## Supplementary material for "Five-Domain Accelerometer-Derived Behavioral Exposome and Incident Cancer Risk in UK Biobank": Table S10: Pancreatic cancer, incident n=196 (part 1 of 2)

outcome	outcome_code	domain	exposure_label	exposure	analysis_scale_label	tertile	Variable	model_key	model_tier_label	HR_CI95	p.value	P_trend	hr_direction	case_n	n_in_tertile	n_model	n_events	adjusted_for_total_accel	model_covariates
Pancreatic cancer	Pancreatic	Light	Night Light	night_light	Continuous Per SD	NA	night_lightPerSD	minimal	Minimal	1.17 [1.07;1.28]	3.1291432116463e-4	0.0905972416299717	Positive	NA	NA	94977	194	FALSE	sex + race + tdi + smoking + alcohol + all_cancer_fh + season
Pancreatic cancer	Pancreatic	Circadian Rhythm	Cosinor Amplitude	cosinor_amp	Continuous Per SD	NA	cosinor_ampPerSD	minimal	Minimal	0.80 [0.69;0.92]	0.00179578892570504	0.00678417778607384	Inverse	NA	NA	95746	196	FALSE	sex + race + tdi + smoking + alcohol + all_cancer_fh + season
Pancreatic cancer	Pancreatic	Physical Activity	Number of MVPA Fragments During Waking Time (Plain)	FRAG_Nfrag_MVPA_day_pla	Continuous Per SD	NA	FRAG_Nfrag_MVPA_day_plaPerSD	minimal	Minimal	0.78 [0.67;0.92]	0.00228180562824988	0.00142946339983995	Inverse	NA	NA	95746	196	FALSE	sex + race + tdi + smoking + alcohol + all_cancer_fh + season
Pancreatic cancer	Pancreatic	Physical Activity	Gini Index of Activity Fragment Durations During Waking Time	FRAG_Gini_dur_PA_day	Continuous Per SD	NA	FRAG_Gini_dur_PA_dayPerSD	minimal	Minimal	0.81 [0.71;0.93]	0.0027709027391422	0.00278769794728519	Inverse	NA	NA	95743	196	FALSE	sex + race + tdi + smoking + alcohol + all_cancer_fh + season
Pancreatic cancer	Pancreatic	Physical Activity	Duration in 1-5 Min MVPA Bouts (Plain)	dur_day_MVPA_bts_1_5_min_pla	Continuous Per SD	NA	dur_day_MVPA_bts_1_5_min_plaPerSD	minimal	Minimal	0.79 [0.68;0.92]	0.00306061712711089	0.00201307705168641	Inverse	NA	NA	95746	196	FALSE	sex + race + tdi + smoking + alcohol + all_cancer_fh + season
Pancreatic cancer	Pancreatic	Circadian Rhythm	Relative Amplitude	RA	Continuous Per SD	NA	RAPerSD	minimal	Minimal	0.84 [0.75;0.94]	0.00307018006502811	0.00872085059978617	Inverse	NA	NA	95746	196	FALSE	sex + race + tdi + smoking + alcohol + all_cancer_fh + season
Pancreatic cancer	Pancreatic	Physical Activity	Number of MVPA Fragments During Waking Time (Weighted)	FRAG_Nfrag_MVPA_day_wei	Continuous Per SD	NA	FRAG_Nfrag_MVPA_day_weiPerSD	minimal	Minimal	0.79 [0.67;0.92]	0.00310648394106025	0.00107078239422066	Inverse	NA	NA	95746	196	FALSE	sex + race + tdi + smoking + alcohol + all_cancer_fh + season
Pancreatic cancer	Pancreatic	Physical Activity	Gini Index of Activity Fragment Durations During Waking Time (Plain)	FRAG_Gini_dur_PA_day_pla	Continuous Per SD	NA	FRAG_Gini_dur_PA_day_plaPerSD	minimal	Minimal	0.82 [0.71;0.94]	0.00355402040817557	0.00340783384937586	Inverse	NA	NA	95742	196	FALSE	sex + race + tdi + smoking + alcohol + all_cancer_fh + season
Pancreatic cancer	Pancreatic	Physical Activity	Number of 1-5 Min MVPA Bouts (Plain)	Nbouts_day_MVPA_bts_1_5_pla	Continuous Per SD	NA	Nbouts_day_MVPA_bts_1_5_plaPerSD	minimal	Minimal	0.80 [0.69;0.93]	0.00379323991168905	0.0065594178580701	Inverse	NA	NA	95746	196	FALSE	sex + race + tdi + smoking + alcohol + all_cancer_fh + season
Pancreatic cancer	Pancreatic	Physical Activity	Duration in 1-5 Min MVPA Bouts (Weighted)	dur_day_MVPA_bts_1_5_min_wei	Continuous Per SD	NA	dur_day_MVPA_bts_1_5_min_weiPerSD	minimal	Minimal	0.80 [0.68;0.93]	0.00413028156810812	0.00275988733451294	Inverse	NA	NA	95746	196	FALSE	sex + race + tdi + smoking + alcohol + all_cancer_fh + season
Pancreatic cancer	Pancreatic	Physical Activity	Gini Index of Activity Fragment Durations During Waking Time (Weighted)	FRAG_Gini_dur_PA_day_wei	Continuous Per SD	NA	FRAG_Gini_dur_PA_day_weiPerSD	minimal	Minimal	0.82 [0.72;0.94]	0.00470759702241716	0.00259175952849975	Inverse	NA	NA	95742	196	FALSE	sex + race + tdi + smoking + alcohol + all_cancer_fh + season
Pancreatic cancer	Pancreatic	Physical Activity	Number of 1-5 Min MVPA Bouts (Weighted)	Nbouts_day_MVPA_bts_1_5_wei	Continuous Per SD	NA	Nbouts_day_MVPA_bts_1_5_weiPerSD	minimal	Minimal	0.81 [0.69;0.94]	0.00499282689560844	0.0112133521773227	Inverse	NA	NA	95746	196	FALSE	sex + race + tdi + smoking + alcohol + all_cancer_fh + season
Pancreatic cancer	Pancreatic	Physical Activity	Total Moderate Physical Activity Duration (Plain)	dur_day_total_MOD_min_pla	Continuous Per SD	NA	dur_day_total_MOD_min_plaPerSD	minimal	Minimal	0.80 [0.68;0.94]	0.00821135760493789	0.00123287862845686	Inverse	NA	NA	95746	196	FALSE	sex + race + tdi + smoking + alcohol + all_cancer_fh + season
Pancreatic cancer	Pancreatic	Physical Activity	Number of MVPA Fragments During Waking Time	FRAG_Nfrag_MVPA_day	Continuous Per SD	NA	FRAG_Nfrag_MVPA_dayPerSD	minimal	Minimal	0.81 [0.69;0.95]	0.00829806843759191	9.2305607201586e-4	Inverse	NA	NA	95746	196	FALSE	sex + race + tdi + smoking + alcohol + all_cancer_fh + season
Pancreatic cancer	Pancreatic	Physical Activity	Total Inactivity Duration (Plain)	dur_day_total_IN_min_pla	Continuous Per SD	NA	dur_day_total_IN_min_plaPerSD	minimal	Minimal	1.21 [1.05;1.39]	0.00882370564199127	0.0234647098886979	Positive	NA	NA	95746	196	FALSE	sex + race + tdi + smoking + alcohol + all_cancer_fh + season
Pancreatic cancer	Pancreatic	Circadian Rhythm	Cosinor R-Squared	cosinor_R2	Continuous Per SD	NA	cosinor_R2PerSD	minimal	Minimal	0.83 [0.72;0.95]	0.00907700534328836	0.0124899561127774	Inverse	NA	NA	95746	196	FALSE	sex + race + tdi + smoking + alcohol + all_cancer_fh + season
Pancreatic cancer	Pancreatic	Physical Activity	Acceleration in 10-Min LIPA Bouts (Weighted)	ACC_day_LIG_bts_10_mg_wei	Continuous Per SD	NA	ACC_day_LIG_bts_10_mg_weiPerSD	minimal	Minimal	0.83 [0.73;0.96]	0.00986394611172802	0.0140577581024284	Inverse	NA	NA	95721	196	FALSE	sex + race + tdi + smoking + alcohol + all_cancer_fh + season
Pancreatic cancer	Pancreatic	Physical Activity	Total Inactivity Duration (Weighted)	dur_day_total_IN_min_wei	Continuous Per SD	NA	dur_day_total_IN_min_weiPerSD	minimal	Minimal	1.20 [1.04;1.38]	0.0106653269305042	0.0222985399370719	Positive	NA	NA	95746	196	FALSE	sex + race + tdi + smoking + alcohol + all_cancer_fh + season
Pancreatic cancer	Pancreatic	Physical Activity	Acceleration in 10-Min LIPA Bouts (Plain)	ACC_day_LIG_bts_10_mg_pla	Continuous Per SD	NA	ACC_day_LIG_bts_10_mg_plaPerSD	minimal	Minimal	0.84 [0.73;0.96]	0.0109769239182565	0.0366938333167133	Inverse	NA	NA	95721	196	FALSE	sex + race + tdi + smoking + alcohol + all_cancer_fh + season
Pancreatic cancer	Pancreatic	Physical Activity	Number of 5-10 Min MVPA Bouts (Plain)	Nbouts_day_MVPA_bts_5_10_pla	Continuous Per SD	NA	Nbouts_day_MVPA_bts_5_10_plaPerSD	minimal	Minimal	0.81 [0.69;0.95]	0.0109913481452141	0.0335333290422409	Inverse	NA	NA	95746	196	FALSE	sex + race + tdi + smoking + alcohol + all_cancer_fh + season
Pancreatic cancer	Pancreatic	Physical Activity	Total Moderate Physical Activity Acceleration (Plain)	ACC_day_total_MOD_mg_pla	Continuous Per SD	NA	ACC_day_total_MOD_mg_plaPerSD	minimal	Minimal	0.82 [0.70;0.95]	0.0110051905508808	9.5133024886144e-4	Inverse	NA	NA	95734	196	FALSE	sex + race + tdi + smoking + alcohol + all_cancer_fh + season
Pancreatic cancer	Pancreatic	Physical Activity	Total Moderate Physical Activity Duration (Weighted)	dur_day_total_MOD_min_wei	Continuous Per SD	NA	dur_day_total_MOD_min_weiPerSD	minimal	Minimal	0.81 [0.69;0.95]	0.0117040513968474	0.00388957396803979	Inverse	NA	NA	95746	196	FALSE	sex + race + tdi + smoking + alcohol + all_cancer_fh + season
Pancreatic cancer	Pancreatic	Physical Activity	Total Moderate Physical Activity Acceleration (Weighted)	ACC_day_total_MOD_mg_wei	Continuous Per SD	NA	ACC_day_total_MOD_mg_weiPerSD	minimal	Minimal	0.82 [0.70;0.96]	0.0121657335683881	0.00536958907817078	Inverse	NA	NA	95734	196	FALSE	sex + race + tdi + smoking + alcohol + all_cancer_fh + season
Pancreatic cancer	Pancreatic	Physical Activity	Acceleration in 5-10 Min LIPA Bouts (Plain)	ACC_day_LIG_bts_5_10_mg_pla	Continuous Per SD	NA	ACC_day_LIG_bts_5_10_mg_plaPerSD	minimal	Minimal	0.84 [0.74;0.97]	0.0131558056455044	0.0526815354038917	Inverse	NA	NA	95742	196	FALSE	sex + race + tdi + smoking + alcohol + all_cancer_fh + season
Pancreatic cancer	Pancreatic	Physical Activity	Duration in 5-10 Min MVPA Bouts (Plain)	dur_day_MVPA_bts_5_10_min_pla	Continuous Per SD	NA	dur_day_MVPA_bts_5_10_min_plaPerSD	minimal	Minimal	0.82 [0.70;0.96]	0.0133825194337458	0.0124606592139978	Inverse	NA	NA	95746	196	FALSE	sex + race + tdi + smoking + alcohol + all_cancer_fh + season
Pancreatic cancer	Pancreatic	Physical Activity	Acceleration in 5-10 Min LIPA Bouts (Weighted)	ACC_day_LIG_bts_5_10_mg_wei	Continuous Per SD	NA	ACC_day_LIG_bts_5_10_mg_weiPerSD	minimal	Minimal	0.85 [0.74;0.97]	0.0141374149739483	0.0257941729203683	Inverse	NA	NA	95742	196	FALSE	sex + race + tdi + smoking + alcohol + all_cancer_fh + season
Pancreatic cancer	Pancreatic	Physical Activity	Number of 5-10 Min MVPA Bouts (Weighted)	Nbouts_day_MVPA_bts_5_10_wei	Continuous Per SD	NA	Nbouts_day_MVPA_bts_5_10_weiPerSD	minimal	Minimal	0.82 [0.70;0.96]	0.0143201765074885	0.0214823465492957	Inverse	NA	NA	95746	196	FALSE	sex + race + tdi + smoking + alcohol + all_cancer_fh + season
Pancreatic cancer	Pancreatic	Physical Activity	Number of Sustained Inactivity Bouts During Waking Hours	number_sib_wakinghours_AD_T5A5_mn	Continuous Per SD	NA	number_sib_wakinghours_AD_T5A5_mnPerSD	minimal	Minimal	1.17 [1.03;1.34]	0.0159609505464791	0.54426540172185	Positive	NA	NA	95746	196	FALSE	sex + race + tdi + smoking + alcohol + all_cancer_fh + season
Pancreatic cancer	Pancreatic	Physical Activity	x0.5 of Inactivity Fragment Durations During Waking Time (Plain)	FRAG_x0.5_dur_IN_day_pla	Continuous Per SD	NA	FRAG_x0.5_dur_IN_day_plaPerSD	minimal	Minimal	1.14 [1.02;1.27]	0.0166129678877311	0.0554304751267106	Positive	NA	NA	95742	196	FALSE	sex + race + tdi + smoking + alcohol + all_cancer_fh + season
Pancreatic cancer	Pancreatic	Physical Activity	Number of 10-Min MVPA Bouts (Plain)	Nbouts_day_MVPA_bts_10_pla	Continuous Per SD	NA	Nbouts_day_MVPA_bts_10_plaPerSD	minimal	Minimal	0.81 [0.69;0.96]	0.0173163723507828	0.00363358726193155	Inverse	NA	NA	95746	196	FALSE	sex + race + tdi + smoking + alcohol + all_cancer_fh + season
Pancreatic cancer	Pancreatic	Physical Activity	Duration in 5-10 Min MVPA Bouts (Weighted)	dur_day_MVPA_bts_5_10_min_wei	Continuous Per SD	NA	dur_day_MVPA_bts_5_10_min_weiPerSD	minimal	Minimal	0.83 [0.70;0.97]	0.0176394086632619	0.0147642736430203	Inverse	NA	NA	95746	196	FALSE	sex + race + tdi + smoking + alcohol + all_cancer_fh + season
Pancreatic cancer	Pancreatic	Physical Activity	Total LIPA Acceleration (Plain)	ACC_day_total_LIG_mg_pla	Continuous Per SD	NA	ACC_day_total_LIG_mg_plaPerSD	minimal	Minimal	0.85 [0.75;0.97]	0.017731343439676	0.0233277470178592	Inverse	NA	NA	95746	196	FALSE	sex + race + tdi + smoking + alcohol + all_cancer_fh + season
Pancreatic cancer	Pancreatic	Physical Activity	Overall Acceleration	ENMO_fullRecordingMean	Continuous Per SD	NA	ENMO_fullRecordingMeanPerSD	minimal	Minimal	0.82 [0.69;0.97]	0.0179213662681872	0.00939395409385213	Inverse	NA	NA	95746	196	FALSE	sex + race + tdi + smoking + alcohol + all_cancer_fh + season
Pancreatic cancer	Pancreatic	Physical Activity	Number of 1-5 Min LIPA Bouts (Plain)	Nbouts_day_LIG_bts_1_5_pla	Continuous Per SD	NA	Nbouts_day_LIG_bts_1_5_plaPerSD	minimal	Minimal	0.83 [0.70;0.97]	0.0179921566526018	0.00538952347368765	Inverse	NA	NA	95746	196	FALSE	sex + race + tdi + smoking + alcohol + all_cancer_fh + season
Pancreatic cancer	Pancreatic	Physical Activity	Duration in 1-5 Min LIPA Bouts (Plain)	dur_day_LIG_bts_1_5_min_pla	Continuous Per SD	NA	dur_day_LIG_bts_1_5_min_plaPerSD	minimal	Minimal	0.83 [0.71;0.97]	0.0180358067235249	0.0117031291867603	Inverse	NA	NA	95746	196	FALSE	sex + race + tdi + smoking + alcohol + all_cancer_fh + season
Pancreatic cancer	Pancreatic	Physical Activity	x0.5 of Inactivity Fragment Durations During Waking Time	FRAG_x0.5_dur_IN_day	Continuous Per SD	NA	FRAG_x0.5_dur_IN_dayPerSD	minimal	Minimal	1.09 [1.01;1.17]	0.018742680777071	0.0670882306196109	Positive	NA	NA	95743	196	FALSE	sex + race + tdi + smoking + alcohol + all_cancer_fh + season
Pancreatic cancer	Pancreatic	Physical Activity	Number of 1-5 Min LIPA Bouts (Weighted)	Nbouts_day_LIG_bts_1_5_wei	Continuous Per SD	NA	Nbouts_day_LIG_bts_1_5_weiPerSD	minimal	Minimal	0.83 [0.71;0.97]	0.0197427517909735	0.00958116651108883	Inverse	NA	NA	95746	196	FALSE	sex + race + tdi + smoking + alcohol + all_cancer_fh + season
Pancreatic cancer	Pancreatic	Physical Activity	Duration in 1-5 Min LIPA Bouts (Weighted)	dur_day_LIG_bts_1_5_min_wei	Continuous Per SD	NA	dur_day_LIG_bts_1_5_min_weiPerSD	minimal	Minimal	0.83 [0.71;0.97]	0.020419549432825	0.0393076121115642	Inverse	NA	NA	95746	196	FALSE	sex + race + tdi + smoking + alcohol + all_cancer_fh + season
Pancreatic cancer	Pancreatic	Circadian Rhythm	M10 Activity Level	M10VALUE	Continuous Per SD	NA	M10VALUEPerSD	minimal	Minimal	0.82 [0.69;0.97]	0.0207471055262794	0.00837854880794034	Inverse	NA	NA	95746	196	FALSE	sex + race + tdi + smoking + alcohol + all_cancer_fh + season
Pancreatic cancer	Pancreatic	Circadian Rhythm	M5 Activity Level	M5VALUE	Continuous Per SD	NA	M5VALUEPerSD	minimal	Minimal	0.81 [0.67;0.97]	0.0208105229356965	0.00126225404058709	Inverse	NA	NA	95746	196	FALSE	sex + race + tdi + smoking + alcohol + all_cancer_fh + season
Pancreatic cancer	Pancreatic	Physical Activity	Total LIPA Acceleration (Weighted)	ACC_day_total_LIG_mg_wei	Continuous Per SD	NA	ACC_day_total_LIG_mg_weiPerSD	minimal	Minimal	0.86 [0.75;0.98]	0.0226429155606325	0.0230964674902064	Inverse	NA	NA	95746	196	FALSE	sex + race + tdi + smoking + alcohol + all_cancer_fh + season
Pancreatic cancer	Pancreatic	Physical Activity	x0.5 of Inactivity Fragment Durations During Waking Time (Weighted)	FRAG_x0.5_dur_IN_day_wei	Continuous Per SD	NA	FRAG_x0.5_dur_IN_day_weiPerSD	minimal	Minimal	1.13 [1.02;1.26]	0.0248928145565996	0.0472515200872334	Positive	NA	NA	95742	196	FALSE	sex + race + tdi + smoking + alcohol + all_cancer_fh + season
Pancreatic cancer	Pancreatic	Physical Activity	Number of 10-Min MVPA Bouts (Weighted)	Nbouts_day_MVPA_bts_10_wei	Continuous Per SD	NA	Nbouts_day_MVPA_bts_10_weiPerSD	minimal	Minimal	0.83 [0.70;0.98]	0.0256053366749724	0.00264626853455032	Inverse	NA	NA	95746	196	FALSE	sex + race + tdi + smoking + alcohol + all_cancer_fh + season
Pancreatic cancer	Pancreatic	Physical Activity	Acceleration in 1-5 Min LIPA Bouts (Plain)	ACC_day_LIG_bts_1_5_mg_pla	Continuous Per SD	NA	ACC_day_LIG_bts_1_5_mg_plaPerSD	minimal	Minimal	0.86 [0.75;0.98]	0.0281254642828956	0.0234314266573418	Inverse	NA	NA	95745	196	FALSE	sex + race + tdi + smoking + alcohol + all_cancer_fh + season
Pancreatic cancer	Pancreatic	Physical Activity	Number of LIPA Fragments During Waking Time (Plain)	FRAG_Nfrag_LIPA_day_pla	Continuous Per SD	NA	FRAG_Nfrag_LIPA_day_plaPerSD	minimal	Minimal	0.85 [0.73;0.98]	0.029337006109815	0.0195364156323793	Inverse	NA	NA	95746	196	FALSE	sex + race + tdi + smoking + alcohol + all_cancer_fh + season
Pancreatic cancer	Pancreatic	Physical Activity	Transition Probability Physical Activity to Inactivity During Waking Time	FRAG_TP_PA2IN_day	Continuous Per SD	NA	FRAG_TP_PA2IN_dayPerSD	minimal	Minimal	1.15 [1.01;1.31]	0.0294402659258075	0.0224597806816338	Positive	NA	NA	95746	196	FALSE	sex + race + tdi + smoking + alcohol + all_cancer_fh + season
Pancreatic cancer	Pancreatic	Physical Activity	Number of PA Fragments per Minute IN PA During Waking Time	FRAG_NFragPM_PA_day	Continuous Per SD	NA	FRAG_NFragPM_PA_dayPerSD	minimal	Minimal	1.16 [1.01;1.33]	0.030198742656742	0.0352882573871022	Positive	NA	NA	95745	196	FALSE	sex + race + tdi + smoking + alcohol + all_cancer_fh + season
Pancreatic cancer	Pancreatic	Physical Activity	Number of LIPA Fragments During Waking Time (Weighted)	FRAG_Nfrag_LIPA_day_wei	Continuous Per SD	NA	FRAG_Nfrag_LIPA_day_weiPerSD	minimal	Minimal	0.85 [0.73;0.99]	0.0330477002677593	0.0247980901609625	Inverse	NA	NA	95746	196	FALSE	sex + race + tdi + smoking + alcohol + all_cancer_fh + season
Pancreatic cancer	Pancreatic	Physical Activity	Coefficient of Variance of Activity Fragment Durations During Waking Time (Weighted)	FRAG_CoV_dur_PA_day_wei	Continuous Per SD	NA	FRAG_CoV_dur_PA_day_weiPerSD	minimal	Minimal	0.85 [0.74;0.99]	0.0338511183492323	0.193802912550162	Inverse	NA	NA	95742	196	FALSE	sex + race + tdi + smoking + alcohol + all_cancer_fh + season
Pancreatic cancer	Pancreatic	Step Count	Total Steps	mean_total_steps	Continuous Per SD	NA	mean_total_stepsPerSD	minimal	Minimal	0.85 [0.74;0.99]	0.0363136525484032	0.182053730628503	Inverse	NA	NA	95746	196	FALSE	sex + race + tdi + smoking + alcohol + all_cancer_fh + season
Pancreatic cancer	Pancreatic	Physical Activity	Coefficient of Variance of Activity Fragment Durations During Waking Time (Plain)	FRAG_CoV_dur_PA_day_pla	Continuous Per SD	NA	FRAG_CoV_dur_PA_day_plaPerSD	minimal	Minimal	0.86 [0.75;1.00]	0.0450177243207649	0.118086420477554	Inverse	NA	NA	95742	196	FALSE	sex + race + tdi + smoking + alcohol + all_cancer_fh + season
Pancreatic cancer	Pancreatic	Physical Activity	Transition Probability Physical Activity to Inactivity During Waking Time (Plain)	FRAG_TP_PA2IN_day_pla	Continuous Per SD	NA	FRAG_TP_PA2IN_day_plaPerSD	minimal	Minimal	1.14 [1.00;1.29]	0.0457054047729372	0.0274774635841862	Positive	NA	NA	95746	196	FALSE	sex + race + tdi + smoking + alcohol + all_cancer_fh + season
Pancreatic cancer	Pancreatic	Physical Activity	Number of PA Fragments per Minute IN PA During Waking Time (Plain)	FRAG_NFragPM_PA_day_pla	Continuous Per SD	NA	FRAG_NFragPM_PA_day_plaPerSD	minimal	Minimal	1.15 [1.00;1.31]	0.045995591907341	0.0409999391885573	Positive	NA	NA	95746	196	FALSE	sex + race + tdi + smoking + alcohol + all_cancer_fh + season
Pancreatic cancer	Pancreatic	Physical Activity	Duration in 10-Min MVPA Bouts (Plain)	dur_day_MVPA_bts_10_min_pla	Continuous Per SD	NA	dur_day_MVPA_bts_10_min_plaPerSD	minimal	Minimal	0.84 [0.70;1.00]	0.04695441688737	0.00274435391896537	Inverse	NA	NA	95746	196	FALSE	sex + race + tdi + smoking + alcohol + all_cancer_fh + season
Pancreatic cancer	Pancreatic	Physical Activity	Mean Inactivity Fragment Duration During Waking Time	FRAG_mean_dur_IN_day	Continuous Per SD	NA	FRAG_mean_dur_IN_dayPerSD	minimal	Minimal	1.05 [1.00;1.10]	0.04784501865361919	0.0448739129561068	Positive	NA	NA	95745	196	FALSE	sex + race + tdi + smoking + alcohol + all_cancer_fh + season
Pancreatic cancer	Pancreatic	Circadian Rhythm	L10 Start Time	L10TIME_num	Continuous Per SD	NA	L10TIME_numPerSD	minimal	Minimal	0.87 [0.76;1.00]	0.0507221218890239	0.144205566695002	Inverse	NA	NA	95746	196	FALSE	sex + race + tdi + smoking + alcohol + all_cancer_fh + season
Pancreatic cancer	Pancreatic	Physical Activity	Transition Probability Physical Inactivity to MVPA During Waking Time	FRAG_TP_IN2MVPA_day	Continuous Per SD	NA	FRAG_TP_IN2MVPA_dayPerSD	minimal	Minimal	0.84 [0.70;1.00]	0.0533183875978969	0.0177134227178602	Inverse	NA	NA	95746	196	FALSE	sex + race + tdi + smoking + alcohol + all_cancer_fh + season
Pancreatic cancer	Pancreatic	Circadian Rhythm	Extended Cosinor Amplitude	cosinorExt_amp	Continuous Per SD	NA	cosinorExt_ampPerSD	minimal	Minimal	0.86 [0.73;1.00]	0.0537707201527098	0.098305368589219	Inverse	NA	NA	95746	196	FALSE	sex + race + tdi + smoking + alcohol + all_cancer_fh + season
Pancreatic cancer	Pancreatic	Physical Activity	Standard Deviation of Inactivity Fragment Durations During Waking Time (Weighted)	FRAG_SD_dur_IN_day_wei	Continuous Per SD	NA	FRAG_SD_dur_IN_day_weiPerSD	minimal	Minimal	1.12 [1.00;1.25]	0.0560956945342459	0.011139456837653	Positive	NA	NA	95742	196	FALSE	sex + race + tdi + smoking + alcohol + all_cancer_fh + season
Pancreatic cancer	Pancreatic	Physical Activity	Acceleration in 1-5 Min LIPA Bouts (Weighted)	ACC_day_LIG_bts_1_5_mg_wei	Continuous Per SD	NA	ACC_day_LIG_bts_1_5_mg_weiPerSD	minimal	Minimal	0.88 [0.77;1.00]	0.0571327085115668	0.0694813632090621	Inverse	NA	NA	95745	196	FALSE	sex + race + tdi + smoking + alcohol + all_cancer_fh + season
Pancreatic cancer	Pancreatic	Physical Activity	Duration in 10-Min MVPA Bouts (Weighted)	dur_day_MVPA_bts_10_min_wei	Continuous Per SD	NA	dur_day_MVPA_bts_10_min_weiPerSD	minimal	Minimal	0.84 [0.71;1.01]	0.0590514607962359	0.00402410824196357	Inverse	NA	NA	95746	196	FALSE	sex + race + tdi + smoking + alcohol + all_cancer_fh + season
Pancreatic cancer	Pancreatic	Circadian Rhythm	M10 Start Time	M10TIME_num	Continuous Per SD	NA	M10TIME_numPerSD	minimal	Minimal	0.86 [0.73;1.01]	0.0604819108634408	0.0905289344804152	Inverse	NA	NA	95746	196	FALSE	sex + race + tdi + smoking + alcohol + all_cancer_fh + season
Pancreatic cancer	Pancreatic	Physical Activity	Mean Inactivity Fragment Duration During Waking Time (Plain)	FRAG_mean_dur_IN_day_pla	Continuous Per SD	NA	FRAG_mean_dur_IN_day_plaPerSD	minimal	Minimal	1.06 [1.00;1.12]	0.060657522087416	0.0306968217630487	Positive	NA	NA	95746	196	FALSE	sex + race + tdi + smoking + alcohol + all_cancer_fh + season
Pancreatic cancer	Pancreatic	Physical Activity	Mean Inactivity Fragment Duration During Waking Time (Weighted)	FRAG_mean_dur_IN_day_wei	Continuous Per SD	NA	FRAG_mean_dur_IN_day_weiPerSD	minimal	Minimal	1.06 [1.00;1.12]	0.0625654338177645	0.0156143111798033	Positive	NA	NA	95746	196	FALSE	sex + race + tdi + smoking + alcohol + all_cancer_fh + season
Pancreatic cancer	Pancreatic	Physical Activity	Number of PA Fragments per Minute IN PA During Waking Time (Weighted)	FRAG_NFragPM_PA_day_wei	Continuous Per SD	NA	FRAG_NFragPM_PA_day_weiPerSD	minimal	Minimal	1.14 [0.99;1.30]	0.0630933813277945	0.0765682539705659	Positive	NA	NA	95746	196	FALSE	sex + race + tdi + smoking + alcohol + all_cancer_fh + season
Pancreatic cancer	Pancreatic	Physical Activity	Coefficient of Variance of Activity Fragment Durations During Waking Time	FRAG_CoV_dur_PA_day	Continuous Per SD	NA	FRAG_CoV_dur_PA_dayPerSD	minimal	Minimal	0.87 [0.75;1.01]	0.063463987684163	0.0828812666184396	Inverse	NA	NA	95743	196	FALSE	sex + race + tdi + smoking + alcohol + all_cancer_fh + season
Pancreatic cancer	Pancreatic	Physical Activity	Transition Probability Physical Activity to Inactivity During Waking Time (Weighted)	FRAG_TP_PA2IN_day_wei	Continuous Per SD	NA	FRAG_TP_PA2IN_day_weiPerSD	minimal	Minimal	1.13 [0.99;1.29]	0.0638925477806777	0.0642652399791077	Positive	NA	NA	95746	196	FALSE	sex + race + tdi + smoking + alcohol + all_cancer_fh + season
Pancreatic cancer	Pancreatic	Physical Activity	Standard Deviation of Inactivity Fragment Durations During Waking Time (Plain)	FRAG_SD_dur_IN_day_pla	Continuous Per SD	NA	FRAG_SD_dur_IN_day_plaPerSD	minimal	Minimal	1.11 [0.99;1.24]	0.0649995304133821	0.0270035202681391	Positive	NA	NA	95742	196	FALSE	sex + race + tdi + smoking + alcohol + all_cancer_fh + season
Pancreatic cancer	Pancreatic	Physical Activity	Mean Activity Fragment Duration During Waking Time	FRAG_mean_dur_PA_day	Continuous Per SD	NA	FRAG_mean_dur_PA_dayPerSD	minimal	Minimal	0.85 [0.71;1.01]	0.0654828486040565	0.0373790267513696	Inverse	NA	NA	95745	196	FALSE	sex + race + tdi + smoking + alcohol + all_cancer_fh + season
Pancreatic cancer	Pancreatic	Physical Activity	Number of Inactivity-to-MVPA Transitions During Waking Time (Plain)	FRAG_Nfrag_IN2MVPA_day_pla	Continuous Per SD	NA	FRAG_Nfrag_IN2MVPA_day_plaPerSD	minimal	Minimal	0.85 [0.72;1.01]	0.0697343029931592	0.0749534961622526	Inverse	NA	NA	95746	196	FALSE	sex + race + tdi + smoking + alcohol + all_cancer_fh + season
Pancreatic cancer	Pancreatic	Physical Activity	Number of Inactivity-to-MVPA Transitions During Waking Time (Weighted)	FRAG_Nfrag_IN2MVPA_day_wei	Continuous Per SD	NA	FRAG_Nfrag_IN2MVPA_day_weiPerSD	minimal	Minimal	0.86 [0.72;1.01]	0.0709924845611695	0.0426885710680096	Inverse	NA	NA	95746	196	FALSE	sex + race + tdi + smoking + alcohol + all_cancer_fh + season
Pancreatic cancer	Pancreatic	Physical Activity	Coefficient of Variance of Inactivity Fragment Durations During Waking Time	FRAG_CoV_dur_IN_day	Continuous Per SD	NA	FRAG_CoV_dur_IN_dayPerSD	minimal	Minimal	0.88 [0.76;1.01]	0.0740853100372739	0.285381949545057	Inverse	NA	NA	95743	196	FALSE	sex + race + tdi + smoking + alcohol + all_cancer_fh + season
Pancreatic cancer	Pancreatic	Physical Activity	Coefficient of Variance of Inactivity Fragment Durations During Waking Time (Plain)	FRAG_CoV_dur_IN_day_pla	Continuous Per SD	NA	FRAG_CoV_dur_IN_day_plaPerSD	minimal	Minimal	0.88 [0.76;1.01]	0.0749443752770644	0.434963904639317	Inverse	NA	NA	95742	196	FALSE	sex + race + tdi + smoking + alcohol + all_cancer_fh + season
Pancreatic cancer	Pancreatic	Physical Activity	Duration in 90-Min Inactivity Bouts (Weighted)	dur_day_IN_bts_90_min_wei	Continuous Per SD	NA	dur_day_IN_bts_90_min_weiPerSD	minimal	Minimal	1.12 [0.99;1.27]	0.077012347677478	0.01521624278277	Positive	NA	NA	95746	196	FALSE	sex + race + tdi + smoking + alcohol + all_cancer_fh + season
Pancreatic cancer	Pancreatic	Physical Activity	Power-Law Alpha of Inactivity Fragment Durations During Waking Time (Plain)	FRAG_alpha_dur_IN_day_pla	Continuous Per SD	NA	FRAG_alpha_dur_IN_day_plaPerSD	minimal	Minimal	0.87 [0.75;1.02]	0.0809550775518808	0.156489567659623	Inverse	NA	NA	95742	196	FALSE	sex + race + tdi + smoking + alcohol + all_cancer_fh + season
Pancreatic cancer	Pancreatic	Physical Activity	Standard Deviation of Physical Activity Fragment Durations During Waking Time (Plain)	FRAG_SD_dur_PA_day_pla	Continuous Per SD	NA	FRAG_SD_dur_PA_day_plaPerSD	minimal	Minimal	0.87 [0.74;1.02]	0.0836793279413829	0.00838124359993819	Inverse	NA	NA	95742	196	FALSE	sex + race + tdi + smoking + alcohol + all_cancer_fh + season
Pancreatic cancer	Pancreatic	Physical Activity	Transition Probability Physical Inactivity to MVPA During Waking Time (Plain)	FRAG_TP_IN2MVPA_day_pla	Continuous Per SD	NA	FRAG_TP_IN2MVPA_day_plaPerSD	minimal	Minimal	0.85 [0.71;1.02]	0.0841444948148218	0.017474940886277	Inverse	NA	NA	95746	196	FALSE	sex + race + tdi + smoking + alcohol + all_cancer_fh + season
Pancreatic cancer	Pancreatic	Circadian Rhythm	M5 Start Time	M5TIME_num	Continuous Per SD	NA	M5TIME_numPerSD	minimal	Minimal	0.87 [0.74;1.02]	0.0842513537680258	0.197449485017755	Inverse	NA	NA	95746	196	FALSE	sex + race + tdi + smoking + alcohol + all_cancer_fh + season
Pancreatic cancer	Pancreatic	Physical Activity	Transition Probability Physical Inactivity to MVPA During Waking Time (Weighted)	FRAG_TP_IN2MVPA_day_wei	Continuous Per SD	NA	FRAG_TP_IN2MVPA_day_weiPerSD	minimal	Minimal	0.85 [0.71;1.02]	0.0862742037113451	0.0271066757691598	Inverse	NA	NA	95746	196	FALSE	sex + race + tdi + smoking + alcohol + all_cancer_fh + season
Pancreatic cancer	Pancreatic	Physical Activity	Standard Deviation of Inactivity Fragment Durations During Waking Time	FRAG_SD_dur_IN_day	Continuous Per SD	NA	FRAG_SD_dur_IN_dayPerSD	minimal	Minimal	1.09 [0.99;1.21]	0.0863339594106216	0.05172172510414	Positive	NA	NA	95743	196	FALSE	sex + race + tdi + smoking + alcohol + all_cancer_fh + season
Pancreatic cancer	Pancreatic	Physical Activity	Duration in 90-Min Inactivity Bouts (Plain)	dur_day_IN_bts_90_min_pla	Continuous Per SD	NA	dur_day_IN_bts_90_min_plaPerSD	minimal	Minimal	1.12 [0.98;1.27]	0.090408689783701	0.017112597269821	Positive	NA	NA	95746	196	FALSE	sex + race + tdi + smoking + alcohol + all_cancer_fh + season
Pancreatic cancer	Pancreatic	Physical Activity	Standard Deviation of Physical Activity Fragment Durations During Waking Time	FRAG_SD_dur_PA_day	Continuous Per SD	NA	FRAG_SD_dur_PA_dayPerSD	minimal	Minimal	0.87 [0.74;1.03]	0.0964474721338364	0.00234506365860755	Inverse	NA	NA	95743	196	FALSE	sex + race + tdi + smoking + alcohol + all_cancer_fh + season
Pancreatic cancer	Pancreatic	Physical Activity	Mean Activity Fragment Duration During Waking Time (Plain)	FRAG_mean_dur_PA_day_pla	Continuous Per SD	NA	FRAG_mean_dur_PA_day_plaPerSD	minimal	Minimal	0.86 [0.72;1.03]	0.096546398661368	0.0868996345209493	Inverse	NA	NA	95746	196	FALSE	sex + race + tdi + smoking + alcohol + all_cancer_fh + season
Pancreatic cancer	Pancreatic	Physical Activity	Number of IN Fragments per Minute IN IN During Waking Time (Weighted)	FRAG_NFragPM_IN_day_wei	Continuous Per SD	NA	FRAG_NFragPM_IN_day_weiPerSD	minimal	Minimal	0.87 [0.74;1.03]	0.0987456167680385	0.105239545832209	Inverse	NA	NA	95746	196	FALSE	sex + race + tdi + smoking + alcohol + all_cancer_fh + season
Pancreatic cancer	Pancreatic	Physical Activity	Unbouted Inactivity Acceleration (Weighted)	ACC_day_IN_unbt_mg_wei	Continuous Per SD	NA	ACC_day_IN_unbt_mg_weiPerSD	minimal	Minimal	1.13 [0.98;1.30]	0.0994790827757492	0.0275905463112366	Positive	NA	NA	95742	196	FALSE	sex + race + tdi + smoking + alcohol + all_cancer_fh + season
Pancreatic cancer	Pancreatic	Physical Activity	W0.5 of Inactivity Fragment Durations During Waking Time (Plain)	FRAG_W0.5_dur_IN_day_pla	Continuous Per SD	NA	FRAG_W0.5_dur_IN_day_plaPerSD	minimal	Minimal	1.14 [0.98;1.33]	0.100426716627278	0.0799400521567294	Positive	NA	NA	95742	196	FALSE	sex + race + tdi + smoking + alcohol + all_cancer_fh + season
Pancreatic cancer	Pancreatic	Physical Activity	W0.5 of Inactivity Fragment Durations During Waking Time (Weighted)	FRAG_W0.5_dur_IN_day_wei	Continuous Per SD	NA	FRAG_W0.5_dur_IN_day_weiPerSD	minimal	Minimal	1.14 [0.98;1.33]	0.100810563650481	0.054443857583373	Positive	NA	NA	95742	196	FALSE	sex + race + tdi + smoking + alcohol + all_cancer_fh + season
Pancreatic cancer	Pancreatic	Physical Activity	Power-Law Alpha of Inactivity Fragment Durations During Waking Time (Weighted)	FRAG_alpha_dur_IN_day_wei	Continuous Per SD	NA	FRAG_alpha_dur_IN_day_weiPerSD	minimal	Minimal	0.88 [0.75;1.03]	0.101329108449618	0.133573722786669	Inverse	NA	NA	95742	196	FALSE	sex + race + tdi + smoking + alcohol + all_cancer_fh + season
Pancreatic cancer	Pancreatic	Physical Activity	Number of IN Fragments per Minute IN IN During Waking Time (Plain)	FRAG_NFragPM_IN_day_pla	Continuous Per SD	NA	FRAG_NFragPM_IN_day_plaPerSD	minimal	Minimal	0.88 [0.75;1.03]	0.106044298795559	0.1075582693028	Inverse	NA	NA	95746	196	FALSE	sex + race + tdi + smoking + alcohol + all_cancer_fh + season
Pancreatic cancer	Pancreatic	Physical Activity	Power-Law Alpha of Inactivity Fragment Durations During Waking Time	FRAG_alpha_dur_IN_day	Continuous Per SD	NA	FRAG_alpha_dur_IN_dayPerSD	minimal	Minimal	0.88 [0.76;1.03]	0.107659911205396	0.088418171647156	Inverse	NA	NA	95743	196	FALSE	sex + race + tdi + smoking + alcohol + all_cancer_fh + season
Pancreatic cancer	Pancreatic	Sleep	Sleep Regularity Index	SleepRegularityIndex2	Continuous Per SD	NA	SleepRegularityIndex2PerSD	minimal	Minimal	0.90 [0.79;1.03]	0.114489944580129	0.09129798575104	Inverse	NA	NA	95632	196	FALSE	sex + race + tdi + smoking + alcohol + all_cancer_fh + season
Pancreatic cancer	Pancreatic	Physical Activity	Number of Inactivity-to-MVPA Transitions During Waking Time	FRAG_Nfrag_IN2MVPA_day	Continuous Per SD	NA	FRAG_Nfrag_IN2MVPA_dayPerSD	minimal	Minimal	0.87 [0.74;1.03]	0.115866425083322	0.0708679335497977	Inverse	NA	NA	95746	196	FALSE	sex + race + tdi + smoking + alcohol + all_cancer_fh + season
Pancreatic cancer	Pancreatic	Physical Activity	Standard Deviation of Physical Activity Fragment Durations During Waking Time (Weighted)	FRAG_SD_dur_PA_day_wei	Continuous Per SD	NA	FRAG_SD_dur_PA_day_weiPerSD	minimal	Minimal	0.88 [0.75;1.03]	0.117578299976072	0.0106960950914929	Inverse	NA	NA	95742	196	FALSE	sex + race + tdi + smoking + alcohol + all_cancer_fh + season
Pancreatic cancer	Pancreatic	Circadian Rhythm	Cosinor Mesor	cosinor_mes	Continuous Per SD	NA	cosinor_mesPerSD	minimal	Minimal	0.89 [0.77;1.03]	0.117621362501054	0.178573205730412	Inverse	NA	NA	95746	196	FALSE	sex + race + tdi + smoking + alcohol + all_cancer_fh + season
Pancreatic cancer	Pancreatic	Physical Activity	Transition Probability Physical Inactivity to Activity During Waking Time (Weighted)	FRAG_TP_IN2PA_day_wei	Continuous Per SD	NA	FRAG_TP_IN2PA_day_weiPerSD	minimal	Minimal	0.88 [0.75;1.03]	0.119204090777729	0.0840022251232501	Inverse	NA	NA	95746	196	FALSE	sex + race + tdi + smoking + alcohol + all_cancer_fh + season
Pancreatic cancer	Pancreatic	Physical Activity	Acceleration in 10-Min MVPA Bouts (Plain)	ACC_day_MVPA_bts_10_mg_pla	Continuous Per SD	NA	ACC_day_MVPA_bts_10_mg_plaPerSD	minimal	Minimal	0.83 [0.66;1.05]	0.119895755621697	0.0363207659905843	Inverse	NA	NA	92380	182	FALSE	sex + race + tdi + smoking + alcohol + all_cancer_fh + season
Pancreatic cancer	Pancreatic	Physical Activity	Number of IN Fragments per Minute IN IN During Waking Time	FRAG_NFragPM_IN_day	Continuous Per SD	NA	FRAG_NFragPM_IN_dayPerSD	minimal	Minimal	0.88 [0.75;1.04]	0.126510135127396	0.114808407779168	Inverse	NA	NA	95745	196	FALSE	sex + race + tdi + smoking + alcohol + all_cancer_fh + season
Pancreatic cancer	Pancreatic	Physical Activity	Transition Probability Physical Inactivity to Activity During Waking Time (Plain)	FRAG_TP_IN2PA_day_pla	Continuous Per SD	NA	FRAG_TP_IN2PA_day_plaPerSD	minimal	Minimal	0.88 [0.75;1.04]	0.126847669252736	0.242483657509304	Inverse	NA	NA	95746	196	FALSE	sex + race + tdi + smoking + alcohol + all_cancer_fh + season
Pancreatic cancer	Pancreatic	Physical Activity	Coefficient of Variance of Inactivity Fragment Durations During Waking Time (Weighted)	FRAG_CoV_dur_IN_day_wei	Continuous Per SD	NA	FRAG_CoV_dur_IN_day_weiPerSD	minimal	Minimal	0.90 [0.78;1.03]	0.127088557352001	0.286683333262615	Inverse	NA	NA	95742	196	FALSE	sex + race + tdi + smoking + alcohol + all_cancer_fh + season
Pancreatic cancer	Pancreatic	Circadian Rhythm	Cosinor Acrophase	cosinor_acrophase	Continuous Per SD	NA	cosinor_acrophasePerSD	minimal	Minimal	0.89 [0.78;1.03]	0.12936391063699	0.0166347711974215	Inverse	NA	NA	95746	196	FALSE	sex + race + tdi + smoking + alcohol + all_cancer_fh + season
Pancreatic cancer	Pancreatic	Physical Activity	Unbouted Inactivity Acceleration (Plain)	ACC_day_IN_unbt_mg_pla	Continuous Per SD	NA	ACC_day_IN_unbt_mg_plaPerSD	minimal	Minimal	1.11 [0.97;1.28]	0.130156821608168	0.0354310713587467	Positive	NA	NA	95742	196	FALSE	sex + race + tdi + smoking + alcohol + all_cancer_fh + season
Pancreatic cancer	Pancreatic	Step Count	Peak 30-Minute Cadence	mean_peak_30min_cadence	Continuous Per SD	NA	mean_peak_30min_cadencePerSD	minimal	Minimal	0.90 [0.78;1.03]	0.130716355834092	0.630507508374668	Inverse	NA	NA	95746	196	FALSE	sex + race + tdi + smoking + alcohol + all_cancer_fh + season
Pancreatic cancer	Pancreatic	Physical Activity	W0.5 of Activity Fragment Durations During Waking Time	FRAG_W0.5_dur_PA_day	Continuous Per SD	NA	FRAG_W0.5_dur_PA_dayPerSD	minimal	Minimal	0.90 [0.79;1.03]	0.132078130601446	0.155969135005478	Inverse	NA	NA	95743	196	FALSE	sex + race + tdi + smoking + alcohol + all_cancer_fh + season
Pancreatic cancer	Pancreatic	Physical Activity	Number of LIPA Fragments During Waking Time	FRAG_Nfrag_LIPA_day	Continuous Per SD	NA	FRAG_Nfrag_LIPA_dayPerSD	minimal	Minimal	0.89 [0.77;1.04]	0.139064342340681	0.0389431014713263	Inverse	NA	NA	95746	196	FALSE	sex + race + tdi + smoking + alcohol + all_cancer_fh + season
Pancreatic cancer	Pancreatic	Physical Activity	Transition Probability Physical Inactivity to Activity During Waking Time	FRAG_TP_IN2PA_day	Continuous Per SD	NA	FRAG_TP_IN2PA_dayPerSD	minimal	Minimal	0.89 [0.76;1.04]	0.14465056449565	0.175487673920579	Inverse	NA	NA	95746	196	FALSE	sex + race + tdi + smoking + alcohol + all_cancer_fh + season
Pancreatic cancer	Pancreatic	Physical Activity	Duration in 5-10 Min LIPA Bouts (Plain)	dur_day_LIG_bts_5_10_min_pla	Continuous Per SD	NA	dur_day_LIG_bts_5_10_min_plaPerSD	minimal	Minimal	0.90 [0.78;1.04]	0.144714576394404	0.136982018933271	Inverse	NA	NA	95746	196	FALSE	sex + race + tdi + smoking + alcohol + all_cancer_fh + season
Pancreatic cancer	Pancreatic	Physical Activity	Mean Activity Fragment Duration During Waking Time (Weighted)	FRAG_mean_dur_PA_day_wei	Continuous Per SD	NA	FRAG_mean_dur_PA_day_weiPerSD	minimal	Minimal	0.88 [0.74;1.05]	0.144721579098311	0.0676743694684667	Inverse	NA	NA	95746	196	FALSE	sex + race + tdi + smoking + alcohol + all_cancer_fh + season
Pancreatic cancer	Pancreatic	Physical Activity	Number of 30-60 Min Inactivity Bouts (Plain)	Nbouts_day_IN_bts_30_60_pla	Continuous Per SD	NA	Nbouts_day_IN_bts_30_60_plaPerSD	minimal	Minimal	1.11 [0.96;1.27]	0.147375046984058	0.29026324949809	Positive	NA	NA	95746	196	FALSE	sex + race + tdi + smoking + alcohol + all_cancer_fh + season
Pancreatic cancer	Pancreatic	Physical Activity	Number of 30-60 Min Inactivity Bouts (Weighted)	Nbouts_day_IN_bts_30_60_wei	Continuous Per SD	NA	Nbouts_day_IN_bts_30_60_weiPerSD	minimal	Minimal	1.11 [0.96;1.27]	0.149182962984351	0.256660480669918	Positive	NA	NA	95746	196	FALSE	sex + race + tdi + smoking + alcohol + all_cancer_fh + season
Pancreatic cancer	Pancreatic	Physical Activity	Duration in 5-10 Min LIPA Bouts (Weighted)	dur_day_LIG_bts_5_10_min_wei	Continuous Per SD	NA	dur_day_LIG_bts_5_10_min_weiPerSD	minimal	Minimal	0.90 [0.78;1.04]	0.156349822831723	0.336882084071419	Inverse	NA	NA	95746	196	FALSE	sex + race + tdi + smoking + alcohol + all_cancer_fh + season
Pancreatic cancer	Pancreatic	Physical Activity	Acceleration in 10-Min MVPA Bouts (Weighted)	ACC_day_MVPA_bts_10_mg_wei	Continuous Per SD	NA	ACC_day_MVPA_bts_10_mg_weiPerSD	minimal	Minimal	0.85 [0.68;1.07]	0.160075182135803	0.0641571265043598	Inverse	NA	NA	92380	182	FALSE	sex + race + tdi + smoking + alcohol + all_cancer_fh + season
Pancreatic cancer	Pancreatic	Physical Activity	Transition Probability Physical Inactivity to LIPA During Waking Time (Weighted)	FRAG_TP_IN2LIPA_day_wei	Continuous Per SD	NA	FRAG_TP_IN2LIPA_day_weiPerSD	minimal	Minimal	0.89 [0.77;1.05]	0.164089039224571	0.142931945259523	Inverse	NA	NA	95746	196	FALSE	sex + race + tdi + smoking + alcohol + all_cancer_fh + season
Pancreatic cancer	Pancreatic	Physical Activity	Duration in 10-20 Min Inactivity Bouts (Weighted)	dur_day_IN_bts_10_20_min_wei	Continuous Per SD	NA	dur_day_IN_bts_10_20_min_weiPerSD	minimal	Minimal	0.90 [0.78;1.04]	0.16742379919542	0.334049995691285	Inverse	NA	NA	95746	196	FALSE	sex + race + tdi + smoking + alcohol + all_cancer_fh + season
Pancreatic cancer	Pancreatic	Physical Activity	Acceleration in 90-Min Inactivity Bouts (Plain)	ACC_day_IN_bts_90_mg_pla	Continuous Per SD	NA	ACC_day_IN_bts_90_mg_plaPerSD	minimal	Minimal	1.10 [0.96;1.27]	0.172459182824271	0.250062988389307	Positive	NA	NA	93647	194	FALSE	sex + race + tdi + smoking + alcohol + all_cancer_fh + season
Pancreatic cancer	Pancreatic	Physical Activity	Transition Probability Physical Inactivity to LIPA During Waking Time (Plain)	FRAG_TP_IN2LIPA_day_pla	Continuous Per SD	NA	FRAG_TP_IN2LIPA_day_plaPerSD	minimal	Minimal	0.90 [0.77;1.05]	0.176132373630785	0.272536372021398	Inverse	NA	NA	95746	196	FALSE	sex + race + tdi + smoking + alcohol + all_cancer_fh + season
Pancreatic cancer	Pancreatic	Physical Activity	Number of 90-Min Inactivity Bouts (Weighted)	Nbouts_day_IN_bts_90_wei	Continuous Per SD	NA	Nbouts_day_IN_bts_90_weiPerSD	minimal	Minimal	1.10 [0.96;1.25]	0.176946827072636	0.0970381395674213	Positive	NA	NA	95746	196	FALSE	sex + race + tdi + smoking + alcohol + all_cancer_fh + season
Pancreatic cancer	Pancreatic	Circadian Rhythm	Interdaily Stability	IS	Continuous Per SD	NA	ISPerSD	minimal	Minimal	0.91 [0.78;1.05]	0.179198857222288	0.224969875689577	Inverse	NA	NA	95746	196	FALSE	sex + race + tdi + smoking + alcohol + all_cancer_fh + season
Pancreatic cancer	Pancreatic	Physical Activity	Number of 5-10 Min LIPA Bouts (Plain)	Nbouts_day_LIG_bts_5_10_pla	Continuous Per SD	NA	Nbouts_day_LIG_bts_5_10_plaPerSD	minimal	Minimal	0.91 [0.78;1.05]	0.181291200461535	0.0944017488659574	Inverse	NA	NA	95746	196	FALSE	sex + race + tdi + smoking + alcohol + all_cancer_fh + season
Pancreatic cancer	Pancreatic	Physical Activity	Duration in 60-90 Min Inactivity Bouts (Plain)	dur_day_IN_bts_60_90_min_pla	Continuous Per SD	NA	dur_day_IN_bts_60_90_min_plaPerSD	minimal	Minimal	1.10 [0.96;1.26]	0.183498205102567	0.767647090160617	Positive	NA	NA	95746	196	FALSE	sex + race + tdi + smoking + alcohol + all_cancer_fh + season
Pancreatic cancer	Pancreatic	Physical Activity	Number of 90-Min Inactivity Bouts (Plain)	Nbouts_day_IN_bts_90_pla	Continuous Per SD	NA	Nbouts_day_IN_bts_90_plaPerSD	minimal	Minimal	1.09 [0.96;1.25]	0.185881092538171	0.124622514354968	Positive	NA	NA	95746	196	FALSE	sex + race + tdi + smoking + alcohol + all_cancer_fh + season
Pancreatic cancer	Pancreatic	Physical Activity	Number of 10-20 Min Inactivity Bouts (Weighted)	Nbouts_day_IN_bts_10_20_wei	Continuous Per SD	NA	Nbouts_day_IN_bts_10_20_weiPerSD	minimal	Minimal	0.91 [0.78;1.05]	0.187695962719133	0.37181389330376	Inverse	NA	NA	95746	196	FALSE	sex + race + tdi + smoking + alcohol + all_cancer_fh + season
Pancreatic cancer	Pancreatic	Physical Activity	Mean MVPA Fragment Duration During Waking Time	FRAG_mean_dur_MVPA_day	Continuous Per SD	NA	FRAG_mean_dur_MVPA_dayPerSD	minimal	Minimal	0.89 [0.75;1.06]	0.188362218160523	0.00989681471645172	Inverse	NA	NA	95728	196	FALSE	sex + race + tdi + smoking + alcohol + all_cancer_fh + season
Pancreatic cancer	Pancreatic	Physical Activity	Number of 5-10 Min LIPA Bouts (Weighted)	Nbouts_day_LIG_bts_5_10_wei	Continuous Per SD	NA	Nbouts_day_LIG_bts_5_10_weiPerSD	minimal	Minimal	0.91 [0.78;1.05]	0.189042206528676	0.221606426791535	Inverse	NA	NA	95746	196	FALSE	sex + race + tdi + smoking + alcohol + all_cancer_fh + season
Pancreatic cancer	Pancreatic	Physical Activity	W0.5 of Activity Fragment Durations During Waking Time (Plain)	FRAG_W0.5_dur_PA_day_pla	Continuous Per SD	NA	FRAG_W0.5_dur_PA_day_plaPerSD	minimal	Minimal	0.91 [0.80;1.05]	0.190761265539752	0.41550241050848	Inverse	NA	NA	95742	196	FALSE	sex + race + tdi + smoking + alcohol + all_cancer_fh + season
Pancreatic cancer	Pancreatic	Physical Activity	Total LIPA Duration (Plain)	dur_day_total_LIG_min_pla	Continuous Per SD	NA	dur_day_total_LIG_min_plaPerSD	minimal	Minimal	0.91 [0.79;1.05]	0.195322228608079	0.247270266129091	Inverse	NA	NA	95746	196	FALSE	sex + race + tdi + smoking + alcohol + all_cancer_fh + season
Pancreatic cancer	Pancreatic	Physical Activity	W0.5 of Activity Fragment Durations During Waking Time (Weighted)	FRAG_W0.5_dur_PA_day_wei	Continuous Per SD	NA	FRAG_W0.5_dur_PA_day_weiPerSD	minimal	Minimal	0.91 [0.80;1.05]	0.195563001285763	0.223923462346823	Inverse	NA	NA	95742	196	FALSE	sex + race + tdi + smoking + alcohol + all_cancer_fh + season
Pancreatic cancer	Pancreatic	Physical Activity	x0.5 of Activity Fragment Durations During Waking Time	FRAG_x0.5_dur_PA_day	Continuous Per SD	NA	FRAG_x0.5_dur_PA_dayPerSD	minimal	Minimal	0.90 [0.77;1.05]	0.196449940704364	0.150693384413289	Inverse	NA	NA	95743	196	FALSE	sex + race + tdi + smoking + alcohol + all_cancer_fh + season
Pancreatic cancer	Pancreatic	Circadian Rhythm	Self-Similarity Parameter	SSP	Continuous Per SD	NA	SSPPerSD	minimal	Minimal	0.91 [0.79;1.05]	0.196902727869317	0.459225842225862	Inverse	NA	NA	95746	196	FALSE	sex + race + tdi + smoking + alcohol + all_cancer_fh + season
Pancreatic cancer	Pancreatic	Physical Activity	Total LIPA Duration (Weighted)	dur_day_total_LIG_min_wei	Continuous Per SD	NA	dur_day_total_LIG_min_weiPerSD	minimal	Minimal	0.91 [0.79;1.05]	0.203350671385407	0.285242759327156	Inverse	NA	NA	95746	196	FALSE	sex + race + tdi + smoking + alcohol + all_cancer_fh + season
Pancreatic cancer	Pancreatic	Physical Activity	Number of 60-90 Min Inactivity Bouts (Plain)	Nbouts_day_IN_bts_60_90_pla	Continuous Per SD	NA	Nbouts_day_IN_bts_60_90_plaPerSD	minimal	Minimal	1.09 [0.95;1.26]	0.204502678916048	0.89185890754723	Positive	NA	NA	95746	196	FALSE	sex + race + tdi + smoking + alcohol + all_cancer_fh + season
Pancreatic cancer	Pancreatic	Physical Activity	Mean LIPA Fragment Duration During Waking Time (Weighted)	FRAG_mean_dur_LIPA_day_wei	Continuous Per SD	NA	FRAG_mean_dur_LIPA_day_weiPerSD	minimal	Minimal	1.09 [0.95;1.26]	0.214099251873077	0.249728701331166	Positive	NA	NA	95745	196	FALSE	sex + race + tdi + smoking + alcohol + all_cancer_fh + season
Pancreatic cancer	Pancreatic	Physical Activity	W0.5 of Inactivity Fragment Durations During Waking Time	FRAG_W0.5_dur_IN_day	Continuous Per SD	NA	FRAG_W0.5_dur_IN_dayPerSD	minimal	Minimal	1.10 [0.94;1.29]	0.215874840568493	0.196466315221438	Positive	NA	NA	95743	196	FALSE	sex + race + tdi + smoking + alcohol + all_cancer_fh + season
Pancreatic cancer	Pancreatic	Light	Afternoon Light	afternoon_light	Continuous Per SD	NA	afternoon_lightPerSD	minimal	Minimal	0.90 [0.76;1.07]	0.21995576931002	0.209993416385234	Inverse	NA	NA	94977	194	FALSE	sex + race + tdi + smoking + alcohol + all_cancer_fh + season
Pancreatic cancer	Pancreatic	Physical Activity	Transition Probability Physical Inactivity to LIPA During Waking Time	FRAG_TP_IN2LIPA_day	Continuous Per SD	NA	FRAG_TP_IN2LIPA_dayPerSD	minimal	Minimal	0.91 [0.78;1.06]	0.22041672169774	0.165862660515337	Inverse	NA	NA	95746	196	FALSE	sex + race + tdi + smoking + alcohol + all_cancer_fh + season
Pancreatic cancer	Pancreatic	Physical Activity	Acceleration in 90-Min Inactivity Bouts (Weighted)	ACC_day_IN_bts_90_mg_wei	Continuous Per SD	NA	ACC_day_IN_bts_90_mg_weiPerSD	minimal	Minimal	1.09 [0.95;1.26]	0.226502668374024	0.110465212841638	Positive	NA	NA	93647	194	FALSE	sex + race + tdi + smoking + alcohol + all_cancer_fh + season
Pancreatic cancer	Pancreatic	Physical Activity	Mean LIPA Fragment Duration During Waking Time (Plain)	FRAG_mean_dur_LIPA_day_pla	Continuous Per SD	NA	FRAG_mean_dur_LIPA_day_plaPerSD	minimal	Minimal	1.09 [0.95;1.25]	0.230537647059399	0.239505160473726	Positive	NA	NA	95745	196	FALSE	sex + race + tdi + smoking + alcohol + all_cancer_fh + season
Pancreatic cancer	Pancreatic	Physical Activity	Acceleration in 30-60 Min Inactivity Bouts (Weighted)	ACC_day_IN_bts_30_60_mg_wei	Continuous Per SD	NA	ACC_day_IN_bts_30_60_mg_weiPerSD	minimal	Minimal	0.92 [0.79;1.06]	0.238555324168	0.138449169357944	Inverse	NA	NA	95731	196	FALSE	sex + race + tdi + smoking + alcohol + all_cancer_fh + season
Pancreatic cancer	Pancreatic	Physical Activity	Duration in 30-60 Min Inactivity Bouts (Plain)	dur_day_IN_bts_30_60_min_pla	Continuous Per SD	NA	dur_day_IN_bts_30_60_min_plaPerSD	minimal	Minimal	1.09 [0.95;1.25]	0.243206310795529	0.351958705866673	Positive	NA	NA	95746	196	FALSE	sex + race + tdi + smoking + alcohol + all_cancer_fh + season
Pancreatic cancer	Pancreatic	Sleep	Sleep Duration Within Sleep Period Time	SleepDurationInSpt_AD_T5A5_mn	Continuous Per SD	NA	SleepDurationInSpt_AD_T5A5_mnPerSD	minimal	Minimal	0.92 [0.81;1.06]	0.246855252557568	0.0587282634231929	Inverse	NA	NA	95746	196	FALSE	sex + race + tdi + smoking + alcohol + all_cancer_fh + season
Pancreatic cancer	Pancreatic	Physical Activity	x0.5 of Activity Fragment Durations During Waking Time (Plain)	FRAG_x0.5_dur_PA_day_pla	Continuous Per SD	NA	FRAG_x0.5_dur_PA_day_plaPerSD	minimal	Minimal	0.92 [0.79;1.07]	0.253159409838114	0.325788961234471	Inverse	NA	NA	95742	196	FALSE	sex + race + tdi + smoking + alcohol + all_cancer_fh + season
Pancreatic cancer	Pancreatic	Physical Activity	Duration in 60-90 Min Inactivity Bouts (Weighted)	dur_day_IN_bts_60_90_min_wei	Continuous Per SD	NA	dur_day_IN_bts_60_90_min_weiPerSD	minimal	Minimal	1.08 [0.94;1.25]	0.255207768513198	0.771260776030755	Positive	NA	NA	95746	196	FALSE	sex + race + tdi + smoking + alcohol + all_cancer_fh + season
Pancreatic cancer	Pancreatic	Physical Activity	Duration in 30-60 Min Inactivity Bouts (Weighted)	dur_day_IN_bts_30_60_min_wei	Continuous Per SD	NA	dur_day_IN_bts_30_60_min_weiPerSD	minimal	Minimal	1.08 [0.94;1.25]	0.260370714038468	0.159998802076604	Positive	NA	NA	95746	196	FALSE	sex + race + tdi + smoking + alcohol + all_cancer_fh + season
Pancreatic cancer	Pancreatic	Circadian Rhythm	Activity Balance Index	ABI	Continuous Per SD	NA	ABIPerSD	minimal	Minimal	0.92 [0.80;1.06]	0.26088117249504	0.880587514369496	Inverse	NA	NA	95746	196	FALSE	sex + race + tdi + smoking + alcohol + all_cancer_fh + season
Pancreatic cancer	Pancreatic	Physical Activity	Acceleration in 30-60 Min Inactivity Bouts (Plain)	ACC_day_IN_bts_30_60_mg_pla	Continuous Per SD	NA	ACC_day_IN_bts_30_60_mg_plaPerSD	minimal	Minimal	0.92 [0.80;1.06]	0.265264149612446	0.261290028797854	Inverse	NA	NA	95731	196	FALSE	sex + race + tdi + smoking + alcohol + all_cancer_fh + season
Pancreatic cancer	Pancreatic	Physical Activity	Number of 60-90 Min Inactivity Bouts (Weighted)	Nbouts_day_IN_bts_60_90_wei	Continuous Per SD	NA	Nbouts_day_IN_bts_60_90_weiPerSD	minimal	Minimal	1.08 [0.94;1.24]	0.271090094881732	0.818070158797262	Positive	NA	NA	95746	196	FALSE	sex + race + tdi + smoking + alcohol + all_cancer_fh + season
Pancreatic cancer	Pancreatic	Physical Activity	Power-Law Alpha of Activity Fragment Durations During Waking Time	FRAG_alpha_dur_PA_day	Continuous Per SD	NA	FRAG_alpha_dur_PA_dayPerSD	minimal	Minimal	1.08 [0.94;1.24]	0.27444069457644	0.150450953480492	Positive	NA	NA	95743	196	FALSE	sex + race + tdi + smoking + alcohol + all_cancer_fh + season
Pancreatic cancer	Pancreatic	Physical Activity	Duration in 10-20 Min Inactivity Bouts (Plain)	dur_day_IN_bts_10_20_min_pla	Continuous Per SD	NA	dur_day_IN_bts_10_20_min_plaPerSD	minimal	Minimal	0.92 [0.80;1.07]	0.282285887116051	0.270922070336899	Inverse	NA	NA	95746	196	FALSE	sex + race + tdi + smoking + alcohol + all_cancer_fh + season
Pancreatic cancer	Pancreatic	Sleep	Number of Sleep Period Bouts	number_sib_sleepperiod_AD_T5A5_mn	Continuous Per SD	NA	number_sib_sleepperiod_AD_T5A5_mnPerSD	minimal	Minimal	0.92 [0.80;1.07]	0.287517308371409	0.207598448270129	Inverse	NA	NA	95746	196	FALSE	sex + race + tdi + smoking + alcohol + all_cancer_fh + season
Pancreatic cancer	Pancreatic	Sleep	Number of Awakenings	number_of_awakenings_AD_T5A5_mn	Continuous Per SD	NA	number_of_awakenings_AD_T5A5_mnPerSD	minimal	Minimal	0.92 [0.80;1.07]	0.287517308371413	0.207598448270129	Inverse	NA	NA	95746	196	FALSE	sex + race + tdi + smoking + alcohol + all_cancer_fh + season
Pancreatic cancer	Pancreatic	Physical Activity	Acceleration in 1-5 Min MVPA Bouts (Weighted)	ACC_day_MVPA_bts_1_5_mg_wei	Continuous Per SD	NA	ACC_day_MVPA_bts_1_5_mg_weiPerSD	minimal	Minimal	0.92 [0.78;1.08]	0.29898900913149	0.378721124720095	Inverse	NA	NA	95725	196	FALSE	sex + race + tdi + smoking + alcohol + all_cancer_fh + season
Pancreatic cancer	Pancreatic	Physical Activity	Acceleration in 1-5 Min MVPA Bouts (Plain)	ACC_day_MVPA_bts_1_5_mg_pla	Continuous Per SD	NA	ACC_day_MVPA_bts_1_5_mg_plaPerSD	minimal	Minimal	0.92 [0.78;1.08]	0.304613091121847	0.492536192645856	Inverse	NA	NA	95725	196	FALSE	sex + race + tdi + smoking + alcohol + all_cancer_fh + season
Pancreatic cancer	Pancreatic	Physical Activity	Total Vigorous Physical Activity Duration (Weighted)	dur_day_total_VIG_min_wei	Continuous Per SD	NA	dur_day_total_VIG_min_weiPerSD	minimal	Minimal	0.89 [0.71;1.11]	0.309011528789866	0.0563605999212428	Inverse	NA	NA	95746	196	FALSE	sex + race + tdi + smoking + alcohol + all_cancer_fh + season
Pancreatic cancer	Pancreatic	Physical Activity	Number of 10-20 Min Inactivity Bouts (Plain)	Nbouts_day_IN_bts_10_20_pla	Continuous Per SD	NA	Nbouts_day_IN_bts_10_20_plaPerSD	minimal	Minimal	0.93 [0.80;1.07]	0.319135946258322	0.389377260086364	Inverse	NA	NA	95746	196	FALSE	sex + race + tdi + smoking + alcohol + all_cancer_fh + season
Pancreatic cancer	Pancreatic	Physical Activity	Unbouted Inactivity Duration (Plain)	dur_day_IN_unbt_min_pla	Continuous Per SD	NA	dur_day_IN_unbt_min_plaPerSD	minimal	Minimal	0.93 [0.80;1.08]	0.319400666392118	0.132695756536379	Inverse	NA	NA	95746	196	FALSE	sex + race + tdi + smoking + alcohol + all_cancer_fh + season
Pancreatic cancer	Pancreatic	Physical Activity	Mean MVPA Fragment Duration During Waking Time (Weighted)	FRAG_mean_dur_MVPA_day_wei	Continuous Per SD	NA	FRAG_mean_dur_MVPA_day_weiPerSD	minimal	Minimal	0.92 [0.78;1.09]	0.319837132299947	0.00997661679869676	Inverse	NA	NA	95728	196	FALSE	sex + race + tdi + smoking + alcohol + all_cancer_fh + season
Pancreatic cancer	Pancreatic	Sleep	Sleep Period Time Duration	SptDuration_AD_T5A5_mn	Continuous Per SD	NA	SptDuration_AD_T5A5_mnPerSD	minimal	Minimal	0.93 [0.82;1.07]	0.320572324823975	0.283124052311067	Inverse	NA	NA	95746	196	FALSE	sex + race + tdi + smoking + alcohol + all_cancer_fh + season
Pancreatic cancer	Pancreatic	Physical Activity	Power-Law Alpha of Activity Fragment Durations During Waking Time (Plain)	FRAG_alpha_dur_PA_day_pla	Continuous Per SD	NA	FRAG_alpha_dur_PA_day_plaPerSD	minimal	Minimal	1.07 [0.94;1.23]	0.321163552164942	0.159860864251478	Positive	NA	NA	95742	196	FALSE	sex + race + tdi + smoking + alcohol + all_cancer_fh + season
Pancreatic cancer	Pancreatic	Physical Activity	Unbouted Inactivity Duration (Weighted)	dur_day_IN_unbt_min_wei	Continuous Per SD	NA	dur_day_IN_unbt_min_weiPerSD	minimal	Minimal	0.93 [0.80;1.08]	0.324887316015377	0.103575779204469	Inverse	NA	NA	95746	196	FALSE	sex + race + tdi + smoking + alcohol + all_cancer_fh + season
Pancreatic cancer	Pancreatic	Sleep	Transition Probability Wake to Sleep During Sleep Period	FRAG_TP_wake2sleep_spt	Continuous Per SD	NA	FRAG_TP_wake2sleep_sptPerSD	minimal	Minimal	0.93 [0.80;1.08]	0.329636886104487	0.193447204355629	Inverse	NA	NA	95746	196	FALSE	sex + race + tdi + smoking + alcohol + all_cancer_fh + season
Pancreatic cancer	Pancreatic	Physical Activity	Mean MVPA Fragment Duration During Waking Time (Plain)	FRAG_mean_dur_MVPA_day_pla	Continuous Per SD	NA	FRAG_mean_dur_MVPA_day_plaPerSD	minimal	Minimal	0.92 [0.78;1.09]	0.335344584566508	0.00947111965341872	Inverse	NA	NA	95728	196	FALSE	sex + race + tdi + smoking + alcohol + all_cancer_fh + season
Pancreatic cancer	Pancreatic	Physical Activity	Number of Inactivity Fragments During Waking Time (Weighted)	FRAG_Nfrag_IN_day_wei	Continuous Per SD	NA	FRAG_Nfrag_IN_day_weiPerSD	minimal	Minimal	0.93 [0.80;1.08]	0.340385997884736	0.168245651518503	Inverse	NA	NA	95746	196	FALSE	sex + race + tdi + smoking + alcohol + all_cancer_fh + season
Pancreatic cancer	Pancreatic	Physical Activity	Number of Inactivity-to-Activity Transitions During Waking Time (Weighted)	FRAG_Nfrag_IN2PA_day_wei	Continuous Per SD	NA	FRAG_Nfrag_IN2PA_day_weiPerSD	minimal	Minimal	0.93 [0.80;1.08]	0.340385997884736	0.168245651518503	Inverse	NA	NA	95746	196	FALSE	sex + race + tdi + smoking + alcohol + all_cancer_fh + season
Pancreatic cancer	Pancreatic	Physical Activity	Number of Activity Fragments During Waking Time (Weighted)	FRAG_Nfrag_PA_day_wei	Continuous Per SD	NA	FRAG_Nfrag_PA_day_weiPerSD	minimal	Minimal	0.93 [0.80;1.08]	0.342537819142102	0.23119013916861	Inverse	NA	NA	95746	196	FALSE	sex + race + tdi + smoking + alcohol + all_cancer_fh + season
Pancreatic cancer	Pancreatic	Physical Activity	Number of Activity-to-Inactivity Transitions During Waking Time (Weighted)	FRAG_Nfrag_PA2IN_day_wei	Continuous Per SD	NA	FRAG_Nfrag_PA2IN_day_weiPerSD	minimal	Minimal	0.93 [0.80;1.08]	0.342537819142102	0.23119013916861	Inverse	NA	NA	95746	196	FALSE	sex + race + tdi + smoking + alcohol + all_cancer_fh + season
Pancreatic cancer	Pancreatic	Physical Activity	Total Vigorous Physical Activity Duration (Plain)	dur_day_total_VIG_min_pla	Continuous Per SD	NA	dur_day_total_VIG_min_plaPerSD	minimal	Minimal	0.90 [0.73;1.12]	0.349092196395411	0.0152362383094078	Inverse	NA	NA	95746	196	FALSE	sex + race + tdi + smoking + alcohol + all_cancer_fh + season
Pancreatic cancer	Pancreatic	Physical Activity	x0.5 of Activity Fragment Durations During Waking Time (Weighted)	FRAG_x0.5_dur_PA_day_wei	Continuous Per SD	NA	FRAG_x0.5_dur_PA_day_weiPerSD	minimal	Minimal	0.93 [0.80;1.08]	0.349458441931414	0.439580044622716	Inverse	NA	NA	95742	196	FALSE	sex + race + tdi + smoking + alcohol + all_cancer_fh + season
Pancreatic cancer	Pancreatic	Physical Activity	Number of Inactivity Fragments During Waking Time (Plain)	FRAG_Nfrag_IN_day_pla	Continuous Per SD	NA	FRAG_Nfrag_IN_day_plaPerSD	minimal	Minimal	0.93 [0.80;1.08]	0.35568953389015	0.230494249642036	Inverse	NA	NA	95746	196	FALSE	sex + race + tdi + smoking + alcohol + all_cancer_fh + season
Pancreatic cancer	Pancreatic	Physical Activity	Number of Inactivity-to-Activity Transitions During Waking Time (Plain)	FRAG_Nfrag_IN2PA_day_pla	Continuous Per SD	NA	FRAG_Nfrag_IN2PA_day_plaPerSD	minimal	Minimal	0.93 [0.80;1.08]	0.35568953389015	0.230494249642036	Inverse	NA	NA	95746	196	FALSE	sex + race + tdi + smoking + alcohol + all_cancer_fh + season
Pancreatic cancer	Pancreatic	Physical Activity	Number of Activity Fragments During Waking Time (Plain)	FRAG_Nfrag_PA_day_pla	Continuous Per SD	NA	FRAG_Nfrag_PA_day_plaPerSD	minimal	Minimal	0.93 [0.80;1.08]	0.358425034759133	0.23501455240553	Inverse	NA	NA	95746	196	FALSE	sex + race + tdi + smoking + alcohol + all_cancer_fh + season
Pancreatic cancer	Pancreatic	Physical Activity	Number of Activity-to-Inactivity Transitions During Waking Time (Plain)	FRAG_Nfrag_PA2IN_day_pla	Continuous Per SD	NA	FRAG_Nfrag_PA2IN_day_plaPerSD	minimal	Minimal	0.93 [0.80;1.08]	0.358425034759133	0.23501455240553	Inverse	NA	NA	95746	196	FALSE	sex + race + tdi + smoking + alcohol + all_cancer_fh + season
Pancreatic cancer	Pancreatic	Circadian Rhythm	Extended Cosinor Beta	cosinorExt_beta	Continuous Per SD	NA	cosinorExt_betaPerSD	minimal	Minimal	1.04 [0.95;1.14]	0.371584138617471	0.603244020675465	Positive	NA	NA	95746	196	FALSE	sex + race + tdi + smoking + alcohol + all_cancer_fh + season
Pancreatic cancer	Pancreatic	Circadian Rhythm	Extended Cosinor Alpha	cosinorExt_alpha	Continuous Per SD	NA	cosinorExt_alphaPerSD	minimal	Minimal	0.94 [0.81;1.08]	0.376715552492709	0.201388875021375	Inverse	NA	NA	95746	196	FALSE	sex + race + tdi + smoking + alcohol + all_cancer_fh + season
Pancreatic cancer	Pancreatic	Physical Activity	Acceleration in 20-30 Min Inactivity Bouts (Weighted)	ACC_day_IN_bts_20_30_mg_wei	Continuous Per SD	NA	ACC_day_IN_bts_20_30_mg_weiPerSD	minimal	Minimal	0.94 [0.82;1.08]	0.400808433586468	0.386890920890125	Inverse	NA	NA	95721	196	FALSE	sex + race + tdi + smoking + alcohol + all_cancer_fh + season
Pancreatic cancer	Pancreatic	Circadian Rhythm	Autocorrelation Phi	phi	Continuous Per SD	NA	phiPerSD	minimal	Minimal	0.94 [0.82;1.08]	0.405522423517754	0.92738386250637	Inverse	NA	NA	95746	196	FALSE	sex + race + tdi + smoking + alcohol + all_cancer_fh + season
Pancreatic cancer	Pancreatic	Physical Activity	Mean LIPA Fragment Duration During Waking Time	FRAG_mean_dur_LIPA_day	Continuous Per SD	NA	FRAG_mean_dur_LIPA_dayPerSD	minimal	Minimal	1.06 [0.92;1.22]	0.407127184821355	0.492613125885699	Positive	NA	NA	95745	196	FALSE	sex + race + tdi + smoking + alcohol + all_cancer_fh + season
Pancreatic cancer	Pancreatic	Physical Activity	Power-Law Alpha of Activity Fragment Durations During Waking Time (Weighted)	FRAG_alpha_dur_PA_day_wei	Continuous Per SD	NA	FRAG_alpha_dur_PA_day_weiPerSD	minimal	Minimal	1.06 [0.92;1.22]	0.409219095402403	0.287879324370423	Positive	NA	NA	95742	196	FALSE	sex + race + tdi + smoking + alcohol + all_cancer_fh + season
Pancreatic cancer	Pancreatic	Circadian Rhythm	Intradaily Variability	IV	Continuous Per SD	NA	IVPerSD	minimal	Minimal	1.06 [0.92;1.22]	0.410032694551988	0.936327239911251	Positive	NA	NA	95746	196	FALSE	sex + race + tdi + smoking + alcohol + all_cancer_fh + season
Pancreatic cancer	Pancreatic	Physical Activity	Number of Wake Fragments During Sleep Period	FRAG_Nfrag_wake_spt	Continuous Per SD	NA	FRAG_Nfrag_wake_sptPerSD	minimal	Minimal	0.94 [0.82;1.09]	0.43502383724075	0.777806156126569	Inverse	NA	NA	95746	196	FALSE	sex + race + tdi + smoking + alcohol + all_cancer_fh + season
Pancreatic cancer	Pancreatic	Sleep	Number of Sleep Fragments During Sleep Period	FRAG_Nfrag_sleep_spt	Continuous Per SD	NA	FRAG_Nfrag_sleep_sptPerSD	minimal	Minimal	0.94 [0.82;1.09]	0.436890366664216	0.777765459401032	Inverse	NA	NA	95746	196	FALSE	sex + race + tdi + smoking + alcohol + all_cancer_fh + season
Pancreatic cancer	Pancreatic	Physical Activity	Acceleration in 5-10 Min MVPA Bouts (Plain)	ACC_day_MVPA_bts_5_10_mg_pla	Continuous Per SD	NA	ACC_day_MVPA_bts_5_10_mg_plaPerSD	minimal	Minimal	0.94 [0.81;1.10]	0.463428766795464	0.412834418677096	Inverse	NA	NA	95237	193	FALSE	sex + race + tdi + smoking + alcohol + all_cancer_fh + season
Pancreatic cancer	Pancreatic	Physical Activity	Number of Activity Fragments During Sleep Period	FRAG_Nfrag_PA_spt	Continuous Per SD	NA	FRAG_Nfrag_PA_sptPerSD	minimal	Minimal	1.05 [0.92;1.19]	0.506352672042031	0.86650049750471	Positive	NA	NA	95746	196	FALSE	sex + race + tdi + smoking + alcohol + all_cancer_fh + season
Pancreatic cancer	Pancreatic	Physical Activity	Number of Inactivity Fragments During Sleep Period	FRAG_Nfrag_IN_spt	Continuous Per SD	NA	FRAG_Nfrag_IN_sptPerSD	minimal	Minimal	1.05 [0.92;1.19]	0.506369646997399	0.86662995177973	Positive	NA	NA	95746	196	FALSE	sex + race + tdi + smoking + alcohol + all_cancer_fh + season
Pancreatic cancer	Pancreatic	Physical Activity	Acceleration in 20-30 Min Inactivity Bouts (Plain)	ACC_day_IN_bts_20_30_mg_pla	Continuous Per SD	NA	ACC_day_IN_bts_20_30_mg_plaPerSD	minimal	Minimal	0.96 [0.83;1.10]	0.547926137523273	0.444633899081016	Inverse	NA	NA	95721	196	FALSE	sex + race + tdi + smoking + alcohol + all_cancer_fh + season
Pancreatic cancer	Pancreatic	Physical Activity	Gini Index of Inactivity Fragment Durations During Waking Time (Plain)	FRAG_Gini_dur_IN_day_pla	Continuous Per SD	NA	FRAG_Gini_dur_IN_day_plaPerSD	minimal	Minimal	0.96 [0.84;1.10]	0.553385609959646	0.637642088809219	Inverse	NA	NA	95742	196	FALSE	sex + race + tdi + smoking + alcohol + all_cancer_fh + season
Pancreatic cancer	Pancreatic	Physical Activity	Transition Probability Physical Inactivity to Activity During Sleep Period	FRAG_TP_IN2PA_spt	Continuous Per SD	NA	FRAG_TP_IN2PA_sptPerSD	minimal	Minimal	1.04 [0.91;1.18]	0.559620945049216	0.598744102791288	Positive	NA	NA	95746	196	FALSE	sex + race + tdi + smoking + alcohol + all_cancer_fh + season
Pancreatic cancer	Pancreatic	Physical Activity	Number of Inactivity-to-LIPA Transitions During Waking Time (Weighted)	FRAG_Nfrag_IN2LIPA_day_wei	Continuous Per SD	NA	FRAG_Nfrag_IN2LIPA_day_weiPerSD	minimal	Minimal	0.96 [0.83;1.11]	0.568815428893254	0.190911966172991	Inverse	NA	NA	95746	196	FALSE	sex + race + tdi + smoking + alcohol + all_cancer_fh + season
Pancreatic cancer	Pancreatic	Circadian Rhythm	L5 Activity Level	L5VALUE	Continuous Per SD	NA	L5VALUEPerSD	minimal	Minimal	1.03 [0.94;1.12]	0.579813608758448	0.0259186029324958	Positive	NA	NA	95746	196	FALSE	sex + race + tdi + smoking + alcohol + all_cancer_fh + season
Pancreatic cancer	Pancreatic	Physical Activity	Number of Inactivity-to-LIPA Transitions During Waking Time (Plain)	FRAG_Nfrag_IN2LIPA_day_pla	Continuous Per SD	NA	FRAG_Nfrag_IN2LIPA_day_plaPerSD	minimal	Minimal	0.96 [0.83;1.11]	0.593176668217763	0.227416326384505	Inverse	NA	NA	95746	196	FALSE	sex + race + tdi + smoking + alcohol + all_cancer_fh + season
Pancreatic cancer	Pancreatic	Physical Activity	Number of 10-Min LIPA Bouts (Plain)	Nbouts_day_LIG_bts_10_pla	Continuous Per SD	NA	Nbouts_day_LIG_bts_10_plaPerSD	minimal	Minimal	0.96 [0.83;1.11]	0.596911257482787	0.524333173669564	Inverse	NA	NA	95746	196	FALSE	sex + race + tdi + smoking + alcohol + all_cancer_fh + season
Pancreatic cancer	Pancreatic	Physical Activity	Acceleration in 60-90 Min Inactivity Bouts (Weighted)	ACC_day_IN_bts_60_90_mg_wei	Continuous Per SD	NA	ACC_day_IN_bts_60_90_mg_weiPerSD	minimal	Minimal	1.04 [0.90;1.19]	0.623918134928642	0.478731459537824	Positive	NA	NA	95387	196	FALSE	sex + race + tdi + smoking + alcohol + all_cancer_fh + season
Pancreatic cancer	Pancreatic	Light	Morning Light	morning_light	Continuous Per SD	NA	morning_lightPerSD	minimal	Minimal	0.96 [0.82;1.13]	0.636819838074875	0.433560956147214	Inverse	NA	NA	94977	194	FALSE	sex + race + tdi + smoking + alcohol + all_cancer_fh + season
Pancreatic cancer	Pancreatic	Physical Activity	Number of 10-Min LIPA Bouts (Weighted)	Nbouts_day_LIG_bts_10_wei	Continuous Per SD	NA	Nbouts_day_LIG_bts_10_weiPerSD	minimal	Minimal	0.97 [0.83;1.12]	0.638300327689299	0.659056322954307	Inverse	NA	NA	95746	196	FALSE	sex + race + tdi + smoking + alcohol + all_cancer_fh + season
Pancreatic cancer	Pancreatic	Physical Activity	Total Inactivity Acceleration (Weighted)	ACC_day_total_IN_mg_wei	Continuous Per SD	NA	ACC_day_total_IN_mg_weiPerSD	minimal	Minimal	0.97 [0.84;1.12]	0.638679647509489	0.57323102039641	Inverse	NA	NA	95746	196	FALSE	sex + race + tdi + smoking + alcohol + all_cancer_fh + season
Pancreatic cancer	Pancreatic	Sleep	WASO (Wake After Sleep Onset)	WASO_AD_T5A5_mn	Continuous Per SD	NA	WASO_AD_T5A5_mnPerSD	minimal	Minimal	1.03 [0.90;1.18]	0.64961717077295	0.544082399470218	Positive	NA	NA	95746	196	FALSE	sex + race + tdi + smoking + alcohol + all_cancer_fh + season
Pancreatic cancer	Pancreatic	Physical Activity	Gini Index of Inactivity Fragment Durations During Waking Time	FRAG_Gini_dur_IN_day	Continuous Per SD	NA	FRAG_Gini_dur_IN_dayPerSD	minimal	Minimal	0.97 [0.84;1.11]	0.652149598664056	0.848598800882074	Inverse	NA	NA	95743	196	FALSE	sex + race + tdi + smoking + alcohol + all_cancer_fh + season
Pancreatic cancer	Pancreatic	Physical Activity	Acceleration in 10-20 Min Inactivity Bouts (Weighted)	ACC_day_IN_bts_10_20_mg_wei	Continuous Per SD	NA	ACC_day_IN_bts_10_20_mg_weiPerSD	minimal	Minimal	1.03 [0.90;1.18]	0.658363900205231	0.749211814661678	Positive	NA	NA	95740	196	FALSE	sex + race + tdi + smoking + alcohol + all_cancer_fh + season
Pancreatic cancer	Pancreatic	Circadian Rhythm	L5 Start Time	L5TIME_num	Continuous Per SD	NA	L5TIME_numPerSD	minimal	Minimal	0.97 [0.83;1.12]	0.662337010316017	0.931699636016009	Inverse	NA	NA	95746	196	FALSE	sex + race + tdi + smoking + alcohol + all_cancer_fh + season
Pancreatic cancer	Pancreatic	Physical Activity	Acceleration in 5-10 Min MVPA Bouts (Weighted)	ACC_day_MVPA_bts_5_10_mg_wei	Continuous Per SD	NA	ACC_day_MVPA_bts_5_10_mg_weiPerSD	minimal	Minimal	0.97 [0.83;1.13]	0.666659523737805	0.513826840652065	Inverse	NA	NA	95237	193	FALSE	sex + race + tdi + smoking + alcohol + all_cancer_fh + season
Pancreatic cancer	Pancreatic	Physical Activity	Total Inactivity Acceleration (Plain)	ACC_day_total_IN_mg_pla	Continuous Per SD	NA	ACC_day_total_IN_mg_plaPerSD	minimal	Minimal	0.97 [0.84;1.12]	0.684092701613118	0.401606806430835	Inverse	NA	NA	95746	196	FALSE	sex + race + tdi + smoking + alcohol + all_cancer_fh + season
Pancreatic cancer	Pancreatic	Physical Activity	Duration in 20-30 Min Inactivity Bouts (Weighted)	dur_day_IN_bts_20_30_min_wei	Continuous Per SD	NA	dur_day_IN_bts_20_30_min_weiPerSD	minimal	Minimal	1.03 [0.89;1.18]	0.68583900646886	0.873846518484341	Positive	NA	NA	95746	196	FALSE	sex + race + tdi + smoking + alcohol + all_cancer_fh + season
Pancreatic cancer	Pancreatic	Physical Activity	Duration in 20-30 Min Inactivity Bouts (Plain)	dur_day_IN_bts_20_30_min_pla	Continuous Per SD	NA	dur_day_IN_bts_20_30_min_plaPerSD	minimal	Minimal	1.03 [0.89;1.18]	0.694674350778099	0.675161494986753	Positive	NA	NA	95746	196	FALSE	sex + race + tdi + smoking + alcohol + all_cancer_fh + season
Pancreatic cancer	Pancreatic	Physical Activity	Total Vigorous Physical Activity Acceleration (Weighted)	ACC_day_total_VIG_mg_wei	Continuous Per SD	NA	ACC_day_total_VIG_mg_weiPerSD	minimal	Minimal	0.96 [0.78;1.18]	0.69820235992386	0.758249658756618	Inverse	NA	NA	69185	119	FALSE	sex + race + tdi + smoking + alcohol + all_cancer_fh + season
Pancreatic cancer	Pancreatic	Physical Activity	Acceleration in 60-90 Min Inactivity Bouts (Plain)	ACC_day_IN_bts_60_90_mg_pla	Continuous Per SD	NA	ACC_day_IN_bts_60_90_mg_plaPerSD	minimal	Minimal	1.03 [0.89;1.19]	0.704045901747491	0.929699806604286	Positive	NA	NA	95387	196	FALSE	sex + race + tdi + smoking + alcohol + all_cancer_fh + season
Pancreatic cancer	Pancreatic	Physical Activity	Acceleration in 10-20 Min Inactivity Bouts (Plain)	ACC_day_IN_bts_10_20_mg_pla	Continuous Per SD	NA	ACC_day_IN_bts_10_20_mg_plaPerSD	minimal	Minimal	1.03 [0.89;1.18]	0.706418064960602	0.692169306616931	Positive	NA	NA	95740	196	FALSE	sex + race + tdi + smoking + alcohol + all_cancer_fh + season
Pancreatic cancer	Pancreatic	Physical Activity	Number of Inactivity Fragments During Waking Time	FRAG_Nfrag_IN_day	Continuous Per SD	NA	FRAG_Nfrag_IN_dayPerSD	minimal	Minimal	0.97 [0.84;1.13]	0.708894062295783	0.405765128071604	Inverse	NA	NA	95746	196	FALSE	sex + race + tdi + smoking + alcohol + all_cancer_fh + season
Pancreatic cancer	Pancreatic	Physical Activity	Number of Inactivity-to-Activity Transitions During Waking Time	FRAG_Nfrag_IN2PA_day	Continuous Per SD	NA	FRAG_Nfrag_IN2PA_dayPerSD	minimal	Minimal	0.97 [0.84;1.13]	0.708894062295783	0.405765128071604	Inverse	NA	NA	95746	196	FALSE	sex + race + tdi + smoking + alcohol + all_cancer_fh + season
Pancreatic cancer	Pancreatic	Physical Activity	Duration in 10-Min LIPA Bouts (Plain)	dur_day_LIG_bts_10_min_pla	Continuous Per SD	NA	dur_day_LIG_bts_10_min_plaPerSD	minimal	Minimal	0.97 [0.84;1.13]	0.719037208023564	0.786979415151272	Inverse	NA	NA	95746	196	FALSE	sex + race + tdi + smoking + alcohol + all_cancer_fh + season
Pancreatic cancer	Pancreatic	Physical Activity	Duration in 10-Min LIPA Bouts (Weighted)	dur_day_LIG_bts_10_min_wei	Continuous Per SD	NA	dur_day_LIG_bts_10_min_weiPerSD	minimal	Minimal	0.97 [0.84;1.13]	0.719558054387494	0.984939116583284	Inverse	NA	NA	95746	196	FALSE	sex + race + tdi + smoking + alcohol + all_cancer_fh + season
Pancreatic cancer	Pancreatic	Light	Nighttime Light	nighttime_light	Continuous Per SD	NA	nighttime_lightPerSD	minimal	Minimal	1.02 [0.91;1.14]	0.719656976806618	0.332593365649672	Positive	NA	NA	94977	194	FALSE	sex + race + tdi + smoking + alcohol + all_cancer_fh + season
Pancreatic cancer	Pancreatic	Circadian Rhythm	L10 Activity Level	L10VALUE	Continuous Per SD	NA	L10VALUEPerSD	minimal	Minimal	0.97 [0.84;1.13]	0.723171802235561	0.687563948769768	Inverse	NA	NA	95746	196	FALSE	sex + race + tdi + smoking + alcohol + all_cancer_fh + season
Pancreatic cancer	Pancreatic	Physical Activity	Number of Activity Fragments During Waking Time	FRAG_Nfrag_PA_day	Continuous Per SD	NA	FRAG_Nfrag_PA_dayPerSD	minimal	Minimal	0.97 [0.84;1.13]	0.727907181888953	0.237989327066157	Inverse	NA	NA	95746	196	FALSE	sex + race + tdi + smoking + alcohol + all_cancer_fh + season
Pancreatic cancer	Pancreatic	Physical Activity	Number of Activity-to-Inactivity Transitions During Waking Time	FRAG_Nfrag_PA2IN_day	Continuous Per SD	NA	FRAG_Nfrag_PA2IN_dayPerSD	minimal	Minimal	0.97 [0.84;1.13]	0.727907181888953	0.237989327066157	Inverse	NA	NA	95746	196	FALSE	sex + race + tdi + smoking + alcohol + all_cancer_fh + season
Pancreatic cancer	Pancreatic	Light	Evening Light	evening_light	Continuous Per SD	NA	evening_lightPerSD	minimal	Minimal	0.97 [0.82;1.15]	0.732953917011029	0.955968690371732	Inverse	NA	NA	94977	194	FALSE	sex + race + tdi + smoking + alcohol + all_cancer_fh + season
Pancreatic cancer	Pancreatic	Sleep	Transition Probability Sleep to Wake During Sleep Period	FRAG_TP_sleep2wake_spt	Continuous Per SD	NA	FRAG_TP_sleep2wake_sptPerSD	minimal	Minimal	0.98 [0.85;1.13]	0.762571870732965	0.656973230605437	Inverse	NA	NA	95746	196	FALSE	sex + race + tdi + smoking + alcohol + all_cancer_fh + season
Pancreatic cancer	Pancreatic	Circadian Rhythm	Extended Cosinor Minimum	cosinorExt_minimum	Continuous Per SD	NA	cosinorExt_minimumPerSD	minimal	Minimal	1.02 [0.88;1.18]	0.782980296854327	0.478331027135935	Positive	NA	NA	95746	196	FALSE	sex + race + tdi + smoking + alcohol + all_cancer_fh + season
Pancreatic cancer	Pancreatic	Physical Activity	Gini Index of Inactivity Fragment Durations During Waking Time (Weighted)	FRAG_Gini_dur_IN_day_wei	Continuous Per SD	NA	FRAG_Gini_dur_IN_day_weiPerSD	minimal	Minimal	0.98 [0.86;1.13]	0.815237443204974	0.769280291226235	Inverse	NA	NA	95742	196	FALSE	sex + race + tdi + smoking + alcohol + all_cancer_fh + season
Pancreatic cancer	Pancreatic	Physical Activity	Total Vigorous Physical Activity Acceleration (Plain)	ACC_day_total_VIG_mg_pla	Continuous Per SD	NA	ACC_day_total_VIG_mg_plaPerSD	minimal	Minimal	0.98 [0.80;1.20]	0.83325565475165	0.640195830833455	Inverse	NA	NA	69185	119	FALSE	sex + race + tdi + smoking + alcohol + all_cancer_fh + season
Pancreatic cancer	Pancreatic	Physical Activity	Transition Probability Physical Activity to Inactivity During Sleep Period	FRAG_TP_PA2IN_spt	Continuous Per SD	NA	FRAG_TP_PA2IN_sptPerSD	minimal	Minimal	0.98 [0.85;1.14]	0.835138031463165	0.971447699000101	Inverse	NA	NA	95746	196	FALSE	sex + race + tdi + smoking + alcohol + all_cancer_fh + season
Pancreatic cancer	Pancreatic	Physical Activity	Number of 20-30 Min Inactivity Bouts (Weighted)	Nbouts_day_IN_bts_20_30_wei	Continuous Per SD	NA	Nbouts_day_IN_bts_20_30_weiPerSD	minimal	Minimal	1.01 [0.88;1.17]	0.846182256893789	0.944587702928302	Positive	NA	NA	95746	196	FALSE	sex + race + tdi + smoking + alcohol + all_cancer_fh + season
Pancreatic cancer	Pancreatic	Physical Activity	Number of 20-30 Min Inactivity Bouts (Plain)	Nbouts_day_IN_bts_20_30_pla	Continuous Per SD	NA	Nbouts_day_IN_bts_20_30_plaPerSD	minimal	Minimal	1.01 [0.88;1.17]	0.8514667278843	0.921169361484198	Positive	NA	NA	95746	196	FALSE	sex + race + tdi + smoking + alcohol + all_cancer_fh + season
Pancreatic cancer	Pancreatic	Sleep	Sleep Efficiency After Onset (Plain)	sleep_efficiency_after_onset_pla	Continuous Per SD	NA	sleep_efficiency_after_onset_plaPerSD	minimal	Minimal	0.99 [0.86;1.14]	0.858205104479171	0.894987318537111	Inverse	NA	NA	95746	196	FALSE	sex + race + tdi + smoking + alcohol + all_cancer_fh + season
Pancreatic cancer	Pancreatic	Light	Total Daily Light	total_daily_light	Continuous Per SD	NA	total_daily_lightPerSD	minimal	Minimal	0.99 [0.84;1.17]	0.900973006839814	0.684894311615457	Inverse	NA	NA	94977	194	FALSE	sex + race + tdi + smoking + alcohol + all_cancer_fh + season
Pancreatic cancer	Pancreatic	Physical Activity	Number of Inactivity-to-LIPA Transitions During Waking Time	FRAG_Nfrag_IN2LIPA_day	Continuous Per SD	NA	FRAG_Nfrag_IN2LIPA_dayPerSD	minimal	Minimal	1.00 [0.86;1.15]	0.984758276171203	0.436625123565982	Inverse	NA	NA	95746	196	FALSE	sex + race + tdi + smoking + alcohol + all_cancer_fh + season
Pancreatic cancer	Pancreatic	Step Count	MVPA Steps	mean_mvpa_steps	Continuous Per SD	NA	mean_mvpa_stepsPerSD	minimal	Minimal	1.00 [0.87;1.15]	0.999647339942638	0.874534812082369	Positive	NA	NA	95746	196	FALSE	sex + race + tdi + smoking + alcohol + all_cancer_fh + season
Pancreatic cancer	Pancreatic	Physical Activity	Gini Index of Activity Fragment Durations During Waking Time (Plain)	FRAG_Gini_dur_PA_day_pla	Tertile	T2	FRAG_Gini_dur_PA_day_plaCat2	minimal	Minimal	0.53 [0.37;0.75]	3.874874521297e-4	0.00340783384937586	Inverse	47	31915	95742	196	FALSE	sex + race + tdi + smoking + alcohol + all_cancer_fh + season
Pancreatic cancer	Pancreatic	Physical Activity	Number of 1-5 Min LIPA Bouts (Plain)	Nbouts_day_LIG_bts_1_5_pla	Tertile	T2	Nbouts_day_LIG_bts_1_5_plaCat2	minimal	Minimal	0.56 [0.40;0.79]	0.00102367881128475	0.00538952347368765	Inverse	49	31918	95746	196	FALSE	sex + race + tdi + smoking + alcohol + all_cancer_fh + season
Pancreatic cancer	Pancreatic	Physical Activity	Transition Probability Physical Inactivity to Activity During Waking Time (Weighted)	FRAG_TP_IN2PA_day_wei	Tertile	T2	FRAG_TP_IN2PA_day_weiCat2	minimal	Minimal	0.56 [0.39;0.79]	0.00106924606068901	0.0840022251232501	Inverse	47	31916	95746	196	FALSE	sex + race + tdi + smoking + alcohol + all_cancer_fh + season
Pancreatic cancer	Pancreatic	Physical Activity	Number of 1-5 Min LIPA Bouts (Weighted)	Nbouts_day_LIG_bts_1_5_wei	Tertile	T2	Nbouts_day_LIG_bts_1_5_weiCat2	minimal	Minimal	0.57 [0.40;0.80]	0.00130996224236934	0.00958116651108883	Inverse	49	31919	95746	196	FALSE	sex + race + tdi + smoking + alcohol + all_cancer_fh + season
Pancreatic cancer	Pancreatic	Physical Activity	Total Moderate Physical Activity Acceleration (Plain)	ACC_day_total_MOD_mg_pla	Tertile	T3	ACC_day_total_MOD_mg_plaCat3	minimal	Minimal	0.54 [0.37;0.79]	0.00135383786810677	9.5133024886144e-4	Inverse	42	31914	95734	196	FALSE	sex + race + tdi + smoking + alcohol + all_cancer_fh + season
Pancreatic cancer	Pancreatic	Circadian Rhythm	M5 Activity Level	M5VALUE	Tertile	T3	M5VALUECat3	minimal	Minimal	0.56 [0.39;0.80]	0.00167357868457946	0.00126225404058709	Inverse	43	31919	95746	196	FALSE	sex + race + tdi + smoking + alcohol + all_cancer_fh + season
Pancreatic cancer	Pancreatic	Physical Activity	Number of MVPA Fragments During Waking Time (Weighted)	FRAG_Nfrag_MVPA_day_wei	Tertile	T2	FRAG_Nfrag_MVPA_day_weiCat2	minimal	Minimal	0.58 [0.41;0.81]	0.00169427688616186	0.00107078239422066	Inverse	50	31918	95746	196	FALSE	sex + race + tdi + smoking + alcohol + all_cancer_fh + season
Pancreatic cancer	Pancreatic	Physical Activity	Total Moderate Physical Activity Duration (Plain)	dur_day_total_MOD_min_pla	Tertile	T3	dur_day_total_MOD_min_plaCat3	minimal	Minimal	0.56 [0.39;0.81]	0.00186250663162414	0.00123287862845686	Inverse	43	31918	95746	196	FALSE	sex + race + tdi + smoking + alcohol + all_cancer_fh + season
Pancreatic cancer	Pancreatic	Physical Activity	Number of MVPA Fragments During Waking Time	FRAG_Nfrag_MVPA_day	Tertile	T3	FRAG_Nfrag_MVPA_dayCat3	minimal	Minimal	0.56 [0.38;0.81]	0.00197580681751565	9.2305607201586e-4	Inverse	41	31917	95746	196	FALSE	sex + race + tdi + smoking + alcohol + all_cancer_fh + season
Pancreatic cancer	Pancreatic	Physical Activity	Standard Deviation of Physical Activity Fragment Durations During Waking Time	FRAG_SD_dur_PA_day	Tertile	T3	FRAG_SD_dur_PA_dayCat3	minimal	Minimal	0.58 [0.41;0.82]	0.00224222634065301	0.00234506365860755	Inverse	49	31918	95743	196	FALSE	sex + race + tdi + smoking + alcohol + all_cancer_fh + season
Pancreatic cancer	Pancreatic	Physical Activity	Transition Probability Physical Inactivity to Activity During Waking Time (Plain)	FRAG_TP_IN2PA_day_pla	Tertile	T2	FRAG_TP_IN2PA_day_plaCat2	minimal	Minimal	0.58 [0.40;0.82]	0.00232680661098032	0.242483657509304	Inverse	47	31916	95746	196	FALSE	sex + race + tdi + smoking + alcohol + all_cancer_fh + season
Pancreatic cancer	Pancreatic	Physical Activity	Duration in 10-Min MVPA Bouts (Plain)	dur_day_MVPA_bts_10_min_pla	Tertile	T3	dur_day_MVPA_bts_10_min_plaCat3	minimal	Minimal	0.57 [0.40;0.82]	0.00237444184002644	0.00274435391896537	Inverse	45	31919	95746	196	FALSE	sex + race + tdi + smoking + alcohol + all_cancer_fh + season
Pancreatic cancer	Pancreatic	Physical Activity	Duration in 1-5 Min MVPA Bouts (Plain)	dur_day_MVPA_bts_1_5_min_pla	Tertile	T3	dur_day_MVPA_bts_1_5_min_plaCat3	minimal	Minimal	0.55 [0.38;0.81]	0.00262977350979586	0.00201307705168641	Inverse	38	31917	95746	196	FALSE	sex + race + tdi + smoking + alcohol + all_cancer_fh + season
Pancreatic cancer	Pancreatic	Physical Activity	Number of MVPA Fragments During Waking Time (Weighted)	FRAG_Nfrag_MVPA_day_wei	Tertile	T3	FRAG_Nfrag_MVPA_day_weiCat3	minimal	Minimal	0.57 [0.39;0.82]	0.00284954000464287	0.00107078239422066	Inverse	42	31917	95746	196	FALSE	sex + race + tdi + smoking + alcohol + all_cancer_fh + season
Pancreatic cancer	Pancreatic	Physical Activity	Number of 10-Min MVPA Bouts (Weighted)	Nbouts_day_MVPA_bts_10_wei	Tertile	T3	Nbouts_day_MVPA_bts_10_weiCat3	minimal	Minimal	0.58 [0.40;0.83]	0.00292920576204281	0.00264626853455032	Inverse	45	31918	95746	196	FALSE	sex + race + tdi + smoking + alcohol + all_cancer_fh + season
Pancreatic cancer	Pancreatic	Physical Activity	Number of MVPA Fragments During Waking Time (Plain)	FRAG_Nfrag_MVPA_day_pla	Tertile	T3	FRAG_Nfrag_MVPA_day_plaCat3	minimal	Minimal	0.57 [0.39;0.83]	0.00306422290838808	0.00142946339983995	Inverse	41	31918	95746	196	FALSE	sex + race + tdi + smoking + alcohol + all_cancer_fh + season
Pancreatic cancer	Pancreatic	Physical Activity	Duration in 10-Min MVPA Bouts (Plain)	dur_day_MVPA_bts_10_min_pla	Tertile	T2	dur_day_MVPA_bts_10_min_plaCat2	minimal	Minimal	0.60 [0.43;0.84]	0.00317803207833757	0.00274435391896537	Inverse	52	31917	95746	196	FALSE	sex + race + tdi + smoking + alcohol + all_cancer_fh + season
Pancreatic cancer	Pancreatic	Physical Activity	Gini Index of Activity Fragment Durations During Waking Time (Weighted)	FRAG_Gini_dur_PA_day_wei	Tertile	T2	FRAG_Gini_dur_PA_day_weiCat2	minimal	Minimal	0.60 [0.43;0.84]	0.00330713966558338	0.00259175952849975	Inverse	52	31915	95742	196	FALSE	sex + race + tdi + smoking + alcohol + all_cancer_fh + season
Pancreatic cancer	Pancreatic	Physical Activity	Number of 10-Min MVPA Bouts (Plain)	Nbouts_day_MVPA_bts_10_pla	Tertile	T3	Nbouts_day_MVPA_bts_10_plaCat3	minimal	Minimal	0.59 [0.41;0.84]	0.00347755148912292	0.00363358726193155	Inverse	46	31918	95746	196	FALSE	sex + race + tdi + smoking + alcohol + all_cancer_fh + season
Pancreatic cancer	Pancreatic	Physical Activity	Number of 10-Min MVPA Bouts (Plain)	Nbouts_day_MVPA_bts_10_pla	Tertile	T2	Nbouts_day_MVPA_bts_10_plaCat2	minimal	Minimal	0.60 [0.43;0.85]	0.00348615430676753	0.00363358726193155	Inverse	52	31917	95746	196	FALSE	sex + race + tdi + smoking + alcohol + all_cancer_fh + season
Pancreatic cancer	Pancreatic	Physical Activity	Duration in 10-Min MVPA Bouts (Weighted)	dur_day_MVPA_bts_10_min_wei	Tertile	T3	dur_day_MVPA_bts_10_min_weiCat3	minimal	Minimal	0.58 [0.41;0.84]	0.00354199506216631	0.00402410824196357	Inverse	45	31919	95746	196	FALSE	sex + race + tdi + smoking + alcohol + all_cancer_fh + season
Pancreatic cancer	Pancreatic	Physical Activity	Duration in 1-5 Min MVPA Bouts (Weighted)	dur_day_MVPA_bts_1_5_min_wei	Tertile	T3	dur_day_MVPA_bts_1_5_min_weiCat3	minimal	Minimal	0.57 [0.39;0.83]	0.00379396426557662	0.00275988733451294	Inverse	39	31917	95746	196	FALSE	sex + race + tdi + smoking + alcohol + all_cancer_fh + season
Pancreatic cancer	Pancreatic	Physical Activity	Mean MVPA Fragment Duration During Waking Time (Weighted)	FRAG_mean_dur_MVPA_day_wei	Tertile	T2	FRAG_mean_dur_MVPA_day_weiCat2	minimal	Minimal	0.60 [0.43;0.85]	0.00398706138924835	0.00997661679869676	Inverse	51	31909	95728	196	FALSE	sex + race + tdi + smoking + alcohol + all_cancer_fh + season
Pancreatic cancer	Pancreatic	Sleep	Sleep Duration Within Sleep Period Time	SleepDurationInSpt_AD_T5A5_mn	Tertile	T2	SleepDurationInSpt_AD_T5A5_mnCat2	minimal	Minimal	0.60 [0.42;0.85]	0.00432176298241194	0.0587282634231929	Inverse	48	31914	95746	196	FALSE	sex + race + tdi + smoking + alcohol + all_cancer_fh + season
Pancreatic cancer	Pancreatic	Physical Activity	Total Moderate Physical Activity Duration (Plain)	dur_day_total_MOD_min_pla	Tertile	T2	dur_day_total_MOD_min_plaCat2	minimal	Minimal	0.61 [0.44;0.86]	0.00441039521113498	0.00123287862845686	Inverse	52	31918	95746	196	FALSE	sex + race + tdi + smoking + alcohol + all_cancer_fh + season
Pancreatic cancer	Pancreatic	Physical Activity	Duration in 1-5 Min LIPA Bouts (Plain)	dur_day_LIG_bts_1_5_min_pla	Tertile	T2	dur_day_LIG_bts_1_5_min_plaCat2	minimal	Minimal	0.61 [0.44;0.86]	0.00460692198842074	0.0117031291867603	Inverse	52	31918	95746	196	FALSE	sex + race + tdi + smoking + alcohol + all_cancer_fh + season
Pancreatic cancer	Pancreatic	Physical Activity	Gini Index of Activity Fragment Durations During Waking Time	FRAG_Gini_dur_PA_day	Tertile	T3	FRAG_Gini_dur_PA_dayCat3	minimal	Minimal	0.60 [0.43;0.86]	0.00469310432210611	0.00278769794728519	Inverse	49	31917	95743	196	FALSE	sex + race + tdi + smoking + alcohol + all_cancer_fh + season
Pancreatic cancer	Pancreatic	Physical Activity	Gini Index of Activity Fragment Durations During Waking Time (Weighted)	FRAG_Gini_dur_PA_day_wei	Tertile	T3	FRAG_Gini_dur_PA_day_weiCat3	minimal	Minimal	0.61 [0.43;0.86]	0.00495013033010678	0.00259175952849975	Inverse	51	31917	95742	196	FALSE	sex + race + tdi + smoking + alcohol + all_cancer_fh + season
Pancreatic cancer	Pancreatic	Physical Activity	Number of IN Fragments per Minute IN IN During Waking Time	FRAG_NFragPM_IN_day	Tertile	T2	FRAG_NFragPM_IN_dayCat2	minimal	Minimal	0.61 [0.43;0.86]	0.00499539015330703	0.114808407779168	Inverse	50	31915	95745	196	FALSE	sex + race + tdi + smoking + alcohol + all_cancer_fh + season
Pancreatic cancer	Pancreatic	Physical Activity	Total Moderate Physical Activity Duration (Weighted)	dur_day_total_MOD_min_wei	Tertile	T3	dur_day_total_MOD_min_weiCat3	minimal	Minimal	0.60 [0.42;0.86]	0.00531993878014128	0.00388957396803979	Inverse	45	31918	95746	196	FALSE	sex + race + tdi + smoking + alcohol + all_cancer_fh + season
Pancreatic cancer	Pancreatic	Physical Activity	Duration in 1-5 Min LIPA Bouts (Weighted)	dur_day_LIG_bts_1_5_min_wei	Tertile	T2	dur_day_LIG_bts_1_5_min_weiCat2	minimal	Minimal	0.62 [0.44;0.87]	0.00539215763706532	0.0393076121115642	Inverse	51	31919	95746	196	FALSE	sex + race + tdi + smoking + alcohol + all_cancer_fh + season
Pancreatic cancer	Pancreatic	Physical Activity	Acceleration in 5-10 Min LIPA Bouts (Weighted)	ACC_day_LIG_bts_5_10_mg_wei	Tertile	T2	ACC_day_LIG_bts_5_10_mg_weiCat2	minimal	Minimal	0.61 [0.43;0.87]	0.00601663706420936	0.0257941729203683	Inverse	49	31917	95742	196	FALSE	sex + race + tdi + smoking + alcohol + all_cancer_fh + season
Pancreatic cancer	Pancreatic	Step Count	Peak 30-Minute Cadence	mean_peak_30min_cadence	Tertile	T2	mean_peak_30min_cadenceCat2	minimal	Minimal	0.60 [0.42;0.87]	0.0061890391085685	0.630507508374668	Inverse	45	31917	95746	196	FALSE	sex + race + tdi + smoking + alcohol + all_cancer_fh + season
Pancreatic cancer	Pancreatic	Physical Activity	Transition Probability Physical Inactivity to Activity During Waking Time	FRAG_TP_IN2PA_day	Tertile	T2	FRAG_TP_IN2PA_dayCat2	minimal	Minimal	0.62 [0.44;0.87]	0.00630014576702608	0.175487673920579	Inverse	50	31916	95746	196	FALSE	sex + race + tdi + smoking + alcohol + all_cancer_fh + season
Pancreatic cancer	Pancreatic	Physical Activity	Number of MVPA Fragments During Waking Time (Plain)	FRAG_Nfrag_MVPA_day_pla	Tertile	T2	FRAG_Nfrag_MVPA_day_plaCat2	minimal	Minimal	0.63 [0.45;0.88]	0.006390945166424	0.00142946339983995	Inverse	53	31918	95746	196	FALSE	sex + race + tdi + smoking + alcohol + all_cancer_fh + season
Pancreatic cancer	Pancreatic	Physical Activity	Total Moderate Physical Activity Acceleration (Weighted)	ACC_day_total_MOD_mg_wei	Tertile	T3	ACC_day_total_MOD_mg_weiCat3	minimal	Minimal	0.60 [0.41;0.86]	0.00642184239246038	0.00536958907817078	Inverse	44	31914	95734	196	FALSE	sex + race + tdi + smoking + alcohol + all_cancer_fh + season
Pancreatic cancer	Pancreatic	Physical Activity	Number of MVPA Fragments During Waking Time	FRAG_Nfrag_MVPA_day	Tertile	T2	FRAG_Nfrag_MVPA_dayCat2	minimal	Minimal	0.63 [0.45;0.88]	0.00644570991203332	9.2305607201586e-4	Inverse	54	31918	95746	196	FALSE	sex + race + tdi + smoking + alcohol + all_cancer_fh + season
Pancreatic cancer	Pancreatic	Physical Activity	Number of IN Fragments per Minute IN IN During Waking Time (Weighted)	FRAG_NFragPM_IN_day_wei	Tertile	T2	FRAG_NFragPM_IN_day_weiCat2	minimal	Minimal	0.62 [0.44;0.88]	0.00666026068784574	0.105239545832209	Inverse	51	31917	95746	196	FALSE	sex + race + tdi + smoking + alcohol + all_cancer_fh + season
Pancreatic cancer	Pancreatic	Physical Activity	Total Moderate Physical Activity Duration (Weighted)	dur_day_total_MOD_min_wei	Tertile	T2	dur_day_total_MOD_min_weiCat2	minimal	Minimal	0.63 [0.45;0.88]	0.00671168595822792	0.00388957396803979	Inverse	52	31918	95746	196	FALSE	sex + race + tdi + smoking + alcohol + all_cancer_fh + season
Pancreatic cancer	Pancreatic	Physical Activity	Number of 1-5 Min MVPA Bouts (Plain)	Nbouts_day_MVPA_bts_1_5_pla	Tertile	T3	Nbouts_day_MVPA_bts_1_5_plaCat3	minimal	Minimal	0.59 [0.41;0.87]	0.00694377186122111	0.0065594178580701	Inverse	41	31917	95746	196	FALSE	sex + race + tdi + smoking + alcohol + all_cancer_fh + season
Pancreatic cancer	Pancreatic	Physical Activity	Coefficient of Variance of Activity Fragment Durations During Waking Time (Weighted)	FRAG_CoV_dur_PA_day_wei	Tertile	T2	FRAG_CoV_dur_PA_day_weiCat2	minimal	Minimal	0.62 [0.43;0.88]	0.00698843214536629	0.193802912550162	Inverse	49	31915	95742	196	FALSE	sex + race + tdi + smoking + alcohol + all_cancer_fh + season
Pancreatic cancer	Pancreatic	Physical Activity	Number of IN Fragments per Minute IN IN During Waking Time (Plain)	FRAG_NFragPM_IN_day_pla	Tertile	T2	FRAG_NFragPM_IN_day_plaCat2	minimal	Minimal	0.62 [0.44;0.88]	0.0070422873637148	0.1075582693028	Inverse	51	31917	95746	196	FALSE	sex + race + tdi + smoking + alcohol + all_cancer_fh + season
Pancreatic cancer	Pancreatic	Physical Activity	Number of LIPA Fragments During Waking Time (Plain)	FRAG_Nfrag_LIPA_day_pla	Tertile	T2	FRAG_Nfrag_LIPA_day_plaCat2	minimal	Minimal	0.63 [0.45;0.88]	0.00738577857710038	0.0195364156323793	Inverse	53	31917	95746	196	FALSE	sex + race + tdi + smoking + alcohol + all_cancer_fh + season
Pancreatic cancer	Pancreatic	Physical Activity	Number of 10-Min MVPA Bouts (Weighted)	Nbouts_day_MVPA_bts_10_wei	Tertile	T2	Nbouts_day_MVPA_bts_10_weiCat2	minimal	Minimal	0.63 [0.45;0.89]	0.00782892733295809	0.00264626853455032	Inverse	54	31916	95746	196	FALSE	sex + race + tdi + smoking + alcohol + all_cancer_fh + season
Pancreatic cancer	Pancreatic	Physical Activity	Gini Index of Activity Fragment Durations During Waking Time (Plain)	FRAG_Gini_dur_PA_day_pla	Tertile	T3	FRAG_Gini_dur_PA_day_plaCat3	minimal	Minimal	0.63 [0.45;0.89]	0.00791148400583527	0.00340783384937586	Inverse	54	31917	95742	196	FALSE	sex + race + tdi + smoking + alcohol + all_cancer_fh + season
Pancreatic cancer	Pancreatic	Physical Activity	Standard Deviation of Physical Activity Fragment Durations During Waking Time (Plain)	FRAG_SD_dur_PA_day_pla	Tertile	T3	FRAG_SD_dur_PA_day_plaCat3	minimal	Minimal	0.62 [0.44;0.88]	0.00811545604215032	0.00838124359993819	Inverse	50	31918	95742	196	FALSE	sex + race + tdi + smoking + alcohol + all_cancer_fh + season
Pancreatic cancer	Pancreatic	Physical Activity	Total Vigorous Physical Activity Duration (Plain)	dur_day_total_VIG_min_pla	Tertile	T3	dur_day_total_VIG_min_plaCat3	minimal	Minimal	0.60 [0.41;0.88]	0.00840902817760301	0.0152362383094078	Inverse	41	31918	95746	196	FALSE	sex + race + tdi + smoking + alcohol + all_cancer_fh + season
Pancreatic cancer	Pancreatic	Physical Activity	Acceleration in 10-Min LIPA Bouts (Weighted)	ACC_day_LIG_bts_10_mg_wei	Tertile	T2	ACC_day_LIG_bts_10_mg_weiCat2	minimal	Minimal	0.63 [0.45;0.89]	0.0084238779498791	0.0140577581024284	Inverse	53	31909	95721	196	FALSE	sex + race + tdi + smoking + alcohol + all_cancer_fh + season
Pancreatic cancer	Pancreatic	Physical Activity	Duration in 10-Min MVPA Bouts (Weighted)	dur_day_MVPA_bts_10_min_wei	Tertile	T2	dur_day_MVPA_bts_10_min_weiCat2	minimal	Minimal	0.64 [0.46;0.89]	0.00893027182186734	0.00402410824196357	Inverse	54	31917	95746	196	FALSE	sex + race + tdi + smoking + alcohol + all_cancer_fh + season
Pancreatic cancer	Pancreatic	Physical Activity	Coefficient of Variance of Activity Fragment Durations During Waking Time	FRAG_CoV_dur_PA_day	Tertile	T2	FRAG_CoV_dur_PA_dayCat2	minimal	Minimal	0.63 [0.45;0.89]	0.00898399694778201	0.0828812666184396	Inverse	51	31917	95743	196	FALSE	sex + race + tdi + smoking + alcohol + all_cancer_fh + season
Pancreatic cancer	Pancreatic	Physical Activity	Mean MVPA Fragment Duration During Waking Time (Plain)	FRAG_mean_dur_MVPA_day_pla	Tertile	T2	FRAG_mean_dur_MVPA_day_plaCat2	minimal	Minimal	0.64 [0.45;0.89]	0.00918330520663569	0.00947111965341872	Inverse	53	31909	95728	196	FALSE	sex + race + tdi + smoking + alcohol + all_cancer_fh + season
Pancreatic cancer	Pancreatic	Circadian Rhythm	Cosinor R-Squared	cosinor_R2	Tertile	T2	cosinor_R2Cat2	minimal	Minimal	0.63 [0.45;0.89]	0.00954841266956366	0.0124899561127774	Inverse	54	31916	95746	196	FALSE	sex + race + tdi + smoking + alcohol + all_cancer_fh + season
Pancreatic cancer	Pancreatic	Physical Activity	Mean MVPA Fragment Duration During Waking Time (Plain)	FRAG_mean_dur_MVPA_day_pla	Tertile	T3	FRAG_mean_dur_MVPA_day_plaCat3	minimal	Minimal	0.63 [0.45;0.90]	0.00982196733249027	0.00947111965341872	Inverse	52	31913	95728	196	FALSE	sex + race + tdi + smoking + alcohol + all_cancer_fh + season
Pancreatic cancer	Pancreatic	Physical Activity	Transition Probability Physical Inactivity to MVPA During Waking Time (Plain)	FRAG_TP_IN2MVPA_day_pla	Tertile	T2	FRAG_TP_IN2MVPA_day_plaCat2	minimal	Minimal	0.64 [0.46;0.90]	0.00998236179302261	0.017474940886277	Inverse	53	31916	95746	196	FALSE	sex + race + tdi + smoking + alcohol + all_cancer_fh + season
Pancreatic cancer	Pancreatic	Physical Activity	Transition Probability Physical Inactivity to MVPA During Waking Time	FRAG_TP_IN2MVPA_day	Tertile	T2	FRAG_TP_IN2MVPA_dayCat2	minimal	Minimal	0.64 [0.46;0.90]	0.0101190872340753	0.0177134227178602	Inverse	53	31916	95746	196	FALSE	sex + race + tdi + smoking + alcohol + all_cancer_fh + season
Pancreatic cancer	Pancreatic	Physical Activity	Mean MVPA Fragment Duration During Waking Time (Weighted)	FRAG_mean_dur_MVPA_day_wei	Tertile	T3	FRAG_mean_dur_MVPA_day_weiCat3	minimal	Minimal	0.64 [0.45;0.90]	0.0101504502933696	0.00997661679869676	Inverse	53	31913	95728	196	FALSE	sex + race + tdi + smoking + alcohol + all_cancer_fh + season
Pancreatic cancer	Pancreatic	Physical Activity	Standard Deviation of Physical Activity Fragment Durations During Waking Time (Weighted)	FRAG_SD_dur_PA_day_wei	Tertile	T3	FRAG_SD_dur_PA_day_weiCat3	minimal	Minimal	0.63 [0.44;0.90]	0.0101590702903566	0.0106960950914929	Inverse	51	31918	95742	196	FALSE	sex + race + tdi + smoking + alcohol + all_cancer_fh + season
Pancreatic cancer	Pancreatic	Physical Activity	Mean MVPA Fragment Duration During Waking Time	FRAG_mean_dur_MVPA_day	Tertile	T3	FRAG_mean_dur_MVPA_dayCat3	minimal	Minimal	0.64 [0.45;0.90]	0.010316836093559	0.00989681471645172	Inverse	52	31913	95728	196	FALSE	sex + race + tdi + smoking + alcohol + all_cancer_fh + season
Pancreatic cancer	Pancreatic	Circadian Rhythm	Cosinor Amplitude	cosinor_amp	Tertile	T3	cosinor_ampCat3	minimal	Minimal	0.63 [0.44;0.90]	0.0104679250932395	0.00678417778607384	Inverse	51	31919	95746	196	FALSE	sex + race + tdi + smoking + alcohol + all_cancer_fh + season
Pancreatic cancer	Pancreatic	Physical Activity	Gini Index of Activity Fragment Durations During Waking Time	FRAG_Gini_dur_PA_day	Tertile	T2	FRAG_Gini_dur_PA_dayCat2	minimal	Minimal	0.65 [0.46;0.90]	0.0106524745573346	0.00278769794728519	Inverse	55	31917	95743	196	FALSE	sex + race + tdi + smoking + alcohol + all_cancer_fh + season
Pancreatic cancer	Pancreatic	Circadian Rhythm	M5 Activity Level	M5VALUE	Tertile	T2	M5VALUECat2	minimal	Minimal	0.65 [0.47;0.90]	0.0107166452391697	0.00126225404058709	Inverse	56	31916	95746	196	FALSE	sex + race + tdi + smoking + alcohol + all_cancer_fh + season
Pancreatic cancer	Pancreatic	Circadian Rhythm	M10 Activity Level	M10VALUE	Tertile	T3	M10VALUECat3	minimal	Minimal	0.63 [0.44;0.90]	0.010880467458269	0.00837854880794034	Inverse	47	31918	95746	196	FALSE	sex + race + tdi + smoking + alcohol + all_cancer_fh + season
Pancreatic cancer	Pancreatic	Circadian Rhythm	M10 Activity Level	M10VALUE	Tertile	T2	M10VALUECat2	minimal	Minimal	0.65 [0.46;0.91]	0.011135904856666	0.00837854880794034	Inverse	54	31917	95746	196	FALSE	sex + race + tdi + smoking + alcohol + all_cancer_fh + season
Pancreatic cancer	Pancreatic	Sleep	Sleep Period Time Duration	SptDuration_AD_T5A5_mn	Tertile	T2	SptDuration_AD_T5A5_mnCat2	minimal	Minimal	0.63 [0.44;0.90]	0.0114823838334431	0.283124052311067	Inverse	48	31916	95746	196	FALSE	sex + race + tdi + smoking + alcohol + all_cancer_fh + season
Pancreatic cancer	Pancreatic	Physical Activity	Number of LIPA Fragments During Waking Time (Weighted)	FRAG_Nfrag_LIPA_day_wei	Tertile	T2	FRAG_Nfrag_LIPA_day_weiCat2	minimal	Minimal	0.65 [0.46;0.91]	0.0116895447750328	0.0247980901609625	Inverse	54	31917	95746	196	FALSE	sex + race + tdi + smoking + alcohol + all_cancer_fh + season
Pancreatic cancer	Pancreatic	Physical Activity	Transition Probability Physical Inactivity to LIPA During Waking Time (Weighted)	FRAG_TP_IN2LIPA_day_wei	Tertile	T2	FRAG_TP_IN2LIPA_day_weiCat2	minimal	Minimal	0.64 [0.45;0.91]	0.0116909231959023	0.142931945259523	Inverse	52	31916	95746	196	FALSE	sex + race + tdi + smoking + alcohol + all_cancer_fh + season
Pancreatic cancer	Pancreatic	Physical Activity	Number of 1-5 Min MVPA Bouts (Weighted)	Nbouts_day_MVPA_bts_1_5_wei	Tertile	T3	Nbouts_day_MVPA_bts_1_5_weiCat3	minimal	Minimal	0.62 [0.42;0.90]	0.0117015273429381	0.0112133521773227	Inverse	42	31917	95746	196	FALSE	sex + race + tdi + smoking + alcohol + all_cancer_fh + season
Pancreatic cancer	Pancreatic	Physical Activity	Overall Acceleration	ENMO_fullRecordingMean	Tertile	T3	ENMO_fullRecordingMeanCat3	minimal	Minimal	0.62 [0.43;0.90]	0.0117112906106971	0.00939395409385213	Inverse	43	31919	95746	196	FALSE	sex + race + tdi + smoking + alcohol + all_cancer_fh + season
Pancreatic cancer	Pancreatic	Circadian Rhythm	Extended Cosinor Beta	cosinorExt_beta	Tertile	T2	cosinorExt_betaCat2	minimal	Minimal	1.56 [1.10;2.20]	0.0117590295703667	0.603244020675465	Positive	83	31916	95746	196	FALSE	sex + race + tdi + smoking + alcohol + all_cancer_fh + season
Pancreatic cancer	Pancreatic	Physical Activity	Transition Probability Physical Inactivity to MVPA During Waking Time (Weighted)	FRAG_TP_IN2MVPA_day_wei	Tertile	T2	FRAG_TP_IN2MVPA_day_weiCat2	minimal	Minimal	0.65 [0.46;0.91]	0.0119391983790158	0.0271066757691598	Inverse	53	31916	95746	196	FALSE	sex + race + tdi + smoking + alcohol + all_cancer_fh + season
Pancreatic cancer	Pancreatic	Physical Activity	Mean MVPA Fragment Duration During Waking Time	FRAG_mean_dur_MVPA_day	Tertile	T2	FRAG_mean_dur_MVPA_dayCat2	minimal	Minimal	0.65 [0.46;0.91]	0.0127599271303475	0.00989681471645172	Inverse	54	31908	95728	196	FALSE	sex + race + tdi + smoking + alcohol + all_cancer_fh + season
Pancreatic cancer	Pancreatic	Step Count	MVPA Steps	mean_mvpa_steps	Tertile	T2	mean_mvpa_stepsCat2	minimal	Minimal	0.64 [0.44;0.91]	0.014504061529657	0.874534812082369	Inverse	47	31914	95746	196	FALSE	sex + race + tdi + smoking + alcohol + all_cancer_fh + season
Pancreatic cancer	Pancreatic	Physical Activity	Number of 1-5 Min LIPA Bouts (Plain)	Nbouts_day_LIG_bts_1_5_pla	Tertile	T3	Nbouts_day_LIG_bts_1_5_plaCat3	minimal	Minimal	0.63 [0.44;0.92]	0.0150416866400359	0.00538952347368765	Inverse	44	31917	95746	196	FALSE	sex + race + tdi + smoking + alcohol + all_cancer_fh + season
Pancreatic cancer	Pancreatic	Physical Activity	Duration in 5-10 Min MVPA Bouts (Plain)	dur_day_MVPA_bts_5_10_min_pla	Tertile	T3	dur_day_MVPA_bts_5_10_min_plaCat3	minimal	Minimal	0.64 [0.44;0.92]	0.015149127388014	0.0124606592139978	Inverse	45	31918	95746	196	FALSE	sex + race + tdi + smoking + alcohol + all_cancer_fh + season
Pancreatic cancer	Pancreatic	Circadian Rhythm	Cosinor Acrophase	cosinor_acrophase	Tertile	T3	cosinor_acrophaseCat3	minimal	Minimal	0.63 [0.43;0.91]	0.0155316942375144	0.0166347711974215	Inverse	49	31912	95746	196	FALSE	sex + race + tdi + smoking + alcohol + all_cancer_fh + season
Pancreatic cancer	Pancreatic	Physical Activity	Coefficient of Variance of Activity Fragment Durations During Waking Time (Plain)	FRAG_CoV_dur_PA_day_pla	Tertile	T2	FRAG_CoV_dur_PA_day_plaCat2	minimal	Minimal	0.66 [0.46;0.92]	0.0161424867407224	0.118086420477554	Inverse	52	31916	95742	196	FALSE	sex + race + tdi + smoking + alcohol + all_cancer_fh + season
Pancreatic cancer	Pancreatic	Circadian Rhythm	Cosinor Amplitude	cosinor_amp	Tertile	T2	cosinor_ampCat2	minimal	Minimal	0.66 [0.47;0.93]	0.0165792621672215	0.00678417778607384	Inverse	56	31916	95746	196	FALSE	sex + race + tdi + smoking + alcohol + all_cancer_fh + season
Pancreatic cancer	Pancreatic	Physical Activity	Duration in 5-10 Min MVPA Bouts (Weighted)	dur_day_MVPA_bts_5_10_min_wei	Tertile	T2	dur_day_MVPA_bts_5_10_min_weiCat2	minimal	Minimal	0.66 [0.47;0.93]	0.0167449295229611	0.0147642736430203	Inverse	54	31916	95746	196	FALSE	sex + race + tdi + smoking + alcohol + all_cancer_fh + season
Pancreatic cancer	Pancreatic	Physical Activity	Number of Inactivity-to-MVPA Transitions During Waking Time (Plain)	FRAG_Nfrag_IN2MVPA_day_pla	Tertile	T2	FRAG_Nfrag_IN2MVPA_day_plaCat2	minimal	Minimal	0.66 [0.47;0.93]	0.0170013988840237	0.0749534961622526	Inverse	53	31916	95746	196	FALSE	sex + race + tdi + smoking + alcohol + all_cancer_fh + season
Pancreatic cancer	Pancreatic	Physical Activity	Transition Probability Physical Inactivity to LIPA During Waking Time (Plain)	FRAG_TP_IN2LIPA_day_pla	Tertile	T2	FRAG_TP_IN2LIPA_day_plaCat2	minimal	Minimal	0.66 [0.47;0.93]	0.0175071452839223	0.272536372021398	Inverse	52	31916	95746	196	FALSE	sex + race + tdi + smoking + alcohol + all_cancer_fh + season
Pancreatic cancer	Pancreatic	Circadian Rhythm	Cosinor R-Squared	cosinor_R2	Tertile	T3	cosinor_R2Cat3	minimal	Minimal	0.66 [0.46;0.93]	0.0181337571072841	0.0124899561127774	Inverse	56	31918	95746	196	FALSE	sex + race + tdi + smoking + alcohol + all_cancer_fh + season
Pancreatic cancer	Pancreatic	Circadian Rhythm	Relative Amplitude	RA	Tertile	T3	RACat3	minimal	Minimal	0.65 [0.45;0.93]	0.0182134088205885	0.00872085059978617	Inverse	47	31918	95746	196	FALSE	sex + race + tdi + smoking + alcohol + all_cancer_fh + season
Pancreatic cancer	Pancreatic	Physical Activity	Duration in 5-10 Min MVPA Bouts (Weighted)	dur_day_MVPA_bts_5_10_min_wei	Tertile	T3	dur_day_MVPA_bts_5_10_min_weiCat3	minimal	Minimal	0.65 [0.46;0.93]	0.0191924927169324	0.0147642736430203	Inverse	47	31918	95746	196	FALSE	sex + race + tdi + smoking + alcohol + all_cancer_fh + season
Pancreatic cancer	Pancreatic	Physical Activity	Duration in 5-10 Min LIPA Bouts (Plain)	dur_day_LIG_bts_5_10_min_pla	Tertile	T2	dur_day_LIG_bts_5_10_min_plaCat2	minimal	Minimal	0.66 [0.47;0.94]	0.020021477231752	0.136982018933271	Inverse	54	31914	95746	196	FALSE	sex + race + tdi + smoking + alcohol + all_cancer_fh + season
Pancreatic cancer	Pancreatic	Physical Activity	Acceleration in 10-Min LIPA Bouts (Weighted)	ACC_day_LIG_bts_10_mg_wei	Tertile	T3	ACC_day_LIG_bts_10_mg_weiCat3	minimal	Minimal	0.67 [0.48;0.95]	0.0226530076670676	0.0140577581024284	Inverse	54	31909	95721	196	FALSE	sex + race + tdi + smoking + alcohol + all_cancer_fh + season
Pancreatic cancer	Pancreatic	Physical Activity	Transition Probability Physical Activity to Inactivity During Waking Time	FRAG_TP_PA2IN_day	Tertile	T3	FRAG_TP_PA2IN_dayCat3	minimal	Minimal	1.51 [1.06;2.15]	0.0233524396368397	0.0224597806816338	Positive	78	31912	95746	196	FALSE	sex + race + tdi + smoking + alcohol + all_cancer_fh + season
Pancreatic cancer	Pancreatic	Physical Activity	Transition Probability Physical Inactivity to MVPA During Waking Time (Plain)	FRAG_TP_IN2MVPA_day_pla	Tertile	T3	FRAG_TP_IN2MVPA_day_plaCat3	minimal	Minimal	0.65 [0.45;0.94]	0.0236450767772613	0.017474940886277	Inverse	43	31918	95746	196	FALSE	sex + race + tdi + smoking + alcohol + all_cancer_fh + season
Pancreatic cancer	Pancreatic	Physical Activity	Total Moderate Physical Activity Acceleration (Plain)	ACC_day_total_MOD_mg_pla	Tertile	T2	ACC_day_total_MOD_mg_plaCat2	minimal	Minimal	0.68 [0.49;0.95]	0.0237524505541754	9.5133024886144e-4	Inverse	58	31911	95734	196	FALSE	sex + race + tdi + smoking + alcohol + all_cancer_fh + season
Pancreatic cancer	Pancreatic	Physical Activity	Number of 1-5 Min LIPA Bouts (Weighted)	Nbouts_day_LIG_bts_1_5_wei	Tertile	T3	Nbouts_day_LIG_bts_1_5_weiCat3	minimal	Minimal	0.66 [0.45;0.95]	0.0239060182473643	0.00958116651108883	Inverse	45	31916	95746	196	FALSE	sex + race + tdi + smoking + alcohol + all_cancer_fh + season
Pancreatic cancer	Pancreatic	Physical Activity	Total Inactivity Duration (Plain)	dur_day_total_IN_min_pla	Tertile	T3	dur_day_total_IN_min_plaCat3	minimal	Minimal	1.52 [1.06;2.19]	0.0240469342972996	0.0234647098886979	Positive	85	31912	95746	196	FALSE	sex + race + tdi + smoking + alcohol + all_cancer_fh + season
Pancreatic cancer	Pancreatic	Physical Activity	Transition Probability Physical Inactivity to MVPA During Waking Time	FRAG_TP_IN2MVPA_day	Tertile	T3	FRAG_TP_IN2MVPA_dayCat3	minimal	Minimal	0.65 [0.45;0.95]	0.0240981708718138	0.0177134227178602	Inverse	43	31918	95746	196	FALSE	sex + race + tdi + smoking + alcohol + all_cancer_fh + season
Pancreatic cancer	Pancreatic	Physical Activity	Duration in 1-5 Min LIPA Bouts (Plain)	dur_day_LIG_bts_1_5_min_pla	Tertile	T3	dur_day_LIG_bts_1_5_min_plaCat3	minimal	Minimal	0.66 [0.46;0.95]	0.0250179039728939	0.0117031291867603	Inverse	45	31917	95746	196	FALSE	sex + race + tdi + smoking + alcohol + all_cancer_fh + season
Pancreatic cancer	Pancreatic	Physical Activity	Number of 5-10 Min MVPA Bouts (Weighted)	Nbouts_day_MVPA_bts_5_10_wei	Tertile	T3	Nbouts_day_MVPA_bts_5_10_weiCat3	minimal	Minimal	0.66 [0.46;0.95]	0.0254261733518801	0.0214823465492957	Inverse	46	31918	95746	196	FALSE	sex + race + tdi + smoking + alcohol + all_cancer_fh + season
Pancreatic cancer	Pancreatic	Physical Activity	Acceleration in 1-5 Min LIPA Bouts (Plain)	ACC_day_LIG_bts_1_5_mg_pla	Tertile	T3	ACC_day_LIG_bts_1_5_mg_plaCat3	minimal	Minimal	0.67 [0.47;0.96]	0.0271882389398184	0.0234314266573418	Inverse	48	31917	95745	196	FALSE	sex + race + tdi + smoking + alcohol + all_cancer_fh + season
Pancreatic cancer	Pancreatic	Physical Activity	Transition Probability Physical Activity to Inactivity During Waking Time (Plain)	FRAG_TP_PA2IN_day_pla	Tertile	T3	FRAG_TP_PA2IN_day_plaCat3	minimal	Minimal	1.49 [1.05;2.13]	0.0274332175523947	0.0274774635841862	Positive	77	31912	95746	196	FALSE	sex + race + tdi + smoking + alcohol + all_cancer_fh + season
Pancreatic cancer	Pancreatic	Physical Activity	Total LIPA Acceleration (Weighted)	ACC_day_total_LIG_mg_wei	Tertile	T3	ACC_day_total_LIG_mg_weiCat3	minimal	Minimal	0.68 [0.48;0.96]	0.0284435873717177	0.0230964674902064	Inverse	51	31917	95746	196	FALSE	sex + race + tdi + smoking + alcohol + all_cancer_fh + season
Pancreatic cancer	Pancreatic	Physical Activity	Total LIPA Acceleration (Plain)	ACC_day_total_LIG_mg_pla	Tertile	T3	ACC_day_total_LIG_mg_plaCat3	minimal	Minimal	0.68 [0.48;0.96]	0.0287704938860974	0.0233277470178592	Inverse	51	31917	95746	196	FALSE	sex + race + tdi + smoking + alcohol + all_cancer_fh + season
Pancreatic cancer	Pancreatic	Physical Activity	Total Inactivity Duration (Weighted)	dur_day_total_IN_min_wei	Tertile	T3	dur_day_total_IN_min_weiCat3	minimal	Minimal	1.49 [1.04;2.12]	0.0288438081367597	0.0222985399370719	Positive	88	31912	95746	196	FALSE	sex + race + tdi + smoking + alcohol + all_cancer_fh + season
Pancreatic cancer	Pancreatic	Circadian Rhythm	Interdaily Stability	IS	Tertile	T2	ISCat2	minimal	Minimal	0.67 [0.47;0.96]	0.0293500759205298	0.224969875689577	Inverse	55	31913	95746	196	FALSE	sex + race + tdi + smoking + alcohol + all_cancer_fh + season
Pancreatic cancer	Pancreatic	Physical Activity	Duration in 90-Min Inactivity Bouts (Weighted)	dur_day_IN_bts_90_min_wei	Tertile	T3	dur_day_IN_bts_90_min_weiCat3	minimal	Minimal	1.48 [1.04;2.10]	0.0305541128120758	0.01521624278277	Positive	91	31913	95746	196	FALSE	sex + race + tdi + smoking + alcohol + all_cancer_fh + season
Pancreatic cancer	Pancreatic	Physical Activity	Unbouted Inactivity Duration (Plain)	dur_day_IN_unbt_min_pla	Tertile	T2	dur_day_IN_unbt_min_plaCat2	minimal	Minimal	0.69 [0.49;0.97]	0.0306892037242061	0.132695756536379	Inverse	55	31919	95746	196	FALSE	sex + race + tdi + smoking + alcohol + all_cancer_fh + season
Pancreatic cancer	Pancreatic	Physical Activity	Standard Deviation of Physical Activity Fragment Durations During Waking Time	FRAG_SD_dur_PA_day	Tertile	T2	FRAG_SD_dur_PA_dayCat2	minimal	Minimal	0.70 [0.50;0.97]	0.0321147622316051	0.00234506365860755	Inverse	59	31914	95743	196	FALSE	sex + race + tdi + smoking + alcohol + all_cancer_fh + season
Pancreatic cancer	Pancreatic	Physical Activity	Acceleration in 10-Min MVPA Bouts (Plain)	ACC_day_MVPA_bts_10_mg_pla	Tertile	T3	ACC_day_MVPA_bts_10_mg_plaCat3	minimal	Minimal	0.66 [0.46;0.97]	0.0321454906469234	0.0363207659905843	Inverse	45	30792	92380	182	FALSE	sex + race + tdi + smoking + alcohol + all_cancer_fh + season
Pancreatic cancer	Pancreatic	Physical Activity	Unbouted Inactivity Acceleration (Weighted)	ACC_day_IN_unbt_mg_wei	Tertile	T3	ACC_day_IN_unbt_mg_weiCat3	minimal	Minimal	1.46 [1.03;2.06]	0.0339027074161377	0.0275905463112366	Positive	87	31913	95742	196	FALSE	sex + race + tdi + smoking + alcohol + all_cancer_fh + season
Pancreatic cancer	Pancreatic	Physical Activity	Power-Law Alpha of Inactivity Fragment Durations During Waking Time (Weighted)	FRAG_alpha_dur_IN_day_wei	Tertile	T2	FRAG_alpha_dur_IN_day_weiCat2	minimal	Minimal	0.69 [0.49;0.97]	0.0349124313673636	0.133573722786669	Inverse	55	31916	95742	196	FALSE	sex + race + tdi + smoking + alcohol + all_cancer_fh + season
Pancreatic cancer	Pancreatic	Physical Activity	Transition Probability Physical Inactivity to MVPA During Waking Time (Weighted)	FRAG_TP_IN2MVPA_day_wei	Tertile	T3	FRAG_TP_IN2MVPA_day_weiCat3	minimal	Minimal	0.67 [0.46;0.97]	0.0351426674913354	0.0271066757691598	Inverse	44	31918	95746	196	FALSE	sex + race + tdi + smoking + alcohol + all_cancer_fh + season
Pancreatic cancer	Pancreatic	Physical Activity	W0.5 of Activity Fragment Durations During Waking Time	FRAG_W0.5_dur_PA_day	Tertile	T2	FRAG_W0.5_dur_PA_dayCat2	minimal	Minimal	0.69 [0.48;0.98]	0.0363208098004399	0.155969135005478	Inverse	54	31915	95743	196	FALSE	sex + race + tdi + smoking + alcohol + all_cancer_fh + season
Pancreatic cancer	Pancreatic	Physical Activity	Number of PA Fragments per Minute IN PA During Waking Time	FRAG_NFragPM_PA_day	Tertile	T3	FRAG_NFragPM_PA_dayCat3	minimal	Minimal	1.46 [1.02;2.07]	0.0364059649827065	0.0352882573871022	Positive	77	31912	95745	196	FALSE	sex + race + tdi + smoking + alcohol + all_cancer_fh + season
Pancreatic cancer	Pancreatic	Physical Activity	Mean Activity Fragment Duration During Waking Time	FRAG_mean_dur_PA_day	Tertile	T3	FRAG_mean_dur_PA_dayCat3	minimal	Minimal	0.69 [0.48;0.98]	0.0364336398623194	0.0373790267513696	Inverse	55	31919	95745	196	FALSE	sex + race + tdi + smoking + alcohol + all_cancer_fh + season
Pancreatic cancer	Pancreatic	Physical Activity	Number of LIPA Fragments During Waking Time (Plain)	FRAG_Nfrag_LIPA_day_pla	Tertile	T3	FRAG_Nfrag_LIPA_day_plaCat3	minimal	Minimal	0.68 [0.48;0.98]	0.037102724323033	0.0195364156323793	Inverse	48	31917	95746	196	FALSE	sex + race + tdi + smoking + alcohol + all_cancer_fh + season
Pancreatic cancer	Pancreatic	Circadian Rhythm	Relative Amplitude	RA	Tertile	T2	RACat2	minimal	Minimal	0.70 [0.50;0.98]	0.0372233137777464	0.00872085059978617	Inverse	58	31916	95746	196	FALSE	sex + race + tdi + smoking + alcohol + all_cancer_fh + season
Pancreatic cancer	Pancreatic	Physical Activity	Number of 5-10 Min MVPA Bouts (Plain)	Nbouts_day_MVPA_bts_5_10_pla	Tertile	T3	Nbouts_day_MVPA_bts_5_10_plaCat3	minimal	Minimal	0.68 [0.48;0.98]	0.0386556929401118	0.0335333290422409	Inverse	47	31918	95746	196	FALSE	sex + race + tdi + smoking + alcohol + all_cancer_fh + season
Pancreatic cancer	Pancreatic	Physical Activity	Acceleration in 10-Min MVPA Bouts (Plain)	ACC_day_MVPA_bts_10_mg_pla	Tertile	T2	ACC_day_MVPA_bts_10_mg_plaCat2	minimal	Minimal	0.70 [0.49;0.98]	0.0399831960657262	0.0363207659905843	Inverse	53	30795	92380	182	FALSE	sex + race + tdi + smoking + alcohol + all_cancer_fh + season
Pancreatic cancer	Pancreatic	Step Count	Total Steps	mean_total_steps	Tertile	T2	mean_total_stepsCat2	minimal	Minimal	0.70 [0.49;0.99]	0.040822966396569	0.182053730628503	Inverse	53	31918	95746	196	FALSE	sex + race + tdi + smoking + alcohol + all_cancer_fh + season
Pancreatic cancer	Pancreatic	Physical Activity	Total Vigorous Physical Activity Duration (Weighted)	dur_day_total_VIG_min_wei	Tertile	T3	dur_day_total_VIG_min_weiCat3	minimal	Minimal	0.68 [0.46;0.98]	0.041435360684907	0.0563605999212428	Inverse	44	31918	95746	196	FALSE	sex + race + tdi + smoking + alcohol + all_cancer_fh + season
Pancreatic cancer	Pancreatic	Circadian Rhythm	L5 Activity Level	L5VALUE	Tertile	T3	L5VALUECat3	minimal	Minimal	1.43 [1.01;2.03]	0.0420388515350944	0.0259186029324958	Positive	83	31916	95746	196	FALSE	sex + race + tdi + smoking + alcohol + all_cancer_fh + season
Pancreatic cancer	Pancreatic	Physical Activity	Standard Deviation of Inactivity Fragment Durations During Waking Time (Weighted)	FRAG_SD_dur_IN_day_wei	Tertile	T3	FRAG_SD_dur_IN_day_weiCat3	minimal	Minimal	1.43 [1.01;2.03]	0.0421524204417155	0.011139456837653	Positive	95	31913	95742	196	FALSE	sex + race + tdi + smoking + alcohol + all_cancer_fh + season
Pancreatic cancer	Pancreatic	Physical Activity	Number of LIPA Fragments During Waking Time (Weighted)	FRAG_Nfrag_LIPA_day_wei	Tertile	T3	FRAG_Nfrag_LIPA_day_weiCat3	minimal	Minimal	0.69 [0.48;0.99]	0.0431125677093998	0.0247980901609625	Inverse	48	31917	95746	196	FALSE	sex + race + tdi + smoking + alcohol + all_cancer_fh + season
Pancreatic cancer	Pancreatic	Physical Activity	Number of PA Fragments per Minute IN PA During Waking Time (Plain)	FRAG_NFragPM_PA_day_pla	Tertile	T3	FRAG_NFragPM_PA_day_plaCat3	minimal	Minimal	1.44 [1.01;2.04]	0.0433678017332476	0.0409999391885573	Positive	77	31912	95746	196	FALSE	sex + race + tdi + smoking + alcohol + all_cancer_fh + season
Pancreatic cancer	Pancreatic	Physical Activity	Unbouted Inactivity Acceleration (Plain)	ACC_day_IN_unbt_mg_pla	Tertile	T3	ACC_day_IN_unbt_mg_plaCat3	minimal	Minimal	1.43 [1.01;2.01]	0.0442482821780264	0.0354310713587467	Positive	87	31914	95742	196	FALSE	sex + race + tdi + smoking + alcohol + all_cancer_fh + season
Pancreatic cancer	Pancreatic	Physical Activity	Acceleration in 10-Min LIPA Bouts (Plain)	ACC_day_LIG_bts_10_mg_pla	Tertile	T3	ACC_day_LIG_bts_10_mg_plaCat3	minimal	Minimal	0.70 [0.50;0.99]	0.0454333373913828	0.0366938333167133	Inverse	53	31909	95721	196	FALSE	sex + race + tdi + smoking + alcohol + all_cancer_fh + season
Pancreatic cancer	Pancreatic	Physical Activity	Transition Probability Physical Inactivity to LIPA During Waking Time	FRAG_TP_IN2LIPA_day	Tertile	T2	FRAG_TP_IN2LIPA_dayCat2	minimal	Minimal	0.71 [0.51;1.00]	0.0472611771355458	0.165862660515337	Inverse	56	31915	95746	196	FALSE	sex + race + tdi + smoking + alcohol + all_cancer_fh + season
Pancreatic cancer	Pancreatic	Physical Activity	Acceleration in 5-10 Min LIPA Bouts (Weighted)	ACC_day_LIG_bts_5_10_mg_wei	Tertile	T3	ACC_day_LIG_bts_5_10_mg_weiCat3	minimal	Minimal	0.71 [0.51;1.00]	0.0488240905756006	0.0257941729203683	Inverse	55	31915	95742	196	FALSE	sex + race + tdi + smoking + alcohol + all_cancer_fh + season
Pancreatic cancer	Pancreatic	Physical Activity	Acceleration in 5-10 Min LIPA Bouts (Plain)	ACC_day_LIG_bts_5_10_mg_pla	Tertile	T2	ACC_day_LIG_bts_5_10_mg_plaCat2	minimal	Minimal	0.71 [0.50;1.00]	0.0490036918838104	0.0526815354038917	Inverse	54	31917	95742	196	FALSE	sex + race + tdi + smoking + alcohol + all_cancer_fh + season
Pancreatic cancer	Pancreatic	Physical Activity	Number of Inactivity-to-MVPA Transitions During Waking Time (Weighted)	FRAG_Nfrag_IN2MVPA_day_wei	Tertile	T2	FRAG_Nfrag_IN2MVPA_day_weiCat2	minimal	Minimal	0.72 [0.52;1.00]	0.0514264178211359	0.0426885710680096	Inverse	57	31916	95746	196	FALSE	sex + race + tdi + smoking + alcohol + all_cancer_fh + season
Pancreatic cancer	Pancreatic	Physical Activity	Number of LIPA Fragments During Waking Time	FRAG_Nfrag_LIPA_day	Tertile	T3	FRAG_Nfrag_LIPA_dayCat3	minimal	Minimal	0.70 [0.49;1.00]	0.0520845056469833	0.0389431014713263	Inverse	48	31917	95746	196	FALSE	sex + race + tdi + smoking + alcohol + all_cancer_fh + season
Pancreatic cancer	Pancreatic	Physical Activity	Number of Inactivity-to-MVPA Transitions During Waking Time (Weighted)	FRAG_Nfrag_IN2MVPA_day_wei	Tertile	T3	FRAG_Nfrag_IN2MVPA_day_weiCat3	minimal	Minimal	0.69 [0.48;1.01]	0.0566581272801099	0.0426885710680096	Inverse	43	31918	95746	196	FALSE	sex + race + tdi + smoking + alcohol + all_cancer_fh + season
Pancreatic cancer	Pancreatic	Physical Activity	Acceleration in 10-Min MVPA Bouts (Weighted)	ACC_day_MVPA_bts_10_mg_wei	Tertile	T3	ACC_day_MVPA_bts_10_mg_weiCat3	minimal	Minimal	0.70 [0.48;1.01]	0.0568988387984531	0.0641571265043598	Inverse	46	30792	92380	182	FALSE	sex + race + tdi + smoking + alcohol + all_cancer_fh + season
Pancreatic cancer	Pancreatic	Physical Activity	Duration in 5-10 Min MVPA Bouts (Plain)	dur_day_MVPA_bts_5_10_min_pla	Tertile	T2	dur_day_MVPA_bts_5_10_min_plaCat2	minimal	Minimal	0.73 [0.52;1.01]	0.057170390577698	0.0124606592139978	Inverse	58	31916	95746	196	FALSE	sex + race + tdi + smoking + alcohol + all_cancer_fh + season
Pancreatic cancer	Pancreatic	Physical Activity	Coefficient of Variance of Inactivity Fragment Durations During Waking Time (Weighted)	FRAG_CoV_dur_IN_day_wei	Tertile	T2	FRAG_CoV_dur_IN_day_weiCat2	minimal	Minimal	0.72 [0.51;1.01]	0.0595585038941889	0.286683333262615	Inverse	54	31915	95742	196	FALSE	sex + race + tdi + smoking + alcohol + all_cancer_fh + season
Pancreatic cancer	Pancreatic	Physical Activity	Overall Acceleration	ENMO_fullRecordingMean	Tertile	T2	ENMO_fullRecordingMeanCat2	minimal	Minimal	0.73 [0.53;1.01]	0.0606197046656236	0.00939395409385213	Inverse	59	31916	95746	196	FALSE	sex + race + tdi + smoking + alcohol + all_cancer_fh + season
Pancreatic cancer	Pancreatic	Physical Activity	Duration in 90-Min Inactivity Bouts (Plain)	dur_day_IN_bts_90_min_pla	Tertile	T3	dur_day_IN_bts_90_min_plaCat3	minimal	Minimal	1.38 [0.98;1.94]	0.0627725374458888	0.017112597269821	Positive	94	31913	95746	196	FALSE	sex + race + tdi + smoking + alcohol + all_cancer_fh + season
Pancreatic cancer	Pancreatic	Physical Activity	Transition Probability Physical Activity to Inactivity During Waking Time (Weighted)	FRAG_TP_PA2IN_day_wei	Tertile	T3	FRAG_TP_PA2IN_day_weiCat3	minimal	Minimal	1.40 [0.98;1.99]	0.0638330017277471	0.0642652399791077	Positive	75	31912	95746	196	FALSE	sex + race + tdi + smoking + alcohol + all_cancer_fh + season
Pancreatic cancer	Pancreatic	Physical Activity	Mean Inactivity Fragment Duration During Waking Time (Weighted)	FRAG_mean_dur_IN_day_wei	Tertile	T3	FRAG_mean_dur_IN_day_weiCat3	minimal	Minimal	1.38 [0.98;1.95]	0.0649133400426055	0.0156143111798033	Positive	94	31913	95746	196	FALSE	sex + race + tdi + smoking + alcohol + all_cancer_fh + season
Pancreatic cancer	Pancreatic	Physical Activity	Mean Activity Fragment Duration During Waking Time (Weighted)	FRAG_mean_dur_PA_day_wei	Tertile	T3	FRAG_mean_dur_PA_day_weiCat3	minimal	Minimal	0.72 [0.51;1.02]	0.0658763461799632	0.0676743694684667	Inverse	56	31919	95746	196	FALSE	sex + race + tdi + smoking + alcohol + all_cancer_fh + season
Pancreatic cancer	Pancreatic	Physical Activity	Acceleration in 1-5 Min LIPA Bouts (Weighted)	ACC_day_LIG_bts_1_5_mg_wei	Tertile	T3	ACC_day_LIG_bts_1_5_mg_weiCat3	minimal	Minimal	0.72 [0.50;1.02]	0.0674733997566586	0.0694813632090621	Inverse	49	31917	95745	196	FALSE	sex + race + tdi + smoking + alcohol + all_cancer_fh + season
Pancreatic cancer	Pancreatic	Physical Activity	Unbouted Inactivity Duration (Weighted)	dur_day_IN_unbt_min_wei	Tertile	T2	dur_day_IN_unbt_min_weiCat2	minimal	Minimal	0.73 [0.53;1.02]	0.0692511057920356	0.103575779204469	Inverse	58	31917	95746	196	FALSE	sex + race + tdi + smoking + alcohol + all_cancer_fh + season
Pancreatic cancer	Pancreatic	Physical Activity	Acceleration in 10-Min MVPA Bouts (Weighted)	ACC_day_MVPA_bts_10_mg_wei	Tertile	T2	ACC_day_MVPA_bts_10_mg_weiCat2	minimal	Minimal	0.73 [0.51;1.03]	0.0704447391155778	0.0641571265043598	Inverse	54	30795	92380	182	FALSE	sex + race + tdi + smoking + alcohol + all_cancer_fh + season
Pancreatic cancer	Pancreatic	Physical Activity	Number of 5-10 Min MVPA Bouts (Weighted)	Nbouts_day_MVPA_bts_5_10_wei	Tertile	T2	Nbouts_day_MVPA_bts_5_10_weiCat2	minimal	Minimal	0.74 [0.53;1.03]	0.0711338874443231	0.0214823465492957	Inverse	58	31916	95746	196	FALSE	sex + race + tdi + smoking + alcohol + all_cancer_fh + season
Pancreatic cancer	Pancreatic	Physical Activity	Duration in 1-5 Min MVPA Bouts (Weighted)	dur_day_MVPA_bts_1_5_min_wei	Tertile	T2	dur_day_MVPA_bts_1_5_min_weiCat2	minimal	Minimal	0.74 [0.54;1.03]	0.0719388538729714	0.00275988733451294	Inverse	60	31917	95746	196	FALSE	sex + race + tdi + smoking + alcohol + all_cancer_fh + season
Pancreatic cancer	Pancreatic	Physical Activity	W0.5 of Inactivity Fragment Durations During Waking Time (Weighted)	FRAG_W0.5_dur_IN_day_wei	Tertile	T3	FRAG_W0.5_dur_IN_day_weiCat3	minimal	Minimal	1.37 [0.97;1.94]	0.0730164743914594	0.054443857583373	Positive	92	31911	95742	196	FALSE	sex + race + tdi + smoking + alcohol + all_cancer_fh + season
Pancreatic cancer	Pancreatic	Physical Activity	Duration in 1-5 Min LIPA Bouts (Weighted)	dur_day_LIG_bts_1_5_min_wei	Tertile	T3	dur_day_LIG_bts_1_5_min_weiCat3	minimal	Minimal	0.72 [0.50;1.03]	0.0734339757418367	0.0393076121115642	Inverse	48	31916	95746	196	FALSE	sex + race + tdi + smoking + alcohol + all_cancer_fh + season
Pancreatic cancer	Pancreatic	Physical Activity	Acceleration in 5-10 Min LIPA Bouts (Plain)	ACC_day_LIG_bts_5_10_mg_pla	Tertile	T3	ACC_day_LIG_bts_5_10_mg_plaCat3	minimal	Minimal	0.73 [0.52;1.03]	0.0749179100351628	0.0526815354038917	Inverse	54	31915	95742	196	FALSE	sex + race + tdi + smoking + alcohol + all_cancer_fh + season
Pancreatic cancer	Pancreatic	Physical Activity	Number of 5-10 Min LIPA Bouts (Plain)	Nbouts_day_LIG_bts_5_10_pla	Tertile	T2	Nbouts_day_LIG_bts_5_10_plaCat2	minimal	Minimal	0.74 [0.53;1.03]	0.0757190628487832	0.0944017488659574	Inverse	59	31913	95746	196	FALSE	sex + race + tdi + smoking + alcohol + all_cancer_fh + season
Pancreatic cancer	Pancreatic	Physical Activity	Total Moderate Physical Activity Acceleration (Weighted)	ACC_day_total_MOD_mg_wei	Tertile	T2	ACC_day_total_MOD_mg_weiCat2	minimal	Minimal	0.74 [0.53;1.03]	0.0758228730355159	0.00536958907817078	Inverse	60	31911	95734	196	FALSE	sex + race + tdi + smoking + alcohol + all_cancer_fh + season
Pancreatic cancer	Pancreatic	Circadian Rhythm	M10 Start Time	M10TIME_num	Tertile	T3	M10TIME_numCat3	minimal	Minimal	0.70 [0.47;1.04]	0.0760491190701034	0.0905289344804152	Inverse	45	31914	95746	196	FALSE	sex + race + tdi + smoking + alcohol + all_cancer_fh + season
Pancreatic cancer	Pancreatic	Physical Activity	x0.5 of Inactivity Fragment Durations During Waking Time (Plain)	FRAG_x0.5_dur_IN_day_pla	Tertile	T3	FRAG_x0.5_dur_IN_day_plaCat3	minimal	Minimal	1.38 [0.97;1.97]	0.0770312066541127	0.0554304751267106	Positive	86	31910	95742	196	FALSE	sex + race + tdi + smoking + alcohol + all_cancer_fh + season
Pancreatic cancer	Pancreatic	Physical Activity	Number of LIPA Fragments During Waking Time	FRAG_Nfrag_LIPA_day	Tertile	T2	FRAG_Nfrag_LIPA_dayCat2	minimal	Minimal	0.74 [0.53;1.03]	0.077115370621142	0.0389431014713263	Inverse	60	31917	95746	196	FALSE	sex + race + tdi + smoking + alcohol + all_cancer_fh + season
Pancreatic cancer	Pancreatic	Physical Activity	Number of PA Fragments per Minute IN PA During Waking Time (Weighted)	FRAG_NFragPM_PA_day_wei	Tertile	T3	FRAG_NFragPM_PA_day_weiCat3	minimal	Minimal	1.37 [0.97;1.95]	0.0779347294807033	0.0765682539705659	Positive	75	31912	95746	196	FALSE	sex + race + tdi + smoking + alcohol + all_cancer_fh + season
Pancreatic cancer	Pancreatic	Physical Activity	Number of Inactivity-to-MVPA Transitions During Waking Time	FRAG_Nfrag_IN2MVPA_day	Tertile	T3	FRAG_Nfrag_IN2MVPA_dayCat3	minimal	Minimal	0.71 [0.49;1.04]	0.0805767237602807	0.0708679335497977	Inverse	43	31918	95746	196	FALSE	sex + race + tdi + smoking + alcohol + all_cancer_fh + season
Pancreatic cancer	Pancreatic	Physical Activity	Acceleration in 10-Min LIPA Bouts (Plain)	ACC_day_LIG_bts_10_mg_pla	Tertile	T2	ACC_day_LIG_bts_10_mg_plaCat2	minimal	Minimal	0.74 [0.53;1.04]	0.0814516859787929	0.0366938333167133	Inverse	59	31909	95721	196	FALSE	sex + race + tdi + smoking + alcohol + all_cancer_fh + season
Pancreatic cancer	Pancreatic	Physical Activity	Mean Activity Fragment Duration During Waking Time (Plain)	FRAG_mean_dur_PA_day_pla	Tertile	T3	FRAG_mean_dur_PA_day_plaCat3	minimal	Minimal	0.73 [0.52;1.04]	0.0832739994990007	0.0868996345209493	Inverse	57	31919	95746	196	FALSE	sex + race + tdi + smoking + alcohol + all_cancer_fh + season
Pancreatic cancer	Pancreatic	Physical Activity	Number of 5-10 Min MVPA Bouts (Plain)	Nbouts_day_MVPA_bts_5_10_pla	Tertile	T2	Nbouts_day_MVPA_bts_5_10_plaCat2	minimal	Minimal	0.75 [0.54;1.04]	0.0837532167061081	0.0335333290422409	Inverse	58	31916	95746	196	FALSE	sex + race + tdi + smoking + alcohol + all_cancer_fh + season
Pancreatic cancer	Pancreatic	Physical Activity	Duration in 1-5 Min MVPA Bouts (Plain)	dur_day_MVPA_bts_1_5_min_pla	Tertile	T2	dur_day_MVPA_bts_1_5_min_plaCat2	minimal	Minimal	0.75 [0.54;1.04]	0.085335568488474	0.00201307705168641	Inverse	61	31917	95746	196	FALSE	sex + race + tdi + smoking + alcohol + all_cancer_fh + season
Pancreatic cancer	Pancreatic	Physical Activity	x0.5 of Inactivity Fragment Durations During Waking Time (Weighted)	FRAG_x0.5_dur_IN_day_wei	Tertile	T3	FRAG_x0.5_dur_IN_day_weiCat3	minimal	Minimal	1.36 [0.95;1.93]	0.0886232475414107	0.0472515200872334	Positive	88	31910	95742	196	FALSE	sex + race + tdi + smoking + alcohol + all_cancer_fh + season
Pancreatic cancer	Pancreatic	Circadian Rhythm	Extended Cosinor Amplitude	cosinorExt_amp	Tertile	T2	cosinorExt_ampCat2	minimal	Minimal	0.75 [0.53;1.05]	0.0891794339457838	0.098305368589219	Inverse	57	31916	95746	196	FALSE	sex + race + tdi + smoking + alcohol + all_cancer_fh + season
Pancreatic cancer	Pancreatic	Physical Activity	Power-Law Alpha of Inactivity Fragment Durations During Waking Time (Plain)	FRAG_alpha_dur_IN_day_pla	Tertile	T2	FRAG_alpha_dur_IN_day_plaCat2	minimal	Minimal	0.75 [0.53;1.05]	0.089206045944381	0.156489567659623	Inverse	58	31917	95742	196	FALSE	sex + race + tdi + smoking + alcohol + all_cancer_fh + season
Pancreatic cancer	Pancreatic	Physical Activity	Power-Law Alpha of Inactivity Fragment Durations During Waking Time	FRAG_alpha_dur_IN_day	Tertile	T2	FRAG_alpha_dur_IN_dayCat2	minimal	Minimal	0.75 [0.54;1.05]	0.093612201584351	0.088418171647156	Inverse	59	31918	95743	196	FALSE	sex + race + tdi + smoking + alcohol + all_cancer_fh + season
Pancreatic cancer	Pancreatic	Circadian Rhythm	Extended Cosinor Amplitude	cosinorExt_amp	Tertile	T3	cosinorExt_ampCat3	minimal	Minimal	0.74 [0.53;1.05]	0.0946010611280662	0.098305368589219	Inverse	53	31919	95746	196	FALSE	sex + race + tdi + smoking + alcohol + all_cancer_fh + season
Pancreatic cancer	Pancreatic	Sleep	Sleep Duration Within Sleep Period Time	SleepDurationInSpt_AD_T5A5_mn	Tertile	T3	SleepDurationInSpt_AD_T5A5_mnCat3	minimal	Minimal	0.75 [0.54;1.05]	0.094623687619213	0.0587282634231929	Inverse	62	31913	95746	196	FALSE	sex + race + tdi + smoking + alcohol + all_cancer_fh + season
Pancreatic cancer	Pancreatic	Physical Activity	Gini Index of Inactivity Fragment Durations During Waking Time (Plain)	FRAG_Gini_dur_IN_day_pla	Tertile	T2	FRAG_Gini_dur_IN_day_plaCat2	minimal	Minimal	0.74 [0.52;1.06]	0.0961133678881265	0.637642088809219	Inverse	53	31912	95742	196	FALSE	sex + race + tdi + smoking + alcohol + all_cancer_fh + season
Pancreatic cancer	Pancreatic	Sleep	Sleep Regularity Index	SleepRegularityIndex2	Tertile	T3	SleepRegularityIndex2Cat3	minimal	Minimal	0.75 [0.53;1.05]	0.097140160120829	0.09129798575104	Inverse	57	31878	95632	196	FALSE	sex + race + tdi + smoking + alcohol + all_cancer_fh + season
Pancreatic cancer	Pancreatic	Physical Activity	Standard Deviation of Inactivity Fragment Durations During Waking Time (Plain)	FRAG_SD_dur_IN_day_pla	Tertile	T3	FRAG_SD_dur_IN_day_plaCat3	minimal	Minimal	1.34 [0.95;1.88]	0.0974979609562135	0.0270035202681391	Positive	94	31913	95742	196	FALSE	sex + race + tdi + smoking + alcohol + all_cancer_fh + season
Pancreatic cancer	Pancreatic	Physical Activity	Standard Deviation of Physical Activity Fragment Durations During Waking Time (Weighted)	FRAG_SD_dur_PA_day_wei	Tertile	T2	FRAG_SD_dur_PA_day_weiCat2	minimal	Minimal	0.76 [0.54;1.05]	0.0990948520186227	0.0106960950914929	Inverse	61	31912	95742	196	FALSE	sex + race + tdi + smoking + alcohol + all_cancer_fh + season
Pancreatic cancer	Pancreatic	Physical Activity	W0.5 of Inactivity Fragment Durations During Waking Time (Plain)	FRAG_W0.5_dur_IN_day_pla	Tertile	T3	FRAG_W0.5_dur_IN_day_plaCat3	minimal	Minimal	1.34 [0.95;1.89]	0.100107886208284	0.0799400521567294	Positive	90	31910	95742	196	FALSE	sex + race + tdi + smoking + alcohol + all_cancer_fh + season
Pancreatic cancer	Pancreatic	Physical Activity	x0.5 of Inactivity Fragment Durations During Waking Time	FRAG_x0.5_dur_IN_day	Tertile	T3	FRAG_x0.5_dur_IN_dayCat3	minimal	Minimal	1.34 [0.94;1.92]	0.103631857813996	0.0670882306196109	Positive	87	31909	95743	196	FALSE	sex + race + tdi + smoking + alcohol + all_cancer_fh + season
Pancreatic cancer	Pancreatic	Physical Activity	Power-Law Alpha of Inactivity Fragment Durations During Waking Time	FRAG_alpha_dur_IN_day	Tertile	T3	FRAG_alpha_dur_IN_dayCat3	minimal	Minimal	0.74 [0.52;1.06]	0.103683986840505	0.088418171647156	Inverse	50	31915	95743	196	FALSE	sex + race + tdi + smoking + alcohol + all_cancer_fh + season
Pancreatic cancer	Pancreatic	Physical Activity	Number of Inactivity-to-MVPA Transitions During Waking Time (Plain)	FRAG_Nfrag_IN2MVPA_day_pla	Tertile	T3	FRAG_Nfrag_IN2MVPA_day_plaCat3	minimal	Minimal	0.74 [0.51;1.07]	0.106373625128719	0.0749534961622526	Inverse	46	31918	95746	196	FALSE	sex + race + tdi + smoking + alcohol + all_cancer_fh + season
Pancreatic cancer	Pancreatic	Physical Activity	Transition Probability Physical Inactivity to Activity During Waking Time (Weighted)	FRAG_TP_IN2PA_day_wei	Tertile	T3	FRAG_TP_IN2PA_day_weiCat3	minimal	Minimal	0.75 [0.54;1.06]	0.107923284827732	0.0840022251232501	Inverse	54	31917	95746	196	FALSE	sex + race + tdi + smoking + alcohol + all_cancer_fh + season
Pancreatic cancer	Pancreatic	Circadian Rhythm	L10 Activity Level	L10VALUE	Tertile	T2	L10VALUECat2	minimal	Minimal	1.31 [0.94;1.81]	0.109360971934592	0.687563948769768	Positive	79	31919	95746	196	FALSE	sex + race + tdi + smoking + alcohol + all_cancer_fh + season
Pancreatic cancer	Pancreatic	Physical Activity	Number of Inactivity Fragments During Waking Time (Weighted)	FRAG_Nfrag_IN_day_wei	Tertile	T2	FRAG_Nfrag_IN_day_weiCat2	minimal	Minimal	0.76 [0.55;1.06]	0.109494854443027	0.168245651518503	Inverse	59	31916	95746	196	FALSE	sex + race + tdi + smoking + alcohol + all_cancer_fh + season
Pancreatic cancer	Pancreatic	Physical Activity	Number of Inactivity-to-Activity Transitions During Waking Time (Weighted)	FRAG_Nfrag_IN2PA_day_wei	Tertile	T2	FRAG_Nfrag_IN2PA_day_weiCat2	minimal	Minimal	0.76 [0.55;1.06]	0.109494854443027	0.168245651518503	Inverse	59	31916	95746	196	FALSE	sex + race + tdi + smoking + alcohol + all_cancer_fh + season
Pancreatic cancer	Pancreatic	Physical Activity	Number of 5-10 Min LIPA Bouts (Plain)	Nbouts_day_LIG_bts_5_10_pla	Tertile	T3	Nbouts_day_LIG_bts_5_10_plaCat3	minimal	Minimal	0.75 [0.53;1.07]	0.109989932456743	0.0944017488659574	Inverse	56	31917	95746	196	FALSE	sex + race + tdi + smoking + alcohol + all_cancer_fh + season
Pancreatic cancer	Pancreatic	Physical Activity	Duration in 5-10 Min LIPA Bouts (Weighted)	dur_day_LIG_bts_5_10_min_wei	Tertile	T2	dur_day_LIG_bts_5_10_min_weiCat2	minimal	Minimal	0.76 [0.54;1.07]	0.111362932030871	0.336882084071419	Inverse	58	31915	95746	196	FALSE	sex + race + tdi + smoking + alcohol + all_cancer_fh + season
Pancreatic cancer	Pancreatic	Physical Activity	Total LIPA Acceleration (Plain)	ACC_day_total_LIG_mg_pla	Tertile	T2	ACC_day_total_LIG_mg_plaCat2	minimal	Minimal	0.76 [0.55;1.07]	0.113015816492358	0.0233277470178592	Inverse	58	31918	95746	196	FALSE	sex + race + tdi + smoking + alcohol + all_cancer_fh + season
Pancreatic cancer	Pancreatic	Physical Activity	Total LIPA Acceleration (Weighted)	ACC_day_total_LIG_mg_wei	Tertile	T2	ACC_day_total_LIG_mg_weiCat2	minimal	Minimal	0.76 [0.55;1.07]	0.113018758159388	0.0230964674902064	Inverse	58	31918	95746	196	FALSE	sex + race + tdi + smoking + alcohol + all_cancer_fh + season
Pancreatic cancer	Pancreatic	Light	Morning Light	morning_light	Tertile	T2	morning_lightCat2	minimal	Minimal	0.75 [0.53;1.07]	0.113629120517716	0.433560956147214	Inverse	56	31657	94977	194	FALSE	sex + race + tdi + smoking + alcohol + all_cancer_fh + season
Pancreatic cancer	Pancreatic	Physical Activity	Mean Inactivity Fragment Duration During Waking Time (Plain)	FRAG_mean_dur_IN_day_pla	Tertile	T3	FRAG_mean_dur_IN_day_plaCat3	minimal	Minimal	1.31 [0.93;1.85]	0.117501855216281	0.0306968217630487	Positive	93	31913	95746	196	FALSE	sex + race + tdi + smoking + alcohol + all_cancer_fh + season
Pancreatic cancer	Pancreatic	Physical Activity	Standard Deviation of Physical Activity Fragment Durations During Waking Time (Plain)	FRAG_SD_dur_PA_day_pla	Tertile	T2	FRAG_SD_dur_PA_day_plaCat2	minimal	Minimal	0.77 [0.55;1.07]	0.119845808649901	0.00838124359993819	Inverse	62	31913	95742	196	FALSE	sex + race + tdi + smoking + alcohol + all_cancer_fh + season
Pancreatic cancer	Pancreatic	Physical Activity	Transition Probability Physical Activity to Inactivity During Sleep Period	FRAG_TP_PA2IN_spt	Tertile	T2	FRAG_TP_PA2IN_sptCat2	minimal	Minimal	1.31 [0.93;1.84]	0.120846043969321	0.971447699000101	Positive	79	31918	95746	196	FALSE	sex + race + tdi + smoking + alcohol + all_cancer_fh + season
Pancreatic cancer	Pancreatic	Physical Activity	Coefficient of Variance of Activity Fragment Durations During Waking Time	FRAG_CoV_dur_PA_day	Tertile	T3	FRAG_CoV_dur_PA_dayCat3	minimal	Minimal	0.76 [0.54;1.07]	0.122283828225838	0.0828812666184396	Inverse	55	31917	95743	196	FALSE	sex + race + tdi + smoking + alcohol + all_cancer_fh + season
Pancreatic cancer	Pancreatic	Physical Activity	Unbouted Inactivity Duration (Weighted)	dur_day_IN_unbt_min_wei	Tertile	T3	dur_day_IN_unbt_min_weiCat3	minimal	Minimal	0.76 [0.53;1.08]	0.124529607725329	0.103575779204469	Inverse	51	31915	95746	196	FALSE	sex + race + tdi + smoking + alcohol + all_cancer_fh + season
Pancreatic cancer	Pancreatic	Physical Activity	Number of IN Fragments per Minute IN IN During Waking Time (Weighted)	FRAG_NFragPM_IN_day_wei	Tertile	T3	FRAG_NFragPM_IN_day_weiCat3	minimal	Minimal	0.76 [0.54;1.08]	0.125179348284836	0.105239545832209	Inverse	53	31917	95746	196	FALSE	sex + race + tdi + smoking + alcohol + all_cancer_fh + season
Pancreatic cancer	Pancreatic	Physical Activity	Acceleration in 30-60 Min Inactivity Bouts (Weighted)	ACC_day_IN_bts_30_60_mg_wei	Tertile	T3	ACC_day_IN_bts_30_60_mg_weiCat3	minimal	Minimal	0.75 [0.53;1.08]	0.126076404434348	0.138449169357944	Inverse	49	31908	95731	196	FALSE	sex + race + tdi + smoking + alcohol + all_cancer_fh + season
Pancreatic cancer	Pancreatic	Physical Activity	Acceleration in 90-Min Inactivity Bouts (Weighted)	ACC_day_IN_bts_90_mg_wei	Tertile	T3	ACC_day_IN_bts_90_mg_weiCat3	minimal	Minimal	1.30 [0.93;1.83]	0.127559550138304	0.110465212841638	Positive	70	31216	93647	194	FALSE	sex + race + tdi + smoking + alcohol + all_cancer_fh + season
Pancreatic cancer	Pancreatic	Physical Activity	Number of Inactivity Fragments During Waking Time (Plain)	FRAG_Nfrag_IN_day_pla	Tertile	T2	FRAG_Nfrag_IN_day_plaCat2	minimal	Minimal	0.77 [0.55;1.08]	0.127855395527774	0.230494249642036	Inverse	59	31916	95746	196	FALSE	sex + race + tdi + smoking + alcohol + all_cancer_fh + season
Pancreatic cancer	Pancreatic	Physical Activity	Number of Inactivity-to-Activity Transitions During Waking Time (Plain)	FRAG_Nfrag_IN2PA_day_pla	Tertile	T2	FRAG_Nfrag_IN2PA_day_plaCat2	minimal	Minimal	0.77 [0.55;1.08]	0.127855395527774	0.230494249642036	Inverse	59	31916	95746	196	FALSE	sex + race + tdi + smoking + alcohol + all_cancer_fh + season
Pancreatic cancer	Pancreatic	Physical Activity	Number of IN Fragments per Minute IN IN During Waking Time (Plain)	FRAG_NFragPM_IN_day_pla	Tertile	T3	FRAG_NFragPM_IN_day_plaCat3	minimal	Minimal	0.76 [0.54;1.08]	0.128232619813474	0.1075582693028	Inverse	53	31917	95746	196	FALSE	sex + race + tdi + smoking + alcohol + all_cancer_fh + season
Pancreatic cancer	Pancreatic	Physical Activity	Number of Activity Fragments During Waking Time (Weighted)	FRAG_Nfrag_PA_day_wei	Tertile	T2	FRAG_Nfrag_PA_day_weiCat2	minimal	Minimal	0.77 [0.55;1.08]	0.128369210018554	0.23119013916861	Inverse	59	31916	95746	196	FALSE	sex + race + tdi + smoking + alcohol + all_cancer_fh + season
Pancreatic cancer	Pancreatic	Physical Activity	Number of Activity-to-Inactivity Transitions During Waking Time (Weighted)	FRAG_Nfrag_PA2IN_day_wei	Tertile	T2	FRAG_Nfrag_PA2IN_day_weiCat2	minimal	Minimal	0.77 [0.55;1.08]	0.128369210018554	0.23119013916861	Inverse	59	31916	95746	196	FALSE	sex + race + tdi + smoking + alcohol + all_cancer_fh + season
Pancreatic cancer	Pancreatic	Physical Activity	Standard Deviation of Inactivity Fragment Durations During Waking Time	FRAG_SD_dur_IN_day	Tertile	T3	FRAG_SD_dur_IN_dayCat3	minimal	Minimal	1.31 [0.92;1.85]	0.129088175644746	0.05172172510414	Positive	91	31912	95743	196	FALSE	sex + race + tdi + smoking + alcohol + all_cancer_fh + season
Pancreatic cancer	Pancreatic	Physical Activity	Number of Activity Fragments During Waking Time (Plain)	FRAG_Nfrag_PA_day_pla	Tertile	T2	FRAG_Nfrag_PA_day_plaCat2	minimal	Minimal	0.77 [0.55;1.08]	0.131129131704875	0.23501455240553	Inverse	59	31916	95746	196	FALSE	sex + race + tdi + smoking + alcohol + all_cancer_fh + season
Pancreatic cancer	Pancreatic	Physical Activity	Number of Activity-to-Inactivity Transitions During Waking Time (Plain)	FRAG_Nfrag_PA2IN_day_pla	Tertile	T2	FRAG_Nfrag_PA2IN_day_plaCat2	minimal	Minimal	0.77 [0.55;1.08]	0.131129131704875	0.23501455240553	Inverse	59	31916	95746	196	FALSE	sex + race + tdi + smoking + alcohol + all_cancer_fh + season
Pancreatic cancer	Pancreatic	Physical Activity	Mean Inactivity Fragment Duration During Waking Time	FRAG_mean_dur_IN_day	Tertile	T3	FRAG_mean_dur_IN_dayCat3	minimal	Minimal	1.30 [0.92;1.84]	0.136072074737618	0.0448739129561068	Positive	92	31912	95745	196	FALSE	sex + race + tdi + smoking + alcohol + all_cancer_fh + season
Pancreatic cancer	Pancreatic	Physical Activity	Number of IN Fragments per Minute IN IN During Waking Time	FRAG_NFragPM_IN_day	Tertile	T3	FRAG_NFragPM_IN_dayCat3	minimal	Minimal	0.77 [0.54;1.09]	0.136180361060553	0.114808407779168	Inverse	54	31917	95745	196	FALSE	sex + race + tdi + smoking + alcohol + all_cancer_fh + season
Pancreatic cancer	Pancreatic	Circadian Rhythm	L10 Start Time	L10TIME_num	Tertile	T3	L10TIME_numCat3	minimal	Minimal	0.77 [0.53;1.10]	0.144972620903309	0.144205566695002	Inverse	56	31916	95746	196	FALSE	sex + race + tdi + smoking + alcohol + all_cancer_fh + season
Pancreatic cancer	Pancreatic	Physical Activity	Mean Inactivity Fragment Duration During Waking Time (Plain)	FRAG_mean_dur_IN_day_pla	Tertile	T2	FRAG_mean_dur_IN_day_plaCat2	minimal	Minimal	0.75 [0.51;1.11]	0.146414591087072	0.0306968217630487	Inverse	48	31915	95746	196	FALSE	sex + race + tdi + smoking + alcohol + all_cancer_fh + season
Pancreatic cancer	Pancreatic	Physical Activity	Duration in 10-20 Min Inactivity Bouts (Plain)	dur_day_IN_bts_10_20_min_pla	Tertile	T2	dur_day_IN_bts_10_20_min_plaCat2	minimal	Minimal	0.78 [0.56;1.09]	0.147406063578605	0.270922070336899	Inverse	58	31917	95746	196	FALSE	sex + race + tdi + smoking + alcohol + all_cancer_fh + season
Pancreatic cancer	Pancreatic	Physical Activity	Number of 5-10 Min LIPA Bouts (Weighted)	Nbouts_day_LIG_bts_5_10_wei	Tertile	T2	Nbouts_day_LIG_bts_5_10_weiCat2	minimal	Minimal	0.78 [0.56;1.09]	0.149934738373832	0.221606426791535	Inverse	60	31914	95746	196	FALSE	sex + race + tdi + smoking + alcohol + all_cancer_fh + season
Pancreatic cancer	Pancreatic	Physical Activity	Power-Law Alpha of Activity Fragment Durations During Waking Time	FRAG_alpha_dur_PA_day	Tertile	T3	FRAG_alpha_dur_PA_dayCat3	minimal	Minimal	1.30 [0.91;1.84]	0.150195620080297	0.150450953480492	Positive	70	31912	95743	196	FALSE	sex + race + tdi + smoking + alcohol + all_cancer_fh + season
Pancreatic cancer	Pancreatic	Physical Activity	x0.5 of Activity Fragment Durations During Waking Time	FRAG_x0.5_dur_PA_day	Tertile	T3	FRAG_x0.5_dur_PA_dayCat3	minimal	Minimal	0.77 [0.54;1.10]	0.150354977978261	0.150693384413289	Inverse	61	31916	95743	196	FALSE	sex + race + tdi + smoking + alcohol + all_cancer_fh + season
Pancreatic cancer	Pancreatic	Physical Activity	Duration in 20-30 Min Inactivity Bouts (Plain)	dur_day_IN_bts_20_30_min_pla	Tertile	T2	dur_day_IN_bts_20_30_min_plaCat2	minimal	Minimal	0.78 [0.55;1.10]	0.156202864182337	0.675161494986753	Inverse	56	31919	95746	196	FALSE	sex + race + tdi + smoking + alcohol + all_cancer_fh + season
Pancreatic cancer	Pancreatic	Physical Activity	Transition Probability Physical Inactivity to LIPA During Waking Time (Weighted)	FRAG_TP_IN2LIPA_day_wei	Tertile	T3	FRAG_TP_IN2LIPA_day_weiCat3	minimal	Minimal	0.78 [0.55;1.10]	0.156534472554751	0.142931945259523	Inverse	55	31917	95746	196	FALSE	sex + race + tdi + smoking + alcohol + all_cancer_fh + season
Pancreatic cancer	Pancreatic	Physical Activity	Duration in 5-10 Min LIPA Bouts (Plain)	dur_day_LIG_bts_5_10_min_pla	Tertile	T3	dur_day_LIG_bts_5_10_min_plaCat3	minimal	Minimal	0.78 [0.56;1.10]	0.158697339040585	0.136982018933271	Inverse	60	31916	95746	196	FALSE	sex + race + tdi + smoking + alcohol + all_cancer_fh + season
Pancreatic cancer	Pancreatic	Physical Activity	Number of 90-Min Inactivity Bouts (Weighted)	Nbouts_day_IN_bts_90_wei	Tertile	T3	Nbouts_day_IN_bts_90_weiCat3	minimal	Minimal	1.28 [0.91;1.81]	0.161185227125455	0.0970381395674213	Positive	87	31914	95746	196	FALSE	sex + race + tdi + smoking + alcohol + all_cancer_fh + season
Pancreatic cancer	Pancreatic	Physical Activity	Coefficient of Variance of Activity Fragment Durations During Waking Time (Plain)	FRAG_CoV_dur_PA_day_pla	Tertile	T3	FRAG_CoV_dur_PA_day_plaCat3	minimal	Minimal	0.78 [0.56;1.10]	0.161474161573051	0.118086420477554	Inverse	56	31917	95742	196	FALSE	sex + race + tdi + smoking + alcohol + all_cancer_fh + season
Pancreatic cancer	Pancreatic	Physical Activity	Power-Law Alpha of Inactivity Fragment Durations During Waking Time (Weighted)	FRAG_alpha_dur_IN_day_wei	Tertile	T3	FRAG_alpha_dur_IN_day_weiCat3	minimal	Minimal	0.78 [0.55;1.11]	0.163222140763788	0.133573722786669	Inverse	53	31915	95742	196	FALSE	sex + race + tdi + smoking + alcohol + all_cancer_fh + season
Pancreatic cancer	Pancreatic	Physical Activity	Power-Law Alpha of Activity Fragment Durations During Waking Time (Plain)	FRAG_alpha_dur_PA_day_pla	Tertile	T3	FRAG_alpha_dur_PA_day_plaCat3	minimal	Minimal	1.28 [0.90;1.82]	0.163506718265145	0.159860864251478	Positive	71	31913	95742	196	FALSE	sex + race + tdi + smoking + alcohol + all_cancer_fh + season
Pancreatic cancer	Pancreatic	Physical Activity	Unbouted Inactivity Duration (Plain)	dur_day_IN_unbt_min_pla	Tertile	T3	dur_day_IN_unbt_min_plaCat3	minimal	Minimal	0.78 [0.55;1.11]	0.16658120541257	0.132695756536379	Inverse	53	31915	95746	196	FALSE	sex + race + tdi + smoking + alcohol + all_cancer_fh + season
Pancreatic cancer	Pancreatic	Physical Activity	Total Vigorous Physical Activity Duration (Plain)	dur_day_total_VIG_min_pla	Tertile	T2	dur_day_total_VIG_min_plaCat2	minimal	Minimal	0.80 [0.58;1.11]	0.17603986892892	0.0152362383094078	Inverse	65	31916	95746	196	FALSE	sex + race + tdi + smoking + alcohol + all_cancer_fh + season
Pancreatic cancer	Pancreatic	Physical Activity	Transition Probability Physical Inactivity to LIPA During Waking Time	FRAG_TP_IN2LIPA_day	Tertile	T3	FRAG_TP_IN2LIPA_dayCat3	minimal	Minimal	0.79 [0.56;1.11]	0.176826131775795	0.165862660515337	Inverse	54	31917	95746	196	FALSE	sex + race + tdi + smoking + alcohol + all_cancer_fh + season
Pancreatic cancer	Pancreatic	Physical Activity	Power-Law Alpha of Inactivity Fragment Durations During Waking Time (Plain)	FRAG_alpha_dur_IN_day_pla	Tertile	T3	FRAG_alpha_dur_IN_day_plaCat3	minimal	Minimal	0.79 [0.55;1.12]	0.180769653765621	0.156489567659623	Inverse	52	31915	95742	196	FALSE	sex + race + tdi + smoking + alcohol + all_cancer_fh + season
Pancreatic cancer	Pancreatic	Physical Activity	Acceleration in 1-5 Min LIPA Bouts (Plain)	ACC_day_LIG_bts_1_5_mg_pla	Tertile	T2	ACC_day_LIG_bts_1_5_mg_plaCat2	minimal	Minimal	0.80 [0.57;1.11]	0.180984984833325	0.0234314266573418	Inverse	59	31918	95745	196	FALSE	sex + race + tdi + smoking + alcohol + all_cancer_fh + season
Pancreatic cancer	Pancreatic	Circadian Rhythm	M5 Start Time	M5TIME_num	Tertile	T3	M5TIME_numCat3	minimal	Minimal	0.78 [0.53;1.13]	0.183756775074341	0.197449485017755	Inverse	47	31913	95746	196	FALSE	sex + race + tdi + smoking + alcohol + all_cancer_fh + season
Pancreatic cancer	Pancreatic	Physical Activity	Standard Deviation of Inactivity Fragment Durations During Waking Time (Plain)	FRAG_SD_dur_IN_day_pla	Tertile	T2	FRAG_SD_dur_IN_day_plaCat2	minimal	Minimal	0.77 [0.52;1.14]	0.189432171303056	0.0270035202681391	Inverse	48	31913	95742	196	FALSE	sex + race + tdi + smoking + alcohol + all_cancer_fh + season
Pancreatic cancer	Pancreatic	Physical Activity	Number of Inactivity-to-LIPA Transitions During Waking Time (Weighted)	FRAG_Nfrag_IN2LIPA_day_wei	Tertile	T3	FRAG_Nfrag_IN2LIPA_day_weiCat3	minimal	Minimal	0.79 [0.55;1.13]	0.192773364788781	0.190911966172991	Inverse	51	31916	95746	196	FALSE	sex + race + tdi + smoking + alcohol + all_cancer_fh + season
Pancreatic cancer	Pancreatic	Sleep	Transition Probability Wake to Sleep During Sleep Period	FRAG_TP_wake2sleep_spt	Tertile	T3	FRAG_TP_wake2sleep_sptCat3	minimal	Minimal	0.79 [0.56;1.13]	0.194292915143268	0.193447204355629	Inverse	54	31916	95746	196	FALSE	sex + race + tdi + smoking + alcohol + all_cancer_fh + season
Pancreatic cancer	Pancreatic	Physical Activity	Duration in 30-60 Min Inactivity Bouts (Weighted)	dur_day_IN_bts_30_60_min_wei	Tertile	T3	dur_day_IN_bts_30_60_min_weiCat3	minimal	Minimal	1.24 [0.89;1.73]	0.194701600638547	0.159998802076604	Positive	80	31915	95746	196	FALSE	sex + race + tdi + smoking + alcohol + all_cancer_fh + season
Pancreatic cancer	Pancreatic	Circadian Rhythm	Cosinor Mesor	cosinor_mes	Tertile	T3	cosinor_mesCat3	minimal	Minimal	0.79 [0.56;1.13]	0.198070139388051	0.178573205730412	Inverse	51	31918	95746	196	FALSE	sex + race + tdi + smoking + alcohol + all_cancer_fh + season
Pancreatic cancer	Pancreatic	Physical Activity	Number of Inactivity Fragments During Waking Time (Weighted)	FRAG_Nfrag_IN_day_wei	Tertile	T3	FRAG_Nfrag_IN_day_weiCat3	minimal	Minimal	0.79 [0.56;1.13]	0.199488785876145	0.168245651518503	Inverse	51	31917	95746	196	FALSE	sex + race + tdi + smoking + alcohol + all_cancer_fh + season
Pancreatic cancer	Pancreatic	Physical Activity	Number of Inactivity-to-Activity Transitions During Waking Time (Weighted)	FRAG_Nfrag_IN2PA_day_wei	Tertile	T3	FRAG_Nfrag_IN2PA_day_weiCat3	minimal	Minimal	0.79 [0.56;1.13]	0.199488785876145	0.168245651518503	Inverse	51	31917	95746	196	FALSE	sex + race + tdi + smoking + alcohol + all_cancer_fh + season
Pancreatic cancer	Pancreatic	Light	Night Light	night_light	Tertile	T3	night_lightCat3	minimal	Minimal	1.25 [0.89;1.75]	0.202570878154786	0.0905972416299717	Positive	78	31656	94977	194	FALSE	sex + race + tdi + smoking + alcohol + all_cancer_fh + season
Pancreatic cancer	Pancreatic	Physical Activity	Number of Activity Fragments During Waking Time	FRAG_Nfrag_PA_day	Tertile	T3	FRAG_Nfrag_PA_dayCat3	minimal	Minimal	0.79 [0.54;1.14]	0.203269990368996	0.237989327066157	Inverse	47	31917	95746	196	FALSE	sex + race + tdi + smoking + alcohol + all_cancer_fh + season
Pancreatic cancer	Pancreatic	Physical Activity	Number of Activity-to-Inactivity Transitions During Waking Time	FRAG_Nfrag_PA2IN_day	Tertile	T3	FRAG_Nfrag_PA2IN_dayCat3	minimal	Minimal	0.79 [0.54;1.14]	0.203269990368996	0.237989327066157	Inverse	47	31917	95746	196	FALSE	sex + race + tdi + smoking + alcohol + all_cancer_fh + season
Pancreatic cancer	Pancreatic	Physical Activity	Transition Probability Physical Inactivity to Activity During Waking Time	FRAG_TP_IN2PA_day	Tertile	T3	FRAG_TP_IN2PA_dayCat3	minimal	Minimal	0.80 [0.57;1.13]	0.203647374261212	0.175487673920579	Inverse	55	31917	95746	196	FALSE	sex + race + tdi + smoking + alcohol + all_cancer_fh + season
Pancreatic cancer	Pancreatic	Physical Activity	Number of 1-5 Min MVPA Bouts (Plain)	Nbouts_day_MVPA_bts_1_5_pla	Tertile	T2	Nbouts_day_MVPA_bts_1_5_plaCat2	minimal	Minimal	0.81 [0.59;1.12]	0.20862012764167	0.0065594178580701	Inverse	63	31918	95746	196	FALSE	sex + race + tdi + smoking + alcohol + all_cancer_fh + season
Pancreatic cancer	Pancreatic	Physical Activity	Number of Inactivity-to-MVPA Transitions During Waking Time	FRAG_Nfrag_IN2MVPA_day	Tertile	T2	FRAG_Nfrag_IN2MVPA_dayCat2	minimal	Minimal	0.81 [0.59;1.13]	0.211164825722383	0.0708679335497977	Inverse	62	31916	95746	196	FALSE	sex + race + tdi + smoking + alcohol + all_cancer_fh + season
Pancreatic cancer	Pancreatic	Step Count	Total Steps	mean_total_steps	Tertile	T3	mean_total_stepsCat3	minimal	Minimal	0.81 [0.57;1.13]	0.213042511901153	0.182053730628503	Inverse	57	31916	95746	196	FALSE	sex + race + tdi + smoking + alcohol + all_cancer_fh + season
Pancreatic cancer	Pancreatic	Physical Activity	Total Inactivity Duration (Plain)	dur_day_total_IN_min_pla	Tertile	T2	dur_day_total_IN_min_plaCat2	minimal	Minimal	1.27 [0.87;1.85]	0.214300844028063	0.0234647098886979	Positive	64	31916	95746	196	FALSE	sex + race + tdi + smoking + alcohol + all_cancer_fh + season
Pancreatic cancer	Pancreatic	Circadian Rhythm	Extended Cosinor Alpha	cosinorExt_alpha	Tertile	T3	cosinorExt_alphaCat3	minimal	Minimal	0.80 [0.57;1.14]	0.214502160821656	0.201388875021375	Inverse	65	31917	95746	196	FALSE	sex + race + tdi + smoking + alcohol + all_cancer_fh + season
Pancreatic cancer	Pancreatic	Sleep	Number of Sleep Period Bouts	number_sib_sleepperiod_AD_T5A5_mn	Tertile	T3	number_sib_sleepperiod_AD_T5A5_mnCat3	minimal	Minimal	0.80 [0.56;1.14]	0.21812824634818	0.207598448270129	Inverse	52	31917	95746	196	FALSE	sex + race + tdi + smoking + alcohol + all_cancer_fh + season
Pancreatic cancer	Pancreatic	Sleep	Number of Awakenings	number_of_awakenings_AD_T5A5_mn	Tertile	T3	number_of_awakenings_AD_T5A5_mnCat3	minimal	Minimal	0.80 [0.56;1.14]	0.21812824634818	0.207598448270129	Inverse	52	31917	95746	196	FALSE	sex + race + tdi + smoking + alcohol + all_cancer_fh + season
Pancreatic cancer	Pancreatic	Circadian Rhythm	Interdaily Stability	IS	Tertile	T3	ISCat3	minimal	Minimal	0.81 [0.58;1.13]	0.218870972504479	0.224969875689577	Inverse	69	31917	95746	196	FALSE	sex + race + tdi + smoking + alcohol + all_cancer_fh + season
Pancreatic cancer	Pancreatic	Physical Activity	W0.5 of Inactivity Fragment Durations During Waking Time	FRAG_W0.5_dur_IN_day	Tertile	T3	FRAG_W0.5_dur_IN_dayCat3	minimal	Minimal	1.24 [0.88;1.74]	0.221249818297302	0.196466315221438	Positive	87	31908	95743	196	FALSE	sex + race + tdi + smoking + alcohol + all_cancer_fh + season
Pancreatic cancer	Pancreatic	Physical Activity	W0.5 of Activity Fragment Durations During Waking Time (Weighted)	FRAG_W0.5_dur_PA_day_wei	Tertile	T3	FRAG_W0.5_dur_PA_day_weiCat3	minimal	Minimal	0.81 [0.57;1.14]	0.224928761410138	0.223923462346823	Inverse	60	31917	95742	196	FALSE	sex + race + tdi + smoking + alcohol + all_cancer_fh + season
Pancreatic cancer	Pancreatic	Physical Activity	Transition Probability Physical Activity to Inactivity During Waking Time (Plain)	FRAG_TP_PA2IN_day_pla	Tertile	T2	FRAG_TP_PA2IN_day_plaCat2	minimal	Minimal	1.25 [0.87;1.80]	0.226440477175379	0.0274774635841862	Positive	65	31914	95746	196	FALSE	sex + race + tdi + smoking + alcohol + all_cancer_fh + season
Pancreatic cancer	Pancreatic	Physical Activity	Number of Inactivity-to-LIPA Transitions During Waking Time (Plain)	FRAG_Nfrag_IN2LIPA_day_pla	Tertile	T3	FRAG_Nfrag_IN2LIPA_day_plaCat3	minimal	Minimal	0.81 [0.57;1.15]	0.232927820400426	0.227416326384505	Inverse	52	31916	95746	196	FALSE	sex + race + tdi + smoking + alcohol + all_cancer_fh + season
Pancreatic cancer	Pancreatic	Physical Activity	Mean Inactivity Fragment Duration During Waking Time	FRAG_mean_dur_IN_day	Tertile	T2	FRAG_mean_dur_IN_dayCat2	minimal	Minimal	0.79 [0.54;1.16]	0.234568118718737	0.0448739129561068	Inverse	50	31915	95745	196	FALSE	sex + race + tdi + smoking + alcohol + all_cancer_fh + season
Pancreatic cancer	Pancreatic	Physical Activity	Number of 5-10 Min LIPA Bouts (Weighted)	Nbouts_day_LIG_bts_5_10_wei	Tertile	T3	Nbouts_day_LIG_bts_5_10_weiCat3	minimal	Minimal	0.81 [0.58;1.15]	0.235841534974498	0.221606426791535	Inverse	58	31917	95746	196	FALSE	sex + race + tdi + smoking + alcohol + all_cancer_fh + season
Pancreatic cancer	Pancreatic	Physical Activity	Number of 90-Min Inactivity Bouts (Plain)	Nbouts_day_IN_bts_90_pla	Tertile	T3	Nbouts_day_IN_bts_90_plaCat3	minimal	Minimal	1.23 [0.87;1.73]	0.237114560863355	0.124622514354968	Positive	87	31913	95746	196	FALSE	sex + race + tdi + smoking + alcohol + all_cancer_fh + season
Pancreatic cancer	Pancreatic	Physical Activity	Number of 1-5 Min MVPA Bouts (Weighted)	Nbouts_day_MVPA_bts_1_5_wei	Tertile	T2	Nbouts_day_MVPA_bts_1_5_weiCat2	minimal	Minimal	0.82 [0.59;1.14]	0.242145825860433	0.0112133521773227	Inverse	63	31918	95746	196	FALSE	sex + race + tdi + smoking + alcohol + all_cancer_fh + season
Pancreatic cancer	Pancreatic	Physical Activity	Acceleration in 30-60 Min Inactivity Bouts (Plain)	ACC_day_IN_bts_30_60_mg_pla	Tertile	T3	ACC_day_IN_bts_30_60_mg_plaCat3	minimal	Minimal	0.81 [0.56;1.16]	0.243452919287041	0.261290028797854	Inverse	51	31909	95731	196	FALSE	sex + race + tdi + smoking + alcohol + all_cancer_fh + season
Pancreatic cancer	Pancreatic	Physical Activity	W0.5 of Activity Fragment Durations During Waking Time	FRAG_W0.5_dur_PA_day	Tertile	T3	FRAG_W0.5_dur_PA_dayCat3	minimal	Minimal	0.82 [0.58;1.15]	0.244847705931832	0.155969135005478	Inverse	65	31915	95743	196	FALSE	sex + race + tdi + smoking + alcohol + all_cancer_fh + season
Pancreatic cancer	Pancreatic	Physical Activity	Duration in 20-30 Min Inactivity Bouts (Weighted)	dur_day_IN_bts_20_30_min_wei	Tertile	T2	dur_day_IN_bts_20_30_min_weiCat2	minimal	Minimal	0.81 [0.58;1.15]	0.245477489905948	0.873846518484341	Inverse	57	31919	95746	196	FALSE	sex + race + tdi + smoking + alcohol + all_cancer_fh + season
Pancreatic cancer	Pancreatic	Light	Afternoon Light	afternoon_light	Tertile	T3	afternoon_lightCat3	minimal	Minimal	0.79 [0.52;1.18]	0.247954354258928	0.209993416385234	Inverse	58	31659	94977	194	FALSE	sex + race + tdi + smoking + alcohol + all_cancer_fh + season
Pancreatic cancer	Pancreatic	Physical Activity	Total LIPA Duration (Plain)	dur_day_total_LIG_min_pla	Tertile	T3	dur_day_total_LIG_min_plaCat3	minimal	Minimal	0.81 [0.57;1.15]	0.248564027644858	0.247270266129091	Inverse	59	31916	95746	196	FALSE	sex + race + tdi + smoking + alcohol + all_cancer_fh + season
Pancreatic cancer	Pancreatic	Circadian Rhythm	Extended Cosinor Minimum	cosinorExt_minimum	Tertile	T2	cosinorExt_minimumCat2	minimal	Minimal	1.23 [0.86;1.76]	0.251714906791941	0.478331027135935	Positive	70	31915	95746	196	FALSE	sex + race + tdi + smoking + alcohol + all_cancer_fh + season
Pancreatic cancer	Pancreatic	Physical Activity	Mean Inactivity Fragment Duration During Waking Time (Weighted)	FRAG_mean_dur_IN_day_wei	Tertile	T2	FRAG_mean_dur_IN_day_weiCat2	minimal	Minimal	0.80 [0.54;1.18]	0.252365556295193	0.0156143111798033	Inverse	49	31915	95746	196	FALSE	sex + race + tdi + smoking + alcohol + all_cancer_fh + season
Pancreatic cancer	Pancreatic	Physical Activity	Total LIPA Duration (Weighted)	dur_day_total_LIG_min_wei	Tertile	T2	dur_day_total_LIG_min_weiCat2	minimal	Minimal	0.82 [0.58;1.15]	0.253637492224386	0.285242759327156	Inverse	60	31917	95746	196	FALSE	sex + race + tdi + smoking + alcohol + all_cancer_fh + season
Pancreatic cancer	Pancreatic	Physical Activity	Duration in 30-60 Min Inactivity Bouts (Plain)	dur_day_IN_bts_30_60_min_pla	Tertile	T2	dur_day_IN_bts_30_60_min_plaCat2	minimal	Minimal	0.81 [0.57;1.17]	0.258702780189275	0.351958705866673	Inverse	54	31916	95746	196	FALSE	sex + race + tdi + smoking + alcohol + all_cancer_fh + season
Pancreatic cancer	Pancreatic	Physical Activity	Duration in 90-Min Inactivity Bouts (Plain)	dur_day_IN_bts_90_min_pla	Tertile	T2	dur_day_IN_bts_90_min_plaCat2	minimal	Minimal	0.80 [0.54;1.18]	0.259843911207622	0.017112597269821	Inverse	48	31916	95746	196	FALSE	sex + race + tdi + smoking + alcohol + all_cancer_fh + season
Pancreatic cancer	Pancreatic	Physical Activity	Mean Activity Fragment Duration During Waking Time	FRAG_mean_dur_PA_day	Tertile	T2	FRAG_mean_dur_PA_dayCat2	minimal	Minimal	0.83 [0.59;1.15]	0.261929657168339	0.0373790267513696	Inverse	64	31913	95745	196	FALSE	sex + race + tdi + smoking + alcohol + all_cancer_fh + season
Pancreatic cancer	Pancreatic	Physical Activity	Coefficient of Variance of Activity Fragment Durations During Waking Time (Weighted)	FRAG_CoV_dur_PA_day_wei	Tertile	T3	FRAG_CoV_dur_PA_day_weiCat3	minimal	Minimal	0.83 [0.59;1.15]	0.26370843535944	0.193802912550162	Inverse	59	31917	95742	196	FALSE	sex + race + tdi + smoking + alcohol + all_cancer_fh + season
Pancreatic cancer	Pancreatic	Physical Activity	Number of 10-20 Min Inactivity Bouts (Plain)	Nbouts_day_IN_bts_10_20_pla	Tertile	T2	Nbouts_day_IN_bts_10_20_plaCat2	minimal	Minimal	0.83 [0.59;1.16]	0.266375207168345	0.389377260086364	Inverse	60	31918	95746	196	FALSE	sex + race + tdi + smoking + alcohol + all_cancer_fh + season
Pancreatic cancer	Pancreatic	Physical Activity	Gini Index of Inactivity Fragment Durations During Waking Time	FRAG_Gini_dur_IN_day	Tertile	T2	FRAG_Gini_dur_IN_dayCat2	minimal	Minimal	0.82 [0.57;1.17]	0.267777140266817	0.848598800882074	Inverse	55	31914	95743	196	FALSE	sex + race + tdi + smoking + alcohol + all_cancer_fh + season
Pancreatic cancer	Pancreatic	Physical Activity	Coefficient of Variance of Inactivity Fragment Durations During Waking Time (Plain)	FRAG_CoV_dur_IN_day_pla	Tertile	T2	FRAG_CoV_dur_IN_day_plaCat2	minimal	Minimal	0.83 [0.59;1.16]	0.268100198174633	0.434963904639317	Inverse	59	31915	95742	196	FALSE	sex + race + tdi + smoking + alcohol + all_cancer_fh + season
Pancreatic cancer	Pancreatic	Physical Activity	Number of Activity Fragments During Waking Time (Weighted)	FRAG_Nfrag_PA_day_wei	Tertile	T3	FRAG_Nfrag_PA_day_weiCat3	minimal	Minimal	0.82 [0.58;1.17]	0.268654533626587	0.23119013916861	Inverse	52	31917	95746	196	FALSE	sex + race + tdi + smoking + alcohol + all_cancer_fh + season
Pancreatic cancer	Pancreatic	Physical Activity	Number of Activity-to-Inactivity Transitions During Waking Time (Weighted)	FRAG_Nfrag_PA2IN_day_wei	Tertile	T3	FRAG_Nfrag_PA2IN_day_weiCat3	minimal	Minimal	0.82 [0.58;1.17]	0.268654533626587	0.23119013916861	Inverse	52	31917	95746	196	FALSE	sex + race + tdi + smoking + alcohol + all_cancer_fh + season
Pancreatic cancer	Pancreatic	Physical Activity	Number of Inactivity Fragments During Waking Time (Plain)	FRAG_Nfrag_IN_day_pla	Tertile	T3	FRAG_Nfrag_IN_day_plaCat3	minimal	Minimal	0.82 [0.58;1.17]	0.270888846289899	0.230494249642036	Inverse	52	31917	95746	196	FALSE	sex + race + tdi + smoking + alcohol + all_cancer_fh + season
Pancreatic cancer	Pancreatic	Physical Activity	Number of Inactivity-to-Activity Transitions During Waking Time (Plain)	FRAG_Nfrag_IN2PA_day_pla	Tertile	T3	FRAG_Nfrag_IN2PA_day_plaCat3	minimal	Minimal	0.82 [0.58;1.17]	0.270888846289899	0.230494249642036	Inverse	52	31917	95746	196	FALSE	sex + race + tdi + smoking + alcohol + all_cancer_fh + season
Pancreatic cancer	Pancreatic	Physical Activity	Transition Probability Physical Activity to Inactivity During Waking Time	FRAG_TP_PA2IN_day	Tertile	T2	FRAG_TP_PA2IN_dayCat2	minimal	Minimal	1.23 [0.85;1.76]	0.271584016077259	0.0224597806816338	Positive	64	31914	95746	196	FALSE	sex + race + tdi + smoking + alcohol + all_cancer_fh + season
Pancreatic cancer	Pancreatic	Physical Activity	Coefficient of Variance of Inactivity Fragment Durations During Waking Time	FRAG_CoV_dur_IN_day	Tertile	T3	FRAG_CoV_dur_IN_dayCat3	minimal	Minimal	0.82 [0.57;1.17]	0.271857278860424	0.285381949545057	Inverse	52	31916	95743	196	FALSE	sex + race + tdi + smoking + alcohol + all_cancer_fh + season
Pancreatic cancer	Pancreatic	Physical Activity	Number of Activity Fragments During Waking Time (Plain)	FRAG_Nfrag_PA_day_pla	Tertile	T3	FRAG_Nfrag_PA_day_plaCat3	minimal	Minimal	0.82 [0.58;1.17]	0.272440455401654	0.23501455240553	Inverse	52	31917	95746	196	FALSE	sex + race + tdi + smoking + alcohol + all_cancer_fh + season
Pancreatic cancer	Pancreatic	Physical Activity	Number of Activity-to-Inactivity Transitions During Waking Time (Plain)	FRAG_Nfrag_PA2IN_day_pla	Tertile	T3	FRAG_Nfrag_PA2IN_day_plaCat3	minimal	Minimal	0.82 [0.58;1.17]	0.272440455401654	0.23501455240553	Inverse	52	31917	95746	196	FALSE	sex + race + tdi + smoking + alcohol + all_cancer_fh + season
Pancreatic cancer	Pancreatic	Physical Activity	Transition Probability Physical Inactivity to Activity During Waking Time (Plain)	FRAG_TP_IN2PA_day_pla	Tertile	T3	FRAG_TP_IN2PA_day_plaCat3	minimal	Minimal	0.83 [0.59;1.16]	0.278557820262531	0.242483657509304	Inverse	57	31917	95746	196	FALSE	sex + race + tdi + smoking + alcohol + all_cancer_fh + season
Pancreatic cancer	Pancreatic	Physical Activity	Acceleration in 90-Min Inactivity Bouts (Plain)	ACC_day_IN_bts_90_mg_pla	Tertile	T3	ACC_day_IN_bts_90_mg_plaCat3	minimal	Minimal	1.20 [0.86;1.68]	0.283221785645896	0.250062988389307	Positive	69	31216	93647	194	FALSE	sex + race + tdi + smoking + alcohol + all_cancer_fh + season
Pancreatic cancer	Pancreatic	Circadian Rhythm	Cosinor Mesor	cosinor_mes	Tertile	T2	cosinor_mesCat2	minimal	Minimal	0.83 [0.60;1.16]	0.284357115053494	0.178573205730412	Inverse	61	31917	95746	196	FALSE	sex + race + tdi + smoking + alcohol + all_cancer_fh + season
Pancreatic cancer	Pancreatic	Physical Activity	Total LIPA Duration (Weighted)	dur_day_total_LIG_min_wei	Tertile	T3	dur_day_total_LIG_min_weiCat3	minimal	Minimal	0.83 [0.58;1.17]	0.286120973034854	0.285242759327156	Inverse	60	31916	95746	196	FALSE	sex + race + tdi + smoking + alcohol + all_cancer_fh + season
Pancreatic cancer	Pancreatic	Physical Activity	Mean Activity Fragment Duration During Waking Time (Plain)	FRAG_mean_dur_PA_day_pla	Tertile	T2	FRAG_mean_dur_PA_day_plaCat2	minimal	Minimal	0.83 [0.59;1.17]	0.286395333396055	0.0868996345209493	Inverse	63	31914	95746	196	FALSE	sex + race + tdi + smoking + alcohol + all_cancer_fh + season
Pancreatic cancer	Pancreatic	Physical Activity	Transition Probability Physical Inactivity to LIPA During Waking Time (Plain)	FRAG_TP_IN2LIPA_day_pla	Tertile	T3	FRAG_TP_IN2LIPA_day_plaCat3	minimal	Minimal	0.83 [0.59;1.17]	0.288166688492449	0.272536372021398	Inverse	57	31917	95746	196	FALSE	sex + race + tdi + smoking + alcohol + all_cancer_fh + season
Pancreatic cancer	Pancreatic	Physical Activity	Total LIPA Duration (Plain)	dur_day_total_LIG_min_pla	Tertile	T2	dur_day_total_LIG_min_plaCat2	minimal	Minimal	0.83 [0.59;1.17]	0.290984553495334	0.247270266129091	Inverse	61	31917	95746	196	FALSE	sex + race + tdi + smoking + alcohol + all_cancer_fh + season
Pancreatic cancer	Pancreatic	Physical Activity	Power-Law Alpha of Activity Fragment Durations During Waking Time (Weighted)	FRAG_alpha_dur_PA_day_wei	Tertile	T3	FRAG_alpha_dur_PA_day_weiCat3	minimal	Minimal	1.21 [0.85;1.71]	0.292018052531228	0.287879324370423	Positive	69	31913	95742	196	FALSE	sex + race + tdi + smoking + alcohol + all_cancer_fh + season
Pancreatic cancer	Pancreatic	Physical Activity	Number of 30-60 Min Inactivity Bouts (Weighted)	Nbouts_day_IN_bts_30_60_wei	Tertile	T3	Nbouts_day_IN_bts_30_60_weiCat3	minimal	Minimal	1.19 [0.86;1.66]	0.296271625520116	0.256660480669918	Positive	77	31915	95746	196	FALSE	sex + race + tdi + smoking + alcohol + all_cancer_fh + season
Pancreatic cancer	Pancreatic	Physical Activity	Duration in 10-20 Min Inactivity Bouts (Plain)	dur_day_IN_bts_10_20_min_pla	Tertile	T3	dur_day_IN_bts_10_20_min_plaCat3	minimal	Minimal	0.83 [0.59;1.18]	0.299772193196615	0.270922070336899	Inverse	56	31916	95746	196	FALSE	sex + race + tdi + smoking + alcohol + all_cancer_fh + season
Pancreatic cancer	Pancreatic	Light	Morning Light	morning_light	Tertile	T3	morning_lightCat3	minimal	Minimal	0.82 [0.56;1.20]	0.300720402646686	0.433560956147214	Inverse	64	31660	94977	194	FALSE	sex + race + tdi + smoking + alcohol + all_cancer_fh + season
Pancreatic cancer	Pancreatic	Physical Activity	Duration in 30-60 Min Inactivity Bouts (Weighted)	dur_day_IN_bts_30_60_min_wei	Tertile	T2	dur_day_IN_bts_30_60_min_weiCat2	minimal	Minimal	0.83 [0.57;1.19]	0.304558100701794	0.159998802076604	Inverse	53	31916	95746	196	FALSE	sex + race + tdi + smoking + alcohol + all_cancer_fh + season
Pancreatic cancer	Pancreatic	Physical Activity	Transition Probability Physical Activity to Inactivity During Waking Time (Weighted)	FRAG_TP_PA2IN_day_wei	Tertile	T2	FRAG_TP_PA2IN_day_weiCat2	minimal	Minimal	1.21 [0.84;1.73]	0.307259653937484	0.0642652399791077	Positive	65	31914	95746	196	FALSE	sex + race + tdi + smoking + alcohol + all_cancer_fh + season
Pancreatic cancer	Pancreatic	Physical Activity	Gini Index of Inactivity Fragment Durations During Waking Time (Weighted)	FRAG_Gini_dur_IN_day_wei	Tertile	T2	FRAG_Gini_dur_IN_day_weiCat2	minimal	Minimal	0.83 [0.58;1.18]	0.30772354842448	0.769280291226235	Inverse	57	31912	95742	196	FALSE	sex + race + tdi + smoking + alcohol + all_cancer_fh + season
Pancreatic cancer	Pancreatic	Sleep	Sleep Regularity Index	SleepRegularityIndex2	Tertile	T2	SleepRegularityIndex2Cat2	minimal	Minimal	0.84 [0.60;1.18]	0.313435008984383	0.09129798575104	Inverse	62	31875	95632	196	FALSE	sex + race + tdi + smoking + alcohol + all_cancer_fh + season
Pancreatic cancer	Pancreatic	Physical Activity	Number of PA Fragments per Minute IN PA During Waking Time	FRAG_NFragPM_PA_day	Tertile	T2	FRAG_NFragPM_PA_dayCat2	minimal	Minimal	1.20 [0.84;1.73]	0.314558843888241	0.0352882573871022	Positive	64	31913	95745	196	FALSE	sex + race + tdi + smoking + alcohol + all_cancer_fh + season
Pancreatic cancer	Pancreatic	Physical Activity	Mean Activity Fragment Duration During Waking Time (Weighted)	FRAG_mean_dur_PA_day_wei	Tertile	T2	FRAG_mean_dur_PA_day_weiCat2	minimal	Minimal	0.84 [0.60;1.18]	0.317123692678771	0.0676743694684667	Inverse	64	31914	95746	196	FALSE	sex + race + tdi + smoking + alcohol + all_cancer_fh + season
Pancreatic cancer	Pancreatic	Physical Activity	Acceleration in 90-Min Inactivity Bouts (Plain)	ACC_day_IN_bts_90_mg_pla	Tertile	T2	ACC_day_IN_bts_90_mg_plaCat2	minimal	Minimal	0.84 [0.59;1.19]	0.319526652890135	0.250062988389307	Inverse	55	31216	93647	194	FALSE	sex + race + tdi + smoking + alcohol + all_cancer_fh + season
Pancreatic cancer	Pancreatic	Physical Activity	W0.5 of Inactivity Fragment Durations During Waking Time	FRAG_W0.5_dur_IN_day	Tertile	T2	FRAG_W0.5_dur_IN_dayCat2	minimal	Minimal	0.83 [0.57;1.20]	0.320411076576898	0.196466315221438	Inverse	52	31918	95743	196	FALSE	sex + race + tdi + smoking + alcohol + all_cancer_fh + season
Pancreatic cancer	Pancreatic	Physical Activity	Duration in 10-20 Min Inactivity Bouts (Weighted)	dur_day_IN_bts_10_20_min_wei	Tertile	T3	dur_day_IN_bts_10_20_min_weiCat3	minimal	Minimal	0.84 [0.59;1.19]	0.321985593129632	0.334049995691285	Inverse	52	31916	95746	196	FALSE	sex + race + tdi + smoking + alcohol + all_cancer_fh + season
Pancreatic cancer	Pancreatic	Physical Activity	x0.5 of Activity Fragment Durations During Waking Time (Plain)	FRAG_x0.5_dur_PA_day_pla	Tertile	T3	FRAG_x0.5_dur_PA_day_plaCat3	minimal	Minimal	0.84 [0.59;1.19]	0.326328866378274	0.325788961234471	Inverse	63	31916	95742	196	FALSE	sex + race + tdi + smoking + alcohol + all_cancer_fh + season
Pancreatic cancer	Pancreatic	Physical Activity	Total Vigorous Physical Activity Duration (Weighted)	dur_day_total_VIG_min_wei	Tertile	T2	dur_day_total_VIG_min_weiCat2	minimal	Minimal	0.85 [0.62;1.18]	0.333554553152727	0.0563605999212428	Inverse	66	31916	95746	196	FALSE	sex + race + tdi + smoking + alcohol + all_cancer_fh + season
Pancreatic cancer	Pancreatic	Physical Activity	Mean LIPA Fragment Duration During Waking Time (Weighted)	FRAG_mean_dur_LIPA_day_wei	Tertile	T3	FRAG_mean_dur_LIPA_day_weiCat3	minimal	Minimal	1.19 [0.83;1.72]	0.338228629897571	0.249728701331166	Positive	85	31914	95745	196	FALSE	sex + race + tdi + smoking + alcohol + all_cancer_fh + season
Pancreatic cancer	Pancreatic	Physical Activity	Number of 30-60 Min Inactivity Bouts (Plain)	Nbouts_day_IN_bts_30_60_pla	Tertile	T3	Nbouts_day_IN_bts_30_60_plaCat3	minimal	Minimal	1.18 [0.84;1.64]	0.34038498954652	0.29026324949809	Positive	76	31915	95746	196	FALSE	sex + race + tdi + smoking + alcohol + all_cancer_fh + season
Pancreatic cancer	Pancreatic	Physical Activity	Number of Sustained Inactivity Bouts During Waking Hours	number_sib_wakinghours_AD_T5A5_mn	Tertile	T2	number_sib_wakinghours_AD_T5A5_mnCat2	minimal	Minimal	0.84 [0.58;1.21]	0.342817623891433	0.54426540172185	Inverse	56	31912	95746	196	FALSE	sex + race + tdi + smoking + alcohol + all_cancer_fh + season
Pancreatic cancer	Pancreatic	Physical Activity	Coefficient of Variance of Inactivity Fragment Durations During Waking Time (Weighted)	FRAG_CoV_dur_IN_day_wei	Tertile	T3	FRAG_CoV_dur_IN_day_weiCat3	minimal	Minimal	0.85 [0.61;1.19]	0.34845604176999	0.286683333262615	Inverse	59	31916	95742	196	FALSE	sex + race + tdi + smoking + alcohol + all_cancer_fh + season
Pancreatic cancer	Pancreatic	Physical Activity	Total Inactivity Acceleration (Plain)	ACC_day_total_IN_mg_pla	Tertile	T2	ACC_day_total_IN_mg_plaCat2	minimal	Minimal	0.85 [0.60;1.20]	0.348777139864648	0.401606806430835	Inverse	55	31916	95746	196	FALSE	sex + race + tdi + smoking + alcohol + all_cancer_fh + season
Pancreatic cancer	Pancreatic	Physical Activity	W0.5 of Inactivity Fragment Durations During Waking Time (Weighted)	FRAG_W0.5_dur_IN_day_wei	Tertile	T2	FRAG_W0.5_dur_IN_day_weiCat2	minimal	Minimal	0.83 [0.57;1.22]	0.350508568851096	0.054443857583373	Inverse	51	31915	95742	196	FALSE	sex + race + tdi + smoking + alcohol + all_cancer_fh + season
Pancreatic cancer	Pancreatic	Sleep	Number of Sleep Period Bouts	number_sib_sleepperiod_AD_T5A5_mn	Tertile	T2	number_sib_sleepperiod_AD_T5A5_mnCat2	minimal	Minimal	0.85 [0.61;1.19]	0.352223345413236	0.207598448270129	Inverse	63	31915	95746	196	FALSE	sex + race + tdi + smoking + alcohol + all_cancer_fh + season
Pancreatic cancer	Pancreatic	Sleep	Number of Awakenings	number_of_awakenings_AD_T5A5_mn	Tertile	T2	number_of_awakenings_AD_T5A5_mnCat2	minimal	Minimal	0.85 [0.61;1.19]	0.352223345413236	0.207598448270129	Inverse	63	31915	95746	196	FALSE	sex + race + tdi + smoking + alcohol + all_cancer_fh + season
Pancreatic cancer	Pancreatic	Physical Activity	Mean LIPA Fragment Duration During Waking Time (Plain)	FRAG_mean_dur_LIPA_day_pla	Tertile	T3	FRAG_mean_dur_LIPA_day_plaCat3	minimal	Minimal	1.19 [0.83;1.70]	0.354559694161434	0.239505160473726	Positive	86	31914	95745	196	FALSE	sex + race + tdi + smoking + alcohol + all_cancer_fh + season
Pancreatic cancer	Pancreatic	Physical Activity	Duration in 5-10 Min LIPA Bouts (Weighted)	dur_day_LIG_bts_5_10_min_wei	Tertile	T3	dur_day_LIG_bts_5_10_min_weiCat3	minimal	Minimal	0.85 [0.61;1.20]	0.355852706387394	0.336882084071419	Inverse	61	31916	95746	196	FALSE	sex + race + tdi + smoking + alcohol + all_cancer_fh + season
Pancreatic cancer	Pancreatic	Sleep	Sleep Period Time Duration	SptDuration_AD_T5A5_mn	Tertile	T3	SptDuration_AD_T5A5_mnCat3	minimal	Minimal	0.86 [0.62;1.19]	0.359028268894688	0.283124052311067	Inverse	67	31912	95746	196	FALSE	sex + race + tdi + smoking + alcohol + all_cancer_fh + season
Pancreatic cancer	Pancreatic	Physical Activity	Number of Inactivity Fragments During Waking Time	FRAG_Nfrag_IN_day	Tertile	T3	FRAG_Nfrag_IN_dayCat3	minimal	Minimal	0.84 [0.58;1.22]	0.362782451076322	0.405765128071604	Inverse	49	31916	95746	196	FALSE	sex + race + tdi + smoking + alcohol + all_cancer_fh + season
Pancreatic cancer	Pancreatic	Physical Activity	Number of Inactivity-to-Activity Transitions During Waking Time	FRAG_Nfrag_IN2PA_day	Tertile	T3	FRAG_Nfrag_IN2PA_dayCat3	minimal	Minimal	0.84 [0.58;1.22]	0.362782451076322	0.405765128071604	Inverse	49	31916	95746	196	FALSE	sex + race + tdi + smoking + alcohol + all_cancer_fh + season
Pancreatic cancer	Pancreatic	Physical Activity	Number of 30-60 Min Inactivity Bouts (Weighted)	Nbouts_day_IN_bts_30_60_wei	Tertile	T2	Nbouts_day_IN_bts_30_60_weiCat2	minimal	Minimal	0.85 [0.59;1.21]	0.363037105577274	0.256660480669918	Inverse	55	31917	95746	196	FALSE	sex + race + tdi + smoking + alcohol + all_cancer_fh + season
Pancreatic cancer	Pancreatic	Physical Activity	Number of Inactivity Fragments During Sleep Period	FRAG_Nfrag_IN_spt	Tertile	T2	FRAG_Nfrag_IN_sptCat2	minimal	Minimal	1.18 [0.83;1.67]	0.367096093597599	0.86662995177973	Positive	70	31916	95746	196	FALSE	sex + race + tdi + smoking + alcohol + all_cancer_fh + season
Pancreatic cancer	Pancreatic	Physical Activity	Number of Activity Fragments During Sleep Period	FRAG_Nfrag_PA_spt	Tertile	T2	FRAG_Nfrag_PA_sptCat2	minimal	Minimal	1.18 [0.83;1.67]	0.367164348052184	0.86650049750471	Positive	70	31916	95746	196	FALSE	sex + race + tdi + smoking + alcohol + all_cancer_fh + season
Pancreatic cancer	Pancreatic	Circadian Rhythm	M10 Start Time	M10TIME_num	Tertile	T2	M10TIME_numCat2	minimal	Minimal	1.16 [0.84;1.61]	0.367796435747204	0.0905289344804152	Positive	81	31916	95746	196	FALSE	sex + race + tdi + smoking + alcohol + all_cancer_fh + season
Pancreatic cancer	Pancreatic	Physical Activity	Number of 20-30 Min Inactivity Bouts (Plain)	Nbouts_day_IN_bts_20_30_pla	Tertile	T2	Nbouts_day_IN_bts_20_30_plaCat2	minimal	Minimal	0.85 [0.61;1.20]	0.36984203353381	0.921169361484198	Inverse	59	31916	95746	196	FALSE	sex + race + tdi + smoking + alcohol + all_cancer_fh + season
Pancreatic cancer	Pancreatic	Physical Activity	Total Inactivity Acceleration (Plain)	ACC_day_total_IN_mg_pla	Tertile	T3	ACC_day_total_IN_mg_plaCat3	minimal	Minimal	1.17 [0.83;1.64]	0.37005481757277	0.401606806430835	Positive	66	31918	95746	196	FALSE	sex + race + tdi + smoking + alcohol + all_cancer_fh + season
Pancreatic cancer	Pancreatic	Physical Activity	Acceleration in 1-5 Min MVPA Bouts (Weighted)	ACC_day_MVPA_bts_1_5_mg_wei	Tertile	T2	ACC_day_MVPA_bts_1_5_mg_weiCat2	minimal	Minimal	0.86 [0.61;1.20]	0.371561939677163	0.378721124720095	Inverse	60	31908	95725	196	FALSE	sex + race + tdi + smoking + alcohol + all_cancer_fh + season
Pancreatic cancer	Pancreatic	Physical Activity	Acceleration in 20-30 Min Inactivity Bouts (Plain)	ACC_day_IN_bts_20_30_mg_pla	Tertile	T2	ACC_day_IN_bts_20_30_mg_plaCat2	minimal	Minimal	0.86 [0.61;1.20]	0.372381092705643	0.444633899081016	Inverse	61	31909	95721	196	FALSE	sex + race + tdi + smoking + alcohol + all_cancer_fh + season
Pancreatic cancer	Pancreatic	Physical Activity	Number of 90-Min Inactivity Bouts (Plain)	Nbouts_day_IN_bts_90_pla	Tertile	T2	Nbouts_day_IN_bts_90_plaCat2	minimal	Minimal	0.84 [0.58;1.23]	0.374752874662743	0.124622514354968	Inverse	53	31916	95746	196	FALSE	sex + race + tdi + smoking + alcohol + all_cancer_fh + season
Pancreatic cancer	Pancreatic	Physical Activity	Number of 10-20 Min Inactivity Bouts (Weighted)	Nbouts_day_IN_bts_10_20_wei	Tertile	T3	Nbouts_day_IN_bts_10_20_weiCat3	minimal	Minimal	0.85 [0.60;1.21]	0.377293349747073	0.37181389330376	Inverse	54	31916	95746	196	FALSE	sex + race + tdi + smoking + alcohol + all_cancer_fh + season
Pancreatic cancer	Pancreatic	Physical Activity	Acceleration in 1-5 Min MVPA Bouts (Weighted)	ACC_day_MVPA_bts_1_5_mg_wei	Tertile	T3	ACC_day_MVPA_bts_1_5_mg_weiCat3	minimal	Minimal	0.85 [0.60;1.22]	0.382168508464431	0.378721124720095	Inverse	55	31911	95725	196	FALSE	sex + race + tdi + smoking + alcohol + all_cancer_fh + season
Pancreatic cancer	Pancreatic	Physical Activity	Acceleration in 20-30 Min Inactivity Bouts (Weighted)	ACC_day_IN_bts_20_30_mg_wei	Tertile	T3	ACC_day_IN_bts_20_30_mg_weiCat3	minimal	Minimal	0.86 [0.61;1.21]	0.384224490848563	0.386890920890125	Inverse	57	31911	95721	196	FALSE	sex + race + tdi + smoking + alcohol + all_cancer_fh + season
Pancreatic cancer	Pancreatic	Physical Activity	Standard Deviation of Inactivity Fragment Durations During Waking Time	FRAG_SD_dur_IN_day	Tertile	T2	FRAG_SD_dur_IN_dayCat2	minimal	Minimal	0.84 [0.57;1.24]	0.38446662789187	0.05172172510414	Inverse	52	31915	95743	196	FALSE	sex + race + tdi + smoking + alcohol + all_cancer_fh + season
Pancreatic cancer	Pancreatic	Physical Activity	Number of 60-90 Min Inactivity Bouts (Plain)	Nbouts_day_IN_bts_60_90_pla	Tertile	T2	Nbouts_day_IN_bts_60_90_plaCat2	minimal	Minimal	1.16 [0.82;1.65]	0.392609719199816	0.89185890754723	Positive	72	31918	95746	196	FALSE	sex + race + tdi + smoking + alcohol + all_cancer_fh + season
Pancreatic cancer	Pancreatic	Physical Activity	Acceleration in 5-10 Min MVPA Bouts (Plain)	ACC_day_MVPA_bts_5_10_mg_pla	Tertile	T2	ACC_day_MVPA_bts_5_10_mg_plaCat2	minimal	Minimal	0.86 [0.61;1.21]	0.393405749998364	0.412834418677096	Inverse	59	31747	95237	193	FALSE	sex + race + tdi + smoking + alcohol + all_cancer_fh + season
Pancreatic cancer	Pancreatic	Physical Activity	Number of PA Fragments per Minute IN PA During Waking Time (Plain)	FRAG_NFragPM_PA_day_pla	Tertile	T2	FRAG_NFragPM_PA_day_plaCat2	minimal	Minimal	1.17 [0.81;1.68]	0.397021108367675	0.0409999391885573	Positive	63	31914	95746	196	FALSE	sex + race + tdi + smoking + alcohol + all_cancer_fh + season
Pancreatic cancer	Pancreatic	Physical Activity	Duration in 30-60 Min Inactivity Bouts (Plain)	dur_day_IN_bts_30_60_min_pla	Tertile	T3	dur_day_IN_bts_30_60_min_plaCat3	minimal	Minimal	1.15 [0.83;1.61]	0.39783712912378	0.351958705866673	Positive	77	31915	95746	196	FALSE	sex + race + tdi + smoking + alcohol + all_cancer_fh + season
Pancreatic cancer	Pancreatic	Physical Activity	Number of PA Fragments per Minute IN PA During Waking Time (Weighted)	FRAG_NFragPM_PA_day_wei	Tertile	T2	FRAG_NFragPM_PA_day_weiCat2	minimal	Minimal	1.17 [0.82;1.67]	0.398762075816454	0.0765682539705659	Positive	64	31914	95746	196	FALSE	sex + race + tdi + smoking + alcohol + all_cancer_fh + season
Pancreatic cancer	Pancreatic	Physical Activity	Acceleration in 5-10 Min MVPA Bouts (Plain)	ACC_day_MVPA_bts_5_10_mg_pla	Tertile	T3	ACC_day_MVPA_bts_5_10_mg_plaCat3	minimal	Minimal	0.86 [0.60;1.22]	0.40132753318756	0.412834418677096	Inverse	57	31748	95237	193	FALSE	sex + race + tdi + smoking + alcohol + all_cancer_fh + season
Pancreatic cancer	Pancreatic	Physical Activity	W0.5 of Activity Fragment Durations During Waking Time (Plain)	FRAG_W0.5_dur_PA_day_pla	Tertile	T3	FRAG_W0.5_dur_PA_day_plaCat3	minimal	Minimal	0.86 [0.60;1.22]	0.401995597997413	0.41550241050848	Inverse	61	31917	95742	196	FALSE	sex + race + tdi + smoking + alcohol + all_cancer_fh + season
Pancreatic cancer	Pancreatic	Physical Activity	Number of 10-20 Min Inactivity Bouts (Plain)	Nbouts_day_IN_bts_10_20_pla	Tertile	T3	Nbouts_day_IN_bts_10_20_plaCat3	minimal	Minimal	0.86 [0.61;1.22]	0.402733954415826	0.389377260086364	Inverse	56	31915	95746	196	FALSE	sex + race + tdi + smoking + alcohol + all_cancer_fh + season
Pancreatic cancer	Pancreatic	Physical Activity	Number of 30-60 Min Inactivity Bouts (Plain)	Nbouts_day_IN_bts_30_60_pla	Tertile	T2	Nbouts_day_IN_bts_30_60_plaCat2	minimal	Minimal	0.86 [0.60;1.23]	0.405875513980051	0.29026324949809	Inverse	56	31917	95746	196	FALSE	sex + race + tdi + smoking + alcohol + all_cancer_fh + season
Pancreatic cancer	Pancreatic	Physical Activity	Standard Deviation of Inactivity Fragment Durations During Waking Time (Weighted)	FRAG_SD_dur_IN_day_wei	Tertile	T2	FRAG_SD_dur_IN_day_weiCat2	minimal	Minimal	0.85 [0.57;1.25]	0.408163207884076	0.011139456837653	Inverse	50	31914	95742	196	FALSE	sex + race + tdi + smoking + alcohol + all_cancer_fh + season
Pancreatic cancer	Pancreatic	Physical Activity	Number of Inactivity-to-LIPA Transitions During Waking Time	FRAG_Nfrag_IN2LIPA_day	Tertile	T3	FRAG_Nfrag_IN2LIPA_dayCat3	minimal	Minimal	0.86 [0.60;1.23]	0.410272634128874	0.436625123565982	Inverse	52	31916	95746	196	FALSE	sex + race + tdi + smoking + alcohol + all_cancer_fh + season
Pancreatic cancer	Pancreatic	Physical Activity	Acceleration in 1-5 Min MVPA Bouts (Plain)	ACC_day_MVPA_bts_1_5_mg_pla	Tertile	T2	ACC_day_MVPA_bts_1_5_mg_plaCat2	minimal	Minimal	0.87 [0.62;1.22]	0.413915069983593	0.492536192645856	Inverse	60	31909	95725	196	FALSE	sex + race + tdi + smoking + alcohol + all_cancer_fh + season
Pancreatic cancer	Pancreatic	Physical Activity	Number of 20-30 Min Inactivity Bouts (Weighted)	Nbouts_day_IN_bts_20_30_wei	Tertile	T2	Nbouts_day_IN_bts_20_30_weiCat2	minimal	Minimal	0.87 [0.61;1.22]	0.419072873277629	0.944587702928302	Inverse	59	31917	95746	196	FALSE	sex + race + tdi + smoking + alcohol + all_cancer_fh + season
Pancreatic cancer	Pancreatic	Physical Activity	x0.5 of Activity Fragment Durations During Waking Time (Weighted)	FRAG_x0.5_dur_PA_day_wei	Tertile	T3	FRAG_x0.5_dur_PA_day_weiCat3	minimal	Minimal	0.87 [0.61;1.23]	0.427292748665139	0.439580044622716	Inverse	65	31917	95742	196	FALSE	sex + race + tdi + smoking + alcohol + all_cancer_fh + season
Pancreatic cancer	Pancreatic	Physical Activity	Acceleration in 5-10 Min MVPA Bouts (Weighted)	ACC_day_MVPA_bts_5_10_mg_wei	Tertile	T2	ACC_day_MVPA_bts_5_10_mg_weiCat2	minimal	Minimal	0.87 [0.62;1.23]	0.435873680059313	0.513826840652065	Inverse	59	31747	95237	193	FALSE	sex + race + tdi + smoking + alcohol + all_cancer_fh + season
Pancreatic cancer	Pancreatic	Physical Activity	Power-Law Alpha of Activity Fragment Durations During Waking Time	FRAG_alpha_dur_PA_day	Tertile	T2	FRAG_alpha_dur_PA_dayCat2	minimal	Minimal	1.15 [0.81;1.63]	0.442268498642105	0.150450953480492	Positive	65	31914	95743	196	FALSE	sex + race + tdi + smoking + alcohol + all_cancer_fh + season
Pancreatic cancer	Pancreatic	Physical Activity	Acceleration in 1-5 Min LIPA Bouts (Weighted)	ACC_day_LIG_bts_1_5_mg_wei	Tertile	T2	ACC_day_LIG_bts_1_5_mg_weiCat2	minimal	Minimal	0.88 [0.63;1.22]	0.446498933476014	0.0694813632090621	Inverse	62	31918	95745	196	FALSE	sex + race + tdi + smoking + alcohol + all_cancer_fh + season
Pancreatic cancer	Pancreatic	Physical Activity	Number of Inactivity-to-LIPA Transitions During Waking Time (Plain)	FRAG_Nfrag_IN2LIPA_day_pla	Tertile	T2	FRAG_Nfrag_IN2LIPA_day_plaCat2	minimal	Minimal	0.88 [0.63;1.22]	0.448176046856207	0.227416326384505	Inverse	65	31916	95746	196	FALSE	sex + race + tdi + smoking + alcohol + all_cancer_fh + season
Pancreatic cancer	Pancreatic	Physical Activity	W0.5 of Inactivity Fragment Durations During Waking Time (Plain)	FRAG_W0.5_dur_IN_day_pla	Tertile	T2	FRAG_W0.5_dur_IN_day_plaCat2	minimal	Minimal	0.86 [0.59;1.27]	0.450543441078902	0.0799400521567294	Inverse	53	31916	95742	196	FALSE	sex + race + tdi + smoking + alcohol + all_cancer_fh + season
Pancreatic cancer	Pancreatic	Physical Activity	Acceleration in 20-30 Min Inactivity Bouts (Plain)	ACC_day_IN_bts_20_30_mg_pla	Tertile	T3	ACC_day_IN_bts_20_30_mg_plaCat3	minimal	Minimal	0.88 [0.63;1.23]	0.457181422594678	0.444633899081016	Inverse	60	31911	95721	196	FALSE	sex + race + tdi + smoking + alcohol + all_cancer_fh + season
Pancreatic cancer	Pancreatic	Circadian Rhythm	Self-Similarity Parameter	SSP	Tertile	T3	SSPCat3	minimal	Minimal	0.87 [0.61;1.25]	0.459753959136194	0.459225842225862	Inverse	61	31918	95746	196	FALSE	sex + race + tdi + smoking + alcohol + all_cancer_fh + season
Pancreatic cancer	Pancreatic	Physical Activity	Coefficient of Variance of Inactivity Fragment Durations During Waking Time (Plain)	FRAG_CoV_dur_IN_day_pla	Tertile	T3	FRAG_CoV_dur_IN_day_plaCat3	minimal	Minimal	0.88 [0.63;1.24]	0.4734973901835	0.434963904639317	Inverse	58	31916	95742	196	FALSE	sex + race + tdi + smoking + alcohol + all_cancer_fh + season
Pancreatic cancer	Pancreatic	Physical Activity	Acceleration in 60-90 Min Inactivity Bouts (Weighted)	ACC_day_IN_bts_60_90_mg_wei	Tertile	T3	ACC_day_IN_bts_60_90_mg_weiCat3	minimal	Minimal	1.13 [0.80;1.60]	0.476597907051544	0.478731459537824	Positive	63	31796	95387	196	FALSE	sex + race + tdi + smoking + alcohol + all_cancer_fh + season
Pancreatic cancer	Pancreatic	Circadian Rhythm	L5 Start Time	L5TIME_num	Tertile	T2	L5TIME_numCat2	minimal	Minimal	1.13 [0.80;1.61]	0.48406078010498	0.931699636016009	Positive	70	31914	95746	196	FALSE	sex + race + tdi + smoking + alcohol + all_cancer_fh + season
Pancreatic cancer	Pancreatic	Circadian Rhythm	Cosinor Acrophase	cosinor_acrophase	Tertile	T2	cosinor_acrophaseCat2	minimal	Minimal	0.89 [0.64;1.24]	0.484532291041039	0.0166347711974215	Inverse	68	31917	95746	196	FALSE	sex + race + tdi + smoking + alcohol + all_cancer_fh + season
Pancreatic cancer	Pancreatic	Physical Activity	x0.5 of Activity Fragment Durations During Waking Time	FRAG_x0.5_dur_PA_day	Tertile	T2	FRAG_x0.5_dur_PA_dayCat2	minimal	Minimal	0.89 [0.63;1.25]	0.486193421885659	0.150693384413289	Inverse	65	31914	95743	196	FALSE	sex + race + tdi + smoking + alcohol + all_cancer_fh + season
Pancreatic cancer	Pancreatic	Physical Activity	Total Vigorous Physical Activity Acceleration (Weighted)	ACC_day_total_VIG_mg_wei	Tertile	T2	ACC_day_total_VIG_mg_weiCat2	minimal	Minimal	1.17 [0.75;1.80]	0.489417071900137	0.758249658756618	Positive	43	23060	69185	119	FALSE	sex + race + tdi + smoking + alcohol + all_cancer_fh + season
Pancreatic cancer	Pancreatic	Light	Total Daily Light	total_daily_light	Tertile	T2	total_daily_lightCat2	minimal	Minimal	0.88 [0.62;1.26]	0.48982195923875	0.684894311615457	Inverse	58	31657	94977	194	FALSE	sex + race + tdi + smoking + alcohol + all_cancer_fh + season
Pancreatic cancer	Pancreatic	Physical Activity	Acceleration in 1-5 Min MVPA Bouts (Plain)	ACC_day_MVPA_bts_1_5_mg_pla	Tertile	T3	ACC_day_MVPA_bts_1_5_mg_plaCat3	minimal	Minimal	0.88 [0.62;1.26]	0.495180813437519	0.492536192645856	Inverse	56	31911	95725	196	FALSE	sex + race + tdi + smoking + alcohol + all_cancer_fh + season
Pancreatic cancer	Pancreatic	Physical Activity	Duration in 60-90 Min Inactivity Bouts (Weighted)	dur_day_IN_bts_60_90_min_wei	Tertile	T2	dur_day_IN_bts_60_90_min_weiCat2	minimal	Minimal	1.13 [0.80;1.60]	0.496369455074704	0.771260776030755	Positive	70	31918	95746	196	FALSE	sex + race + tdi + smoking + alcohol + all_cancer_fh + season
Pancreatic cancer	Pancreatic	Physical Activity	Acceleration in 5-10 Min MVPA Bouts (Weighted)	ACC_day_MVPA_bts_5_10_mg_wei	Tertile	T3	ACC_day_MVPA_bts_5_10_mg_weiCat3	minimal	Minimal	0.89 [0.62;1.26]	0.499262096112524	0.513826840652065	Inverse	58	31748	95237	193	FALSE	sex + race + tdi + smoking + alcohol + all_cancer_fh + season
Pancreatic cancer	Pancreatic	Physical Activity	Number of Inactivity-to-LIPA Transitions During Waking Time (Weighted)	FRAG_Nfrag_IN2LIPA_day_wei	Tertile	T2	FRAG_Nfrag_IN2LIPA_day_weiCat2	minimal	Minimal	0.89 [0.64;1.24]	0.505225740693161	0.190911966172991	Inverse	66	31916	95746	196	FALSE	sex + race + tdi + smoking + alcohol + all_cancer_fh + season
Pancreatic cancer	Pancreatic	Light	Nighttime Light	nighttime_light	Tertile	T3	nighttime_lightCat3	minimal	Minimal	1.13 [0.79;1.61]	0.507655039052423	0.332593365649672	Positive	69	31660	94977	194	FALSE	sex + race + tdi + smoking + alcohol + all_cancer_fh + season
Pancreatic cancer	Pancreatic	Physical Activity	W0.5 of Activity Fragment Durations During Waking Time (Weighted)	FRAG_W0.5_dur_PA_day_wei	Tertile	T2	FRAG_W0.5_dur_PA_day_weiCat2	minimal	Minimal	0.89 [0.64;1.26]	0.516132730020063	0.223923462346823	Inverse	64	31912	95742	196	FALSE	sex + race + tdi + smoking + alcohol + all_cancer_fh + season
Pancreatic cancer	Pancreatic	Physical Activity	Total Inactivity Acceleration (Weighted)	ACC_day_total_IN_mg_wei	Tertile	T2	ACC_day_total_IN_mg_weiCat2	minimal	Minimal	0.89 [0.63;1.26]	0.526120707172475	0.57323102039641	Inverse	58	31915	95746	196	FALSE	sex + race + tdi + smoking + alcohol + all_cancer_fh + season
Pancreatic cancer	Pancreatic	Circadian Rhythm	Extended Cosinor Minimum	cosinorExt_minimum	Tertile	T3	cosinorExt_minimumCat3	minimal	Minimal	1.12 [0.79;1.60]	0.528638276665633	0.478331027135935	Positive	72	31915	95746	196	FALSE	sex + race + tdi + smoking + alcohol + all_cancer_fh + season
Pancreatic cancer	Pancreatic	Physical Activity	x0.5 of Activity Fragment Durations During Waking Time (Weighted)	FRAG_x0.5_dur_PA_day_wei	Tertile	T2	FRAG_x0.5_dur_PA_day_weiCat2	minimal	Minimal	0.90 [0.63;1.26]	0.530151150314916	0.439580044622716	Inverse	63	31912	95742	196	FALSE	sex + race + tdi + smoking + alcohol + all_cancer_fh + season
Pancreatic cancer	Pancreatic	Sleep	Transition Probability Wake to Sleep During Sleep Period	FRAG_TP_wake2sleep_spt	Tertile	T2	FRAG_TP_wake2sleep_sptCat2	minimal	Minimal	0.90 [0.65;1.25]	0.533144741607688	0.193447204355629	Inverse	64	31915	95746	196	FALSE	sex + race + tdi + smoking + alcohol + all_cancer_fh + season
Pancreatic cancer	Pancreatic	Physical Activity	Total Inactivity Acceleration (Weighted)	ACC_day_total_IN_mg_wei	Tertile	T3	ACC_day_total_IN_mg_weiCat3	minimal	Minimal	1.11 [0.79;1.56]	0.542063352890377	0.57323102039641	Positive	63	31918	95746	196	FALSE	sex + race + tdi + smoking + alcohol + all_cancer_fh + season
Pancreatic cancer	Pancreatic	Physical Activity	Mean LIPA Fragment Duration During Waking Time (Plain)	FRAG_mean_dur_LIPA_day_pla	Tertile	T2	FRAG_mean_dur_LIPA_day_plaCat2	minimal	Minimal	0.89 [0.61;1.30]	0.549739482698412	0.239505160473726	Inverse	57	31916	95745	196	FALSE	sex + race + tdi + smoking + alcohol + all_cancer_fh + season
Pancreatic cancer	Pancreatic	Physical Activity	Number of 10-20 Min Inactivity Bouts (Weighted)	Nbouts_day_IN_bts_10_20_wei	Tertile	T2	Nbouts_day_IN_bts_10_20_weiCat2	minimal	Minimal	0.91 [0.65;1.26]	0.557565259431537	0.37181389330376	Inverse	64	31917	95746	196	FALSE	sex + race + tdi + smoking + alcohol + all_cancer_fh + season
Pancreatic cancer	Pancreatic	Physical Activity	Total Vigorous Physical Activity Acceleration (Plain)	ACC_day_total_VIG_mg_pla	Tertile	T2	ACC_day_total_VIG_mg_plaCat2	minimal	Minimal	1.14 [0.74;1.76]	0.558038591809484	0.640195830833455	Positive	42	23060	69185	119	FALSE	sex + race + tdi + smoking + alcohol + all_cancer_fh + season
Pancreatic cancer	Pancreatic	Physical Activity	Number of 10-Min LIPA Bouts (Plain)	Nbouts_day_LIG_bts_10_pla	Tertile	T3	Nbouts_day_LIG_bts_10_plaCat3	minimal	Minimal	0.90 [0.63;1.29]	0.558234278773483	0.524333173669564	Inverse	63	31916	95746	196	FALSE	sex + race + tdi + smoking + alcohol + all_cancer_fh + season
Pancreatic cancer	Pancreatic	Circadian Rhythm	Activity Balance Index	ABI	Tertile	T2	ABICat2	minimal	Minimal	0.90 [0.63;1.28]	0.561340391282643	0.880587514369496	Inverse	61	31917	95746	196	FALSE	sex + race + tdi + smoking + alcohol + all_cancer_fh + season
Pancreatic cancer	Pancreatic	Light	Night Light	night_light	Tertile	T2	night_lightCat2	minimal	Minimal	0.90 [0.62;1.30]	0.570153741659112	0.0905972416299717	Inverse	54	31660	94977	194	FALSE	sex + race + tdi + smoking + alcohol + all_cancer_fh + season
Pancreatic cancer	Pancreatic	Sleep	WASO (Wake After Sleep Onset)	WASO_AD_T5A5_mn	Tertile	T3	WASO_AD_T5A5_mnCat3	minimal	Minimal	0.91 [0.64;1.29]	0.582317374781169	0.544082399470218	Inverse	62	31917	95746	196	FALSE	sex + race + tdi + smoking + alcohol + all_cancer_fh + season
Pancreatic cancer	Pancreatic	Light	Nighttime Light	nighttime_light	Tertile	T2	nighttime_lightCat2	minimal	Minimal	0.91 [0.64;1.29]	0.589778894501871	0.332593365649672	Inverse	57	31658	94977	194	FALSE	sex + race + tdi + smoking + alcohol + all_cancer_fh + season
Pancreatic cancer	Pancreatic	Physical Activity	Total Vigorous Physical Activity Acceleration (Plain)	ACC_day_total_VIG_mg_pla	Tertile	T3	ACC_day_total_VIG_mg_plaCat3	minimal	Minimal	1.13 [0.72;1.78]	0.592092505788693	0.640195830833455	Positive	38	23061	69185	119	FALSE	sex + race + tdi + smoking + alcohol + all_cancer_fh + season
Pancreatic cancer	Pancreatic	Physical Activity	Mean LIPA Fragment Duration During Waking Time	FRAG_mean_dur_LIPA_day	Tertile	T3	FRAG_mean_dur_LIPA_dayCat3	minimal	Minimal	1.10 [0.77;1.58]	0.601924098310522	0.492613125885699	Positive	82	31914	95745	196	FALSE	sex + race + tdi + smoking + alcohol + all_cancer_fh + season
Pancreatic cancer	Pancreatic	Physical Activity	Number of 60-90 Min Inactivity Bouts (Weighted)	Nbouts_day_IN_bts_60_90_wei	Tertile	T2	Nbouts_day_IN_bts_60_90_weiCat2	minimal	Minimal	1.10 [0.77;1.56]	0.606107612897483	0.818070158797262	Positive	69	31918	95746	196	FALSE	sex + race + tdi + smoking + alcohol + all_cancer_fh + season
Pancreatic cancer	Pancreatic	Physical Activity	Gini Index of Inactivity Fragment Durations During Waking Time (Plain)	FRAG_Gini_dur_IN_day_pla	Tertile	T3	FRAG_Gini_dur_IN_day_plaCat3	minimal	Minimal	0.92 [0.66;1.28]	0.611442121499565	0.637642088809219	Inverse	73	31914	95742	196	FALSE	sex + race + tdi + smoking + alcohol + all_cancer_fh + season
Pancreatic cancer	Pancreatic	Physical Activity	Number of Inactivity-to-LIPA Transitions During Waking Time	FRAG_Nfrag_IN2LIPA_day	Tertile	T2	FRAG_Nfrag_IN2LIPA_dayCat2	minimal	Minimal	1.09 [0.78;1.51]	0.612566585075628	0.436625123565982	Positive	74	31915	95746	196	FALSE	sex + race + tdi + smoking + alcohol + all_cancer_fh + season
Pancreatic cancer	Pancreatic	Physical Activity	Acceleration in 60-90 Min Inactivity Bouts (Weighted)	ACC_day_IN_bts_60_90_mg_wei	Tertile	T2	ACC_day_IN_bts_60_90_mg_weiCat2	minimal	Minimal	1.09 [0.78;1.53]	0.61618899641971	0.478731459537824	Positive	67	31795	95387	196	FALSE	sex + race + tdi + smoking + alcohol + all_cancer_fh + season
Pancreatic cancer	Pancreatic	Physical Activity	Power-Law Alpha of Activity Fragment Durations During Waking Time (Plain)	FRAG_alpha_dur_PA_day_pla	Tertile	T2	FRAG_alpha_dur_PA_day_plaCat2	minimal	Minimal	1.09 [0.77;1.56]	0.619147959318301	0.159860864251478	Positive	63	31912	95742	196	FALSE	sex + race + tdi + smoking + alcohol + all_cancer_fh + season
Pancreatic cancer	Pancreatic	Physical Activity	Number of Inactivity Fragments During Waking Time	FRAG_Nfrag_IN_day	Tertile	T2	FRAG_Nfrag_IN_dayCat2	minimal	Minimal	1.08 [0.78;1.50]	0.628274352469502	0.405765128071604	Positive	74	31916	95746	196	FALSE	sex + race + tdi + smoking + alcohol + all_cancer_fh + season
Pancreatic cancer	Pancreatic	Physical Activity	Number of Inactivity-to-Activity Transitions During Waking Time	FRAG_Nfrag_IN2PA_day	Tertile	T2	FRAG_Nfrag_IN2PA_dayCat2	minimal	Minimal	1.08 [0.78;1.50]	0.628274352469502	0.405765128071604	Positive	74	31916	95746	196	FALSE	sex + race + tdi + smoking + alcohol + all_cancer_fh + season
Pancreatic cancer	Pancreatic	Physical Activity	Number of 90-Min Inactivity Bouts (Weighted)	Nbouts_day_IN_bts_90_wei	Tertile	T2	Nbouts_day_IN_bts_90_weiCat2	minimal	Minimal	0.91 [0.63;1.33]	0.633207977709986	0.0970381395674213	Inverse	55	31914	95746	196	FALSE	sex + race + tdi + smoking + alcohol + all_cancer_fh + season
Pancreatic cancer	Pancreatic	Physical Activity	Mean LIPA Fragment Duration During Waking Time	FRAG_mean_dur_LIPA_day	Tertile	T2	FRAG_mean_dur_LIPA_dayCat2	minimal	Minimal	0.91 [0.63;1.33]	0.63688726296076	0.492613125885699	Inverse	60	31915	95745	196	FALSE	sex + race + tdi + smoking + alcohol + all_cancer_fh + season
Pancreatic cancer	Pancreatic	Circadian Rhythm	Extended Cosinor Beta	cosinorExt_beta	Tertile	T3	cosinorExt_betaCat3	minimal	Minimal	1.09 [0.75;1.59]	0.638039630818287	0.603244020675465	Positive	60	31913	95746	196	FALSE	sex + race + tdi + smoking + alcohol + all_cancer_fh + season
Pancreatic cancer	Pancreatic	Step Count	Peak 30-Minute Cadence	mean_peak_30min_cadence	Tertile	T3	mean_peak_30min_cadenceCat3	minimal	Minimal	0.93 [0.67;1.28]	0.641651394863191	0.630507508374668	Inverse	68	31916	95746	196	FALSE	sex + race + tdi + smoking + alcohol + all_cancer_fh + season
Pancreatic cancer	Pancreatic	Physical Activity	Transition Probability Physical Inactivity to Activity During Sleep Period	FRAG_TP_IN2PA_spt	Tertile	T3	FRAG_TP_IN2PA_sptCat3	minimal	Minimal	1.08 [0.77;1.53]	0.642433839952928	0.598744102791288	Positive	75	31916	95746	196	FALSE	sex + race + tdi + smoking + alcohol + all_cancer_fh + season
Pancreatic cancer	Pancreatic	Physical Activity	x0.5 of Activity Fragment Durations During Waking Time (Plain)	FRAG_x0.5_dur_PA_day_pla	Tertile	T2	FRAG_x0.5_dur_PA_day_plaCat2	minimal	Minimal	0.92 [0.66;1.30]	0.65314728103049	0.325788961234471	Inverse	65	31913	95742	196	FALSE	sex + race + tdi + smoking + alcohol + all_cancer_fh + season
Pancreatic cancer	Pancreatic	Physical Activity	Number of 10-Min LIPA Bouts (Weighted)	Nbouts_day_LIG_bts_10_wei	Tertile	T3	Nbouts_day_LIG_bts_10_weiCat3	minimal	Minimal	0.93 [0.65;1.32]	0.673881828689384	0.659056322954307	Inverse	65	31916	95746	196	FALSE	sex + race + tdi + smoking + alcohol + all_cancer_fh + season
Pancreatic cancer	Pancreatic	Physical Activity	Total Inactivity Duration (Weighted)	dur_day_total_IN_min_wei	Tertile	T2	dur_day_total_IN_min_weiCat2	minimal	Minimal	1.08 [0.74;1.58]	0.678768738074683	0.0222985399370719	Positive	58	31916	95746	196	FALSE	sex + race + tdi + smoking + alcohol + all_cancer_fh + season
Pancreatic cancer	Pancreatic	Sleep	Transition Probability Sleep to Wake During Sleep Period	FRAG_TP_sleep2wake_spt	Tertile	T3	FRAG_TP_sleep2wake_sptCat3	minimal	Minimal	0.93 [0.65;1.32]	0.683240837566726	0.656973230605437	Inverse	61	31916	95746	196	FALSE	sex + race + tdi + smoking + alcohol + all_cancer_fh + season
Pancreatic cancer	Pancreatic	Physical Activity	Total Vigorous Physical Activity Acceleration (Weighted)	ACC_day_total_VIG_mg_wei	Tertile	T3	ACC_day_total_VIG_mg_weiCat3	minimal	Minimal	1.10 [0.70;1.73]	0.683971625698988	0.758249658756618	Positive	37	23061	69185	119	FALSE	sex + race + tdi + smoking + alcohol + all_cancer_fh + season
Pancreatic cancer	Pancreatic	Physical Activity	Duration in 60-90 Min Inactivity Bouts (Plain)	dur_day_IN_bts_60_90_min_pla	Tertile	T2	dur_day_IN_bts_60_90_min_plaCat2	minimal	Minimal	1.08 [0.76;1.53]	0.685231029476387	0.767647090160617	Positive	68	31918	95746	196	FALSE	sex + race + tdi + smoking + alcohol + all_cancer_fh + season
Pancreatic cancer	Pancreatic	Physical Activity	Duration in 20-30 Min Inactivity Bouts (Plain)	dur_day_IN_bts_20_30_min_pla	Tertile	T3	dur_day_IN_bts_20_30_min_plaCat3	minimal	Minimal	0.93 [0.67;1.30]	0.691041811712661	0.675161494986753	Inverse	64	31913	95746	196	FALSE	sex + race + tdi + smoking + alcohol + all_cancer_fh + season
Pancreatic cancer	Pancreatic	Physical Activity	Acceleration in 10-20 Min Inactivity Bouts (Plain)	ACC_day_IN_bts_10_20_mg_pla	Tertile	T3	ACC_day_IN_bts_10_20_mg_plaCat3	minimal	Minimal	1.07 [0.76;1.51]	0.693016883509128	0.692169306616931	Positive	68	31915	95740	196	FALSE	sex + race + tdi + smoking + alcohol + all_cancer_fh + season
Pancreatic cancer	Pancreatic	Circadian Rhythm	L10 Activity Level	L10VALUE	Tertile	T3	L10VALUECat3	minimal	Minimal	0.93 [0.64;1.35]	0.700779931032814	0.687563948769768	Inverse	50	31915	95746	196	FALSE	sex + race + tdi + smoking + alcohol + all_cancer_fh + season
Pancreatic cancer	Pancreatic	Physical Activity	Acceleration in 90-Min Inactivity Bouts (Weighted)	ACC_day_IN_bts_90_mg_wei	Tertile	T2	ACC_day_IN_bts_90_mg_weiCat2	minimal	Minimal	0.93 [0.66;1.33]	0.701053014197529	0.110465212841638	Inverse	58	31215	93647	194	FALSE	sex + race + tdi + smoking + alcohol + all_cancer_fh + season
Pancreatic cancer	Pancreatic	Step Count	MVPA Steps	mean_mvpa_steps	Tertile	T3	mean_mvpa_stepsCat3	minimal	Minimal	0.94 [0.68;1.30]	0.701753281912946	0.874534812082369	Inverse	69	31919	95746	196	FALSE	sex + race + tdi + smoking + alcohol + all_cancer_fh + season
Pancreatic cancer	Pancreatic	Physical Activity	x0.5 of Inactivity Fragment Durations During Waking Time (Plain)	FRAG_x0.5_dur_IN_day_pla	Tertile	T2	FRAG_x0.5_dur_IN_day_plaCat2	minimal	Minimal	1.07 [0.74;1.57]	0.709087480227994	0.0554304751267106	Positive	61	31917	95742	196	FALSE	sex + race + tdi + smoking + alcohol + all_cancer_fh + season
Pancreatic cancer	Pancreatic	Physical Activity	Acceleration in 10-20 Min Inactivity Bouts (Weighted)	ACC_day_IN_bts_10_20_mg_wei	Tertile	T2	ACC_day_IN_bts_10_20_mg_weiCat2	minimal	Minimal	1.07 [0.76;1.51]	0.709951353274807	0.749211814661678	Positive	66	31913	95740	196	FALSE	sex + race + tdi + smoking + alcohol + all_cancer_fh + season
Pancreatic cancer	Pancreatic	Physical Activity	Number of Sustained Inactivity Bouts During Waking Hours	number_sib_wakinghours_AD_T5A5_mn	Tertile	T3	number_sib_wakinghours_AD_T5A5_mnCat3	minimal	Minimal	1.07 [0.76;1.51]	0.710970837670021	0.54426540172185	Positive	79	31914	95746	196	FALSE	sex + race + tdi + smoking + alcohol + all_cancer_fh + season
Pancreatic cancer	Pancreatic	Physical Activity	Number of Wake Fragments During Sleep Period	FRAG_Nfrag_wake_spt	Tertile	T2	FRAG_Nfrag_wake_sptCat2	minimal	Minimal	0.94 [0.67;1.32]	0.711734414010258	0.777806156126569	Inverse	64	31915	95746	196	FALSE	sex + race + tdi + smoking + alcohol + all_cancer_fh + season
Pancreatic cancer	Pancreatic	Sleep	Number of Sleep Fragments During Sleep Period	FRAG_Nfrag_sleep_spt	Tertile	T2	FRAG_Nfrag_sleep_sptCat2	minimal	Minimal	0.94 [0.67;1.32]	0.711930328294657	0.777765459401032	Inverse	64	31915	95746	196	FALSE	sex + race + tdi + smoking + alcohol + all_cancer_fh + season
Pancreatic cancer	Pancreatic	Circadian Rhythm	Extended Cosinor Alpha	cosinorExt_alpha	Tertile	T2	cosinorExt_alphaCat2	minimal	Minimal	0.94 [0.66;1.32]	0.71294735345917	0.201388875021375	Inverse	67	31913	95746	196	FALSE	sex + race + tdi + smoking + alcohol + all_cancer_fh + season
Pancreatic cancer	Pancreatic	Physical Activity	Number of Activity Fragments During Sleep Period	FRAG_Nfrag_PA_spt	Tertile	T3	FRAG_Nfrag_PA_sptCat3	minimal	Minimal	1.07 [0.75;1.52]	0.72614647272933	0.86650049750471	Positive	70	31916	95746	196	FALSE	sex + race + tdi + smoking + alcohol + all_cancer_fh + season
Pancreatic cancer	Pancreatic	Physical Activity	Number of Inactivity Fragments During Sleep Period	FRAG_Nfrag_IN_spt	Tertile	T3	FRAG_Nfrag_IN_sptCat3	minimal	Minimal	1.07 [0.75;1.52]	0.726235744230062	0.86662995177973	Positive	70	31916	95746	196	FALSE	sex + race + tdi + smoking + alcohol + all_cancer_fh + season
Pancreatic cancer	Pancreatic	Physical Activity	Duration in 60-90 Min Inactivity Bouts (Weighted)	dur_day_IN_bts_60_90_min_wei	Tertile	T3	dur_day_IN_bts_60_90_min_weiCat3	minimal	Minimal	1.06 [0.75;1.51]	0.733106744992475	0.771260776030755	Positive	69	31912	95746	196	FALSE	sex + race + tdi + smoking + alcohol + all_cancer_fh + season
Pancreatic cancer	Pancreatic	Sleep	Transition Probability Sleep to Wake During Sleep Period	FRAG_TP_sleep2wake_spt	Tertile	T2	FRAG_TP_sleep2wake_sptCat2	minimal	Minimal	1.06 [0.76;1.49]	0.733529118570445	0.656973230605437	Positive	69	31917	95746	196	FALSE	sex + race + tdi + smoking + alcohol + all_cancer_fh + season
Pancreatic cancer	Pancreatic	Physical Activity	Power-Law Alpha of Activity Fragment Durations During Waking Time (Weighted)	FRAG_alpha_dur_PA_day_wei	Tertile	T2	FRAG_alpha_dur_PA_day_weiCat2	minimal	Minimal	1.06 [0.75;1.50]	0.741959144256964	0.287879324370423	Positive	63	31912	95742	196	FALSE	sex + race + tdi + smoking + alcohol + all_cancer_fh + season
Pancreatic cancer	Pancreatic	Physical Activity	Unbouted Inactivity Acceleration (Weighted)	ACC_day_IN_unbt_mg_wei	Tertile	T2	ACC_day_IN_unbt_mg_weiCat2	minimal	Minimal	1.06 [0.73;1.55]	0.744101990540724	0.0275905463112366	Positive	57	31917	95742	196	FALSE	sex + race + tdi + smoking + alcohol + all_cancer_fh + season
Pancreatic cancer	Pancreatic	Physical Activity	Acceleration in 10-20 Min Inactivity Bouts (Weighted)	ACC_day_IN_bts_10_20_mg_wei	Tertile	T3	ACC_day_IN_bts_10_20_mg_weiCat3	minimal	Minimal	1.06 [0.75;1.49]	0.7487159442336	0.749211814661678	Positive	66	31915	95740	196	FALSE	sex + race + tdi + smoking + alcohol + all_cancer_fh + season
Pancreatic cancer	Pancreatic	Physical Activity	Mean LIPA Fragment Duration During Waking Time (Weighted)	FRAG_mean_dur_LIPA_day_wei	Tertile	T2	FRAG_mean_dur_LIPA_day_weiCat2	minimal	Minimal	0.94 [0.64;1.37]	0.749745373689382	0.249728701331166	Inverse	59	31916	95745	196	FALSE	sex + race + tdi + smoking + alcohol + all_cancer_fh + season
Pancreatic cancer	Pancreatic	Physical Activity	Gini Index of Inactivity Fragment Durations During Waking Time (Weighted)	FRAG_Gini_dur_IN_day_wei	Tertile	T3	FRAG_Gini_dur_IN_day_weiCat3	minimal	Minimal	0.95 [0.68;1.32]	0.749895699960336	0.769280291226235	Inverse	72	31914	95742	196	FALSE	sex + race + tdi + smoking + alcohol + all_cancer_fh + season
Pancreatic cancer	Pancreatic	Physical Activity	Duration in 60-90 Min Inactivity Bouts (Plain)	dur_day_IN_bts_60_90_min_pla	Tertile	T3	dur_day_IN_bts_60_90_min_plaCat3	minimal	Minimal	1.06 [0.75;1.50]	0.750993423187473	0.767647090160617	Positive	70	31912	95746	196	FALSE	sex + race + tdi + smoking + alcohol + all_cancer_fh + season
Pancreatic cancer	Pancreatic	Physical Activity	Number of Activity Fragments During Waking Time	FRAG_Nfrag_PA_day	Tertile	T2	FRAG_Nfrag_PA_dayCat2	minimal	Minimal	1.05 [0.76;1.45]	0.755581254882053	0.237989327066157	Positive	74	31915	95746	196	FALSE	sex + race + tdi + smoking + alcohol + all_cancer_fh + season
Pancreatic cancer	Pancreatic	Physical Activity	Number of Activity-to-Inactivity Transitions During Waking Time	FRAG_Nfrag_PA2IN_day	Tertile	T2	FRAG_Nfrag_PA2IN_dayCat2	minimal	Minimal	1.05 [0.76;1.45]	0.755581254882053	0.237989327066157	Positive	74	31915	95746	196	FALSE	sex + race + tdi + smoking + alcohol + all_cancer_fh + season
Pancreatic cancer	Pancreatic	Circadian Rhythm	L5 Activity Level	L5VALUE	Tertile	T2	L5VALUECat2	minimal	Minimal	1.06 [0.73;1.53]	0.759285364671443	0.0259186029324958	Positive	59	31916	95746	196	FALSE	sex + race + tdi + smoking + alcohol + all_cancer_fh + season
Pancreatic cancer	Pancreatic	Physical Activity	Acceleration in 60-90 Min Inactivity Bouts (Plain)	ACC_day_IN_bts_60_90_mg_pla	Tertile	T2	ACC_day_IN_bts_60_90_mg_plaCat2	minimal	Minimal	1.05 [0.75;1.47]	0.760710124904318	0.929699806604286	Positive	68	31794	95387	196	FALSE	sex + race + tdi + smoking + alcohol + all_cancer_fh + season
Pancreatic cancer	Pancreatic	Sleep	WASO (Wake After Sleep Onset)	WASO_AD_T5A5_mn	Tertile	T2	WASO_AD_T5A5_mnCat2	minimal	Minimal	1.05 [0.75;1.48]	0.766476655905043	0.544082399470218	Positive	69	31915	95746	196	FALSE	sex + race + tdi + smoking + alcohol + all_cancer_fh + season
Pancreatic cancer	Pancreatic	Sleep	Number of Sleep Fragments During Sleep Period	FRAG_Nfrag_sleep_spt	Tertile	T3	FRAG_Nfrag_sleep_sptCat3	minimal	Minimal	0.95 [0.68;1.34]	0.777021216118273	0.777765459401032	Inverse	64	31916	95746	196	FALSE	sex + race + tdi + smoking + alcohol + all_cancer_fh + season
Pancreatic cancer	Pancreatic	Physical Activity	Number of Wake Fragments During Sleep Period	FRAG_Nfrag_wake_spt	Tertile	T3	FRAG_Nfrag_wake_sptCat3	minimal	Minimal	0.95 [0.68;1.34]	0.777060580713155	0.777806156126569	Inverse	64	31916	95746	196	FALSE	sex + race + tdi + smoking + alcohol + all_cancer_fh + season
Pancreatic cancer	Pancreatic	Physical Activity	Acceleration in 20-30 Min Inactivity Bouts (Weighted)	ACC_day_IN_bts_20_30_mg_wei	Tertile	T2	ACC_day_IN_bts_20_30_mg_weiCat2	minimal	Minimal	0.95 [0.68;1.33]	0.777291141397799	0.386890920890125	Inverse	66	31908	95721	196	FALSE	sex + race + tdi + smoking + alcohol + all_cancer_fh + season
Pancreatic cancer	Pancreatic	Circadian Rhythm	Autocorrelation Phi	phi	Tertile	T2	phiCat2	minimal	Minimal	0.95 [0.68;1.34]	0.787064115643565	0.92738386250637	Inverse	63	31917	95746	196	FALSE	sex + race + tdi + smoking + alcohol + all_cancer_fh + season
Pancreatic cancer	Pancreatic	Physical Activity	Number of 60-90 Min Inactivity Bouts (Weighted)	Nbouts_day_IN_bts_60_90_wei	Tertile	T3	Nbouts_day_IN_bts_60_90_weiCat3	minimal	Minimal	1.05 [0.74;1.49]	0.797070060181	0.818070158797262	Positive	69	31912	95746	196	FALSE	sex + race + tdi + smoking + alcohol + all_cancer_fh + season
Pancreatic cancer	Pancreatic	Physical Activity	Duration in 10-Min LIPA Bouts (Weighted)	dur_day_LIG_bts_10_min_wei	Tertile	T2	dur_day_LIG_bts_10_min_weiCat2	minimal	Minimal	1.05 [0.74;1.48]	0.802959367507093	0.984939116583284	Positive	67	31916	95746	196	FALSE	sex + race + tdi + smoking + alcohol + all_cancer_fh + season
Pancreatic cancer	Pancreatic	Physical Activity	Duration in 10-Min LIPA Bouts (Plain)	dur_day_LIG_bts_10_min_pla	Tertile	T2	dur_day_LIG_bts_10_min_plaCat2	minimal	Minimal	1.04 [0.74;1.48]	0.814472733319954	0.786979415151272	Positive	68	31917	95746	196	FALSE	sex + race + tdi + smoking + alcohol + all_cancer_fh + season
Pancreatic cancer	Pancreatic	Light	Total Daily Light	total_daily_light	Tertile	T3	total_daily_lightCat3	minimal	Minimal	1.04 [0.71;1.54]	0.824692502043003	0.684894311615457	Positive	69	31660	94977	194	FALSE	sex + race + tdi + smoking + alcohol + all_cancer_fh + season
Pancreatic cancer	Pancreatic	Physical Activity	Duration in 10-Min LIPA Bouts (Plain)	dur_day_LIG_bts_10_min_pla	Tertile	T3	dur_day_LIG_bts_10_min_plaCat3	minimal	Minimal	0.96 [0.67;1.38]	0.825538089674042	0.786979415151272	Inverse	66	31916	95746	196	FALSE	sex + race + tdi + smoking + alcohol + all_cancer_fh + season
Pancreatic cancer	Pancreatic	Physical Activity	W0.5 of Activity Fragment Durations During Waking Time (Plain)	FRAG_W0.5_dur_PA_day_pla	Tertile	T2	FRAG_W0.5_dur_PA_day_plaCat2	minimal	Minimal	0.96 [0.69;1.35]	0.830736761355167	0.41550241050848	Inverse	66	31912	95742	196	FALSE	sex + race + tdi + smoking + alcohol + all_cancer_fh + season
Pancreatic cancer	Pancreatic	Physical Activity	Acceleration in 30-60 Min Inactivity Bouts (Plain)	ACC_day_IN_bts_30_60_mg_pla	Tertile	T2	ACC_day_IN_bts_30_60_mg_plaCat2	minimal	Minimal	1.04 [0.75;1.43]	0.833410949329644	0.261290028797854	Positive	71	31912	95731	196	FALSE	sex + race + tdi + smoking + alcohol + all_cancer_fh + season
Pancreatic cancer	Pancreatic	Circadian Rhythm	Intradaily Variability	IV	Tertile	T2	IVCat2	minimal	Minimal	0.96 [0.68;1.37]	0.837428836857719	0.936327239911251	Inverse	63	31917	95746	196	FALSE	sex + race + tdi + smoking + alcohol + all_cancer_fh + season
Pancreatic cancer	Pancreatic	Physical Activity	Coefficient of Variance of Inactivity Fragment Durations During Waking Time	FRAG_CoV_dur_IN_day	Tertile	T2	FRAG_CoV_dur_IN_dayCat2	minimal	Minimal	0.97 [0.70;1.34]	0.844292877418035	0.285381949545057	Inverse	67	31916	95743	196	FALSE	sex + race + tdi + smoking + alcohol + all_cancer_fh + season
Pancreatic cancer	Pancreatic	Physical Activity	x0.5 of Inactivity Fragment Durations During Waking Time (Weighted)	FRAG_x0.5_dur_IN_day_wei	Tertile	T2	FRAG_x0.5_dur_IN_day_weiCat2	minimal	Minimal	0.96 [0.66;1.41]	0.848783830199125	0.0472515200872334	Inverse	57	31917	95742	196	FALSE	sex + race + tdi + smoking + alcohol + all_cancer_fh + season
Pancreatic cancer	Pancreatic	Sleep	Sleep Efficiency After Onset (Plain)	sleep_efficiency_after_onset_pla	Tertile	T2	sleep_efficiency_after_onset_plaCat2	minimal	Minimal	1.03 [0.73;1.45]	0.852720693488777	0.894987318537111	Positive	67	31917	95746	196	FALSE	sex + race + tdi + smoking + alcohol + all_cancer_fh + season
Pancreatic cancer	Pancreatic	Circadian Rhythm	Activity Balance Index	ABI	Tertile	T3	ABICat3	minimal	Minimal	1.03 [0.73;1.46]	0.854751058403408	0.880587514369496	Positive	71	31915	95746	196	FALSE	sex + race + tdi + smoking + alcohol + all_cancer_fh + season
Pancreatic cancer	Pancreatic	Sleep	Sleep Efficiency After Onset (Plain)	sleep_efficiency_after_onset_pla	Tertile	T3	sleep_efficiency_after_onset_plaCat3	minimal	Minimal	0.97 [0.68;1.37]	0.859541521827746	0.894987318537111	Inverse	62	31912	95746	196	FALSE	sex + race + tdi + smoking + alcohol + all_cancer_fh + season
Pancreatic cancer	Pancreatic	Physical Activity	Number of 60-90 Min Inactivity Bouts (Plain)	Nbouts_day_IN_bts_60_90_pla	Tertile	T3	Nbouts_day_IN_bts_60_90_plaCat3	minimal	Minimal	1.03 [0.72;1.47]	0.861643994203459	0.89185890754723	Positive	67	31912	95746	196	FALSE	sex + race + tdi + smoking + alcohol + all_cancer_fh + season
Pancreatic cancer	Pancreatic	Physical Activity	Duration in 20-30 Min Inactivity Bouts (Weighted)	dur_day_IN_bts_20_30_min_wei	Tertile	T3	dur_day_IN_bts_20_30_min_weiCat3	minimal	Minimal	0.97 [0.70;1.36]	0.880445338185376	0.873846518484341	Inverse	65	31913	95746	196	FALSE	sex + race + tdi + smoking + alcohol + all_cancer_fh + season
Pancreatic cancer	Pancreatic	Circadian Rhythm	L10 Start Time	L10TIME_num	Tertile	T2	L10TIME_numCat2	minimal	Minimal	0.98 [0.70;1.36]	0.882155693479916	0.144205566695002	Inverse	69	31912	95746	196	FALSE	sex + race + tdi + smoking + alcohol + all_cancer_fh + season
Pancreatic cancer	Pancreatic	Physical Activity	Gini Index of Inactivity Fragment Durations During Waking Time	FRAG_Gini_dur_IN_day	Tertile	T3	FRAG_Gini_dur_IN_dayCat3	minimal	Minimal	1.03 [0.74;1.43]	0.882257449719747	0.848598800882074	Positive	75	31915	95743	196	FALSE	sex + race + tdi + smoking + alcohol + all_cancer_fh + season
Pancreatic cancer	Pancreatic	Physical Activity	Duration in 90-Min Inactivity Bouts (Weighted)	dur_day_IN_bts_90_min_wei	Tertile	T2	dur_day_IN_bts_90_min_weiCat2	minimal	Minimal	1.03 [0.70;1.51]	0.884967733790211	0.01521624278277	Positive	56	31916	95746	196	FALSE	sex + race + tdi + smoking + alcohol + all_cancer_fh + season
Pancreatic cancer	Pancreatic	Physical Activity	Number of 10-Min LIPA Bouts (Plain)	Nbouts_day_LIG_bts_10_pla	Tertile	T2	Nbouts_day_LIG_bts_10_plaCat2	minimal	Minimal	1.03 [0.73;1.45]	0.887282210836657	0.524333173669564	Positive	69	31916	95746	196	FALSE	sex + race + tdi + smoking + alcohol + all_cancer_fh + season
Pancreatic cancer	Pancreatic	Physical Activity	Unbouted Inactivity Acceleration (Plain)	ACC_day_IN_unbt_mg_pla	Tertile	T2	ACC_day_IN_unbt_mg_plaCat2	minimal	Minimal	1.02 [0.70;1.49]	0.898149423517843	0.0354310713587467	Positive	56	31917	95742	196	FALSE	sex + race + tdi + smoking + alcohol + all_cancer_fh + season
Pancreatic cancer	Pancreatic	Physical Activity	Number of 20-30 Min Inactivity Bouts (Plain)	Nbouts_day_IN_bts_20_30_pla	Tertile	T3	Nbouts_day_IN_bts_20_30_plaCat3	minimal	Minimal	0.98 [0.70;1.37]	0.908107623719314	0.921169361484198	Inverse	64	31916	95746	196	FALSE	sex + race + tdi + smoking + alcohol + all_cancer_fh + season
Pancreatic cancer	Pancreatic	Circadian Rhythm	Self-Similarity Parameter	SSP	Tertile	T2	SSPCat2	minimal	Minimal	1.02 [0.72;1.43]	0.92245395297703	0.459225842225862	Positive	70	31915	95746	196	FALSE	sex + race + tdi + smoking + alcohol + all_cancer_fh + season
Pancreatic cancer	Pancreatic	Light	Evening Light	evening_light	Tertile	T2	evening_lightCat2	minimal	Minimal	1.02 [0.71;1.44]	0.927887014295087	0.955968690371732	Positive	65	31657	94977	194	FALSE	sex + race + tdi + smoking + alcohol + all_cancer_fh + season
Pancreatic cancer	Pancreatic	Physical Activity	Acceleration in 60-90 Min Inactivity Bouts (Plain)	ACC_day_IN_bts_60_90_mg_pla	Tertile	T3	ACC_day_IN_bts_60_90_mg_plaCat3	minimal	Minimal	1.02 [0.72;1.44]	0.929469629236764	0.929699806604286	Positive	59	31796	95387	196	FALSE	sex + race + tdi + smoking + alcohol + all_cancer_fh + season
Pancreatic cancer	Pancreatic	Light	Afternoon Light	afternoon_light	Tertile	T2	afternoon_lightCat2	minimal	Minimal	0.98 [0.70;1.39]	0.929890720944072	0.209993416385234	Inverse	68	31660	94977	194	FALSE	sex + race + tdi + smoking + alcohol + all_cancer_fh + season
Pancreatic cancer	Pancreatic	Physical Activity	Transition Probability Physical Inactivity to Activity During Sleep Period	FRAG_TP_IN2PA_spt	Tertile	T2	FRAG_TP_IN2PA_sptCat2	minimal	Minimal	0.99 [0.69;1.41]	0.939160166421331	0.598744102791288	Inverse	62	31916	95746	196	FALSE	sex + race + tdi + smoking + alcohol + all_cancer_fh + season
Pancreatic cancer	Pancreatic	Circadian Rhythm	Autocorrelation Phi	phi	Tertile	T3	phiCat3	minimal	Minimal	0.99 [0.70;1.39]	0.941847017497088	0.92738386250637	Inverse	63	31917	95746	196	FALSE	sex + race + tdi + smoking + alcohol + all_cancer_fh + season
Pancreatic cancer	Pancreatic	Physical Activity	Number of 20-30 Min Inactivity Bouts (Weighted)	Nbouts_day_IN_bts_20_30_wei	Tertile	T3	Nbouts_day_IN_bts_20_30_weiCat3	minimal	Minimal	1.01 [0.72;1.42]	0.945550907403068	0.944587702928302	Positive	65	31915	95746	196	FALSE	sex + race + tdi + smoking + alcohol + all_cancer_fh + season
Pancreatic cancer	Pancreatic	Physical Activity	Duration in 10-20 Min Inactivity Bouts (Weighted)	dur_day_IN_bts_10_20_min_wei	Tertile	T2	dur_day_IN_bts_10_20_min_weiCat2	minimal	Minimal	0.99 [0.71;1.37]	0.946082219372362	0.334049995691285	Inverse	68	31917	95746	196	FALSE	sex + race + tdi + smoking + alcohol + all_cancer_fh + season
Pancreatic cancer	Pancreatic	Circadian Rhythm	Intradaily Variability	IV	Tertile	T3	IVCat3	minimal	Minimal	1.01 [0.72;1.43]	0.950947010693691	0.936327239911251	Positive	70	31911	95746	196	FALSE	sex + race + tdi + smoking + alcohol + all_cancer_fh + season
Pancreatic cancer	Pancreatic	Physical Activity	Duration in 10-Min LIPA Bouts (Weighted)	dur_day_LIG_bts_10_min_wei	Tertile	T3	dur_day_LIG_bts_10_min_weiCat3	minimal	Minimal	1.01 [0.71;1.44]	0.957207720107483	0.984939116583284	Positive	68	31916	95746	196	FALSE	sex + race + tdi + smoking + alcohol + all_cancer_fh + season
Pancreatic cancer	Pancreatic	Physical Activity	x0.5 of Inactivity Fragment Durations During Waking Time	FRAG_x0.5_dur_IN_day	Tertile	T2	FRAG_x0.5_dur_IN_dayCat2	minimal	Minimal	1.01 [0.69;1.48]	0.95829606599339	0.0670882306196109	Positive	59	31918	95743	196	FALSE	sex + race + tdi + smoking + alcohol + all_cancer_fh + season
Pancreatic cancer	Pancreatic	Circadian Rhythm	M5 Start Time	M5TIME_num	Tertile	T2	M5TIME_numCat2	minimal	Minimal	1.01 [0.73;1.39]	0.958683814018977	0.197449485017755	Positive	74	31918	95746	196	FALSE	sex + race + tdi + smoking + alcohol + all_cancer_fh + season
Pancreatic cancer	Pancreatic	Circadian Rhythm	L5 Start Time	L5TIME_num	Tertile	T3	L5TIME_numCat3	minimal	Minimal	0.99 [0.68;1.44]	0.965333333382482	0.931699636016009	Inverse	67	31914	95746	196	FALSE	sex + race + tdi + smoking + alcohol + all_cancer_fh + season
Pancreatic cancer	Pancreatic	Physical Activity	Acceleration in 30-60 Min Inactivity Bouts (Weighted)	ACC_day_IN_bts_30_60_mg_wei	Tertile	T2	ACC_day_IN_bts_30_60_mg_weiCat2	minimal	Minimal	1.01 [0.73;1.39]	0.968104219948162	0.138449169357944	Positive	71	31913	95731	196	FALSE	sex + race + tdi + smoking + alcohol + all_cancer_fh + season
Pancreatic cancer	Pancreatic	Light	Evening Light	evening_light	Tertile	T3	evening_lightCat3	minimal	Minimal	1.00 [0.66;1.49]	0.9812015987462	0.955968690371732	Inverse	63	31659	94977	194	FALSE	sex + race + tdi + smoking + alcohol + all_cancer_fh + season
Pancreatic cancer	Pancreatic	Physical Activity	Number of 10-Min LIPA Bouts (Weighted)	Nbouts_day_LIG_bts_10_wei	Tertile	T2	Nbouts_day_LIG_bts_10_weiCat2	minimal	Minimal	1.00 [0.70;1.41]	0.98274583568551	0.659056322954307	Inverse	67	31916	95746	196	FALSE	sex + race + tdi + smoking + alcohol + all_cancer_fh + season
Pancreatic cancer	Pancreatic	Physical Activity	Acceleration in 10-20 Min Inactivity Bouts (Plain)	ACC_day_IN_bts_10_20_mg_pla	Tertile	T2	ACC_day_IN_bts_10_20_mg_plaCat2	minimal	Minimal	1.00 [0.70;1.41]	0.987103184571416	0.692169306616931	Inverse	63	31912	95740	196	FALSE	sex + race + tdi + smoking + alcohol + all_cancer_fh + season
Pancreatic cancer	Pancreatic	Physical Activity	Transition Probability Physical Activity to Inactivity During Sleep Period	FRAG_TP_PA2IN_spt	Tertile	T3	FRAG_TP_PA2IN_sptCat3	minimal	Minimal	1.00 [0.70;1.44]	0.990658215793515	0.971447699000101	Positive	60	31913	95746	196	FALSE	sex + race + tdi + smoking + alcohol + all_cancer_fh + season
Pancreatic cancer	Pancreatic	Physical Activity	Acceleration in 1-5 Min LIPA Bouts (Plain)	ACC_day_LIG_bts_1_5_mg_pla	Tertile	T1	ACC_day_LIG_bts_1_5_mg_plaCat1	minimal	Minimal	Reference	NA	0.0234314266573418	Neutral	89	31910	95745	196	FALSE	sex + race + tdi + smoking + alcohol + all_cancer_fh + season
Pancreatic cancer	Pancreatic	Physical Activity	Acceleration in 1-5 Min LIPA Bouts (Weighted)	ACC_day_LIG_bts_1_5_mg_wei	Tertile	T1	ACC_day_LIG_bts_1_5_mg_weiCat1	minimal	Minimal	Reference	NA	0.0694813632090621	Neutral	85	31910	95745	196	FALSE	sex + race + tdi + smoking + alcohol + all_cancer_fh + season
Pancreatic cancer	Pancreatic	Physical Activity	Acceleration in 1-5 Min MVPA Bouts (Plain)	ACC_day_MVPA_bts_1_5_mg_pla	Tertile	T1	ACC_day_MVPA_bts_1_5_mg_plaCat1	minimal	Minimal	Reference	NA	0.492536192645856	Neutral	80	31905	95725	196	FALSE	sex + race + tdi + smoking + alcohol + all_cancer_fh + season
Pancreatic cancer	Pancreatic	Physical Activity	Acceleration in 1-5 Min MVPA Bouts (Weighted)	ACC_day_MVPA_bts_1_5_mg_wei	Tertile	T1	ACC_day_MVPA_bts_1_5_mg_weiCat1	minimal	Minimal	Reference	NA	0.378721124720095	Neutral	81	31906	95725	196	FALSE	sex + race + tdi + smoking + alcohol + all_cancer_fh + season
Pancreatic cancer	Pancreatic	Physical Activity	Acceleration in 10-20 Min Inactivity Bouts (Plain)	ACC_day_IN_bts_10_20_mg_pla	Tertile	T1	ACC_day_IN_bts_10_20_mg_plaCat1	minimal	Minimal	Reference	NA	0.692169306616931	Neutral	65	31913	95740	196	FALSE	sex + race + tdi + smoking + alcohol + all_cancer_fh + season
Pancreatic cancer	Pancreatic	Physical Activity	Acceleration in 10-20 Min Inactivity Bouts (Weighted)	ACC_day_IN_bts_10_20_mg_wei	Tertile	T1	ACC_day_IN_bts_10_20_mg_weiCat1	minimal	Minimal	Reference	NA	0.749211814661678	Neutral	64	31912	95740	196	FALSE	sex + race + tdi + smoking + alcohol + all_cancer_fh + season
Pancreatic cancer	Pancreatic	Physical Activity	Acceleration in 10-Min LIPA Bouts (Plain)	ACC_day_LIG_bts_10_mg_pla	Tertile	T1	ACC_day_LIG_bts_10_mg_plaCat1	minimal	Minimal	Reference	NA	0.0366938333167133	Neutral	84	31903	95721	196	FALSE	sex + race + tdi + smoking + alcohol + all_cancer_fh + season
Pancreatic cancer	Pancreatic	Physical Activity	Acceleration in 10-Min LIPA Bouts (Weighted)	ACC_day_LIG_bts_10_mg_wei	Tertile	T1	ACC_day_LIG_bts_10_mg_weiCat1	minimal	Minimal	Reference	NA	0.0140577581024284	Neutral	89	31903	95721	196	FALSE	sex + race + tdi + smoking + alcohol + all_cancer_fh + season
Pancreatic cancer	Pancreatic	Physical Activity	Acceleration in 10-Min MVPA Bouts (Plain)	ACC_day_MVPA_bts_10_mg_pla	Tertile	T1	ACC_day_MVPA_bts_10_mg_plaCat1	minimal	Minimal	Reference	NA	0.0363207659905843	Neutral	84	30793	92380	182	FALSE	sex + race + tdi + smoking + alcohol + all_cancer_fh + season
Pancreatic cancer	Pancreatic	Physical Activity	Acceleration in 10-Min MVPA Bouts (Weighted)	ACC_day_MVPA_bts_10_mg_wei	Tertile	T1	ACC_day_MVPA_bts_10_mg_weiCat1	minimal	Minimal	Reference	NA	0.0641571265043598	Neutral	82	30793	92380	182	FALSE	sex + race + tdi + smoking + alcohol + all_cancer_fh + season
Pancreatic cancer	Pancreatic	Physical Activity	Acceleration in 20-30 Min Inactivity Bouts (Plain)	ACC_day_IN_bts_20_30_mg_pla	Tertile	T1	ACC_day_IN_bts_20_30_mg_plaCat1	minimal	Minimal	Reference	NA	0.444633899081016	Neutral	75	31901	95721	196	FALSE	sex + race + tdi + smoking + alcohol + all_cancer_fh + season
Pancreatic cancer	Pancreatic	Physical Activity	Acceleration in 20-30 Min Inactivity Bouts (Weighted)	ACC_day_IN_bts_20_30_mg_wei	Tertile	T1	ACC_day_IN_bts_20_30_mg_weiCat1	minimal	Minimal	Reference	NA	0.386890920890125	Neutral	73	31902	95721	196	FALSE	sex + race + tdi + smoking + alcohol + all_cancer_fh + season
Pancreatic cancer	Pancreatic	Physical Activity	Acceleration in 30-60 Min Inactivity Bouts (Plain)	ACC_day_IN_bts_30_60_mg_pla	Tertile	T1	ACC_day_IN_bts_30_60_mg_plaCat1	minimal	Minimal	Reference	NA	0.261290028797854	Neutral	74	31910	95731	196	FALSE	sex + race + tdi + smoking + alcohol + all_cancer_fh + season
Pancreatic cancer	Pancreatic	Physical Activity	Acceleration in 30-60 Min Inactivity Bouts (Weighted)	ACC_day_IN_bts_30_60_mg_wei	Tertile	T1	ACC_day_IN_bts_30_60_mg_weiCat1	minimal	Minimal	Reference	NA	0.138449169357944	Neutral	76	31910	95731	196	FALSE	sex + race + tdi + smoking + alcohol + all_cancer_fh + season
Pancreatic cancer	Pancreatic	Physical Activity	Acceleration in 5-10 Min LIPA Bouts (Plain)	ACC_day_LIG_bts_5_10_mg_pla	Tertile	T1	ACC_day_LIG_bts_5_10_mg_plaCat1	minimal	Minimal	Reference	NA	0.0526815354038917	Neutral	88	31910	95742	196	FALSE	sex + race + tdi + smoking + alcohol + all_cancer_fh + season
Pancreatic cancer	Pancreatic	Physical Activity	Acceleration in 5-10 Min LIPA Bouts (Weighted)	ACC_day_LIG_bts_5_10_mg_wei	Tertile	T1	ACC_day_LIG_bts_5_10_mg_weiCat1	minimal	Minimal	Reference	NA	0.0257941729203683	Neutral	92	31910	95742	196	FALSE	sex + race + tdi + smoking + alcohol + all_cancer_fh + season
Pancreatic cancer	Pancreatic	Physical Activity	Acceleration in 5-10 Min MVPA Bouts (Plain)	ACC_day_MVPA_bts_5_10_mg_pla	Tertile	T1	ACC_day_MVPA_bts_5_10_mg_plaCat1	minimal	Minimal	Reference	NA	0.412834418677096	Neutral	77	31742	95237	193	FALSE	sex + race + tdi + smoking + alcohol + all_cancer_fh + season
Pancreatic cancer	Pancreatic	Physical Activity	Acceleration in 5-10 Min MVPA Bouts (Weighted)	ACC_day_MVPA_bts_5_10_mg_wei	Tertile	T1	ACC_day_MVPA_bts_5_10_mg_weiCat1	minimal	Minimal	Reference	NA	0.513826840652065	Neutral	76	31742	95237	193	FALSE	sex + race + tdi + smoking + alcohol + all_cancer_fh + season
Pancreatic cancer	Pancreatic	Physical Activity	Acceleration in 60-90 Min Inactivity Bouts (Plain)	ACC_day_IN_bts_60_90_mg_pla	Tertile	T1	ACC_day_IN_bts_60_90_mg_plaCat1	minimal	Minimal	Reference	NA	0.929699806604286	Neutral	69	31797	95387	196	FALSE	sex + race + tdi + smoking + alcohol + all_cancer_fh + season
Pancreatic cancer	Pancreatic	Physical Activity	Acceleration in 60-90 Min Inactivity Bouts (Weighted)	ACC_day_IN_bts_60_90_mg_wei	Tertile	T1	ACC_day_IN_bts_60_90_mg_weiCat1	minimal	Minimal	Reference	NA	0.478731459537824	Neutral	66	31796	95387	196	FALSE	sex + race + tdi + smoking + alcohol + all_cancer_fh + season
Pancreatic cancer	Pancreatic	Physical Activity	Acceleration in 90-Min Inactivity Bouts (Plain)	ACC_day_IN_bts_90_mg_pla	Tertile	T1	ACC_day_IN_bts_90_mg_plaCat1	minimal	Minimal	Reference	NA	0.250062988389307	Neutral	70	31215	93647	194	FALSE	sex + race + tdi + smoking + alcohol + all_cancer_fh + season
Pancreatic cancer	Pancreatic	Physical Activity	Acceleration in 90-Min Inactivity Bouts (Weighted)	ACC_day_IN_bts_90_mg_wei	Tertile	T1	ACC_day_IN_bts_90_mg_weiCat1	minimal	Minimal	Reference	NA	0.110465212841638	Neutral	66	31216	93647	194	FALSE	sex + race + tdi + smoking + alcohol + all_cancer_fh + season
Pancreatic cancer	Pancreatic	Physical Activity	Unbouted Inactivity Acceleration (Plain)	ACC_day_IN_unbt_mg_pla	Tertile	T1	ACC_day_IN_unbt_mg_plaCat1	minimal	Minimal	Reference	NA	0.0354310713587467	Neutral	53	31911	95742	196	FALSE	sex + race + tdi + smoking + alcohol + all_cancer_fh + season
Pancreatic cancer	Pancreatic	Physical Activity	Unbouted Inactivity Acceleration (Weighted)	ACC_day_IN_unbt_mg_wei	Tertile	T1	ACC_day_IN_unbt_mg_weiCat1	minimal	Minimal	Reference	NA	0.0275905463112366	Neutral	52	31912	95742	196	FALSE	sex + race + tdi + smoking + alcohol + all_cancer_fh + season
Pancreatic cancer	Pancreatic	Physical Activity	Total Inactivity Acceleration (Plain)	ACC_day_total_IN_mg_pla	Tertile	T1	ACC_day_total_IN_mg_plaCat1	minimal	Minimal	Reference	NA	0.401606806430835	Neutral	75	31912	95746	196	FALSE	sex + race + tdi + smoking + alcohol + all_cancer_fh + season
Pancreatic cancer	Pancreatic	Physical Activity	Total Inactivity Acceleration (Weighted)	ACC_day_total_IN_mg_wei	Tertile	T1	ACC_day_total_IN_mg_weiCat1	minimal	Minimal	Reference	NA	0.57323102039641	Neutral	75	31913	95746	196	FALSE	sex + race + tdi + smoking + alcohol + all_cancer_fh + season
Pancreatic cancer	Pancreatic	Physical Activity	Total LIPA Acceleration (Plain)	ACC_day_total_LIG_mg_pla	Tertile	T1	ACC_day_total_LIG_mg_plaCat1	minimal	Minimal	Reference	NA	0.0233277470178592	Neutral	87	31911	95746	196	FALSE	sex + race + tdi + smoking + alcohol + all_cancer_fh + season
Pancreatic cancer	Pancreatic	Physical Activity	Total LIPA Acceleration (Weighted)	ACC_day_total_LIG_mg_wei	Tertile	T1	ACC_day_total_LIG_mg_weiCat1	minimal	Minimal	Reference	NA	0.0230964674902064	Neutral	87	31911	95746	196	FALSE	sex + race + tdi + smoking + alcohol + all_cancer_fh + season
Pancreatic cancer	Pancreatic	Physical Activity	Total Moderate Physical Activity Acceleration (Plain)	ACC_day_total_MOD_mg_pla	Tertile	T1	ACC_day_total_MOD_mg_plaCat1	minimal	Minimal	Reference	NA	9.5133024886144e-4	Neutral	96	31909	95734	196	FALSE	sex + race + tdi + smoking + alcohol + all_cancer_fh + season
Pancreatic cancer	Pancreatic	Physical Activity	Total Moderate Physical Activity Acceleration (Weighted)	ACC_day_total_MOD_mg_wei	Tertile	T1	ACC_day_total_MOD_mg_weiCat1	minimal	Minimal	Reference	NA	0.00536958907817078	Neutral	92	31909	95734	196	FALSE	sex + race + tdi + smoking + alcohol + all_cancer_fh + season
Pancreatic cancer	Pancreatic	Physical Activity	Total Vigorous Physical Activity Acceleration (Plain)	ACC_day_total_VIG_mg_pla	Tertile	T1	ACC_day_total_VIG_mg_plaCat1	minimal	Minimal	Reference	NA	0.640195830833455	Neutral	39	23064	69185	119	FALSE	sex + race + tdi + smoking + alcohol + all_cancer_fh + season
Pancreatic cancer	Pancreatic	Physical Activity	Total Vigorous Physical Activity Acceleration (Weighted)	ACC_day_total_VIG_mg_wei	Tertile	T1	ACC_day_total_VIG_mg_weiCat1	minimal	Minimal	Reference	NA	0.758249658756618	Neutral	39	23064	69185	119	FALSE	sex + race + tdi + smoking + alcohol + all_cancer_fh + season
Pancreatic cancer	Pancreatic	Circadian Rhythm	Activity Balance Index	ABI	Tertile	T1	ABICat1	minimal	Minimal	Reference	NA	0.880587514369496	Neutral	64	31914	95746	196	FALSE	sex + race + tdi + smoking + alcohol + all_cancer_fh + season
Pancreatic cancer	Pancreatic	Light	Afternoon Light	afternoon_light	Tertile	T1	afternoon_lightCat1	minimal	Minimal	Reference	NA	0.209993416385234	Neutral	68	31658	94977	194	FALSE	sex + race + tdi + smoking + alcohol + all_cancer_fh + season
Pancreatic cancer	Pancreatic	Circadian Rhythm	Autocorrelation Phi	phi	Tertile	T1	phiCat1	minimal	Minimal	Reference	NA	0.92738386250637	Neutral	70	31912	95746	196	FALSE	sex + race + tdi + smoking + alcohol + all_cancer_fh + season
Pancreatic cancer	Pancreatic	Physical Activity	Coefficient of Variance of Activity Fragment Durations During Waking Time	FRAG_CoV_dur_PA_day	Tertile	T1	FRAG_CoV_dur_PA_dayCat1	minimal	Minimal	Reference	NA	0.0828812666184396	Neutral	90	31909	95743	196	FALSE	sex + race + tdi + smoking + alcohol + all_cancer_fh + season
Pancreatic cancer	Pancreatic	Physical Activity	Coefficient of Variance of Activity Fragment Durations During Waking Time (Plain)	FRAG_CoV_dur_PA_day_pla	Tertile	T1	FRAG_CoV_dur_PA_day_plaCat1	minimal	Minimal	Reference	NA	0.118086420477554	Neutral	88	31909	95742	196	FALSE	sex + race + tdi + smoking + alcohol + all_cancer_fh + season
Pancreatic cancer	Pancreatic	Physical Activity	Coefficient of Variance of Activity Fragment Durations During Waking Time (Weighted)	FRAG_CoV_dur_PA_day_wei	Tertile	T1	FRAG_CoV_dur_PA_day_weiCat1	minimal	Minimal	Reference	NA	0.193802912550162	Neutral	88	31910	95742	196	FALSE	sex + race + tdi + smoking + alcohol + all_cancer_fh + season
Pancreatic cancer	Pancreatic	Physical Activity	Coefficient of Variance of Inactivity Fragment Durations During Waking Time	FRAG_CoV_dur_IN_day	Tertile	T1	FRAG_CoV_dur_IN_dayCat1	minimal	Minimal	Reference	NA	0.285381949545057	Neutral	77	31911	95743	196	FALSE	sex + race + tdi + smoking + alcohol + all_cancer_fh + season
Pancreatic cancer	Pancreatic	Physical Activity	Coefficient of Variance of Inactivity Fragment Durations During Waking Time (Plain)	FRAG_CoV_dur_IN_day_pla	Tertile	T1	FRAG_CoV_dur_IN_day_plaCat1	minimal	Minimal	Reference	NA	0.434963904639317	Neutral	79	31911	95742	196	FALSE	sex + race + tdi + smoking + alcohol + all_cancer_fh + season
Pancreatic cancer	Pancreatic	Physical Activity	Coefficient of Variance of Inactivity Fragment Durations During Waking Time (Weighted)	FRAG_CoV_dur_IN_day_wei	Tertile	T1	FRAG_CoV_dur_IN_day_weiCat1	minimal	Minimal	Reference	NA	0.286683333262615	Neutral	83	31911	95742	196	FALSE	sex + race + tdi + smoking + alcohol + all_cancer_fh + season
Pancreatic cancer	Pancreatic	Circadian Rhythm	Cosinor Acrophase	cosinor_acrophase	Tertile	T1	cosinor_acrophaseCat1	minimal	Minimal	Reference	NA	0.0166347711974215	Neutral	79	31917	95746	196	FALSE	sex + race + tdi + smoking + alcohol + all_cancer_fh + season
Pancreatic cancer	Pancreatic	Circadian Rhythm	Cosinor Amplitude	cosinor_amp	Tertile	T1	cosinor_ampCat1	minimal	Minimal	Reference	NA	0.00678417778607384	Neutral	89	31911	95746	196	FALSE	sex + race + tdi + smoking + alcohol + all_cancer_fh + season
Pancreatic cancer	Pancreatic	Circadian Rhythm	Cosinor Mesor	cosinor_mes	Tertile	T1	cosinor_mesCat1	minimal	Minimal	Reference	NA	0.178573205730412	Neutral	84	31911	95746	196	FALSE	sex + race + tdi + smoking + alcohol + all_cancer_fh + season
Pancreatic cancer	Pancreatic	Circadian Rhythm	Cosinor R-Squared	cosinor_R2	Tertile	T1	cosinor_R2Cat1	minimal	Minimal	Reference	NA	0.0124899561127774	Neutral	86	31912	95746	196	FALSE	sex + race + tdi + smoking + alcohol + all_cancer_fh + season
Pancreatic cancer	Pancreatic	Physical Activity	Duration in 10-20 Min Inactivity Bouts (Plain)	dur_day_IN_bts_10_20_min_pla	Tertile	T1	dur_day_IN_bts_10_20_min_plaCat1	minimal	Minimal	Reference	NA	0.270922070336899	Neutral	82	31913	95746	196	FALSE	sex + race + tdi + smoking + alcohol + all_cancer_fh + season
Pancreatic cancer	Pancreatic	Physical Activity	Duration in 10-20 Min Inactivity Bouts (Weighted)	dur_day_IN_bts_10_20_min_wei	Tertile	T1	dur_day_IN_bts_10_20_min_weiCat1	minimal	Minimal	Reference	NA	0.334049995691285	Neutral	76	31913	95746	196	FALSE	sex + race + tdi + smoking + alcohol + all_cancer_fh + season
Pancreatic cancer	Pancreatic	Physical Activity	Duration in 20-30 Min Inactivity Bouts (Plain)	dur_day_IN_bts_20_30_min_pla	Tertile	T1	dur_day_IN_bts_20_30_min_plaCat1	minimal	Minimal	Reference	NA	0.675161494986753	Neutral	76	31914	95746	196	FALSE	sex + race + tdi + smoking + alcohol + all_cancer_fh + season
Pancreatic cancer	Pancreatic	Physical Activity	Duration in 20-30 Min Inactivity Bouts (Weighted)	dur_day_IN_bts_20_30_min_wei	Tertile	T1	dur_day_IN_bts_20_30_min_weiCat1	minimal	Minimal	Reference	NA	0.873846518484341	Neutral	74	31914	95746	196	FALSE	sex + race + tdi + smoking + alcohol + all_cancer_fh + season
Pancreatic cancer	Pancreatic	Physical Activity	Duration in 30-60 Min Inactivity Bouts (Plain)	dur_day_IN_bts_30_60_min_pla	Tertile	T1	dur_day_IN_bts_30_60_min_plaCat1	minimal	Minimal	Reference	NA	0.351958705866673	Neutral	65	31915	95746	196	FALSE	sex + race + tdi + smoking + alcohol + all_cancer_fh + season
Pancreatic cancer	Pancreatic	Physical Activity	Duration in 30-60 Min Inactivity Bouts (Weighted)	dur_day_IN_bts_30_60_min_wei	Tertile	T1	dur_day_IN_bts_30_60_min_weiCat1	minimal	Minimal	Reference	NA	0.159998802076604	Neutral	63	31915	95746	196	FALSE	sex + race + tdi + smoking + alcohol + all_cancer_fh + season
Pancreatic cancer	Pancreatic	Physical Activity	Duration in 60-90 Min Inactivity Bouts (Plain)	dur_day_IN_bts_60_90_min_pla	Tertile	T1	dur_day_IN_bts_60_90_min_plaCat1	minimal	Minimal	Reference	NA	0.767647090160617	Neutral	58	31916	95746	196	FALSE	sex + race + tdi + smoking + alcohol + all_cancer_fh + season
Pancreatic cancer	Pancreatic	Physical Activity	Duration in 60-90 Min Inactivity Bouts (Weighted)	dur_day_IN_bts_60_90_min_wei	Tertile	T1	dur_day_IN_bts_60_90_min_weiCat1	minimal	Minimal	Reference	NA	0.771260776030755	Neutral	57	31916	95746	196	FALSE	sex + race + tdi + smoking + alcohol + all_cancer_fh + season
Pancreatic cancer	Pancreatic	Physical Activity	Duration in 90-Min Inactivity Bouts (Plain)	dur_day_IN_bts_90_min_pla	Tertile	T1	dur_day_IN_bts_90_min_plaCat1	minimal	Minimal	Reference	NA	0.017112597269821	Neutral	54	31917	95746	196	FALSE	sex + race + tdi + smoking + alcohol + all_cancer_fh + season
Pancreatic cancer	Pancreatic	Physical Activity	Duration in 90-Min Inactivity Bouts (Weighted)	dur_day_IN_bts_90_min_wei	Tertile	T1	dur_day_IN_bts_90_min_weiCat1	minimal	Minimal	Reference	NA	0.01521624278277	Neutral	49	31917	95746	196	FALSE	sex + race + tdi + smoking + alcohol + all_cancer_fh + season
Pancreatic cancer	Pancreatic	Physical Activity	Unbouted Inactivity Duration (Plain)	dur_day_IN_unbt_min_pla	Tertile	T1	dur_day_IN_unbt_min_plaCat1	minimal	Minimal	Reference	NA	0.132695756536379	Neutral	88	31912	95746	196	FALSE	sex + race + tdi + smoking + alcohol + all_cancer_fh + season
Pancreatic cancer	Pancreatic	Physical Activity	Unbouted Inactivity Duration (Weighted)	dur_day_IN_unbt_min_wei	Tertile	T1	dur_day_IN_unbt_min_weiCat1	minimal	Minimal	Reference	NA	0.103575779204469	Neutral	87	31914	95746	196	FALSE	sex + race + tdi + smoking + alcohol + all_cancer_fh + season
Pancreatic cancer	Pancreatic	Physical Activity	Duration in 1-5 Min LIPA Bouts (Plain)	dur_day_LIG_bts_1_5_min_pla	Tertile	T1	dur_day_LIG_bts_1_5_min_plaCat1	minimal	Minimal	Reference	NA	0.0117031291867603	Neutral	99	31911	95746	196	FALSE	sex + race + tdi + smoking + alcohol + all_cancer_fh + season
Pancreatic cancer	Pancreatic	Physical Activity	Duration in 1-5 Min LIPA Bouts (Weighted)	dur_day_LIG_bts_1_5_min_wei	Tertile	T1	dur_day_LIG_bts_1_5_min_weiCat1	minimal	Minimal	Reference	NA	0.0393076121115642	Neutral	97	31911	95746	196	FALSE	sex + race + tdi + smoking + alcohol + all_cancer_fh + season
Pancreatic cancer	Pancreatic	Physical Activity	Duration in 10-Min LIPA Bouts (Plain)	dur_day_LIG_bts_10_min_pla	Tertile	T1	dur_day_LIG_bts_10_min_plaCat1	minimal	Minimal	Reference	NA	0.786979415151272	Neutral	62	31913	95746	196	FALSE	sex + race + tdi + smoking + alcohol + all_cancer_fh + season
Pancreatic cancer	Pancreatic	Physical Activity	Duration in 10-Min LIPA Bouts (Weighted)	dur_day_LIG_bts_10_min_wei	Tertile	T1	dur_day_LIG_bts_10_min_weiCat1	minimal	Minimal	Reference	NA	0.984939116583284	Neutral	61	31914	95746	196	FALSE	sex + race + tdi + smoking + alcohol + all_cancer_fh + season
Pancreatic cancer	Pancreatic	Physical Activity	Duration in 5-10 Min LIPA Bouts (Plain)	dur_day_LIG_bts_5_10_min_pla	Tertile	T1	dur_day_LIG_bts_5_10_min_plaCat1	minimal	Minimal	Reference	NA	0.136982018933271	Neutral	82	31916	95746	196	FALSE	sex + race + tdi + smoking + alcohol + all_cancer_fh + season
Pancreatic cancer	Pancreatic	Physical Activity	Duration in 5-10 Min LIPA Bouts (Weighted)	dur_day_LIG_bts_5_10_min_wei	Tertile	T1	dur_day_LIG_bts_5_10_min_weiCat1	minimal	Minimal	Reference	NA	0.336882084071419	Neutral	77	31915	95746	196	FALSE	sex + race + tdi + smoking + alcohol + all_cancer_fh + season
Pancreatic cancer	Pancreatic	Physical Activity	Duration in 1-5 Min MVPA Bouts (Plain)	dur_day_MVPA_bts_1_5_min_pla	Tertile	T1	dur_day_MVPA_bts_1_5_min_plaCat1	minimal	Minimal	Reference	NA	0.00201307705168641	Neutral	97	31912	95746	196	FALSE	sex + race + tdi + smoking + alcohol + all_cancer_fh + season
Pancreatic cancer	Pancreatic	Physical Activity	Duration in 1-5 Min MVPA Bouts (Weighted)	dur_day_MVPA_bts_1_5_min_wei	Tertile	T1	dur_day_MVPA_bts_1_5_min_weiCat1	minimal	Minimal	Reference	NA	0.00275988733451294	Neutral	97	31912	95746	196	FALSE	sex + race + tdi + smoking + alcohol + all_cancer_fh + season
Pancreatic cancer	Pancreatic	Physical Activity	Duration in 10-Min MVPA Bouts (Plain)	dur_day_MVPA_bts_10_min_pla	Tertile	T1	dur_day_MVPA_bts_10_min_plaCat1	minimal	Minimal	Reference	NA	0.00274435391896537	Neutral	99	31910	95746	196	FALSE	sex + race + tdi + smoking + alcohol + all_cancer_fh + season
Pancreatic cancer	Pancreatic	Physical Activity	Duration in 10-Min MVPA Bouts (Weighted)	dur_day_MVPA_bts_10_min_wei	Tertile	T1	dur_day_MVPA_bts_10_min_weiCat1	minimal	Minimal	Reference	NA	0.00402410824196357	Neutral	97	31910	95746	196	FALSE	sex + race + tdi + smoking + alcohol + all_cancer_fh + season
Pancreatic cancer	Pancreatic	Physical Activity	Duration in 5-10 Min MVPA Bouts (Plain)	dur_day_MVPA_bts_5_10_min_pla	Tertile	T1	dur_day_MVPA_bts_5_10_min_plaCat1	minimal	Minimal	Reference	NA	0.0124606592139978	Neutral	93	31912	95746	196	FALSE	sex + race + tdi + smoking + alcohol + all_cancer_fh + season
Pancreatic cancer	Pancreatic	Physical Activity	Duration in 5-10 Min MVPA Bouts (Weighted)	dur_day_MVPA_bts_5_10_min_wei	Tertile	T1	dur_day_MVPA_bts_5_10_min_weiCat1	minimal	Minimal	Reference	NA	0.0147642736430203	Neutral	95	31912	95746	196	FALSE	sex + race + tdi + smoking + alcohol + all_cancer_fh + season
Pancreatic cancer	Pancreatic	Light	Evening Light	evening_light	Tertile	T1	evening_lightCat1	minimal	Minimal	Reference	NA	0.955968690371732	Neutral	66	31661	94977	194	FALSE	sex + race + tdi + smoking + alcohol + all_cancer_fh + season
Pancreatic cancer	Pancreatic	Circadian Rhythm	Extended Cosinor Alpha	cosinorExt_alpha	Tertile	T1	cosinorExt_alphaCat1	minimal	Minimal	Reference	NA	0.201388875021375	Neutral	64	31916	95746	196	FALSE	sex + race + tdi + smoking + alcohol + all_cancer_fh + season
Pancreatic cancer	Pancreatic	Circadian Rhythm	Extended Cosinor Amplitude	cosinorExt_amp	Tertile	T1	cosinorExt_ampCat1	minimal	Minimal	Reference	NA	0.098305368589219	Neutral	86	31911	95746	196	FALSE	sex + race + tdi + smoking + alcohol + all_cancer_fh + season
Pancreatic cancer	Pancreatic	Circadian Rhythm	Extended Cosinor Beta	cosinorExt_beta	Tertile	T1	cosinorExt_betaCat1	minimal	Minimal	Reference	NA	0.603244020675465	Neutral	53	31917	95746	196	FALSE	sex + race + tdi + smoking + alcohol + all_cancer_fh + season
Pancreatic cancer	Pancreatic	Circadian Rhythm	Extended Cosinor Minimum	cosinorExt_minimum	Tertile	T1	cosinorExt_minimumCat1	minimal	Minimal	Reference	NA	0.478331027135935	Neutral	54	31916	95746	196	FALSE	sex + race + tdi + smoking + alcohol + all_cancer_fh + season
Pancreatic cancer	Pancreatic	Physical Activity	Gini Index of Activity Fragment Durations During Waking Time	FRAG_Gini_dur_PA_day	Tertile	T1	FRAG_Gini_dur_PA_dayCat1	minimal	Minimal	Reference	NA	0.00278769794728519	Neutral	92	31909	95743	196	FALSE	sex + race + tdi + smoking + alcohol + all_cancer_fh + season
Pancreatic cancer	Pancreatic	Physical Activity	Gini Index of Activity Fragment Durations During Waking Time (Plain)	FRAG_Gini_dur_PA_day_pla	Tertile	T1	FRAG_Gini_dur_PA_day_plaCat1	minimal	Minimal	Reference	NA	0.00340783384937586	Neutral	95	31910	95742	196	FALSE	sex + race + tdi + smoking + alcohol + all_cancer_fh + season
Pancreatic cancer	Pancreatic	Physical Activity	Gini Index of Activity Fragment Durations During Waking Time (Weighted)	FRAG_Gini_dur_PA_day_wei	Tertile	T1	FRAG_Gini_dur_PA_day_weiCat1	minimal	Minimal	Reference	NA	0.00259175952849975	Neutral	93	31910	95742	196	FALSE	sex + race + tdi + smoking + alcohol + all_cancer_fh + season
Pancreatic cancer	Pancreatic	Physical Activity	Gini Index of Inactivity Fragment Durations During Waking Time	FRAG_Gini_dur_IN_day	Tertile	T1	FRAG_Gini_dur_IN_dayCat1	minimal	Minimal	Reference	NA	0.848598800882074	Neutral	66	31914	95743	196	FALSE	sex + race + tdi + smoking + alcohol + all_cancer_fh + season
Pancreatic cancer	Pancreatic	Physical Activity	Gini Index of Inactivity Fragment Durations During Waking Time (Plain)	FRAG_Gini_dur_IN_day_pla	Tertile	T1	FRAG_Gini_dur_IN_day_plaCat1	minimal	Minimal	Reference	NA	0.637642088809219	Neutral	70	31916	95742	196	FALSE	sex + race + tdi + smoking + alcohol + all_cancer_fh + season
Pancreatic cancer	Pancreatic	Physical Activity	Gini Index of Inactivity Fragment Durations During Waking Time (Weighted)	FRAG_Gini_dur_IN_day_wei	Tertile	T1	FRAG_Gini_dur_IN_day_weiCat1	minimal	Minimal	Reference	NA	0.769280291226235	Neutral	67	31916	95742	196	FALSE	sex + race + tdi + smoking + alcohol + all_cancer_fh + season
Pancreatic cancer	Pancreatic	Circadian Rhythm	Interdaily Stability	IS	Tertile	T1	ISCat1	minimal	Minimal	Reference	NA	0.224969875689577	Neutral	72	31916	95746	196	FALSE	sex + race + tdi + smoking + alcohol + all_cancer_fh + season
Pancreatic cancer	Pancreatic	Circadian Rhythm	Intradaily Variability	IV	Tertile	T1	IVCat1	minimal	Minimal	Reference	NA	0.936327239911251	Neutral	63	31918	95746	196	FALSE	sex + race + tdi + smoking + alcohol + all_cancer_fh + season
Pancreatic cancer	Pancreatic	Circadian Rhythm	L10 Activity Level	L10VALUE	Tertile	T1	L10VALUECat1	minimal	Minimal	Reference	NA	0.687563948769768	Neutral	67	31912	95746	196	FALSE	sex + race + tdi + smoking + alcohol + all_cancer_fh + season
Pancreatic cancer	Pancreatic	Circadian Rhythm	L10 Start Time	L10TIME_num	Tertile	T1	L10TIME_numCat1	minimal	Minimal	Reference	NA	0.144205566695002	Neutral	71	31918	95746	196	FALSE	sex + race + tdi + smoking + alcohol + all_cancer_fh + season
Pancreatic cancer	Pancreatic	Circadian Rhythm	L5 Activity Level	L5VALUE	Tertile	T1	L5VALUECat1	minimal	Minimal	Reference	NA	0.0259186029324958	Neutral	54	31914	95746	196	FALSE	sex + race + tdi + smoking + alcohol + all_cancer_fh + season
Pancreatic cancer	Pancreatic	Circadian Rhythm	L5 Start Time	L5TIME_num	Tertile	T1	L5TIME_numCat1	minimal	Minimal	Reference	NA	0.931699636016009	Neutral	59	31918	95746	196	FALSE	sex + race + tdi + smoking + alcohol + all_cancer_fh + season
Pancreatic cancer	Pancreatic	Circadian Rhythm	M10 Activity Level	M10VALUE	Tertile	T1	M10VALUECat1	minimal	Minimal	Reference	NA	0.00837854880794034	Neutral	95	31911	95746	196	FALSE	sex + race + tdi + smoking + alcohol + all_cancer_fh + season
Pancreatic cancer	Pancreatic	Circadian Rhythm	M10 Start Time	M10TIME_num	Tertile	T1	M10TIME_numCat1	minimal	Minimal	Reference	NA	0.0905289344804152	Neutral	70	31916	95746	196	FALSE	sex + race + tdi + smoking + alcohol + all_cancer_fh + season
Pancreatic cancer	Pancreatic	Circadian Rhythm	M5 Activity Level	M5VALUE	Tertile	T1	M5VALUECat1	minimal	Minimal	Reference	NA	0.00126225404058709	Neutral	97	31911	95746	196	FALSE	sex + race + tdi + smoking + alcohol + all_cancer_fh + season
Pancreatic cancer	Pancreatic	Circadian Rhythm	M5 Start Time	M5TIME_num	Tertile	T1	M5TIME_numCat1	minimal	Minimal	Reference	NA	0.197449485017755	Neutral	75	31915	95746	196	FALSE	sex + race + tdi + smoking + alcohol + all_cancer_fh + season
Pancreatic cancer	Pancreatic	Step Count	MVPA Steps	mean_mvpa_steps	Tertile	T1	mean_mvpa_stepsCat1	minimal	Minimal	Reference	NA	0.874534812082369	Neutral	80	31913	95746	196	FALSE	sex + race + tdi + smoking + alcohol + all_cancer_fh + season
Pancreatic cancer	Pancreatic	Physical Activity	Mean Activity Fragment Duration During Waking Time	FRAG_mean_dur_PA_day	Tertile	T1	FRAG_mean_dur_PA_dayCat1	minimal	Minimal	Reference	NA	0.0373790267513696	Neutral	77	31913	95745	196	FALSE	sex + race + tdi + smoking + alcohol + all_cancer_fh + season
Pancreatic cancer	Pancreatic	Physical Activity	Mean Activity Fragment Duration During Waking Time (Plain)	FRAG_mean_dur_PA_day_pla	Tertile	T1	FRAG_mean_dur_PA_day_plaCat1	minimal	Minimal	Reference	NA	0.0868996345209493	Neutral	76	31913	95746	196	FALSE	sex + race + tdi + smoking + alcohol + all_cancer_fh + season
Pancreatic cancer	Pancreatic	Physical Activity	Mean Activity Fragment Duration During Waking Time (Weighted)	FRAG_mean_dur_PA_day_wei	Tertile	T1	FRAG_mean_dur_PA_day_weiCat1	minimal	Minimal	Reference	NA	0.0676743694684667	Neutral	76	31913	95746	196	FALSE	sex + race + tdi + smoking + alcohol + all_cancer_fh + season
Pancreatic cancer	Pancreatic	Physical Activity	Mean Inactivity Fragment Duration During Waking Time	FRAG_mean_dur_IN_day	Tertile	T1	FRAG_mean_dur_IN_dayCat1	minimal	Minimal	Reference	NA	0.0448739129561068	Neutral	54	31918	95745	196	FALSE	sex + race + tdi + smoking + alcohol + all_cancer_fh + season
Pancreatic cancer	Pancreatic	Physical Activity	Mean Inactivity Fragment Duration During Waking Time (Plain)	FRAG_mean_dur_IN_day_pla	Tertile	T1	FRAG_mean_dur_IN_day_plaCat1	minimal	Minimal	Reference	NA	0.0306968217630487	Neutral	55	31918	95746	196	FALSE	sex + race + tdi + smoking + alcohol + all_cancer_fh + season
Pancreatic cancer	Pancreatic	Physical Activity	Mean Inactivity Fragment Duration During Waking Time (Weighted)	FRAG_mean_dur_IN_day_wei	Tertile	T1	FRAG_mean_dur_IN_day_weiCat1	minimal	Minimal	Reference	NA	0.0156143111798033	Neutral	53	31918	95746	196	FALSE	sex + race + tdi + smoking + alcohol + all_cancer_fh + season
Pancreatic cancer	Pancreatic	Physical Activity	Mean LIPA Fragment Duration During Waking Time	FRAG_mean_dur_LIPA_day	Tertile	T1	FRAG_mean_dur_LIPA_dayCat1	minimal	Minimal	Reference	NA	0.492613125885699	Neutral	54	31916	95745	196	FALSE	sex + race + tdi + smoking + alcohol + all_cancer_fh + season
Pancreatic cancer	Pancreatic	Physical Activity	Mean LIPA Fragment Duration During Waking Time (Plain)	FRAG_mean_dur_LIPA_day_pla	Tertile	T1	FRAG_mean_dur_LIPA_day_plaCat1	minimal	Minimal	Reference	NA	0.239505160473726	Neutral	53	31915	95745	196	FALSE	sex + race + tdi + smoking + alcohol + all_cancer_fh + season
Pancreatic cancer	Pancreatic	Physical Activity	Mean LIPA Fragment Duration During Waking Time (Weighted)	FRAG_mean_dur_LIPA_day_wei	Tertile	T1	FRAG_mean_dur_LIPA_day_weiCat1	minimal	Minimal	Reference	NA	0.249728701331166	Neutral	52	31915	95745	196	FALSE	sex + race + tdi + smoking + alcohol + all_cancer_fh + season
Pancreatic cancer	Pancreatic	Physical Activity	Mean MVPA Fragment Duration During Waking Time	FRAG_mean_dur_MVPA_day	Tertile	T1	FRAG_mean_dur_MVPA_dayCat1	minimal	Minimal	Reference	NA	0.00989681471645172	Neutral	90	31907	95728	196	FALSE	sex + race + tdi + smoking + alcohol + all_cancer_fh + season
Pancreatic cancer	Pancreatic	Physical Activity	Mean MVPA Fragment Duration During Waking Time (Plain)	FRAG_mean_dur_MVPA_day_pla	Tertile	T1	FRAG_mean_dur_MVPA_day_plaCat1	minimal	Minimal	Reference	NA	0.00947111965341872	Neutral	91	31906	95728	196	FALSE	sex + race + tdi + smoking + alcohol + all_cancer_fh + season
Pancreatic cancer	Pancreatic	Physical Activity	Mean MVPA Fragment Duration During Waking Time (Weighted)	FRAG_mean_dur_MVPA_day_wei	Tertile	T1	FRAG_mean_dur_MVPA_day_weiCat1	minimal	Minimal	Reference	NA	0.00997661679869676	Neutral	92	31906	95728	196	FALSE	sex + race + tdi + smoking + alcohol + all_cancer_fh + season
Pancreatic cancer	Pancreatic	Light	Morning Light	morning_light	Tertile	T1	morning_lightCat1	minimal	Minimal	Reference	NA	0.433560956147214	Neutral	74	31660	94977	194	FALSE	sex + race + tdi + smoking + alcohol + all_cancer_fh + season
Pancreatic cancer	Pancreatic	Light	Night Light	night_light	Tertile	T1	night_lightCat1	minimal	Minimal	Reference	NA	0.0905972416299717	Neutral	62	31661	94977	194	FALSE	sex + race + tdi + smoking + alcohol + all_cancer_fh + season
Pancreatic cancer	Pancreatic	Light	Nighttime Light	nighttime_light	Tertile	T1	nighttime_lightCat1	minimal	Minimal	Reference	NA	0.332593365649672	Neutral	68	31659	94977	194	FALSE	sex + race + tdi + smoking + alcohol + all_cancer_fh + season
Pancreatic cancer	Pancreatic	Sleep	Number of Sleep Period Bouts	number_sib_sleepperiod_AD_T5A5_mn	Tertile	T1	number_sib_sleepperiod_AD_T5A5_mnCat1	minimal	Minimal	Reference	NA	0.207598448270129	Neutral	81	31914	95746	196	FALSE	sex + race + tdi + smoking + alcohol + all_cancer_fh + season
Pancreatic cancer	Pancreatic	Physical Activity	Number of Sustained Inactivity Bouts During Waking Hours	number_sib_wakinghours_AD_T5A5_mn	Tertile	T1	number_sib_wakinghours_AD_T5A5_mnCat1	minimal	Minimal	Reference	NA	0.54426540172185	Neutral	61	31920	95746	196	FALSE	sex + race + tdi + smoking + alcohol + all_cancer_fh + season
Pancreatic cancer	Pancreatic	Physical Activity	Number of 1-5 Min LIPA Bouts (Plain)	Nbouts_day_LIG_bts_1_5_pla	Tertile	T1	Nbouts_day_LIG_bts_1_5_plaCat1	minimal	Minimal	Reference	NA	0.00538952347368765	Neutral	103	31911	95746	196	FALSE	sex + race + tdi + smoking + alcohol + all_cancer_fh + season
Pancreatic cancer	Pancreatic	Physical Activity	Number of 1-5 Min LIPA Bouts (Weighted)	Nbouts_day_LIG_bts_1_5_wei	Tertile	T1	Nbouts_day_LIG_bts_1_5_weiCat1	minimal	Minimal	Reference	NA	0.00958116651108883	Neutral	102	31911	95746	196	FALSE	sex + race + tdi + smoking + alcohol + all_cancer_fh + season
Pancreatic cancer	Pancreatic	Physical Activity	Number of 1-5 Min MVPA Bouts (Plain)	Nbouts_day_MVPA_bts_1_5_pla	Tertile	T1	Nbouts_day_MVPA_bts_1_5_plaCat1	minimal	Minimal	Reference	NA	0.0065594178580701	Neutral	92	31911	95746	196	FALSE	sex + race + tdi + smoking + alcohol + all_cancer_fh + season
Pancreatic cancer	Pancreatic	Physical Activity	Number of 1-5 Min MVPA Bouts (Weighted)	Nbouts_day_MVPA_bts_1_5_wei	Tertile	T1	Nbouts_day_MVPA_bts_1_5_weiCat1	minimal	Minimal	Reference	NA	0.0112133521773227	Neutral	91	31911	95746	196	FALSE	sex + race + tdi + smoking + alcohol + all_cancer_fh + season
Pancreatic cancer	Pancreatic	Physical Activity	Number of 10-20 Min Inactivity Bouts (Plain)	Nbouts_day_IN_bts_10_20_pla	Tertile	T1	Nbouts_day_IN_bts_10_20_plaCat1	minimal	Minimal	Reference	NA	0.389377260086364	Neutral	80	31913	95746	196	FALSE	sex + race + tdi + smoking + alcohol + all_cancer_fh + season
Pancreatic cancer	Pancreatic	Physical Activity	Number of 10-20 Min Inactivity Bouts (Weighted)	Nbouts_day_IN_bts_10_20_wei	Tertile	T1	Nbouts_day_IN_bts_10_20_weiCat1	minimal	Minimal	Reference	NA	0.37181389330376	Neutral	78	31913	95746	196	FALSE	sex + race + tdi + smoking + alcohol + all_cancer_fh + season
Pancreatic cancer	Pancreatic	Physical Activity	Number of 10-Min LIPA Bouts (Plain)	Nbouts_day_LIG_bts_10_pla	Tertile	T1	Nbouts_day_LIG_bts_10_plaCat1	minimal	Minimal	Reference	NA	0.524333173669564	Neutral	64	31914	95746	196	FALSE	sex + race + tdi + smoking + alcohol + all_cancer_fh + season
Pancreatic cancer	Pancreatic	Physical Activity	Number of 10-Min LIPA Bouts (Weighted)	Nbouts_day_LIG_bts_10_wei	Tertile	T1	Nbouts_day_LIG_bts_10_weiCat1	minimal	Minimal	Reference	NA	0.659056322954307	Neutral	64	31914	95746	196	FALSE	sex + race + tdi + smoking + alcohol + all_cancer_fh + season
Pancreatic cancer	Pancreatic	Physical Activity	Number of 10-Min MVPA Bouts (Plain)	Nbouts_day_MVPA_bts_10_pla	Tertile	T1	Nbouts_day_MVPA_bts_10_plaCat1	minimal	Minimal	Reference	NA	0.00363358726193155	Neutral	98	31911	95746	196	FALSE	sex + race + tdi + smoking + alcohol + all_cancer_fh + season
Pancreatic cancer	Pancreatic	Physical Activity	Number of 10-Min MVPA Bouts (Weighted)	Nbouts_day_MVPA_bts_10_wei	Tertile	T1	Nbouts_day_MVPA_bts_10_weiCat1	minimal	Minimal	Reference	NA	0.00264626853455032	Neutral	97	31912	95746	196	FALSE	sex + race + tdi + smoking + alcohol + all_cancer_fh + season
Pancreatic cancer	Pancreatic	Physical Activity	Number of 20-30 Min Inactivity Bouts (Plain)	Nbouts_day_IN_bts_20_30_pla	Tertile	T1	Nbouts_day_IN_bts_20_30_plaCat1	minimal	Minimal	Reference	NA	0.921169361484198	Neutral	73	31914	95746	196	FALSE	sex + race + tdi + smoking + alcohol + all_cancer_fh + season
Pancreatic cancer	Pancreatic	Physical Activity	Number of 20-30 Min Inactivity Bouts (Weighted)	Nbouts_day_IN_bts_20_30_wei	Tertile	T1	Nbouts_day_IN_bts_20_30_weiCat1	minimal	Minimal	Reference	NA	0.944587702928302	Neutral	72	31914	95746	196	FALSE	sex + race + tdi + smoking + alcohol + all_cancer_fh + season
Pancreatic cancer	Pancreatic	Physical Activity	Number of 30-60 Min Inactivity Bouts (Plain)	Nbouts_day_IN_bts_30_60_pla	Tertile	T1	Nbouts_day_IN_bts_30_60_plaCat1	minimal	Minimal	Reference	NA	0.29026324949809	Neutral	64	31914	95746	196	FALSE	sex + race + tdi + smoking + alcohol + all_cancer_fh + season
Pancreatic cancer	Pancreatic	Physical Activity	Number of 30-60 Min Inactivity Bouts (Weighted)	Nbouts_day_IN_bts_30_60_wei	Tertile	T1	Nbouts_day_IN_bts_30_60_weiCat1	minimal	Minimal	Reference	NA	0.256660480669918	Neutral	64	31914	95746	196	FALSE	sex + race + tdi + smoking + alcohol + all_cancer_fh + season
Pancreatic cancer	Pancreatic	Physical Activity	Number of 5-10 Min LIPA Bouts (Plain)	Nbouts_day_LIG_bts_5_10_pla	Tertile	T1	Nbouts_day_LIG_bts_5_10_plaCat1	minimal	Minimal	Reference	NA	0.0944017488659574	Neutral	81	31916	95746	196	FALSE	sex + race + tdi + smoking + alcohol + all_cancer_fh + season
Pancreatic cancer	Pancreatic	Physical Activity	Number of 5-10 Min LIPA Bouts (Weighted)	Nbouts_day_LIG_bts_5_10_wei	Tertile	T1	Nbouts_day_LIG_bts_5_10_weiCat1	minimal	Minimal	Reference	NA	0.221606426791535	Neutral	78	31915	95746	196	FALSE	sex + race + tdi + smoking + alcohol + all_cancer_fh + season
Pancreatic cancer	Pancreatic	Physical Activity	Number of 5-10 Min MVPA Bouts (Plain)	Nbouts_day_MVPA_bts_5_10_pla	Tertile	T1	Nbouts_day_MVPA_bts_5_10_plaCat1	minimal	Minimal	Reference	NA	0.0335333290422409	Neutral	91	31912	95746	196	FALSE	sex + race + tdi + smoking + alcohol + all_cancer_fh + season
Pancreatic cancer	Pancreatic	Physical Activity	Number of 5-10 Min MVPA Bouts (Weighted)	Nbouts_day_MVPA_bts_5_10_wei	Tertile	T1	Nbouts_day_MVPA_bts_5_10_weiCat1	minimal	Minimal	Reference	NA	0.0214823465492957	Neutral	92	31912	95746	196	FALSE	sex + race + tdi + smoking + alcohol + all_cancer_fh + season
Pancreatic cancer	Pancreatic	Physical Activity	Number of 60-90 Min Inactivity Bouts (Plain)	Nbouts_day_IN_bts_60_90_pla	Tertile	T1	Nbouts_day_IN_bts_60_90_plaCat1	minimal	Minimal	Reference	NA	0.89185890754723	Neutral	57	31916	95746	196	FALSE	sex + race + tdi + smoking + alcohol + all_cancer_fh + season
Pancreatic cancer	Pancreatic	Physical Activity	Number of 60-90 Min Inactivity Bouts (Weighted)	Nbouts_day_IN_bts_60_90_wei	Tertile	T1	Nbouts_day_IN_bts_60_90_weiCat1	minimal	Minimal	Reference	NA	0.818070158797262	Neutral	58	31916	95746	196	FALSE	sex + race + tdi + smoking + alcohol + all_cancer_fh + season
Pancreatic cancer	Pancreatic	Physical Activity	Number of 90-Min Inactivity Bouts (Plain)	Nbouts_day_IN_bts_90_pla	Tertile	T1	Nbouts_day_IN_bts_90_plaCat1	minimal	Minimal	Reference	NA	0.124622514354968	Neutral	56	31917	95746	196	FALSE	sex + race + tdi + smoking + alcohol + all_cancer_fh + season
Pancreatic cancer	Pancreatic	Physical Activity	Number of 90-Min Inactivity Bouts (Weighted)	Nbouts_day_IN_bts_90_wei	Tertile	T1	Nbouts_day_IN_bts_90_weiCat1	minimal	Minimal	Reference	NA	0.0970381395674213	Neutral	54	31918	95746	196	FALSE	sex + race + tdi + smoking + alcohol + all_cancer_fh + season
Pancreatic cancer	Pancreatic	Physical Activity	Number of Activity Fragments During Sleep Period	FRAG_Nfrag_PA_spt	Tertile	T1	FRAG_Nfrag_PA_sptCat1	minimal	Minimal	Reference	NA	0.86650049750471	Neutral	56	31914	95746	196	FALSE	sex + race + tdi + smoking + alcohol + all_cancer_fh + season
Pancreatic cancer	Pancreatic	Physical Activity	Number of Activity Fragments During Waking Time	FRAG_Nfrag_PA_day	Tertile	T1	FRAG_Nfrag_PA_dayCat1	minimal	Minimal	Reference	NA	0.237989327066157	Neutral	75	31914	95746	196	FALSE	sex + race + tdi + smoking + alcohol + all_cancer_fh + season
Pancreatic cancer	Pancreatic	Physical Activity	Number of Activity Fragments During Waking Time (Plain)	FRAG_Nfrag_PA_day_pla	Tertile	T1	FRAG_Nfrag_PA_day_plaCat1	minimal	Minimal	Reference	NA	0.23501455240553	Neutral	85	31913	95746	196	FALSE	sex + race + tdi + smoking + alcohol + all_cancer_fh + season
Pancreatic cancer	Pancreatic	Physical Activity	Number of Activity Fragments During Waking Time (Weighted)	FRAG_Nfrag_PA_day_wei	Tertile	T1	FRAG_Nfrag_PA_day_weiCat1	minimal	Minimal	Reference	NA	0.23119013916861	Neutral	85	31913	95746	196	FALSE	sex + race + tdi + smoking + alcohol + all_cancer_fh + season
Pancreatic cancer	Pancreatic	Physical Activity	Number of Activity-to-Inactivity Transitions During Waking Time	FRAG_Nfrag_PA2IN_day	Tertile	T1	FRAG_Nfrag_PA2IN_dayCat1	minimal	Minimal	Reference	NA	0.237989327066157	Neutral	75	31914	95746	196	FALSE	sex + race + tdi + smoking + alcohol + all_cancer_fh + season
Pancreatic cancer	Pancreatic	Physical Activity	Number of Activity-to-Inactivity Transitions During Waking Time (Plain)	FRAG_Nfrag_PA2IN_day_pla	Tertile	T1	FRAG_Nfrag_PA2IN_day_plaCat1	minimal	Minimal	Reference	NA	0.23501455240553	Neutral	85	31913	95746	196	FALSE	sex + race + tdi + smoking + alcohol + all_cancer_fh + season
Pancreatic cancer	Pancreatic	Physical Activity	Number of Activity-to-Inactivity Transitions During Waking Time (Weighted)	FRAG_Nfrag_PA2IN_day_wei	Tertile	T1	FRAG_Nfrag_PA2IN_day_weiCat1	minimal	Minimal	Reference	NA	0.23119013916861	Neutral	85	31913	95746	196	FALSE	sex + race + tdi + smoking + alcohol + all_cancer_fh + season
Pancreatic cancer	Pancreatic	Sleep	Number of Awakenings	number_of_awakenings_AD_T5A5_mn	Tertile	T1	number_of_awakenings_AD_T5A5_mnCat1	minimal	Minimal	Reference	NA	0.207598448270129	Neutral	81	31914	95746	196	FALSE	sex + race + tdi + smoking + alcohol + all_cancer_fh + season
Pancreatic cancer	Pancreatic	Physical Activity	Number of IN Fragments per Minute IN IN During Waking Time	FRAG_NFragPM_IN_day	Tertile	T1	FRAG_NFragPM_IN_dayCat1	minimal	Minimal	Reference	NA	0.114808407779168	Neutral	92	31913	95745	196	FALSE	sex + race + tdi + smoking + alcohol + all_cancer_fh + season
Pancreatic cancer	Pancreatic	Physical Activity	Number of IN Fragments per Minute IN IN During Waking Time (Plain)	FRAG_NFragPM_IN_day_pla	Tertile	T1	FRAG_NFragPM_IN_day_plaCat1	minimal	Minimal	Reference	NA	0.1075582693028	Neutral	92	31912	95746	196	FALSE	sex + race + tdi + smoking + alcohol + all_cancer_fh + season
Pancreatic cancer	Pancreatic	Physical Activity	Number of IN Fragments per Minute IN IN During Waking Time (Weighted)	FRAG_NFragPM_IN_day_wei	Tertile	T1	FRAG_NFragPM_IN_day_weiCat1	minimal	Minimal	Reference	NA	0.105239545832209	Neutral	92	31912	95746	196	FALSE	sex + race + tdi + smoking + alcohol + all_cancer_fh + season
Pancreatic cancer	Pancreatic	Physical Activity	Number of Inactivity Fragments During Sleep Period	FRAG_Nfrag_IN_spt	Tertile	T1	FRAG_Nfrag_IN_sptCat1	minimal	Minimal	Reference	NA	0.86662995177973	Neutral	56	31914	95746	196	FALSE	sex + race + tdi + smoking + alcohol + all_cancer_fh + season
Pancreatic cancer	Pancreatic	Physical Activity	Number of Inactivity Fragments During Waking Time	FRAG_Nfrag_IN_day	Tertile	T1	FRAG_Nfrag_IN_dayCat1	minimal	Minimal	Reference	NA	0.405765128071604	Neutral	73	31914	95746	196	FALSE	sex + race + tdi + smoking + alcohol + all_cancer_fh + season
Pancreatic cancer	Pancreatic	Physical Activity	Number of Inactivity Fragments During Waking Time (Plain)	FRAG_Nfrag_IN_day_pla	Tertile	T1	FRAG_Nfrag_IN_day_plaCat1	minimal	Minimal	Reference	NA	0.230494249642036	Neutral	85	31913	95746	196	FALSE	sex + race + tdi + smoking + alcohol + all_cancer_fh + season
Pancreatic cancer	Pancreatic	Physical Activity	Number of Inactivity Fragments During Waking Time (Weighted)	FRAG_Nfrag_IN_day_wei	Tertile	T1	FRAG_Nfrag_IN_day_weiCat1	minimal	Minimal	Reference	NA	0.168245651518503	Neutral	86	31913	95746	196	FALSE	sex + race + tdi + smoking + alcohol + all_cancer_fh + season
Pancreatic cancer	Pancreatic	Physical Activity	Number of Inactivity-to-Activity Transitions During Waking Time	FRAG_Nfrag_IN2PA_day	Tertile	T1	FRAG_Nfrag_IN2PA_dayCat1	minimal	Minimal	Reference	NA	0.405765128071604	Neutral	73	31914	95746	196	FALSE	sex + race + tdi + smoking + alcohol + all_cancer_fh + season
Pancreatic cancer	Pancreatic	Physical Activity	Number of Inactivity-to-Activity Transitions During Waking Time (Plain)	FRAG_Nfrag_IN2PA_day_pla	Tertile	T1	FRAG_Nfrag_IN2PA_day_plaCat1	minimal	Minimal	Reference	NA	0.230494249642036	Neutral	85	31913	95746	196	FALSE	sex + race + tdi + smoking + alcohol + all_cancer_fh + season
Pancreatic cancer	Pancreatic	Physical Activity	Number of Inactivity-to-Activity Transitions During Waking Time (Weighted)	FRAG_Nfrag_IN2PA_day_wei	Tertile	T1	FRAG_Nfrag_IN2PA_day_weiCat1	minimal	Minimal	Reference	NA	0.168245651518503	Neutral	86	31913	95746	196	FALSE	sex + race + tdi + smoking + alcohol + all_cancer_fh + season
Pancreatic cancer	Pancreatic	Physical Activity	Number of Inactivity-to-LIPA Transitions During Waking Time	FRAG_Nfrag_IN2LIPA_day	Tertile	T1	FRAG_Nfrag_IN2LIPA_dayCat1	minimal	Minimal	Reference	NA	0.436625123565982	Neutral	70	31915	95746	196	FALSE	sex + race + tdi + smoking + alcohol + all_cancer_fh + season
Pancreatic cancer	Pancreatic	Physical Activity	Number of Inactivity-to-LIPA Transitions During Waking Time (Plain)	FRAG_Nfrag_IN2LIPA_day_pla	Tertile	T1	FRAG_Nfrag_IN2LIPA_day_plaCat1	minimal	Minimal	Reference	NA	0.227416326384505	Neutral	79	31914	95746	196	FALSE	sex + race + tdi + smoking + alcohol + all_cancer_fh + season
Pancreatic cancer	Pancreatic	Physical Activity	Number of Inactivity-to-LIPA Transitions During Waking Time (Weighted)	FRAG_Nfrag_IN2LIPA_day_wei	Tertile	T1	FRAG_Nfrag_IN2LIPA_day_weiCat1	minimal	Minimal	Reference	NA	0.190911966172991	Neutral	79	31914	95746	196	FALSE	sex + race + tdi + smoking + alcohol + all_cancer_fh + season
Pancreatic cancer	Pancreatic	Physical Activity	Number of Inactivity-to-MVPA Transitions During Waking Time	FRAG_Nfrag_IN2MVPA_day	Tertile	T1	FRAG_Nfrag_IN2MVPA_dayCat1	minimal	Minimal	Reference	NA	0.0708679335497977	Neutral	91	31912	95746	196	FALSE	sex + race + tdi + smoking + alcohol + all_cancer_fh + season
Pancreatic cancer	Pancreatic	Physical Activity	Number of Inactivity-to-MVPA Transitions During Waking Time (Plain)	FRAG_Nfrag_IN2MVPA_day_pla	Tertile	T1	FRAG_Nfrag_IN2MVPA_day_plaCat1	minimal	Minimal	Reference	NA	0.0749534961622526	Neutral	97	31912	95746	196	FALSE	sex + race + tdi + smoking + alcohol + all_cancer_fh + season
Pancreatic cancer	Pancreatic	Physical Activity	Number of Inactivity-to-MVPA Transitions During Waking Time (Weighted)	FRAG_Nfrag_IN2MVPA_day_wei	Tertile	T1	FRAG_Nfrag_IN2MVPA_day_weiCat1	minimal	Minimal	Reference	NA	0.0426885710680096	Neutral	96	31912	95746	196	FALSE	sex + race + tdi + smoking + alcohol + all_cancer_fh + season
Pancreatic cancer	Pancreatic	Physical Activity	Number of LIPA Fragments During Waking Time	FRAG_Nfrag_LIPA_day	Tertile	T1	FRAG_Nfrag_LIPA_dayCat1	minimal	Minimal	Reference	NA	0.0389431014713263	Neutral	88	31912	95746	196	FALSE	sex + race + tdi + smoking + alcohol + all_cancer_fh + season
Pancreatic cancer	Pancreatic	Physical Activity	Number of LIPA Fragments During Waking Time (Plain)	FRAG_Nfrag_LIPA_day_pla	Tertile	T1	FRAG_Nfrag_LIPA_day_plaCat1	minimal	Minimal	Reference	NA	0.0195364156323793	Neutral	95	31912	95746	196	FALSE	sex + race + tdi + smoking + alcohol + all_cancer_fh + season
Pancreatic cancer	Pancreatic	Physical Activity	Number of LIPA Fragments During Waking Time (Weighted)	FRAG_Nfrag_LIPA_day_wei	Tertile	T1	FRAG_Nfrag_LIPA_day_weiCat1	minimal	Minimal	Reference	NA	0.0247980901609625	Neutral	94	31912	95746	196	FALSE	sex + race + tdi + smoking + alcohol + all_cancer_fh + season
Pancreatic cancer	Pancreatic	Physical Activity	Number of MVPA Fragments During Waking Time	FRAG_Nfrag_MVPA_day	Tertile	T1	FRAG_Nfrag_MVPA_dayCat1	minimal	Minimal	Reference	NA	9.2305607201586e-4	Neutral	101	31911	95746	196	FALSE	sex + race + tdi + smoking + alcohol + all_cancer_fh + season
Pancreatic cancer	Pancreatic	Physical Activity	Number of MVPA Fragments During Waking Time (Plain)	FRAG_Nfrag_MVPA_day_pla	Tertile	T1	FRAG_Nfrag_MVPA_day_plaCat1	minimal	Minimal	Reference	NA	0.00142946339983995	Neutral	102	31910	95746	196	FALSE	sex + race + tdi + smoking + alcohol + all_cancer_fh + season
Pancreatic cancer	Pancreatic	Physical Activity	Number of MVPA Fragments During Waking Time (Weighted)	FRAG_Nfrag_MVPA_day_wei	Tertile	T1	FRAG_Nfrag_MVPA_day_weiCat1	minimal	Minimal	Reference	NA	0.00107078239422066	Neutral	104	31911	95746	196	FALSE	sex + race + tdi + smoking + alcohol + all_cancer_fh + season
Pancreatic cancer	Pancreatic	Physical Activity	Number of PA Fragments per Minute IN PA During Waking Time	FRAG_NFragPM_PA_day	Tertile	T1	FRAG_NFragPM_PA_dayCat1	minimal	Minimal	Reference	NA	0.0352882573871022	Neutral	55	31920	95745	196	FALSE	sex + race + tdi + smoking + alcohol + all_cancer_fh + season
Pancreatic cancer	Pancreatic	Physical Activity	Number of PA Fragments per Minute IN PA During Waking Time (Plain)	FRAG_NFragPM_PA_day_pla	Tertile	T1	FRAG_NFragPM_PA_day_plaCat1	minimal	Minimal	Reference	NA	0.0409999391885573	Neutral	56	31920	95746	196	FALSE	sex + race + tdi + smoking + alcohol + all_cancer_fh + season
Pancreatic cancer	Pancreatic	Physical Activity	Number of PA Fragments per Minute IN PA During Waking Time (Weighted)	FRAG_NFragPM_PA_day_wei	Tertile	T1	FRAG_NFragPM_PA_day_weiCat1	minimal	Minimal	Reference	NA	0.0765682539705659	Neutral	57	31920	95746	196	FALSE	sex + race + tdi + smoking + alcohol + all_cancer_fh + season
Pancreatic cancer	Pancreatic	Sleep	Number of Sleep Fragments During Sleep Period	FRAG_Nfrag_sleep_spt	Tertile	T1	FRAG_Nfrag_sleep_sptCat1	minimal	Minimal	Reference	NA	0.777765459401032	Neutral	68	31915	95746	196	FALSE	sex + race + tdi + smoking + alcohol + all_cancer_fh + season
Pancreatic cancer	Pancreatic	Physical Activity	Number of Wake Fragments During Sleep Period	FRAG_Nfrag_wake_spt	Tertile	T1	FRAG_Nfrag_wake_sptCat1	minimal	Minimal	Reference	NA	0.777806156126569	Neutral	68	31915	95746	196	FALSE	sex + race + tdi + smoking + alcohol + all_cancer_fh + season
Pancreatic cancer	Pancreatic	Physical Activity	Overall Acceleration	ENMO_fullRecordingMean	Tertile	T1	ENMO_fullRecordingMeanCat1	minimal	Minimal	Reference	NA	0.00939395409385213	Neutral	94	31911	95746	196	FALSE	sex + race + tdi + smoking + alcohol + all_cancer_fh + season
Pancreatic cancer	Pancreatic	Step Count	Peak 30-Minute Cadence	mean_peak_30min_cadence	Tertile	T1	mean_peak_30min_cadenceCat1	minimal	Minimal	Reference	NA	0.630507508374668	Neutral	83	31913	95746	196	FALSE	sex + race + tdi + smoking + alcohol + all_cancer_fh + season
Pancreatic cancer	Pancreatic	Physical Activity	Power-Law Alpha of Activity Fragment Durations During Waking Time	FRAG_alpha_dur_PA_day	Tertile	T1	FRAG_alpha_dur_PA_dayCat1	minimal	Minimal	Reference	NA	0.150450953480492	Neutral	61	31917	95743	196	FALSE	sex + race + tdi + smoking + alcohol + all_cancer_fh + season
Pancreatic cancer	Pancreatic	Physical Activity	Power-Law Alpha of Activity Fragment Durations During Waking Time (Plain)	FRAG_alpha_dur_PA_day_pla	Tertile	T1	FRAG_alpha_dur_PA_day_plaCat1	minimal	Minimal	Reference	NA	0.159860864251478	Neutral	62	31917	95742	196	FALSE	sex + race + tdi + smoking + alcohol + all_cancer_fh + season
Pancreatic cancer	Pancreatic	Physical Activity	Power-Law Alpha of Activity Fragment Durations During Waking Time (Weighted)	FRAG_alpha_dur_PA_day_wei	Tertile	T1	FRAG_alpha_dur_PA_day_weiCat1	minimal	Minimal	Reference	NA	0.287879324370423	Neutral	64	31917	95742	196	FALSE	sex + race + tdi + smoking + alcohol + all_cancer_fh + season
Pancreatic cancer	Pancreatic	Physical Activity	Power-Law Alpha of Inactivity Fragment Durations During Waking Time	FRAG_alpha_dur_IN_day	Tertile	T1	FRAG_alpha_dur_IN_dayCat1	minimal	Minimal	Reference	NA	0.088418171647156	Neutral	87	31910	95743	196	FALSE	sex + race + tdi + smoking + alcohol + all_cancer_fh + season
Pancreatic cancer	Pancreatic	Physical Activity	Power-Law Alpha of Inactivity Fragment Durations During Waking Time (Plain)	FRAG_alpha_dur_IN_day_pla	Tertile	T1	FRAG_alpha_dur_IN_day_plaCat1	minimal	Minimal	Reference	NA	0.156489567659623	Neutral	86	31910	95742	196	FALSE	sex + race + tdi + smoking + alcohol + all_cancer_fh + season
Pancreatic cancer	Pancreatic	Physical Activity	Power-Law Alpha of Inactivity Fragment Durations During Waking Time (Weighted)	FRAG_alpha_dur_IN_day_wei	Tertile	T1	FRAG_alpha_dur_IN_day_weiCat1	minimal	Minimal	Reference	NA	0.133573722786669	Neutral	88	31911	95742	196	FALSE	sex + race + tdi + smoking + alcohol + all_cancer_fh + season
Pancreatic cancer	Pancreatic	Circadian Rhythm	Relative Amplitude	RA	Tertile	T1	RACat1	minimal	Minimal	Reference	NA	0.00872085059978617	Neutral	91	31912	95746	196	FALSE	sex + race + tdi + smoking + alcohol + all_cancer_fh + season
Pancreatic cancer	Pancreatic	Circadian Rhythm	Self-Similarity Parameter	SSP	Tertile	T1	SSPCat1	minimal	Minimal	Reference	NA	0.459225842225862	Neutral	65	31913	95746	196	FALSE	sex + race + tdi + smoking + alcohol + all_cancer_fh + season
Pancreatic cancer	Pancreatic	Sleep	Sleep Efficiency After Onset (Plain)	sleep_efficiency_after_onset_pla	Tertile	T1	sleep_efficiency_after_onset_plaCat1	minimal	Minimal	Reference	NA	0.894987318537111	Neutral	67	31917	95746	196	FALSE	sex + race + tdi + smoking + alcohol + all_cancer_fh + season
Pancreatic cancer	Pancreatic	Sleep	Sleep Regularity Index	SleepRegularityIndex2	Tertile	T1	SleepRegularityIndex2Cat1	minimal	Minimal	Reference	NA	0.09129798575104	Neutral	77	31879	95632	196	FALSE	sex + race + tdi + smoking + alcohol + all_cancer_fh + season
Pancreatic cancer	Pancreatic	Sleep	Sleep Duration Within Sleep Period Time	SleepDurationInSpt_AD_T5A5_mn	Tertile	T1	SleepDurationInSpt_AD_T5A5_mnCat1	minimal	Minimal	Reference	NA	0.0587282634231929	Neutral	86	31919	95746	196	FALSE	sex + race + tdi + smoking + alcohol + all_cancer_fh + season
Pancreatic cancer	Pancreatic	Sleep	Sleep Period Time Duration	SptDuration_AD_T5A5_mn	Tertile	T1	SptDuration_AD_T5A5_mnCat1	minimal	Minimal	Reference	NA	0.283124052311067	Neutral	81	31918	95746	196	FALSE	sex + race + tdi + smoking + alcohol + all_cancer_fh + season
Pancreatic cancer	Pancreatic	Physical Activity	Standard Deviation of Inactivity Fragment Durations During Waking Time	FRAG_SD_dur_IN_day	Tertile	T1	FRAG_SD_dur_IN_dayCat1	minimal	Minimal	Reference	NA	0.05172172510414	Neutral	53	31916	95743	196	FALSE	sex + race + tdi + smoking + alcohol + all_cancer_fh + season
Pancreatic cancer	Pancreatic	Physical Activity	Standard Deviation of Inactivity Fragment Durations During Waking Time (Plain)	FRAG_SD_dur_IN_day_pla	Tertile	T1	FRAG_SD_dur_IN_day_plaCat1	minimal	Minimal	Reference	NA	0.0270035202681391	Neutral	54	31916	95742	196	FALSE	sex + race + tdi + smoking + alcohol + all_cancer_fh + season
Pancreatic cancer	Pancreatic	Physical Activity	Standard Deviation of Inactivity Fragment Durations During Waking Time (Weighted)	FRAG_SD_dur_IN_day_wei	Tertile	T1	FRAG_SD_dur_IN_day_weiCat1	minimal	Minimal	Reference	NA	0.011139456837653	Neutral	51	31915	95742	196	FALSE	sex + race + tdi + smoking + alcohol + all_cancer_fh + season
Pancreatic cancer	Pancreatic	Physical Activity	Standard Deviation of Physical Activity Fragment Durations During Waking Time	FRAG_SD_dur_PA_day	Tertile	T1	FRAG_SD_dur_PA_dayCat1	minimal	Minimal	Reference	NA	0.00234506365860755	Neutral	88	31911	95743	196	FALSE	sex + race + tdi + smoking + alcohol + all_cancer_fh + season
Pancreatic cancer	Pancreatic	Physical Activity	Standard Deviation of Physical Activity Fragment Durations During Waking Time (Plain)	FRAG_SD_dur_PA_day_pla	Tertile	T1	FRAG_SD_dur_PA_day_plaCat1	minimal	Minimal	Reference	NA	0.00838124359993819	Neutral	84	31911	95742	196	FALSE	sex + race + tdi + smoking + alcohol + all_cancer_fh + season
Pancreatic cancer	Pancreatic	Physical Activity	Standard Deviation of Physical Activity Fragment Durations During Waking Time (Weighted)	FRAG_SD_dur_PA_day_wei	Tertile	T1	FRAG_SD_dur_PA_day_weiCat1	minimal	Minimal	Reference	NA	0.0106960950914929	Neutral	84	31912	95742	196	FALSE	sex + race + tdi + smoking + alcohol + all_cancer_fh + season
Pancreatic cancer	Pancreatic	Light	Total Daily Light	total_daily_light	Tertile	T1	total_daily_lightCat1	minimal	Minimal	Reference	NA	0.684894311615457	Neutral	67	31660	94977	194	FALSE	sex + race + tdi + smoking + alcohol + all_cancer_fh + season
Pancreatic cancer	Pancreatic	Physical Activity	Total Inactivity Duration (Plain)	dur_day_total_IN_min_pla	Tertile	T1	dur_day_total_IN_min_plaCat1	minimal	Minimal	Reference	NA	0.0234647098886979	Neutral	47	31918	95746	196	FALSE	sex + race + tdi + smoking + alcohol + all_cancer_fh + season
Pancreatic cancer	Pancreatic	Physical Activity	Total Inactivity Duration (Weighted)	dur_day_total_IN_min_wei	Tertile	T1	dur_day_total_IN_min_weiCat1	minimal	Minimal	Reference	NA	0.0222985399370719	Neutral	50	31918	95746	196	FALSE	sex + race + tdi + smoking + alcohol + all_cancer_fh + season
Pancreatic cancer	Pancreatic	Physical Activity	Total LIPA Duration (Plain)	dur_day_total_LIG_min_pla	Tertile	T1	dur_day_total_LIG_min_plaCat1	minimal	Minimal	Reference	NA	0.247270266129091	Neutral	76	31913	95746	196	FALSE	sex + race + tdi + smoking + alcohol + all_cancer_fh + season
Pancreatic cancer	Pancreatic	Physical Activity	Total LIPA Duration (Weighted)	dur_day_total_LIG_min_wei	Tertile	T1	dur_day_total_LIG_min_weiCat1	minimal	Minimal	Reference	NA	0.285242759327156	Neutral	76	31913	95746	196	FALSE	sex + race + tdi + smoking + alcohol + all_cancer_fh + season
Pancreatic cancer	Pancreatic	Physical Activity	Total Moderate Physical Activity Duration (Plain)	dur_day_total_MOD_min_pla	Tertile	T1	dur_day_total_MOD_min_plaCat1	minimal	Minimal	Reference	NA	0.00123287862845686	Neutral	101	31910	95746	196	FALSE	sex + race + tdi + smoking + alcohol + all_cancer_fh + season
Pancreatic cancer	Pancreatic	Physical Activity	Total Moderate Physical Activity Duration (Weighted)	dur_day_total_MOD_min_wei	Tertile	T1	dur_day_total_MOD_min_weiCat1	minimal	Minimal	Reference	NA	0.00388957396803979	Neutral	99	31910	95746	196	FALSE	sex + race + tdi + smoking + alcohol + all_cancer_fh + season
Pancreatic cancer	Pancreatic	Step Count	Total Steps	mean_total_steps	Tertile	T1	mean_total_stepsCat1	minimal	Minimal	Reference	NA	0.182053730628503	Neutral	86	31912	95746	196	FALSE	sex + race + tdi + smoking + alcohol + all_cancer_fh + season
Pancreatic cancer	Pancreatic	Physical Activity	Total Vigorous Physical Activity Duration (Plain)	dur_day_total_VIG_min_pla	Tertile	T1	dur_day_total_VIG_min_plaCat1	minimal	Minimal	Reference	NA	0.0152362383094078	Neutral	90	31912	95746	196	FALSE	sex + race + tdi + smoking + alcohol + all_cancer_fh + season
Pancreatic cancer	Pancreatic	Physical Activity	Total Vigorous Physical Activity Duration (Weighted)	dur_day_total_VIG_min_wei	Tertile	T1	dur_day_total_VIG_min_weiCat1	minimal	Minimal	Reference	NA	0.0563605999212428	Neutral	86	31912	95746	196	FALSE	sex + race + tdi + smoking + alcohol + all_cancer_fh + season
Pancreatic cancer	Pancreatic	Physical Activity	Transition Probability Physical Activity to Inactivity During Sleep Period	FRAG_TP_PA2IN_spt	Tertile	T1	FRAG_TP_PA2IN_sptCat1	minimal	Minimal	Reference	NA	0.971447699000101	Neutral	57	31915	95746	196	FALSE	sex + race + tdi + smoking + alcohol + all_cancer_fh + season
Pancreatic cancer	Pancreatic	Physical Activity	Transition Probability Physical Activity to Inactivity During Waking Time	FRAG_TP_PA2IN_day	Tertile	T1	FRAG_TP_PA2IN_dayCat1	minimal	Minimal	Reference	NA	0.0224597806816338	Neutral	54	31920	95746	196	FALSE	sex + race + tdi + smoking + alcohol + all_cancer_fh + season
Pancreatic cancer	Pancreatic	Physical Activity	Transition Probability Physical Activity to Inactivity During Waking Time (Plain)	FRAG_TP_PA2IN_day_pla	Tertile	T1	FRAG_TP_PA2IN_day_plaCat1	minimal	Minimal	Reference	NA	0.0274774635841862	Neutral	54	31920	95746	196	FALSE	sex + race + tdi + smoking + alcohol + all_cancer_fh + season
Pancreatic cancer	Pancreatic	Physical Activity	Transition Probability Physical Activity to Inactivity During Waking Time (Weighted)	FRAG_TP_PA2IN_day_wei	Tertile	T1	FRAG_TP_PA2IN_day_weiCat1	minimal	Minimal	Reference	NA	0.0642652399791077	Neutral	56	31920	95746	196	FALSE	sex + race + tdi + smoking + alcohol + all_cancer_fh + season
Pancreatic cancer	Pancreatic	Physical Activity	Transition Probability Physical Inactivity to Activity During Sleep Period	FRAG_TP_IN2PA_spt	Tertile	T1	FRAG_TP_IN2PA_sptCat1	minimal	Minimal	Reference	NA	0.598744102791288	Neutral	59	31914	95746	196	FALSE	sex + race + tdi + smoking + alcohol + all_cancer_fh + season
Pancreatic cancer	Pancreatic	Physical Activity	Transition Probability Physical Inactivity to Activity During Waking Time	FRAG_TP_IN2PA_day	Tertile	T1	FRAG_TP_IN2PA_dayCat1	minimal	Minimal	Reference	NA	0.175487673920579	Neutral	91	31913	95746	196	FALSE	sex + race + tdi + smoking + alcohol + all_cancer_fh + season
Pancreatic cancer	Pancreatic	Physical Activity	Transition Probability Physical Inactivity to Activity During Waking Time (Plain)	FRAG_TP_IN2PA_day_pla	Tertile	T1	FRAG_TP_IN2PA_day_plaCat1	minimal	Minimal	Reference	NA	0.242483657509304	Neutral	92	31913	95746	196	FALSE	sex + race + tdi + smoking + alcohol + all_cancer_fh + season
Pancreatic cancer	Pancreatic	Physical Activity	Transition Probability Physical Inactivity to Activity During Waking Time (Weighted)	FRAG_TP_IN2PA_day_wei	Tertile	T1	FRAG_TP_IN2PA_day_weiCat1	minimal	Minimal	Reference	NA	0.0840022251232501	Neutral	95	31913	95746	196	FALSE	sex + race + tdi + smoking + alcohol + all_cancer_fh + season
Pancreatic cancer	Pancreatic	Physical Activity	Transition Probability Physical Inactivity to LIPA During Waking Time	FRAG_TP_IN2LIPA_day	Tertile	T1	FRAG_TP_IN2LIPA_dayCat1	minimal	Minimal	Reference	NA	0.165862660515337	Neutral	86	31914	95746	196	FALSE	sex + race + tdi + smoking + alcohol + all_cancer_fh + season
Pancreatic cancer	Pancreatic	Physical Activity	Transition Probability Physical Inactivity to LIPA During Waking Time (Plain)	FRAG_TP_IN2LIPA_day_pla	Tertile	T1	FRAG_TP_IN2LIPA_day_plaCat1	minimal	Minimal	Reference	NA	0.272536372021398	Neutral	87	31913	95746	196	FALSE	sex + race + tdi + smoking + alcohol + all_cancer_fh + season
Pancreatic cancer	Pancreatic	Physical Activity	Transition Probability Physical Inactivity to LIPA During Waking Time (Weighted)	FRAG_TP_IN2LIPA_day_wei	Tertile	T1	FRAG_TP_IN2LIPA_day_weiCat1	minimal	Minimal	Reference	NA	0.142931945259523	Neutral	89	31913	95746	196	FALSE	sex + race + tdi + smoking + alcohol + all_cancer_fh + season
Pancreatic cancer	Pancreatic	Physical Activity	Transition Probability Physical Inactivity to MVPA During Waking Time	FRAG_TP_IN2MVPA_day	Tertile	T1	FRAG_TP_IN2MVPA_dayCat1	minimal	Minimal	Reference	NA	0.0177134227178602	Neutral	100	31912	95746	196	FALSE	sex + race + tdi + smoking + alcohol + all_cancer_fh + season
Pancreatic cancer	Pancreatic	Physical Activity	Transition Probability Physical Inactivity to MVPA During Waking Time (Plain)	FRAG_TP_IN2MVPA_day_pla	Tertile	T1	FRAG_TP_IN2MVPA_day_plaCat1	minimal	Minimal	Reference	NA	0.017474940886277	Neutral	100	31912	95746	196	FALSE	sex + race + tdi + smoking + alcohol + all_cancer_fh + season
Pancreatic cancer	Pancreatic	Physical Activity	Transition Probability Physical Inactivity to MVPA During Waking Time (Weighted)	FRAG_TP_IN2MVPA_day_wei	Tertile	T1	FRAG_TP_IN2MVPA_day_weiCat1	minimal	Minimal	Reference	NA	0.0271066757691598	Neutral	99	31912	95746	196	FALSE	sex + race + tdi + smoking + alcohol + all_cancer_fh + season
Pancreatic cancer	Pancreatic	Sleep	Transition Probability Sleep to Wake During Sleep Period	FRAG_TP_sleep2wake_spt	Tertile	T1	FRAG_TP_sleep2wake_sptCat1	minimal	Minimal	Reference	NA	0.656973230605437	Neutral	66	31913	95746	196	FALSE	sex + race + tdi + smoking + alcohol + all_cancer_fh + season
Pancreatic cancer	Pancreatic	Sleep	Transition Probability Wake to Sleep During Sleep Period	FRAG_TP_wake2sleep_spt	Tertile	T1	FRAG_TP_wake2sleep_sptCat1	minimal	Minimal	Reference	NA	0.193447204355629	Neutral	78	31915	95746	196	FALSE	sex + race + tdi + smoking + alcohol + all_cancer_fh + season
Pancreatic cancer	Pancreatic	Physical Activity	W0.5 of Activity Fragment Durations During Waking Time	FRAG_W0.5_dur_PA_day	Tertile	T1	FRAG_W0.5_dur_PA_dayCat1	minimal	Minimal	Reference	NA	0.155969135005478	Neutral	77	31913	95743	196	FALSE	sex + race + tdi + smoking + alcohol + all_cancer_fh + season
Pancreatic cancer	Pancreatic	Physical Activity	W0.5 of Activity Fragment Durations During Waking Time (Plain)	FRAG_W0.5_dur_PA_day_pla	Tertile	T1	FRAG_W0.5_dur_PA_day_plaCat1	minimal	Minimal	Reference	NA	0.41550241050848	Neutral	69	31913	95742	196	FALSE	sex + race + tdi + smoking + alcohol + all_cancer_fh + season
Pancreatic cancer	Pancreatic	Physical Activity	W0.5 of Activity Fragment Durations During Waking Time (Weighted)	FRAG_W0.5_dur_PA_day_wei	Tertile	T1	FRAG_W0.5_dur_PA_day_weiCat1	minimal	Minimal	Reference	NA	0.223923462346823	Neutral	72	31913	95742	196	FALSE	sex + race + tdi + smoking + alcohol + all_cancer_fh + season
Pancreatic cancer	Pancreatic	Physical Activity	W0.5 of Inactivity Fragment Durations During Waking Time	FRAG_W0.5_dur_IN_day	Tertile	T1	FRAG_W0.5_dur_IN_dayCat1	minimal	Minimal	Reference	NA	0.196466315221438	Neutral	57	31917	95743	196	FALSE	sex + race + tdi + smoking + alcohol + all_cancer_fh + season
Pancreatic cancer	Pancreatic	Physical Activity	W0.5 of Inactivity Fragment Durations During Waking Time (Plain)	FRAG_W0.5_dur_IN_day_pla	Tertile	T1	FRAG_W0.5_dur_IN_day_plaCat1	minimal	Minimal	Reference	NA	0.0799400521567294	Neutral	53	31916	95742	196	FALSE	sex + race + tdi + smoking + alcohol + all_cancer_fh + season
Pancreatic cancer	Pancreatic	Physical Activity	W0.5 of Inactivity Fragment Durations During Waking Time (Weighted)	FRAG_W0.5_dur_IN_day_wei	Tertile	T1	FRAG_W0.5_dur_IN_day_weiCat1	minimal	Minimal	Reference	NA	0.054443857583373	Neutral	53	31916	95742	196	FALSE	sex + race + tdi + smoking + alcohol + all_cancer_fh + season
Pancreatic cancer	Pancreatic	Sleep	WASO (Wake After Sleep Onset)	WASO_AD_T5A5_mn	Tertile	T1	WASO_AD_T5A5_mnCat1	minimal	Minimal	Reference	NA	0.544082399470218	Neutral	65	31914	95746	196	FALSE	sex + race + tdi + smoking + alcohol + all_cancer_fh + season
Pancreatic cancer	Pancreatic	Physical Activity	x0.5 of Activity Fragment Durations During Waking Time	FRAG_x0.5_dur_PA_day	Tertile	T1	FRAG_x0.5_dur_PA_dayCat1	minimal	Minimal	Reference	NA	0.150693384413289	Neutral	70	31913	95743	196	FALSE	sex + race + tdi + smoking + alcohol + all_cancer_fh + season
Pancreatic cancer	Pancreatic	Physical Activity	x0.5 of Activity Fragment Durations During Waking Time (Plain)	FRAG_x0.5_dur_PA_day_pla	Tertile	T1	FRAG_x0.5_dur_PA_day_plaCat1	minimal	Minimal	Reference	NA	0.325788961234471	Neutral	68	31913	95742	196	FALSE	sex + race + tdi + smoking + alcohol + all_cancer_fh + season
Pancreatic cancer	Pancreatic	Physical Activity	x0.5 of Activity Fragment Durations During Waking Time (Weighted)	FRAG_x0.5_dur_PA_day_wei	Tertile	T1	FRAG_x0.5_dur_PA_day_weiCat1	minimal	Minimal	Reference	NA	0.439580044622716	Neutral	68	31913	95742	196	FALSE	sex + race + tdi + smoking + alcohol + all_cancer_fh + season
Pancreatic cancer	Pancreatic	Physical Activity	x0.5 of Inactivity Fragment Durations During Waking Time	FRAG_x0.5_dur_IN_day	Tertile	T1	FRAG_x0.5_dur_IN_dayCat1	minimal	Minimal	Reference	NA	0.0670882306196109	Neutral	50	31916	95743	196	FALSE	sex + race + tdi + smoking + alcohol + all_cancer_fh + season
Pancreatic cancer	Pancreatic	Physical Activity	x0.5 of Inactivity Fragment Durations During Waking Time (Plain)	FRAG_x0.5_dur_IN_day_pla	Tertile	T1	FRAG_x0.5_dur_IN_day_plaCat1	minimal	Minimal	Reference	NA	0.0554304751267106	Neutral	49	31915	95742	196	FALSE	sex + race + tdi + smoking + alcohol + all_cancer_fh + season
Pancreatic cancer	Pancreatic	Physical Activity	x0.5 of Inactivity Fragment Durations During Waking Time (Weighted)	FRAG_x0.5_dur_IN_day_wei	Tertile	T1	FRAG_x0.5_dur_IN_day_weiCat1	minimal	Minimal	Reference	NA	0.0472515200872334	Neutral	51	31915	95742	196	FALSE	sex + race + tdi + smoking + alcohol + all_cancer_fh + season
Pancreatic cancer	Pancreatic	Light	Night Light	night_light	Continuous Per SD	NA	night_lightPerSD	adiposity_metabolic	Adiposity/Metabolic	1.16 [1.07;1.27]	5.8302615039472e-4	0.0952555696234855	Positive	NA	NA	94977	194	FALSE	sex + race + tdi + smoking + alcohol + all_cancer_fh + season + bmi + dm
Pancreatic cancer	Pancreatic	Physical Activity	Duration in 1-5 Min MVPA Bouts (Plain)	dur_day_MVPA_bts_1_5_min_pla	Continuous Per SD	NA	dur_day_MVPA_bts_1_5_min_plaPerSD	adiposity_metabolic	Adiposity/Metabolic	0.83 [0.71;0.97]	0.0208061575219557	0.0108721472637565	Inverse	NA	NA	95746	196	FALSE	sex + race + tdi + smoking + alcohol + all_cancer_fh + season + bmi + dm
Pancreatic cancer	Pancreatic	Physical Activity	Number of MVPA Fragments During Waking Time (Plain)	FRAG_Nfrag_MVPA_day_pla	Continuous Per SD	NA	FRAG_Nfrag_MVPA_day_plaPerSD	adiposity_metabolic	Adiposity/Metabolic	0.83 [0.70;0.97]	0.0208753660741398	0.0102958754855975	Inverse	NA	NA	95746	196	FALSE	sex + race + tdi + smoking + alcohol + all_cancer_fh + season + bmi + dm
Pancreatic cancer	Pancreatic	Physical Activity	Number of 1-5 Min MVPA Bouts (Plain)	Nbouts_day_MVPA_bts_1_5_pla	Continuous Per SD	NA	Nbouts_day_MVPA_bts_1_5_plaPerSD	adiposity_metabolic	Adiposity/Metabolic	0.84 [0.72;0.98]	0.0227888373658251	0.0283777250771384	Inverse	NA	NA	95746	196	FALSE	sex + race + tdi + smoking + alcohol + all_cancer_fh + season + bmi + dm
Pancreatic cancer	Pancreatic	Physical Activity	Acceleration in 10-Min LIPA Bouts (Weighted)	ACC_day_LIG_bts_10_mg_wei	Continuous Per SD	NA	ACC_day_LIG_bts_10_mg_weiPerSD	adiposity_metabolic	Adiposity/Metabolic	0.85 [0.74;0.98]	0.0238154518884317	0.0275617757099235	Inverse	NA	NA	95721	196	FALSE	sex + race + tdi + smoking + alcohol + all_cancer_fh + season + bmi + dm
Pancreatic cancer	Pancreatic	Circadian Rhythm	Cosinor Amplitude	cosinor_amp	Continuous Per SD	NA	cosinor_ampPerSD	adiposity_metabolic	Adiposity/Metabolic	0.84 [0.73;0.98]	0.0240417566296848	0.0499747788133147	Inverse	NA	NA	95746	196	FALSE	sex + race + tdi + smoking + alcohol + all_cancer_fh + season + bmi + dm
Pancreatic cancer	Pancreatic	Physical Activity	Gini Index of Activity Fragment Durations During Waking Time	FRAG_Gini_dur_PA_day	Continuous Per SD	NA	FRAG_Gini_dur_PA_dayPerSD	adiposity_metabolic	Adiposity/Metabolic	0.85 [0.74;0.98]	0.024323226420741	0.0163929755296636	Inverse	NA	NA	95743	196	FALSE	sex + race + tdi + smoking + alcohol + all_cancer_fh + season + bmi + dm
Pancreatic cancer	Pancreatic	Physical Activity	Acceleration in 10-Min LIPA Bouts (Plain)	ACC_day_LIG_bts_10_mg_pla	Continuous Per SD	NA	ACC_day_LIG_bts_10_mg_plaPerSD	adiposity_metabolic	Adiposity/Metabolic	0.86 [0.75;0.98]	0.0263997636231317	0.0662471709216463	Inverse	NA	NA	95721	196	FALSE	sex + race + tdi + smoking + alcohol + all_cancer_fh + season + bmi + dm
Pancreatic cancer	Pancreatic	Physical Activity	Duration in 1-5 Min MVPA Bouts (Weighted)	dur_day_MVPA_bts_1_5_min_wei	Continuous Per SD	NA	dur_day_MVPA_bts_1_5_min_weiPerSD	adiposity_metabolic	Adiposity/Metabolic	0.84 [0.71;0.98]	0.0265210270276964	0.0143983130480675	Inverse	NA	NA	95746	196	FALSE	sex + race + tdi + smoking + alcohol + all_cancer_fh + season + bmi + dm
Pancreatic cancer	Pancreatic	Physical Activity	Number of MVPA Fragments During Waking Time (Weighted)	FRAG_Nfrag_MVPA_day_wei	Continuous Per SD	NA	FRAG_Nfrag_MVPA_day_weiPerSD	adiposity_metabolic	Adiposity/Metabolic	0.83 [0.71;0.98]	0.0267473268053724	0.00805810377802305	Inverse	NA	NA	95746	196	FALSE	sex + race + tdi + smoking + alcohol + all_cancer_fh + season + bmi + dm
Pancreatic cancer	Pancreatic	Physical Activity	Number of 1-5 Min MVPA Bouts (Weighted)	Nbouts_day_MVPA_bts_1_5_wei	Continuous Per SD	NA	Nbouts_day_MVPA_bts_1_5_weiPerSD	adiposity_metabolic	Adiposity/Metabolic	0.84 [0.72;0.98]	0.0285064759245863	0.0448401799994095	Inverse	NA	NA	95746	196	FALSE	sex + race + tdi + smoking + alcohol + all_cancer_fh + season + bmi + dm
Pancreatic cancer	Pancreatic	Physical Activity	Gini Index of Activity Fragment Durations During Waking Time (Plain)	FRAG_Gini_dur_PA_day_pla	Continuous Per SD	NA	FRAG_Gini_dur_PA_day_plaPerSD	adiposity_metabolic	Adiposity/Metabolic	0.86 [0.75;0.99]	0.0314625344055143	0.0209965031525417	Inverse	NA	NA	95742	196	FALSE	sex + race + tdi + smoking + alcohol + all_cancer_fh + season + bmi + dm
Pancreatic cancer	Pancreatic	Physical Activity	Acceleration in 5-10 Min LIPA Bouts (Plain)	ACC_day_LIG_bts_5_10_mg_pla	Continuous Per SD	NA	ACC_day_LIG_bts_5_10_mg_plaPerSD	adiposity_metabolic	Adiposity/Metabolic	0.87 [0.76;0.99]	0.0364000382651834	0.103511602803153	Inverse	NA	NA	95742	196	FALSE	sex + race + tdi + smoking + alcohol + all_cancer_fh + season + bmi + dm
Pancreatic cancer	Pancreatic	Physical Activity	Acceleration in 5-10 Min LIPA Bouts (Weighted)	ACC_day_LIG_bts_5_10_mg_wei	Continuous Per SD	NA	ACC_day_LIG_bts_5_10_mg_weiPerSD	adiposity_metabolic	Adiposity/Metabolic	0.87 [0.76;0.99]	0.0386425051642207	0.0543868076652749	Inverse	NA	NA	95742	196	FALSE	sex + race + tdi + smoking + alcohol + all_cancer_fh + season + bmi + dm
Pancreatic cancer	Pancreatic	Physical Activity	Gini Index of Activity Fragment Durations During Waking Time (Weighted)	FRAG_Gini_dur_PA_day_wei	Continuous Per SD	NA	FRAG_Gini_dur_PA_day_weiPerSD	adiposity_metabolic	Adiposity/Metabolic	0.86 [0.75;0.99]	0.038755087435443	0.016326270919936402	Inverse	NA	NA	95742	196	FALSE	sex + race + tdi + smoking + alcohol + all_cancer_fh + season + bmi + dm
Pancreatic cancer	Pancreatic	Circadian Rhythm	M10 Start Time	M10TIME_num	Continuous Per SD	NA	M10TIME_numPerSD	adiposity_metabolic	Adiposity/Metabolic	0.85 [0.73;1.00]	0.0460815921166608	0.0703502550244693	Inverse	NA	NA	95746	196	FALSE	sex + race + tdi + smoking + alcohol + all_cancer_fh + season + bmi + dm
Pancreatic cancer	Pancreatic	Circadian Rhythm	L10 Start Time	L10TIME_num	Continuous Per SD	NA	L10TIME_numPerSD	adiposity_metabolic	Adiposity/Metabolic	0.87 [0.76;1.00]	0.0468454998472803	0.117260389323539	Inverse	NA	NA	95746	196	FALSE	sex + race + tdi + smoking + alcohol + all_cancer_fh + season + bmi + dm
Pancreatic cancer	Pancreatic	Circadian Rhythm	Relative Amplitude	RA	Continuous Per SD	NA	RAPerSD	adiposity_metabolic	Adiposity/Metabolic	0.88 [0.78;1.00]	0.0506817761968471	0.080550963643516	Inverse	NA	NA	95746	196	FALSE	sex + race + tdi + smoking + alcohol + all_cancer_fh + season + bmi + dm
Pancreatic cancer	Pancreatic	Circadian Rhythm	Cosinor R-Squared	cosinor_R2	Continuous Per SD	NA	cosinor_R2PerSD	adiposity_metabolic	Adiposity/Metabolic	0.87 [0.75;1.00]	0.0531735479495982	0.0548632584995503	Inverse	NA	NA	95746	196	FALSE	sex + race + tdi + smoking + alcohol + all_cancer_fh + season + bmi + dm
Pancreatic cancer	Pancreatic	Physical Activity	Number of MVPA Fragments During Waking Time	FRAG_Nfrag_MVPA_day	Continuous Per SD	NA	FRAG_Nfrag_MVPA_dayPerSD	adiposity_metabolic	Adiposity/Metabolic	0.86 [0.73;1.00]	0.0574573809195091	0.0071724228649678	Inverse	NA	NA	95746	196	FALSE	sex + race + tdi + smoking + alcohol + all_cancer_fh + season + bmi + dm
Pancreatic cancer	Pancreatic	Physical Activity	Total LIPA Acceleration (Plain)	ACC_day_total_LIG_mg_pla	Continuous Per SD	NA	ACC_day_total_LIG_mg_plaPerSD	adiposity_metabolic	Adiposity/Metabolic	0.88 [0.77;1.01]	0.0597960746925546	0.0616538099092097	Inverse	NA	NA	95746	196	FALSE	sex + race + tdi + smoking + alcohol + all_cancer_fh + season + bmi + dm
Pancreatic cancer	Pancreatic	Physical Activity	Total Moderate Physical Activity Duration (Plain)	dur_day_total_MOD_min_pla	Continuous Per SD	NA	dur_day_total_MOD_min_plaPerSD	adiposity_metabolic	Adiposity/Metabolic	0.85 [0.72;1.01]	0.0689763581387401	0.0127357677759147	Inverse	NA	NA	95746	196	FALSE	sex + race + tdi + smoking + alcohol + all_cancer_fh + season + bmi + dm
Pancreatic cancer	Pancreatic	Physical Activity	Coefficient of Variance of Activity Fragment Durations During Waking Time (Weighted)	FRAG_CoV_dur_PA_day_wei	Continuous Per SD	NA	FRAG_CoV_dur_PA_day_weiPerSD	adiposity_metabolic	Adiposity/Metabolic	0.88 [0.76;1.01]	0.0703407579206363	0.287847234500317	Inverse	NA	NA	95742	196	FALSE	sex + race + tdi + smoking + alcohol + all_cancer_fh + season + bmi + dm
Pancreatic cancer	Pancreatic	Physical Activity	Number of 5-10 Min MVPA Bouts (Plain)	Nbouts_day_MVPA_bts_5_10_pla	Continuous Per SD	NA	Nbouts_day_MVPA_bts_5_10_plaPerSD	adiposity_metabolic	Adiposity/Metabolic	0.86 [0.73;1.01]	0.0706346893037108	0.149578436640763	Inverse	NA	NA	95746	196	FALSE	sex + race + tdi + smoking + alcohol + all_cancer_fh + season + bmi + dm
Pancreatic cancer	Pancreatic	Physical Activity	Total LIPA Acceleration (Weighted)	ACC_day_total_LIG_mg_wei	Continuous Per SD	NA	ACC_day_total_LIG_mg_weiPerSD	adiposity_metabolic	Adiposity/Metabolic	0.88 [0.77;1.01]	0.0731413265353225	0.0611762680535375	Inverse	NA	NA	95746	196	FALSE	sex + race + tdi + smoking + alcohol + all_cancer_fh + season + bmi + dm
Pancreatic cancer	Pancreatic	Physical Activity	Total Moderate Physical Activity Acceleration (Plain)	ACC_day_total_MOD_mg_pla	Continuous Per SD	NA	ACC_day_total_MOD_mg_plaPerSD	adiposity_metabolic	Adiposity/Metabolic	0.87 [0.74;1.02]	0.0792518837955124	0.00868182153172818	Inverse	NA	NA	95734	196	FALSE	sex + race + tdi + smoking + alcohol + all_cancer_fh + season + bmi + dm
Pancreatic cancer	Pancreatic	Physical Activity	Number of Sustained Inactivity Bouts During Waking Hours	number_sib_wakinghours_AD_T5A5_mn	Continuous Per SD	NA	number_sib_wakinghours_AD_T5A5_mnPerSD	adiposity_metabolic	Adiposity/Metabolic	1.13 [0.99;1.29]	0.0803081256724361	0.942017620074004	Positive	NA	NA	95746	196	FALSE	sex + race + tdi + smoking + alcohol + all_cancer_fh + season + bmi + dm
Pancreatic cancer	Pancreatic	Physical Activity	Duration in 5-10 Min MVPA Bouts (Plain)	dur_day_MVPA_bts_5_10_min_pla	Continuous Per SD	NA	dur_day_MVPA_bts_5_10_min_plaPerSD	adiposity_metabolic	Adiposity/Metabolic	0.87 [0.74;1.02]	0.0837581315451452	0.0684139079130296	Inverse	NA	NA	95746	196	FALSE	sex + race + tdi + smoking + alcohol + all_cancer_fh + season + bmi + dm
Pancreatic cancer	Pancreatic	Physical Activity	Total Moderate Physical Activity Acceleration (Weighted)	ACC_day_total_MOD_mg_wei	Continuous Per SD	NA	ACC_day_total_MOD_mg_weiPerSD	adiposity_metabolic	Adiposity/Metabolic	0.87 [0.74;1.02]	0.0851799987142593	0.0373201234287112	Inverse	NA	NA	95734	196	FALSE	sex + race + tdi + smoking + alcohol + all_cancer_fh + season + bmi + dm
Pancreatic cancer	Pancreatic	Circadian Rhythm	M5 Start Time	M5TIME_num	Continuous Per SD	NA	M5TIME_numPerSD	adiposity_metabolic	Adiposity/Metabolic	0.87 [0.75;1.02]	0.085943611695907	0.200571190856346	Inverse	NA	NA	95746	196	FALSE	sex + race + tdi + smoking + alcohol + all_cancer_fh + season + bmi + dm
Pancreatic cancer	Pancreatic	Physical Activity	Number of 5-10 Min MVPA Bouts (Weighted)	Nbouts_day_MVPA_bts_5_10_wei	Continuous Per SD	NA	Nbouts_day_MVPA_bts_5_10_weiPerSD	adiposity_metabolic	Adiposity/Metabolic	0.87 [0.74;1.02]	0.0867731897053379	0.105058192621697	Inverse	NA	NA	95746	196	FALSE	sex + race + tdi + smoking + alcohol + all_cancer_fh + season + bmi + dm
Pancreatic cancer	Pancreatic	Physical Activity	Number of 1-5 Min LIPA Bouts (Plain)	Nbouts_day_LIG_bts_1_5_pla	Continuous Per SD	NA	Nbouts_day_LIG_bts_1_5_plaPerSD	adiposity_metabolic	Adiposity/Metabolic	0.87 [0.74;1.02]	0.0889998115294661	0.0241437486409344	Inverse	NA	NA	95746	196	FALSE	sex + race + tdi + smoking + alcohol + all_cancer_fh + season + bmi + dm
Pancreatic cancer	Pancreatic	Physical Activity	Duration in 1-5 Min LIPA Bouts (Plain)	dur_day_LIG_bts_1_5_min_pla	Continuous Per SD	NA	dur_day_LIG_bts_1_5_min_plaPerSD	adiposity_metabolic	Adiposity/Metabolic	0.87 [0.75;1.02]	0.0891204925173846	0.0473624951037206	Inverse	NA	NA	95746	196	FALSE	sex + race + tdi + smoking + alcohol + all_cancer_fh + season + bmi + dm
Pancreatic cancer	Pancreatic	Physical Activity	Acceleration in 1-5 Min LIPA Bouts (Plain)	ACC_day_LIG_bts_1_5_mg_pla	Continuous Per SD	NA	ACC_day_LIG_bts_1_5_mg_plaPerSD	adiposity_metabolic	Adiposity/Metabolic	0.89 [0.78;1.02]	0.0893241033417626	0.0628750241912908	Inverse	NA	NA	95745	196	FALSE	sex + race + tdi + smoking + alcohol + all_cancer_fh + season + bmi + dm
Pancreatic cancer	Pancreatic	Physical Activity	Total Moderate Physical Activity Duration (Weighted)	dur_day_total_MOD_min_wei	Continuous Per SD	NA	dur_day_total_MOD_min_weiPerSD	adiposity_metabolic	Adiposity/Metabolic	0.86 [0.73;1.02]	0.090738350209949	0.0333407483440904	Inverse	NA	NA	95746	196	FALSE	sex + race + tdi + smoking + alcohol + all_cancer_fh + season + bmi + dm
Pancreatic cancer	Pancreatic	Physical Activity	Coefficient of Variance of Activity Fragment Durations During Waking Time (Plain)	FRAG_CoV_dur_PA_day_pla	Continuous Per SD	NA	FRAG_CoV_dur_PA_day_plaPerSD	adiposity_metabolic	Adiposity/Metabolic	0.88 [0.76;1.02]	0.090944424958416	0.187032778219534	Inverse	NA	NA	95742	196	FALSE	sex + race + tdi + smoking + alcohol + all_cancer_fh + season + bmi + dm
Pancreatic cancer	Pancreatic	Physical Activity	Number of 1-5 Min LIPA Bouts (Weighted)	Nbouts_day_LIG_bts_1_5_wei	Continuous Per SD	NA	Nbouts_day_LIG_bts_1_5_weiPerSD	adiposity_metabolic	Adiposity/Metabolic	0.87 [0.74;1.02]	0.0953055012407339	0.0398148661791165	Inverse	NA	NA	95746	196	FALSE	sex + race + tdi + smoking + alcohol + all_cancer_fh + season + bmi + dm
Pancreatic cancer	Pancreatic	Physical Activity	Duration in 1-5 Min LIPA Bouts (Weighted)	dur_day_LIG_bts_1_5_min_wei	Continuous Per SD	NA	dur_day_LIG_bts_1_5_min_weiPerSD	adiposity_metabolic	Adiposity/Metabolic	0.88 [0.75;1.02]	0.0976904878548487	0.129866527961715	Inverse	NA	NA	95746	196	FALSE	sex + race + tdi + smoking + alcohol + all_cancer_fh + season + bmi + dm
Pancreatic cancer	Pancreatic	Physical Activity	Duration in 5-10 Min MVPA Bouts (Weighted)	dur_day_MVPA_bts_5_10_min_wei	Continuous Per SD	NA	dur_day_MVPA_bts_5_10_min_weiPerSD	adiposity_metabolic	Adiposity/Metabolic	0.87 [0.74;1.03]	0.10365640970885	0.0785616834256782	Inverse	NA	NA	95746	196	FALSE	sex + race + tdi + smoking + alcohol + all_cancer_fh + season + bmi + dm
Pancreatic cancer	Pancreatic	Physical Activity	Total Inactivity Duration (Plain)	dur_day_total_IN_min_pla	Continuous Per SD	NA	dur_day_total_IN_min_plaPerSD	adiposity_metabolic	Adiposity/Metabolic	1.13 [0.98;1.31]	0.103755015984212	0.152919419405306	Positive	NA	NA	95746	196	FALSE	sex + race + tdi + smoking + alcohol + all_cancer_fh + season + bmi + dm
Pancreatic cancer	Pancreatic	Circadian Rhythm	Cosinor Acrophase	cosinor_acrophase	Continuous Per SD	NA	cosinor_acrophasePerSD	adiposity_metabolic	Adiposity/Metabolic	0.89 [0.77;1.02]	0.104449289649018	0.0132452802773547	Inverse	NA	NA	95746	196	FALSE	sex + race + tdi + smoking + alcohol + all_cancer_fh + season + bmi + dm
Pancreatic cancer	Pancreatic	Physical Activity	Number of 10-Min MVPA Bouts (Plain)	Nbouts_day_MVPA_bts_10_pla	Continuous Per SD	NA	Nbouts_day_MVPA_bts_10_plaPerSD	adiposity_metabolic	Adiposity/Metabolic	0.87 [0.73;1.03]	0.106749590944857	0.0295515630701459	Inverse	NA	NA	95746	196	FALSE	sex + race + tdi + smoking + alcohol + all_cancer_fh + season + bmi + dm
Pancreatic cancer	Pancreatic	Physical Activity	Coefficient of Variance of Activity Fragment Durations During Waking Time	FRAG_CoV_dur_PA_day	Continuous Per SD	NA	FRAG_CoV_dur_PA_dayPerSD	adiposity_metabolic	Adiposity/Metabolic	0.89 [0.77;1.03]	0.112093627424855	0.124488283084408	Inverse	NA	NA	95743	196	FALSE	sex + race + tdi + smoking + alcohol + all_cancer_fh + season + bmi + dm
Pancreatic cancer	Pancreatic	Physical Activity	Unbouted Inactivity Acceleration (Weighted)	ACC_day_IN_unbt_mg_wei	Continuous Per SD	NA	ACC_day_IN_unbt_mg_weiPerSD	adiposity_metabolic	Adiposity/Metabolic	1.12 [0.97;1.29]	0.116236933056903	0.0329462728748472	Positive	NA	NA	95742	196	FALSE	sex + race + tdi + smoking + alcohol + all_cancer_fh + season + bmi + dm
Pancreatic cancer	Pancreatic	Circadian Rhythm	Extended Cosinor Amplitude	cosinorExt_amp	Continuous Per SD	NA	cosinorExt_ampPerSD	adiposity_metabolic	Adiposity/Metabolic	0.88 [0.76;1.03]	0.116546797128187	0.208282952054523	Inverse	NA	NA	95746	196	FALSE	sex + race + tdi + smoking + alcohol + all_cancer_fh + season + bmi + dm
Pancreatic cancer	Pancreatic	Physical Activity	Acceleration in 90-Min Inactivity Bouts (Plain)	ACC_day_IN_bts_90_mg_pla	Continuous Per SD	NA	ACC_day_IN_bts_90_mg_plaPerSD	adiposity_metabolic	Adiposity/Metabolic	1.12 [0.97;1.29]	0.118085466984476	0.183754256741645	Positive	NA	NA	93647	194	FALSE	sex + race + tdi + smoking + alcohol + all_cancer_fh + season + bmi + dm
Pancreatic cancer	Pancreatic	Physical Activity	Total Inactivity Duration (Weighted)	dur_day_total_IN_min_wei	Continuous Per SD	NA	dur_day_total_IN_min_weiPerSD	adiposity_metabolic	Adiposity/Metabolic	1.12 [0.97;1.30]	0.118223293686263	0.146414449332679	Positive	NA	NA	95746	196	FALSE	sex + race + tdi + smoking + alcohol + all_cancer_fh + season + bmi + dm
Pancreatic cancer	Pancreatic	Physical Activity	Number of LIPA Fragments During Waking Time (Plain)	FRAG_Nfrag_LIPA_day_pla	Continuous Per SD	NA	FRAG_Nfrag_LIPA_day_plaPerSD	adiposity_metabolic	Adiposity/Metabolic	0.89 [0.77;1.04]	0.139044179569494	0.0786822423830855	Inverse	NA	NA	95746	196	FALSE	sex + race + tdi + smoking + alcohol + all_cancer_fh + season + bmi + dm
Pancreatic cancer	Pancreatic	Physical Activity	x0.5 of Inactivity Fragment Durations During Waking Time (Plain)	FRAG_x0.5_dur_IN_day_pla	Continuous Per SD	NA	FRAG_x0.5_dur_IN_day_plaPerSD	adiposity_metabolic	Adiposity/Metabolic	1.09 [0.97;1.23]	0.139240081264415	0.219390999672317	Positive	NA	NA	95742	196	FALSE	sex + race + tdi + smoking + alcohol + all_cancer_fh + season + bmi + dm
Pancreatic cancer	Pancreatic	Physical Activity	Number of PA Fragments per Minute IN PA During Waking Time	FRAG_NFragPM_PA_day	Continuous Per SD	NA	FRAG_NFragPM_PA_dayPerSD	adiposity_metabolic	Adiposity/Metabolic	1.11 [0.97;1.27]	0.13968504525438	0.127959827779065	Positive	NA	NA	95745	196	FALSE	sex + race + tdi + smoking + alcohol + all_cancer_fh + season + bmi + dm
Pancreatic cancer	Pancreatic	Physical Activity	Overall Acceleration	ENMO_fullRecordingMean	Continuous Per SD	NA	ENMO_fullRecordingMeanPerSD	adiposity_metabolic	Adiposity/Metabolic	0.88 [0.74;1.04]	0.140995299171379	0.0722752642393999	Inverse	NA	NA	95746	196	FALSE	sex + race + tdi + smoking + alcohol + all_cancer_fh + season + bmi + dm
Pancreatic cancer	Pancreatic	Physical Activity	Number of 10-Min MVPA Bouts (Weighted)	Nbouts_day_MVPA_bts_10_wei	Continuous Per SD	NA	Nbouts_day_MVPA_bts_10_weiPerSD	adiposity_metabolic	Adiposity/Metabolic	0.88 [0.74;1.04]	0.144335748548734	0.0233057022861637	Inverse	NA	NA	95746	196	FALSE	sex + race + tdi + smoking + alcohol + all_cancer_fh + season + bmi + dm
Pancreatic cancer	Pancreatic	Circadian Rhythm	M5 Activity Level	M5VALUE	Continuous Per SD	NA	M5VALUEPerSD	adiposity_metabolic	Adiposity/Metabolic	0.87 [0.73;1.05]	0.146381886621801	0.0138646300692309	Inverse	NA	NA	95746	196	FALSE	sex + race + tdi + smoking + alcohol + all_cancer_fh + season + bmi + dm
Pancreatic cancer	Pancreatic	Physical Activity	Transition Probability Physical Activity to Inactivity During Waking Time	FRAG_TP_PA2IN_day	Continuous Per SD	NA	FRAG_TP_PA2IN_dayPerSD	adiposity_metabolic	Adiposity/Metabolic	1.11 [0.97;1.27]	0.146576731354606	0.088657821536535	Positive	NA	NA	95746	196	FALSE	sex + race + tdi + smoking + alcohol + all_cancer_fh + season + bmi + dm
Pancreatic cancer	Pancreatic	Physical Activity	Unbouted Inactivity Acceleration (Plain)	ACC_day_IN_unbt_mg_pla	Continuous Per SD	NA	ACC_day_IN_unbt_mg_plaPerSD	adiposity_metabolic	Adiposity/Metabolic	1.11 [0.96;1.27]	0.150093414392509	0.0415696573487951	Positive	NA	NA	95742	196	FALSE	sex + race + tdi + smoking + alcohol + all_cancer_fh + season + bmi + dm
Pancreatic cancer	Pancreatic	Physical Activity	Number of LIPA Fragments During Waking Time (Weighted)	FRAG_Nfrag_LIPA_day_wei	Continuous Per SD	NA	FRAG_Nfrag_LIPA_day_weiPerSD	adiposity_metabolic	Adiposity/Metabolic	0.89 [0.77;1.04]	0.15174820190853	0.0945960238867085	Inverse	NA	NA	95746	196	FALSE	sex + race + tdi + smoking + alcohol + all_cancer_fh + season + bmi + dm
Pancreatic cancer	Pancreatic	Circadian Rhythm	M10 Activity Level	M10VALUE	Continuous Per SD	NA	M10VALUEPerSD	adiposity_metabolic	Adiposity/Metabolic	0.88 [0.74;1.05]	0.156270656354315	0.0665854859522462	Inverse	NA	NA	95746	196	FALSE	sex + race + tdi + smoking + alcohol + all_cancer_fh + season + bmi + dm
Pancreatic cancer	Pancreatic	Physical Activity	Acceleration in 1-5 Min LIPA Bouts (Weighted)	ACC_day_LIG_bts_1_5_mg_wei	Continuous Per SD	NA	ACC_day_LIG_bts_1_5_mg_weiPerSD	adiposity_metabolic	Adiposity/Metabolic	0.91 [0.79;1.04]	0.158912751418123	0.161665784873051	Inverse	NA	NA	95745	196	FALSE	sex + race + tdi + smoking + alcohol + all_cancer_fh + season + bmi + dm
Pancreatic cancer	Pancreatic	Physical Activity	Acceleration in 90-Min Inactivity Bouts (Weighted)	ACC_day_IN_bts_90_mg_wei	Continuous Per SD	NA	ACC_day_IN_bts_90_mg_weiPerSD	adiposity_metabolic	Adiposity/Metabolic	1.11 [0.96;1.28]	0.159903667330722	0.076658521224054	Positive	NA	NA	93647	194	FALSE	sex + race + tdi + smoking + alcohol + all_cancer_fh + season + bmi + dm
Pancreatic cancer	Pancreatic	Physical Activity	x0.5 of Inactivity Fragment Durations During Waking Time (Weighted)	FRAG_x0.5_dur_IN_day_wei	Continuous Per SD	NA	FRAG_x0.5_dur_IN_day_weiPerSD	adiposity_metabolic	Adiposity/Metabolic	1.08 [0.96;1.22]	0.179744489517531	0.19257715287425	Positive	NA	NA	95742	196	FALSE	sex + race + tdi + smoking + alcohol + all_cancer_fh + season + bmi + dm
Pancreatic cancer	Pancreatic	Physical Activity	x0.5 of Inactivity Fragment Durations During Waking Time	FRAG_x0.5_dur_IN_day	Continuous Per SD	NA	FRAG_x0.5_dur_IN_dayPerSD	adiposity_metabolic	Adiposity/Metabolic	1.06 [0.97;1.16]	0.187039701639603	0.23777956397669	Positive	NA	NA	95743	196	FALSE	sex + race + tdi + smoking + alcohol + all_cancer_fh + season + bmi + dm
Pancreatic cancer	Pancreatic	Physical Activity	Number of PA Fragments per Minute IN PA During Waking Time (Plain)	FRAG_NFragPM_PA_day_pla	Continuous Per SD	NA	FRAG_NFragPM_PA_day_plaPerSD	adiposity_metabolic	Adiposity/Metabolic	1.10 [0.96;1.26]	0.192587172646301	0.14452875926152	Positive	NA	NA	95746	196	FALSE	sex + race + tdi + smoking + alcohol + all_cancer_fh + season + bmi + dm
Pancreatic cancer	Pancreatic	Physical Activity	Transition Probability Physical Activity to Inactivity During Waking Time (Plain)	FRAG_TP_PA2IN_day_pla	Continuous Per SD	NA	FRAG_TP_PA2IN_day_plaPerSD	adiposity_metabolic	Adiposity/Metabolic	1.09 [0.95;1.25]	0.200681977023486	0.10548515958863	Positive	NA	NA	95746	196	FALSE	sex + race + tdi + smoking + alcohol + all_cancer_fh + season + bmi + dm
Pancreatic cancer	Pancreatic	Physical Activity	Number of 30-60 Min Inactivity Bouts (Plain)	Nbouts_day_IN_bts_30_60_pla	Continuous Per SD	NA	Nbouts_day_IN_bts_30_60_plaPerSD	adiposity_metabolic	Adiposity/Metabolic	1.09 [0.95;1.26]	0.209457257575923	0.376488756536555	Positive	NA	NA	95746	196	FALSE	sex + race + tdi + smoking + alcohol + all_cancer_fh + season + bmi + dm
Pancreatic cancer	Pancreatic	Physical Activity	Number of 30-60 Min Inactivity Bouts (Weighted)	Nbouts_day_IN_bts_30_60_wei	Continuous Per SD	NA	Nbouts_day_IN_bts_30_60_weiPerSD	adiposity_metabolic	Adiposity/Metabolic	1.09 [0.95;1.26]	0.210534407300041	0.333594405567944	Positive	NA	NA	95746	196	FALSE	sex + race + tdi + smoking + alcohol + all_cancer_fh + season + bmi + dm
Pancreatic cancer	Pancreatic	Physical Activity	Mean Activity Fragment Duration During Waking Time	FRAG_mean_dur_PA_day	Continuous Per SD	NA	FRAG_mean_dur_PA_dayPerSD	adiposity_metabolic	Adiposity/Metabolic	0.89 [0.75;1.07]	0.215192942345248	0.130075801003943	Inverse	NA	NA	95745	196	FALSE	sex + race + tdi + smoking + alcohol + all_cancer_fh + season + bmi + dm
Pancreatic cancer	Pancreatic	Physical Activity	Coefficient of Variance of Inactivity Fragment Durations During Waking Time	FRAG_CoV_dur_IN_day	Continuous Per SD	NA	FRAG_CoV_dur_IN_dayPerSD	adiposity_metabolic	Adiposity/Metabolic	0.92 [0.79;1.06]	0.222147901002391	0.560884210452285	Inverse	NA	NA	95743	196	FALSE	sex + race + tdi + smoking + alcohol + all_cancer_fh + season + bmi + dm
Pancreatic cancer	Pancreatic	Physical Activity	Duration in 10-Min MVPA Bouts (Plain)	dur_day_MVPA_bts_10_min_pla	Continuous Per SD	NA	dur_day_MVPA_bts_10_min_plaPerSD	adiposity_metabolic	Adiposity/Metabolic	0.90 [0.75;1.07]	0.223693013893976	0.0247330174026899	Inverse	NA	NA	95746	196	FALSE	sex + race + tdi + smoking + alcohol + all_cancer_fh + season + bmi + dm
Pancreatic cancer	Pancreatic	Physical Activity	Transition Probability Physical Inactivity to MVPA During Waking Time	FRAG_TP_IN2MVPA_day	Continuous Per SD	NA	FRAG_TP_IN2MVPA_dayPerSD	adiposity_metabolic	Adiposity/Metabolic	0.89 [0.75;1.07]	0.227585130300821	0.0890306693335855	Inverse	NA	NA	95746	196	FALSE	sex + race + tdi + smoking + alcohol + all_cancer_fh + season + bmi + dm
Pancreatic cancer	Pancreatic	Physical Activity	Number of Inactivity-to-MVPA Transitions During Waking Time (Plain)	FRAG_Nfrag_IN2MVPA_day_pla	Continuous Per SD	NA	FRAG_Nfrag_IN2MVPA_day_plaPerSD	adiposity_metabolic	Adiposity/Metabolic	0.90 [0.76;1.07]	0.234448249039906	0.22041801684663	Inverse	NA	NA	95746	196	FALSE	sex + race + tdi + smoking + alcohol + all_cancer_fh + season + bmi + dm
Pancreatic cancer	Pancreatic	Physical Activity	Number of Inactivity-to-MVPA Transitions During Waking Time (Weighted)	FRAG_Nfrag_IN2MVPA_day_wei	Continuous Per SD	NA	FRAG_Nfrag_IN2MVPA_day_weiPerSD	adiposity_metabolic	Adiposity/Metabolic	0.90 [0.76;1.07]	0.236954572328856	0.139684874678623	Inverse	NA	NA	95746	196	FALSE	sex + race + tdi + smoking + alcohol + all_cancer_fh + season + bmi + dm
Pancreatic cancer	Pancreatic	Light	Afternoon Light	afternoon_light	Continuous Per SD	NA	afternoon_lightPerSD	adiposity_metabolic	Adiposity/Metabolic	0.90 [0.76;1.07]	0.237335452270499	0.222752746524872	Inverse	NA	NA	94977	194	FALSE	sex + race + tdi + smoking + alcohol + all_cancer_fh + season + bmi + dm
Pancreatic cancer	Pancreatic	Physical Activity	Acceleration in 10-Min MVPA Bouts (Plain)	ACC_day_MVPA_bts_10_mg_pla	Continuous Per SD	NA	ACC_day_MVPA_bts_10_mg_plaPerSD	adiposity_metabolic	Adiposity/Metabolic	0.87 [0.70;1.09]	0.239598256223299	0.0968508689373443	Inverse	NA	NA	92380	182	FALSE	sex + race + tdi + smoking + alcohol + all_cancer_fh + season + bmi + dm
Pancreatic cancer	Pancreatic	Physical Activity	Number of PA Fragments per Minute IN PA During Waking Time (Weighted)	FRAG_NFragPM_PA_day_wei	Continuous Per SD	NA	FRAG_NFragPM_PA_day_weiPerSD	adiposity_metabolic	Adiposity/Metabolic	1.09 [0.95;1.25]	0.242644115652233	0.23802807698725	Positive	NA	NA	95746	196	FALSE	sex + race + tdi + smoking + alcohol + all_cancer_fh + season + bmi + dm
Pancreatic cancer	Pancreatic	Physical Activity	Coefficient of Variance of Inactivity Fragment Durations During Waking Time (Plain)	FRAG_CoV_dur_IN_day_pla	Continuous Per SD	NA	FRAG_CoV_dur_IN_day_plaPerSD	adiposity_metabolic	Adiposity/Metabolic	0.92 [0.80;1.06]	0.246671823395748	0.807452742742613	Inverse	NA	NA	95742	196	FALSE	sex + race + tdi + smoking + alcohol + all_cancer_fh + season + bmi + dm
Pancreatic cancer	Pancreatic	Physical Activity	Transition Probability Physical Activity to Inactivity During Waking Time (Weighted)	FRAG_TP_PA2IN_day_wei	Continuous Per SD	NA	FRAG_TP_PA2IN_day_weiPerSD	adiposity_metabolic	Adiposity/Metabolic	1.08 [0.94;1.24]	0.252828424786145	0.208780768624623	Positive	NA	NA	95746	196	FALSE	sex + race + tdi + smoking + alcohol + all_cancer_fh + season + bmi + dm
Pancreatic cancer	Pancreatic	Physical Activity	Duration in 10-Min MVPA Bouts (Weighted)	dur_day_MVPA_bts_10_min_wei	Continuous Per SD	NA	dur_day_MVPA_bts_10_min_weiPerSD	adiposity_metabolic	Adiposity/Metabolic	0.90 [0.76;1.08]	0.264971616289601	0.0339629983911575	Inverse	NA	NA	95746	196	FALSE	sex + race + tdi + smoking + alcohol + all_cancer_fh + season + bmi + dm
Pancreatic cancer	Pancreatic	Physical Activity	Standard Deviation of Inactivity Fragment Durations During Waking Time (Weighted)	FRAG_SD_dur_IN_day_wei	Continuous Per SD	NA	FRAG_SD_dur_IN_day_weiPerSD	adiposity_metabolic	Adiposity/Metabolic	1.07 [0.95;1.21]	0.26507671766811	0.0609182165508615	Positive	NA	NA	95742	196	FALSE	sex + race + tdi + smoking + alcohol + all_cancer_fh + season + bmi + dm
Pancreatic cancer	Pancreatic	Physical Activity	Standard Deviation of Physical Activity Fragment Durations During Waking Time (Plain)	FRAG_SD_dur_PA_day_pla	Continuous Per SD	NA	FRAG_SD_dur_PA_day_plaPerSD	adiposity_metabolic	Adiposity/Metabolic	0.91 [0.78;1.07]	0.268476332705572	0.0416796506617134	Inverse	NA	NA	95742	196	FALSE	sex + race + tdi + smoking + alcohol + all_cancer_fh + season + bmi + dm
Pancreatic cancer	Pancreatic	Step Count	Total Steps	mean_total_steps	Continuous Per SD	NA	mean_total_stepsPerSD	adiposity_metabolic	Adiposity/Metabolic	0.92 [0.79;1.07]	0.268643243496299	0.67328804828885	Inverse	NA	NA	95746	196	FALSE	sex + race + tdi + smoking + alcohol + all_cancer_fh + season + bmi + dm
Pancreatic cancer	Pancreatic	Physical Activity	Acceleration in 30-60 Min Inactivity Bouts (Weighted)	ACC_day_IN_bts_30_60_mg_wei	Continuous Per SD	NA	ACC_day_IN_bts_30_60_mg_weiPerSD	adiposity_metabolic	Adiposity/Metabolic	0.92 [0.80;1.07]	0.281714279576039	0.163311565668731	Inverse	NA	NA	95731	196	FALSE	sex + race + tdi + smoking + alcohol + all_cancer_fh + season + bmi + dm
Pancreatic cancer	Pancreatic	Physical Activity	Mean LIPA Fragment Duration During Waking Time (Weighted)	FRAG_mean_dur_LIPA_day_wei	Continuous Per SD	NA	FRAG_mean_dur_LIPA_day_weiPerSD	adiposity_metabolic	Adiposity/Metabolic	1.08 [0.94;1.24]	0.282096679249114	0.314320465567191	Positive	NA	NA	95745	196	FALSE	sex + race + tdi + smoking + alcohol + all_cancer_fh + season + bmi + dm
Pancreatic cancer	Pancreatic	Physical Activity	Mean Activity Fragment Duration During Waking Time (Plain)	FRAG_mean_dur_PA_day_pla	Continuous Per SD	NA	FRAG_mean_dur_PA_day_plaPerSD	adiposity_metabolic	Adiposity/Metabolic	0.91 [0.76;1.09]	0.287292464980037	0.256139328499609	Inverse	NA	NA	95746	196	FALSE	sex + race + tdi + smoking + alcohol + all_cancer_fh + season + bmi + dm
Pancreatic cancer	Pancreatic	Physical Activity	Duration in 10-20 Min Inactivity Bouts (Weighted)	dur_day_IN_bts_10_20_min_wei	Continuous Per SD	NA	dur_day_IN_bts_10_20_min_weiPerSD	adiposity_metabolic	Adiposity/Metabolic	0.92 [0.80;1.07]	0.289635895939298	0.483333770177753	Inverse	NA	NA	95746	196	FALSE	sex + race + tdi + smoking + alcohol + all_cancer_fh + season + bmi + dm
Pancreatic cancer	Pancreatic	Physical Activity	Standard Deviation of Physical Activity Fragment Durations During Waking Time	FRAG_SD_dur_PA_day	Continuous Per SD	NA	FRAG_SD_dur_PA_dayPerSD	adiposity_metabolic	Adiposity/Metabolic	0.92 [0.78;1.08]	0.292217472800632	0.0135073946853644	Inverse	NA	NA	95743	196	FALSE	sex + race + tdi + smoking + alcohol + all_cancer_fh + season + bmi + dm
Pancreatic cancer	Pancreatic	Physical Activity	Standard Deviation of Inactivity Fragment Durations During Waking Time (Plain)	FRAG_SD_dur_IN_day_pla	Continuous Per SD	NA	FRAG_SD_dur_IN_day_plaPerSD	adiposity_metabolic	Adiposity/Metabolic	1.07 [0.94;1.21]	0.295671074656799	0.126215216279813	Positive	NA	NA	95742	196	FALSE	sex + race + tdi + smoking + alcohol + all_cancer_fh + season + bmi + dm
Pancreatic cancer	Pancreatic	Physical Activity	Mean LIPA Fragment Duration During Waking Time (Plain)	FRAG_mean_dur_LIPA_day_pla	Continuous Per SD	NA	FRAG_mean_dur_LIPA_day_plaPerSD	adiposity_metabolic	Adiposity/Metabolic	1.08 [0.94;1.24]	0.301784366344961	0.300843226724457	Positive	NA	NA	95745	196	FALSE	sex + race + tdi + smoking + alcohol + all_cancer_fh + season + bmi + dm
Pancreatic cancer	Pancreatic	Sleep	Sleep Regularity Index	SleepRegularityIndex2	Continuous Per SD	NA	SleepRegularityIndex2PerSD	adiposity_metabolic	Adiposity/Metabolic	0.93 [0.82;1.06]	0.303611481445874	0.229808087596345	Inverse	NA	NA	95632	196	FALSE	sex + race + tdi + smoking + alcohol + all_cancer_fh + season + bmi + dm
Pancreatic cancer	Pancreatic	Physical Activity	Acceleration in 10-Min MVPA Bouts (Weighted)	ACC_day_MVPA_bts_10_mg_wei	Continuous Per SD	NA	ACC_day_MVPA_bts_10_mg_weiPerSD	adiposity_metabolic	Adiposity/Metabolic	0.89 [0.71;1.11]	0.305101095362561	0.156858093089548	Inverse	NA	NA	92380	182	FALSE	sex + race + tdi + smoking + alcohol + all_cancer_fh + season + bmi + dm
Pancreatic cancer	Pancreatic	Physical Activity	Mean Inactivity Fragment Duration During Waking Time	FRAG_mean_dur_IN_day	Continuous Per SD	NA	FRAG_mean_dur_IN_dayPerSD	adiposity_metabolic	Adiposity/Metabolic	1.04 [0.97;1.12]	0.30551008789992	0.184911517404695	Positive	NA	NA	95745	196	FALSE	sex + race + tdi + smoking + alcohol + all_cancer_fh + season + bmi + dm
Pancreatic cancer	Pancreatic	Physical Activity	Acceleration in 30-60 Min Inactivity Bouts (Plain)	ACC_day_IN_bts_30_60_mg_pla	Continuous Per SD	NA	ACC_day_IN_bts_30_60_mg_plaPerSD	adiposity_metabolic	Adiposity/Metabolic	0.93 [0.80;1.07]	0.311383251581854	0.301871036845429	Inverse	NA	NA	95731	196	FALSE	sex + race + tdi + smoking + alcohol + all_cancer_fh + season + bmi + dm
Pancreatic cancer	Pancreatic	Physical Activity	Transition Probability Physical Inactivity to MVPA During Waking Time (Plain)	FRAG_TP_IN2MVPA_day_pla	Continuous Per SD	NA	FRAG_TP_IN2MVPA_day_plaPerSD	adiposity_metabolic	Adiposity/Metabolic	0.91 [0.76;1.09]	0.319236600642338	0.0884792322270478	Inverse	NA	NA	95746	196	FALSE	sex + race + tdi + smoking + alcohol + all_cancer_fh + season + bmi + dm
Pancreatic cancer	Pancreatic	Physical Activity	Power-Law Alpha of Inactivity Fragment Durations During Waking Time (Plain)	FRAG_alpha_dur_IN_day_pla	Continuous Per SD	NA	FRAG_alpha_dur_IN_day_plaPerSD	adiposity_metabolic	Adiposity/Metabolic	0.92 [0.79;1.08]	0.32010706186455	0.45169888222198	Inverse	NA	NA	95742	196	FALSE	sex + race + tdi + smoking + alcohol + all_cancer_fh + season + bmi + dm
Pancreatic cancer	Pancreatic	Physical Activity	Number of 10-20 Min Inactivity Bouts (Weighted)	Nbouts_day_IN_bts_10_20_wei	Continuous Per SD	NA	Nbouts_day_IN_bts_10_20_weiPerSD	adiposity_metabolic	Adiposity/Metabolic	0.93 [0.80;1.07]	0.32131810728685	0.53325297081093	Inverse	NA	NA	95746	196	FALSE	sex + race + tdi + smoking + alcohol + all_cancer_fh + season + bmi + dm
Pancreatic cancer	Pancreatic	Physical Activity	Transition Probability Physical Inactivity to MVPA During Waking Time (Weighted)	FRAG_TP_IN2MVPA_day_wei	Continuous Per SD	NA	FRAG_TP_IN2MVPA_day_weiPerSD	adiposity_metabolic	Adiposity/Metabolic	0.91 [0.76;1.09]	0.323789796935097	0.125688297746406	Inverse	NA	NA	95746	196	FALSE	sex + race + tdi + smoking + alcohol + all_cancer_fh + season + bmi + dm
Pancreatic cancer	Pancreatic	Physical Activity	Mean Inactivity Fragment Duration During Waking Time (Weighted)	FRAG_mean_dur_IN_day_wei	Continuous Per SD	NA	FRAG_mean_dur_IN_day_weiPerSD	adiposity_metabolic	Adiposity/Metabolic	1.04 [0.96;1.12]	0.323839550364222	0.0833233369986892	Positive	NA	NA	95746	196	FALSE	sex + race + tdi + smoking + alcohol + all_cancer_fh + season + bmi + dm
Pancreatic cancer	Pancreatic	Physical Activity	Mean Inactivity Fragment Duration During Waking Time (Plain)	FRAG_mean_dur_IN_day_pla	Continuous Per SD	NA	FRAG_mean_dur_IN_day_plaPerSD	adiposity_metabolic	Adiposity/Metabolic	1.04 [0.96;1.12]	0.328972651374353	0.142562256860025	Positive	NA	NA	95746	196	FALSE	sex + race + tdi + smoking + alcohol + all_cancer_fh + season + bmi + dm
Pancreatic cancer	Pancreatic	Physical Activity	Number of Inactivity-to-MVPA Transitions During Waking Time	FRAG_Nfrag_IN2MVPA_day	Continuous Per SD	NA	FRAG_Nfrag_IN2MVPA_dayPerSD	adiposity_metabolic	Adiposity/Metabolic	0.92 [0.78;1.09]	0.341908066114257	0.211501220396158	Inverse	NA	NA	95746	196	FALSE	sex + race + tdi + smoking + alcohol + all_cancer_fh + season + bmi + dm
Pancreatic cancer	Pancreatic	Physical Activity	Duration in 30-60 Min Inactivity Bouts (Plain)	dur_day_IN_bts_30_60_min_pla	Continuous Per SD	NA	dur_day_IN_bts_30_60_min_plaPerSD	adiposity_metabolic	Adiposity/Metabolic	1.07 [0.93;1.23]	0.342504394711355	0.46561601777795403	Positive	NA	NA	95746	196	FALSE	sex + race + tdi + smoking + alcohol + all_cancer_fh + season + bmi + dm
Pancreatic cancer	Pancreatic	Physical Activity	Standard Deviation of Physical Activity Fragment Durations During Waking Time (Weighted)	FRAG_SD_dur_PA_day_wei	Continuous Per SD	NA	FRAG_SD_dur_PA_day_weiPerSD	adiposity_metabolic	Adiposity/Metabolic	0.93 [0.79;1.09]	0.346002798514047	0.0504890756359482	Inverse	NA	NA	95742	196	FALSE	sex + race + tdi + smoking + alcohol + all_cancer_fh + season + bmi + dm
Pancreatic cancer	Pancreatic	Physical Activity	W0.5 of Inactivity Fragment Durations During Waking Time (Weighted)	FRAG_W0.5_dur_IN_day_wei	Continuous Per SD	NA	FRAG_W0.5_dur_IN_day_weiPerSD	adiposity_metabolic	Adiposity/Metabolic	1.08 [0.92;1.26]	0.349551838614398	0.194667429825992	Positive	NA	NA	95742	196	FALSE	sex + race + tdi + smoking + alcohol + all_cancer_fh + season + bmi + dm
Pancreatic cancer	Pancreatic	Physical Activity	W0.5 of Inactivity Fragment Durations During Waking Time (Plain)	FRAG_W0.5_dur_IN_day_pla	Continuous Per SD	NA	FRAG_W0.5_dur_IN_day_plaPerSD	adiposity_metabolic	Adiposity/Metabolic	1.08 [0.92;1.26]	0.349883921933106	0.263640958297222	Positive	NA	NA	95742	196	FALSE	sex + race + tdi + smoking + alcohol + all_cancer_fh + season + bmi + dm
Pancreatic cancer	Pancreatic	Physical Activity	Number of IN Fragments per Minute IN IN During Waking Time (Weighted)	FRAG_NFragPM_IN_day_wei	Continuous Per SD	NA	FRAG_NFragPM_IN_day_weiPerSD	adiposity_metabolic	Adiposity/Metabolic	0.93 [0.79;1.09]	0.354714391179462	0.339997420194788	Inverse	NA	NA	95746	196	FALSE	sex + race + tdi + smoking + alcohol + all_cancer_fh + season + bmi + dm
Pancreatic cancer	Pancreatic	Physical Activity	Duration in 5-10 Min LIPA Bouts (Plain)	dur_day_LIG_bts_5_10_min_pla	Continuous Per SD	NA	dur_day_LIG_bts_5_10_min_plaPerSD	adiposity_metabolic	Adiposity/Metabolic	0.93 [0.81;1.08]	0.360084110850506	0.310706301085947	Inverse	NA	NA	95746	196	FALSE	sex + race + tdi + smoking + alcohol + all_cancer_fh + season + bmi + dm
Pancreatic cancer	Pancreatic	Physical Activity	Duration in 90-Min Inactivity Bouts (Weighted)	dur_day_IN_bts_90_min_wei	Continuous Per SD	NA	dur_day_IN_bts_90_min_weiPerSD	adiposity_metabolic	Adiposity/Metabolic	1.06 [0.93;1.21]	0.361353887613152	0.0801481711451099	Positive	NA	NA	95746	196	FALSE	sex + race + tdi + smoking + alcohol + all_cancer_fh + season + bmi + dm
Pancreatic cancer	Pancreatic	Physical Activity	Duration in 30-60 Min Inactivity Bouts (Weighted)	dur_day_IN_bts_30_60_min_wei	Continuous Per SD	NA	dur_day_IN_bts_30_60_min_weiPerSD	adiposity_metabolic	Adiposity/Metabolic	1.07 [0.93;1.23]	0.362339206696926	0.226325923718436	Positive	NA	NA	95746	196	FALSE	sex + race + tdi + smoking + alcohol + all_cancer_fh + season + bmi + dm
Pancreatic cancer	Pancreatic	Physical Activity	Coefficient of Variance of Inactivity Fragment Durations During Waking Time (Weighted)	FRAG_CoV_dur_IN_day_wei	Continuous Per SD	NA	FRAG_CoV_dur_IN_day_weiPerSD	adiposity_metabolic	Adiposity/Metabolic	0.94 [0.81;1.08]	0.364085612335048	0.593046065777575	Inverse	NA	NA	95742	196	FALSE	sex + race + tdi + smoking + alcohol + all_cancer_fh + season + bmi + dm
Pancreatic cancer	Pancreatic	Circadian Rhythm	Extended Cosinor Alpha	cosinorExt_alpha	Continuous Per SD	NA	cosinorExt_alphaPerSD	adiposity_metabolic	Adiposity/Metabolic	0.94 [0.82;1.08]	0.364293028929688	0.21268738460889	Inverse	NA	NA	95746	196	FALSE	sex + race + tdi + smoking + alcohol + all_cancer_fh + season + bmi + dm
Pancreatic cancer	Pancreatic	Physical Activity	W0.5 of Activity Fragment Durations During Waking Time	FRAG_W0.5_dur_PA_day	Continuous Per SD	NA	FRAG_W0.5_dur_PA_dayPerSD	adiposity_metabolic	Adiposity/Metabolic	0.94 [0.82;1.07]	0.364388840800852	0.357015016615952	Inverse	NA	NA	95743	196	FALSE	sex + race + tdi + smoking + alcohol + all_cancer_fh + season + bmi + dm
Pancreatic cancer	Pancreatic	Physical Activity	Power-Law Alpha of Inactivity Fragment Durations During Waking Time (Weighted)	FRAG_alpha_dur_IN_day_wei	Continuous Per SD	NA	FRAG_alpha_dur_IN_day_weiPerSD	adiposity_metabolic	Adiposity/Metabolic	0.93 [0.80;1.09]	0.374290718381763	0.400337575023554	Inverse	NA	NA	95742	196	FALSE	sex + race + tdi + smoking + alcohol + all_cancer_fh + season + bmi + dm
Pancreatic cancer	Pancreatic	Physical Activity	Number of IN Fragments per Minute IN IN During Waking Time (Plain)	FRAG_NFragPM_IN_day_pla	Continuous Per SD	NA	FRAG_NFragPM_IN_day_plaPerSD	adiposity_metabolic	Adiposity/Metabolic	0.93 [0.79;1.09]	0.374724718429161	0.344387482812376	Inverse	NA	NA	95746	196	FALSE	sex + race + tdi + smoking + alcohol + all_cancer_fh + season + bmi + dm
Pancreatic cancer	Pancreatic	Physical Activity	Standard Deviation of Inactivity Fragment Durations During Waking Time	FRAG_SD_dur_IN_day	Continuous Per SD	NA	FRAG_SD_dur_IN_dayPerSD	adiposity_metabolic	Adiposity/Metabolic	1.05 [0.94;1.18]	0.377942867478206	0.206012525339703	Positive	NA	NA	95743	196	FALSE	sex + race + tdi + smoking + alcohol + all_cancer_fh + season + bmi + dm
Pancreatic cancer	Pancreatic	Physical Activity	Duration in 5-10 Min LIPA Bouts (Weighted)	dur_day_LIG_bts_5_10_min_wei	Continuous Per SD	NA	dur_day_LIG_bts_5_10_min_weiPerSD	adiposity_metabolic	Adiposity/Metabolic	0.94 [0.81;1.08]	0.380289257075342	0.629140257340801	Inverse	NA	NA	95746	196	FALSE	sex + race + tdi + smoking + alcohol + all_cancer_fh + season + bmi + dm
Pancreatic cancer	Pancreatic	Physical Activity	Power-Law Alpha of Inactivity Fragment Durations During Waking Time	FRAG_alpha_dur_IN_day	Continuous Per SD	NA	FRAG_alpha_dur_IN_dayPerSD	adiposity_metabolic	Adiposity/Metabolic	0.93 [0.80;1.09]	0.383282910728785	0.284694067343199	Inverse	NA	NA	95743	196	FALSE	sex + race + tdi + smoking + alcohol + all_cancer_fh + season + bmi + dm
Pancreatic cancer	Pancreatic	Circadian Rhythm	Extended Cosinor Beta	cosinorExt_beta	Continuous Per SD	NA	cosinorExt_betaPerSD	adiposity_metabolic	Adiposity/Metabolic	1.04 [0.95;1.14]	0.387531084272939	0.677797156421135	Positive	NA	NA	95746	196	FALSE	sex + race + tdi + smoking + alcohol + all_cancer_fh + season + bmi + dm
Pancreatic cancer	Pancreatic	Physical Activity	Mean Activity Fragment Duration During Waking Time (Weighted)	FRAG_mean_dur_PA_day_wei	Continuous Per SD	NA	FRAG_mean_dur_PA_day_weiPerSD	adiposity_metabolic	Adiposity/Metabolic	0.93 [0.78;1.10]	0.389005439257235	0.20907325241445	Inverse	NA	NA	95746	196	FALSE	sex + race + tdi + smoking + alcohol + all_cancer_fh + season + bmi + dm
Pancreatic cancer	Pancreatic	Sleep	Number of Sleep Period Bouts	number_sib_sleepperiod_AD_T5A5_mn	Continuous Per SD	NA	number_sib_sleepperiod_AD_T5A5_mnPerSD	adiposity_metabolic	Adiposity/Metabolic	0.94 [0.81;1.09]	0.396912847956103	0.2796301505848	Inverse	NA	NA	95746	196	FALSE	sex + race + tdi + smoking + alcohol + all_cancer_fh + season + bmi + dm
Pancreatic cancer	Pancreatic	Sleep	Number of Awakenings	number_of_awakenings_AD_T5A5_mn	Continuous Per SD	NA	number_of_awakenings_AD_T5A5_mnPerSD	adiposity_metabolic	Adiposity/Metabolic	0.94 [0.81;1.09]	0.396912847956103	0.2796301505848	Inverse	NA	NA	95746	196	FALSE	sex + race + tdi + smoking + alcohol + all_cancer_fh + season + bmi + dm
Pancreatic cancer	Pancreatic	Circadian Rhythm	Activity Balance Index	ABI	Continuous Per SD	NA	ABIPerSD	adiposity_metabolic	Adiposity/Metabolic	0.94 [0.82;1.08]	0.400223292545526	0.694451583065201	Inverse	NA	NA	95746	196	FALSE	sex + race + tdi + smoking + alcohol + all_cancer_fh + season + bmi + dm
Pancreatic cancer	Pancreatic	Physical Activity	Duration in 90-Min Inactivity Bouts (Plain)	dur_day_IN_bts_90_min_pla	Continuous Per SD	NA	dur_day_IN_bts_90_min_plaPerSD	adiposity_metabolic	Adiposity/Metabolic	1.06 [0.93;1.21]	0.403769463377345	0.0890328023601711	Positive	NA	NA	95746	196	FALSE	sex + race + tdi + smoking + alcohol + all_cancer_fh + season + bmi + dm
Pancreatic cancer	Pancreatic	Circadian Rhythm	Cosinor Mesor	cosinor_mes	Continuous Per SD	NA	cosinor_mesPerSD	adiposity_metabolic	Adiposity/Metabolic	0.94 [0.81;1.09]	0.403799979643609	0.47886285764091	Inverse	NA	NA	95746	196	FALSE	sex + race + tdi + smoking + alcohol + all_cancer_fh + season + bmi + dm
Pancreatic cancer	Pancreatic	Physical Activity	x0.5 of Activity Fragment Durations During Waking Time	FRAG_x0.5_dur_PA_day	Continuous Per SD	NA	FRAG_x0.5_dur_PA_dayPerSD	adiposity_metabolic	Adiposity/Metabolic	0.94 [0.80;1.09]	0.412952805439043	0.316673540735321	Inverse	NA	NA	95743	196	FALSE	sex + race + tdi + smoking + alcohol + all_cancer_fh + season + bmi + dm
Pancreatic cancer	Pancreatic	Physical Activity	Duration in 60-90 Min Inactivity Bouts (Plain)	dur_day_IN_bts_60_90_min_pla	Continuous Per SD	NA	dur_day_IN_bts_60_90_min_plaPerSD	adiposity_metabolic	Adiposity/Metabolic	1.06 [0.92;1.22]	0.415786009199438	0.866356994160854	Positive	NA	NA	95746	196	FALSE	sex + race + tdi + smoking + alcohol + all_cancer_fh + season + bmi + dm
Pancreatic cancer	Pancreatic	Physical Activity	Number of LIPA Fragments During Waking Time	FRAG_Nfrag_LIPA_day	Continuous Per SD	NA	FRAG_Nfrag_LIPA_dayPerSD	adiposity_metabolic	Adiposity/Metabolic	0.94 [0.81;1.09]	0.416198317019172	0.136553181606026	Inverse	NA	NA	95746	196	FALSE	sex + race + tdi + smoking + alcohol + all_cancer_fh + season + bmi + dm
Pancreatic cancer	Pancreatic	Circadian Rhythm	Self-Similarity Parameter	SSP	Continuous Per SD	NA	SSPPerSD	adiposity_metabolic	Adiposity/Metabolic	0.94 [0.81;1.09]	0.417612180607286	0.756567699050734	Inverse	NA	NA	95746	196	FALSE	sex + race + tdi + smoking + alcohol + all_cancer_fh + season + bmi + dm
Pancreatic cancer	Pancreatic	Physical Activity	Transition Probability Physical Inactivity to Activity During Waking Time (Weighted)	FRAG_TP_IN2PA_day_wei	Continuous Per SD	NA	FRAG_TP_IN2PA_day_weiPerSD	adiposity_metabolic	Adiposity/Metabolic	0.94 [0.80;1.10]	0.421009112035775	0.29194880637637	Inverse	NA	NA	95746	196	FALSE	sex + race + tdi + smoking + alcohol + all_cancer_fh + season + bmi + dm
Pancreatic cancer	Pancreatic	Sleep	Transition Probability Wake to Sleep During Sleep Period	FRAG_TP_wake2sleep_spt	Continuous Per SD	NA	FRAG_TP_wake2sleep_sptPerSD	adiposity_metabolic	Adiposity/Metabolic	0.94 [0.81;1.09]	0.425265478993518	0.257381900276632	Inverse	NA	NA	95746	196	FALSE	sex + race + tdi + smoking + alcohol + all_cancer_fh + season + bmi + dm
Pancreatic cancer	Pancreatic	Circadian Rhythm	Interdaily Stability	IS	Continuous Per SD	NA	ISPerSD	adiposity_metabolic	Adiposity/Metabolic	0.94 [0.81;1.09]	0.42774643035539	0.465768517907504	Inverse	NA	NA	95746	196	FALSE	sex + race + tdi + smoking + alcohol + all_cancer_fh + season + bmi + dm
Pancreatic cancer	Pancreatic	Physical Activity	Number of IN Fragments per Minute IN IN During Waking Time	FRAG_NFragPM_IN_day	Continuous Per SD	NA	FRAG_NFragPM_IN_dayPerSD	adiposity_metabolic	Adiposity/Metabolic	0.94 [0.80;1.10]	0.42859764034817	0.3615529222402	Inverse	NA	NA	95745	196	FALSE	sex + race + tdi + smoking + alcohol + all_cancer_fh + season + bmi + dm
Pancreatic cancer	Pancreatic	Physical Activity	Acceleration in 20-30 Min Inactivity Bouts (Weighted)	ACC_day_IN_bts_20_30_mg_wei	Continuous Per SD	NA	ACC_day_IN_bts_20_30_mg_weiPerSD	adiposity_metabolic	Adiposity/Metabolic	0.95 [0.82;1.09]	0.430272345367453	0.409830471381781	Inverse	NA	NA	95721	196	FALSE	sex + race + tdi + smoking + alcohol + all_cancer_fh + season + bmi + dm
Pancreatic cancer	Pancreatic	Physical Activity	Number of 5-10 Min LIPA Bouts (Plain)	Nbouts_day_LIG_bts_5_10_pla	Continuous Per SD	NA	Nbouts_day_LIG_bts_5_10_plaPerSD	adiposity_metabolic	Adiposity/Metabolic	0.94 [0.81;1.09]	0.431386990444185	0.235445075251531	Inverse	NA	NA	95746	196	FALSE	sex + race + tdi + smoking + alcohol + all_cancer_fh + season + bmi + dm
Pancreatic cancer	Pancreatic	Physical Activity	Total LIPA Duration (Plain)	dur_day_total_LIG_min_pla	Continuous Per SD	NA	dur_day_total_LIG_min_plaPerSD	adiposity_metabolic	Adiposity/Metabolic	0.94 [0.82;1.09]	0.439665900017356	0.483572007997783	Inverse	NA	NA	95746	196	FALSE	sex + race + tdi + smoking + alcohol + all_cancer_fh + season + bmi + dm
Pancreatic cancer	Pancreatic	Physical Activity	Transition Probability Physical Inactivity to Activity During Waking Time (Plain)	FRAG_TP_IN2PA_day_pla	Continuous Per SD	NA	FRAG_TP_IN2PA_day_plaPerSD	adiposity_metabolic	Adiposity/Metabolic	0.94 [0.80;1.10]	0.441056456491359	0.634087867671111	Inverse	NA	NA	95746	196	FALSE	sex + race + tdi + smoking + alcohol + all_cancer_fh + season + bmi + dm
Pancreatic cancer	Pancreatic	Physical Activity	Number of 5-10 Min LIPA Bouts (Weighted)	Nbouts_day_LIG_bts_5_10_wei	Continuous Per SD	NA	Nbouts_day_LIG_bts_5_10_weiPerSD	adiposity_metabolic	Adiposity/Metabolic	0.94 [0.82;1.09]	0.443216290470827	0.463453333438546	Inverse	NA	NA	95746	196	FALSE	sex + race + tdi + smoking + alcohol + all_cancer_fh + season + bmi + dm
Pancreatic cancer	Pancreatic	Physical Activity	Duration in 10-20 Min Inactivity Bouts (Plain)	dur_day_IN_bts_10_20_min_pla	Continuous Per SD	NA	dur_day_IN_bts_10_20_min_plaPerSD	adiposity_metabolic	Adiposity/Metabolic	0.95 [0.82;1.09]	0.451733646443382	0.403782798711986	Inverse	NA	NA	95746	196	FALSE	sex + race + tdi + smoking + alcohol + all_cancer_fh + season + bmi + dm
Pancreatic cancer	Pancreatic	Physical Activity	Total LIPA Duration (Weighted)	dur_day_total_LIG_min_wei	Continuous Per SD	NA	dur_day_total_LIG_min_weiPerSD	adiposity_metabolic	Adiposity/Metabolic	0.95 [0.82;1.09]	0.452809029417048	0.538212433360734	Inverse	NA	NA	95746	196	FALSE	sex + race + tdi + smoking + alcohol + all_cancer_fh + season + bmi + dm
Pancreatic cancer	Pancreatic	Physical Activity	Number of 60-90 Min Inactivity Bouts (Plain)	Nbouts_day_IN_bts_60_90_pla	Continuous Per SD	NA	Nbouts_day_IN_bts_60_90_plaPerSD	adiposity_metabolic	Adiposity/Metabolic	1.05 [0.92;1.21]	0.460972744013562	0.733252803604103	Positive	NA	NA	95746	196	FALSE	sex + race + tdi + smoking + alcohol + all_cancer_fh + season + bmi + dm
Pancreatic cancer	Pancreatic	Physical Activity	Transition Probability Physical Inactivity to Activity During Waking Time	FRAG_TP_IN2PA_day	Continuous Per SD	NA	FRAG_TP_IN2PA_dayPerSD	adiposity_metabolic	Adiposity/Metabolic	0.94 [0.80;1.11]	0.485046540982569	0.505246899376756	Inverse	NA	NA	95746	196	FALSE	sex + race + tdi + smoking + alcohol + all_cancer_fh + season + bmi + dm
Pancreatic cancer	Pancreatic	Physical Activity	Transition Probability Physical Inactivity to LIPA During Waking Time (Weighted)	FRAG_TP_IN2LIPA_day_wei	Continuous Per SD	NA	FRAG_TP_IN2LIPA_day_weiPerSD	adiposity_metabolic	Adiposity/Metabolic	0.95 [0.81;1.11]	0.48863786899923	0.404773157185878	Inverse	NA	NA	95746	196	FALSE	sex + race + tdi + smoking + alcohol + all_cancer_fh + season + bmi + dm
Pancreatic cancer	Pancreatic	Physical Activity	Number of Wake Fragments During Sleep Period	FRAG_Nfrag_wake_spt	Continuous Per SD	NA	FRAG_Nfrag_wake_sptPerSD	adiposity_metabolic	Adiposity/Metabolic	0.95 [0.82;1.10]	0.495219836029093	0.840992902397354	Inverse	NA	NA	95746	196	FALSE	sex + race + tdi + smoking + alcohol + all_cancer_fh + season + bmi + dm
Pancreatic cancer	Pancreatic	Physical Activity	Mean LIPA Fragment Duration During Waking Time	FRAG_mean_dur_LIPA_day	Continuous Per SD	NA	FRAG_mean_dur_LIPA_dayPerSD	adiposity_metabolic	Adiposity/Metabolic	1.05 [0.91;1.21]	0.496660409827093	0.584859184102006	Positive	NA	NA	95745	196	FALSE	sex + race + tdi + smoking + alcohol + all_cancer_fh + season + bmi + dm
Pancreatic cancer	Pancreatic	Sleep	Number of Sleep Fragments During Sleep Period	FRAG_Nfrag_sleep_spt	Continuous Per SD	NA	FRAG_Nfrag_sleep_sptPerSD	adiposity_metabolic	Adiposity/Metabolic	0.95 [0.82;1.10]	0.497118563665107	0.84143405699747	Inverse	NA	NA	95746	196	FALSE	sex + race + tdi + smoking + alcohol + all_cancer_fh + season + bmi + dm
Pancreatic cancer	Pancreatic	Physical Activity	x0.5 of Activity Fragment Durations During Waking Time (Plain)	FRAG_x0.5_dur_PA_day_pla	Continuous Per SD	NA	FRAG_x0.5_dur_PA_day_plaPerSD	adiposity_metabolic	Adiposity/Metabolic	0.95 [0.82;1.10]	0.499101533905879	0.5789613959765	Inverse	NA	NA	95742	196	FALSE	sex + race + tdi + smoking + alcohol + all_cancer_fh + season + bmi + dm
Pancreatic cancer	Pancreatic	Physical Activity	W0.5 of Activity Fragment Durations During Waking Time (Plain)	FRAG_W0.5_dur_PA_day_pla	Continuous Per SD	NA	FRAG_W0.5_dur_PA_day_plaPerSD	adiposity_metabolic	Adiposity/Metabolic	0.95 [0.83;1.10]	0.500246348791799	0.798637839557309	Inverse	NA	NA	95742	196	FALSE	sex + race + tdi + smoking + alcohol + all_cancer_fh + season + bmi + dm
Pancreatic cancer	Pancreatic	Physical Activity	Number of 10-20 Min Inactivity Bouts (Plain)	Nbouts_day_IN_bts_10_20_pla	Continuous Per SD	NA	Nbouts_day_IN_bts_10_20_plaPerSD	adiposity_metabolic	Adiposity/Metabolic	0.95 [0.82;1.10]	0.503356940384333	0.553388449584791	Inverse	NA	NA	95746	196	FALSE	sex + race + tdi + smoking + alcohol + all_cancer_fh + season + bmi + dm
Pancreatic cancer	Pancreatic	Physical Activity	W0.5 of Activity Fragment Durations During Waking Time (Weighted)	FRAG_W0.5_dur_PA_day_wei	Continuous Per SD	NA	FRAG_W0.5_dur_PA_day_weiPerSD	adiposity_metabolic	Adiposity/Metabolic	0.95 [0.83;1.10]	0.504670420762026	0.507779839033743	Inverse	NA	NA	95742	196	FALSE	sex + race + tdi + smoking + alcohol + all_cancer_fh + season + bmi + dm
Pancreatic cancer	Pancreatic	Physical Activity	Transition Probability Physical Inactivity to LIPA During Waking Time (Plain)	FRAG_TP_IN2LIPA_day_pla	Continuous Per SD	NA	FRAG_TP_IN2LIPA_day_plaPerSD	adiposity_metabolic	Adiposity/Metabolic	0.95 [0.81;1.11]	0.515014062504759	0.646869571064847	Inverse	NA	NA	95746	196	FALSE	sex + race + tdi + smoking + alcohol + all_cancer_fh + season + bmi + dm
Pancreatic cancer	Pancreatic	Circadian Rhythm	L5 Start Time	L5TIME_num	Continuous Per SD	NA	L5TIME_numPerSD	adiposity_metabolic	Adiposity/Metabolic	0.95 [0.82;1.10]	0.518612451030391	0.787888974953997	Inverse	NA	NA	95746	196	FALSE	sex + race + tdi + smoking + alcohol + all_cancer_fh + season + bmi + dm
Pancreatic cancer	Pancreatic	Step Count	MVPA Steps	mean_mvpa_steps	Continuous Per SD	NA	mean_mvpa_stepsPerSD	adiposity_metabolic	Adiposity/Metabolic	1.05 [0.91;1.20]	0.525210272171007	0.387055646080022	Positive	NA	NA	95746	196	FALSE	sex + race + tdi + smoking + alcohol + all_cancer_fh + season + bmi + dm
Pancreatic cancer	Pancreatic	Physical Activity	Duration in 60-90 Min Inactivity Bouts (Weighted)	dur_day_IN_bts_60_90_min_wei	Continuous Per SD	NA	dur_day_IN_bts_60_90_min_weiPerSD	adiposity_metabolic	Adiposity/Metabolic	1.05 [0.91;1.20]	0.530709170811369	0.865027567917935	Positive	NA	NA	95746	196	FALSE	sex + race + tdi + smoking + alcohol + all_cancer_fh + season + bmi + dm
Pancreatic cancer	Pancreatic	Physical Activity	Gini Index of Inactivity Fragment Durations During Waking Time (Plain)	FRAG_Gini_dur_IN_day_pla	Continuous Per SD	NA	FRAG_Gini_dur_IN_day_plaPerSD	adiposity_metabolic	Adiposity/Metabolic	0.96 [0.84;1.10]	0.537114187857734	0.600814284791729	Inverse	NA	NA	95742	196	FALSE	sex + race + tdi + smoking + alcohol + all_cancer_fh + season + bmi + dm
Pancreatic cancer	Pancreatic	Sleep	Sleep Duration Within Sleep Period Time	SleepDurationInSpt_AD_T5A5_mn	Continuous Per SD	NA	SleepDurationInSpt_AD_T5A5_mnPerSD	adiposity_metabolic	Adiposity/Metabolic	0.96 [0.84;1.10]	0.544837538484562	0.150755876609872	Inverse	NA	NA	95746	196	FALSE	sex + race + tdi + smoking + alcohol + all_cancer_fh + season + bmi + dm
Pancreatic cancer	Pancreatic	Step Count	Peak 30-Minute Cadence	mean_peak_30min_cadence	Continuous Per SD	NA	mean_peak_30min_cadencePerSD	adiposity_metabolic	Adiposity/Metabolic	0.96 [0.83;1.11]	0.547019445070021	0.747297577913154	Inverse	NA	NA	95746	196	FALSE	sex + race + tdi + smoking + alcohol + all_cancer_fh + season + bmi + dm
Pancreatic cancer	Pancreatic	Physical Activity	Power-Law Alpha of Activity Fragment Durations During Waking Time	FRAG_alpha_dur_PA_day	Continuous Per SD	NA	FRAG_alpha_dur_PA_dayPerSD	adiposity_metabolic	Adiposity/Metabolic	1.04 [0.91;1.20]	0.552314690591209	0.31919324729293	Positive	NA	NA	95743	196	FALSE	sex + race + tdi + smoking + alcohol + all_cancer_fh + season + bmi + dm
Pancreatic cancer	Pancreatic	Physical Activity	Acceleration in 60-90 Min Inactivity Bouts (Weighted)	ACC_day_IN_bts_60_90_mg_wei	Continuous Per SD	NA	ACC_day_IN_bts_60_90_mg_weiPerSD	adiposity_metabolic	Adiposity/Metabolic	1.04 [0.90;1.20]	0.559668581963133	0.43290116548285	Positive	NA	NA	95387	196	FALSE	sex + race + tdi + smoking + alcohol + all_cancer_fh + season + bmi + dm
Pancreatic cancer	Pancreatic	Physical Activity	Number of 60-90 Min Inactivity Bouts (Weighted)	Nbouts_day_IN_bts_60_90_wei	Continuous Per SD	NA	Nbouts_day_IN_bts_60_90_weiPerSD	adiposity_metabolic	Adiposity/Metabolic	1.04 [0.91;1.20]	0.565496523832385	0.807202368277074	Positive	NA	NA	95746	196	FALSE	sex + race + tdi + smoking + alcohol + all_cancer_fh + season + bmi + dm
Pancreatic cancer	Pancreatic	Physical Activity	W0.5 of Inactivity Fragment Durations During Waking Time	FRAG_W0.5_dur_IN_day	Continuous Per SD	NA	FRAG_W0.5_dur_IN_dayPerSD	adiposity_metabolic	Adiposity/Metabolic	1.05 [0.90;1.22]	0.566081060162517	0.492125570375194	Positive	NA	NA	95743	196	FALSE	sex + race + tdi + smoking + alcohol + all_cancer_fh + season + bmi + dm
Pancreatic cancer	Pancreatic	Physical Activity	Gini Index of Inactivity Fragment Durations During Waking Time	FRAG_Gini_dur_IN_day	Continuous Per SD	NA	FRAG_Gini_dur_IN_dayPerSD	adiposity_metabolic	Adiposity/Metabolic	0.96 [0.84;1.10]	0.572924030630781	0.946190021287183	Inverse	NA	NA	95743	196	FALSE	sex + race + tdi + smoking + alcohol + all_cancer_fh + season + bmi + dm
Pancreatic cancer	Pancreatic	Physical Activity	Total Vigorous Physical Activity Duration (Weighted)	dur_day_total_VIG_min_wei	Continuous Per SD	NA	dur_day_total_VIG_min_weiPerSD	adiposity_metabolic	Adiposity/Metabolic	0.94 [0.76;1.16]	0.57710688243005	0.196106535189488	Inverse	NA	NA	95746	196	FALSE	sex + race + tdi + smoking + alcohol + all_cancer_fh + season + bmi + dm
Pancreatic cancer	Pancreatic	Physical Activity	Acceleration in 1-5 Min MVPA Bouts (Weighted)	ACC_day_MVPA_bts_1_5_mg_wei	Continuous Per SD	NA	ACC_day_MVPA_bts_1_5_mg_weiPerSD	adiposity_metabolic	Adiposity/Metabolic	0.96 [0.82;1.12]	0.58022956467927	0.697851396861575	Inverse	NA	NA	95725	196	FALSE	sex + race + tdi + smoking + alcohol + all_cancer_fh + season + bmi + dm
Pancreatic cancer	Pancreatic	Physical Activity	Acceleration in 20-30 Min Inactivity Bouts (Plain)	ACC_day_IN_bts_20_30_mg_pla	Continuous Per SD	NA	ACC_day_IN_bts_20_30_mg_plaPerSD	adiposity_metabolic	Adiposity/Metabolic	0.96 [0.84;1.11]	0.580656714539597	0.468527015043491	Inverse	NA	NA	95721	196	FALSE	sex + race + tdi + smoking + alcohol + all_cancer_fh + season + bmi + dm
Pancreatic cancer	Pancreatic	Physical Activity	Duration in 20-30 Min Inactivity Bouts (Weighted)	dur_day_IN_bts_20_30_min_wei	Continuous Per SD	NA	dur_day_IN_bts_20_30_min_weiPerSD	adiposity_metabolic	Adiposity/Metabolic	1.04 [0.90;1.20]	0.581563963547228	0.977948145505016	Positive	NA	NA	95746	196	FALSE	sex + race + tdi + smoking + alcohol + all_cancer_fh + season + bmi + dm
Pancreatic cancer	Pancreatic	Physical Activity	Duration in 20-30 Min Inactivity Bouts (Plain)	dur_day_IN_bts_20_30_min_pla	Continuous Per SD	NA	dur_day_IN_bts_20_30_min_plaPerSD	adiposity_metabolic	Adiposity/Metabolic	1.04 [0.90;1.19]	0.590167426953144	0.773972298985182	Positive	NA	NA	95746	196	FALSE	sex + race + tdi + smoking + alcohol + all_cancer_fh + season + bmi + dm
Pancreatic cancer	Pancreatic	Physical Activity	Acceleration in 1-5 Min MVPA Bouts (Plain)	ACC_day_MVPA_bts_1_5_mg_pla	Continuous Per SD	NA	ACC_day_MVPA_bts_1_5_mg_plaPerSD	adiposity_metabolic	Adiposity/Metabolic	0.96 [0.82;1.12]	0.590227117058778	0.856180109442131	Inverse	NA	NA	95725	196	FALSE	sex + race + tdi + smoking + alcohol + all_cancer_fh + season + bmi + dm
Pancreatic cancer	Pancreatic	Physical Activity	Transition Probability Physical Inactivity to LIPA During Waking Time	FRAG_TP_IN2LIPA_day	Continuous Per SD	NA	FRAG_TP_IN2LIPA_dayPerSD	adiposity_metabolic	Adiposity/Metabolic	0.96 [0.82;1.12]	0.603389805328556	0.451837559114944	Inverse	NA	NA	95746	196	FALSE	sex + race + tdi + smoking + alcohol + all_cancer_fh + season + bmi + dm
Pancreatic cancer	Pancreatic	Physical Activity	Mean MVPA Fragment Duration During Waking Time	FRAG_mean_dur_MVPA_day	Continuous Per SD	NA	FRAG_mean_dur_MVPA_dayPerSD	adiposity_metabolic	Adiposity/Metabolic	0.96 [0.81;1.13]	0.606079903790682	0.0645070304860068	Inverse	NA	NA	95728	196	FALSE	sex + race + tdi + smoking + alcohol + all_cancer_fh + season + bmi + dm
Pancreatic cancer	Pancreatic	Physical Activity	Unbouted Inactivity Duration (Plain)	dur_day_IN_unbt_min_pla	Continuous Per SD	NA	dur_day_IN_unbt_min_plaPerSD	adiposity_metabolic	Adiposity/Metabolic	0.96 [0.83;1.12]	0.628331706089507	0.287219954196574	Inverse	NA	NA	95746	196	FALSE	sex + race + tdi + smoking + alcohol + all_cancer_fh + season + bmi + dm
Pancreatic cancer	Pancreatic	Physical Activity	Power-Law Alpha of Activity Fragment Durations During Waking Time (Plain)	FRAG_alpha_dur_PA_day_pla	Continuous Per SD	NA	FRAG_alpha_dur_PA_day_plaPerSD	adiposity_metabolic	Adiposity/Metabolic	1.04 [0.90;1.19]	0.628531038283281	0.332015909942386	Positive	NA	NA	95742	196	FALSE	sex + race + tdi + smoking + alcohol + all_cancer_fh + season + bmi + dm
Pancreatic cancer	Pancreatic	Physical Activity	Number of 90-Min Inactivity Bouts (Weighted)	Nbouts_day_IN_bts_90_wei	Continuous Per SD	NA	Nbouts_day_IN_bts_90_weiPerSD	adiposity_metabolic	Adiposity/Metabolic	1.03 [0.90;1.19]	0.632642338497425	0.339872502298075	Positive	NA	NA	95746	196	FALSE	sex + race + tdi + smoking + alcohol + all_cancer_fh + season + bmi + dm
Pancreatic cancer	Pancreatic	Physical Activity	Unbouted Inactivity Duration (Weighted)	dur_day_IN_unbt_min_wei	Continuous Per SD	NA	dur_day_IN_unbt_min_weiPerSD	adiposity_metabolic	Adiposity/Metabolic	0.96 [0.83;1.12]	0.634509941980471	0.233290527389588	Inverse	NA	NA	95746	196	FALSE	sex + race + tdi + smoking + alcohol + all_cancer_fh + season + bmi + dm
Pancreatic cancer	Pancreatic	Sleep	Transition Probability Sleep to Wake During Sleep Period	FRAG_TP_sleep2wake_spt	Continuous Per SD	NA	FRAG_TP_sleep2wake_sptPerSD	adiposity_metabolic	Adiposity/Metabolic	0.97 [0.84;1.11]	0.636172318314424	0.563480965381168	Inverse	NA	NA	95746	196	FALSE	sex + race + tdi + smoking + alcohol + all_cancer_fh + season + bmi + dm
Pancreatic cancer	Pancreatic	Physical Activity	Acceleration in 60-90 Min Inactivity Bouts (Plain)	ACC_day_IN_bts_60_90_mg_pla	Continuous Per SD	NA	ACC_day_IN_bts_60_90_mg_plaPerSD	adiposity_metabolic	Adiposity/Metabolic	1.04 [0.90;1.19]	0.637052302123503	0.86757883461744	Positive	NA	NA	95387	196	FALSE	sex + race + tdi + smoking + alcohol + all_cancer_fh + season + bmi + dm
Pancreatic cancer	Pancreatic	Physical Activity	x0.5 of Activity Fragment Durations During Waking Time (Weighted)	FRAG_x0.5_dur_PA_day_wei	Continuous Per SD	NA	FRAG_x0.5_dur_PA_day_weiPerSD	adiposity_metabolic	Adiposity/Metabolic	0.96 [0.83;1.12]	0.63741092536919	0.728300343683871	Inverse	NA	NA	95742	196	FALSE	sex + race + tdi + smoking + alcohol + all_cancer_fh + season + bmi + dm
Pancreatic cancer	Pancreatic	Physical Activity	Total Vigorous Physical Activity Duration (Plain)	dur_day_total_VIG_min_pla	Continuous Per SD	NA	dur_day_total_VIG_min_plaPerSD	adiposity_metabolic	Adiposity/Metabolic	0.95 [0.77;1.17]	0.640044446839946	0.0654511162425342	Inverse	NA	NA	95746	196	FALSE	sex + race + tdi + smoking + alcohol + all_cancer_fh + season + bmi + dm
Pancreatic cancer	Pancreatic	Sleep	Sleep Period Time Duration	SptDuration_AD_T5A5_mn	Continuous Per SD	NA	SptDuration_AD_T5A5_mnPerSD	adiposity_metabolic	Adiposity/Metabolic	0.97 [0.84;1.11]	0.640702436146779	0.531387059958621	Inverse	NA	NA	95746	196	FALSE	sex + race + tdi + smoking + alcohol + all_cancer_fh + season + bmi + dm
Pancreatic cancer	Pancreatic	Physical Activity	Number of Inactivity Fragments During Waking Time (Weighted)	FRAG_Nfrag_IN_day_wei	Continuous Per SD	NA	FRAG_Nfrag_IN_day_weiPerSD	adiposity_metabolic	Adiposity/Metabolic	0.96 [0.83;1.12]	0.641280418871836	0.333346189684965	Inverse	NA	NA	95746	196	FALSE	sex + race + tdi + smoking + alcohol + all_cancer_fh + season + bmi + dm
Pancreatic cancer	Pancreatic	Physical Activity	Number of Inactivity-to-Activity Transitions During Waking Time (Weighted)	FRAG_Nfrag_IN2PA_day_wei	Continuous Per SD	NA	FRAG_Nfrag_IN2PA_day_weiPerSD	adiposity_metabolic	Adiposity/Metabolic	0.96 [0.83;1.12]	0.641280418871836	0.333346189684965	Inverse	NA	NA	95746	196	FALSE	sex + race + tdi + smoking + alcohol + all_cancer_fh + season + bmi + dm
Pancreatic cancer	Pancreatic	Physical Activity	Number of Activity Fragments During Waking Time (Weighted)	FRAG_Nfrag_PA_day_wei	Continuous Per SD	NA	FRAG_Nfrag_PA_day_weiPerSD	adiposity_metabolic	Adiposity/Metabolic	0.97 [0.83;1.12]	0.642235518608346	0.432890053512366	Inverse	NA	NA	95746	196	FALSE	sex + race + tdi + smoking + alcohol + all_cancer_fh + season + bmi + dm
Pancreatic cancer	Pancreatic	Physical Activity	Number of Activity-to-Inactivity Transitions During Waking Time (Weighted)	FRAG_Nfrag_PA2IN_day_wei	Continuous Per SD	NA	FRAG_Nfrag_PA2IN_day_weiPerSD	adiposity_metabolic	Adiposity/Metabolic	0.97 [0.83;1.12]	0.642235518608346	0.432890053512366	Inverse	NA	NA	95746	196	FALSE	sex + race + tdi + smoking + alcohol + all_cancer_fh + season + bmi + dm
Pancreatic cancer	Pancreatic	Physical Activity	Number of 90-Min Inactivity Bouts (Plain)	Nbouts_day_IN_bts_90_pla	Continuous Per SD	NA	Nbouts_day_IN_bts_90_plaPerSD	adiposity_metabolic	Adiposity/Metabolic	1.03 [0.90;1.18]	0.654502655436533	0.408582978463671	Positive	NA	NA	95746	196	FALSE	sex + race + tdi + smoking + alcohol + all_cancer_fh + season + bmi + dm
Pancreatic cancer	Pancreatic	Physical Activity	Acceleration in 10-20 Min Inactivity Bouts (Weighted)	ACC_day_IN_bts_10_20_mg_wei	Continuous Per SD	NA	ACC_day_IN_bts_10_20_mg_weiPerSD	adiposity_metabolic	Adiposity/Metabolic	1.03 [0.90;1.18]	0.659831935586695	0.761544066082418	Positive	NA	NA	95740	196	FALSE	sex + race + tdi + smoking + alcohol + all_cancer_fh + season + bmi + dm
Pancreatic cancer	Pancreatic	Physical Activity	Number of Activity Fragments During Sleep Period	FRAG_Nfrag_PA_spt	Continuous Per SD	NA	FRAG_Nfrag_PA_sptPerSD	adiposity_metabolic	Adiposity/Metabolic	1.03 [0.90;1.17]	0.663002173906849	0.975831006896209	Positive	NA	NA	95746	196	FALSE	sex + race + tdi + smoking + alcohol + all_cancer_fh + season + bmi + dm
Pancreatic cancer	Pancreatic	Physical Activity	Number of Inactivity Fragments During Sleep Period	FRAG_Nfrag_IN_spt	Continuous Per SD	NA	FRAG_Nfrag_IN_sptPerSD	adiposity_metabolic	Adiposity/Metabolic	1.03 [0.90;1.17]	0.663023082039626	0.975754420619345	Positive	NA	NA	95746	196	FALSE	sex + race + tdi + smoking + alcohol + all_cancer_fh + season + bmi + dm
Pancreatic cancer	Pancreatic	Physical Activity	Number of Inactivity Fragments During Waking Time (Plain)	FRAG_Nfrag_IN_day_pla	Continuous Per SD	NA	FRAG_Nfrag_IN_day_plaPerSD	adiposity_metabolic	Adiposity/Metabolic	0.97 [0.83;1.12]	0.66362579985264	0.430848362584603	Inverse	NA	NA	95746	196	FALSE	sex + race + tdi + smoking + alcohol + all_cancer_fh + season + bmi + dm
Pancreatic cancer	Pancreatic	Physical Activity	Number of Inactivity-to-Activity Transitions During Waking Time (Plain)	FRAG_Nfrag_IN2PA_day_pla	Continuous Per SD	NA	FRAG_Nfrag_IN2PA_day_plaPerSD	adiposity_metabolic	Adiposity/Metabolic	0.97 [0.83;1.12]	0.66362579985264	0.430848362584603	Inverse	NA	NA	95746	196	FALSE	sex + race + tdi + smoking + alcohol + all_cancer_fh + season + bmi + dm
Pancreatic cancer	Pancreatic	Physical Activity	Number of Activity Fragments During Waking Time (Plain)	FRAG_Nfrag_PA_day_pla	Continuous Per SD	NA	FRAG_Nfrag_PA_day_plaPerSD	adiposity_metabolic	Adiposity/Metabolic	0.97 [0.83;1.12]	0.665306484601976	0.435383408050677	Inverse	NA	NA	95746	196	FALSE	sex + race + tdi + smoking + alcohol + all_cancer_fh + season + bmi + dm
Pancreatic cancer	Pancreatic	Physical Activity	Number of Activity-to-Inactivity Transitions During Waking Time (Plain)	FRAG_Nfrag_PA2IN_day_pla	Continuous Per SD	NA	FRAG_Nfrag_PA2IN_day_plaPerSD	adiposity_metabolic	Adiposity/Metabolic	0.97 [0.83;1.12]	0.665306484601976	0.435383408050677	Inverse	NA	NA	95746	196	FALSE	sex + race + tdi + smoking + alcohol + all_cancer_fh + season + bmi + dm
Pancreatic cancer	Pancreatic	Light	Morning Light	morning_light	Continuous Per SD	NA	morning_lightPerSD	adiposity_metabolic	Adiposity/Metabolic	0.97 [0.82;1.14]	0.669081075625892	0.453899257275604	Inverse	NA	NA	94977	194	FALSE	sex + race + tdi + smoking + alcohol + all_cancer_fh + season + bmi + dm
Pancreatic cancer	Pancreatic	Sleep	WASO (Wake After Sleep Onset)	WASO_AD_T5A5_mn	Continuous Per SD	NA	WASO_AD_T5A5_mnPerSD	adiposity_metabolic	Adiposity/Metabolic	1.03 [0.90;1.18]	0.696829555506048	0.512850327256125	Positive	NA	NA	95746	196	FALSE	sex + race + tdi + smoking + alcohol + all_cancer_fh + season + bmi + dm
Pancreatic cancer	Pancreatic	Physical Activity	Acceleration in 10-20 Min Inactivity Bouts (Plain)	ACC_day_IN_bts_10_20_mg_pla	Continuous Per SD	NA	ACC_day_IN_bts_10_20_mg_plaPerSD	adiposity_metabolic	Adiposity/Metabolic	1.03 [0.89;1.18]	0.709193692641926	0.704750321815006	Positive	NA	NA	95740	196	FALSE	sex + race + tdi + smoking + alcohol + all_cancer_fh + season + bmi + dm
Pancreatic cancer	Pancreatic	Physical Activity	Acceleration in 5-10 Min MVPA Bouts (Plain)	ACC_day_MVPA_bts_5_10_mg_pla	Continuous Per SD	NA	ACC_day_MVPA_bts_5_10_mg_plaPerSD	adiposity_metabolic	Adiposity/Metabolic	0.97 [0.84;1.13]	0.720364882775376	0.702692590076923	Inverse	NA	NA	95237	193	FALSE	sex + race + tdi + smoking + alcohol + all_cancer_fh + season + bmi + dm
Pancreatic cancer	Pancreatic	Physical Activity	Number of 20-30 Min Inactivity Bouts (Weighted)	Nbouts_day_IN_bts_20_30_wei	Continuous Per SD	NA	Nbouts_day_IN_bts_20_30_weiPerSD	adiposity_metabolic	Adiposity/Metabolic	1.02 [0.89;1.18]	0.730575702002813	0.841184307073922	Positive	NA	NA	95746	196	FALSE	sex + race + tdi + smoking + alcohol + all_cancer_fh + season + bmi + dm
Pancreatic cancer	Pancreatic	Physical Activity	Number of Inactivity-to-LIPA Transitions During Waking Time	FRAG_Nfrag_IN2LIPA_day	Continuous Per SD	NA	FRAG_Nfrag_IN2LIPA_dayPerSD	adiposity_metabolic	Adiposity/Metabolic	1.03 [0.89;1.19]	0.734826016425366	0.652836424150124	Positive	NA	NA	95746	196	FALSE	sex + race + tdi + smoking + alcohol + all_cancer_fh + season + bmi + dm
Pancreatic cancer	Pancreatic	Physical Activity	Number of 20-30 Min Inactivity Bouts (Plain)	Nbouts_day_IN_bts_20_30_pla	Continuous Per SD	NA	Nbouts_day_IN_bts_20_30_plaPerSD	adiposity_metabolic	Adiposity/Metabolic	1.02 [0.89;1.18]	0.736153118062853	0.973551049552773	Positive	NA	NA	95746	196	FALSE	sex + race + tdi + smoking + alcohol + all_cancer_fh + season + bmi + dm
Pancreatic cancer	Pancreatic	Physical Activity	Power-Law Alpha of Activity Fragment Durations During Waking Time (Weighted)	FRAG_alpha_dur_PA_day_wei	Continuous Per SD	NA	FRAG_alpha_dur_PA_day_weiPerSD	adiposity_metabolic	Adiposity/Metabolic	1.02 [0.89;1.18]	0.744623417134496	0.525791977658821	Positive	NA	NA	95742	196	FALSE	sex + race + tdi + smoking + alcohol + all_cancer_fh + season + bmi + dm
Pancreatic cancer	Pancreatic	Light	Evening Light	evening_light	Continuous Per SD	NA	evening_lightPerSD	adiposity_metabolic	Adiposity/Metabolic	0.97 [0.82;1.15]	0.756882089811771	0.988058636310204	Inverse	NA	NA	94977	194	FALSE	sex + race + tdi + smoking + alcohol + all_cancer_fh + season + bmi + dm
Pancreatic cancer	Pancreatic	Circadian Rhythm	Extended Cosinor Minimum	cosinorExt_minimum	Continuous Per SD	NA	cosinorExt_minimumPerSD	adiposity_metabolic	Adiposity/Metabolic	1.02 [0.88;1.18]	0.777871277868732	0.508473831610976	Positive	NA	NA	95746	196	FALSE	sex + race + tdi + smoking + alcohol + all_cancer_fh + season + bmi + dm
Pancreatic cancer	Pancreatic	Circadian Rhythm	Autocorrelation Phi	phi	Continuous Per SD	NA	phiPerSD	adiposity_metabolic	Adiposity/Metabolic	0.98 [0.85;1.13]	0.785309910989448	0.693423028647405	Inverse	NA	NA	95746	196	FALSE	sex + race + tdi + smoking + alcohol + all_cancer_fh + season + bmi + dm
Pancreatic cancer	Pancreatic	Circadian Rhythm	Intradaily Variability	IV	Continuous Per SD	NA	IVPerSD	adiposity_metabolic	Adiposity/Metabolic	1.02 [0.89;1.17]	0.79085924682796	0.684567573058676	Positive	NA	NA	95746	196	FALSE	sex + race + tdi + smoking + alcohol + all_cancer_fh + season + bmi + dm
Pancreatic cancer	Pancreatic	Physical Activity	Gini Index of Inactivity Fragment Durations During Waking Time (Weighted)	FRAG_Gini_dur_IN_day_wei	Continuous Per SD	NA	FRAG_Gini_dur_IN_day_weiPerSD	adiposity_metabolic	Adiposity/Metabolic	0.98 [0.86;1.12]	0.792547579319034	0.729983099643053	Inverse	NA	NA	95742	196	FALSE	sex + race + tdi + smoking + alcohol + all_cancer_fh + season + bmi + dm
Pancreatic cancer	Pancreatic	Light	Nighttime Light	nighttime_light	Continuous Per SD	NA	nighttime_lightPerSD	adiposity_metabolic	Adiposity/Metabolic	1.01 [0.90;1.14]	0.802257774051411	0.406178637596557	Positive	NA	NA	94977	194	FALSE	sex + race + tdi + smoking + alcohol + all_cancer_fh + season + bmi + dm
Pancreatic cancer	Pancreatic	Circadian Rhythm	L5 Activity Level	L5VALUE	Continuous Per SD	NA	L5VALUEPerSD	adiposity_metabolic	Adiposity/Metabolic	1.01 [0.90;1.14]	0.810546489646877	0.0644664870188054	Positive	NA	NA	95746	196	FALSE	sex + race + tdi + smoking + alcohol + all_cancer_fh + season + bmi + dm
Pancreatic cancer	Pancreatic	Physical Activity	Transition Probability Physical Inactivity to Activity During Sleep Period	FRAG_TP_IN2PA_spt	Continuous Per SD	NA	FRAG_TP_IN2PA_sptPerSD	adiposity_metabolic	Adiposity/Metabolic	1.02 [0.89;1.16]	0.817125320381216	0.809961066350834	Positive	NA	NA	95746	196	FALSE	sex + race + tdi + smoking + alcohol + all_cancer_fh + season + bmi + dm
Pancreatic cancer	Pancreatic	Physical Activity	Mean MVPA Fragment Duration During Waking Time (Weighted)	FRAG_mean_dur_MVPA_day_wei	Continuous Per SD	NA	FRAG_mean_dur_MVPA_day_weiPerSD	adiposity_metabolic	Adiposity/Metabolic	0.98 [0.84;1.15]	0.832575213664604	0.0645156470206988	Inverse	NA	NA	95728	196	FALSE	sex + race + tdi + smoking + alcohol + all_cancer_fh + season + bmi + dm
Pancreatic cancer	Pancreatic	Physical Activity	Number of 10-Min LIPA Bouts (Plain)	Nbouts_day_LIG_bts_10_pla	Continuous Per SD	NA	Nbouts_day_LIG_bts_10_plaPerSD	adiposity_metabolic	Adiposity/Metabolic	0.98 [0.85;1.14]	0.835517874914435	0.731541010182976	Inverse	NA	NA	95746	196	FALSE	sex + race + tdi + smoking + alcohol + all_cancer_fh + season + bmi + dm
Pancreatic cancer	Pancreatic	Physical Activity	Number of Inactivity-to-LIPA Transitions During Waking Time (Weighted)	FRAG_Nfrag_IN2LIPA_day_wei	Continuous Per SD	NA	FRAG_Nfrag_IN2LIPA_day_weiPerSD	adiposity_metabolic	Adiposity/Metabolic	0.99 [0.85;1.14]	0.839703230104966	0.318277405617567	Inverse	NA	NA	95746	196	FALSE	sex + race + tdi + smoking + alcohol + all_cancer_fh + season + bmi + dm
Pancreatic cancer	Pancreatic	Physical Activity	Mean MVPA Fragment Duration During Waking Time (Plain)	FRAG_mean_dur_MVPA_day_pla	Continuous Per SD	NA	FRAG_mean_dur_MVPA_day_plaPerSD	adiposity_metabolic	Adiposity/Metabolic	0.99 [0.84;1.16]	0.858693316265259	0.0619634190952747	Inverse	NA	NA	95728	196	FALSE	sex + race + tdi + smoking + alcohol + all_cancer_fh + season + bmi + dm
Pancreatic cancer	Pancreatic	Physical Activity	Number of Inactivity-to-LIPA Transitions During Waking Time (Plain)	FRAG_Nfrag_IN2LIPA_day_pla	Continuous Per SD	NA	FRAG_Nfrag_IN2LIPA_day_plaPerSD	adiposity_metabolic	Adiposity/Metabolic	0.99 [0.85;1.14]	0.868146202350912	0.37096248296655	Inverse	NA	NA	95746	196	FALSE	sex + race + tdi + smoking + alcohol + all_cancer_fh + season + bmi + dm
Pancreatic cancer	Pancreatic	Physical Activity	Transition Probability Physical Activity to Inactivity During Sleep Period	FRAG_TP_PA2IN_spt	Continuous Per SD	NA	FRAG_TP_PA2IN_sptPerSD	adiposity_metabolic	Adiposity/Metabolic	0.99 [0.86;1.14]	0.875385923482405	0.961724199659628	Inverse	NA	NA	95746	196	FALSE	sex + race + tdi + smoking + alcohol + all_cancer_fh + season + bmi + dm
Pancreatic cancer	Pancreatic	Physical Activity	Number of 10-Min LIPA Bouts (Weighted)	Nbouts_day_LIG_bts_10_wei	Continuous Per SD	NA	Nbouts_day_LIG_bts_10_weiPerSD	adiposity_metabolic	Adiposity/Metabolic	0.99 [0.85;1.14]	0.881809605816087	0.883318603049061	Inverse	NA	NA	95746	196	FALSE	sex + race + tdi + smoking + alcohol + all_cancer_fh + season + bmi + dm
Pancreatic cancer	Pancreatic	Physical Activity	Number of Activity Fragments During Waking Time	FRAG_Nfrag_PA_day	Continuous Per SD	NA	FRAG_Nfrag_PA_dayPerSD	adiposity_metabolic	Adiposity/Metabolic	1.01 [0.87;1.17]	0.908365107942727	0.448443106460539	Positive	NA	NA	95746	196	FALSE	sex + race + tdi + smoking + alcohol + all_cancer_fh + season + bmi + dm
Pancreatic cancer	Pancreatic	Physical Activity	Number of Activity-to-Inactivity Transitions During Waking Time	FRAG_Nfrag_PA2IN_day	Continuous Per SD	NA	FRAG_Nfrag_PA2IN_dayPerSD	adiposity_metabolic	Adiposity/Metabolic	1.01 [0.87;1.17]	0.908365107942727	0.448443106460539	Positive	NA	NA	95746	196	FALSE	sex + race + tdi + smoking + alcohol + all_cancer_fh + season + bmi + dm
Pancreatic cancer	Pancreatic	Light	Total Daily Light	total_daily_light	Continuous Per SD	NA	total_daily_lightPerSD	adiposity_metabolic	Adiposity/Metabolic	0.99 [0.84;1.17]	0.911423171734	0.668744328598469	Inverse	NA	NA	94977	194	FALSE	sex + race + tdi + smoking + alcohol + all_cancer_fh + season + bmi + dm
Pancreatic cancer	Pancreatic	Physical Activity	Total Inactivity Acceleration (Plain)	ACC_day_total_IN_mg_pla	Continuous Per SD	NA	ACC_day_total_IN_mg_plaPerSD	adiposity_metabolic	Adiposity/Metabolic	1.01 [0.87;1.16]	0.917645571417082	0.191464111879369	Positive	NA	NA	95746	196	FALSE	sex + race + tdi + smoking + alcohol + all_cancer_fh + season + bmi + dm
Pancreatic cancer	Pancreatic	Physical Activity	Total Vigorous Physical Activity Acceleration (Plain)	ACC_day_total_VIG_mg_pla	Continuous Per SD	NA	ACC_day_total_VIG_mg_plaPerSD	adiposity_metabolic	Adiposity/Metabolic	1.01 [0.84;1.22]	0.925273730479436	0.443601707302631	Positive	NA	NA	69185	119	FALSE	sex + race + tdi + smoking + alcohol + all_cancer_fh + season + bmi + dm
Pancreatic cancer	Pancreatic	Physical Activity	Number of Inactivity Fragments During Waking Time	FRAG_Nfrag_IN_day	Continuous Per SD	NA	FRAG_Nfrag_IN_dayPerSD	adiposity_metabolic	Adiposity/Metabolic	1.01 [0.87;1.17]	0.926780328160612	0.682987728907266	Positive	NA	NA	95746	196	FALSE	sex + race + tdi + smoking + alcohol + all_cancer_fh + season + bmi + dm
Pancreatic cancer	Pancreatic	Physical Activity	Number of Inactivity-to-Activity Transitions During Waking Time	FRAG_Nfrag_IN2PA_day	Continuous Per SD	NA	FRAG_Nfrag_IN2PA_dayPerSD	adiposity_metabolic	Adiposity/Metabolic	1.01 [0.87;1.17]	0.926780328160612	0.682987728907266	Positive	NA	NA	95746	196	FALSE	sex + race + tdi + smoking + alcohol + all_cancer_fh + season + bmi + dm
Pancreatic cancer	Pancreatic	Physical Activity	Total Vigorous Physical Activity Acceleration (Weighted)	ACC_day_total_VIG_mg_wei	Continuous Per SD	NA	ACC_day_total_VIG_mg_weiPerSD	adiposity_metabolic	Adiposity/Metabolic	0.99 [0.81;1.21]	0.928732222588704	0.5478383707719	Inverse	NA	NA	69185	119	FALSE	sex + race + tdi + smoking + alcohol + all_cancer_fh + season + bmi + dm
Pancreatic cancer	Pancreatic	Physical Activity	Duration in 10-Min LIPA Bouts (Plain)	dur_day_LIG_bts_10_min_pla	Continuous Per SD	NA	dur_day_LIG_bts_10_min_plaPerSD	adiposity_metabolic	Adiposity/Metabolic	0.99 [0.86;1.15]	0.931687298851557	0.99088679118488	Inverse	NA	NA	95746	196	FALSE	sex + race + tdi + smoking + alcohol + all_cancer_fh + season + bmi + dm
Pancreatic cancer	Pancreatic	Physical Activity	Duration in 10-Min LIPA Bouts (Weighted)	dur_day_LIG_bts_10_min_wei	Continuous Per SD	NA	dur_day_LIG_bts_10_min_weiPerSD	adiposity_metabolic	Adiposity/Metabolic	0.99 [0.86;1.15]	0.931865155808049	0.779558859397459	Inverse	NA	NA	95746	196	FALSE	sex + race + tdi + smoking + alcohol + all_cancer_fh + season + bmi + dm
Pancreatic cancer	Pancreatic	Physical Activity	Acceleration in 5-10 Min MVPA Bouts (Weighted)	ACC_day_MVPA_bts_5_10_mg_wei	Continuous Per SD	NA	ACC_day_MVPA_bts_5_10_mg_weiPerSD	adiposity_metabolic	Adiposity/Metabolic	1.00 [0.86;1.15]	0.954995683988341	0.831886195308839	Inverse	NA	NA	95237	193	FALSE	sex + race + tdi + smoking + alcohol + all_cancer_fh + season + bmi + dm
Pancreatic cancer	Pancreatic	Sleep	Sleep Efficiency After Onset (Plain)	sleep_efficiency_after_onset_pla	Continuous Per SD	NA	sleep_efficiency_after_onset_plaPerSD	adiposity_metabolic	Adiposity/Metabolic	1.00 [0.87;1.16]	0.963251706015107	0.95508766683632	Positive	NA	NA	95746	196	FALSE	sex + race + tdi + smoking + alcohol + all_cancer_fh + season + bmi + dm
Pancreatic cancer	Pancreatic	Physical Activity	Total Inactivity Acceleration (Weighted)	ACC_day_total_IN_mg_wei	Continuous Per SD	NA	ACC_day_total_IN_mg_weiPerSD	adiposity_metabolic	Adiposity/Metabolic	1.00 [0.87;1.16]	0.96815554859881	0.305558098410124	Positive	NA	NA	95746	196	FALSE	sex + race + tdi + smoking + alcohol + all_cancer_fh + season + bmi + dm
Pancreatic cancer	Pancreatic	Circadian Rhythm	L10 Activity Level	L10VALUE	Continuous Per SD	NA	L10VALUEPerSD	adiposity_metabolic	Adiposity/Metabolic	1.00 [0.86;1.16]	0.9761723251065	0.917601368815674	Inverse	NA	NA	95746	196	FALSE	sex + race + tdi + smoking + alcohol + all_cancer_fh + season + bmi + dm
Pancreatic cancer	Pancreatic	Physical Activity	Gini Index of Activity Fragment Durations During Waking Time (Plain)	FRAG_Gini_dur_PA_day_pla	Tertile	T2	FRAG_Gini_dur_PA_day_plaCat2	adiposity_metabolic	Adiposity/Metabolic	0.57 [0.40;0.81]	0.00162833938446378	0.0209965031525417	Inverse	47	31915	95742	196	FALSE	sex + race + tdi + smoking + alcohol + all_cancer_fh + season + bmi + dm
Pancreatic cancer	Pancreatic	Physical Activity	Number of 1-5 Min LIPA Bouts (Plain)	Nbouts_day_LIG_bts_1_5_pla	Tertile	T2	Nbouts_day_LIG_bts_1_5_plaCat2	adiposity_metabolic	Adiposity/Metabolic	0.60 [0.42;0.85]	0.00370474384990702	0.0241437486409344	Inverse	49	31918	95746	196	FALSE	sex + race + tdi + smoking + alcohol + all_cancer_fh + season + bmi + dm
Pancreatic cancer	Pancreatic	Physical Activity	Transition Probability Physical Inactivity to Activity During Waking Time (Weighted)	FRAG_TP_IN2PA_day_wei	Tertile	T2	FRAG_TP_IN2PA_day_weiCat2	adiposity_metabolic	Adiposity/Metabolic	0.60 [0.42;0.85]	0.00452183910234781	0.29194880637637	Inverse	47	31916	95746	196	FALSE	sex + race + tdi + smoking + alcohol + all_cancer_fh + season + bmi + dm
Pancreatic cancer	Pancreatic	Physical Activity	Number of 1-5 Min LIPA Bouts (Weighted)	Nbouts_day_LIG_bts_1_5_wei	Tertile	T2	Nbouts_day_LIG_bts_1_5_weiCat2	adiposity_metabolic	Adiposity/Metabolic	0.61 [0.43;0.86]	0.00471993044849681	0.0398148661791165	Inverse	49	31919	95746	196	FALSE	sex + race + tdi + smoking + alcohol + all_cancer_fh + season + bmi + dm
Pancreatic cancer	Pancreatic	Physical Activity	Number of MVPA Fragments During Waking Time (Weighted)	FRAG_Nfrag_MVPA_day_wei	Tertile	T2	FRAG_Nfrag_MVPA_day_weiCat2	adiposity_metabolic	Adiposity/Metabolic	0.62 [0.44;0.87]	0.0060596210474008	0.00805810377802305	Inverse	50	31918	95746	196	FALSE	sex + race + tdi + smoking + alcohol + all_cancer_fh + season + bmi + dm
Pancreatic cancer	Pancreatic	Circadian Rhythm	Extended Cosinor Beta	cosinorExt_beta	Tertile	T2	cosinorExt_betaCat2	adiposity_metabolic	Adiposity/Metabolic	1.59 [1.13;2.25]	0.0085948859349691	0.677797156421135	Positive	83	31916	95746	196	FALSE	sex + race + tdi + smoking + alcohol + all_cancer_fh + season + bmi + dm
Pancreatic cancer	Pancreatic	Physical Activity	Transition Probability Physical Inactivity to Activity During Waking Time (Plain)	FRAG_TP_IN2PA_day_pla	Tertile	T2	FRAG_TP_IN2PA_day_plaCat2	adiposity_metabolic	Adiposity/Metabolic	0.62 [0.44;0.89]	0.00950561521685656	0.634087867671111	Inverse	47	31916	95746	196	FALSE	sex + race + tdi + smoking + alcohol + all_cancer_fh + season + bmi + dm
Pancreatic cancer	Pancreatic	Physical Activity	Acceleration in 5-10 Min LIPA Bouts (Weighted)	ACC_day_LIG_bts_5_10_mg_wei	Tertile	T2	ACC_day_LIG_bts_5_10_mg_weiCat2	adiposity_metabolic	Adiposity/Metabolic	0.63 [0.45;0.90]	0.0102763542535766	0.0543868076652749	Inverse	49	31917	95742	196	FALSE	sex + race + tdi + smoking + alcohol + all_cancer_fh + season + bmi + dm
Pancreatic cancer	Pancreatic	Physical Activity	Total Moderate Physical Activity Acceleration (Plain)	ACC_day_total_MOD_mg_pla	Tertile	T3	ACC_day_total_MOD_mg_plaCat3	adiposity_metabolic	Adiposity/Metabolic	0.61 [0.41;0.89]	0.0107257384419163	0.00868182153172818	Inverse	42	31914	95734	196	FALSE	sex + race + tdi + smoking + alcohol + all_cancer_fh + season + bmi + dm
Pancreatic cancer	Pancreatic	Sleep	Sleep Duration Within Sleep Period Time	SleepDurationInSpt_AD_T5A5_mn	Tertile	T2	SleepDurationInSpt_AD_T5A5_mnCat2	adiposity_metabolic	Adiposity/Metabolic	0.63 [0.44;0.90]	0.0109537482289856	0.150755876609872	Inverse	48	31914	95746	196	FALSE	sex + race + tdi + smoking + alcohol + all_cancer_fh + season + bmi + dm
Pancreatic cancer	Pancreatic	Physical Activity	Gini Index of Activity Fragment Durations During Waking Time (Weighted)	FRAG_Gini_dur_PA_day_wei	Tertile	T2	FRAG_Gini_dur_PA_day_weiCat2	adiposity_metabolic	Adiposity/Metabolic	0.64 [0.45;0.90]	0.01115931943454	0.016326270919936402	Inverse	52	31915	95742	196	FALSE	sex + race + tdi + smoking + alcohol + all_cancer_fh + season + bmi + dm
Pancreatic cancer	Pancreatic	Physical Activity	Coefficient of Variance of Activity Fragment Durations During Waking Time (Weighted)	FRAG_CoV_dur_PA_day_wei	Tertile	T2	FRAG_CoV_dur_PA_day_weiCat2	adiposity_metabolic	Adiposity/Metabolic	0.64 [0.45;0.91]	0.011924170747211	0.287847234500317	Inverse	49	31915	95742	196	FALSE	sex + race + tdi + smoking + alcohol + all_cancer_fh + season + bmi + dm
Pancreatic cancer	Pancreatic	Circadian Rhythm	Cosinor Acrophase	cosinor_acrophase	Tertile	T3	cosinor_acrophaseCat3	adiposity_metabolic	Adiposity/Metabolic	0.62 [0.42;0.90]	0.0121624825410862	0.0132452802773547	Inverse	49	31912	95746	196	FALSE	sex + race + tdi + smoking + alcohol + all_cancer_fh + season + bmi + dm
Pancreatic cancer	Pancreatic	Physical Activity	Duration in 1-5 Min MVPA Bouts (Plain)	dur_day_MVPA_bts_1_5_min_pla	Tertile	T3	dur_day_MVPA_bts_1_5_min_plaCat3	adiposity_metabolic	Adiposity/Metabolic	0.61 [0.41;0.90]	0.0123656763450845	0.0108721472637565	Inverse	38	31917	95746	196	FALSE	sex + race + tdi + smoking + alcohol + all_cancer_fh + season + bmi + dm
Pancreatic cancer	Pancreatic	Physical Activity	Number of MVPA Fragments During Waking Time	FRAG_Nfrag_MVPA_day	Tertile	T3	FRAG_Nfrag_MVPA_dayCat3	adiposity_metabolic	Adiposity/Metabolic	0.62 [0.42;0.90]	0.0125164789903777	0.0071724228649678	Inverse	41	31917	95746	196	FALSE	sex + race + tdi + smoking + alcohol + all_cancer_fh + season + bmi + dm
Pancreatic cancer	Pancreatic	Physical Activity	Standard Deviation of Physical Activity Fragment Durations During Waking Time	FRAG_SD_dur_PA_day	Tertile	T3	FRAG_SD_dur_PA_dayCat3	adiposity_metabolic	Adiposity/Metabolic	0.64 [0.44;0.91]	0.0131814059432028	0.0135073946853644	Inverse	49	31918	95743	196	FALSE	sex + race + tdi + smoking + alcohol + all_cancer_fh + season + bmi + dm
Pancreatic cancer	Pancreatic	Physical Activity	Duration in 10-Min MVPA Bouts (Plain)	dur_day_MVPA_bts_10_min_pla	Tertile	T2	dur_day_MVPA_bts_10_min_plaCat2	adiposity_metabolic	Adiposity/Metabolic	0.65 [0.46;0.91]	0.0133989677093329	0.0247330174026899	Inverse	52	31917	95746	196	FALSE	sex + race + tdi + smoking + alcohol + all_cancer_fh + season + bmi + dm
Pancreatic cancer	Pancreatic	Physical Activity	Acceleration in 10-Min LIPA Bouts (Weighted)	ACC_day_LIG_bts_10_mg_wei	Tertile	T2	ACC_day_LIG_bts_10_mg_weiCat2	adiposity_metabolic	Adiposity/Metabolic	0.65 [0.46;0.92]	0.0141041158870254	0.0275617757099235	Inverse	53	31909	95721	196	FALSE	sex + race + tdi + smoking + alcohol + all_cancer_fh + season + bmi + dm
Pancreatic cancer	Pancreatic	Physical Activity	Number of 10-Min MVPA Bouts (Plain)	Nbouts_day_MVPA_bts_10_pla	Tertile	T2	Nbouts_day_MVPA_bts_10_plaCat2	adiposity_metabolic	Adiposity/Metabolic	0.65 [0.46;0.92]	0.0143837117182039	0.0295515630701459	Inverse	52	31917	95746	196	FALSE	sex + race + tdi + smoking + alcohol + all_cancer_fh + season + bmi + dm
Pancreatic cancer	Pancreatic	Physical Activity	Coefficient of Variance of Activity Fragment Durations During Waking Time	FRAG_CoV_dur_PA_day	Tertile	T2	FRAG_CoV_dur_PA_dayCat2	adiposity_metabolic	Adiposity/Metabolic	0.65 [0.46;0.92]	0.0144265430713326	0.124488283084408	Inverse	51	31917	95743	196	FALSE	sex + race + tdi + smoking + alcohol + all_cancer_fh + season + bmi + dm
Pancreatic cancer	Pancreatic	Physical Activity	Duration in 1-5 Min LIPA Bouts (Plain)	dur_day_LIG_bts_1_5_min_pla	Tertile	T2	dur_day_LIG_bts_1_5_min_plaCat2	adiposity_metabolic	Adiposity/Metabolic	0.65 [0.46;0.92]	0.0144627335674014	0.0473624951037206	Inverse	52	31918	95746	196	FALSE	sex + race + tdi + smoking + alcohol + all_cancer_fh + season + bmi + dm
Pancreatic cancer	Pancreatic	Physical Activity	Mean MVPA Fragment Duration During Waking Time (Weighted)	FRAG_mean_dur_MVPA_day_wei	Tertile	T2	FRAG_mean_dur_MVPA_day_weiCat2	adiposity_metabolic	Adiposity/Metabolic	0.65 [0.46;0.92]	0.0162071832655451	0.0645156470206988	Inverse	51	31909	95728	196	FALSE	sex + race + tdi + smoking + alcohol + all_cancer_fh + season + bmi + dm
Pancreatic cancer	Pancreatic	Circadian Rhythm	M5 Activity Level	M5VALUE	Tertile	T3	M5VALUECat3	adiposity_metabolic	Adiposity/Metabolic	0.63 [0.43;0.92]	0.0165770245041076	0.0138646300692309	Inverse	43	31919	95746	196	FALSE	sex + race + tdi + smoking + alcohol + all_cancer_fh + season + bmi + dm
Pancreatic cancer	Pancreatic	Physical Activity	Duration in 1-5 Min LIPA Bouts (Weighted)	dur_day_LIG_bts_1_5_min_wei	Tertile	T2	dur_day_LIG_bts_1_5_min_weiCat2	adiposity_metabolic	Adiposity/Metabolic	0.66 [0.46;0.93]	0.0167445540085811	0.129866527961715	Inverse	51	31919	95746	196	FALSE	sex + race + tdi + smoking + alcohol + all_cancer_fh + season + bmi + dm
Pancreatic cancer	Pancreatic	Physical Activity	Total Moderate Physical Activity Duration (Plain)	dur_day_total_MOD_min_pla	Tertile	T3	dur_day_total_MOD_min_plaCat3	adiposity_metabolic	Adiposity/Metabolic	0.63 [0.43;0.92]	0.0167963919645504	0.0127357677759147	Inverse	43	31918	95746	196	FALSE	sex + race + tdi + smoking + alcohol + all_cancer_fh + season + bmi + dm
Pancreatic cancer	Pancreatic	Physical Activity	Number of MVPA Fragments During Waking Time (Weighted)	FRAG_Nfrag_MVPA_day_wei	Tertile	T3	FRAG_Nfrag_MVPA_day_weiCat3	adiposity_metabolic	Adiposity/Metabolic	0.63 [0.43;0.92]	0.0170250287010837	0.00805810377802305	Inverse	42	31917	95746	196	FALSE	sex + race + tdi + smoking + alcohol + all_cancer_fh + season + bmi + dm
Pancreatic cancer	Pancreatic	Physical Activity	Duration in 1-5 Min MVPA Bouts (Weighted)	dur_day_MVPA_bts_1_5_min_wei	Tertile	T3	dur_day_MVPA_bts_1_5_min_weiCat3	adiposity_metabolic	Adiposity/Metabolic	0.62 [0.42;0.92]	0.0172217713562777	0.0143983130480675	Inverse	39	31917	95746	196	FALSE	sex + race + tdi + smoking + alcohol + all_cancer_fh + season + bmi + dm
Pancreatic cancer	Pancreatic	Physical Activity	Total Moderate Physical Activity Duration (Plain)	dur_day_total_MOD_min_pla	Tertile	T2	dur_day_total_MOD_min_plaCat2	adiposity_metabolic	Adiposity/Metabolic	0.66 [0.47;0.93]	0.0173305262266837	0.0127357677759147	Inverse	52	31918	95746	196	FALSE	sex + race + tdi + smoking + alcohol + all_cancer_fh + season + bmi + dm
Pancreatic cancer	Pancreatic	Physical Activity	Number of IN Fragments per Minute IN IN During Waking Time	FRAG_NFragPM_IN_day	Tertile	T2	FRAG_NFragPM_IN_dayCat2	adiposity_metabolic	Adiposity/Metabolic	0.65 [0.46;0.93]	0.01752710630231	0.3615529222402	Inverse	50	31915	95745	196	FALSE	sex + race + tdi + smoking + alcohol + all_cancer_fh + season + bmi + dm
Pancreatic cancer	Pancreatic	Physical Activity	Number of MVPA Fragments During Waking Time (Plain)	FRAG_Nfrag_MVPA_day_pla	Tertile	T3	FRAG_Nfrag_MVPA_day_plaCat3	adiposity_metabolic	Adiposity/Metabolic	0.63 [0.43;0.92]	0.0179462062857211	0.0102958754855975	Inverse	41	31918	95746	196	FALSE	sex + race + tdi + smoking + alcohol + all_cancer_fh + season + bmi + dm
Pancreatic cancer	Pancreatic	Physical Activity	Number of MVPA Fragments During Waking Time	FRAG_Nfrag_MVPA_day	Tertile	T2	FRAG_Nfrag_MVPA_dayCat2	adiposity_metabolic	Adiposity/Metabolic	0.67 [0.48;0.94]	0.0201930096902907	0.0071724228649678	Inverse	54	31918	95746	196	FALSE	sex + race + tdi + smoking + alcohol + all_cancer_fh + season + bmi + dm
Pancreatic cancer	Pancreatic	Physical Activity	Number of MVPA Fragments During Waking Time (Plain)	FRAG_Nfrag_MVPA_day_pla	Tertile	T2	FRAG_Nfrag_MVPA_day_plaCat2	adiposity_metabolic	Adiposity/Metabolic	0.67 [0.48;0.94]	0.0203440031570292	0.0102958754855975	Inverse	53	31918	95746	196	FALSE	sex + race + tdi + smoking + alcohol + all_cancer_fh + season + bmi + dm
Pancreatic cancer	Pancreatic	Physical Activity	Duration in 10-Min MVPA Bouts (Plain)	dur_day_MVPA_bts_10_min_pla	Tertile	T3	dur_day_MVPA_bts_10_min_plaCat3	adiposity_metabolic	Adiposity/Metabolic	0.65 [0.45;0.94]	0.0220167305284228	0.0247330174026899	Inverse	45	31919	95746	196	FALSE	sex + race + tdi + smoking + alcohol + all_cancer_fh + season + bmi + dm
Pancreatic cancer	Pancreatic	Physical Activity	Transition Probability Physical Inactivity to Activity During Waking Time	FRAG_TP_IN2PA_day	Tertile	T2	FRAG_TP_IN2PA_dayCat2	adiposity_metabolic	Adiposity/Metabolic	0.66 [0.47;0.94]	0.0227338498546851	0.505246899376756	Inverse	50	31916	95746	196	FALSE	sex + race + tdi + smoking + alcohol + all_cancer_fh + season + bmi + dm
Pancreatic cancer	Pancreatic	Physical Activity	Number of IN Fragments per Minute IN IN During Waking Time (Weighted)	FRAG_NFragPM_IN_day_wei	Tertile	T2	FRAG_NFragPM_IN_day_weiCat2	adiposity_metabolic	Adiposity/Metabolic	0.67 [0.47;0.95]	0.0228648925056337	0.339997420194788	Inverse	51	31917	95746	196	FALSE	sex + race + tdi + smoking + alcohol + all_cancer_fh + season + bmi + dm
Pancreatic cancer	Pancreatic	Physical Activity	Number of LIPA Fragments During Waking Time (Plain)	FRAG_Nfrag_LIPA_day_pla	Tertile	T2	FRAG_Nfrag_LIPA_day_plaCat2	adiposity_metabolic	Adiposity/Metabolic	0.67 [0.48;0.95]	0.0231077996735331	0.0786822423830855	Inverse	53	31917	95746	196	FALSE	sex + race + tdi + smoking + alcohol + all_cancer_fh + season + bmi + dm
Pancreatic cancer	Pancreatic	Physical Activity	Gini Index of Activity Fragment Durations During Waking Time	FRAG_Gini_dur_PA_day	Tertile	T3	FRAG_Gini_dur_PA_dayCat3	adiposity_metabolic	Adiposity/Metabolic	0.66 [0.46;0.95]	0.0238425380741306	0.0163929755296636	Inverse	49	31917	95743	196	FALSE	sex + race + tdi + smoking + alcohol + all_cancer_fh + season + bmi + dm
Pancreatic cancer	Pancreatic	Circadian Rhythm	Cosinor R-Squared	cosinor_R2	Tertile	T2	cosinor_R2Cat2	adiposity_metabolic	Adiposity/Metabolic	0.67 [0.47;0.95]	0.0242774118336419	0.0548632584995503	Inverse	54	31916	95746	196	FALSE	sex + race + tdi + smoking + alcohol + all_cancer_fh + season + bmi + dm
Pancreatic cancer	Pancreatic	Physical Activity	Number of IN Fragments per Minute IN IN During Waking Time (Plain)	FRAG_NFragPM_IN_day_pla	Tertile	T2	FRAG_NFragPM_IN_day_plaCat2	adiposity_metabolic	Adiposity/Metabolic	0.67 [0.47;0.95]	0.0244486965020189	0.344387482812376	Inverse	51	31917	95746	196	FALSE	sex + race + tdi + smoking + alcohol + all_cancer_fh + season + bmi + dm
Pancreatic cancer	Pancreatic	Physical Activity	Number of 10-Min MVPA Bouts (Weighted)	Nbouts_day_MVPA_bts_10_wei	Tertile	T3	Nbouts_day_MVPA_bts_10_weiCat3	adiposity_metabolic	Adiposity/Metabolic	0.65 [0.45;0.95]	0.0246886220345866	0.0233057022861637	Inverse	45	31918	95746	196	FALSE	sex + race + tdi + smoking + alcohol + all_cancer_fh + season + bmi + dm
Pancreatic cancer	Pancreatic	Sleep	Sleep Period Time Duration	SptDuration_AD_T5A5_mn	Tertile	T2	SptDuration_AD_T5A5_mnCat2	adiposity_metabolic	Adiposity/Metabolic	0.66 [0.46;0.95]	0.0253692845394818	0.531387059958621	Inverse	48	31916	95746	196	FALSE	sex + race + tdi + smoking + alcohol + all_cancer_fh + season + bmi + dm
Pancreatic cancer	Pancreatic	Physical Activity	Total Moderate Physical Activity Duration (Weighted)	dur_day_total_MOD_min_wei	Tertile	T2	dur_day_total_MOD_min_weiCat2	adiposity_metabolic	Adiposity/Metabolic	0.68 [0.48;0.95]	0.0257109236907862	0.0333407483440904	Inverse	52	31918	95746	196	FALSE	sex + race + tdi + smoking + alcohol + all_cancer_fh + season + bmi + dm
Pancreatic cancer	Pancreatic	Physical Activity	Coefficient of Variance of Activity Fragment Durations During Waking Time (Plain)	FRAG_CoV_dur_PA_day_pla	Tertile	T2	FRAG_CoV_dur_PA_day_plaCat2	adiposity_metabolic	Adiposity/Metabolic	0.68 [0.48;0.96]	0.0265894343976219	0.187032778219534	Inverse	52	31916	95742	196	FALSE	sex + race + tdi + smoking + alcohol + all_cancer_fh + season + bmi + dm
Pancreatic cancer	Pancreatic	Physical Activity	Gini Index of Activity Fragment Durations During Waking Time (Weighted)	FRAG_Gini_dur_PA_day_wei	Tertile	T3	FRAG_Gini_dur_PA_day_weiCat3	adiposity_metabolic	Adiposity/Metabolic	0.67 [0.47;0.96]	0.0267970393185965	0.016326270919936402	Inverse	51	31917	95742	196	FALSE	sex + race + tdi + smoking + alcohol + all_cancer_fh + season + bmi + dm
Pancreatic cancer	Pancreatic	Step Count	Peak 30-Minute Cadence	mean_peak_30min_cadence	Tertile	T2	mean_peak_30min_cadenceCat2	adiposity_metabolic	Adiposity/Metabolic	0.66 [0.46;0.95]	0.0270388217503144	0.747297577913154	Inverse	45	31917	95746	196	FALSE	sex + race + tdi + smoking + alcohol + all_cancer_fh + season + bmi + dm
Pancreatic cancer	Pancreatic	Physical Activity	Number of 1-5 Min MVPA Bouts (Plain)	Nbouts_day_MVPA_bts_1_5_pla	Tertile	T3	Nbouts_day_MVPA_bts_1_5_plaCat3	adiposity_metabolic	Adiposity/Metabolic	0.65 [0.44;0.95]	0.0276655420381822	0.0283777250771384	Inverse	41	31917	95746	196	FALSE	sex + race + tdi + smoking + alcohol + all_cancer_fh + season + bmi + dm
Pancreatic cancer	Pancreatic	Physical Activity	Number of 10-Min MVPA Bouts (Plain)	Nbouts_day_MVPA_bts_10_pla	Tertile	T3	Nbouts_day_MVPA_bts_10_plaCat3	adiposity_metabolic	Adiposity/Metabolic	0.66 [0.46;0.96]	0.0282773949063235	0.0295515630701459	Inverse	46	31918	95746	196	FALSE	sex + race + tdi + smoking + alcohol + all_cancer_fh + season + bmi + dm
Pancreatic cancer	Pancreatic	Physical Activity	Number of 10-Min MVPA Bouts (Weighted)	Nbouts_day_MVPA_bts_10_wei	Tertile	T2	Nbouts_day_MVPA_bts_10_weiCat2	adiposity_metabolic	Adiposity/Metabolic	0.68 [0.49;0.96]	0.0291593724883335	0.0233057022861637	Inverse	54	31916	95746	196	FALSE	sex + race + tdi + smoking + alcohol + all_cancer_fh + season + bmi + dm
Pancreatic cancer	Pancreatic	Physical Activity	Duration in 10-Min MVPA Bouts (Weighted)	dur_day_MVPA_bts_10_min_wei	Tertile	T3	dur_day_MVPA_bts_10_min_weiCat3	adiposity_metabolic	Adiposity/Metabolic	0.66 [0.46;0.96]	0.030821483822529	0.0339629983911575	Inverse	45	31919	95746	196	FALSE	sex + race + tdi + smoking + alcohol + all_cancer_fh + season + bmi + dm
Pancreatic cancer	Pancreatic	Physical Activity	Gini Index of Activity Fragment Durations During Waking Time	FRAG_Gini_dur_PA_day	Tertile	T2	FRAG_Gini_dur_PA_dayCat2	adiposity_metabolic	Adiposity/Metabolic	0.69 [0.49;0.97]	0.0319506651375936	0.0163929755296636	Inverse	55	31917	95743	196	FALSE	sex + race + tdi + smoking + alcohol + all_cancer_fh + season + bmi + dm
Pancreatic cancer	Pancreatic	Physical Activity	Transition Probability Physical Inactivity to MVPA During Waking Time (Plain)	FRAG_TP_IN2MVPA_day_pla	Tertile	T2	FRAG_TP_IN2MVPA_day_plaCat2	adiposity_metabolic	Adiposity/Metabolic	0.69 [0.49;0.97]	0.0325395963187349	0.0884792322270478	Inverse	53	31916	95746	196	FALSE	sex + race + tdi + smoking + alcohol + all_cancer_fh + season + bmi + dm
Pancreatic cancer	Pancreatic	Physical Activity	Transition Probability Physical Inactivity to MVPA During Waking Time	FRAG_TP_IN2MVPA_day	Tertile	T2	FRAG_TP_IN2MVPA_dayCat2	adiposity_metabolic	Adiposity/Metabolic	0.69 [0.49;0.97]	0.0328605899254593	0.0890306693335855	Inverse	53	31916	95746	196	FALSE	sex + race + tdi + smoking + alcohol + all_cancer_fh + season + bmi + dm
Pancreatic cancer	Pancreatic	Physical Activity	Duration in 10-Min MVPA Bouts (Weighted)	dur_day_MVPA_bts_10_min_wei	Tertile	T2	dur_day_MVPA_bts_10_min_weiCat2	adiposity_metabolic	Adiposity/Metabolic	0.69 [0.49;0.97]	0.0334268406761456	0.0339629983911575	Inverse	54	31917	95746	196	FALSE	sex + race + tdi + smoking + alcohol + all_cancer_fh + season + bmi + dm
Pancreatic cancer	Pancreatic	Physical Activity	Mean MVPA Fragment Duration During Waking Time (Plain)	FRAG_mean_dur_MVPA_day_pla	Tertile	T2	FRAG_mean_dur_MVPA_day_plaCat2	adiposity_metabolic	Adiposity/Metabolic	0.69 [0.49;0.97]	0.0340111269822784	0.0619634190952747	Inverse	53	31909	95728	196	FALSE	sex + race + tdi + smoking + alcohol + all_cancer_fh + season + bmi + dm
Pancreatic cancer	Pancreatic	Physical Activity	Transition Probability Physical Inactivity to LIPA During Waking Time (Weighted)	FRAG_TP_IN2LIPA_day_wei	Tertile	T2	FRAG_TP_IN2LIPA_day_weiCat2	adiposity_metabolic	Adiposity/Metabolic	0.69 [0.49;0.97]	0.0341701999047849	0.404773157185878	Inverse	52	31916	95746	196	FALSE	sex + race + tdi + smoking + alcohol + all_cancer_fh + season + bmi + dm
Pancreatic cancer	Pancreatic	Physical Activity	Number of LIPA Fragments During Waking Time (Weighted)	FRAG_Nfrag_LIPA_day_wei	Tertile	T2	FRAG_Nfrag_LIPA_day_weiCat2	adiposity_metabolic	Adiposity/Metabolic	0.69 [0.49;0.97]	0.034369175243355	0.0945960238867085	Inverse	54	31917	95746	196	FALSE	sex + race + tdi + smoking + alcohol + all_cancer_fh + season + bmi + dm
Pancreatic cancer	Pancreatic	Circadian Rhythm	M5 Activity Level	M5VALUE	Tertile	T2	M5VALUECat2	adiposity_metabolic	Adiposity/Metabolic	0.70 [0.50;0.98]	0.0383169015161306	0.0138646300692309	Inverse	56	31916	95746	196	FALSE	sex + race + tdi + smoking + alcohol + all_cancer_fh + season + bmi + dm
Pancreatic cancer	Pancreatic	Physical Activity	Transition Probability Physical Inactivity to MVPA During Waking Time (Weighted)	FRAG_TP_IN2MVPA_day_wei	Tertile	T2	FRAG_TP_IN2MVPA_day_weiCat2	adiposity_metabolic	Adiposity/Metabolic	0.70 [0.50;0.98]	0.0384955698594291	0.125688297746406	Inverse	53	31916	95746	196	FALSE	sex + race + tdi + smoking + alcohol + all_cancer_fh + season + bmi + dm
Pancreatic cancer	Pancreatic	Physical Activity	Unbouted Inactivity Acceleration (Weighted)	ACC_day_IN_unbt_mg_wei	Tertile	T3	ACC_day_IN_unbt_mg_weiCat3	adiposity_metabolic	Adiposity/Metabolic	1.44 [1.02;2.04]	0.0397916670807941	0.0329462728748472	Positive	87	31913	95742	196	FALSE	sex + race + tdi + smoking + alcohol + all_cancer_fh + season + bmi + dm
Pancreatic cancer	Pancreatic	Circadian Rhythm	M10 Activity Level	M10VALUE	Tertile	T2	M10VALUECat2	adiposity_metabolic	Adiposity/Metabolic	0.70 [0.50;0.98]	0.0399209088883351	0.0665854859522462	Inverse	54	31917	95746	196	FALSE	sex + race + tdi + smoking + alcohol + all_cancer_fh + season + bmi + dm
Pancreatic cancer	Pancreatic	Physical Activity	Gini Index of Activity Fragment Durations During Waking Time (Plain)	FRAG_Gini_dur_PA_day_pla	Tertile	T3	FRAG_Gini_dur_PA_day_plaCat3	adiposity_metabolic	Adiposity/Metabolic	0.70 [0.50;0.98]	0.0407370781310531	0.0209965031525417	Inverse	54	31917	95742	196	FALSE	sex + race + tdi + smoking + alcohol + all_cancer_fh + season + bmi + dm
Pancreatic cancer	Pancreatic	Physical Activity	Total Moderate Physical Activity Acceleration (Weighted)	ACC_day_total_MOD_mg_wei	Tertile	T3	ACC_day_total_MOD_mg_weiCat3	adiposity_metabolic	Adiposity/Metabolic	0.67 [0.46;0.98]	0.0407624733452666	0.0373201234287112	Inverse	44	31914	95734	196	FALSE	sex + race + tdi + smoking + alcohol + all_cancer_fh + season + bmi + dm
Pancreatic cancer	Pancreatic	Physical Activity	Total Moderate Physical Activity Duration (Weighted)	dur_day_total_MOD_min_wei	Tertile	T3	dur_day_total_MOD_min_weiCat3	adiposity_metabolic	Adiposity/Metabolic	0.68 [0.47;0.98]	0.040898845625458	0.0333407483440904	Inverse	45	31918	95746	196	FALSE	sex + race + tdi + smoking + alcohol + all_cancer_fh + season + bmi + dm
Pancreatic cancer	Pancreatic	Physical Activity	Standard Deviation of Physical Activity Fragment Durations During Waking Time (Plain)	FRAG_SD_dur_PA_day_pla	Tertile	T3	FRAG_SD_dur_PA_day_plaCat3	adiposity_metabolic	Adiposity/Metabolic	0.69 [0.48;0.98]	0.0410819721781486	0.0416796506617134	Inverse	50	31918	95742	196	FALSE	sex + race + tdi + smoking + alcohol + all_cancer_fh + season + bmi + dm
Pancreatic cancer	Pancreatic	Physical Activity	Duration in 5-10 Min LIPA Bouts (Plain)	dur_day_LIG_bts_5_10_min_pla	Tertile	T2	dur_day_LIG_bts_5_10_min_plaCat2	adiposity_metabolic	Adiposity/Metabolic	0.70 [0.49;0.99]	0.041247720720219	0.310706301085947	Inverse	54	31914	95746	196	FALSE	sex + race + tdi + smoking + alcohol + all_cancer_fh + season + bmi + dm
Pancreatic cancer	Pancreatic	Physical Activity	Acceleration in 10-Min LIPA Bouts (Weighted)	ACC_day_LIG_bts_10_mg_wei	Tertile	T3	ACC_day_LIG_bts_10_mg_weiCat3	adiposity_metabolic	Adiposity/Metabolic	0.70 [0.50;0.99]	0.0422954009004087	0.0275617757099235	Inverse	54	31909	95721	196	FALSE	sex + race + tdi + smoking + alcohol + all_cancer_fh + season + bmi + dm
Pancreatic cancer	Pancreatic	Physical Activity	Number of 1-5 Min MVPA Bouts (Weighted)	Nbouts_day_MVPA_bts_1_5_wei	Tertile	T3	Nbouts_day_MVPA_bts_1_5_weiCat3	adiposity_metabolic	Adiposity/Metabolic	0.68 [0.46;0.99]	0.0437533381729252	0.0448401799994095	Inverse	42	31917	95746	196	FALSE	sex + race + tdi + smoking + alcohol + all_cancer_fh + season + bmi + dm
Pancreatic cancer	Pancreatic	Physical Activity	Mean MVPA Fragment Duration During Waking Time	FRAG_mean_dur_MVPA_day	Tertile	T2	FRAG_mean_dur_MVPA_dayCat2	adiposity_metabolic	Adiposity/Metabolic	0.70 [0.50;0.99]	0.0445460760954837	0.0645070304860068	Inverse	54	31908	95728	196	FALSE	sex + race + tdi + smoking + alcohol + all_cancer_fh + season + bmi + dm
Pancreatic cancer	Pancreatic	Physical Activity	Number of Inactivity-to-MVPA Transitions During Waking Time (Plain)	FRAG_Nfrag_IN2MVPA_day_pla	Tertile	T2	FRAG_Nfrag_IN2MVPA_day_plaCat2	adiposity_metabolic	Adiposity/Metabolic	0.71 [0.50;0.99]	0.0459672590549495	0.22041801684663	Inverse	53	31916	95746	196	FALSE	sex + race + tdi + smoking + alcohol + all_cancer_fh + season + bmi + dm
Pancreatic cancer	Pancreatic	Physical Activity	Total Vigorous Physical Activity Duration (Plain)	dur_day_total_VIG_min_pla	Tertile	T3	dur_day_total_VIG_min_plaCat3	adiposity_metabolic	Adiposity/Metabolic	0.67 [0.46;1.00]	0.0476921381254886	0.0654511162425342	Inverse	41	31918	95746	196	FALSE	sex + race + tdi + smoking + alcohol + all_cancer_fh + season + bmi + dm
Pancreatic cancer	Pancreatic	Physical Activity	Standard Deviation of Physical Activity Fragment Durations During Waking Time (Weighted)	FRAG_SD_dur_PA_day_wei	Tertile	T3	FRAG_SD_dur_PA_day_weiCat3	adiposity_metabolic	Adiposity/Metabolic	0.70 [0.49;1.00]	0.0491693686899624	0.0504890756359482	Inverse	51	31918	95742	196	FALSE	sex + race + tdi + smoking + alcohol + all_cancer_fh + season + bmi + dm
Pancreatic cancer	Pancreatic	Step Count	MVPA Steps	mean_mvpa_steps	Tertile	T2	mean_mvpa_stepsCat2	adiposity_metabolic	Adiposity/Metabolic	0.69 [0.48;1.00]	0.0494779547674383	0.387055646080022	Inverse	47	31914	95746	196	FALSE	sex + race + tdi + smoking + alcohol + all_cancer_fh + season + bmi + dm
Pancreatic cancer	Pancreatic	Physical Activity	Duration in 5-10 Min MVPA Bouts (Weighted)	dur_day_MVPA_bts_5_10_min_wei	Tertile	T2	dur_day_MVPA_bts_5_10_min_weiCat2	adiposity_metabolic	Adiposity/Metabolic	0.71 [0.51;1.00]	0.0501387004538805	0.0785616834256782	Inverse	54	31916	95746	196	FALSE	sex + race + tdi + smoking + alcohol + all_cancer_fh + season + bmi + dm
Pancreatic cancer	Pancreatic	Circadian Rhythm	Cosinor Amplitude	cosinor_amp	Tertile	T2	cosinor_ampCat2	adiposity_metabolic	Adiposity/Metabolic	0.71 [0.50;1.00]	0.0502270918235936	0.0499747788133147	Inverse	56	31916	95746	196	FALSE	sex + race + tdi + smoking + alcohol + all_cancer_fh + season + bmi + dm
Pancreatic cancer	Pancreatic	Physical Activity	Transition Probability Physical Inactivity to LIPA During Waking Time (Plain)	FRAG_TP_IN2LIPA_day_pla	Tertile	T2	FRAG_TP_IN2LIPA_day_plaCat2	adiposity_metabolic	Adiposity/Metabolic	0.71 [0.50;1.00]	0.0502552915303067	0.646869571064847	Inverse	52	31916	95746	196	FALSE	sex + race + tdi + smoking + alcohol + all_cancer_fh + season + bmi + dm
Pancreatic cancer	Pancreatic	Physical Activity	Unbouted Inactivity Acceleration (Plain)	ACC_day_IN_unbt_mg_pla	Tertile	T3	ACC_day_IN_unbt_mg_plaCat3	adiposity_metabolic	Adiposity/Metabolic	1.41 [1.00;1.99]	0.0510488677908272	0.0415696573487951	Positive	87	31914	95742	196	FALSE	sex + race + tdi + smoking + alcohol + all_cancer_fh + season + bmi + dm
Pancreatic cancer	Pancreatic	Physical Activity	Number of 1-5 Min LIPA Bouts (Plain)	Nbouts_day_LIG_bts_1_5_pla	Tertile	T3	Nbouts_day_LIG_bts_1_5_plaCat3	adiposity_metabolic	Adiposity/Metabolic	0.69 [0.48;1.01]	0.0532360847667169	0.0241437486409344	Inverse	44	31917	95746	196	FALSE	sex + race + tdi + smoking + alcohol + all_cancer_fh + season + bmi + dm
Pancreatic cancer	Pancreatic	Circadian Rhythm	Interdaily Stability	IS	Tertile	T2	ISCat2	adiposity_metabolic	Adiposity/Metabolic	0.71 [0.50;1.01]	0.0573910964808364	0.465768517907504	Inverse	55	31913	95746	196	FALSE	sex + race + tdi + smoking + alcohol + all_cancer_fh + season + bmi + dm
Pancreatic cancer	Pancreatic	Circadian Rhythm	M10 Start Time	M10TIME_num	Tertile	T3	M10TIME_numCat3	adiposity_metabolic	Adiposity/Metabolic	0.69 [0.46;1.01]	0.058894212638121	0.0703502550244693	Inverse	45	31914	95746	196	FALSE	sex + race + tdi + smoking + alcohol + all_cancer_fh + season + bmi + dm
Pancreatic cancer	Pancreatic	Physical Activity	Mean MVPA Fragment Duration During Waking Time (Plain)	FRAG_mean_dur_MVPA_day_pla	Tertile	T3	FRAG_mean_dur_MVPA_day_plaCat3	adiposity_metabolic	Adiposity/Metabolic	0.71 [0.50;1.02]	0.0631447798967989	0.0619634190952747	Inverse	52	31913	95728	196	FALSE	sex + race + tdi + smoking + alcohol + all_cancer_fh + season + bmi + dm
Pancreatic cancer	Pancreatic	Physical Activity	Mean MVPA Fragment Duration During Waking Time (Weighted)	FRAG_mean_dur_MVPA_day_wei	Tertile	T3	FRAG_mean_dur_MVPA_day_weiCat3	adiposity_metabolic	Adiposity/Metabolic	0.72 [0.50;1.02]	0.0651022390956368	0.0645156470206988	Inverse	53	31913	95728	196	FALSE	sex + race + tdi + smoking + alcohol + all_cancer_fh + season + bmi + dm
Pancreatic cancer	Pancreatic	Physical Activity	Mean MVPA Fragment Duration During Waking Time	FRAG_mean_dur_MVPA_day	Tertile	T3	FRAG_mean_dur_MVPA_dayCat3	adiposity_metabolic	Adiposity/Metabolic	0.72 [0.50;1.02]	0.066258625352533	0.0645070304860068	Inverse	52	31913	95728	196	FALSE	sex + race + tdi + smoking + alcohol + all_cancer_fh + season + bmi + dm
Pancreatic cancer	Pancreatic	Physical Activity	Unbouted Inactivity Duration (Plain)	dur_day_IN_unbt_min_pla	Tertile	T2	dur_day_IN_unbt_min_plaCat2	adiposity_metabolic	Adiposity/Metabolic	0.73 [0.52;1.02]	0.0675416957422846	0.287219954196574	Inverse	55	31919	95746	196	FALSE	sex + race + tdi + smoking + alcohol + all_cancer_fh + season + bmi + dm
Pancreatic cancer	Pancreatic	Circadian Rhythm	Cosinor Amplitude	cosinor_amp	Tertile	T3	cosinor_ampCat3	adiposity_metabolic	Adiposity/Metabolic	0.71 [0.49;1.03]	0.0688398876939196	0.0499747788133147	Inverse	51	31919	95746	196	FALSE	sex + race + tdi + smoking + alcohol + all_cancer_fh + season + bmi + dm
Pancreatic cancer	Pancreatic	Physical Activity	Acceleration in 1-5 Min LIPA Bouts (Plain)	ACC_day_LIG_bts_1_5_mg_pla	Tertile	T3	ACC_day_LIG_bts_1_5_mg_plaCat3	adiposity_metabolic	Adiposity/Metabolic	0.72 [0.50;1.03]	0.0692666471239261	0.0628750241912908	Inverse	48	31917	95745	196	FALSE	sex + race + tdi + smoking + alcohol + all_cancer_fh + season + bmi + dm
Pancreatic cancer	Pancreatic	Physical Activity	Total LIPA Acceleration (Weighted)	ACC_day_total_LIG_mg_wei	Tertile	T3	ACC_day_total_LIG_mg_weiCat3	adiposity_metabolic	Adiposity/Metabolic	0.72 [0.51;1.03]	0.0716272502822326	0.0611762680535375	Inverse	51	31917	95746	196	FALSE	sex + race + tdi + smoking + alcohol + all_cancer_fh + season + bmi + dm
Pancreatic cancer	Pancreatic	Physical Activity	Total Moderate Physical Activity Acceleration (Plain)	ACC_day_total_MOD_mg_pla	Tertile	T2	ACC_day_total_MOD_mg_plaCat2	adiposity_metabolic	Adiposity/Metabolic	0.73 [0.53;1.03]	0.0720787615679214	0.00868182153172818	Inverse	58	31911	95734	196	FALSE	sex + race + tdi + smoking + alcohol + all_cancer_fh + season + bmi + dm
Pancreatic cancer	Pancreatic	Physical Activity	Total LIPA Acceleration (Plain)	ACC_day_total_LIG_mg_pla	Tertile	T3	ACC_day_total_LIG_mg_plaCat3	adiposity_metabolic	Adiposity/Metabolic	0.72 [0.51;1.03]	0.0723028441228994	0.0616538099092097	Inverse	51	31917	95746	196	FALSE	sex + race + tdi + smoking + alcohol + all_cancer_fh + season + bmi + dm
Pancreatic cancer	Pancreatic	Physical Activity	Acceleration in 5-10 Min LIPA Bouts (Plain)	ACC_day_LIG_bts_5_10_mg_pla	Tertile	T2	ACC_day_LIG_bts_5_10_mg_plaCat2	adiposity_metabolic	Adiposity/Metabolic	0.73 [0.52;1.03]	0.0744218875968557	0.103511602803153	Inverse	54	31917	95742	196	FALSE	sex + race + tdi + smoking + alcohol + all_cancer_fh + season + bmi + dm
Pancreatic cancer	Pancreatic	Circadian Rhythm	Cosinor R-Squared	cosinor_R2	Tertile	T3	cosinor_R2Cat3	adiposity_metabolic	Adiposity/Metabolic	0.73 [0.51;1.03]	0.0749042139715593	0.0548632584995503	Inverse	56	31918	95746	196	FALSE	sex + race + tdi + smoking + alcohol + all_cancer_fh + season + bmi + dm
Pancreatic cancer	Pancreatic	Physical Activity	W0.5 of Activity Fragment Durations During Waking Time	FRAG_W0.5_dur_PA_day	Tertile	T2	FRAG_W0.5_dur_PA_dayCat2	adiposity_metabolic	Adiposity/Metabolic	0.73 [0.51;1.03]	0.0767018026061013	0.357015016615952	Inverse	54	31915	95743	196	FALSE	sex + race + tdi + smoking + alcohol + all_cancer_fh + season + bmi + dm
Pancreatic cancer	Pancreatic	Physical Activity	Duration in 5-10 Min MVPA Bouts (Plain)	dur_day_MVPA_bts_5_10_min_pla	Tertile	T3	dur_day_MVPA_bts_5_10_min_plaCat3	adiposity_metabolic	Adiposity/Metabolic	0.71 [0.49;1.04]	0.077083105737808	0.0684139079130296	Inverse	45	31918	95746	196	FALSE	sex + race + tdi + smoking + alcohol + all_cancer_fh + season + bmi + dm
Pancreatic cancer	Pancreatic	Physical Activity	Standard Deviation of Physical Activity Fragment Durations During Waking Time	FRAG_SD_dur_PA_day	Tertile	T2	FRAG_SD_dur_PA_dayCat2	adiposity_metabolic	Adiposity/Metabolic	0.74 [0.53;1.03]	0.0784741525130359	0.0135073946853644	Inverse	59	31914	95743	196	FALSE	sex + race + tdi + smoking + alcohol + all_cancer_fh + season + bmi + dm
Pancreatic cancer	Pancreatic	Physical Activity	Acceleration in 10-Min LIPA Bouts (Plain)	ACC_day_LIG_bts_10_mg_pla	Tertile	T3	ACC_day_LIG_bts_10_mg_plaCat3	adiposity_metabolic	Adiposity/Metabolic	0.73 [0.52;1.04]	0.0793195863304137	0.0662471709216463	Inverse	53	31909	95721	196	FALSE	sex + race + tdi + smoking + alcohol + all_cancer_fh + season + bmi + dm
Pancreatic cancer	Pancreatic	Circadian Rhythm	M10 Activity Level	M10VALUE	Tertile	T3	M10VALUECat3	adiposity_metabolic	Adiposity/Metabolic	0.72 [0.50;1.04]	0.0795619415904511	0.0665854859522462	Inverse	47	31918	95746	196	FALSE	sex + race + tdi + smoking + alcohol + all_cancer_fh + season + bmi + dm
Pancreatic cancer	Pancreatic	Physical Activity	Number of 1-5 Min LIPA Bouts (Weighted)	Nbouts_day_LIG_bts_1_5_wei	Tertile	T3	Nbouts_day_LIG_bts_1_5_weiCat3	adiposity_metabolic	Adiposity/Metabolic	0.72 [0.49;1.04]	0.0797718310246878	0.0398148661791165	Inverse	45	31916	95746	196	FALSE	sex + race + tdi + smoking + alcohol + all_cancer_fh + season + bmi + dm
Pancreatic cancer	Pancreatic	Physical Activity	Overall Acceleration	ENMO_fullRecordingMean	Tertile	T3	ENMO_fullRecordingMeanCat3	adiposity_metabolic	Adiposity/Metabolic	0.71 [0.49;1.04]	0.0821834209486119	0.0722752642393999	Inverse	43	31919	95746	196	FALSE	sex + race + tdi + smoking + alcohol + all_cancer_fh + season + bmi + dm
Pancreatic cancer	Pancreatic	Physical Activity	Duration in 1-5 Min LIPA Bouts (Plain)	dur_day_LIG_bts_1_5_min_pla	Tertile	T3	dur_day_LIG_bts_1_5_min_plaCat3	adiposity_metabolic	Adiposity/Metabolic	0.72 [0.50;1.04]	0.0836125559500735	0.0473624951037206	Inverse	45	31917	95746	196	FALSE	sex + race + tdi + smoking + alcohol + all_cancer_fh + season + bmi + dm
Pancreatic cancer	Pancreatic	Physical Activity	Acceleration in 10-Min MVPA Bouts (Plain)	ACC_day_MVPA_bts_10_mg_pla	Tertile	T2	ACC_day_MVPA_bts_10_mg_plaCat2	adiposity_metabolic	Adiposity/Metabolic	0.73 [0.52;1.04]	0.083715455728391	0.0968508689373443	Inverse	53	30795	92380	182	FALSE	sex + race + tdi + smoking + alcohol + all_cancer_fh + season + bmi + dm
Pancreatic cancer	Pancreatic	Physical Activity	Acceleration in 10-Min MVPA Bouts (Plain)	ACC_day_MVPA_bts_10_mg_pla	Tertile	T3	ACC_day_MVPA_bts_10_mg_plaCat3	adiposity_metabolic	Adiposity/Metabolic	0.72 [0.49;1.05]	0.0886558168691227	0.0968508689373443	Inverse	45	30792	92380	182	FALSE	sex + race + tdi + smoking + alcohol + all_cancer_fh + season + bmi + dm
Pancreatic cancer	Pancreatic	Physical Activity	Acceleration in 90-Min Inactivity Bouts (Weighted)	ACC_day_IN_bts_90_mg_wei	Tertile	T3	ACC_day_IN_bts_90_mg_weiCat3	adiposity_metabolic	Adiposity/Metabolic	1.34 [0.96;1.88]	0.0890889276399414	0.076658521224054	Positive	70	31216	93647	194	FALSE	sex + race + tdi + smoking + alcohol + all_cancer_fh + season + bmi + dm
Pancreatic cancer	Pancreatic	Circadian Rhythm	L10 Activity Level	L10VALUE	Tertile	T2	L10VALUECat2	adiposity_metabolic	Adiposity/Metabolic	1.33 [0.96;1.84]	0.0894496066257587	0.917601368815674	Positive	79	31919	95746	196	FALSE	sex + race + tdi + smoking + alcohol + all_cancer_fh + season + bmi + dm
Pancreatic cancer	Pancreatic	Physical Activity	Transition Probability Physical Activity to Inactivity During Waking Time	FRAG_TP_PA2IN_day	Tertile	T3	FRAG_TP_PA2IN_dayCat3	adiposity_metabolic	Adiposity/Metabolic	1.37 [0.95;1.96]	0.08949688111199	0.088657821536535	Positive	78	31912	95746	196	FALSE	sex + race + tdi + smoking + alcohol + all_cancer_fh + season + bmi + dm
Pancreatic cancer	Pancreatic	Physical Activity	Duration in 5-10 Min MVPA Bouts (Weighted)	dur_day_MVPA_bts_5_10_min_wei	Tertile	T3	dur_day_MVPA_bts_5_10_min_weiCat3	adiposity_metabolic	Adiposity/Metabolic	0.73 [0.51;1.05]	0.094217759283333	0.0785616834256782	Inverse	47	31918	95746	196	FALSE	sex + race + tdi + smoking + alcohol + all_cancer_fh + season + bmi + dm
Pancreatic cancer	Pancreatic	Circadian Rhythm	L5 Activity Level	L5VALUE	Tertile	T3	L5VALUECat3	adiposity_metabolic	Adiposity/Metabolic	1.35 [0.95;1.91]	0.0945719158785025	0.0644664870188054	Positive	83	31916	95746	196	FALSE	sex + race + tdi + smoking + alcohol + all_cancer_fh + season + bmi + dm
Pancreatic cancer	Pancreatic	Physical Activity	Power-Law Alpha of Inactivity Fragment Durations During Waking Time (Weighted)	FRAG_alpha_dur_IN_day_wei	Tertile	T2	FRAG_alpha_dur_IN_day_weiCat2	adiposity_metabolic	Adiposity/Metabolic	0.75 [0.53;1.05]	0.0958112433415022	0.400337575023554	Inverse	55	31916	95742	196	FALSE	sex + race + tdi + smoking + alcohol + all_cancer_fh + season + bmi + dm
Pancreatic cancer	Pancreatic	Physical Activity	Acceleration in 5-10 Min LIPA Bouts (Weighted)	ACC_day_LIG_bts_5_10_mg_wei	Tertile	T3	ACC_day_LIG_bts_5_10_mg_weiCat3	adiposity_metabolic	Adiposity/Metabolic	0.75 [0.53;1.05]	0.0961870923633918	0.0543868076652749	Inverse	55	31915	95742	196	FALSE	sex + race + tdi + smoking + alcohol + all_cancer_fh + season + bmi + dm
Pancreatic cancer	Pancreatic	Physical Activity	Mean Inactivity Fragment Duration During Waking Time (Plain)	FRAG_mean_dur_IN_day_pla	Tertile	T2	FRAG_mean_dur_IN_day_plaCat2	adiposity_metabolic	Adiposity/Metabolic	0.72 [0.49;1.06]	0.0966624903173772	0.142562256860025	Inverse	48	31915	95746	196	FALSE	sex + race + tdi + smoking + alcohol + all_cancer_fh + season + bmi + dm
Pancreatic cancer	Pancreatic	Physical Activity	Gini Index of Inactivity Fragment Durations During Waking Time (Plain)	FRAG_Gini_dur_IN_day_pla	Tertile	T2	FRAG_Gini_dur_IN_day_plaCat2	adiposity_metabolic	Adiposity/Metabolic	0.74 [0.52;1.06]	0.101789848557892	0.600814284791729	Inverse	53	31912	95742	196	FALSE	sex + race + tdi + smoking + alcohol + all_cancer_fh + season + bmi + dm
Pancreatic cancer	Pancreatic	Physical Activity	Transition Probability Physical Activity to Inactivity During Waking Time (Plain)	FRAG_TP_PA2IN_day_pla	Tertile	T3	FRAG_TP_PA2IN_day_plaCat3	adiposity_metabolic	Adiposity/Metabolic	1.35 [0.94;1.94]	0.102982505315096	0.10548515958863	Positive	77	31912	95746	196	FALSE	sex + race + tdi + smoking + alcohol + all_cancer_fh + season + bmi + dm
Pancreatic cancer	Pancreatic	Physical Activity	Transition Probability Physical Inactivity to MVPA During Waking Time (Plain)	FRAG_TP_IN2MVPA_day_pla	Tertile	T3	FRAG_TP_IN2MVPA_day_plaCat3	adiposity_metabolic	Adiposity/Metabolic	0.73 [0.50;1.07]	0.109152655954567	0.0884792322270478	Inverse	43	31918	95746	196	FALSE	sex + race + tdi + smoking + alcohol + all_cancer_fh + season + bmi + dm
Pancreatic cancer	Pancreatic	Physical Activity	Transition Probability Physical Inactivity to MVPA During Waking Time	FRAG_TP_IN2MVPA_day	Tertile	T3	FRAG_TP_IN2MVPA_dayCat3	adiposity_metabolic	Adiposity/Metabolic	0.73 [0.50;1.07]	0.110279669197574	0.0890306693335855	Inverse	43	31918	95746	196	FALSE	sex + race + tdi + smoking + alcohol + all_cancer_fh + season + bmi + dm
Pancreatic cancer	Pancreatic	Light	Morning Light	morning_light	Tertile	T2	morning_lightCat2	adiposity_metabolic	Adiposity/Metabolic	0.75 [0.53;1.07]	0.114595727016419	0.453899257275604	Inverse	56	31657	94977	194	FALSE	sex + race + tdi + smoking + alcohol + all_cancer_fh + season + bmi + dm
Pancreatic cancer	Pancreatic	Physical Activity	Number of 5-10 Min MVPA Bouts (Weighted)	Nbouts_day_MVPA_bts_5_10_wei	Tertile	T3	Nbouts_day_MVPA_bts_5_10_weiCat3	adiposity_metabolic	Adiposity/Metabolic	0.74 [0.51;1.08]	0.116388791398519	0.105058192621697	Inverse	46	31918	95746	196	FALSE	sex + race + tdi + smoking + alcohol + all_cancer_fh + season + bmi + dm
Pancreatic cancer	Pancreatic	Circadian Rhythm	L10 Start Time	L10TIME_num	Tertile	T3	L10TIME_numCat3	adiposity_metabolic	Adiposity/Metabolic	0.75 [0.52;1.08]	0.118212004333408	0.117260389323539	Inverse	56	31916	95746	196	FALSE	sex + race + tdi + smoking + alcohol + all_cancer_fh + season + bmi + dm
Pancreatic cancer	Pancreatic	Physical Activity	Transition Probability Physical Inactivity to LIPA During Waking Time	FRAG_TP_IN2LIPA_day	Tertile	T2	FRAG_TP_IN2LIPA_dayCat2	adiposity_metabolic	Adiposity/Metabolic	0.76 [0.54;1.07]	0.118589905912203	0.451837559114944	Inverse	56	31915	95746	196	FALSE	sex + race + tdi + smoking + alcohol + all_cancer_fh + season + bmi + dm
Pancreatic cancer	Pancreatic	Physical Activity	Acceleration in 10-Min LIPA Bouts (Plain)	ACC_day_LIG_bts_10_mg_pla	Tertile	T2	ACC_day_LIG_bts_10_mg_plaCat2	adiposity_metabolic	Adiposity/Metabolic	0.77 [0.55;1.07]	0.119897596539739	0.0662471709216463	Inverse	59	31909	95721	196	FALSE	sex + race + tdi + smoking + alcohol + all_cancer_fh + season + bmi + dm
Pancreatic cancer	Pancreatic	Circadian Rhythm	Relative Amplitude	RA	Tertile	T2	RACat2	adiposity_metabolic	Adiposity/Metabolic	0.76 [0.55;1.07]	0.120286622212171	0.080550963643516	Inverse	58	31916	95746	196	FALSE	sex + race + tdi + smoking + alcohol + all_cancer_fh + season + bmi + dm
Pancreatic cancer	Pancreatic	Physical Activity	Number of Inactivity-to-MVPA Transitions During Waking Time (Weighted)	FRAG_Nfrag_IN2MVPA_day_wei	Tertile	T2	FRAG_Nfrag_IN2MVPA_day_weiCat2	adiposity_metabolic	Adiposity/Metabolic	0.77 [0.55;1.07]	0.120704275106121	0.139684874678623	Inverse	57	31916	95746	196	FALSE	sex + race + tdi + smoking + alcohol + all_cancer_fh + season + bmi + dm
Pancreatic cancer	Pancreatic	Physical Activity	Coefficient of Variance of Inactivity Fragment Durations During Waking Time (Weighted)	FRAG_CoV_dur_IN_day_wei	Tertile	T2	FRAG_CoV_dur_IN_day_weiCat2	adiposity_metabolic	Adiposity/Metabolic	0.76 [0.54;1.08]	0.121893324692721	0.593046065777575	Inverse	54	31915	95742	196	FALSE	sex + race + tdi + smoking + alcohol + all_cancer_fh + season + bmi + dm
Pancreatic cancer	Pancreatic	Physical Activity	Number of LIPA Fragments During Waking Time (Plain)	FRAG_Nfrag_LIPA_day_pla	Tertile	T3	FRAG_Nfrag_LIPA_day_plaCat3	adiposity_metabolic	Adiposity/Metabolic	0.75 [0.52;1.08]	0.1257776888732	0.0786822423830855	Inverse	48	31917	95746	196	FALSE	sex + race + tdi + smoking + alcohol + all_cancer_fh + season + bmi + dm
Pancreatic cancer	Pancreatic	Physical Activity	Standard Deviation of Inactivity Fragment Durations During Waking Time (Plain)	FRAG_SD_dur_IN_day_pla	Tertile	T2	FRAG_SD_dur_IN_day_plaCat2	adiposity_metabolic	Adiposity/Metabolic	0.74 [0.50;1.09]	0.126383178705846	0.126215216279813	Inverse	48	31913	95742	196	FALSE	sex + race + tdi + smoking + alcohol + all_cancer_fh + season + bmi + dm
Pancreatic cancer	Pancreatic	Physical Activity	Transition Probability Physical Activity to Inactivity During Sleep Period	FRAG_TP_PA2IN_spt	Tertile	T2	FRAG_TP_PA2IN_sptCat2	adiposity_metabolic	Adiposity/Metabolic	1.30 [0.93;1.83]	0.126671998270668	0.961724199659628	Positive	79	31918	95746	196	FALSE	sex + race + tdi + smoking + alcohol + all_cancer_fh + season + bmi + dm
Pancreatic cancer	Pancreatic	Circadian Rhythm	Relative Amplitude	RA	Tertile	T3	RACat3	adiposity_metabolic	Adiposity/Metabolic	0.75 [0.51;1.09]	0.12832012651245	0.080550963643516	Inverse	47	31918	95746	196	FALSE	sex + race + tdi + smoking + alcohol + all_cancer_fh + season + bmi + dm
Pancreatic cancer	Pancreatic	Physical Activity	Number of PA Fragments per Minute IN PA During Waking Time	FRAG_NFragPM_PA_day	Tertile	T3	FRAG_NFragPM_PA_dayCat3	adiposity_metabolic	Adiposity/Metabolic	1.32 [0.92;1.89]	0.128830948506493	0.127959827779065	Positive	77	31912	95745	196	FALSE	sex + race + tdi + smoking + alcohol + all_cancer_fh + season + bmi + dm
Pancreatic cancer	Pancreatic	Physical Activity	Mean Activity Fragment Duration During Waking Time	FRAG_mean_dur_PA_day	Tertile	T3	FRAG_mean_dur_PA_dayCat3	adiposity_metabolic	Adiposity/Metabolic	0.76 [0.53;1.08]	0.128911938540783	0.130075801003943	Inverse	55	31919	95745	196	FALSE	sex + race + tdi + smoking + alcohol + all_cancer_fh + season + bmi + dm
Pancreatic cancer	Pancreatic	Physical Activity	Duration in 90-Min Inactivity Bouts (Weighted)	dur_day_IN_bts_90_min_wei	Tertile	T3	dur_day_IN_bts_90_min_weiCat3	adiposity_metabolic	Adiposity/Metabolic	1.32 [0.92;1.90]	0.129969613083937	0.0801481711451099	Positive	91	31913	95746	196	FALSE	sex + race + tdi + smoking + alcohol + all_cancer_fh + season + bmi + dm
Pancreatic cancer	Pancreatic	Physical Activity	Unbouted Inactivity Duration (Weighted)	dur_day_IN_unbt_min_wei	Tertile	T2	dur_day_IN_unbt_min_weiCat2	adiposity_metabolic	Adiposity/Metabolic	0.77 [0.55;1.08]	0.135960348817641	0.233290527389588	Inverse	58	31917	95746	196	FALSE	sex + race + tdi + smoking + alcohol + all_cancer_fh + season + bmi + dm
Pancreatic cancer	Pancreatic	Physical Activity	Acceleration in 10-Min MVPA Bouts (Weighted)	ACC_day_MVPA_bts_10_mg_wei	Tertile	T2	ACC_day_MVPA_bts_10_mg_weiCat2	adiposity_metabolic	Adiposity/Metabolic	0.77 [0.54;1.09]	0.137988283674496	0.156858093089548	Inverse	54	30795	92380	182	FALSE	sex + race + tdi + smoking + alcohol + all_cancer_fh + season + bmi + dm
Pancreatic cancer	Pancreatic	Physical Activity	Acceleration in 5-10 Min LIPA Bouts (Plain)	ACC_day_LIG_bts_5_10_mg_pla	Tertile	T3	ACC_day_LIG_bts_5_10_mg_plaCat3	adiposity_metabolic	Adiposity/Metabolic	0.77 [0.55;1.09]	0.140671335731482	0.103511602803153	Inverse	54	31915	95742	196	FALSE	sex + race + tdi + smoking + alcohol + all_cancer_fh + season + bmi + dm
Pancreatic cancer	Pancreatic	Physical Activity	Number of LIPA Fragments During Waking Time (Weighted)	FRAG_Nfrag_LIPA_day_wei	Tertile	T3	FRAG_Nfrag_LIPA_day_weiCat3	adiposity_metabolic	Adiposity/Metabolic	0.76 [0.53;1.09]	0.141202444075159	0.0945960238867085	Inverse	48	31917	95746	196	FALSE	sex + race + tdi + smoking + alcohol + all_cancer_fh + season + bmi + dm
Pancreatic cancer	Pancreatic	Physical Activity	Number of 5-10 Min LIPA Bouts (Plain)	Nbouts_day_LIG_bts_5_10_pla	Tertile	T2	Nbouts_day_LIG_bts_5_10_plaCat2	adiposity_metabolic	Adiposity/Metabolic	0.78 [0.55;1.09]	0.142042187910951	0.235445075251531	Inverse	59	31913	95746	196	FALSE	sex + race + tdi + smoking + alcohol + all_cancer_fh + season + bmi + dm
Pancreatic cancer	Pancreatic	Step Count	Total Steps	mean_total_steps	Tertile	T2	mean_total_stepsCat2	adiposity_metabolic	Adiposity/Metabolic	0.77 [0.54;1.09]	0.143467078239025	0.67328804828885	Inverse	53	31918	95746	196	FALSE	sex + race + tdi + smoking + alcohol + all_cancer_fh + season + bmi + dm
Pancreatic cancer	Pancreatic	Physical Activity	Acceleration in 10-Min MVPA Bouts (Weighted)	ACC_day_MVPA_bts_10_mg_wei	Tertile	T3	ACC_day_MVPA_bts_10_mg_weiCat3	adiposity_metabolic	Adiposity/Metabolic	0.76 [0.52;1.10]	0.144336135443988	0.156858093089548	Inverse	46	30792	92380	182	FALSE	sex + race + tdi + smoking + alcohol + all_cancer_fh + season + bmi + dm
Pancreatic cancer	Pancreatic	Physical Activity	Duration in 5-10 Min MVPA Bouts (Plain)	dur_day_MVPA_bts_5_10_min_pla	Tertile	T2	dur_day_MVPA_bts_5_10_min_plaCat2	adiposity_metabolic	Adiposity/Metabolic	0.78 [0.56;1.09]	0.145068648776963	0.0684139079130296	Inverse	58	31916	95746	196	FALSE	sex + race + tdi + smoking + alcohol + all_cancer_fh + season + bmi + dm
Pancreatic cancer	Pancreatic	Physical Activity	Total Inactivity Duration (Plain)	dur_day_total_IN_min_pla	Tertile	T3	dur_day_total_IN_min_plaCat3	adiposity_metabolic	Adiposity/Metabolic	1.32 [0.91;1.92]	0.14815680219758	0.152919419405306	Positive	85	31912	95746	196	FALSE	sex + race + tdi + smoking + alcohol + all_cancer_fh + season + bmi + dm
Pancreatic cancer	Pancreatic	Physical Activity	Acceleration in 30-60 Min Inactivity Bouts (Weighted)	ACC_day_IN_bts_30_60_mg_wei	Tertile	T3	ACC_day_IN_bts_30_60_mg_weiCat3	adiposity_metabolic	Adiposity/Metabolic	0.77 [0.53;1.10]	0.148475285776069	0.163311565668731	Inverse	49	31908	95731	196	FALSE	sex + race + tdi + smoking + alcohol + all_cancer_fh + season + bmi + dm
Pancreatic cancer	Pancreatic	Physical Activity	Number of PA Fragments per Minute IN PA During Waking Time (Plain)	FRAG_NFragPM_PA_day_pla	Tertile	T3	FRAG_NFragPM_PA_day_plaCat3	adiposity_metabolic	Adiposity/Metabolic	1.30 [0.91;1.86]	0.149376216995236	0.14452875926152	Positive	77	31912	95746	196	FALSE	sex + race + tdi + smoking + alcohol + all_cancer_fh + season + bmi + dm
Pancreatic cancer	Pancreatic	Physical Activity	Transition Probability Physical Inactivity to MVPA During Waking Time (Weighted)	FRAG_TP_IN2MVPA_day_wei	Tertile	T3	FRAG_TP_IN2MVPA_day_weiCat3	adiposity_metabolic	Adiposity/Metabolic	0.76 [0.52;1.11]	0.15017786179524	0.125688297746406	Inverse	44	31918	95746	196	FALSE	sex + race + tdi + smoking + alcohol + all_cancer_fh + season + bmi + dm
Pancreatic cancer	Pancreatic	Physical Activity	Acceleration in 1-5 Min LIPA Bouts (Weighted)	ACC_day_LIG_bts_1_5_mg_wei	Tertile	T3	ACC_day_LIG_bts_1_5_mg_weiCat3	adiposity_metabolic	Adiposity/Metabolic	0.77 [0.54;1.10]	0.153002503471011	0.161665784873051	Inverse	49	31917	95745	196	FALSE	sex + race + tdi + smoking + alcohol + all_cancer_fh + season + bmi + dm
Pancreatic cancer	Pancreatic	Physical Activity	Duration in 1-5 Min MVPA Bouts (Weighted)	dur_day_MVPA_bts_1_5_min_wei	Tertile	T2	dur_day_MVPA_bts_1_5_min_weiCat2	adiposity_metabolic	Adiposity/Metabolic	0.79 [0.57;1.09]	0.155802402352437	0.0143983130480675	Inverse	60	31917	95746	196	FALSE	sex + race + tdi + smoking + alcohol + all_cancer_fh + season + bmi + dm
Pancreatic cancer	Pancreatic	Physical Activity	Mean Inactivity Fragment Duration During Waking Time	FRAG_mean_dur_IN_day	Tertile	T2	FRAG_mean_dur_IN_dayCat2	adiposity_metabolic	Adiposity/Metabolic	0.76 [0.51;1.12]	0.162811674504416	0.184911517404695	Inverse	50	31915	95745	196	FALSE	sex + race + tdi + smoking + alcohol + all_cancer_fh + season + bmi + dm
Pancreatic cancer	Pancreatic	Physical Activity	Number of 5-10 Min MVPA Bouts (Plain)	Nbouts_day_MVPA_bts_5_10_pla	Tertile	T3	Nbouts_day_MVPA_bts_5_10_plaCat3	adiposity_metabolic	Adiposity/Metabolic	0.77 [0.53;1.11]	0.163174930475331	0.149578436640763	Inverse	47	31918	95746	196	FALSE	sex + race + tdi + smoking + alcohol + all_cancer_fh + season + bmi + dm
Pancreatic cancer	Pancreatic	Physical Activity	Overall Acceleration	ENMO_fullRecordingMean	Tertile	T2	ENMO_fullRecordingMeanCat2	adiposity_metabolic	Adiposity/Metabolic	0.79 [0.57;1.10]	0.165008794546815	0.0722752642393999	Inverse	59	31916	95746	196	FALSE	sex + race + tdi + smoking + alcohol + all_cancer_fh + season + bmi + dm
Pancreatic cancer	Pancreatic	Physical Activity	Number of LIPA Fragments During Waking Time	FRAG_Nfrag_LIPA_day	Tertile	T3	FRAG_Nfrag_LIPA_dayCat3	adiposity_metabolic	Adiposity/Metabolic	0.77 [0.54;1.11]	0.165779316079853	0.136553181606026	Inverse	48	31917	95746	196	FALSE	sex + race + tdi + smoking + alcohol + all_cancer_fh + season + bmi + dm
Pancreatic cancer	Pancreatic	Physical Activity	Standard Deviation of Inactivity Fragment Durations During Waking Time (Weighted)	FRAG_SD_dur_IN_day_wei	Tertile	T3	FRAG_SD_dur_IN_day_weiCat3	adiposity_metabolic	Adiposity/Metabolic	1.29 [0.90;1.83]	0.166635507067891	0.0609182165508615	Positive	95	31913	95742	196	FALSE	sex + race + tdi + smoking + alcohol + all_cancer_fh + season + bmi + dm
Pancreatic cancer	Pancreatic	Physical Activity	Number of Inactivity-to-MVPA Transitions During Waking Time (Weighted)	FRAG_Nfrag_IN2MVPA_day_wei	Tertile	T3	FRAG_Nfrag_IN2MVPA_day_weiCat3	adiposity_metabolic	Adiposity/Metabolic	0.76 [0.52;1.12]	0.168999012593054	0.139684874678623	Inverse	43	31918	95746	196	FALSE	sex + race + tdi + smoking + alcohol + all_cancer_fh + season + bmi + dm
Pancreatic cancer	Pancreatic	Physical Activity	Number of LIPA Fragments During Waking Time	FRAG_Nfrag_LIPA_day	Tertile	T2	FRAG_Nfrag_LIPA_dayCat2	adiposity_metabolic	Adiposity/Metabolic	0.79 [0.57;1.11]	0.170350763896303	0.136553181606026	Inverse	60	31917	95746	196	FALSE	sex + race + tdi + smoking + alcohol + all_cancer_fh + season + bmi + dm
Pancreatic cancer	Pancreatic	Physical Activity	Total Inactivity Duration (Weighted)	dur_day_total_IN_min_wei	Tertile	T3	dur_day_total_IN_min_weiCat3	adiposity_metabolic	Adiposity/Metabolic	1.29 [0.90;1.87]	0.170609620809353	0.146414449332679	Positive	88	31912	95746	196	FALSE	sex + race + tdi + smoking + alcohol + all_cancer_fh + season + bmi + dm
Pancreatic cancer	Pancreatic	Physical Activity	Total Inactivity Acceleration (Plain)	ACC_day_total_IN_mg_pla	Tertile	T3	ACC_day_total_IN_mg_plaCat3	adiposity_metabolic	Adiposity/Metabolic	1.27 [0.90;1.78]	0.171707224117599	0.191464111879369	Positive	66	31918	95746	196	FALSE	sex + race + tdi + smoking + alcohol + all_cancer_fh + season + bmi + dm
Pancreatic cancer	Pancreatic	Physical Activity	Number of 5-10 Min MVPA Bouts (Weighted)	Nbouts_day_MVPA_bts_5_10_wei	Tertile	T2	Nbouts_day_MVPA_bts_5_10_weiCat2	adiposity_metabolic	Adiposity/Metabolic	0.79 [0.57;1.11]	0.173709294764505	0.105058192621697	Inverse	58	31916	95746	196	FALSE	sex + race + tdi + smoking + alcohol + all_cancer_fh + season + bmi + dm
Pancreatic cancer	Pancreatic	Physical Activity	Mean Inactivity Fragment Duration During Waking Time (Weighted)	FRAG_mean_dur_IN_day_wei	Tertile	T2	FRAG_mean_dur_IN_day_weiCat2	adiposity_metabolic	Adiposity/Metabolic	0.76 [0.52;1.13]	0.175496697630448	0.0833233369986892	Inverse	49	31915	95746	196	FALSE	sex + race + tdi + smoking + alcohol + all_cancer_fh + season + bmi + dm
Pancreatic cancer	Pancreatic	Physical Activity	Total Vigorous Physical Activity Duration (Weighted)	dur_day_total_VIG_min_wei	Tertile	T3	dur_day_total_VIG_min_weiCat3	adiposity_metabolic	Adiposity/Metabolic	0.77 [0.52;1.13]	0.176588169011036	0.196106535189488	Inverse	44	31918	95746	196	FALSE	sex + race + tdi + smoking + alcohol + all_cancer_fh + season + bmi + dm
Pancreatic cancer	Pancreatic	Physical Activity	Coefficient of Variance of Activity Fragment Durations During Waking Time	FRAG_CoV_dur_PA_day	Tertile	T3	FRAG_CoV_dur_PA_dayCat3	adiposity_metabolic	Adiposity/Metabolic	0.79 [0.56;1.11]	0.176614221972196	0.124488283084408	Inverse	55	31917	95743	196	FALSE	sex + race + tdi + smoking + alcohol + all_cancer_fh + season + bmi + dm
Pancreatic cancer	Pancreatic	Physical Activity	Duration in 1-5 Min MVPA Bouts (Plain)	dur_day_MVPA_bts_1_5_min_pla	Tertile	T2	dur_day_MVPA_bts_1_5_min_plaCat2	adiposity_metabolic	Adiposity/Metabolic	0.80 [0.58;1.11]	0.180427210211116	0.0108721472637565	Inverse	61	31917	95746	196	FALSE	sex + race + tdi + smoking + alcohol + all_cancer_fh + season + bmi + dm
Pancreatic cancer	Pancreatic	Physical Activity	Total LIPA Acceleration (Plain)	ACC_day_total_LIG_mg_pla	Tertile	T2	ACC_day_total_LIG_mg_plaCat2	adiposity_metabolic	Adiposity/Metabolic	0.80 [0.57;1.11]	0.181970568981128	0.0616538099092097	Inverse	58	31918	95746	196	FALSE	sex + race + tdi + smoking + alcohol + all_cancer_fh + season + bmi + dm
Pancreatic cancer	Pancreatic	Physical Activity	Total LIPA Acceleration (Weighted)	ACC_day_total_LIG_mg_wei	Tertile	T2	ACC_day_total_LIG_mg_weiCat2	adiposity_metabolic	Adiposity/Metabolic	0.80 [0.57;1.11]	0.182334418776056	0.0611762680535375	Inverse	58	31918	95746	196	FALSE	sex + race + tdi + smoking + alcohol + all_cancer_fh + season + bmi + dm
Pancreatic cancer	Pancreatic	Physical Activity	Duration in 90-Min Inactivity Bouts (Plain)	dur_day_IN_bts_90_min_pla	Tertile	T2	dur_day_IN_bts_90_min_plaCat2	adiposity_metabolic	Adiposity/Metabolic	0.77 [0.52;1.14]	0.18557334206503	0.0890328023601711	Inverse	48	31916	95746	196	FALSE	sex + race + tdi + smoking + alcohol + all_cancer_fh + season + bmi + dm
Pancreatic cancer	Pancreatic	Circadian Rhythm	M5 Start Time	M5TIME_num	Tertile	T3	M5TIME_numCat3	adiposity_metabolic	Adiposity/Metabolic	0.78 [0.54;1.13]	0.18667937377419	0.200571190856346	Inverse	47	31913	95746	196	FALSE	sex + race + tdi + smoking + alcohol + all_cancer_fh + season + bmi + dm
Pancreatic cancer	Pancreatic	Physical Activity	Duration in 5-10 Min LIPA Bouts (Weighted)	dur_day_LIG_bts_5_10_min_wei	Tertile	T2	dur_day_LIG_bts_5_10_min_weiCat2	adiposity_metabolic	Adiposity/Metabolic	0.79 [0.56;1.12]	0.190835563512925	0.629140257340801	Inverse	58	31915	95746	196	FALSE	sex + race + tdi + smoking + alcohol + all_cancer_fh + season + bmi + dm
Pancreatic cancer	Pancreatic	Physical Activity	Duration in 20-30 Min Inactivity Bouts (Plain)	dur_day_IN_bts_20_30_min_pla	Tertile	T2	dur_day_IN_bts_20_30_min_plaCat2	adiposity_metabolic	Adiposity/Metabolic	0.79 [0.56;1.12]	0.192594836046089	0.773972298985182	Inverse	56	31919	95746	196	FALSE	sex + race + tdi + smoking + alcohol + all_cancer_fh + season + bmi + dm
Pancreatic cancer	Pancreatic	Physical Activity	Total Moderate Physical Activity Acceleration (Weighted)	ACC_day_total_MOD_mg_wei	Tertile	T2	ACC_day_total_MOD_mg_weiCat2	adiposity_metabolic	Adiposity/Metabolic	0.80 [0.57;1.12]	0.194044903645334	0.0373201234287112	Inverse	60	31911	95734	196	FALSE	sex + race + tdi + smoking + alcohol + all_cancer_fh + season + bmi + dm
Pancreatic cancer	Pancreatic	Physical Activity	Number of 5-10 Min MVPA Bouts (Plain)	Nbouts_day_MVPA_bts_5_10_pla	Tertile	T2	Nbouts_day_MVPA_bts_5_10_plaCat2	adiposity_metabolic	Adiposity/Metabolic	0.80 [0.57;1.12]	0.198436907890822	0.149578436640763	Inverse	58	31916	95746	196	FALSE	sex + race + tdi + smoking + alcohol + all_cancer_fh + season + bmi + dm
Pancreatic cancer	Pancreatic	Circadian Rhythm	Extended Cosinor Amplitude	cosinorExt_amp	Tertile	T2	cosinorExt_ampCat2	adiposity_metabolic	Adiposity/Metabolic	0.80 [0.57;1.13]	0.200757818912	0.208282952054523	Inverse	57	31916	95746	196	FALSE	sex + race + tdi + smoking + alcohol + all_cancer_fh + season + bmi + dm
Pancreatic cancer	Pancreatic	Circadian Rhythm	Extended Cosinor Amplitude	cosinorExt_amp	Tertile	T3	cosinorExt_ampCat3	adiposity_metabolic	Adiposity/Metabolic	0.80 [0.56;1.13]	0.203084653967176	0.208282952054523	Inverse	53	31919	95746	196	FALSE	sex + race + tdi + smoking + alcohol + all_cancer_fh + season + bmi + dm
Pancreatic cancer	Pancreatic	Light	Night Light	night_light	Tertile	T3	night_lightCat3	adiposity_metabolic	Adiposity/Metabolic	1.25 [0.89;1.75]	0.203515626925429	0.0952555696234855	Positive	78	31656	94977	194	FALSE	sex + race + tdi + smoking + alcohol + all_cancer_fh + season + bmi + dm
Pancreatic cancer	Pancreatic	Physical Activity	Transition Probability Physical Activity to Inactivity During Waking Time (Weighted)	FRAG_TP_PA2IN_day_wei	Tertile	T3	FRAG_TP_PA2IN_day_weiCat3	adiposity_metabolic	Adiposity/Metabolic	1.26 [0.88;1.81]	0.204456635099607	0.208780768624623	Positive	75	31912	95746	196	FALSE	sex + race + tdi + smoking + alcohol + all_cancer_fh + season + bmi + dm
Pancreatic cancer	Pancreatic	Physical Activity	Duration in 1-5 Min LIPA Bouts (Weighted)	dur_day_LIG_bts_1_5_min_wei	Tertile	T3	dur_day_LIG_bts_1_5_min_weiCat3	adiposity_metabolic	Adiposity/Metabolic	0.79 [0.55;1.14]	0.205842882621031	0.129866527961715	Inverse	48	31916	95746	196	FALSE	sex + race + tdi + smoking + alcohol + all_cancer_fh + season + bmi + dm
Pancreatic cancer	Pancreatic	Physical Activity	Mean Activity Fragment Duration During Waking Time (Weighted)	FRAG_mean_dur_PA_day_wei	Tertile	T3	FRAG_mean_dur_PA_day_weiCat3	adiposity_metabolic	Adiposity/Metabolic	0.79 [0.56;1.14]	0.207256321491016	0.20907325241445	Inverse	56	31919	95746	196	FALSE	sex + race + tdi + smoking + alcohol + all_cancer_fh + season + bmi + dm
Pancreatic cancer	Pancreatic	Physical Activity	Number of Inactivity Fragments During Waking Time (Weighted)	FRAG_Nfrag_IN_day_wei	Tertile	T2	FRAG_Nfrag_IN_day_weiCat2	adiposity_metabolic	Adiposity/Metabolic	0.81 [0.58;1.13]	0.207919260212126	0.333346189684965	Inverse	59	31916	95746	196	FALSE	sex + race + tdi + smoking + alcohol + all_cancer_fh + season + bmi + dm
Pancreatic cancer	Pancreatic	Physical Activity	Number of Inactivity-to-Activity Transitions During Waking Time (Weighted)	FRAG_Nfrag_IN2PA_day_wei	Tertile	T2	FRAG_Nfrag_IN2PA_day_weiCat2	adiposity_metabolic	Adiposity/Metabolic	0.81 [0.58;1.13]	0.207919260212126	0.333346189684965	Inverse	59	31916	95746	196	FALSE	sex + race + tdi + smoking + alcohol + all_cancer_fh + season + bmi + dm
Pancreatic cancer	Pancreatic	Physical Activity	Acceleration in 90-Min Inactivity Bouts (Plain)	ACC_day_IN_bts_90_mg_pla	Tertile	T3	ACC_day_IN_bts_90_mg_plaCat3	adiposity_metabolic	Adiposity/Metabolic	1.24 [0.89;1.73]	0.2084423038039	0.183754256741645	Positive	69	31216	93647	194	FALSE	sex + race + tdi + smoking + alcohol + all_cancer_fh + season + bmi + dm
Pancreatic cancer	Pancreatic	Physical Activity	Standard Deviation of Physical Activity Fragment Durations During Waking Time (Weighted)	FRAG_SD_dur_PA_day_wei	Tertile	T2	FRAG_SD_dur_PA_day_weiCat2	adiposity_metabolic	Adiposity/Metabolic	0.81 [0.58;1.13]	0.209462784878177	0.0504890756359482	Inverse	61	31912	95742	196	FALSE	sex + race + tdi + smoking + alcohol + all_cancer_fh + season + bmi + dm
Pancreatic cancer	Pancreatic	Physical Activity	Power-Law Alpha of Inactivity Fragment Durations During Waking Time (Plain)	FRAG_alpha_dur_IN_day_pla	Tertile	T2	FRAG_alpha_dur_IN_day_plaCat2	adiposity_metabolic	Adiposity/Metabolic	0.81 [0.57;1.13]	0.211036546106444	0.45169888222198	Inverse	58	31917	95742	196	FALSE	sex + race + tdi + smoking + alcohol + all_cancer_fh + season + bmi + dm
Pancreatic cancer	Pancreatic	Circadian Rhythm	Extended Cosinor Minimum	cosinorExt_minimum	Tertile	T2	cosinorExt_minimumCat2	adiposity_metabolic	Adiposity/Metabolic	1.25 [0.88;1.79]	0.211526877338926	0.508473831610976	Positive	70	31915	95746	196	FALSE	sex + race + tdi + smoking + alcohol + all_cancer_fh + season + bmi + dm
Pancreatic cancer	Pancreatic	Physical Activity	Power-Law Alpha of Inactivity Fragment Durations During Waking Time	FRAG_alpha_dur_IN_day	Tertile	T2	FRAG_alpha_dur_IN_dayCat2	adiposity_metabolic	Adiposity/Metabolic	0.81 [0.58;1.13]	0.212402007431874	0.284694067343199	Inverse	59	31918	95743	196	FALSE	sex + race + tdi + smoking + alcohol + all_cancer_fh + season + bmi + dm
Pancreatic cancer	Pancreatic	Physical Activity	Duration in 10-20 Min Inactivity Bouts (Plain)	dur_day_IN_bts_10_20_min_pla	Tertile	T2	dur_day_IN_bts_10_20_min_plaCat2	adiposity_metabolic	Adiposity/Metabolic	0.81 [0.58;1.13]	0.212837862046155	0.403782798711986	Inverse	58	31917	95746	196	FALSE	sex + race + tdi + smoking + alcohol + all_cancer_fh + season + bmi + dm
Pancreatic cancer	Pancreatic	Sleep	Sleep Duration Within Sleep Period Time	SleepDurationInSpt_AD_T5A5_mn	Tertile	T3	SleepDurationInSpt_AD_T5A5_mnCat3	adiposity_metabolic	Adiposity/Metabolic	0.81 [0.58;1.13]	0.222358569995846	0.150755876609872	Inverse	62	31913	95746	196	FALSE	sex + race + tdi + smoking + alcohol + all_cancer_fh + season + bmi + dm
Pancreatic cancer	Pancreatic	Physical Activity	Number of Inactivity-to-MVPA Transitions During Waking Time	FRAG_Nfrag_IN2MVPA_day	Tertile	T3	FRAG_Nfrag_IN2MVPA_dayCat3	adiposity_metabolic	Adiposity/Metabolic	0.79 [0.54;1.16]	0.226020054289131	0.211501220396158	Inverse	43	31918	95746	196	FALSE	sex + race + tdi + smoking + alcohol + all_cancer_fh + season + bmi + dm
Pancreatic cancer	Pancreatic	Physical Activity	Duration in 90-Min Inactivity Bouts (Plain)	dur_day_IN_bts_90_min_pla	Tertile	T3	dur_day_IN_bts_90_min_plaCat3	adiposity_metabolic	Adiposity/Metabolic	1.24 [0.87;1.75]	0.232777135628862	0.0890328023601711	Positive	94	31913	95746	196	FALSE	sex + race + tdi + smoking + alcohol + all_cancer_fh + season + bmi + dm
Pancreatic cancer	Pancreatic	Physical Activity	Duration in 30-60 Min Inactivity Bouts (Plain)	dur_day_IN_bts_30_60_min_pla	Tertile	T2	dur_day_IN_bts_30_60_min_plaCat2	adiposity_metabolic	Adiposity/Metabolic	0.80 [0.56;1.15]	0.233668112655321	0.46561601777795403	Inverse	54	31916	95746	196	FALSE	sex + race + tdi + smoking + alcohol + all_cancer_fh + season + bmi + dm
Pancreatic cancer	Pancreatic	Circadian Rhythm	Extended Cosinor Alpha	cosinorExt_alpha	Tertile	T3	cosinorExt_alphaCat3	adiposity_metabolic	Adiposity/Metabolic	0.81 [0.57;1.15]	0.234283870256651	0.21268738460889	Inverse	65	31917	95746	196	FALSE	sex + race + tdi + smoking + alcohol + all_cancer_fh + season + bmi + dm
Pancreatic cancer	Pancreatic	Physical Activity	Number of Inactivity Fragments During Waking Time (Plain)	FRAG_Nfrag_IN_day_pla	Tertile	T2	FRAG_Nfrag_IN_day_plaCat2	adiposity_metabolic	Adiposity/Metabolic	0.82 [0.58;1.14]	0.237256159827664	0.430848362584603	Inverse	59	31916	95746	196	FALSE	sex + race + tdi + smoking + alcohol + all_cancer_fh + season + bmi + dm
Pancreatic cancer	Pancreatic	Physical Activity	Number of Inactivity-to-Activity Transitions During Waking Time (Plain)	FRAG_Nfrag_IN2PA_day_pla	Tertile	T2	FRAG_Nfrag_IN2PA_day_plaCat2	adiposity_metabolic	Adiposity/Metabolic	0.82 [0.58;1.14]	0.237256159827664	0.430848362584603	Inverse	59	31916	95746	196	FALSE	sex + race + tdi + smoking + alcohol + all_cancer_fh + season + bmi + dm
Pancreatic cancer	Pancreatic	Physical Activity	Number of Activity Fragments During Waking Time (Weighted)	FRAG_Nfrag_PA_day_wei	Tertile	T2	FRAG_Nfrag_PA_day_weiCat2	adiposity_metabolic	Adiposity/Metabolic	0.82 [0.58;1.14]	0.238162191004033	0.432890053512366	Inverse	59	31916	95746	196	FALSE	sex + race + tdi + smoking + alcohol + all_cancer_fh + season + bmi + dm
Pancreatic cancer	Pancreatic	Physical Activity	Number of Activity-to-Inactivity Transitions During Waking Time (Weighted)	FRAG_Nfrag_PA2IN_day_wei	Tertile	T2	FRAG_Nfrag_PA2IN_day_weiCat2	adiposity_metabolic	Adiposity/Metabolic	0.82 [0.58;1.14]	0.238162191004033	0.432890053512366	Inverse	59	31916	95746	196	FALSE	sex + race + tdi + smoking + alcohol + all_cancer_fh + season + bmi + dm
Pancreatic cancer	Pancreatic	Sleep	Sleep Regularity Index	SleepRegularityIndex2	Tertile	T3	SleepRegularityIndex2Cat3	adiposity_metabolic	Adiposity/Metabolic	0.81 [0.57;1.15]	0.238532135646463	0.229808087596345	Inverse	57	31878	95632	196	FALSE	sex + race + tdi + smoking + alcohol + all_cancer_fh + season + bmi + dm
Pancreatic cancer	Pancreatic	Physical Activity	Number of PA Fragments per Minute IN PA During Waking Time (Weighted)	FRAG_NFragPM_PA_day_wei	Tertile	T3	FRAG_NFragPM_PA_day_weiCat3	adiposity_metabolic	Adiposity/Metabolic	1.24 [0.87;1.77]	0.238809279723898	0.23802807698725	Positive	75	31912	95746	196	FALSE	sex + race + tdi + smoking + alcohol + all_cancer_fh + season + bmi + dm
Pancreatic cancer	Pancreatic	Physical Activity	Number of Activity Fragments During Waking Time (Plain)	FRAG_Nfrag_PA_day_pla	Tertile	T2	FRAG_Nfrag_PA_day_plaCat2	adiposity_metabolic	Adiposity/Metabolic	0.82 [0.58;1.14]	0.240324024909292	0.435383408050677	Inverse	59	31916	95746	196	FALSE	sex + race + tdi + smoking + alcohol + all_cancer_fh + season + bmi + dm
Pancreatic cancer	Pancreatic	Physical Activity	Number of Activity-to-Inactivity Transitions During Waking Time (Plain)	FRAG_Nfrag_PA2IN_day_pla	Tertile	T2	FRAG_Nfrag_PA2IN_day_plaCat2	adiposity_metabolic	Adiposity/Metabolic	0.82 [0.58;1.14]	0.240324024909292	0.435383408050677	Inverse	59	31916	95746	196	FALSE	sex + race + tdi + smoking + alcohol + all_cancer_fh + season + bmi + dm
Pancreatic cancer	Pancreatic	Physical Activity	Mean Inactivity Fragment Duration During Waking Time (Weighted)	FRAG_mean_dur_IN_day_wei	Tertile	T3	FRAG_mean_dur_IN_day_weiCat3	adiposity_metabolic	Adiposity/Metabolic	1.24 [0.87;1.76]	0.24073251562134	0.0833233369986892	Positive	94	31913	95746	196	FALSE	sex + race + tdi + smoking + alcohol + all_cancer_fh + season + bmi + dm
Pancreatic cancer	Pancreatic	Physical Activity	W0.5 of Inactivity Fragment Durations During Waking Time	FRAG_W0.5_dur_IN_day	Tertile	T2	FRAG_W0.5_dur_IN_dayCat2	adiposity_metabolic	Adiposity/Metabolic	0.80 [0.55;1.16]	0.241780676730312	0.492125570375194	Inverse	52	31918	95743	196	FALSE	sex + race + tdi + smoking + alcohol + all_cancer_fh + season + bmi + dm
Pancreatic cancer	Pancreatic	Physical Activity	W0.5 of Inactivity Fragment Durations During Waking Time (Weighted)	FRAG_W0.5_dur_IN_day_wei	Tertile	T3	FRAG_W0.5_dur_IN_day_weiCat3	adiposity_metabolic	Adiposity/Metabolic	1.23 [0.87;1.76]	0.242506290993669	0.194667429825992	Positive	92	31911	95742	196	FALSE	sex + race + tdi + smoking + alcohol + all_cancer_fh + season + bmi + dm
Pancreatic cancer	Pancreatic	Physical Activity	Standard Deviation of Physical Activity Fragment Durations During Waking Time (Plain)	FRAG_SD_dur_PA_day_pla	Tertile	T2	FRAG_SD_dur_PA_day_plaCat2	adiposity_metabolic	Adiposity/Metabolic	0.82 [0.59;1.15]	0.244748690046018	0.0416796506617134	Inverse	62	31913	95742	196	FALSE	sex + race + tdi + smoking + alcohol + all_cancer_fh + season + bmi + dm
Pancreatic cancer	Pancreatic	Physical Activity	Coefficient of Variance of Activity Fragment Durations During Waking Time (Plain)	FRAG_CoV_dur_PA_day_pla	Tertile	T3	FRAG_CoV_dur_PA_day_plaCat3	adiposity_metabolic	Adiposity/Metabolic	0.82 [0.58;1.15]	0.246344991033732	0.187032778219534	Inverse	56	31917	95742	196	FALSE	sex + race + tdi + smoking + alcohol + all_cancer_fh + season + bmi + dm
Pancreatic cancer	Pancreatic	Physical Activity	Mean Activity Fragment Duration During Waking Time (Plain)	FRAG_mean_dur_PA_day_pla	Tertile	T3	FRAG_mean_dur_PA_day_plaCat3	adiposity_metabolic	Adiposity/Metabolic	0.81 [0.57;1.16]	0.25121861806386	0.256139328499609	Inverse	57	31919	95746	196	FALSE	sex + race + tdi + smoking + alcohol + all_cancer_fh + season + bmi + dm
Pancreatic cancer	Pancreatic	Sleep	Transition Probability Wake to Sleep During Sleep Period	FRAG_TP_wake2sleep_spt	Tertile	T3	FRAG_TP_wake2sleep_sptCat3	adiposity_metabolic	Adiposity/Metabolic	0.82 [0.57;1.16]	0.257164873162644	0.257381900276632	Inverse	54	31916	95746	196	FALSE	sex + race + tdi + smoking + alcohol + all_cancer_fh + season + bmi + dm
Pancreatic cancer	Pancreatic	Physical Activity	Number of 5-10 Min LIPA Bouts (Weighted)	Nbouts_day_LIG_bts_5_10_wei	Tertile	T2	Nbouts_day_LIG_bts_5_10_weiCat2	adiposity_metabolic	Adiposity/Metabolic	0.82 [0.58;1.15]	0.257904923959018	0.463453333438546	Inverse	60	31914	95746	196	FALSE	sex + race + tdi + smoking + alcohol + all_cancer_fh + season + bmi + dm
Pancreatic cancer	Pancreatic	Light	Afternoon Light	afternoon_light	Tertile	T3	afternoon_lightCat3	adiposity_metabolic	Adiposity/Metabolic	0.79 [0.53;1.19]	0.258029941729206	0.222752746524872	Inverse	58	31659	94977	194	FALSE	sex + race + tdi + smoking + alcohol + all_cancer_fh + season + bmi + dm
Pancreatic cancer	Pancreatic	Physical Activity	W0.5 of Inactivity Fragment Durations During Waking Time (Weighted)	FRAG_W0.5_dur_IN_day_wei	Tertile	T2	FRAG_W0.5_dur_IN_day_weiCat2	adiposity_metabolic	Adiposity/Metabolic	0.80 [0.54;1.18]	0.261916317788576	0.194667429825992	Inverse	51	31915	95742	196	FALSE	sex + race + tdi + smoking + alcohol + all_cancer_fh + season + bmi + dm
Pancreatic cancer	Pancreatic	Physical Activity	Number of Sustained Inactivity Bouts During Waking Hours	number_sib_wakinghours_AD_T5A5_mn	Tertile	T2	number_sib_wakinghours_AD_T5A5_mnCat2	adiposity_metabolic	Adiposity/Metabolic	0.81 [0.56;1.17]	0.262586547577047	0.942017620074004	Inverse	56	31912	95746	196	FALSE	sex + race + tdi + smoking + alcohol + all_cancer_fh + season + bmi + dm
Pancreatic cancer	Pancreatic	Physical Activity	Gini Index of Inactivity Fragment Durations During Waking Time	FRAG_Gini_dur_IN_day	Tertile	T2	FRAG_Gini_dur_IN_dayCat2	adiposity_metabolic	Adiposity/Metabolic	0.82 [0.57;1.17]	0.264294268366523	0.946190021287183	Inverse	55	31914	95743	196	FALSE	sex + race + tdi + smoking + alcohol + all_cancer_fh + season + bmi + dm
Pancreatic cancer	Pancreatic	Physical Activity	Number of 5-10 Min LIPA Bouts (Plain)	Nbouts_day_LIG_bts_5_10_pla	Tertile	T3	Nbouts_day_LIG_bts_5_10_plaCat3	adiposity_metabolic	Adiposity/Metabolic	0.82 [0.58;1.16]	0.266652434191342	0.235445075251531	Inverse	56	31917	95746	196	FALSE	sex + race + tdi + smoking + alcohol + all_cancer_fh + season + bmi + dm
Pancreatic cancer	Pancreatic	Physical Activity	x0.5 of Inactivity Fragment Durations During Waking Time (Plain)	FRAG_x0.5_dur_IN_day_pla	Tertile	T3	FRAG_x0.5_dur_IN_day_plaCat3	adiposity_metabolic	Adiposity/Metabolic	1.23 [0.85;1.77]	0.267472298926883	0.219390999672317	Positive	86	31910	95742	196	FALSE	sex + race + tdi + smoking + alcohol + all_cancer_fh + season + bmi + dm
Pancreatic cancer	Pancreatic	Physical Activity	Unbouted Inactivity Duration (Weighted)	dur_day_IN_unbt_min_wei	Tertile	T3	dur_day_IN_unbt_min_weiCat3	adiposity_metabolic	Adiposity/Metabolic	0.82 [0.57;1.17]	0.267825630256708	0.233290527389588	Inverse	51	31915	95746	196	FALSE	sex + race + tdi + smoking + alcohol + all_cancer_fh + season + bmi + dm
Pancreatic cancer	Pancreatic	Physical Activity	Standard Deviation of Inactivity Fragment Durations During Waking Time	FRAG_SD_dur_IN_day	Tertile	T2	FRAG_SD_dur_IN_dayCat2	adiposity_metabolic	Adiposity/Metabolic	0.81 [0.55;1.18]	0.270215286477703	0.206012525339703	Inverse	52	31915	95743	196	FALSE	sex + race + tdi + smoking + alcohol + all_cancer_fh + season + bmi + dm
Pancreatic cancer	Pancreatic	Physical Activity	Number of 90-Min Inactivity Bouts (Plain)	Nbouts_day_IN_bts_90_pla	Tertile	T2	Nbouts_day_IN_bts_90_plaCat2	adiposity_metabolic	Adiposity/Metabolic	0.81 [0.55;1.18]	0.271012150041261	0.408582978463671	Inverse	53	31916	95746	196	FALSE	sex + race + tdi + smoking + alcohol + all_cancer_fh + season + bmi + dm
Pancreatic cancer	Pancreatic	Physical Activity	Duration in 30-60 Min Inactivity Bouts (Weighted)	dur_day_IN_bts_30_60_min_wei	Tertile	T3	dur_day_IN_bts_30_60_min_weiCat3	adiposity_metabolic	Adiposity/Metabolic	1.20 [0.86;1.68]	0.272566359621757	0.226325923718436	Positive	80	31915	95746	196	FALSE	sex + race + tdi + smoking + alcohol + all_cancer_fh + season + bmi + dm
Pancreatic cancer	Pancreatic	Physical Activity	Acceleration in 1-5 Min LIPA Bouts (Plain)	ACC_day_LIG_bts_1_5_mg_pla	Tertile	T2	ACC_day_LIG_bts_1_5_mg_plaCat2	adiposity_metabolic	Adiposity/Metabolic	0.83 [0.60;1.16]	0.276356516713873	0.0628750241912908	Inverse	59	31918	95745	196	FALSE	sex + race + tdi + smoking + alcohol + all_cancer_fh + season + bmi + dm
Pancreatic cancer	Pancreatic	Physical Activity	Duration in 30-60 Min Inactivity Bouts (Weighted)	dur_day_IN_bts_30_60_min_wei	Tertile	T2	dur_day_IN_bts_30_60_min_weiCat2	adiposity_metabolic	Adiposity/Metabolic	0.82 [0.57;1.18]	0.277474595505367	0.226325923718436	Inverse	53	31916	95746	196	FALSE	sex + race + tdi + smoking + alcohol + all_cancer_fh + season + bmi + dm
Pancreatic cancer	Pancreatic	Physical Activity	Acceleration in 30-60 Min Inactivity Bouts (Plain)	ACC_day_IN_bts_30_60_mg_pla	Tertile	T3	ACC_day_IN_bts_30_60_mg_plaCat3	adiposity_metabolic	Adiposity/Metabolic	0.82 [0.57;1.17]	0.280940567768824	0.301871036845429	Inverse	51	31909	95731	196	FALSE	sex + race + tdi + smoking + alcohol + all_cancer_fh + season + bmi + dm
Pancreatic cancer	Pancreatic	Physical Activity	Number of Inactivity-to-MVPA Transitions During Waking Time (Plain)	FRAG_Nfrag_IN2MVPA_day_pla	Tertile	T3	FRAG_Nfrag_IN2MVPA_day_plaCat3	adiposity_metabolic	Adiposity/Metabolic	0.81 [0.56;1.18]	0.282580468543492	0.22041801684663	Inverse	46	31918	95746	196	FALSE	sex + race + tdi + smoking + alcohol + all_cancer_fh + season + bmi + dm
Pancreatic cancer	Pancreatic	Physical Activity	Total Inactivity Acceleration (Weighted)	ACC_day_total_IN_mg_wei	Tertile	T3	ACC_day_total_IN_mg_weiCat3	adiposity_metabolic	Adiposity/Metabolic	1.21 [0.86;1.70]	0.284080691492311	0.305558098410124	Positive	63	31918	95746	196	FALSE	sex + race + tdi + smoking + alcohol + all_cancer_fh + season + bmi + dm
Pancreatic cancer	Pancreatic	Physical Activity	Duration in 20-30 Min Inactivity Bouts (Weighted)	dur_day_IN_bts_20_30_min_wei	Tertile	T2	dur_day_IN_bts_20_30_min_weiCat2	adiposity_metabolic	Adiposity/Metabolic	0.83 [0.59;1.17]	0.291469785549577	0.977948145505016	Inverse	57	31919	95746	196	FALSE	sex + race + tdi + smoking + alcohol + all_cancer_fh + season + bmi + dm
Pancreatic cancer	Pancreatic	Sleep	Number of Sleep Period Bouts	number_sib_sleepperiod_AD_T5A5_mn	Tertile	T3	number_sib_sleepperiod_AD_T5A5_mnCat3	adiposity_metabolic	Adiposity/Metabolic	0.83 [0.58;1.18]	0.292744696902697	0.2796301505848	Inverse	52	31917	95746	196	FALSE	sex + race + tdi + smoking + alcohol + all_cancer_fh + season + bmi + dm
Pancreatic cancer	Pancreatic	Sleep	Number of Awakenings	number_of_awakenings_AD_T5A5_mn	Tertile	T3	number_of_awakenings_AD_T5A5_mnCat3	adiposity_metabolic	Adiposity/Metabolic	0.83 [0.58;1.18]	0.292744696902697	0.2796301505848	Inverse	52	31917	95746	196	FALSE	sex + race + tdi + smoking + alcohol + all_cancer_fh + season + bmi + dm
Pancreatic cancer	Pancreatic	Physical Activity	x0.5 of Inactivity Fragment Durations During Waking Time (Weighted)	FRAG_x0.5_dur_IN_day_wei	Tertile	T3	FRAG_x0.5_dur_IN_day_weiCat3	adiposity_metabolic	Adiposity/Metabolic	1.21 [0.85;1.73]	0.297089462661524	0.19257715287425	Positive	88	31910	95742	196	FALSE	sex + race + tdi + smoking + alcohol + all_cancer_fh + season + bmi + dm
Pancreatic cancer	Pancreatic	Physical Activity	Standard Deviation of Inactivity Fragment Durations During Waking Time (Weighted)	FRAG_SD_dur_IN_day_wei	Tertile	T2	FRAG_SD_dur_IN_day_weiCat2	adiposity_metabolic	Adiposity/Metabolic	0.81 [0.55;1.20]	0.300676863154273	0.0609182165508615	Inverse	50	31914	95742	196	FALSE	sex + race + tdi + smoking + alcohol + all_cancer_fh + season + bmi + dm
Pancreatic cancer	Pancreatic	Physical Activity	W0.5 of Inactivity Fragment Durations During Waking Time (Plain)	FRAG_W0.5_dur_IN_day_pla	Tertile	T3	FRAG_W0.5_dur_IN_day_plaCat3	adiposity_metabolic	Adiposity/Metabolic	1.20 [0.84;1.71]	0.310656926340775	0.263640958297222	Positive	90	31910	95742	196	FALSE	sex + race + tdi + smoking + alcohol + all_cancer_fh + season + bmi + dm
Pancreatic cancer	Pancreatic	Physical Activity	x0.5 of Inactivity Fragment Durations During Waking Time	FRAG_x0.5_dur_IN_day	Tertile	T3	FRAG_x0.5_dur_IN_dayCat3	adiposity_metabolic	Adiposity/Metabolic	1.20 [0.84;1.73]	0.315773005900265	0.23777956397669	Positive	87	31909	95743	196	FALSE	sex + race + tdi + smoking + alcohol + all_cancer_fh + season + bmi + dm
Pancreatic cancer	Pancreatic	Physical Activity	Power-Law Alpha of Inactivity Fragment Durations During Waking Time	FRAG_alpha_dur_IN_day	Tertile	T3	FRAG_alpha_dur_IN_dayCat3	adiposity_metabolic	Adiposity/Metabolic	0.83 [0.58;1.19]	0.315874367871998	0.284694067343199	Inverse	50	31915	95743	196	FALSE	sex + race + tdi + smoking + alcohol + all_cancer_fh + season + bmi + dm
Pancreatic cancer	Pancreatic	Light	Morning Light	morning_light	Tertile	T3	morning_lightCat3	adiposity_metabolic	Adiposity/Metabolic	0.82 [0.56;1.20]	0.316476883288773	0.453899257275604	Inverse	64	31660	94977	194	FALSE	sex + race + tdi + smoking + alcohol + all_cancer_fh + season + bmi + dm
Pancreatic cancer	Pancreatic	Physical Activity	Number of Inactivity-to-LIPA Transitions During Waking Time (Weighted)	FRAG_Nfrag_IN2LIPA_day_wei	Tertile	T3	FRAG_Nfrag_IN2LIPA_day_weiCat3	adiposity_metabolic	Adiposity/Metabolic	0.83 [0.58;1.19]	0.316684083296448	0.318277405617567	Inverse	51	31916	95746	196	FALSE	sex + race + tdi + smoking + alcohol + all_cancer_fh + season + bmi + dm
Pancreatic cancer	Pancreatic	Physical Activity	Power-Law Alpha of Activity Fragment Durations During Waking Time	FRAG_alpha_dur_PA_day	Tertile	T3	FRAG_alpha_dur_PA_dayCat3	adiposity_metabolic	Adiposity/Metabolic	1.20 [0.84;1.71]	0.317187493995914	0.31919324729293	Positive	70	31912	95743	196	FALSE	sex + race + tdi + smoking + alcohol + all_cancer_fh + season + bmi + dm
Pancreatic cancer	Pancreatic	Physical Activity	x0.5 of Activity Fragment Durations During Waking Time	FRAG_x0.5_dur_PA_day	Tertile	T3	FRAG_x0.5_dur_PA_dayCat3	adiposity_metabolic	Adiposity/Metabolic	0.83 [0.58;1.19]	0.317425238667303	0.316673540735321	Inverse	61	31916	95743	196	FALSE	sex + race + tdi + smoking + alcohol + all_cancer_fh + season + bmi + dm
Pancreatic cancer	Pancreatic	Physical Activity	Gini Index of Inactivity Fragment Durations During Waking Time (Weighted)	FRAG_Gini_dur_IN_day_wei	Tertile	T2	FRAG_Gini_dur_IN_day_weiCat2	adiposity_metabolic	Adiposity/Metabolic	0.84 [0.59;1.19]	0.318637987768697	0.729983099643053	Inverse	57	31912	95742	196	FALSE	sex + race + tdi + smoking + alcohol + all_cancer_fh + season + bmi + dm
Pancreatic cancer	Pancreatic	Physical Activity	Standard Deviation of Inactivity Fragment Durations During Waking Time (Plain)	FRAG_SD_dur_IN_day_pla	Tertile	T3	FRAG_SD_dur_IN_day_plaCat3	adiposity_metabolic	Adiposity/Metabolic	1.19 [0.84;1.69]	0.325820578878633	0.126215216279813	Positive	94	31913	95742	196	FALSE	sex + race + tdi + smoking + alcohol + all_cancer_fh + season + bmi + dm
Pancreatic cancer	Pancreatic	Physical Activity	Total Vigorous Physical Activity Duration (Plain)	dur_day_total_VIG_min_pla	Tertile	T2	dur_day_total_VIG_min_plaCat2	adiposity_metabolic	Adiposity/Metabolic	0.85 [0.61;1.18]	0.330478599965752	0.0654511162425342	Inverse	65	31916	95746	196	FALSE	sex + race + tdi + smoking + alcohol + all_cancer_fh + season + bmi + dm
Pancreatic cancer	Pancreatic	Physical Activity	Transition Probability Physical Activity to Inactivity During Waking Time (Plain)	FRAG_TP_PA2IN_day_pla	Tertile	T2	FRAG_TP_PA2IN_day_plaCat2	adiposity_metabolic	Adiposity/Metabolic	1.20 [0.83;1.72]	0.331887006283915	0.10548515958863	Positive	65	31914	95746	196	FALSE	sex + race + tdi + smoking + alcohol + all_cancer_fh + season + bmi + dm
Pancreatic cancer	Pancreatic	Physical Activity	Acceleration in 90-Min Inactivity Bouts (Plain)	ACC_day_IN_bts_90_mg_pla	Tertile	T2	ACC_day_IN_bts_90_mg_plaCat2	adiposity_metabolic	Adiposity/Metabolic	0.84 [0.59;1.20]	0.332242802440703	0.183754256741645	Inverse	55	31216	93647	194	FALSE	sex + race + tdi + smoking + alcohol + all_cancer_fh + season + bmi + dm
Pancreatic cancer	Pancreatic	Physical Activity	Power-Law Alpha of Activity Fragment Durations During Waking Time (Plain)	FRAG_alpha_dur_PA_day_pla	Tertile	T3	FRAG_alpha_dur_PA_day_plaCat3	adiposity_metabolic	Adiposity/Metabolic	1.19 [0.83;1.69]	0.338344836971583	0.332015909942386	Positive	71	31913	95742	196	FALSE	sex + race + tdi + smoking + alcohol + all_cancer_fh + season + bmi + dm
Pancreatic cancer	Pancreatic	Physical Activity	Number of 30-60 Min Inactivity Bouts (Weighted)	Nbouts_day_IN_bts_30_60_wei	Tertile	T2	Nbouts_day_IN_bts_30_60_weiCat2	adiposity_metabolic	Adiposity/Metabolic	0.84 [0.58;1.20]	0.338947594851893	0.333594405567944	Inverse	55	31917	95746	196	FALSE	sex + race + tdi + smoking + alcohol + all_cancer_fh + season + bmi + dm
Pancreatic cancer	Pancreatic	Physical Activity	Unbouted Inactivity Duration (Plain)	dur_day_IN_unbt_min_pla	Tertile	T3	dur_day_IN_unbt_min_plaCat3	adiposity_metabolic	Adiposity/Metabolic	0.84 [0.59;1.20]	0.34154931703476	0.287219954196574	Inverse	53	31915	95746	196	FALSE	sex + race + tdi + smoking + alcohol + all_cancer_fh + season + bmi + dm
Pancreatic cancer	Pancreatic	Physical Activity	Total Inactivity Duration (Plain)	dur_day_total_IN_min_pla	Tertile	T2	dur_day_total_IN_min_plaCat2	adiposity_metabolic	Adiposity/Metabolic	1.20 [0.82;1.76]	0.343091409736141	0.152919419405306	Positive	64	31916	95746	196	FALSE	sex + race + tdi + smoking + alcohol + all_cancer_fh + season + bmi + dm
Pancreatic cancer	Pancreatic	Physical Activity	W0.5 of Inactivity Fragment Durations During Waking Time (Plain)	FRAG_W0.5_dur_IN_day_pla	Tertile	T2	FRAG_W0.5_dur_IN_day_plaCat2	adiposity_metabolic	Adiposity/Metabolic	0.83 [0.57;1.22]	0.343143997313137	0.263640958297222	Inverse	53	31916	95742	196	FALSE	sex + race + tdi + smoking + alcohol + all_cancer_fh + season + bmi + dm
Pancreatic cancer	Pancreatic	Physical Activity	Transition Probability Physical Inactivity to Activity During Waking Time (Weighted)	FRAG_TP_IN2PA_day_wei	Tertile	T3	FRAG_TP_IN2PA_day_weiCat3	adiposity_metabolic	Adiposity/Metabolic	0.85 [0.60;1.20]	0.350797574540964	0.29194880637637	Inverse	54	31917	95746	196	FALSE	sex + race + tdi + smoking + alcohol + all_cancer_fh + season + bmi + dm
Pancreatic cancer	Pancreatic	Physical Activity	Duration in 5-10 Min LIPA Bouts (Plain)	dur_day_LIG_bts_5_10_min_pla	Tertile	T3	dur_day_LIG_bts_5_10_min_plaCat3	adiposity_metabolic	Adiposity/Metabolic	0.85 [0.61;1.20]	0.355208342951026	0.310706301085947	Inverse	60	31916	95746	196	FALSE	sex + race + tdi + smoking + alcohol + all_cancer_fh + season + bmi + dm
Pancreatic cancer	Pancreatic	Circadian Rhythm	M10 Start Time	M10TIME_num	Tertile	T2	M10TIME_numCat2	adiposity_metabolic	Adiposity/Metabolic	1.16 [0.84;1.61]	0.366583985451514	0.0703502550244693	Positive	81	31916	95746	196	FALSE	sex + race + tdi + smoking + alcohol + all_cancer_fh + season + bmi + dm
Pancreatic cancer	Pancreatic	Physical Activity	Total Vigorous Physical Activity Acceleration (Weighted)	ACC_day_total_VIG_mg_wei	Tertile	T2	ACC_day_total_VIG_mg_weiCat2	adiposity_metabolic	Adiposity/Metabolic	1.22 [0.79;1.89]	0.368707607009899	0.5478383707719	Positive	43	23060	69185	119	FALSE	sex + race + tdi + smoking + alcohol + all_cancer_fh + season + bmi + dm
Pancreatic cancer	Pancreatic	Physical Activity	Number of 10-20 Min Inactivity Bouts (Plain)	Nbouts_day_IN_bts_10_20_pla	Tertile	T2	Nbouts_day_IN_bts_10_20_plaCat2	adiposity_metabolic	Adiposity/Metabolic	0.86 [0.61;1.20]	0.371934928116003	0.553388449584791	Inverse	60	31918	95746	196	FALSE	sex + race + tdi + smoking + alcohol + all_cancer_fh + season + bmi + dm
Pancreatic cancer	Pancreatic	Physical Activity	Number of 1-5 Min MVPA Bouts (Plain)	Nbouts_day_MVPA_bts_1_5_pla	Tertile	T2	Nbouts_day_MVPA_bts_1_5_plaCat2	adiposity_metabolic	Adiposity/Metabolic	0.86 [0.62;1.20]	0.373009809580478	0.0283777250771384	Inverse	63	31918	95746	196	FALSE	sex + race + tdi + smoking + alcohol + all_cancer_fh + season + bmi + dm
Pancreatic cancer	Pancreatic	Physical Activity	Number of Inactivity-to-LIPA Transitions During Waking Time (Plain)	FRAG_Nfrag_IN2LIPA_day_pla	Tertile	T3	FRAG_Nfrag_IN2LIPA_day_plaCat3	adiposity_metabolic	Adiposity/Metabolic	0.85 [0.60;1.21]	0.373873541174526	0.37096248296655	Inverse	52	31916	95746	196	FALSE	sex + race + tdi + smoking + alcohol + all_cancer_fh + season + bmi + dm
Pancreatic cancer	Pancreatic	Physical Activity	Number of Inactivity Fragments During Waking Time (Weighted)	FRAG_Nfrag_IN_day_wei	Tertile	T3	FRAG_Nfrag_IN_day_weiCat3	adiposity_metabolic	Adiposity/Metabolic	0.85 [0.60;1.22]	0.37544092581325	0.333346189684965	Inverse	51	31917	95746	196	FALSE	sex + race + tdi + smoking + alcohol + all_cancer_fh + season + bmi + dm
Pancreatic cancer	Pancreatic	Physical Activity	Number of Inactivity-to-Activity Transitions During Waking Time (Weighted)	FRAG_Nfrag_IN2PA_day_wei	Tertile	T3	FRAG_Nfrag_IN2PA_day_weiCat3	adiposity_metabolic	Adiposity/Metabolic	0.85 [0.60;1.22]	0.37544092581325	0.333346189684965	Inverse	51	31917	95746	196	FALSE	sex + race + tdi + smoking + alcohol + all_cancer_fh + season + bmi + dm
Pancreatic cancer	Pancreatic	Physical Activity	Mean Inactivity Fragment Duration During Waking Time (Plain)	FRAG_mean_dur_IN_day_pla	Tertile	T3	FRAG_mean_dur_IN_day_plaCat3	adiposity_metabolic	Adiposity/Metabolic	1.17 [0.82;1.66]	0.377742967652581	0.142562256860025	Positive	93	31913	95746	196	FALSE	sex + race + tdi + smoking + alcohol + all_cancer_fh + season + bmi + dm
Pancreatic cancer	Pancreatic	Physical Activity	Coefficient of Variance of Activity Fragment Durations During Waking Time (Weighted)	FRAG_CoV_dur_PA_day_wei	Tertile	T3	FRAG_CoV_dur_PA_day_weiCat3	adiposity_metabolic	Adiposity/Metabolic	0.86 [0.62;1.20]	0.378247833784587	0.287847234500317	Inverse	59	31917	95742	196	FALSE	sex + race + tdi + smoking + alcohol + all_cancer_fh + season + bmi + dm
Pancreatic cancer	Pancreatic	Physical Activity	Number of 30-60 Min Inactivity Bouts (Plain)	Nbouts_day_IN_bts_30_60_pla	Tertile	T2	Nbouts_day_IN_bts_30_60_plaCat2	adiposity_metabolic	Adiposity/Metabolic	0.85 [0.59;1.22]	0.379838607427097	0.376488756536555	Inverse	56	31917	95746	196	FALSE	sex + race + tdi + smoking + alcohol + all_cancer_fh + season + bmi + dm
Pancreatic cancer	Pancreatic	Physical Activity	Number of 30-60 Min Inactivity Bouts (Weighted)	Nbouts_day_IN_bts_30_60_wei	Tertile	T3	Nbouts_day_IN_bts_30_60_weiCat3	adiposity_metabolic	Adiposity/Metabolic	1.16 [0.83;1.62]	0.382069449645136	0.333594405567944	Positive	77	31915	95746	196	FALSE	sex + race + tdi + smoking + alcohol + all_cancer_fh + season + bmi + dm
Pancreatic cancer	Pancreatic	Physical Activity	Number of Activity Fragments During Waking Time	FRAG_Nfrag_PA_day	Tertile	T3	FRAG_Nfrag_PA_dayCat3	adiposity_metabolic	Adiposity/Metabolic	0.85 [0.58;1.23]	0.383359501902981	0.448443106460539	Inverse	47	31917	95746	196	FALSE	sex + race + tdi + smoking + alcohol + all_cancer_fh + season + bmi + dm
Pancreatic cancer	Pancreatic	Physical Activity	Number of Activity-to-Inactivity Transitions During Waking Time	FRAG_Nfrag_PA2IN_day	Tertile	T3	FRAG_Nfrag_PA2IN_dayCat3	adiposity_metabolic	Adiposity/Metabolic	0.85 [0.58;1.23]	0.383359501902981	0.448443106460539	Inverse	47	31917	95746	196	FALSE	sex + race + tdi + smoking + alcohol + all_cancer_fh + season + bmi + dm
Pancreatic cancer	Pancreatic	Physical Activity	Transition Probability Physical Activity to Inactivity During Waking Time	FRAG_TP_PA2IN_day	Tertile	T2	FRAG_TP_PA2IN_dayCat2	adiposity_metabolic	Adiposity/Metabolic	1.18 [0.82;1.69]	0.384049812795779	0.088657821536535	Positive	64	31914	95746	196	FALSE	sex + race + tdi + smoking + alcohol + all_cancer_fh + season + bmi + dm
Pancreatic cancer	Pancreatic	Physical Activity	Number of IN Fragments per Minute IN IN During Waking Time (Weighted)	FRAG_NFragPM_IN_day_wei	Tertile	T3	FRAG_NFragPM_IN_day_weiCat3	adiposity_metabolic	Adiposity/Metabolic	0.85 [0.60;1.22]	0.385353716354999	0.339997420194788	Inverse	53	31917	95746	196	FALSE	sex + race + tdi + smoking + alcohol + all_cancer_fh + season + bmi + dm
Pancreatic cancer	Pancreatic	Physical Activity	Total LIPA Duration (Weighted)	dur_day_total_LIG_min_wei	Tertile	T2	dur_day_total_LIG_min_weiCat2	adiposity_metabolic	Adiposity/Metabolic	0.86 [0.61;1.21]	0.387692073201679	0.538212433360734	Inverse	60	31917	95746	196	FALSE	sex + race + tdi + smoking + alcohol + all_cancer_fh + season + bmi + dm
Pancreatic cancer	Pancreatic	Physical Activity	Number of IN Fragments per Minute IN IN During Waking Time (Plain)	FRAG_NFragPM_IN_day_pla	Tertile	T3	FRAG_NFragPM_IN_day_plaCat3	adiposity_metabolic	Adiposity/Metabolic	0.86 [0.60;1.22]	0.389695055244585	0.344387482812376	Inverse	53	31917	95746	196	FALSE	sex + race + tdi + smoking + alcohol + all_cancer_fh + season + bmi + dm
Pancreatic cancer	Pancreatic	Physical Activity	Number of Inactivity-to-MVPA Transitions During Waking Time	FRAG_Nfrag_IN2MVPA_day	Tertile	T2	FRAG_Nfrag_IN2MVPA_dayCat2	adiposity_metabolic	Adiposity/Metabolic	0.87 [0.62;1.20]	0.390097260757028	0.211501220396158	Inverse	62	31916	95746	196	FALSE	sex + race + tdi + smoking + alcohol + all_cancer_fh + season + bmi + dm
Pancreatic cancer	Pancreatic	Physical Activity	Acceleration in 20-30 Min Inactivity Bouts (Plain)	ACC_day_IN_bts_20_30_mg_pla	Tertile	T2	ACC_day_IN_bts_20_30_mg_plaCat2	adiposity_metabolic	Adiposity/Metabolic	0.86 [0.62;1.21]	0.394279974449119	0.468527015043491	Inverse	61	31909	95721	196	FALSE	sex + race + tdi + smoking + alcohol + all_cancer_fh + season + bmi + dm
Pancreatic cancer	Pancreatic	Physical Activity	Number of Inactivity Fragments During Sleep Period	FRAG_Nfrag_IN_spt	Tertile	T2	FRAG_Nfrag_IN_sptCat2	adiposity_metabolic	Adiposity/Metabolic	1.16 [0.82;1.66]	0.396093697958523	0.975754420619345	Positive	70	31916	95746	196	FALSE	sex + race + tdi + smoking + alcohol + all_cancer_fh + season + bmi + dm
Pancreatic cancer	Pancreatic	Physical Activity	Number of Activity Fragments During Sleep Period	FRAG_Nfrag_PA_spt	Tertile	T2	FRAG_Nfrag_PA_sptCat2	adiposity_metabolic	Adiposity/Metabolic	1.16 [0.82;1.66]	0.396135813753347	0.975831006896209	Positive	70	31916	95746	196	FALSE	sex + race + tdi + smoking + alcohol + all_cancer_fh + season + bmi + dm
Pancreatic cancer	Pancreatic	Physical Activity	Standard Deviation of Inactivity Fragment Durations During Waking Time	FRAG_SD_dur_IN_day	Tertile	T3	FRAG_SD_dur_IN_dayCat3	adiposity_metabolic	Adiposity/Metabolic	1.16 [0.82;1.66]	0.398366706405768	0.206012525339703	Positive	91	31912	95743	196	FALSE	sex + race + tdi + smoking + alcohol + all_cancer_fh + season + bmi + dm
Pancreatic cancer	Pancreatic	Physical Activity	Total Vigorous Physical Activity Acceleration (Plain)	ACC_day_total_VIG_mg_pla	Tertile	T3	ACC_day_total_VIG_mg_plaCat3	adiposity_metabolic	Adiposity/Metabolic	1.22 [0.77;1.91]	0.398430921519347	0.443601707302631	Positive	38	23061	69185	119	FALSE	sex + race + tdi + smoking + alcohol + all_cancer_fh + season + bmi + dm
Pancreatic cancer	Pancreatic	Sleep	Number of Sleep Period Bouts	number_sib_sleepperiod_AD_T5A5_mn	Tertile	T2	number_sib_sleepperiod_AD_T5A5_mnCat2	adiposity_metabolic	Adiposity/Metabolic	0.87 [0.62;1.21]	0.401792198054941	0.2796301505848	Inverse	63	31915	95746	196	FALSE	sex + race + tdi + smoking + alcohol + all_cancer_fh + season + bmi + dm
Pancreatic cancer	Pancreatic	Sleep	Number of Awakenings	number_of_awakenings_AD_T5A5_mn	Tertile	T2	number_of_awakenings_AD_T5A5_mnCat2	adiposity_metabolic	Adiposity/Metabolic	0.87 [0.62;1.21]	0.401792198054941	0.2796301505848	Inverse	63	31915	95746	196	FALSE	sex + race + tdi + smoking + alcohol + all_cancer_fh + season + bmi + dm
Pancreatic cancer	Pancreatic	Physical Activity	Acceleration in 20-30 Min Inactivity Bouts (Weighted)	ACC_day_IN_bts_20_30_mg_wei	Tertile	T3	ACC_day_IN_bts_20_30_mg_weiCat3	adiposity_metabolic	Adiposity/Metabolic	0.86 [0.61;1.22]	0.406664333578107	0.409830471381781	Inverse	57	31911	95721	196	FALSE	sex + race + tdi + smoking + alcohol + all_cancer_fh + season + bmi + dm
Pancreatic cancer	Pancreatic	Physical Activity	Mean Inactivity Fragment Duration During Waking Time	FRAG_mean_dur_IN_day	Tertile	T3	FRAG_mean_dur_IN_dayCat3	adiposity_metabolic	Adiposity/Metabolic	1.16 [0.82;1.65]	0.40955385381647	0.184911517404695	Positive	92	31912	95745	196	FALSE	sex + race + tdi + smoking + alcohol + all_cancer_fh + season + bmi + dm
Pancreatic cancer	Pancreatic	Physical Activity	Number of IN Fragments per Minute IN IN During Waking Time	FRAG_NFragPM_IN_day	Tertile	T3	FRAG_NFragPM_IN_dayCat3	adiposity_metabolic	Adiposity/Metabolic	0.86 [0.61;1.23]	0.409761655633687	0.3615529222402	Inverse	54	31917	95745	196	FALSE	sex + race + tdi + smoking + alcohol + all_cancer_fh + season + bmi + dm
Pancreatic cancer	Pancreatic	Physical Activity	Number of Inactivity Fragments During Waking Time	FRAG_Nfrag_IN_day	Tertile	T2	FRAG_Nfrag_IN_dayCat2	adiposity_metabolic	Adiposity/Metabolic	1.15 [0.83;1.59]	0.413480372551533	0.682987728907266	Positive	74	31916	95746	196	FALSE	sex + race + tdi + smoking + alcohol + all_cancer_fh + season + bmi + dm
Pancreatic cancer	Pancreatic	Physical Activity	Number of Inactivity-to-Activity Transitions During Waking Time	FRAG_Nfrag_IN2PA_day	Tertile	T2	FRAG_Nfrag_IN2PA_dayCat2	adiposity_metabolic	Adiposity/Metabolic	1.15 [0.83;1.59]	0.413480372551533	0.682987728907266	Positive	74	31916	95746	196	FALSE	sex + race + tdi + smoking + alcohol + all_cancer_fh + season + bmi + dm
Pancreatic cancer	Pancreatic	Physical Activity	Mean LIPA Fragment Duration During Waking Time (Weighted)	FRAG_mean_dur_LIPA_day_wei	Tertile	T3	FRAG_mean_dur_LIPA_day_weiCat3	adiposity_metabolic	Adiposity/Metabolic	1.16 [0.81;1.67]	0.414903299084673	0.314320465567191	Positive	85	31914	95745	196	FALSE	sex + race + tdi + smoking + alcohol + all_cancer_fh + season + bmi + dm
Pancreatic cancer	Pancreatic	Physical Activity	Number of 1-5 Min MVPA Bouts (Weighted)	Nbouts_day_MVPA_bts_1_5_wei	Tertile	T2	Nbouts_day_MVPA_bts_1_5_weiCat2	adiposity_metabolic	Adiposity/Metabolic	0.87 [0.63;1.21]	0.419027602912075	0.0448401799994095	Inverse	63	31918	95746	196	FALSE	sex + race + tdi + smoking + alcohol + all_cancer_fh + season + bmi + dm
Pancreatic cancer	Pancreatic	Physical Activity	Total Vigorous Physical Activity Acceleration (Plain)	ACC_day_total_VIG_mg_pla	Tertile	T2	ACC_day_total_VIG_mg_plaCat2	adiposity_metabolic	Adiposity/Metabolic	1.19 [0.77;1.85]	0.427779476140499	0.443601707302631	Positive	42	23060	69185	119	FALSE	sex + race + tdi + smoking + alcohol + all_cancer_fh + season + bmi + dm
Pancreatic cancer	Pancreatic	Physical Activity	Acceleration in 60-90 Min Inactivity Bouts (Weighted)	ACC_day_IN_bts_60_90_mg_wei	Tertile	T3	ACC_day_IN_bts_60_90_mg_weiCat3	adiposity_metabolic	Adiposity/Metabolic	1.15 [0.81;1.63]	0.431707894448266	0.43290116548285	Positive	63	31796	95387	196	FALSE	sex + race + tdi + smoking + alcohol + all_cancer_fh + season + bmi + dm
Pancreatic cancer	Pancreatic	Physical Activity	Mean LIPA Fragment Duration During Waking Time (Plain)	FRAG_mean_dur_LIPA_day_pla	Tertile	T3	FRAG_mean_dur_LIPA_day_plaCat3	adiposity_metabolic	Adiposity/Metabolic	1.16 [0.81;1.66]	0.431826354361516	0.300843226724457	Positive	86	31914	95745	196	FALSE	sex + race + tdi + smoking + alcohol + all_cancer_fh + season + bmi + dm
Pancreatic cancer	Pancreatic	Physical Activity	Mean Activity Fragment Duration During Waking Time	FRAG_mean_dur_PA_day	Tertile	T2	FRAG_mean_dur_PA_dayCat2	adiposity_metabolic	Adiposity/Metabolic	0.87 [0.62;1.22]	0.432460177134119	0.130075801003943	Inverse	64	31913	95745	196	FALSE	sex + race + tdi + smoking + alcohol + all_cancer_fh + season + bmi + dm
Pancreatic cancer	Pancreatic	Physical Activity	Number of 30-60 Min Inactivity Bouts (Plain)	Nbouts_day_IN_bts_30_60_pla	Tertile	T3	Nbouts_day_IN_bts_30_60_plaCat3	adiposity_metabolic	Adiposity/Metabolic	1.14 [0.82;1.59]	0.436279995699943	0.376488756536555	Positive	76	31915	95746	196	FALSE	sex + race + tdi + smoking + alcohol + all_cancer_fh + season + bmi + dm
Pancreatic cancer	Pancreatic	Physical Activity	Transition Probability Physical Inactivity to LIPA During Waking Time (Weighted)	FRAG_TP_IN2LIPA_day_wei	Tertile	T3	FRAG_TP_IN2LIPA_day_weiCat3	adiposity_metabolic	Adiposity/Metabolic	0.87 [0.61;1.24]	0.436521452758352	0.404773157185878	Inverse	55	31917	95746	196	FALSE	sex + race + tdi + smoking + alcohol + all_cancer_fh + season + bmi + dm
Pancreatic cancer	Pancreatic	Physical Activity	Number of 20-30 Min Inactivity Bouts (Plain)	Nbouts_day_IN_bts_20_30_pla	Tertile	T2	Nbouts_day_IN_bts_20_30_plaCat2	adiposity_metabolic	Adiposity/Metabolic	0.87 [0.62;1.23]	0.436529016976575	0.973551049552773	Inverse	59	31916	95746	196	FALSE	sex + race + tdi + smoking + alcohol + all_cancer_fh + season + bmi + dm
Pancreatic cancer	Pancreatic	Physical Activity	Transition Probability Physical Activity to Inactivity During Waking Time (Weighted)	FRAG_TP_PA2IN_day_wei	Tertile	T2	FRAG_TP_PA2IN_day_weiCat2	adiposity_metabolic	Adiposity/Metabolic	1.15 [0.80;1.65]	0.437975578680725	0.208780768624623	Positive	65	31914	95746	196	FALSE	sex + race + tdi + smoking + alcohol + all_cancer_fh + season + bmi + dm
Pancreatic cancer	Pancreatic	Physical Activity	Number of PA Fragments per Minute IN PA During Waking Time	FRAG_NFragPM_PA_day	Tertile	T2	FRAG_NFragPM_PA_dayCat2	adiposity_metabolic	Adiposity/Metabolic	1.15 [0.80;1.66]	0.439445447915542	0.127959827779065	Positive	64	31913	95745	196	FALSE	sex + race + tdi + smoking + alcohol + all_cancer_fh + season + bmi + dm
Pancreatic cancer	Pancreatic	Physical Activity	Duration in 10-20 Min Inactivity Bouts (Plain)	dur_day_IN_bts_10_20_min_pla	Tertile	T3	dur_day_IN_bts_10_20_min_plaCat3	adiposity_metabolic	Adiposity/Metabolic	0.87 [0.62;1.23]	0.439510205284758	0.403782798711986	Inverse	56	31916	95746	196	FALSE	sex + race + tdi + smoking + alcohol + all_cancer_fh + season + bmi + dm
Pancreatic cancer	Pancreatic	Physical Activity	Total LIPA Duration (Plain)	dur_day_total_LIG_min_pla	Tertile	T2	dur_day_total_LIG_min_plaCat2	adiposity_metabolic	Adiposity/Metabolic	0.87 [0.62;1.23]	0.44158361674548	0.483572007997783	Inverse	61	31917	95746	196	FALSE	sex + race + tdi + smoking + alcohol + all_cancer_fh + season + bmi + dm
Pancreatic cancer	Pancreatic	Physical Activity	Coefficient of Variance of Inactivity Fragment Durations During Waking Time (Plain)	FRAG_CoV_dur_IN_day_pla	Tertile	T2	FRAG_CoV_dur_IN_day_plaCat2	adiposity_metabolic	Adiposity/Metabolic	0.88 [0.62;1.23]	0.444844978212354	0.807452742742613	Inverse	59	31915	95742	196	FALSE	sex + race + tdi + smoking + alcohol + all_cancer_fh + season + bmi + dm
Pancreatic cancer	Pancreatic	Physical Activity	Number of Inactivity-to-LIPA Transitions During Waking Time	FRAG_Nfrag_IN2LIPA_day	Tertile	T2	FRAG_Nfrag_IN2LIPA_dayCat2	adiposity_metabolic	Adiposity/Metabolic	1.14 [0.82;1.58]	0.445543011761615	0.652836424150124	Positive	74	31915	95746	196	FALSE	sex + race + tdi + smoking + alcohol + all_cancer_fh + season + bmi + dm
Pancreatic cancer	Pancreatic	Physical Activity	Power-Law Alpha of Inactivity Fragment Durations During Waking Time (Weighted)	FRAG_alpha_dur_IN_day_wei	Tertile	T3	FRAG_alpha_dur_IN_day_weiCat3	adiposity_metabolic	Adiposity/Metabolic	0.87 [0.61;1.25]	0.458665821130259	0.400337575023554	Inverse	53	31915	95742	196	FALSE	sex + race + tdi + smoking + alcohol + all_cancer_fh + season + bmi + dm
Pancreatic cancer	Pancreatic	Physical Activity	Duration in 10-20 Min Inactivity Bouts (Weighted)	dur_day_IN_bts_10_20_min_wei	Tertile	T3	dur_day_IN_bts_10_20_min_weiCat3	adiposity_metabolic	Adiposity/Metabolic	0.87 [0.61;1.25]	0.463303799378963	0.483333770177753	Inverse	52	31916	95746	196	FALSE	sex + race + tdi + smoking + alcohol + all_cancer_fh + season + bmi + dm
Pancreatic cancer	Pancreatic	Sleep	Sleep Regularity Index	SleepRegularityIndex2	Tertile	T2	SleepRegularityIndex2Cat2	adiposity_metabolic	Adiposity/Metabolic	0.88 [0.63;1.24]	0.464980177664812	0.229808087596345	Inverse	62	31875	95632	196	FALSE	sex + race + tdi + smoking + alcohol + all_cancer_fh + season + bmi + dm
Pancreatic cancer	Pancreatic	Circadian Rhythm	Interdaily Stability	IS	Tertile	T3	ISCat3	adiposity_metabolic	Adiposity/Metabolic	0.88 [0.63;1.24]	0.466770981983761	0.465768517907504	Inverse	69	31917	95746	196	FALSE	sex + race + tdi + smoking + alcohol + all_cancer_fh + season + bmi + dm
Pancreatic cancer	Pancreatic	Physical Activity	Mean Activity Fragment Duration During Waking Time (Plain)	FRAG_mean_dur_PA_day_pla	Tertile	T2	FRAG_mean_dur_PA_day_plaCat2	adiposity_metabolic	Adiposity/Metabolic	0.88 [0.63;1.24]	0.47041653165048	0.256139328499609	Inverse	63	31914	95746	196	FALSE	sex + race + tdi + smoking + alcohol + all_cancer_fh + season + bmi + dm
Pancreatic cancer	Pancreatic	Physical Activity	Number of 90-Min Inactivity Bouts (Weighted)	Nbouts_day_IN_bts_90_wei	Tertile	T3	Nbouts_day_IN_bts_90_weiCat3	adiposity_metabolic	Adiposity/Metabolic	1.14 [0.80;1.62]	0.473541272138925	0.339872502298075	Positive	87	31914	95746	196	FALSE	sex + race + tdi + smoking + alcohol + all_cancer_fh + season + bmi + dm
Pancreatic cancer	Pancreatic	Physical Activity	Transition Probability Physical Inactivity to LIPA During Waking Time	FRAG_TP_IN2LIPA_day	Tertile	T3	FRAG_TP_IN2LIPA_dayCat3	adiposity_metabolic	Adiposity/Metabolic	0.88 [0.62;1.25]	0.474396260323272	0.451837559114944	Inverse	54	31917	95746	196	FALSE	sex + race + tdi + smoking + alcohol + all_cancer_fh + season + bmi + dm
Pancreatic cancer	Pancreatic	Physical Activity	Total Vigorous Physical Activity Acceleration (Weighted)	ACC_day_total_VIG_mg_wei	Tertile	T3	ACC_day_total_VIG_mg_weiCat3	adiposity_metabolic	Adiposity/Metabolic	1.18 [0.75;1.86]	0.477860482880422	0.5478383707719	Positive	37	23061	69185	119	FALSE	sex + race + tdi + smoking + alcohol + all_cancer_fh + season + bmi + dm
Pancreatic cancer	Pancreatic	Light	Total Daily Light	total_daily_light	Tertile	T2	total_daily_lightCat2	adiposity_metabolic	Adiposity/Metabolic	0.88 [0.61;1.26]	0.47947849994189	0.668744328598469	Inverse	58	31657	94977	194	FALSE	sex + race + tdi + smoking + alcohol + all_cancer_fh + season + bmi + dm
Pancreatic cancer	Pancreatic	Circadian Rhythm	L5 Start Time	L5TIME_num	Tertile	T2	L5TIME_numCat2	adiposity_metabolic	Adiposity/Metabolic	1.13 [0.80;1.61]	0.479615605421766	0.787888974953997	Positive	70	31914	95746	196	FALSE	sex + race + tdi + smoking + alcohol + all_cancer_fh + season + bmi + dm
Pancreatic cancer	Pancreatic	Physical Activity	Number of Activity Fragments During Waking Time (Weighted)	FRAG_Nfrag_PA_day_wei	Tertile	T3	FRAG_Nfrag_PA_day_weiCat3	adiposity_metabolic	Adiposity/Metabolic	0.88 [0.62;1.26]	0.480355279871145	0.432890053512366	Inverse	52	31917	95746	196	FALSE	sex + race + tdi + smoking + alcohol + all_cancer_fh + season + bmi + dm
Pancreatic cancer	Pancreatic	Physical Activity	Number of Activity-to-Inactivity Transitions During Waking Time (Weighted)	FRAG_Nfrag_PA2IN_day_wei	Tertile	T3	FRAG_Nfrag_PA2IN_day_weiCat3	adiposity_metabolic	Adiposity/Metabolic	0.88 [0.62;1.26]	0.480355279871145	0.432890053512366	Inverse	52	31917	95746	196	FALSE	sex + race + tdi + smoking + alcohol + all_cancer_fh + season + bmi + dm
Pancreatic cancer	Pancreatic	Physical Activity	Acceleration in 20-30 Min Inactivity Bouts (Plain)	ACC_day_IN_bts_20_30_mg_pla	Tertile	T3	ACC_day_IN_bts_20_30_mg_plaCat3	adiposity_metabolic	Adiposity/Metabolic	0.88 [0.63;1.24]	0.481226934113352	0.468527015043491	Inverse	60	31911	95721	196	FALSE	sex + race + tdi + smoking + alcohol + all_cancer_fh + season + bmi + dm
Pancreatic cancer	Pancreatic	Physical Activity	Number of Inactivity Fragments During Waking Time (Plain)	FRAG_Nfrag_IN_day_pla	Tertile	T3	FRAG_Nfrag_IN_day_plaCat3	adiposity_metabolic	Adiposity/Metabolic	0.88 [0.62;1.26]	0.481695572248344	0.430848362584603	Inverse	52	31917	95746	196	FALSE	sex + race + tdi + smoking + alcohol + all_cancer_fh + season + bmi + dm
Pancreatic cancer	Pancreatic	Physical Activity	Number of Inactivity-to-Activity Transitions During Waking Time (Plain)	FRAG_Nfrag_IN2PA_day_pla	Tertile	T3	FRAG_Nfrag_IN2PA_day_plaCat3	adiposity_metabolic	Adiposity/Metabolic	0.88 [0.62;1.26]	0.481695572248344	0.430848362584603	Inverse	52	31917	95746	196	FALSE	sex + race + tdi + smoking + alcohol + all_cancer_fh + season + bmi + dm
Pancreatic cancer	Pancreatic	Physical Activity	Number of Activity Fragments During Waking Time (Plain)	FRAG_Nfrag_PA_day_pla	Tertile	T3	FRAG_Nfrag_PA_day_plaCat3	adiposity_metabolic	Adiposity/Metabolic	0.88 [0.62;1.26]	0.482552990250534	0.435383408050677	Inverse	52	31917	95746	196	FALSE	sex + race + tdi + smoking + alcohol + all_cancer_fh + season + bmi + dm
Pancreatic cancer	Pancreatic	Physical Activity	Number of Activity-to-Inactivity Transitions During Waking Time (Plain)	FRAG_Nfrag_PA2IN_day_pla	Tertile	T3	FRAG_Nfrag_PA2IN_day_plaCat3	adiposity_metabolic	Adiposity/Metabolic	0.88 [0.62;1.26]	0.482552990250534	0.435383408050677	Inverse	52	31917	95746	196	FALSE	sex + race + tdi + smoking + alcohol + all_cancer_fh + season + bmi + dm
Pancreatic cancer	Pancreatic	Physical Activity	Number of 20-30 Min Inactivity Bouts (Weighted)	Nbouts_day_IN_bts_20_30_wei	Tertile	T2	Nbouts_day_IN_bts_20_30_weiCat2	adiposity_metabolic	Adiposity/Metabolic	0.88 [0.63;1.25]	0.487219328783082	0.841184307073922	Inverse	59	31917	95746	196	FALSE	sex + race + tdi + smoking + alcohol + all_cancer_fh + season + bmi + dm
Pancreatic cancer	Pancreatic	Physical Activity	Total LIPA Duration (Plain)	dur_day_total_LIG_min_pla	Tertile	T3	dur_day_total_LIG_min_plaCat3	adiposity_metabolic	Adiposity/Metabolic	0.88 [0.62;1.25]	0.487496423413336	0.483572007997783	Inverse	59	31916	95746	196	FALSE	sex + race + tdi + smoking + alcohol + all_cancer_fh + season + bmi + dm
Pancreatic cancer	Pancreatic	Physical Activity	Number of 5-10 Min LIPA Bouts (Weighted)	Nbouts_day_LIG_bts_5_10_wei	Tertile	T3	Nbouts_day_LIG_bts_5_10_weiCat3	adiposity_metabolic	Adiposity/Metabolic	0.88 [0.62;1.25]	0.4884706256469	0.463453333438546	Inverse	58	31917	95746	196	FALSE	sex + race + tdi + smoking + alcohol + all_cancer_fh + season + bmi + dm
Pancreatic cancer	Pancreatic	Physical Activity	Number of 90-Min Inactivity Bouts (Weighted)	Nbouts_day_IN_bts_90_wei	Tertile	T2	Nbouts_day_IN_bts_90_weiCat2	adiposity_metabolic	Adiposity/Metabolic	0.88 [0.60;1.28]	0.492006616928712	0.339872502298075	Inverse	55	31914	95746	196	FALSE	sex + race + tdi + smoking + alcohol + all_cancer_fh + season + bmi + dm
Pancreatic cancer	Pancreatic	Physical Activity	Power-Law Alpha of Inactivity Fragment Durations During Waking Time (Plain)	FRAG_alpha_dur_IN_day_pla	Tertile	T3	FRAG_alpha_dur_IN_day_plaCat3	adiposity_metabolic	Adiposity/Metabolic	0.88 [0.62;1.26]	0.495620426138333	0.45169888222198	Inverse	52	31915	95742	196	FALSE	sex + race + tdi + smoking + alcohol + all_cancer_fh + season + bmi + dm
Pancreatic cancer	Pancreatic	Physical Activity	W0.5 of Activity Fragment Durations During Waking Time	FRAG_W0.5_dur_PA_day	Tertile	T3	FRAG_W0.5_dur_PA_dayCat3	adiposity_metabolic	Adiposity/Metabolic	0.89 [0.63;1.25]	0.505159706888093	0.357015016615952	Inverse	65	31915	95743	196	FALSE	sex + race + tdi + smoking + alcohol + all_cancer_fh + season + bmi + dm
Pancreatic cancer	Pancreatic	Physical Activity	W0.5 of Activity Fragment Durations During Waking Time (Weighted)	FRAG_W0.5_dur_PA_day_wei	Tertile	T3	FRAG_W0.5_dur_PA_day_weiCat3	adiposity_metabolic	Adiposity/Metabolic	0.89 [0.62;1.26]	0.505766605954887	0.507779839033743	Inverse	60	31917	95742	196	FALSE	sex + race + tdi + smoking + alcohol + all_cancer_fh + season + bmi + dm
Pancreatic cancer	Pancreatic	Circadian Rhythm	Cosinor Mesor	cosinor_mes	Tertile	T3	cosinor_mesCat3	adiposity_metabolic	Adiposity/Metabolic	0.88 [0.62;1.27]	0.506355192843539	0.47886285764091	Inverse	51	31918	95746	196	FALSE	sex + race + tdi + smoking + alcohol + all_cancer_fh + season + bmi + dm
Pancreatic cancer	Pancreatic	Circadian Rhythm	Cosinor Mesor	cosinor_mes	Tertile	T2	cosinor_mesCat2	adiposity_metabolic	Adiposity/Metabolic	0.89 [0.64;1.25]	0.511568730659208	0.47886285764091	Inverse	61	31917	95746	196	FALSE	sex + race + tdi + smoking + alcohol + all_cancer_fh + season + bmi + dm
Pancreatic cancer	Pancreatic	Physical Activity	Mean Activity Fragment Duration During Waking Time (Weighted)	FRAG_mean_dur_PA_day_wei	Tertile	T2	FRAG_mean_dur_PA_day_weiCat2	adiposity_metabolic	Adiposity/Metabolic	0.89 [0.64;1.25]	0.511681975060384	0.20907325241445	Inverse	64	31914	95746	196	FALSE	sex + race + tdi + smoking + alcohol + all_cancer_fh + season + bmi + dm
Pancreatic cancer	Pancreatic	Physical Activity	Mean LIPA Fragment Duration During Waking Time (Plain)	FRAG_mean_dur_LIPA_day_pla	Tertile	T2	FRAG_mean_dur_LIPA_day_plaCat2	adiposity_metabolic	Adiposity/Metabolic	0.88 [0.60;1.29]	0.516599835813124	0.300843226724457	Inverse	57	31916	95745	196	FALSE	sex + race + tdi + smoking + alcohol + all_cancer_fh + season + bmi + dm
Pancreatic cancer	Pancreatic	Physical Activity	Number of Activity Fragments During Waking Time	FRAG_Nfrag_PA_day	Tertile	T2	FRAG_Nfrag_PA_dayCat2	adiposity_metabolic	Adiposity/Metabolic	1.11 [0.80;1.54]	0.520017405172582	0.448443106460539	Positive	74	31915	95746	196	FALSE	sex + race + tdi + smoking + alcohol + all_cancer_fh + season + bmi + dm
Pancreatic cancer	Pancreatic	Physical Activity	Number of Activity-to-Inactivity Transitions During Waking Time	FRAG_Nfrag_PA2IN_day	Tertile	T2	FRAG_Nfrag_PA2IN_dayCat2	adiposity_metabolic	Adiposity/Metabolic	1.11 [0.80;1.54]	0.520017405172582	0.448443106460539	Positive	74	31915	95746	196	FALSE	sex + race + tdi + smoking + alcohol + all_cancer_fh + season + bmi + dm
Pancreatic cancer	Pancreatic	Physical Activity	Duration in 30-60 Min Inactivity Bouts (Plain)	dur_day_IN_bts_30_60_min_pla	Tertile	T3	dur_day_IN_bts_30_60_min_plaCat3	adiposity_metabolic	Adiposity/Metabolic	1.11 [0.80;1.55]	0.522387374916945	0.46561601777795403	Positive	77	31915	95746	196	FALSE	sex + race + tdi + smoking + alcohol + all_cancer_fh + season + bmi + dm
Pancreatic cancer	Pancreatic	Circadian Rhythm	Cosinor Acrophase	cosinor_acrophase	Tertile	T2	cosinor_acrophaseCat2	adiposity_metabolic	Adiposity/Metabolic	0.90 [0.65;1.25]	0.524961723166081	0.0132452802773547	Inverse	68	31917	95746	196	FALSE	sex + race + tdi + smoking + alcohol + all_cancer_fh + season + bmi + dm
Pancreatic cancer	Pancreatic	Physical Activity	Coefficient of Variance of Inactivity Fragment Durations During Waking Time	FRAG_CoV_dur_IN_day	Tertile	T3	FRAG_CoV_dur_IN_dayCat3	adiposity_metabolic	Adiposity/Metabolic	0.89 [0.62;1.28]	0.532136133578595	0.560884210452285	Inverse	52	31916	95743	196	FALSE	sex + race + tdi + smoking + alcohol + all_cancer_fh + season + bmi + dm
Pancreatic cancer	Pancreatic	Physical Activity	Power-Law Alpha of Activity Fragment Durations During Waking Time (Weighted)	FRAG_alpha_dur_PA_day_wei	Tertile	T3	FRAG_alpha_dur_PA_day_weiCat3	adiposity_metabolic	Adiposity/Metabolic	1.12 [0.79;1.59]	0.532326890196007	0.525791977658821	Positive	69	31913	95742	196	FALSE	sex + race + tdi + smoking + alcohol + all_cancer_fh + season + bmi + dm
Pancreatic cancer	Pancreatic	Physical Activity	Number of 60-90 Min Inactivity Bouts (Plain)	Nbouts_day_IN_bts_60_90_pla	Tertile	T2	Nbouts_day_IN_bts_60_90_plaCat2	adiposity_metabolic	Adiposity/Metabolic	1.12 [0.79;1.58]	0.535033268664427	0.733252803604103	Positive	72	31918	95746	196	FALSE	sex + race + tdi + smoking + alcohol + all_cancer_fh + season + bmi + dm
Pancreatic cancer	Pancreatic	Physical Activity	Total Inactivity Acceleration (Plain)	ACC_day_total_IN_mg_pla	Tertile	T2	ACC_day_total_IN_mg_plaCat2	adiposity_metabolic	Adiposity/Metabolic	0.90 [0.63;1.27]	0.536509043486676	0.191464111879369	Inverse	55	31916	95746	196	FALSE	sex + race + tdi + smoking + alcohol + all_cancer_fh + season + bmi + dm
Pancreatic cancer	Pancreatic	Physical Activity	Number of 10-20 Min Inactivity Bouts (Weighted)	Nbouts_day_IN_bts_10_20_wei	Tertile	T3	Nbouts_day_IN_bts_10_20_weiCat3	adiposity_metabolic	Adiposity/Metabolic	0.89 [0.63;1.27]	0.536729992226438	0.53325297081093	Inverse	54	31916	95746	196	FALSE	sex + race + tdi + smoking + alcohol + all_cancer_fh + season + bmi + dm
Pancreatic cancer	Pancreatic	Physical Activity	W0.5 of Inactivity Fragment Durations During Waking Time	FRAG_W0.5_dur_IN_day	Tertile	T3	FRAG_W0.5_dur_IN_dayCat3	adiposity_metabolic	Adiposity/Metabolic	1.12 [0.79;1.58]	0.537342670508122	0.492125570375194	Positive	87	31908	95743	196	FALSE	sex + race + tdi + smoking + alcohol + all_cancer_fh + season + bmi + dm
Pancreatic cancer	Pancreatic	Physical Activity	Total LIPA Duration (Weighted)	dur_day_total_LIG_min_wei	Tertile	T3	dur_day_total_LIG_min_weiCat3	adiposity_metabolic	Adiposity/Metabolic	0.90 [0.63;1.27]	0.542662646844039	0.538212433360734	Inverse	60	31916	95746	196	FALSE	sex + race + tdi + smoking + alcohol + all_cancer_fh + season + bmi + dm
Pancreatic cancer	Pancreatic	Physical Activity	Number of PA Fragments per Minute IN PA During Waking Time (Plain)	FRAG_NFragPM_PA_day_pla	Tertile	T2	FRAG_NFragPM_PA_day_plaCat2	adiposity_metabolic	Adiposity/Metabolic	1.12 [0.78;1.61]	0.545151776628976	0.14452875926152	Positive	63	31914	95746	196	FALSE	sex + race + tdi + smoking + alcohol + all_cancer_fh + season + bmi + dm
Pancreatic cancer	Pancreatic	Sleep	WASO (Wake After Sleep Onset)	WASO_AD_T5A5_mn	Tertile	T3	WASO_AD_T5A5_mnCat3	adiposity_metabolic	Adiposity/Metabolic	0.90 [0.63;1.28]	0.549237854568673	0.512850327256125	Inverse	62	31917	95746	196	FALSE	sex + race + tdi + smoking + alcohol + all_cancer_fh + season + bmi + dm
Pancreatic cancer	Pancreatic	Light	Nighttime Light	nighttime_light	Tertile	T2	nighttime_lightCat2	adiposity_metabolic	Adiposity/Metabolic	0.90 [0.63;1.28]	0.550149355839096	0.406178637596557	Inverse	57	31658	94977	194	FALSE	sex + race + tdi + smoking + alcohol + all_cancer_fh + season + bmi + dm
Pancreatic cancer	Pancreatic	Physical Activity	Number of PA Fragments per Minute IN PA During Waking Time (Weighted)	FRAG_NFragPM_PA_day_wei	Tertile	T2	FRAG_NFragPM_PA_day_weiCat2	adiposity_metabolic	Adiposity/Metabolic	1.12 [0.78;1.60]	0.552173723751253	0.23802807698725	Positive	64	31914	95746	196	FALSE	sex + race + tdi + smoking + alcohol + all_cancer_fh + season + bmi + dm
Pancreatic cancer	Pancreatic	Circadian Rhythm	Extended Cosinor Beta	cosinorExt_beta	Tertile	T3	cosinorExt_betaCat3	adiposity_metabolic	Adiposity/Metabolic	1.12 [0.77;1.62]	0.554235723634788	0.677797156421135	Positive	60	31913	95746	196	FALSE	sex + race + tdi + smoking + alcohol + all_cancer_fh + season + bmi + dm
Pancreatic cancer	Pancreatic	Physical Activity	Transition Probability Physical Inactivity to Activity During Waking Time	FRAG_TP_IN2PA_day	Tertile	T3	FRAG_TP_IN2PA_dayCat3	adiposity_metabolic	Adiposity/Metabolic	0.90 [0.63;1.28]	0.559623499304223	0.505246899376756	Inverse	55	31917	95746	196	FALSE	sex + race + tdi + smoking + alcohol + all_cancer_fh + season + bmi + dm
Pancreatic cancer	Pancreatic	Physical Activity	Power-Law Alpha of Activity Fragment Durations During Waking Time	FRAG_alpha_dur_PA_day	Tertile	T2	FRAG_alpha_dur_PA_dayCat2	adiposity_metabolic	Adiposity/Metabolic	1.11 [0.78;1.58]	0.564045593980652	0.31919324729293	Positive	65	31914	95743	196	FALSE	sex + race + tdi + smoking + alcohol + all_cancer_fh + season + bmi + dm
Pancreatic cancer	Pancreatic	Physical Activity	Number of 10-20 Min Inactivity Bouts (Plain)	Nbouts_day_IN_bts_10_20_pla	Tertile	T3	Nbouts_day_IN_bts_10_20_plaCat3	adiposity_metabolic	Adiposity/Metabolic	0.90 [0.64;1.28]	0.568925823773278	0.553388449584791	Inverse	56	31915	95746	196	FALSE	sex + race + tdi + smoking + alcohol + all_cancer_fh + season + bmi + dm
Pancreatic cancer	Pancreatic	Circadian Rhythm	Extended Cosinor Minimum	cosinorExt_minimum	Tertile	T3	cosinorExt_minimumCat3	adiposity_metabolic	Adiposity/Metabolic	1.11 [0.78;1.58]	0.569372563484512	0.508473831610976	Positive	72	31915	95746	196	FALSE	sex + race + tdi + smoking + alcohol + all_cancer_fh + season + bmi + dm
Pancreatic cancer	Pancreatic	Physical Activity	Total Vigorous Physical Activity Duration (Weighted)	dur_day_total_VIG_min_wei	Tertile	T2	dur_day_total_VIG_min_weiCat2	adiposity_metabolic	Adiposity/Metabolic	0.91 [0.66;1.26]	0.570182138298298	0.196106535189488	Inverse	66	31916	95746	196	FALSE	sex + race + tdi + smoking + alcohol + all_cancer_fh + season + bmi + dm
Pancreatic cancer	Pancreatic	Physical Activity	Gini Index of Inactivity Fragment Durations During Waking Time (Plain)	FRAG_Gini_dur_IN_day_pla	Tertile	T3	FRAG_Gini_dur_IN_day_plaCat3	adiposity_metabolic	Adiposity/Metabolic	0.91 [0.65;1.27]	0.574972084414844	0.600814284791729	Inverse	73	31914	95742	196	FALSE	sex + race + tdi + smoking + alcohol + all_cancer_fh + season + bmi + dm
Pancreatic cancer	Pancreatic	Physical Activity	Acceleration in 1-5 Min MVPA Bouts (Weighted)	ACC_day_MVPA_bts_1_5_mg_wei	Tertile	T2	ACC_day_MVPA_bts_1_5_mg_weiCat2	adiposity_metabolic	Adiposity/Metabolic	0.91 [0.65;1.27]	0.57506075159006	0.697851396861575	Inverse	60	31908	95725	196	FALSE	sex + race + tdi + smoking + alcohol + all_cancer_fh + season + bmi + dm
Pancreatic cancer	Pancreatic	Physical Activity	x0.5 of Activity Fragment Durations During Waking Time (Plain)	FRAG_x0.5_dur_PA_day_pla	Tertile	T3	FRAG_x0.5_dur_PA_day_plaCat3	adiposity_metabolic	Adiposity/Metabolic	0.90 [0.63;1.29]	0.581015616326454	0.5789613959765	Inverse	63	31916	95742	196	FALSE	sex + race + tdi + smoking + alcohol + all_cancer_fh + season + bmi + dm
Pancreatic cancer	Pancreatic	Sleep	Transition Probability Sleep to Wake During Sleep Period	FRAG_TP_sleep2wake_spt	Tertile	T3	FRAG_TP_sleep2wake_sptCat3	adiposity_metabolic	Adiposity/Metabolic	0.91 [0.64;1.29]	0.589820505671841	0.563480965381168	Inverse	61	31916	95746	196	FALSE	sex + race + tdi + smoking + alcohol + all_cancer_fh + season + bmi + dm
Pancreatic cancer	Pancreatic	Physical Activity	Mean LIPA Fragment Duration During Waking Time	FRAG_mean_dur_LIPA_day	Tertile	T2	FRAG_mean_dur_LIPA_dayCat2	adiposity_metabolic	Adiposity/Metabolic	0.91 [0.62;1.31]	0.599853636093853	0.584859184102006	Inverse	60	31915	95745	196	FALSE	sex + race + tdi + smoking + alcohol + all_cancer_fh + season + bmi + dm
Pancreatic cancer	Pancreatic	Light	Night Light	night_light	Tertile	T2	night_lightCat2	adiposity_metabolic	Adiposity/Metabolic	0.91 [0.63;1.31]	0.602425729434063	0.0952555696234855	Inverse	54	31660	94977	194	FALSE	sex + race + tdi + smoking + alcohol + all_cancer_fh + season + bmi + dm
Pancreatic cancer	Pancreatic	Light	Nighttime Light	nighttime_light	Tertile	T3	nighttime_lightCat3	adiposity_metabolic	Adiposity/Metabolic	1.10 [0.77;1.57]	0.603759959866835	0.406178637596557	Positive	69	31660	94977	194	FALSE	sex + race + tdi + smoking + alcohol + all_cancer_fh + season + bmi + dm
Pancreatic cancer	Pancreatic	Physical Activity	Number of Inactivity-to-LIPA Transitions During Waking Time	FRAG_Nfrag_IN2LIPA_day	Tertile	T3	FRAG_Nfrag_IN2LIPA_dayCat3	adiposity_metabolic	Adiposity/Metabolic	0.91 [0.63;1.31]	0.612247402401675	0.652836424150124	Inverse	52	31916	95746	196	FALSE	sex + race + tdi + smoking + alcohol + all_cancer_fh + season + bmi + dm
Pancreatic cancer	Pancreatic	Physical Activity	Number of Inactivity Fragments During Waking Time	FRAG_Nfrag_IN_day	Tertile	T3	FRAG_Nfrag_IN_dayCat3	adiposity_metabolic	Adiposity/Metabolic	0.91 [0.63;1.32]	0.6133044802711	0.682987728907266	Inverse	49	31916	95746	196	FALSE	sex + race + tdi + smoking + alcohol + all_cancer_fh + season + bmi + dm
Pancreatic cancer	Pancreatic	Physical Activity	Number of Inactivity-to-Activity Transitions During Waking Time	FRAG_Nfrag_IN2PA_day	Tertile	T3	FRAG_Nfrag_IN2PA_dayCat3	adiposity_metabolic	Adiposity/Metabolic	0.91 [0.63;1.32]	0.6133044802711	0.682987728907266	Inverse	49	31916	95746	196	FALSE	sex + race + tdi + smoking + alcohol + all_cancer_fh + season + bmi + dm
Pancreatic cancer	Pancreatic	Physical Activity	Acceleration in 5-10 Min MVPA Bouts (Plain)	ACC_day_MVPA_bts_5_10_mg_pla	Tertile	T2	ACC_day_MVPA_bts_5_10_mg_plaCat2	adiposity_metabolic	Adiposity/Metabolic	0.92 [0.65;1.29]	0.615370865007761	0.702692590076923	Inverse	59	31747	95237	193	FALSE	sex + race + tdi + smoking + alcohol + all_cancer_fh + season + bmi + dm
Pancreatic cancer	Pancreatic	Sleep	Transition Probability Wake to Sleep During Sleep Period	FRAG_TP_wake2sleep_spt	Tertile	T2	FRAG_TP_wake2sleep_sptCat2	adiposity_metabolic	Adiposity/Metabolic	0.92 [0.66;1.28]	0.617832696797522	0.257381900276632	Inverse	64	31915	95746	196	FALSE	sex + race + tdi + smoking + alcohol + all_cancer_fh + season + bmi + dm
Pancreatic cancer	Pancreatic	Physical Activity	Acceleration in 1-5 Min LIPA Bouts (Weighted)	ACC_day_LIG_bts_1_5_mg_wei	Tertile	T2	ACC_day_LIG_bts_1_5_mg_weiCat2	adiposity_metabolic	Adiposity/Metabolic	0.92 [0.66;1.28]	0.619638610528998	0.161665784873051	Inverse	62	31918	95745	196	FALSE	sex + race + tdi + smoking + alcohol + all_cancer_fh + season + bmi + dm
Pancreatic cancer	Pancreatic	Physical Activity	Acceleration in 60-90 Min Inactivity Bouts (Weighted)	ACC_day_IN_bts_60_90_mg_wei	Tertile	T2	ACC_day_IN_bts_60_90_mg_weiCat2	adiposity_metabolic	Adiposity/Metabolic	1.09 [0.77;1.53]	0.623300086910007	0.43290116548285	Positive	67	31795	95387	196	FALSE	sex + race + tdi + smoking + alcohol + all_cancer_fh + season + bmi + dm
Pancreatic cancer	Pancreatic	Physical Activity	Number of 90-Min Inactivity Bouts (Plain)	Nbouts_day_IN_bts_90_pla	Tertile	T3	Nbouts_day_IN_bts_90_plaCat3	adiposity_metabolic	Adiposity/Metabolic	1.09 [0.77;1.55]	0.624343005185596	0.408582978463671	Positive	87	31913	95746	196	FALSE	sex + race + tdi + smoking + alcohol + all_cancer_fh + season + bmi + dm
Pancreatic cancer	Pancreatic	Physical Activity	Number of Inactivity-to-LIPA Transitions During Waking Time (Plain)	FRAG_Nfrag_IN2LIPA_day_pla	Tertile	T2	FRAG_Nfrag_IN2LIPA_day_plaCat2	adiposity_metabolic	Adiposity/Metabolic	0.92 [0.66;1.28]	0.626466929657922	0.37096248296655	Inverse	65	31916	95746	196	FALSE	sex + race + tdi + smoking + alcohol + all_cancer_fh + season + bmi + dm
Pancreatic cancer	Pancreatic	Physical Activity	Acceleration in 1-5 Min MVPA Bouts (Plain)	ACC_day_MVPA_bts_1_5_mg_pla	Tertile	T2	ACC_day_MVPA_bts_1_5_mg_plaCat2	adiposity_metabolic	Adiposity/Metabolic	0.92 [0.66;1.29]	0.633114626357097	0.856180109442131	Inverse	60	31909	95725	196	FALSE	sex + race + tdi + smoking + alcohol + all_cancer_fh + season + bmi + dm
Pancreatic cancer	Pancreatic	Sleep	Sleep Period Time Duration	SptDuration_AD_T5A5_mn	Tertile	T3	SptDuration_AD_T5A5_mnCat3	adiposity_metabolic	Adiposity/Metabolic	0.92 [0.66;1.29]	0.642988602768675	0.531387059958621	Inverse	67	31912	95746	196	FALSE	sex + race + tdi + smoking + alcohol + all_cancer_fh + season + bmi + dm
Pancreatic cancer	Pancreatic	Physical Activity	x0.5 of Activity Fragment Durations During Waking Time	FRAG_x0.5_dur_PA_day	Tertile	T2	FRAG_x0.5_dur_PA_dayCat2	adiposity_metabolic	Adiposity/Metabolic	0.93 [0.66;1.30]	0.655452714666775	0.316673540735321	Inverse	65	31914	95743	196	FALSE	sex + race + tdi + smoking + alcohol + all_cancer_fh + season + bmi + dm
Pancreatic cancer	Pancreatic	Physical Activity	Duration in 60-90 Min Inactivity Bouts (Weighted)	dur_day_IN_bts_60_90_min_wei	Tertile	T2	dur_day_IN_bts_60_90_min_weiCat2	adiposity_metabolic	Adiposity/Metabolic	1.08 [0.76;1.54]	0.657471604031308	0.865027567917935	Positive	70	31918	95746	196	FALSE	sex + race + tdi + smoking + alcohol + all_cancer_fh + season + bmi + dm
Pancreatic cancer	Pancreatic	Physical Activity	Duration in 5-10 Min LIPA Bouts (Weighted)	dur_day_LIG_bts_5_10_min_wei	Tertile	T3	dur_day_LIG_bts_5_10_min_weiCat3	adiposity_metabolic	Adiposity/Metabolic	0.93 [0.66;1.31]	0.66230740765986	0.629140257340801	Inverse	61	31916	95746	196	FALSE	sex + race + tdi + smoking + alcohol + all_cancer_fh + season + bmi + dm
Pancreatic cancer	Pancreatic	Circadian Rhythm	Activity Balance Index	ABI	Tertile	T3	ABICat3	adiposity_metabolic	Adiposity/Metabolic	1.08 [0.76;1.52]	0.669373242162419	0.694451583065201	Positive	71	31915	95746	196	FALSE	sex + race + tdi + smoking + alcohol + all_cancer_fh + season + bmi + dm
Pancreatic cancer	Pancreatic	Physical Activity	Acceleration in 5-10 Min MVPA Bouts (Weighted)	ACC_day_MVPA_bts_5_10_mg_wei	Tertile	T2	ACC_day_MVPA_bts_5_10_mg_weiCat2	adiposity_metabolic	Adiposity/Metabolic	0.93 [0.66;1.31]	0.671801484184947	0.831886195308839	Inverse	59	31747	95237	193	FALSE	sex + race + tdi + smoking + alcohol + all_cancer_fh + season + bmi + dm
Pancreatic cancer	Pancreatic	Physical Activity	Acceleration in 10-20 Min Inactivity Bouts (Weighted)	ACC_day_IN_bts_10_20_mg_wei	Tertile	T2	ACC_day_IN_bts_10_20_mg_weiCat2	adiposity_metabolic	Adiposity/Metabolic	1.08 [0.76;1.52]	0.671917661722738	0.761544066082418	Positive	66	31913	95740	196	FALSE	sex + race + tdi + smoking + alcohol + all_cancer_fh + season + bmi + dm
Pancreatic cancer	Pancreatic	Circadian Rhythm	Intradaily Variability	IV	Tertile	T3	IVCat3	adiposity_metabolic	Adiposity/Metabolic	0.93 [0.66;1.31]	0.674617710463122	0.684567573058676	Inverse	70	31911	95746	196	FALSE	sex + race + tdi + smoking + alcohol + all_cancer_fh + season + bmi + dm
Pancreatic cancer	Pancreatic	Physical Activity	Transition Probability Physical Inactivity to LIPA During Waking Time (Plain)	FRAG_TP_IN2LIPA_day_pla	Tertile	T3	FRAG_TP_IN2LIPA_day_plaCat3	adiposity_metabolic	Adiposity/Metabolic	0.93 [0.66;1.32]	0.677339746870101	0.646869571064847	Inverse	57	31917	95746	196	FALSE	sex + race + tdi + smoking + alcohol + all_cancer_fh + season + bmi + dm
Pancreatic cancer	Pancreatic	Physical Activity	Duration in 10-Min LIPA Bouts (Weighted)	dur_day_LIG_bts_10_min_wei	Tertile	T2	dur_day_LIG_bts_10_min_weiCat2	adiposity_metabolic	Adiposity/Metabolic	1.08 [0.76;1.53]	0.680567996225208	0.779558859397459	Positive	67	31916	95746	196	FALSE	sex + race + tdi + smoking + alcohol + all_cancer_fh + season + bmi + dm
Pancreatic cancer	Pancreatic	Circadian Rhythm	Activity Balance Index	ABI	Tertile	T2	ABICat2	adiposity_metabolic	Adiposity/Metabolic	0.93 [0.65;1.32]	0.681654235398314	0.694451583065201	Inverse	61	31917	95746	196	FALSE	sex + race + tdi + smoking + alcohol + all_cancer_fh + season + bmi + dm
Pancreatic cancer	Pancreatic	Physical Activity	x0.5 of Inactivity Fragment Durations During Waking Time (Weighted)	FRAG_x0.5_dur_IN_day_wei	Tertile	T2	FRAG_x0.5_dur_IN_day_weiCat2	adiposity_metabolic	Adiposity/Metabolic	0.92 [0.63;1.35]	0.682238808440173	0.19257715287425	Inverse	57	31917	95742	196	FALSE	sex + race + tdi + smoking + alcohol + all_cancer_fh + season + bmi + dm
Pancreatic cancer	Pancreatic	Circadian Rhythm	Autocorrelation Phi	phi	Tertile	T3	phiCat3	adiposity_metabolic	Adiposity/Metabolic	1.07 [0.76;1.52]	0.683833998135813	0.693423028647405	Positive	63	31917	95746	196	FALSE	sex + race + tdi + smoking + alcohol + all_cancer_fh + season + bmi + dm
Pancreatic cancer	Pancreatic	Physical Activity	Coefficient of Variance of Inactivity Fragment Durations During Waking Time (Weighted)	FRAG_CoV_dur_IN_day_wei	Tertile	T3	FRAG_CoV_dur_IN_day_weiCat3	adiposity_metabolic	Adiposity/Metabolic	0.93 [0.66;1.31]	0.685706192889726	0.593046065777575	Inverse	59	31916	95742	196	FALSE	sex + race + tdi + smoking + alcohol + all_cancer_fh + season + bmi + dm
Pancreatic cancer	Pancreatic	Physical Activity	Number of Inactivity-to-LIPA Transitions During Waking Time (Weighted)	FRAG_Nfrag_IN2LIPA_day_wei	Tertile	T2	FRAG_Nfrag_IN2LIPA_day_weiCat2	adiposity_metabolic	Adiposity/Metabolic	0.93 [0.67;1.30]	0.687991628961107	0.318277405617567	Inverse	66	31916	95746	196	FALSE	sex + race + tdi + smoking + alcohol + all_cancer_fh + season + bmi + dm
Pancreatic cancer	Pancreatic	Physical Activity	Duration in 10-Min LIPA Bouts (Plain)	dur_day_LIG_bts_10_min_pla	Tertile	T2	dur_day_LIG_bts_10_min_plaCat2	adiposity_metabolic	Adiposity/Metabolic	1.07 [0.76;1.52]	0.692660866982229	0.99088679118488	Positive	68	31917	95746	196	FALSE	sex + race + tdi + smoking + alcohol + all_cancer_fh + season + bmi + dm
Pancreatic cancer	Pancreatic	Physical Activity	Acceleration in 5-10 Min MVPA Bouts (Plain)	ACC_day_MVPA_bts_5_10_mg_pla	Tertile	T3	ACC_day_MVPA_bts_5_10_mg_plaCat3	adiposity_metabolic	Adiposity/Metabolic	0.93 [0.65;1.33]	0.693178345172985	0.702692590076923	Inverse	57	31748	95237	193	FALSE	sex + race + tdi + smoking + alcohol + all_cancer_fh + season + bmi + dm
Pancreatic cancer	Pancreatic	Physical Activity	Transition Probability Physical Inactivity to Activity During Waking Time (Plain)	FRAG_TP_IN2PA_day_pla	Tertile	T3	FRAG_TP_IN2PA_day_plaCat3	adiposity_metabolic	Adiposity/Metabolic	0.93 [0.66;1.32]	0.69704056837364	0.634087867671111	Inverse	57	31917	95746	196	FALSE	sex + race + tdi + smoking + alcohol + all_cancer_fh + season + bmi + dm
Pancreatic cancer	Pancreatic	Physical Activity	x0.5 of Activity Fragment Durations During Waking Time (Weighted)	FRAG_x0.5_dur_PA_day_wei	Tertile	T2	FRAG_x0.5_dur_PA_day_weiCat2	adiposity_metabolic	Adiposity/Metabolic	0.93 [0.66;1.32]	0.700432447610931	0.728300343683871	Inverse	63	31912	95742	196	FALSE	sex + race + tdi + smoking + alcohol + all_cancer_fh + season + bmi + dm
Pancreatic cancer	Pancreatic	Physical Activity	Mean LIPA Fragment Duration During Waking Time	FRAG_mean_dur_LIPA_day	Tertile	T3	FRAG_mean_dur_LIPA_dayCat3	adiposity_metabolic	Adiposity/Metabolic	1.07 [0.75;1.54]	0.70151770727939	0.584859184102006	Positive	82	31914	95745	196	FALSE	sex + race + tdi + smoking + alcohol + all_cancer_fh + season + bmi + dm
Pancreatic cancer	Pancreatic	Physical Activity	Acceleration in 1-5 Min MVPA Bouts (Weighted)	ACC_day_MVPA_bts_1_5_mg_wei	Tertile	T3	ACC_day_MVPA_bts_1_5_mg_weiCat3	adiposity_metabolic	Adiposity/Metabolic	0.93 [0.65;1.33]	0.703018065987167	0.697851396861575	Inverse	55	31911	95725	196	FALSE	sex + race + tdi + smoking + alcohol + all_cancer_fh + season + bmi + dm
Pancreatic cancer	Pancreatic	Physical Activity	Acceleration in 10-20 Min Inactivity Bouts (Plain)	ACC_day_IN_bts_10_20_mg_pla	Tertile	T3	ACC_day_IN_bts_10_20_mg_plaCat3	adiposity_metabolic	Adiposity/Metabolic	1.07 [0.76;1.50]	0.705408314654463	0.704750321815006	Positive	68	31915	95740	196	FALSE	sex + race + tdi + smoking + alcohol + all_cancer_fh + season + bmi + dm
Pancreatic cancer	Pancreatic	Physical Activity	Number of 10-20 Min Inactivity Bouts (Weighted)	Nbouts_day_IN_bts_10_20_wei	Tertile	T2	Nbouts_day_IN_bts_10_20_weiCat2	adiposity_metabolic	Adiposity/Metabolic	0.94 [0.67;1.31]	0.708623326532375	0.53325297081093	Inverse	64	31917	95746	196	FALSE	sex + race + tdi + smoking + alcohol + all_cancer_fh + season + bmi + dm
Pancreatic cancer	Pancreatic	Physical Activity	Mean LIPA Fragment Duration During Waking Time (Weighted)	FRAG_mean_dur_LIPA_day_wei	Tertile	T2	FRAG_mean_dur_LIPA_day_weiCat2	adiposity_metabolic	Adiposity/Metabolic	0.93 [0.64;1.36]	0.709653821083373	0.314320465567191	Inverse	59	31916	95745	196	FALSE	sex + race + tdi + smoking + alcohol + all_cancer_fh + season + bmi + dm
Pancreatic cancer	Pancreatic	Physical Activity	Gini Index of Inactivity Fragment Durations During Waking Time (Weighted)	FRAG_Gini_dur_IN_day_wei	Tertile	T3	FRAG_Gini_dur_IN_day_weiCat3	adiposity_metabolic	Adiposity/Metabolic	0.94 [0.67;1.31]	0.711170653400689	0.729983099643053	Inverse	72	31914	95742	196	FALSE	sex + race + tdi + smoking + alcohol + all_cancer_fh + season + bmi + dm
Pancreatic cancer	Pancreatic	Step Count	MVPA Steps	mean_mvpa_steps	Tertile	T3	mean_mvpa_stepsCat3	adiposity_metabolic	Adiposity/Metabolic	1.07 [0.76;1.49]	0.712364822335267	0.387055646080022	Positive	69	31919	95746	196	FALSE	sex + race + tdi + smoking + alcohol + all_cancer_fh + season + bmi + dm
Pancreatic cancer	Pancreatic	Physical Activity	x0.5 of Activity Fragment Durations During Waking Time (Weighted)	FRAG_x0.5_dur_PA_day_wei	Tertile	T3	FRAG_x0.5_dur_PA_day_weiCat3	adiposity_metabolic	Adiposity/Metabolic	0.94 [0.66;1.33]	0.716683123736966	0.728300343683871	Inverse	65	31917	95742	196	FALSE	sex + race + tdi + smoking + alcohol + all_cancer_fh + season + bmi + dm
Pancreatic cancer	Pancreatic	Physical Activity	Acceleration in 90-Min Inactivity Bouts (Weighted)	ACC_day_IN_bts_90_mg_wei	Tertile	T2	ACC_day_IN_bts_90_mg_weiCat2	adiposity_metabolic	Adiposity/Metabolic	0.94 [0.66;1.33]	0.718178012189426	0.076658521224054	Inverse	58	31215	93647	194	FALSE	sex + race + tdi + smoking + alcohol + all_cancer_fh + season + bmi + dm
Pancreatic cancer	Pancreatic	Circadian Rhythm	Intradaily Variability	IV	Tertile	T2	IVCat2	adiposity_metabolic	Adiposity/Metabolic	0.94 [0.66;1.33]	0.718262476851667	0.684567573058676	Inverse	63	31917	95746	196	FALSE	sex + race + tdi + smoking + alcohol + all_cancer_fh + season + bmi + dm
Pancreatic cancer	Pancreatic	Physical Activity	Number of Wake Fragments During Sleep Period	FRAG_Nfrag_wake_spt	Tertile	T2	FRAG_Nfrag_wake_sptCat2	adiposity_metabolic	Adiposity/Metabolic	0.94 [0.67;1.32]	0.725642390856133	0.840992902397354	Inverse	64	31915	95746	196	FALSE	sex + race + tdi + smoking + alcohol + all_cancer_fh + season + bmi + dm
Pancreatic cancer	Pancreatic	Sleep	Number of Sleep Fragments During Sleep Period	FRAG_Nfrag_sleep_spt	Tertile	T2	FRAG_Nfrag_sleep_sptCat2	adiposity_metabolic	Adiposity/Metabolic	0.94 [0.67;1.32]	0.726414993938765	0.84143405699747	Inverse	64	31915	95746	196	FALSE	sex + race + tdi + smoking + alcohol + all_cancer_fh + season + bmi + dm
Pancreatic cancer	Pancreatic	Physical Activity	Unbouted Inactivity Acceleration (Weighted)	ACC_day_IN_unbt_mg_wei	Tertile	T2	ACC_day_IN_unbt_mg_weiCat2	adiposity_metabolic	Adiposity/Metabolic	1.07 [0.73;1.56]	0.72925979540729	0.0329462728748472	Positive	57	31917	95742	196	FALSE	sex + race + tdi + smoking + alcohol + all_cancer_fh + season + bmi + dm
Pancreatic cancer	Pancreatic	Step Count	Total Steps	mean_total_steps	Tertile	T3	mean_total_stepsCat3	adiposity_metabolic	Adiposity/Metabolic	0.94 [0.66;1.34]	0.732383270546378	0.67328804828885	Inverse	57	31916	95746	196	FALSE	sex + race + tdi + smoking + alcohol + all_cancer_fh + season + bmi + dm
Pancreatic cancer	Pancreatic	Circadian Rhythm	Self-Similarity Parameter	SSP	Tertile	T2	SSPCat2	adiposity_metabolic	Adiposity/Metabolic	1.06 [0.75;1.49]	0.735960999349152	0.756567699050734	Positive	70	31915	95746	196	FALSE	sex + race + tdi + smoking + alcohol + all_cancer_fh + season + bmi + dm
Pancreatic cancer	Pancreatic	Step Count	Peak 30-Minute Cadence	mean_peak_30min_cadence	Tertile	T3	mean_peak_30min_cadenceCat3	adiposity_metabolic	Adiposity/Metabolic	1.06 [0.76;1.48]	0.737774112161678	0.747297577913154	Positive	68	31916	95746	196	FALSE	sex + race + tdi + smoking + alcohol + all_cancer_fh + season + bmi + dm
Pancreatic cancer	Pancreatic	Physical Activity	W0.5 of Activity Fragment Durations During Waking Time (Weighted)	FRAG_W0.5_dur_PA_day_wei	Tertile	T2	FRAG_W0.5_dur_PA_day_weiCat2	adiposity_metabolic	Adiposity/Metabolic	0.94 [0.67;1.33]	0.743138187741945	0.507779839033743	Inverse	64	31912	95742	196	FALSE	sex + race + tdi + smoking + alcohol + all_cancer_fh + season + bmi + dm
Pancreatic cancer	Pancreatic	Physical Activity	Duration in 10-Min LIPA Bouts (Weighted)	dur_day_LIG_bts_10_min_wei	Tertile	T3	dur_day_LIG_bts_10_min_weiCat3	adiposity_metabolic	Adiposity/Metabolic	1.06 [0.74;1.52]	0.750222877769165	0.779558859397459	Positive	68	31916	95746	196	FALSE	sex + race + tdi + smoking + alcohol + all_cancer_fh + season + bmi + dm
Pancreatic cancer	Pancreatic	Physical Activity	Total Inactivity Acceleration (Weighted)	ACC_day_total_IN_mg_wei	Tertile	T2	ACC_day_total_IN_mg_weiCat2	adiposity_metabolic	Adiposity/Metabolic	0.95 [0.67;1.34]	0.75061164941519	0.305558098410124	Inverse	58	31915	95746	196	FALSE	sex + race + tdi + smoking + alcohol + all_cancer_fh + season + bmi + dm
Pancreatic cancer	Pancreatic	Circadian Rhythm	Self-Similarity Parameter	SSP	Tertile	T3	SSPCat3	adiposity_metabolic	Adiposity/Metabolic	0.94 [0.66;1.35]	0.752648734059321	0.756567699050734	Inverse	61	31918	95746	196	FALSE	sex + race + tdi + smoking + alcohol + all_cancer_fh + season + bmi + dm
Pancreatic cancer	Pancreatic	Physical Activity	Acceleration in 10-20 Min Inactivity Bouts (Weighted)	ACC_day_IN_bts_10_20_mg_wei	Tertile	T3	ACC_day_IN_bts_10_20_mg_weiCat3	adiposity_metabolic	Adiposity/Metabolic	1.05 [0.75;1.49]	0.760839110970721	0.761544066082418	Positive	66	31915	95740	196	FALSE	sex + race + tdi + smoking + alcohol + all_cancer_fh + season + bmi + dm
Pancreatic cancer	Pancreatic	Physical Activity	Acceleration in 60-90 Min Inactivity Bouts (Plain)	ACC_day_IN_bts_60_90_mg_pla	Tertile	T2	ACC_day_IN_bts_60_90_mg_plaCat2	adiposity_metabolic	Adiposity/Metabolic	1.05 [0.75;1.47]	0.761745554501329	0.86757883461744	Positive	68	31794	95387	196	FALSE	sex + race + tdi + smoking + alcohol + all_cancer_fh + season + bmi + dm
Pancreatic cancer	Pancreatic	Physical Activity	Power-Law Alpha of Activity Fragment Durations During Waking Time (Plain)	FRAG_alpha_dur_PA_day_pla	Tertile	T2	FRAG_alpha_dur_PA_day_plaCat2	adiposity_metabolic	Adiposity/Metabolic	1.05 [0.74;1.50]	0.768233290445668	0.332015909942386	Positive	63	31912	95742	196	FALSE	sex + race + tdi + smoking + alcohol + all_cancer_fh + season + bmi + dm
Pancreatic cancer	Pancreatic	Physical Activity	Number of 10-Min LIPA Bouts (Plain)	Nbouts_day_LIG_bts_10_pla	Tertile	T3	Nbouts_day_LIG_bts_10_plaCat3	adiposity_metabolic	Adiposity/Metabolic	0.95 [0.66;1.36]	0.76864539844579	0.731541010182976	Inverse	63	31916	95746	196	FALSE	sex + race + tdi + smoking + alcohol + all_cancer_fh + season + bmi + dm
Pancreatic cancer	Pancreatic	Physical Activity	Number of 60-90 Min Inactivity Bouts (Plain)	Nbouts_day_IN_bts_60_90_pla	Tertile	T3	Nbouts_day_IN_bts_60_90_plaCat3	adiposity_metabolic	Adiposity/Metabolic	0.95 [0.66;1.36]	0.770881671129157	0.733252803604103	Inverse	67	31912	95746	196	FALSE	sex + race + tdi + smoking + alcohol + all_cancer_fh + season + bmi + dm
Pancreatic cancer	Pancreatic	Sleep	Transition Probability Sleep to Wake During Sleep Period	FRAG_TP_sleep2wake_spt	Tertile	T2	FRAG_TP_sleep2wake_sptCat2	adiposity_metabolic	Adiposity/Metabolic	1.05 [0.75;1.47]	0.770946350529467	0.563480965381168	Positive	69	31917	95746	196	FALSE	sex + race + tdi + smoking + alcohol + all_cancer_fh + season + bmi + dm
Pancreatic cancer	Pancreatic	Physical Activity	Number of 10-Min LIPA Bouts (Plain)	Nbouts_day_LIG_bts_10_pla	Tertile	T2	Nbouts_day_LIG_bts_10_plaCat2	adiposity_metabolic	Adiposity/Metabolic	1.05 [0.75;1.48]	0.772617705062515	0.731541010182976	Positive	69	31916	95746	196	FALSE	sex + race + tdi + smoking + alcohol + all_cancer_fh + season + bmi + dm
Pancreatic cancer	Pancreatic	Sleep	Sleep Efficiency After Onset (Plain)	sleep_efficiency_after_onset_pla	Tertile	T2	sleep_efficiency_after_onset_plaCat2	adiposity_metabolic	Adiposity/Metabolic	1.05 [0.75;1.48]	0.774118116505054	0.95508766683632	Positive	67	31917	95746	196	FALSE	sex + race + tdi + smoking + alcohol + all_cancer_fh + season + bmi + dm
Pancreatic cancer	Pancreatic	Physical Activity	Number of 60-90 Min Inactivity Bouts (Weighted)	Nbouts_day_IN_bts_60_90_wei	Tertile	T2	Nbouts_day_IN_bts_60_90_weiCat2	adiposity_metabolic	Adiposity/Metabolic	1.05 [0.74;1.49]	0.77512592188184	0.807202368277074	Positive	69	31918	95746	196	FALSE	sex + race + tdi + smoking + alcohol + all_cancer_fh + season + bmi + dm
Pancreatic cancer	Pancreatic	Physical Activity	W0.5 of Activity Fragment Durations During Waking Time (Plain)	FRAG_W0.5_dur_PA_day_pla	Tertile	T3	FRAG_W0.5_dur_PA_day_plaCat3	adiposity_metabolic	Adiposity/Metabolic	0.95 [0.66;1.36]	0.775223466187952	0.798637839557309	Inverse	61	31917	95742	196	FALSE	sex + race + tdi + smoking + alcohol + all_cancer_fh + season + bmi + dm
Pancreatic cancer	Pancreatic	Physical Activity	Duration in 20-30 Min Inactivity Bouts (Plain)	dur_day_IN_bts_20_30_min_pla	Tertile	T3	dur_day_IN_bts_20_30_min_plaCat3	adiposity_metabolic	Adiposity/Metabolic	0.96 [0.68;1.34]	0.792057381405055	0.773972298985182	Inverse	64	31913	95746	196	FALSE	sex + race + tdi + smoking + alcohol + all_cancer_fh + season + bmi + dm
Pancreatic cancer	Pancreatic	Physical Activity	Acceleration in 30-60 Min Inactivity Bouts (Plain)	ACC_day_IN_bts_30_60_mg_pla	Tertile	T2	ACC_day_IN_bts_30_60_mg_plaCat2	adiposity_metabolic	Adiposity/Metabolic	1.04 [0.75;1.45]	0.793084569400598	0.301871036845429	Positive	71	31912	95731	196	FALSE	sex + race + tdi + smoking + alcohol + all_cancer_fh + season + bmi + dm
Pancreatic cancer	Pancreatic	Sleep	WASO (Wake After Sleep Onset)	WASO_AD_T5A5_mn	Tertile	T2	WASO_AD_T5A5_mnCat2	adiposity_metabolic	Adiposity/Metabolic	1.05 [0.74;1.47]	0.797295309380818	0.512850327256125	Positive	69	31915	95746	196	FALSE	sex + race + tdi + smoking + alcohol + all_cancer_fh + season + bmi + dm
Pancreatic cancer	Pancreatic	Physical Activity	Acceleration in 20-30 Min Inactivity Bouts (Weighted)	ACC_day_IN_bts_20_30_mg_wei	Tertile	T2	ACC_day_IN_bts_20_30_mg_weiCat2	adiposity_metabolic	Adiposity/Metabolic	0.96 [0.69;1.34]	0.801925165436916	0.409830471381781	Inverse	66	31908	95721	196	FALSE	sex + race + tdi + smoking + alcohol + all_cancer_fh + season + bmi + dm
Pancreatic cancer	Pancreatic	Circadian Rhythm	Extended Cosinor Alpha	cosinorExt_alpha	Tertile	T2	cosinorExt_alphaCat2	adiposity_metabolic	Adiposity/Metabolic	0.96 [0.68;1.35]	0.806651861668936	0.21268738460889	Inverse	67	31913	95746	196	FALSE	sex + race + tdi + smoking + alcohol + all_cancer_fh + season + bmi + dm
Pancreatic cancer	Pancreatic	Light	Total Daily Light	total_daily_light	Tertile	T3	total_daily_lightCat3	adiposity_metabolic	Adiposity/Metabolic	1.05 [0.71;1.54]	0.811335754378729	0.668744328598469	Positive	69	31660	94977	194	FALSE	sex + race + tdi + smoking + alcohol + all_cancer_fh + season + bmi + dm
Pancreatic cancer	Pancreatic	Physical Activity	Acceleration in 5-10 Min MVPA Bouts (Weighted)	ACC_day_MVPA_bts_5_10_mg_wei	Tertile	T3	ACC_day_MVPA_bts_5_10_mg_weiCat3	adiposity_metabolic	Adiposity/Metabolic	0.96 [0.67;1.37]	0.820676906646237	0.831886195308839	Inverse	58	31748	95237	193	FALSE	sex + race + tdi + smoking + alcohol + all_cancer_fh + season + bmi + dm
Pancreatic cancer	Pancreatic	Circadian Rhythm	L5 Start Time	L5TIME_num	Tertile	T3	L5TIME_numCat3	adiposity_metabolic	Adiposity/Metabolic	0.96 [0.66;1.39]	0.826748200654124	0.787888974953997	Inverse	67	31914	95746	196	FALSE	sex + race + tdi + smoking + alcohol + all_cancer_fh + season + bmi + dm
Pancreatic cancer	Pancreatic	Physical Activity	x0.5 of Activity Fragment Durations During Waking Time (Plain)	FRAG_x0.5_dur_PA_day_pla	Tertile	T2	FRAG_x0.5_dur_PA_day_plaCat2	adiposity_metabolic	Adiposity/Metabolic	0.96 [0.68;1.36]	0.827386266919005	0.5789613959765	Inverse	65	31913	95742	196	FALSE	sex + race + tdi + smoking + alcohol + all_cancer_fh + season + bmi + dm
Pancreatic cancer	Pancreatic	Physical Activity	Number of 60-90 Min Inactivity Bouts (Weighted)	Nbouts_day_IN_bts_60_90_wei	Tertile	T3	Nbouts_day_IN_bts_60_90_weiCat3	adiposity_metabolic	Adiposity/Metabolic	0.96 [0.67;1.37]	0.833173277926051	0.807202368277074	Inverse	69	31912	95746	196	FALSE	sex + race + tdi + smoking + alcohol + all_cancer_fh + season + bmi + dm
Pancreatic cancer	Pancreatic	Circadian Rhythm	L5 Activity Level	L5VALUE	Tertile	T2	L5VALUECat2	adiposity_metabolic	Adiposity/Metabolic	1.04 [0.72;1.50]	0.840176242030769	0.0644664870188054	Positive	59	31916	95746	196	FALSE	sex + race + tdi + smoking + alcohol + all_cancer_fh + season + bmi + dm
Pancreatic cancer	Pancreatic	Physical Activity	Number of 20-30 Min Inactivity Bouts (Weighted)	Nbouts_day_IN_bts_20_30_wei	Tertile	T3	Nbouts_day_IN_bts_20_30_weiCat3	adiposity_metabolic	Adiposity/Metabolic	1.04 [0.74;1.45]	0.840475030076459	0.841184307073922	Positive	65	31915	95746	196	FALSE	sex + race + tdi + smoking + alcohol + all_cancer_fh + season + bmi + dm
Pancreatic cancer	Pancreatic	Physical Activity	Number of Wake Fragments During Sleep Period	FRAG_Nfrag_wake_spt	Tertile	T3	FRAG_Nfrag_wake_sptCat3	adiposity_metabolic	Adiposity/Metabolic	0.97 [0.69;1.36]	0.840671850877213	0.840992902397354	Inverse	64	31916	95746	196	FALSE	sex + race + tdi + smoking + alcohol + all_cancer_fh + season + bmi + dm
Pancreatic cancer	Pancreatic	Sleep	Number of Sleep Fragments During Sleep Period	FRAG_Nfrag_sleep_spt	Tertile	T3	FRAG_Nfrag_sleep_sptCat3	adiposity_metabolic	Adiposity/Metabolic	0.97 [0.69;1.36]	0.841116823431336	0.84143405699747	Inverse	64	31916	95746	196	FALSE	sex + race + tdi + smoking + alcohol + all_cancer_fh + season + bmi + dm
Pancreatic cancer	Pancreatic	Physical Activity	Transition Probability Physical Inactivity to Activity During Sleep Period	FRAG_TP_IN2PA_spt	Tertile	T3	FRAG_TP_IN2PA_sptCat3	adiposity_metabolic	Adiposity/Metabolic	1.03 [0.73;1.46]	0.849232097568958	0.809961066350834	Positive	75	31916	95746	196	FALSE	sex + race + tdi + smoking + alcohol + all_cancer_fh + season + bmi + dm
Pancreatic cancer	Pancreatic	Physical Activity	Coefficient of Variance of Inactivity Fragment Durations During Waking Time (Plain)	FRAG_CoV_dur_IN_day_pla	Tertile	T3	FRAG_CoV_dur_IN_day_plaCat3	adiposity_metabolic	Adiposity/Metabolic	0.97 [0.68;1.37]	0.855612021257074	0.807452742742613	Inverse	58	31916	95742	196	FALSE	sex + race + tdi + smoking + alcohol + all_cancer_fh + season + bmi + dm
Pancreatic cancer	Pancreatic	Physical Activity	Acceleration in 1-5 Min MVPA Bouts (Plain)	ACC_day_MVPA_bts_1_5_mg_pla	Tertile	T3	ACC_day_MVPA_bts_1_5_mg_plaCat3	adiposity_metabolic	Adiposity/Metabolic	0.97 [0.68;1.38]	0.860452882455433	0.856180109442131	Inverse	56	31911	95725	196	FALSE	sex + race + tdi + smoking + alcohol + all_cancer_fh + season + bmi + dm
Pancreatic cancer	Pancreatic	Physical Activity	Duration in 60-90 Min Inactivity Bouts (Plain)	dur_day_IN_bts_60_90_min_pla	Tertile	T2	dur_day_IN_bts_60_90_min_plaCat2	adiposity_metabolic	Adiposity/Metabolic	1.03 [0.73;1.47]	0.861095005866847	0.866356994160854	Positive	68	31918	95746	196	FALSE	sex + race + tdi + smoking + alcohol + all_cancer_fh + season + bmi + dm
Pancreatic cancer	Pancreatic	Physical Activity	Acceleration in 60-90 Min Inactivity Bouts (Plain)	ACC_day_IN_bts_60_90_mg_pla	Tertile	T3	ACC_day_IN_bts_60_90_mg_plaCat3	adiposity_metabolic	Adiposity/Metabolic	1.03 [0.73;1.46]	0.867854278797408	0.86757883461744	Positive	59	31796	95387	196	FALSE	sex + race + tdi + smoking + alcohol + all_cancer_fh + season + bmi + dm
Pancreatic cancer	Pancreatic	Physical Activity	Number of Activity Fragments During Sleep Period	FRAG_Nfrag_PA_spt	Tertile	T3	FRAG_Nfrag_PA_sptCat3	adiposity_metabolic	Adiposity/Metabolic	1.03 [0.72;1.47]	0.870137911845445	0.975831006896209	Positive	70	31916	95746	196	FALSE	sex + race + tdi + smoking + alcohol + all_cancer_fh + season + bmi + dm
Pancreatic cancer	Pancreatic	Physical Activity	Number of Inactivity Fragments During Sleep Period	FRAG_Nfrag_IN_spt	Tertile	T3	FRAG_Nfrag_IN_sptCat3	adiposity_metabolic	Adiposity/Metabolic	1.03 [0.72;1.47]	0.870191530095371	0.975754420619345	Positive	70	31916	95746	196	FALSE	sex + race + tdi + smoking + alcohol + all_cancer_fh + season + bmi + dm
Pancreatic cancer	Pancreatic	Physical Activity	Number of Sustained Inactivity Bouts During Waking Hours	number_sib_wakinghours_AD_T5A5_mn	Tertile	T3	number_sib_wakinghours_AD_T5A5_mnCat3	adiposity_metabolic	Adiposity/Metabolic	0.97 [0.69;1.38]	0.874240845581215	0.942017620074004	Inverse	79	31914	95746	196	FALSE	sex + race + tdi + smoking + alcohol + all_cancer_fh + season + bmi + dm
Pancreatic cancer	Pancreatic	Physical Activity	Unbouted Inactivity Acceleration (Plain)	ACC_day_IN_unbt_mg_pla	Tertile	T2	ACC_day_IN_unbt_mg_plaCat2	adiposity_metabolic	Adiposity/Metabolic	1.03 [0.71;1.50]	0.880168016814635	0.0415696573487951	Positive	56	31917	95742	196	FALSE	sex + race + tdi + smoking + alcohol + all_cancer_fh + season + bmi + dm
Pancreatic cancer	Pancreatic	Physical Activity	x0.5 of Inactivity Fragment Durations During Waking Time (Plain)	FRAG_x0.5_dur_IN_day_pla	Tertile	T2	FRAG_x0.5_dur_IN_day_plaCat2	adiposity_metabolic	Adiposity/Metabolic	1.03 [0.70;1.50]	0.882271338594428	0.219390999672317	Positive	61	31917	95742	196	FALSE	sex + race + tdi + smoking + alcohol + all_cancer_fh + season + bmi + dm
Pancreatic cancer	Pancreatic	Physical Activity	x0.5 of Inactivity Fragment Durations During Waking Time	FRAG_x0.5_dur_IN_day	Tertile	T2	FRAG_x0.5_dur_IN_dayCat2	adiposity_metabolic	Adiposity/Metabolic	0.97 [0.66;1.42]	0.882751247280488	0.23777956397669	Inverse	59	31918	95743	196	FALSE	sex + race + tdi + smoking + alcohol + all_cancer_fh + season + bmi + dm
Pancreatic cancer	Pancreatic	Physical Activity	Transition Probability Physical Inactivity to Activity During Sleep Period	FRAG_TP_IN2PA_spt	Tertile	T2	FRAG_TP_IN2PA_sptCat2	adiposity_metabolic	Adiposity/Metabolic	0.97 [0.68;1.39]	0.885677115754995	0.809961066350834	Inverse	62	31916	95746	196	FALSE	sex + race + tdi + smoking + alcohol + all_cancer_fh + season + bmi + dm
Pancreatic cancer	Pancreatic	Physical Activity	Duration in 60-90 Min Inactivity Bouts (Plain)	dur_day_IN_bts_60_90_min_pla	Tertile	T3	dur_day_IN_bts_60_90_min_plaCat3	adiposity_metabolic	Adiposity/Metabolic	0.97 [0.68;1.39]	0.886705080688964	0.866356994160854	Inverse	70	31912	95746	196	FALSE	sex + race + tdi + smoking + alcohol + all_cancer_fh + season + bmi + dm
Pancreatic cancer	Pancreatic	Physical Activity	Duration in 10-20 Min Inactivity Bouts (Weighted)	dur_day_IN_bts_10_20_min_wei	Tertile	T2	dur_day_IN_bts_10_20_min_weiCat2	adiposity_metabolic	Adiposity/Metabolic	1.02 [0.74;1.42]	0.888537514866973	0.483333770177753	Positive	68	31917	95746	196	FALSE	sex + race + tdi + smoking + alcohol + all_cancer_fh + season + bmi + dm
Pancreatic cancer	Pancreatic	Physical Activity	Power-Law Alpha of Activity Fragment Durations During Waking Time (Weighted)	FRAG_alpha_dur_PA_day_wei	Tertile	T2	FRAG_alpha_dur_PA_day_weiCat2	adiposity_metabolic	Adiposity/Metabolic	1.02 [0.72;1.45]	0.895649053949647	0.525791977658821	Positive	63	31912	95742	196	FALSE	sex + race + tdi + smoking + alcohol + all_cancer_fh + season + bmi + dm
Pancreatic cancer	Pancreatic	Physical Activity	Total Inactivity Duration (Weighted)	dur_day_total_IN_min_wei	Tertile	T2	dur_day_total_IN_min_weiCat2	adiposity_metabolic	Adiposity/Metabolic	1.03 [0.70;1.50]	0.896677910063635	0.146414449332679	Positive	58	31916	95746	196	FALSE	sex + race + tdi + smoking + alcohol + all_cancer_fh + season + bmi + dm
Pancreatic cancer	Pancreatic	Physical Activity	Number of 10-Min LIPA Bouts (Weighted)	Nbouts_day_LIG_bts_10_wei	Tertile	T3	Nbouts_day_LIG_bts_10_weiCat3	adiposity_metabolic	Adiposity/Metabolic	0.98 [0.68;1.40]	0.898835165929881	0.883318603049061	Inverse	65	31916	95746	196	FALSE	sex + race + tdi + smoking + alcohol + all_cancer_fh + season + bmi + dm
Pancreatic cancer	Pancreatic	Physical Activity	Number of 10-Min LIPA Bouts (Weighted)	Nbouts_day_LIG_bts_10_wei	Tertile	T2	Nbouts_day_LIG_bts_10_weiCat2	adiposity_metabolic	Adiposity/Metabolic	1.02 [0.72;1.45]	0.899857869697628	0.883318603049061	Positive	67	31916	95746	196	FALSE	sex + race + tdi + smoking + alcohol + all_cancer_fh + season + bmi + dm
Pancreatic cancer	Pancreatic	Light	Afternoon Light	afternoon_light	Tertile	T2	afternoon_lightCat2	adiposity_metabolic	Adiposity/Metabolic	0.98 [0.69;1.39]	0.906626328330324	0.222752746524872	Inverse	68	31660	94977	194	FALSE	sex + race + tdi + smoking + alcohol + all_cancer_fh + season + bmi + dm
Pancreatic cancer	Pancreatic	Physical Activity	Duration in 60-90 Min Inactivity Bouts (Weighted)	dur_day_IN_bts_60_90_min_wei	Tertile	T3	dur_day_IN_bts_60_90_min_weiCat3	adiposity_metabolic	Adiposity/Metabolic	0.98 [0.69;1.40]	0.910329677942823	0.865027567917935	Inverse	69	31912	95746	196	FALSE	sex + race + tdi + smoking + alcohol + all_cancer_fh + season + bmi + dm
Pancreatic cancer	Pancreatic	Physical Activity	Coefficient of Variance of Inactivity Fragment Durations During Waking Time	FRAG_CoV_dur_IN_day	Tertile	T2	FRAG_CoV_dur_IN_dayCat2	adiposity_metabolic	Adiposity/Metabolic	1.02 [0.73;1.42]	0.911621341731404	0.560884210452285	Positive	67	31916	95743	196	FALSE	sex + race + tdi + smoking + alcohol + all_cancer_fh + season + bmi + dm
Pancreatic cancer	Pancreatic	Physical Activity	W0.5 of Activity Fragment Durations During Waking Time (Plain)	FRAG_W0.5_dur_PA_day_pla	Tertile	T2	FRAG_W0.5_dur_PA_day_plaCat2	adiposity_metabolic	Adiposity/Metabolic	1.02 [0.72;1.43]	0.915509899044686	0.798637839557309	Positive	66	31912	95742	196	FALSE	sex + race + tdi + smoking + alcohol + all_cancer_fh + season + bmi + dm
Pancreatic cancer	Pancreatic	Circadian Rhythm	L10 Start Time	L10TIME_num	Tertile	T2	L10TIME_numCat2	adiposity_metabolic	Adiposity/Metabolic	0.98 [0.70;1.37]	0.916987998944677	0.117260389323539	Inverse	69	31912	95746	196	FALSE	sex + race + tdi + smoking + alcohol + all_cancer_fh + season + bmi + dm
Pancreatic cancer	Pancreatic	Circadian Rhythm	L10 Activity Level	L10VALUE	Tertile	T3	L10VALUECat3	adiposity_metabolic	Adiposity/Metabolic	0.98 [0.68;1.42]	0.91823955363294	0.917601368815674	Inverse	50	31915	95746	196	FALSE	sex + race + tdi + smoking + alcohol + all_cancer_fh + season + bmi + dm
Pancreatic cancer	Pancreatic	Physical Activity	Transition Probability Physical Activity to Inactivity During Sleep Period	FRAG_TP_PA2IN_spt	Tertile	T3	FRAG_TP_PA2IN_sptCat3	adiposity_metabolic	Adiposity/Metabolic	1.02 [0.71;1.46]	0.929832291403324	0.961724199659628	Positive	60	31913	95746	196	FALSE	sex + race + tdi + smoking + alcohol + all_cancer_fh + season + bmi + dm
Pancreatic cancer	Pancreatic	Physical Activity	Acceleration in 30-60 Min Inactivity Bouts (Weighted)	ACC_day_IN_bts_30_60_mg_wei	Tertile	T2	ACC_day_IN_bts_30_60_mg_weiCat2	adiposity_metabolic	Adiposity/Metabolic	1.01 [0.73;1.40]	0.930237198772173	0.163311565668731	Positive	71	31913	95731	196	FALSE	sex + race + tdi + smoking + alcohol + all_cancer_fh + season + bmi + dm
Pancreatic cancer	Pancreatic	Light	Evening Light	evening_light	Tertile	T2	evening_lightCat2	adiposity_metabolic	Adiposity/Metabolic	1.01 [0.71;1.44]	0.949068651292034	0.988058636310204	Positive	65	31657	94977	194	FALSE	sex + race + tdi + smoking + alcohol + all_cancer_fh + season + bmi + dm
Pancreatic cancer	Pancreatic	Physical Activity	Duration in 90-Min Inactivity Bouts (Weighted)	dur_day_IN_bts_90_min_wei	Tertile	T2	dur_day_IN_bts_90_min_weiCat2	adiposity_metabolic	Adiposity/Metabolic	0.99 [0.67;1.45]	0.951464451386556	0.0801481711451099	Inverse	56	31916	95746	196	FALSE	sex + race + tdi + smoking + alcohol + all_cancer_fh + season + bmi + dm
Pancreatic cancer	Pancreatic	Circadian Rhythm	Autocorrelation Phi	phi	Tertile	T2	phiCat2	adiposity_metabolic	Adiposity/Metabolic	1.01 [0.72;1.43]	0.952181180174138	0.693423028647405	Positive	63	31917	95746	196	FALSE	sex + race + tdi + smoking + alcohol + all_cancer_fh + season + bmi + dm
Pancreatic cancer	Pancreatic	Circadian Rhythm	M5 Start Time	M5TIME_num	Tertile	T2	M5TIME_numCat2	adiposity_metabolic	Adiposity/Metabolic	1.01 [0.73;1.39]	0.955779374830298	0.200571190856346	Positive	74	31918	95746	196	FALSE	sex + race + tdi + smoking + alcohol + all_cancer_fh + season + bmi + dm
Pancreatic cancer	Pancreatic	Physical Activity	Duration in 10-Min LIPA Bouts (Plain)	dur_day_LIG_bts_10_min_pla	Tertile	T3	dur_day_LIG_bts_10_min_plaCat3	adiposity_metabolic	Adiposity/Metabolic	1.01 [0.70;1.44]	0.967095437622104	0.99088679118488	Positive	66	31916	95746	196	FALSE	sex + race + tdi + smoking + alcohol + all_cancer_fh + season + bmi + dm
Pancreatic cancer	Pancreatic	Physical Activity	Acceleration in 10-20 Min Inactivity Bouts (Plain)	ACC_day_IN_bts_10_20_mg_pla	Tertile	T2	ACC_day_IN_bts_10_20_mg_plaCat2	adiposity_metabolic	Adiposity/Metabolic	1.01 [0.71;1.42]	0.974256883631135	0.704750321815006	Positive	63	31912	95740	196	FALSE	sex + race + tdi + smoking + alcohol + all_cancer_fh + season + bmi + dm
Pancreatic cancer	Pancreatic	Physical Activity	Gini Index of Inactivity Fragment Durations During Waking Time	FRAG_Gini_dur_IN_day	Tertile	T3	FRAG_Gini_dur_IN_dayCat3	adiposity_metabolic	Adiposity/Metabolic	1.00 [0.72;1.40]	0.981221276806242	0.946190021287183	Positive	75	31915	95743	196	FALSE	sex + race + tdi + smoking + alcohol + all_cancer_fh + season + bmi + dm
Pancreatic cancer	Pancreatic	Physical Activity	Number of 20-30 Min Inactivity Bouts (Plain)	Nbouts_day_IN_bts_20_30_pla	Tertile	T3	Nbouts_day_IN_bts_20_30_plaCat3	adiposity_metabolic	Adiposity/Metabolic	1.00 [0.72;1.41]	0.984229558016341	0.973551049552773	Positive	64	31916	95746	196	FALSE	sex + race + tdi + smoking + alcohol + all_cancer_fh + season + bmi + dm
Pancreatic cancer	Pancreatic	Physical Activity	Duration in 20-30 Min Inactivity Bouts (Weighted)	dur_day_IN_bts_20_30_min_wei	Tertile	T3	dur_day_IN_bts_20_30_min_weiCat3	adiposity_metabolic	Adiposity/Metabolic	1.00 [0.71;1.39]	0.98660556576495	0.977948145505016	Inverse	65	31913	95746	196	FALSE	sex + race + tdi + smoking + alcohol + all_cancer_fh + season + bmi + dm
Pancreatic cancer	Pancreatic	Sleep	Sleep Efficiency After Onset (Plain)	sleep_efficiency_after_onset_pla	Tertile	T3	sleep_efficiency_after_onset_plaCat3	adiposity_metabolic	Adiposity/Metabolic	1.00 [0.71;1.42]	0.991612188390219	0.95508766683632	Positive	62	31912	95746	196	FALSE	sex + race + tdi + smoking + alcohol + all_cancer_fh + season + bmi + dm
Pancreatic cancer	Pancreatic	Light	Evening Light	evening_light	Tertile	T3	evening_lightCat3	adiposity_metabolic	Adiposity/Metabolic	1.00 [0.67;1.50]	0.996292115157393	0.988058636310204	Positive	63	31659	94977	194	FALSE	sex + race + tdi + smoking + alcohol + all_cancer_fh + season + bmi + dm
Pancreatic cancer	Pancreatic	Physical Activity	Acceleration in 1-5 Min LIPA Bouts (Plain)	ACC_day_LIG_bts_1_5_mg_pla	Tertile	T1	ACC_day_LIG_bts_1_5_mg_plaCat1	adiposity_metabolic	Adiposity/Metabolic	Reference	NA	0.0628750241912908	Neutral	89	31910	95745	196	FALSE	sex + race + tdi + smoking + alcohol + all_cancer_fh + season + bmi + dm
Pancreatic cancer	Pancreatic	Physical Activity	Acceleration in 1-5 Min LIPA Bouts (Weighted)	ACC_day_LIG_bts_1_5_mg_wei	Tertile	T1	ACC_day_LIG_bts_1_5_mg_weiCat1	adiposity_metabolic	Adiposity/Metabolic	Reference	NA	0.161665784873051	Neutral	85	31910	95745	196	FALSE	sex + race + tdi + smoking + alcohol + all_cancer_fh + season + bmi + dm
Pancreatic cancer	Pancreatic	Physical Activity	Acceleration in 1-5 Min MVPA Bouts (Plain)	ACC_day_MVPA_bts_1_5_mg_pla	Tertile	T1	ACC_day_MVPA_bts_1_5_mg_plaCat1	adiposity_metabolic	Adiposity/Metabolic	Reference	NA	0.856180109442131	Neutral	80	31905	95725	196	FALSE	sex + race + tdi + smoking + alcohol + all_cancer_fh + season + bmi + dm
Pancreatic cancer	Pancreatic	Physical Activity	Acceleration in 1-5 Min MVPA Bouts (Weighted)	ACC_day_MVPA_bts_1_5_mg_wei	Tertile	T1	ACC_day_MVPA_bts_1_5_mg_weiCat1	adiposity_metabolic	Adiposity/Metabolic	Reference	NA	0.697851396861575	Neutral	81	31906	95725	196	FALSE	sex + race + tdi + smoking + alcohol + all_cancer_fh + season + bmi + dm
Pancreatic cancer	Pancreatic	Physical Activity	Acceleration in 10-20 Min Inactivity Bouts (Plain)	ACC_day_IN_bts_10_20_mg_pla	Tertile	T1	ACC_day_IN_bts_10_20_mg_plaCat1	adiposity_metabolic	Adiposity/Metabolic	Reference	NA	0.704750321815006	Neutral	65	31913	95740	196	FALSE	sex + race + tdi + smoking + alcohol + all_cancer_fh + season + bmi + dm
Pancreatic cancer	Pancreatic	Physical Activity	Acceleration in 10-20 Min Inactivity Bouts (Weighted)	ACC_day_IN_bts_10_20_mg_wei	Tertile	T1	ACC_day_IN_bts_10_20_mg_weiCat1	adiposity_metabolic	Adiposity/Metabolic	Reference	NA	0.761544066082418	Neutral	64	31912	95740	196	FALSE	sex + race + tdi + smoking + alcohol + all_cancer_fh + season + bmi + dm
Pancreatic cancer	Pancreatic	Physical Activity	Acceleration in 10-Min LIPA Bouts (Plain)	ACC_day_LIG_bts_10_mg_pla	Tertile	T1	ACC_day_LIG_bts_10_mg_plaCat1	adiposity_metabolic	Adiposity/Metabolic	Reference	NA	0.0662471709216463	Neutral	84	31903	95721	196	FALSE	sex + race + tdi + smoking + alcohol + all_cancer_fh + season + bmi + dm
Pancreatic cancer	Pancreatic	Physical Activity	Acceleration in 10-Min LIPA Bouts (Weighted)	ACC_day_LIG_bts_10_mg_wei	Tertile	T1	ACC_day_LIG_bts_10_mg_weiCat1	adiposity_metabolic	Adiposity/Metabolic	Reference	NA	0.0275617757099235	Neutral	89	31903	95721	196	FALSE	sex + race + tdi + smoking + alcohol + all_cancer_fh + season + bmi + dm
Pancreatic cancer	Pancreatic	Physical Activity	Acceleration in 10-Min MVPA Bouts (Plain)	ACC_day_MVPA_bts_10_mg_pla	Tertile	T1	ACC_day_MVPA_bts_10_mg_plaCat1	adiposity_metabolic	Adiposity/Metabolic	Reference	NA	0.0968508689373443	Neutral	84	30793	92380	182	FALSE	sex + race + tdi + smoking + alcohol + all_cancer_fh + season + bmi + dm
Pancreatic cancer	Pancreatic	Physical Activity	Acceleration in 10-Min MVPA Bouts (Weighted)	ACC_day_MVPA_bts_10_mg_wei	Tertile	T1	ACC_day_MVPA_bts_10_mg_weiCat1	adiposity_metabolic	Adiposity/Metabolic	Reference	NA	0.156858093089548	Neutral	82	30793	92380	182	FALSE	sex + race + tdi + smoking + alcohol + all_cancer_fh + season + bmi + dm
Pancreatic cancer	Pancreatic	Physical Activity	Acceleration in 20-30 Min Inactivity Bouts (Plain)	ACC_day_IN_bts_20_30_mg_pla	Tertile	T1	ACC_day_IN_bts_20_30_mg_plaCat1	adiposity_metabolic	Adiposity/Metabolic	Reference	NA	0.468527015043491	Neutral	75	31901	95721	196	FALSE	sex + race + tdi + smoking + alcohol + all_cancer_fh + season + bmi + dm
Pancreatic cancer	Pancreatic	Physical Activity	Acceleration in 20-30 Min Inactivity Bouts (Weighted)	ACC_day_IN_bts_20_30_mg_wei	Tertile	T1	ACC_day_IN_bts_20_30_mg_weiCat1	adiposity_metabolic	Adiposity/Metabolic	Reference	NA	0.409830471381781	Neutral	73	31902	95721	196	FALSE	sex + race + tdi + smoking + alcohol + all_cancer_fh + season + bmi + dm
Pancreatic cancer	Pancreatic	Physical Activity	Acceleration in 30-60 Min Inactivity Bouts (Plain)	ACC_day_IN_bts_30_60_mg_pla	Tertile	T1	ACC_day_IN_bts_30_60_mg_plaCat1	adiposity_metabolic	Adiposity/Metabolic	Reference	NA	0.301871036845429	Neutral	74	31910	95731	196	FALSE	sex + race + tdi + smoking + alcohol + all_cancer_fh + season + bmi + dm
Pancreatic cancer	Pancreatic	Physical Activity	Acceleration in 30-60 Min Inactivity Bouts (Weighted)	ACC_day_IN_bts_30_60_mg_wei	Tertile	T1	ACC_day_IN_bts_30_60_mg_weiCat1	adiposity_metabolic	Adiposity/Metabolic	Reference	NA	0.163311565668731	Neutral	76	31910	95731	196	FALSE	sex + race + tdi + smoking + alcohol + all_cancer_fh + season + bmi + dm
Pancreatic cancer	Pancreatic	Physical Activity	Acceleration in 5-10 Min LIPA Bouts (Plain)	ACC_day_LIG_bts_5_10_mg_pla	Tertile	T1	ACC_day_LIG_bts_5_10_mg_plaCat1	adiposity_metabolic	Adiposity/Metabolic	Reference	NA	0.103511602803153	Neutral	88	31910	95742	196	FALSE	sex + race + tdi + smoking + alcohol + all_cancer_fh + season + bmi + dm
Pancreatic cancer	Pancreatic	Physical Activity	Acceleration in 5-10 Min LIPA Bouts (Weighted)	ACC_day_LIG_bts_5_10_mg_wei	Tertile	T1	ACC_day_LIG_bts_5_10_mg_weiCat1	adiposity_metabolic	Adiposity/Metabolic	Reference	NA	0.0543868076652749	Neutral	92	31910	95742	196	FALSE	sex + race + tdi + smoking + alcohol + all_cancer_fh + season + bmi + dm
Pancreatic cancer	Pancreatic	Physical Activity	Acceleration in 5-10 Min MVPA Bouts (Plain)	ACC_day_MVPA_bts_5_10_mg_pla	Tertile	T1	ACC_day_MVPA_bts_5_10_mg_plaCat1	adiposity_metabolic	Adiposity/Metabolic	Reference	NA	0.702692590076923	Neutral	77	31742	95237	193	FALSE	sex + race + tdi + smoking + alcohol + all_cancer_fh + season + bmi + dm
Pancreatic cancer	Pancreatic	Physical Activity	Acceleration in 5-10 Min MVPA Bouts (Weighted)	ACC_day_MVPA_bts_5_10_mg_wei	Tertile	T1	ACC_day_MVPA_bts_5_10_mg_weiCat1	adiposity_metabolic	Adiposity/Metabolic	Reference	NA	0.831886195308839	Neutral	76	31742	95237	193	FALSE	sex + race + tdi + smoking + alcohol + all_cancer_fh + season + bmi + dm
Pancreatic cancer	Pancreatic	Physical Activity	Acceleration in 60-90 Min Inactivity Bouts (Plain)	ACC_day_IN_bts_60_90_mg_pla	Tertile	T1	ACC_day_IN_bts_60_90_mg_plaCat1	adiposity_metabolic	Adiposity/Metabolic	Reference	NA	0.86757883461744	Neutral	69	31797	95387	196	FALSE	sex + race + tdi + smoking + alcohol + all_cancer_fh + season + bmi + dm
Pancreatic cancer	Pancreatic	Physical Activity	Acceleration in 60-90 Min Inactivity Bouts (Weighted)	ACC_day_IN_bts_60_90_mg_wei	Tertile	T1	ACC_day_IN_bts_60_90_mg_weiCat1	adiposity_metabolic	Adiposity/Metabolic	Reference	NA	0.43290116548285	Neutral	66	31796	95387	196	FALSE	sex + race + tdi + smoking + alcohol + all_cancer_fh + season + bmi + dm
Pancreatic cancer	Pancreatic	Physical Activity	Acceleration in 90-Min Inactivity Bouts (Plain)	ACC_day_IN_bts_90_mg_pla	Tertile	T1	ACC_day_IN_bts_90_mg_plaCat1	adiposity_metabolic	Adiposity/Metabolic	Reference	NA	0.183754256741645	Neutral	70	31215	93647	194	FALSE	sex + race + tdi + smoking + alcohol + all_cancer_fh + season + bmi + dm
Pancreatic cancer	Pancreatic	Physical Activity	Acceleration in 90-Min Inactivity Bouts (Weighted)	ACC_day_IN_bts_90_mg_wei	Tertile	T1	ACC_day_IN_bts_90_mg_weiCat1	adiposity_metabolic	Adiposity/Metabolic	Reference	NA	0.076658521224054	Neutral	66	31216	93647	194	FALSE	sex + race + tdi + smoking + alcohol + all_cancer_fh + season + bmi + dm
Pancreatic cancer	Pancreatic	Physical Activity	Unbouted Inactivity Acceleration (Plain)	ACC_day_IN_unbt_mg_pla	Tertile	T1	ACC_day_IN_unbt_mg_plaCat1	adiposity_metabolic	Adiposity/Metabolic	Reference	NA	0.0415696573487951	Neutral	53	31911	95742	196	FALSE	sex + race + tdi + smoking + alcohol + all_cancer_fh + season + bmi + dm
Pancreatic cancer	Pancreatic	Physical Activity	Unbouted Inactivity Acceleration (Weighted)	ACC_day_IN_unbt_mg_wei	Tertile	T1	ACC_day_IN_unbt_mg_weiCat1	adiposity_metabolic	Adiposity/Metabolic	Reference	NA	0.0329462728748472	Neutral	52	31912	95742	196	FALSE	sex + race + tdi + smoking + alcohol + all_cancer_fh + season + bmi + dm
Pancreatic cancer	Pancreatic	Physical Activity	Total Inactivity Acceleration (Plain)	ACC_day_total_IN_mg_pla	Tertile	T1	ACC_day_total_IN_mg_plaCat1	adiposity_metabolic	Adiposity/Metabolic	Reference	NA	0.191464111879369	Neutral	75	31912	95746	196	FALSE	sex + race + tdi + smoking + alcohol + all_cancer_fh + season + bmi + dm
Pancreatic cancer	Pancreatic	Physical Activity	Total Inactivity Acceleration (Weighted)	ACC_day_total_IN_mg_wei	Tertile	T1	ACC_day_total_IN_mg_weiCat1	adiposity_metabolic	Adiposity/Metabolic	Reference	NA	0.305558098410124	Neutral	75	31913	95746	196	FALSE	sex + race + tdi + smoking + alcohol + all_cancer_fh + season + bmi + dm
Pancreatic cancer	Pancreatic	Physical Activity	Total LIPA Acceleration (Plain)	ACC_day_total_LIG_mg_pla	Tertile	T1	ACC_day_total_LIG_mg_plaCat1	adiposity_metabolic	Adiposity/Metabolic	Reference	NA	0.0616538099092097	Neutral	87	31911	95746	196	FALSE	sex + race + tdi + smoking + alcohol + all_cancer_fh + season + bmi + dm
Pancreatic cancer	Pancreatic	Physical Activity	Total LIPA Acceleration (Weighted)	ACC_day_total_LIG_mg_wei	Tertile	T1	ACC_day_total_LIG_mg_weiCat1	adiposity_metabolic	Adiposity/Metabolic	Reference	NA	0.0611762680535375	Neutral	87	31911	95746	196	FALSE	sex + race + tdi + smoking + alcohol + all_cancer_fh + season + bmi + dm
Pancreatic cancer	Pancreatic	Physical Activity	Total Moderate Physical Activity Acceleration (Plain)	ACC_day_total_MOD_mg_pla	Tertile	T1	ACC_day_total_MOD_mg_plaCat1	adiposity_metabolic	Adiposity/Metabolic	Reference	NA	0.00868182153172818	Neutral	96	31909	95734	196	FALSE	sex + race + tdi + smoking + alcohol + all_cancer_fh + season + bmi + dm
Pancreatic cancer	Pancreatic	Physical Activity	Total Moderate Physical Activity Acceleration (Weighted)	ACC_day_total_MOD_mg_wei	Tertile	T1	ACC_day_total_MOD_mg_weiCat1	adiposity_metabolic	Adiposity/Metabolic	Reference	NA	0.0373201234287112	Neutral	92	31909	95734	196	FALSE	sex + race + tdi + smoking + alcohol + all_cancer_fh + season + bmi + dm
Pancreatic cancer	Pancreatic	Physical Activity	Total Vigorous Physical Activity Acceleration (Plain)	ACC_day_total_VIG_mg_pla	Tertile	T1	ACC_day_total_VIG_mg_plaCat1	adiposity_metabolic	Adiposity/Metabolic	Reference	NA	0.443601707302631	Neutral	39	23064	69185	119	FALSE	sex + race + tdi + smoking + alcohol + all_cancer_fh + season + bmi + dm
Pancreatic cancer	Pancreatic	Physical Activity	Total Vigorous Physical Activity Acceleration (Weighted)	ACC_day_total_VIG_mg_wei	Tertile	T1	ACC_day_total_VIG_mg_weiCat1	adiposity_metabolic	Adiposity/Metabolic	Reference	NA	0.5478383707719	Neutral	39	23064	69185	119	FALSE	sex + race + tdi + smoking + alcohol + all_cancer_fh + season + bmi + dm
Pancreatic cancer	Pancreatic	Circadian Rhythm	Activity Balance Index	ABI	Tertile	T1	ABICat1	adiposity_metabolic	Adiposity/Metabolic	Reference	NA	0.694451583065201	Neutral	64	31914	95746	196	FALSE	sex + race + tdi + smoking + alcohol + all_cancer_fh + season + bmi + dm
Pancreatic cancer	Pancreatic	Light	Afternoon Light	afternoon_light	Tertile	T1	afternoon_lightCat1	adiposity_metabolic	Adiposity/Metabolic	Reference	NA	0.222752746524872	Neutral	68	31658	94977	194	FALSE	sex + race + tdi + smoking + alcohol + all_cancer_fh + season + bmi + dm
Pancreatic cancer	Pancreatic	Circadian Rhythm	Autocorrelation Phi	phi	Tertile	T1	phiCat1	adiposity_metabolic	Adiposity/Metabolic	Reference	NA	0.693423028647405	Neutral	70	31912	95746	196	FALSE	sex + race + tdi + smoking + alcohol + all_cancer_fh + season + bmi + dm
Pancreatic cancer	Pancreatic	Physical Activity	Coefficient of Variance of Activity Fragment Durations During Waking Time	FRAG_CoV_dur_PA_day	Tertile	T1	FRAG_CoV_dur_PA_dayCat1	adiposity_metabolic	Adiposity/Metabolic	Reference	NA	0.124488283084408	Neutral	90	31909	95743	196	FALSE	sex + race + tdi + smoking + alcohol + all_cancer_fh + season + bmi + dm
Pancreatic cancer	Pancreatic	Physical Activity	Coefficient of Variance of Activity Fragment Durations During Waking Time (Plain)	FRAG_CoV_dur_PA_day_pla	Tertile	T1	FRAG_CoV_dur_PA_day_plaCat1	adiposity_metabolic	Adiposity/Metabolic	Reference	NA	0.187032778219534	Neutral	88	31909	95742	196	FALSE	sex + race + tdi + smoking + alcohol + all_cancer_fh + season + bmi + dm
Pancreatic cancer	Pancreatic	Physical Activity	Coefficient of Variance of Activity Fragment Durations During Waking Time (Weighted)	FRAG_CoV_dur_PA_day_wei	Tertile	T1	FRAG_CoV_dur_PA_day_weiCat1	adiposity_metabolic	Adiposity/Metabolic	Reference	NA	0.287847234500317	Neutral	88	31910	95742	196	FALSE	sex + race + tdi + smoking + alcohol + all_cancer_fh + season + bmi + dm
Pancreatic cancer	Pancreatic	Physical Activity	Coefficient of Variance of Inactivity Fragment Durations During Waking Time	FRAG_CoV_dur_IN_day	Tertile	T1	FRAG_CoV_dur_IN_dayCat1	adiposity_metabolic	Adiposity/Metabolic	Reference	NA	0.560884210452285	Neutral	77	31911	95743	196	FALSE	sex + race + tdi + smoking + alcohol + all_cancer_fh + season + bmi + dm
Pancreatic cancer	Pancreatic	Physical Activity	Coefficient of Variance of Inactivity Fragment Durations During Waking Time (Plain)	FRAG_CoV_dur_IN_day_pla	Tertile	T1	FRAG_CoV_dur_IN_day_plaCat1	adiposity_metabolic	Adiposity/Metabolic	Reference	NA	0.807452742742613	Neutral	79	31911	95742	196	FALSE	sex + race + tdi + smoking + alcohol + all_cancer_fh + season + bmi + dm
Pancreatic cancer	Pancreatic	Physical Activity	Coefficient of Variance of Inactivity Fragment Durations During Waking Time (Weighted)	FRAG_CoV_dur_IN_day_wei	Tertile	T1	FRAG_CoV_dur_IN_day_weiCat1	adiposity_metabolic	Adiposity/Metabolic	Reference	NA	0.593046065777575	Neutral	83	31911	95742	196	FALSE	sex + race + tdi + smoking + alcohol + all_cancer_fh + season + bmi + dm
Pancreatic cancer	Pancreatic	Circadian Rhythm	Cosinor Acrophase	cosinor_acrophase	Tertile	T1	cosinor_acrophaseCat1	adiposity_metabolic	Adiposity/Metabolic	Reference	NA	0.0132452802773547	Neutral	79	31917	95746	196	FALSE	sex + race + tdi + smoking + alcohol + all_cancer_fh + season + bmi + dm
Pancreatic cancer	Pancreatic	Circadian Rhythm	Cosinor Amplitude	cosinor_amp	Tertile	T1	cosinor_ampCat1	adiposity_metabolic	Adiposity/Metabolic	Reference	NA	0.0499747788133147	Neutral	89	31911	95746	196	FALSE	sex + race + tdi + smoking + alcohol + all_cancer_fh + season + bmi + dm
Pancreatic cancer	Pancreatic	Circadian Rhythm	Cosinor Mesor	cosinor_mes	Tertile	T1	cosinor_mesCat1	adiposity_metabolic	Adiposity/Metabolic	Reference	NA	0.47886285764091	Neutral	84	31911	95746	196	FALSE	sex + race + tdi + smoking + alcohol + all_cancer_fh + season + bmi + dm
Pancreatic cancer	Pancreatic	Circadian Rhythm	Cosinor R-Squared	cosinor_R2	Tertile	T1	cosinor_R2Cat1	adiposity_metabolic	Adiposity/Metabolic	Reference	NA	0.0548632584995503	Neutral	86	31912	95746	196	FALSE	sex + race + tdi + smoking + alcohol + all_cancer_fh + season + bmi + dm
Pancreatic cancer	Pancreatic	Physical Activity	Duration in 10-20 Min Inactivity Bouts (Plain)	dur_day_IN_bts_10_20_min_pla	Tertile	T1	dur_day_IN_bts_10_20_min_plaCat1	adiposity_metabolic	Adiposity/Metabolic	Reference	NA	0.403782798711986	Neutral	82	31913	95746	196	FALSE	sex + race + tdi + smoking + alcohol + all_cancer_fh + season + bmi + dm
Pancreatic cancer	Pancreatic	Physical Activity	Duration in 10-20 Min Inactivity Bouts (Weighted)	dur_day_IN_bts_10_20_min_wei	Tertile	T1	dur_day_IN_bts_10_20_min_weiCat1	adiposity_metabolic	Adiposity/Metabolic	Reference	NA	0.483333770177753	Neutral	76	31913	95746	196	FALSE	sex + race + tdi + smoking + alcohol + all_cancer_fh + season + bmi + dm
Pancreatic cancer	Pancreatic	Physical Activity	Duration in 20-30 Min Inactivity Bouts (Plain)	dur_day_IN_bts_20_30_min_pla	Tertile	T1	dur_day_IN_bts_20_30_min_plaCat1	adiposity_metabolic	Adiposity/Metabolic	Reference	NA	0.773972298985182	Neutral	76	31914	95746	196	FALSE	sex + race + tdi + smoking + alcohol + all_cancer_fh + season + bmi + dm
Pancreatic cancer	Pancreatic	Physical Activity	Duration in 20-30 Min Inactivity Bouts (Weighted)	dur_day_IN_bts_20_30_min_wei	Tertile	T1	dur_day_IN_bts_20_30_min_weiCat1	adiposity_metabolic	Adiposity/Metabolic	Reference	NA	0.977948145505016	Neutral	74	31914	95746	196	FALSE	sex + race + tdi + smoking + alcohol + all_cancer_fh + season + bmi + dm
Pancreatic cancer	Pancreatic	Physical Activity	Duration in 30-60 Min Inactivity Bouts (Plain)	dur_day_IN_bts_30_60_min_pla	Tertile	T1	dur_day_IN_bts_30_60_min_plaCat1	adiposity_metabolic	Adiposity/Metabolic	Reference	NA	0.46561601777795403	Neutral	65	31915	95746	196	FALSE	sex + race + tdi + smoking + alcohol + all_cancer_fh + season + bmi + dm
Pancreatic cancer	Pancreatic	Physical Activity	Duration in 30-60 Min Inactivity Bouts (Weighted)	dur_day_IN_bts_30_60_min_wei	Tertile	T1	dur_day_IN_bts_30_60_min_weiCat1	adiposity_metabolic	Adiposity/Metabolic	Reference	NA	0.226325923718436	Neutral	63	31915	95746	196	FALSE	sex + race + tdi + smoking + alcohol + all_cancer_fh + season + bmi + dm
Pancreatic cancer	Pancreatic	Physical Activity	Duration in 60-90 Min Inactivity Bouts (Plain)	dur_day_IN_bts_60_90_min_pla	Tertile	T1	dur_day_IN_bts_60_90_min_plaCat1	adiposity_metabolic	Adiposity/Metabolic	Reference	NA	0.866356994160854	Neutral	58	31916	95746	196	FALSE	sex + race + tdi + smoking + alcohol + all_cancer_fh + season + bmi + dm
Pancreatic cancer	Pancreatic	Physical Activity	Duration in 60-90 Min Inactivity Bouts (Weighted)	dur_day_IN_bts_60_90_min_wei	Tertile	T1	dur_day_IN_bts_60_90_min_weiCat1	adiposity_metabolic	Adiposity/Metabolic	Reference	NA	0.865027567917935	Neutral	57	31916	95746	196	FALSE	sex + race + tdi + smoking + alcohol + all_cancer_fh + season + bmi + dm
Pancreatic cancer	Pancreatic	Physical Activity	Duration in 90-Min Inactivity Bouts (Plain)	dur_day_IN_bts_90_min_pla	Tertile	T1	dur_day_IN_bts_90_min_plaCat1	adiposity_metabolic	Adiposity/Metabolic	Reference	NA	0.0890328023601711	Neutral	54	31917	95746	196	FALSE	sex + race + tdi + smoking + alcohol + all_cancer_fh + season + bmi + dm
Pancreatic cancer	Pancreatic	Physical Activity	Duration in 90-Min Inactivity Bouts (Weighted)	dur_day_IN_bts_90_min_wei	Tertile	T1	dur_day_IN_bts_90_min_weiCat1	adiposity_metabolic	Adiposity/Metabolic	Reference	NA	0.0801481711451099	Neutral	49	31917	95746	196	FALSE	sex + race + tdi + smoking + alcohol + all_cancer_fh + season + bmi + dm
Pancreatic cancer	Pancreatic	Physical Activity	Unbouted Inactivity Duration (Plain)	dur_day_IN_unbt_min_pla	Tertile	T1	dur_day_IN_unbt_min_plaCat1	adiposity_metabolic	Adiposity/Metabolic	Reference	NA	0.287219954196574	Neutral	88	31912	95746	196	FALSE	sex + race + tdi + smoking + alcohol + all_cancer_fh + season + bmi + dm
Pancreatic cancer	Pancreatic	Physical Activity	Unbouted Inactivity Duration (Weighted)	dur_day_IN_unbt_min_wei	Tertile	T1	dur_day_IN_unbt_min_weiCat1	adiposity_metabolic	Adiposity/Metabolic	Reference	NA	0.233290527389588	Neutral	87	31914	95746	196	FALSE	sex + race + tdi + smoking + alcohol + all_cancer_fh + season + bmi + dm
Pancreatic cancer	Pancreatic	Physical Activity	Duration in 1-5 Min LIPA Bouts (Plain)	dur_day_LIG_bts_1_5_min_pla	Tertile	T1	dur_day_LIG_bts_1_5_min_plaCat1	adiposity_metabolic	Adiposity/Metabolic	Reference	NA	0.0473624951037206	Neutral	99	31911	95746	196	FALSE	sex + race + tdi + smoking + alcohol + all_cancer_fh + season + bmi + dm
Pancreatic cancer	Pancreatic	Physical Activity	Duration in 1-5 Min LIPA Bouts (Weighted)	dur_day_LIG_bts_1_5_min_wei	Tertile	T1	dur_day_LIG_bts_1_5_min_weiCat1	adiposity_metabolic	Adiposity/Metabolic	Reference	NA	0.129866527961715	Neutral	97	31911	95746	196	FALSE	sex + race + tdi + smoking + alcohol + all_cancer_fh + season + bmi + dm
Pancreatic cancer	Pancreatic	Physical Activity	Duration in 10-Min LIPA Bouts (Plain)	dur_day_LIG_bts_10_min_pla	Tertile	T1	dur_day_LIG_bts_10_min_plaCat1	adiposity_metabolic	Adiposity/Metabolic	Reference	NA	0.99088679118488	Neutral	62	31913	95746	196	FALSE	sex + race + tdi + smoking + alcohol + all_cancer_fh + season + bmi + dm
Pancreatic cancer	Pancreatic	Physical Activity	Duration in 10-Min LIPA Bouts (Weighted)	dur_day_LIG_bts_10_min_wei	Tertile	T1	dur_day_LIG_bts_10_min_weiCat1	adiposity_metabolic	Adiposity/Metabolic	Reference	NA	0.779558859397459	Neutral	61	31914	95746	196	FALSE	sex + race + tdi + smoking + alcohol + all_cancer_fh + season + bmi + dm
Pancreatic cancer	Pancreatic	Physical Activity	Duration in 5-10 Min LIPA Bouts (Plain)	dur_day_LIG_bts_5_10_min_pla	Tertile	T1	dur_day_LIG_bts_5_10_min_plaCat1	adiposity_metabolic	Adiposity/Metabolic	Reference	NA	0.310706301085947	Neutral	82	31916	95746	196	FALSE	sex + race + tdi + smoking + alcohol + all_cancer_fh + season + bmi + dm
Pancreatic cancer	Pancreatic	Physical Activity	Duration in 5-10 Min LIPA Bouts (Weighted)	dur_day_LIG_bts_5_10_min_wei	Tertile	T1	dur_day_LIG_bts_5_10_min_weiCat1	adiposity_metabolic	Adiposity/Metabolic	Reference	NA	0.629140257340801	Neutral	77	31915	95746	196	FALSE	sex + race + tdi + smoking + alcohol + all_cancer_fh + season + bmi + dm
Pancreatic cancer	Pancreatic	Physical Activity	Duration in 1-5 Min MVPA Bouts (Plain)	dur_day_MVPA_bts_1_5_min_pla	Tertile	T1	dur_day_MVPA_bts_1_5_min_plaCat1	adiposity_metabolic	Adiposity/Metabolic	Reference	NA	0.0108721472637565	Neutral	97	31912	95746	196	FALSE	sex + race + tdi + smoking + alcohol + all_cancer_fh + season + bmi + dm
Pancreatic cancer	Pancreatic	Physical Activity	Duration in 1-5 Min MVPA Bouts (Weighted)	dur_day_MVPA_bts_1_5_min_wei	Tertile	T1	dur_day_MVPA_bts_1_5_min_weiCat1	adiposity_metabolic	Adiposity/Metabolic	Reference	NA	0.0143983130480675	Neutral	97	31912	95746	196	FALSE	sex + race + tdi + smoking + alcohol + all_cancer_fh + season + bmi + dm
Pancreatic cancer	Pancreatic	Physical Activity	Duration in 10-Min MVPA Bouts (Plain)	dur_day_MVPA_bts_10_min_pla	Tertile	T1	dur_day_MVPA_bts_10_min_plaCat1	adiposity_metabolic	Adiposity/Metabolic	Reference	NA	0.0247330174026899	Neutral	99	31910	95746	196	FALSE	sex + race + tdi + smoking + alcohol + all_cancer_fh + season + bmi + dm
Pancreatic cancer	Pancreatic	Physical Activity	Duration in 10-Min MVPA Bouts (Weighted)	dur_day_MVPA_bts_10_min_wei	Tertile	T1	dur_day_MVPA_bts_10_min_weiCat1	adiposity_metabolic	Adiposity/Metabolic	Reference	NA	0.0339629983911575	Neutral	97	31910	95746	196	FALSE	sex + race + tdi + smoking + alcohol + all_cancer_fh + season + bmi + dm
Pancreatic cancer	Pancreatic	Physical Activity	Duration in 5-10 Min MVPA Bouts (Plain)	dur_day_MVPA_bts_5_10_min_pla	Tertile	T1	dur_day_MVPA_bts_5_10_min_plaCat1	adiposity_metabolic	Adiposity/Metabolic	Reference	NA	0.0684139079130296	Neutral	93	31912	95746	196	FALSE	sex + race + tdi + smoking + alcohol + all_cancer_fh + season + bmi + dm
Pancreatic cancer	Pancreatic	Physical Activity	Duration in 5-10 Min MVPA Bouts (Weighted)	dur_day_MVPA_bts_5_10_min_wei	Tertile	T1	dur_day_MVPA_bts_5_10_min_weiCat1	adiposity_metabolic	Adiposity/Metabolic	Reference	NA	0.0785616834256782	Neutral	95	31912	95746	196	FALSE	sex + race + tdi + smoking + alcohol + all_cancer_fh + season + bmi + dm
Pancreatic cancer	Pancreatic	Light	Evening Light	evening_light	Tertile	T1	evening_lightCat1	adiposity_metabolic	Adiposity/Metabolic	Reference	NA	0.988058636310204	Neutral	66	31661	94977	194	FALSE	sex + race + tdi + smoking + alcohol + all_cancer_fh + season + bmi + dm
Pancreatic cancer	Pancreatic	Circadian Rhythm	Extended Cosinor Alpha	cosinorExt_alpha	Tertile	T1	cosinorExt_alphaCat1	adiposity_metabolic	Adiposity/Metabolic	Reference	NA	0.21268738460889	Neutral	64	31916	95746	196	FALSE	sex + race + tdi + smoking + alcohol + all_cancer_fh + season + bmi + dm
Pancreatic cancer	Pancreatic	Circadian Rhythm	Extended Cosinor Amplitude	cosinorExt_amp	Tertile	T1	cosinorExt_ampCat1	adiposity_metabolic	Adiposity/Metabolic	Reference	NA	0.208282952054523	Neutral	86	31911	95746	196	FALSE	sex + race + tdi + smoking + alcohol + all_cancer_fh + season + bmi + dm
Pancreatic cancer	Pancreatic	Circadian Rhythm	Extended Cosinor Beta	cosinorExt_beta	Tertile	T1	cosinorExt_betaCat1	adiposity_metabolic	Adiposity/Metabolic	Reference	NA	0.677797156421135	Neutral	53	31917	95746	196	FALSE	sex + race + tdi + smoking + alcohol + all_cancer_fh + season + bmi + dm
Pancreatic cancer	Pancreatic	Circadian Rhythm	Extended Cosinor Minimum	cosinorExt_minimum	Tertile	T1	cosinorExt_minimumCat1	adiposity_metabolic	Adiposity/Metabolic	Reference	NA	0.508473831610976	Neutral	54	31916	95746	196	FALSE	sex + race + tdi + smoking + alcohol + all_cancer_fh + season + bmi + dm
Pancreatic cancer	Pancreatic	Physical Activity	Gini Index of Activity Fragment Durations During Waking Time	FRAG_Gini_dur_PA_day	Tertile	T1	FRAG_Gini_dur_PA_dayCat1	adiposity_metabolic	Adiposity/Metabolic	Reference	NA	0.0163929755296636	Neutral	92	31909	95743	196	FALSE	sex + race + tdi + smoking + alcohol + all_cancer_fh + season + bmi + dm
Pancreatic cancer	Pancreatic	Physical Activity	Gini Index of Activity Fragment Durations During Waking Time (Plain)	FRAG_Gini_dur_PA_day_pla	Tertile	T1	FRAG_Gini_dur_PA_day_plaCat1	adiposity_metabolic	Adiposity/Metabolic	Reference	NA	0.0209965031525417	Neutral	95	31910	95742	196	FALSE	sex + race + tdi + smoking + alcohol + all_cancer_fh + season + bmi + dm
Pancreatic cancer	Pancreatic	Physical Activity	Gini Index of Activity Fragment Durations During Waking Time (Weighted)	FRAG_Gini_dur_PA_day_wei	Tertile	T1	FRAG_Gini_dur_PA_day_weiCat1	adiposity_metabolic	Adiposity/Metabolic	Reference	NA	0.016326270919936402	Neutral	93	31910	95742	196	FALSE	sex + race + tdi + smoking + alcohol + all_cancer_fh + season + bmi + dm
Pancreatic cancer	Pancreatic	Physical Activity	Gini Index of Inactivity Fragment Durations During Waking Time	FRAG_Gini_dur_IN_day	Tertile	T1	FRAG_Gini_dur_IN_dayCat1	adiposity_metabolic	Adiposity/Metabolic	Reference	NA	0.946190021287183	Neutral	66	31914	95743	196	FALSE	sex + race + tdi + smoking + alcohol + all_cancer_fh + season + bmi + dm
Pancreatic cancer	Pancreatic	Physical Activity	Gini Index of Inactivity Fragment Durations During Waking Time (Plain)	FRAG_Gini_dur_IN_day_pla	Tertile	T1	FRAG_Gini_dur_IN_day_plaCat1	adiposity_metabolic	Adiposity/Metabolic	Reference	NA	0.600814284791729	Neutral	70	31916	95742	196	FALSE	sex + race + tdi + smoking + alcohol + all_cancer_fh + season + bmi + dm
Pancreatic cancer	Pancreatic	Physical Activity	Gini Index of Inactivity Fragment Durations During Waking Time (Weighted)	FRAG_Gini_dur_IN_day_wei	Tertile	T1	FRAG_Gini_dur_IN_day_weiCat1	adiposity_metabolic	Adiposity/Metabolic	Reference	NA	0.729983099643053	Neutral	67	31916	95742	196	FALSE	sex + race + tdi + smoking + alcohol + all_cancer_fh + season + bmi + dm
Pancreatic cancer	Pancreatic	Circadian Rhythm	Interdaily Stability	IS	Tertile	T1	ISCat1	adiposity_metabolic	Adiposity/Metabolic	Reference	NA	0.465768517907504	Neutral	72	31916	95746	196	FALSE	sex + race + tdi + smoking + alcohol + all_cancer_fh + season + bmi + dm
Pancreatic cancer	Pancreatic	Circadian Rhythm	Intradaily Variability	IV	Tertile	T1	IVCat1	adiposity_metabolic	Adiposity/Metabolic	Reference	NA	0.684567573058676	Neutral	63	31918	95746	196	FALSE	sex + race + tdi + smoking + alcohol + all_cancer_fh + season + bmi + dm
Pancreatic cancer	Pancreatic	Circadian Rhythm	L10 Activity Level	L10VALUE	Tertile	T1	L10VALUECat1	adiposity_metabolic	Adiposity/Metabolic	Reference	NA	0.917601368815674	Neutral	67	31912	95746	196	FALSE	sex + race + tdi + smoking + alcohol + all_cancer_fh + season + bmi + dm
Pancreatic cancer	Pancreatic	Circadian Rhythm	L10 Start Time	L10TIME_num	Tertile	T1	L10TIME_numCat1	adiposity_metabolic	Adiposity/Metabolic	Reference	NA	0.117260389323539	Neutral	71	31918	95746	196	FALSE	sex + race + tdi + smoking + alcohol + all_cancer_fh + season + bmi + dm
Pancreatic cancer	Pancreatic	Circadian Rhythm	L5 Activity Level	L5VALUE	Tertile	T1	L5VALUECat1	adiposity_metabolic	Adiposity/Metabolic	Reference	NA	0.0644664870188054	Neutral	54	31914	95746	196	FALSE	sex + race + tdi + smoking + alcohol + all_cancer_fh + season + bmi + dm
Pancreatic cancer	Pancreatic	Circadian Rhythm	L5 Start Time	L5TIME_num	Tertile	T1	L5TIME_numCat1	adiposity_metabolic	Adiposity/Metabolic	Reference	NA	0.787888974953997	Neutral	59	31918	95746	196	FALSE	sex + race + tdi + smoking + alcohol + all_cancer_fh + season + bmi + dm
Pancreatic cancer	Pancreatic	Circadian Rhythm	M10 Activity Level	M10VALUE	Tertile	T1	M10VALUECat1	adiposity_metabolic	Adiposity/Metabolic	Reference	NA	0.0665854859522462	Neutral	95	31911	95746	196	FALSE	sex + race + tdi + smoking + alcohol + all_cancer_fh + season + bmi + dm
Pancreatic cancer	Pancreatic	Circadian Rhythm	M10 Start Time	M10TIME_num	Tertile	T1	M10TIME_numCat1	adiposity_metabolic	Adiposity/Metabolic	Reference	NA	0.0703502550244693	Neutral	70	31916	95746	196	FALSE	sex + race + tdi + smoking + alcohol + all_cancer_fh + season + bmi + dm
Pancreatic cancer	Pancreatic	Circadian Rhythm	M5 Activity Level	M5VALUE	Tertile	T1	M5VALUECat1	adiposity_metabolic	Adiposity/Metabolic	Reference	NA	0.0138646300692309	Neutral	97	31911	95746	196	FALSE	sex + race + tdi + smoking + alcohol + all_cancer_fh + season + bmi + dm
Pancreatic cancer	Pancreatic	Circadian Rhythm	M5 Start Time	M5TIME_num	Tertile	T1	M5TIME_numCat1	adiposity_metabolic	Adiposity/Metabolic	Reference	NA	0.200571190856346	Neutral	75	31915	95746	196	FALSE	sex + race + tdi + smoking + alcohol + all_cancer_fh + season + bmi + dm
Pancreatic cancer	Pancreatic	Step Count	MVPA Steps	mean_mvpa_steps	Tertile	T1	mean_mvpa_stepsCat1	adiposity_metabolic	Adiposity/Metabolic	Reference	NA	0.387055646080022	Neutral	80	31913	95746	196	FALSE	sex + race + tdi + smoking + alcohol + all_cancer_fh + season + bmi + dm
Pancreatic cancer	Pancreatic	Physical Activity	Mean Activity Fragment Duration During Waking Time	FRAG_mean_dur_PA_day	Tertile	T1	FRAG_mean_dur_PA_dayCat1	adiposity_metabolic	Adiposity/Metabolic	Reference	NA	0.130075801003943	Neutral	77	31913	95745	196	FALSE	sex + race + tdi + smoking + alcohol + all_cancer_fh + season + bmi + dm
Pancreatic cancer	Pancreatic	Physical Activity	Mean Activity Fragment Duration During Waking Time (Plain)	FRAG_mean_dur_PA_day_pla	Tertile	T1	FRAG_mean_dur_PA_day_plaCat1	adiposity_metabolic	Adiposity/Metabolic	Reference	NA	0.256139328499609	Neutral	76	31913	95746	196	FALSE	sex + race + tdi + smoking + alcohol + all_cancer_fh + season + bmi + dm
Pancreatic cancer	Pancreatic	Physical Activity	Mean Activity Fragment Duration During Waking Time (Weighted)	FRAG_mean_dur_PA_day_wei	Tertile	T1	FRAG_mean_dur_PA_day_weiCat1	adiposity_metabolic	Adiposity/Metabolic	Reference	NA	0.20907325241445	Neutral	76	31913	95746	196	FALSE	sex + race + tdi + smoking + alcohol + all_cancer_fh + season + bmi + dm
Pancreatic cancer	Pancreatic	Physical Activity	Mean Inactivity Fragment Duration During Waking Time	FRAG_mean_dur_IN_day	Tertile	T1	FRAG_mean_dur_IN_dayCat1	adiposity_metabolic	Adiposity/Metabolic	Reference	NA	0.184911517404695	Neutral	54	31918	95745	196	FALSE	sex + race + tdi + smoking + alcohol + all_cancer_fh + season + bmi + dm
Pancreatic cancer	Pancreatic	Physical Activity	Mean Inactivity Fragment Duration During Waking Time (Plain)	FRAG_mean_dur_IN_day_pla	Tertile	T1	FRAG_mean_dur_IN_day_plaCat1	adiposity_metabolic	Adiposity/Metabolic	Reference	NA	0.142562256860025	Neutral	55	31918	95746	196	FALSE	sex + race + tdi + smoking + alcohol + all_cancer_fh + season + bmi + dm
Pancreatic cancer	Pancreatic	Physical Activity	Mean Inactivity Fragment Duration During Waking Time (Weighted)	FRAG_mean_dur_IN_day_wei	Tertile	T1	FRAG_mean_dur_IN_day_weiCat1	adiposity_metabolic	Adiposity/Metabolic	Reference	NA	0.0833233369986892	Neutral	53	31918	95746	196	FALSE	sex + race + tdi + smoking + alcohol + all_cancer_fh + season + bmi + dm
Pancreatic cancer	Pancreatic	Physical Activity	Mean LIPA Fragment Duration During Waking Time	FRAG_mean_dur_LIPA_day	Tertile	T1	FRAG_mean_dur_LIPA_dayCat1	adiposity_metabolic	Adiposity/Metabolic	Reference	NA	0.584859184102006	Neutral	54	31916	95745	196	FALSE	sex + race + tdi + smoking + alcohol + all_cancer_fh + season + bmi + dm
Pancreatic cancer	Pancreatic	Physical Activity	Mean LIPA Fragment Duration During Waking Time (Plain)	FRAG_mean_dur_LIPA_day_pla	Tertile	T1	FRAG_mean_dur_LIPA_day_plaCat1	adiposity_metabolic	Adiposity/Metabolic	Reference	NA	0.300843226724457	Neutral	53	31915	95745	196	FALSE	sex + race + tdi + smoking + alcohol + all_cancer_fh + season + bmi + dm
Pancreatic cancer	Pancreatic	Physical Activity	Mean LIPA Fragment Duration During Waking Time (Weighted)	FRAG_mean_dur_LIPA_day_wei	Tertile	T1	FRAG_mean_dur_LIPA_day_weiCat1	adiposity_metabolic	Adiposity/Metabolic	Reference	NA	0.314320465567191	Neutral	52	31915	95745	196	FALSE	sex + race + tdi + smoking + alcohol + all_cancer_fh + season + bmi + dm
Pancreatic cancer	Pancreatic	Physical Activity	Mean MVPA Fragment Duration During Waking Time	FRAG_mean_dur_MVPA_day	Tertile	T1	FRAG_mean_dur_MVPA_dayCat1	adiposity_metabolic	Adiposity/Metabolic	Reference	NA	0.0645070304860068	Neutral	90	31907	95728	196	FALSE	sex + race + tdi + smoking + alcohol + all_cancer_fh + season + bmi + dm
Pancreatic cancer	Pancreatic	Physical Activity	Mean MVPA Fragment Duration During Waking Time (Plain)	FRAG_mean_dur_MVPA_day_pla	Tertile	T1	FRAG_mean_dur_MVPA_day_plaCat1	adiposity_metabolic	Adiposity/Metabolic	Reference	NA	0.0619634190952747	Neutral	91	31906	95728	196	FALSE	sex + race + tdi + smoking + alcohol + all_cancer_fh + season + bmi + dm
Pancreatic cancer	Pancreatic	Physical Activity	Mean MVPA Fragment Duration During Waking Time (Weighted)	FRAG_mean_dur_MVPA_day_wei	Tertile	T1	FRAG_mean_dur_MVPA_day_weiCat1	adiposity_metabolic	Adiposity/Metabolic	Reference	NA	0.0645156470206988	Neutral	92	31906	95728	196	FALSE	sex + race + tdi + smoking + alcohol + all_cancer_fh + season + bmi + dm
Pancreatic cancer	Pancreatic	Light	Morning Light	morning_light	Tertile	T1	morning_lightCat1	adiposity_metabolic	Adiposity/Metabolic	Reference	NA	0.453899257275604	Neutral	74	31660	94977	194	FALSE	sex + race + tdi + smoking + alcohol + all_cancer_fh + season + bmi + dm
Pancreatic cancer	Pancreatic	Light	Night Light	night_light	Tertile	T1	night_lightCat1	adiposity_metabolic	Adiposity/Metabolic	Reference	NA	0.0952555696234855	Neutral	62	31661	94977	194	FALSE	sex + race + tdi + smoking + alcohol + all_cancer_fh + season + bmi + dm
Pancreatic cancer	Pancreatic	Light	Nighttime Light	nighttime_light	Tertile	T1	nighttime_lightCat1	adiposity_metabolic	Adiposity/Metabolic	Reference	NA	0.406178637596557	Neutral	68	31659	94977	194	FALSE	sex + race + tdi + smoking + alcohol + all_cancer_fh + season + bmi + dm
Pancreatic cancer	Pancreatic	Sleep	Number of Sleep Period Bouts	number_sib_sleepperiod_AD_T5A5_mn	Tertile	T1	number_sib_sleepperiod_AD_T5A5_mnCat1	adiposity_metabolic	Adiposity/Metabolic	Reference	NA	0.2796301505848	Neutral	81	31914	95746	196	FALSE	sex + race + tdi + smoking + alcohol + all_cancer_fh + season + bmi + dm
Pancreatic cancer	Pancreatic	Physical Activity	Number of Sustained Inactivity Bouts During Waking Hours	number_sib_wakinghours_AD_T5A5_mn	Tertile	T1	number_sib_wakinghours_AD_T5A5_mnCat1	adiposity_metabolic	Adiposity/Metabolic	Reference	NA	0.942017620074004	Neutral	61	31920	95746	196	FALSE	sex + race + tdi + smoking + alcohol + all_cancer_fh + season + bmi + dm
Pancreatic cancer	Pancreatic	Physical Activity	Number of 1-5 Min LIPA Bouts (Plain)	Nbouts_day_LIG_bts_1_5_pla	Tertile	T1	Nbouts_day_LIG_bts_1_5_plaCat1	adiposity_metabolic	Adiposity/Metabolic	Reference	NA	0.0241437486409344	Neutral	103	31911	95746	196	FALSE	sex + race + tdi + smoking + alcohol + all_cancer_fh + season + bmi + dm
Pancreatic cancer	Pancreatic	Physical Activity	Number of 1-5 Min LIPA Bouts (Weighted)	Nbouts_day_LIG_bts_1_5_wei	Tertile	T1	Nbouts_day_LIG_bts_1_5_weiCat1	adiposity_metabolic	Adiposity/Metabolic	Reference	NA	0.0398148661791165	Neutral	102	31911	95746	196	FALSE	sex + race + tdi + smoking + alcohol + all_cancer_fh + season + bmi + dm
Pancreatic cancer	Pancreatic	Physical Activity	Number of 1-5 Min MVPA Bouts (Plain)	Nbouts_day_MVPA_bts_1_5_pla	Tertile	T1	Nbouts_day_MVPA_bts_1_5_plaCat1	adiposity_metabolic	Adiposity/Metabolic	Reference	NA	0.0283777250771384	Neutral	92	31911	95746	196	FALSE	sex + race + tdi + smoking + alcohol + all_cancer_fh + season + bmi + dm
Pancreatic cancer	Pancreatic	Physical Activity	Number of 1-5 Min MVPA Bouts (Weighted)	Nbouts_day_MVPA_bts_1_5_wei	Tertile	T1	Nbouts_day_MVPA_bts_1_5_weiCat1	adiposity_metabolic	Adiposity/Metabolic	Reference	NA	0.0448401799994095	Neutral	91	31911	95746	196	FALSE	sex + race + tdi + smoking + alcohol + all_cancer_fh + season + bmi + dm
Pancreatic cancer	Pancreatic	Physical Activity	Number of 10-20 Min Inactivity Bouts (Plain)	Nbouts_day_IN_bts_10_20_pla	Tertile	T1	Nbouts_day_IN_bts_10_20_plaCat1	adiposity_metabolic	Adiposity/Metabolic	Reference	NA	0.553388449584791	Neutral	80	31913	95746	196	FALSE	sex + race + tdi + smoking + alcohol + all_cancer_fh + season + bmi + dm
Pancreatic cancer	Pancreatic	Physical Activity	Number of 10-20 Min Inactivity Bouts (Weighted)	Nbouts_day_IN_bts_10_20_wei	Tertile	T1	Nbouts_day_IN_bts_10_20_weiCat1	adiposity_metabolic	Adiposity/Metabolic	Reference	NA	0.53325297081093	Neutral	78	31913	95746	196	FALSE	sex + race + tdi + smoking + alcohol + all_cancer_fh + season + bmi + dm
Pancreatic cancer	Pancreatic	Physical Activity	Number of 10-Min LIPA Bouts (Plain)	Nbouts_day_LIG_bts_10_pla	Tertile	T1	Nbouts_day_LIG_bts_10_plaCat1	adiposity_metabolic	Adiposity/Metabolic	Reference	NA	0.731541010182976	Neutral	64	31914	95746	196	FALSE	sex + race + tdi + smoking + alcohol + all_cancer_fh + season + bmi + dm
Pancreatic cancer	Pancreatic	Physical Activity	Number of 10-Min LIPA Bouts (Weighted)	Nbouts_day_LIG_bts_10_wei	Tertile	T1	Nbouts_day_LIG_bts_10_weiCat1	adiposity_metabolic	Adiposity/Metabolic	Reference	NA	0.883318603049061	Neutral	64	31914	95746	196	FALSE	sex + race + tdi + smoking + alcohol + all_cancer_fh + season + bmi + dm
Pancreatic cancer	Pancreatic	Physical Activity	Number of 10-Min MVPA Bouts (Plain)	Nbouts_day_MVPA_bts_10_pla	Tertile	T1	Nbouts_day_MVPA_bts_10_plaCat1	adiposity_metabolic	Adiposity/Metabolic	Reference	NA	0.0295515630701459	Neutral	98	31911	95746	196	FALSE	sex + race + tdi + smoking + alcohol + all_cancer_fh + season + bmi + dm
Pancreatic cancer	Pancreatic	Physical Activity	Number of 10-Min MVPA Bouts (Weighted)	Nbouts_day_MVPA_bts_10_wei	Tertile	T1	Nbouts_day_MVPA_bts_10_weiCat1	adiposity_metabolic	Adiposity/Metabolic	Reference	NA	0.0233057022861637	Neutral	97	31912	95746	196	FALSE	sex + race + tdi + smoking + alcohol + all_cancer_fh + season + bmi + dm
Pancreatic cancer	Pancreatic	Physical Activity	Number of 20-30 Min Inactivity Bouts (Plain)	Nbouts_day_IN_bts_20_30_pla	Tertile	T1	Nbouts_day_IN_bts_20_30_plaCat1	adiposity_metabolic	Adiposity/Metabolic	Reference	NA	0.973551049552773	Neutral	73	31914	95746	196	FALSE	sex + race + tdi + smoking + alcohol + all_cancer_fh + season + bmi + dm
Pancreatic cancer	Pancreatic	Physical Activity	Number of 20-30 Min Inactivity Bouts (Weighted)	Nbouts_day_IN_bts_20_30_wei	Tertile	T1	Nbouts_day_IN_bts_20_30_weiCat1	adiposity_metabolic	Adiposity/Metabolic	Reference	NA	0.841184307073922	Neutral	72	31914	95746	196	FALSE	sex + race + tdi + smoking + alcohol + all_cancer_fh + season + bmi + dm
Pancreatic cancer	Pancreatic	Physical Activity	Number of 30-60 Min Inactivity Bouts (Plain)	Nbouts_day_IN_bts_30_60_pla	Tertile	T1	Nbouts_day_IN_bts_30_60_plaCat1	adiposity_metabolic	Adiposity/Metabolic	Reference	NA	0.376488756536555	Neutral	64	31914	95746	196	FALSE	sex + race + tdi + smoking + alcohol + all_cancer_fh + season + bmi + dm
Pancreatic cancer	Pancreatic	Physical Activity	Number of 30-60 Min Inactivity Bouts (Weighted)	Nbouts_day_IN_bts_30_60_wei	Tertile	T1	Nbouts_day_IN_bts_30_60_weiCat1	adiposity_metabolic	Adiposity/Metabolic	Reference	NA	0.333594405567944	Neutral	64	31914	95746	196	FALSE	sex + race + tdi + smoking + alcohol + all_cancer_fh + season + bmi + dm
Pancreatic cancer	Pancreatic	Physical Activity	Number of 5-10 Min LIPA Bouts (Plain)	Nbouts_day_LIG_bts_5_10_pla	Tertile	T1	Nbouts_day_LIG_bts_5_10_plaCat1	adiposity_metabolic	Adiposity/Metabolic	Reference	NA	0.235445075251531	Neutral	81	31916	95746	196	FALSE	sex + race + tdi + smoking + alcohol + all_cancer_fh + season + bmi + dm
Pancreatic cancer	Pancreatic	Physical Activity	Number of 5-10 Min LIPA Bouts (Weighted)	Nbouts_day_LIG_bts_5_10_wei	Tertile	T1	Nbouts_day_LIG_bts_5_10_weiCat1	adiposity_metabolic	Adiposity/Metabolic	Reference	NA	0.463453333438546	Neutral	78	31915	95746	196	FALSE	sex + race + tdi + smoking + alcohol + all_cancer_fh + season + bmi + dm
Pancreatic cancer	Pancreatic	Physical Activity	Number of 5-10 Min MVPA Bouts (Plain)	Nbouts_day_MVPA_bts_5_10_pla	Tertile	T1	Nbouts_day_MVPA_bts_5_10_plaCat1	adiposity_metabolic	Adiposity/Metabolic	Reference	NA	0.149578436640763	Neutral	91	31912	95746	196	FALSE	sex + race + tdi + smoking + alcohol + all_cancer_fh + season + bmi + dm
Pancreatic cancer	Pancreatic	Physical Activity	Number of 5-10 Min MVPA Bouts (Weighted)	Nbouts_day_MVPA_bts_5_10_wei	Tertile	T1	Nbouts_day_MVPA_bts_5_10_weiCat1	adiposity_metabolic	Adiposity/Metabolic	Reference	NA	0.105058192621697	Neutral	92	31912	95746	196	FALSE	sex + race + tdi + smoking + alcohol + all_cancer_fh + season + bmi + dm
Pancreatic cancer	Pancreatic	Physical Activity	Number of 60-90 Min Inactivity Bouts (Plain)	Nbouts_day_IN_bts_60_90_pla	Tertile	T1	Nbouts_day_IN_bts_60_90_plaCat1	adiposity_metabolic	Adiposity/Metabolic	Reference	NA	0.733252803604103	Neutral	57	31916	95746	196	FALSE	sex + race + tdi + smoking + alcohol + all_cancer_fh + season + bmi + dm
Pancreatic cancer	Pancreatic	Physical Activity	Number of 60-90 Min Inactivity Bouts (Weighted)	Nbouts_day_IN_bts_60_90_wei	Tertile	T1	Nbouts_day_IN_bts_60_90_weiCat1	adiposity_metabolic	Adiposity/Metabolic	Reference	NA	0.807202368277074	Neutral	58	31916	95746	196	FALSE	sex + race + tdi + smoking + alcohol + all_cancer_fh + season + bmi + dm
Pancreatic cancer	Pancreatic	Physical Activity	Number of 90-Min Inactivity Bouts (Plain)	Nbouts_day_IN_bts_90_pla	Tertile	T1	Nbouts_day_IN_bts_90_plaCat1	adiposity_metabolic	Adiposity/Metabolic	Reference	NA	0.408582978463671	Neutral	56	31917	95746	196	FALSE	sex + race + tdi + smoking + alcohol + all_cancer_fh + season + bmi + dm
Pancreatic cancer	Pancreatic	Physical Activity	Number of 90-Min Inactivity Bouts (Weighted)	Nbouts_day_IN_bts_90_wei	Tertile	T1	Nbouts_day_IN_bts_90_weiCat1	adiposity_metabolic	Adiposity/Metabolic	Reference	NA	0.339872502298075	Neutral	54	31918	95746	196	FALSE	sex + race + tdi + smoking + alcohol + all_cancer_fh + season + bmi + dm
Pancreatic cancer	Pancreatic	Physical Activity	Number of Activity Fragments During Sleep Period	FRAG_Nfrag_PA_spt	Tertile	T1	FRAG_Nfrag_PA_sptCat1	adiposity_metabolic	Adiposity/Metabolic	Reference	NA	0.975831006896209	Neutral	56	31914	95746	196	FALSE	sex + race + tdi + smoking + alcohol + all_cancer_fh + season + bmi + dm
Pancreatic cancer	Pancreatic	Physical Activity	Number of Activity Fragments During Waking Time	FRAG_Nfrag_PA_day	Tertile	T1	FRAG_Nfrag_PA_dayCat1	adiposity_metabolic	Adiposity/Metabolic	Reference	NA	0.448443106460539	Neutral	75	31914	95746	196	FALSE	sex + race + tdi + smoking + alcohol + all_cancer_fh + season + bmi + dm
Pancreatic cancer	Pancreatic	Physical Activity	Number of Activity Fragments During Waking Time (Plain)	FRAG_Nfrag_PA_day_pla	Tertile	T1	FRAG_Nfrag_PA_day_plaCat1	adiposity_metabolic	Adiposity/Metabolic	Reference	NA	0.435383408050677	Neutral	85	31913	95746	196	FALSE	sex + race + tdi + smoking + alcohol + all_cancer_fh + season + bmi + dm
Pancreatic cancer	Pancreatic	Physical Activity	Number of Activity Fragments During Waking Time (Weighted)	FRAG_Nfrag_PA_day_wei	Tertile	T1	FRAG_Nfrag_PA_day_weiCat1	adiposity_metabolic	Adiposity/Metabolic	Reference	NA	0.432890053512366	Neutral	85	31913	95746	196	FALSE	sex + race + tdi + smoking + alcohol + all_cancer_fh + season + bmi + dm
Pancreatic cancer	Pancreatic	Physical Activity	Number of Activity-to-Inactivity Transitions During Waking Time	FRAG_Nfrag_PA2IN_day	Tertile	T1	FRAG_Nfrag_PA2IN_dayCat1	adiposity_metabolic	Adiposity/Metabolic	Reference	NA	0.448443106460539	Neutral	75	31914	95746	196	FALSE	sex + race + tdi + smoking + alcohol + all_cancer_fh + season + bmi + dm
Pancreatic cancer	Pancreatic	Physical Activity	Number of Activity-to-Inactivity Transitions During Waking Time (Plain)	FRAG_Nfrag_PA2IN_day_pla	Tertile	T1	FRAG_Nfrag_PA2IN_day_plaCat1	adiposity_metabolic	Adiposity/Metabolic	Reference	NA	0.435383408050677	Neutral	85	31913	95746	196	FALSE	sex + race + tdi + smoking + alcohol + all_cancer_fh + season + bmi + dm
Pancreatic cancer	Pancreatic	Physical Activity	Number of Activity-to-Inactivity Transitions During Waking Time (Weighted)	FRAG_Nfrag_PA2IN_day_wei	Tertile	T1	FRAG_Nfrag_PA2IN_day_weiCat1	adiposity_metabolic	Adiposity/Metabolic	Reference	NA	0.432890053512366	Neutral	85	31913	95746	196	FALSE	sex + race + tdi + smoking + alcohol + all_cancer_fh + season + bmi + dm
Pancreatic cancer	Pancreatic	Sleep	Number of Awakenings	number_of_awakenings_AD_T5A5_mn	Tertile	T1	number_of_awakenings_AD_T5A5_mnCat1	adiposity_metabolic	Adiposity/Metabolic	Reference	NA	0.2796301505848	Neutral	81	31914	95746	196	FALSE	sex + race + tdi + smoking + alcohol + all_cancer_fh + season + bmi + dm
Pancreatic cancer	Pancreatic	Physical Activity	Number of IN Fragments per Minute IN IN During Waking Time	FRAG_NFragPM_IN_day	Tertile	T1	FRAG_NFragPM_IN_dayCat1	adiposity_metabolic	Adiposity/Metabolic	Reference	NA	0.3615529222402	Neutral	92	31913	95745	196	FALSE	sex + race + tdi + smoking + alcohol + all_cancer_fh + season + bmi + dm
Pancreatic cancer	Pancreatic	Physical Activity	Number of IN Fragments per Minute IN IN During Waking Time (Plain)	FRAG_NFragPM_IN_day_pla	Tertile	T1	FRAG_NFragPM_IN_day_plaCat1	adiposity_metabolic	Adiposity/Metabolic	Reference	NA	0.344387482812376	Neutral	92	31912	95746	196	FALSE	sex + race + tdi + smoking + alcohol + all_cancer_fh + season + bmi + dm
Pancreatic cancer	Pancreatic	Physical Activity	Number of IN Fragments per Minute IN IN During Waking Time (Weighted)	FRAG_NFragPM_IN_day_wei	Tertile	T1	FRAG_NFragPM_IN_day_weiCat1	adiposity_metabolic	Adiposity/Metabolic	Reference	NA	0.339997420194788	Neutral	92	31912	95746	196	FALSE	sex + race + tdi + smoking + alcohol + all_cancer_fh + season + bmi + dm
Pancreatic cancer	Pancreatic	Physical Activity	Number of Inactivity Fragments During Sleep Period	FRAG_Nfrag_IN_spt	Tertile	T1	FRAG_Nfrag_IN_sptCat1	adiposity_metabolic	Adiposity/Metabolic	Reference	NA	0.975754420619345	Neutral	56	31914	95746	196	FALSE	sex + race + tdi + smoking + alcohol + all_cancer_fh + season + bmi + dm
Pancreatic cancer	Pancreatic	Physical Activity	Number of Inactivity Fragments During Waking Time	FRAG_Nfrag_IN_day	Tertile	T1	FRAG_Nfrag_IN_dayCat1	adiposity_metabolic	Adiposity/Metabolic	Reference	NA	0.682987728907266	Neutral	73	31914	95746	196	FALSE	sex + race + tdi + smoking + alcohol + all_cancer_fh + season + bmi + dm
Pancreatic cancer	Pancreatic	Physical Activity	Number of Inactivity Fragments During Waking Time (Plain)	FRAG_Nfrag_IN_day_pla	Tertile	T1	FRAG_Nfrag_IN_day_plaCat1	adiposity_metabolic	Adiposity/Metabolic	Reference	NA	0.430848362584603	Neutral	85	31913	95746	196	FALSE	sex + race + tdi + smoking + alcohol + all_cancer_fh + season + bmi + dm
Pancreatic cancer	Pancreatic	Physical Activity	Number of Inactivity Fragments During Waking Time (Weighted)	FRAG_Nfrag_IN_day_wei	Tertile	T1	FRAG_Nfrag_IN_day_weiCat1	adiposity_metabolic	Adiposity/Metabolic	Reference	NA	0.333346189684965	Neutral	86	31913	95746	196	FALSE	sex + race + tdi + smoking + alcohol + all_cancer_fh + season + bmi + dm
Pancreatic cancer	Pancreatic	Physical Activity	Number of Inactivity-to-Activity Transitions During Waking Time	FRAG_Nfrag_IN2PA_day	Tertile	T1	FRAG_Nfrag_IN2PA_dayCat1	adiposity_metabolic	Adiposity/Metabolic	Reference	NA	0.682987728907266	Neutral	73	31914	95746	196	FALSE	sex + race + tdi + smoking + alcohol + all_cancer_fh + season + bmi + dm
Pancreatic cancer	Pancreatic	Physical Activity	Number of Inactivity-to-Activity Transitions During Waking Time (Plain)	FRAG_Nfrag_IN2PA_day_pla	Tertile	T1	FRAG_Nfrag_IN2PA_day_plaCat1	adiposity_metabolic	Adiposity/Metabolic	Reference	NA	0.430848362584603	Neutral	85	31913	95746	196	FALSE	sex + race + tdi + smoking + alcohol + all_cancer_fh + season + bmi + dm
Pancreatic cancer	Pancreatic	Physical Activity	Number of Inactivity-to-Activity Transitions During Waking Time (Weighted)	FRAG_Nfrag_IN2PA_day_wei	Tertile	T1	FRAG_Nfrag_IN2PA_day_weiCat1	adiposity_metabolic	Adiposity/Metabolic	Reference	NA	0.333346189684965	Neutral	86	31913	95746	196	FALSE	sex + race + tdi + smoking + alcohol + all_cancer_fh + season + bmi + dm
Pancreatic cancer	Pancreatic	Physical Activity	Number of Inactivity-to-LIPA Transitions During Waking Time	FRAG_Nfrag_IN2LIPA_day	Tertile	T1	FRAG_Nfrag_IN2LIPA_dayCat1	adiposity_metabolic	Adiposity/Metabolic	Reference	NA	0.652836424150124	Neutral	70	31915	95746	196	FALSE	sex + race + tdi + smoking + alcohol + all_cancer_fh + season + bmi + dm
Pancreatic cancer	Pancreatic	Physical Activity	Number of Inactivity-to-LIPA Transitions During Waking Time (Plain)	FRAG_Nfrag_IN2LIPA_day_pla	Tertile	T1	FRAG_Nfrag_IN2LIPA_day_plaCat1	adiposity_metabolic	Adiposity/Metabolic	Reference	NA	0.37096248296655	Neutral	79	31914	95746	196	FALSE	sex + race + tdi + smoking + alcohol + all_cancer_fh + season + bmi + dm
Pancreatic cancer	Pancreatic	Physical Activity	Number of Inactivity-to-LIPA Transitions During Waking Time (Weighted)	FRAG_Nfrag_IN2LIPA_day_wei	Tertile	T1	FRAG_Nfrag_IN2LIPA_day_weiCat1	adiposity_metabolic	Adiposity/Metabolic	Reference	NA	0.318277405617567	Neutral	79	31914	95746	196	FALSE	sex + race + tdi + smoking + alcohol + all_cancer_fh + season + bmi + dm
Pancreatic cancer	Pancreatic	Physical Activity	Number of Inactivity-to-MVPA Transitions During Waking Time	FRAG_Nfrag_IN2MVPA_day	Tertile	T1	FRAG_Nfrag_IN2MVPA_dayCat1	adiposity_metabolic	Adiposity/Metabolic	Reference	NA	0.211501220396158	Neutral	91	31912	95746	196	FALSE	sex + race + tdi + smoking + alcohol + all_cancer_fh + season + bmi + dm
Pancreatic cancer	Pancreatic	Physical Activity	Number of Inactivity-to-MVPA Transitions During Waking Time (Plain)	FRAG_Nfrag_IN2MVPA_day_pla	Tertile	T1	FRAG_Nfrag_IN2MVPA_day_plaCat1	adiposity_metabolic	Adiposity/Metabolic	Reference	NA	0.22041801684663	Neutral	97	31912	95746	196	FALSE	sex + race + tdi + smoking + alcohol + all_cancer_fh + season + bmi + dm
Pancreatic cancer	Pancreatic	Physical Activity	Number of Inactivity-to-MVPA Transitions During Waking Time (Weighted)	FRAG_Nfrag_IN2MVPA_day_wei	Tertile	T1	FRAG_Nfrag_IN2MVPA_day_weiCat1	adiposity_metabolic	Adiposity/Metabolic	Reference	NA	0.139684874678623	Neutral	96	31912	95746	196	FALSE	sex + race + tdi + smoking + alcohol + all_cancer_fh + season + bmi + dm
Pancreatic cancer	Pancreatic	Physical Activity	Number of LIPA Fragments During Waking Time	FRAG_Nfrag_LIPA_day	Tertile	T1	FRAG_Nfrag_LIPA_dayCat1	adiposity_metabolic	Adiposity/Metabolic	Reference	NA	0.136553181606026	Neutral	88	31912	95746	196	FALSE	sex + race + tdi + smoking + alcohol + all_cancer_fh + season + bmi + dm
Pancreatic cancer	Pancreatic	Physical Activity	Number of LIPA Fragments During Waking Time (Plain)	FRAG_Nfrag_LIPA_day_pla	Tertile	T1	FRAG_Nfrag_LIPA_day_plaCat1	adiposity_metabolic	Adiposity/Metabolic	Reference	NA	0.0786822423830855	Neutral	95	31912	95746	196	FALSE	sex + race + tdi + smoking + alcohol + all_cancer_fh + season + bmi + dm
Pancreatic cancer	Pancreatic	Physical Activity	Number of LIPA Fragments During Waking Time (Weighted)	FRAG_Nfrag_LIPA_day_wei	Tertile	T1	FRAG_Nfrag_LIPA_day_weiCat1	adiposity_metabolic	Adiposity/Metabolic	Reference	NA	0.0945960238867085	Neutral	94	31912	95746	196	FALSE	sex + race + tdi + smoking + alcohol + all_cancer_fh + season + bmi + dm
Pancreatic cancer	Pancreatic	Physical Activity	Number of MVPA Fragments During Waking Time	FRAG_Nfrag_MVPA_day	Tertile	T1	FRAG_Nfrag_MVPA_dayCat1	adiposity_metabolic	Adiposity/Metabolic	Reference	NA	0.0071724228649678	Neutral	101	31911	95746	196	FALSE	sex + race + tdi + smoking + alcohol + all_cancer_fh + season + bmi + dm
Pancreatic cancer	Pancreatic	Physical Activity	Number of MVPA Fragments During Waking Time (Plain)	FRAG_Nfrag_MVPA_day_pla	Tertile	T1	FRAG_Nfrag_MVPA_day_plaCat1	adiposity_metabolic	Adiposity/Metabolic	Reference	NA	0.0102958754855975	Neutral	102	31910	95746	196	FALSE	sex + race + tdi + smoking + alcohol + all_cancer_fh + season + bmi + dm
Pancreatic cancer	Pancreatic	Physical Activity	Number of MVPA Fragments During Waking Time (Weighted)	FRAG_Nfrag_MVPA_day_wei	Tertile	T1	FRAG_Nfrag_MVPA_day_weiCat1	adiposity_metabolic	Adiposity/Metabolic	Reference	NA	0.00805810377802305	Neutral	104	31911	95746	196	FALSE	sex + race + tdi + smoking + alcohol + all_cancer_fh + season + bmi + dm
Pancreatic cancer	Pancreatic	Physical Activity	Number of PA Fragments per Minute IN PA During Waking Time	FRAG_NFragPM_PA_day	Tertile	T1	FRAG_NFragPM_PA_dayCat1	adiposity_metabolic	Adiposity/Metabolic	Reference	NA	0.127959827779065	Neutral	55	31920	95745	196	FALSE	sex + race + tdi + smoking + alcohol + all_cancer_fh + season + bmi + dm
Pancreatic cancer	Pancreatic	Physical Activity	Number of PA Fragments per Minute IN PA During Waking Time (Plain)	FRAG_NFragPM_PA_day_pla	Tertile	T1	FRAG_NFragPM_PA_day_plaCat1	adiposity_metabolic	Adiposity/Metabolic	Reference	NA	0.14452875926152	Neutral	56	31920	95746	196	FALSE	sex + race + tdi + smoking + alcohol + all_cancer_fh + season + bmi + dm
Pancreatic cancer	Pancreatic	Physical Activity	Number of PA Fragments per Minute IN PA During Waking Time (Weighted)	FRAG_NFragPM_PA_day_wei	Tertile	T1	FRAG_NFragPM_PA_day_weiCat1	adiposity_metabolic	Adiposity/Metabolic	Reference	NA	0.23802807698725	Neutral	57	31920	95746	196	FALSE	sex + race + tdi + smoking + alcohol + all_cancer_fh + season + bmi + dm
Pancreatic cancer	Pancreatic	Sleep	Number of Sleep Fragments During Sleep Period	FRAG_Nfrag_sleep_spt	Tertile	T1	FRAG_Nfrag_sleep_sptCat1	adiposity_metabolic	Adiposity/Metabolic	Reference	NA	0.84143405699747	Neutral	68	31915	95746	196	FALSE	sex + race + tdi + smoking + alcohol + all_cancer_fh + season + bmi + dm
Pancreatic cancer	Pancreatic	Physical Activity	Number of Wake Fragments During Sleep Period	FRAG_Nfrag_wake_spt	Tertile	T1	FRAG_Nfrag_wake_sptCat1	adiposity_metabolic	Adiposity/Metabolic	Reference	NA	0.840992902397354	Neutral	68	31915	95746	196	FALSE	sex + race + tdi + smoking + alcohol + all_cancer_fh + season + bmi + dm
Pancreatic cancer	Pancreatic	Physical Activity	Overall Acceleration	ENMO_fullRecordingMean	Tertile	T1	ENMO_fullRecordingMeanCat1	adiposity_metabolic	Adiposity/Metabolic	Reference	NA	0.0722752642393999	Neutral	94	31911	95746	196	FALSE	sex + race + tdi + smoking + alcohol + all_cancer_fh + season + bmi + dm
Pancreatic cancer	Pancreatic	Step Count	Peak 30-Minute Cadence	mean_peak_30min_cadence	Tertile	T1	mean_peak_30min_cadenceCat1	adiposity_metabolic	Adiposity/Metabolic	Reference	NA	0.747297577913154	Neutral	83	31913	95746	196	FALSE	sex + race + tdi + smoking + alcohol + all_cancer_fh + season + bmi + dm
Pancreatic cancer	Pancreatic	Physical Activity	Power-Law Alpha of Activity Fragment Durations During Waking Time	FRAG_alpha_dur_PA_day	Tertile	T1	FRAG_alpha_dur_PA_dayCat1	adiposity_metabolic	Adiposity/Metabolic	Reference	NA	0.31919324729293	Neutral	61	31917	95743	196	FALSE	sex + race + tdi + smoking + alcohol + all_cancer_fh + season + bmi + dm
Pancreatic cancer	Pancreatic	Physical Activity	Power-Law Alpha of Activity Fragment Durations During Waking Time (Plain)	FRAG_alpha_dur_PA_day_pla	Tertile	T1	FRAG_alpha_dur_PA_day_plaCat1	adiposity_metabolic	Adiposity/Metabolic	Reference	NA	0.332015909942386	Neutral	62	31917	95742	196	FALSE	sex + race + tdi + smoking + alcohol + all_cancer_fh + season + bmi + dm
Pancreatic cancer	Pancreatic	Physical Activity	Power-Law Alpha of Activity Fragment Durations During Waking Time (Weighted)	FRAG_alpha_dur_PA_day_wei	Tertile	T1	FRAG_alpha_dur_PA_day_weiCat1	adiposity_metabolic	Adiposity/Metabolic	Reference	NA	0.525791977658821	Neutral	64	31917	95742	196	FALSE	sex + race + tdi + smoking + alcohol + all_cancer_fh + season + bmi + dm
Pancreatic cancer	Pancreatic	Physical Activity	Power-Law Alpha of Inactivity Fragment Durations During Waking Time	FRAG_alpha_dur_IN_day	Tertile	T1	FRAG_alpha_dur_IN_dayCat1	adiposity_metabolic	Adiposity/Metabolic	Reference	NA	0.284694067343199	Neutral	87	31910	95743	196	FALSE	sex + race + tdi + smoking + alcohol + all_cancer_fh + season + bmi + dm
Pancreatic cancer	Pancreatic	Physical Activity	Power-Law Alpha of Inactivity Fragment Durations During Waking Time (Plain)	FRAG_alpha_dur_IN_day_pla	Tertile	T1	FRAG_alpha_dur_IN_day_plaCat1	adiposity_metabolic	Adiposity/Metabolic	Reference	NA	0.45169888222198	Neutral	86	31910	95742	196	FALSE	sex + race + tdi + smoking + alcohol + all_cancer_fh + season + bmi + dm
Pancreatic cancer	Pancreatic	Physical Activity	Power-Law Alpha of Inactivity Fragment Durations During Waking Time (Weighted)	FRAG_alpha_dur_IN_day_wei	Tertile	T1	FRAG_alpha_dur_IN_day_weiCat1	adiposity_metabolic	Adiposity/Metabolic	Reference	NA	0.400337575023554	Neutral	88	31911	95742	196	FALSE	sex + race + tdi + smoking + alcohol + all_cancer_fh + season + bmi + dm
Pancreatic cancer	Pancreatic	Circadian Rhythm	Relative Amplitude	RA	Tertile	T1	RACat1	adiposity_metabolic	Adiposity/Metabolic	Reference	NA	0.080550963643516	Neutral	91	31912	95746	196	FALSE	sex + race + tdi + smoking + alcohol + all_cancer_fh + season + bmi + dm
Pancreatic cancer	Pancreatic	Circadian Rhythm	Self-Similarity Parameter	SSP	Tertile	T1	SSPCat1	adiposity_metabolic	Adiposity/Metabolic	Reference	NA	0.756567699050734	Neutral	65	31913	95746	196	FALSE	sex + race + tdi + smoking + alcohol + all_cancer_fh + season + bmi + dm
Pancreatic cancer	Pancreatic	Sleep	Sleep Efficiency After Onset (Plain)	sleep_efficiency_after_onset_pla	Tertile	T1	sleep_efficiency_after_onset_plaCat1	adiposity_metabolic	Adiposity/Metabolic	Reference	NA	0.95508766683632	Neutral	67	31917	95746	196	FALSE	sex + race + tdi + smoking + alcohol + all_cancer_fh + season + bmi + dm
Pancreatic cancer	Pancreatic	Sleep	Sleep Regularity Index	SleepRegularityIndex2	Tertile	T1	SleepRegularityIndex2Cat1	adiposity_metabolic	Adiposity/Metabolic	Reference	NA	0.229808087596345	Neutral	77	31879	95632	196	FALSE	sex + race + tdi + smoking + alcohol + all_cancer_fh + season + bmi + dm
Pancreatic cancer	Pancreatic	Sleep	Sleep Duration Within Sleep Period Time	SleepDurationInSpt_AD_T5A5_mn	Tertile	T1	SleepDurationInSpt_AD_T5A5_mnCat1	adiposity_metabolic	Adiposity/Metabolic	Reference	NA	0.150755876609872	Neutral	86	31919	95746	196	FALSE	sex + race + tdi + smoking + alcohol + all_cancer_fh + season + bmi + dm
Pancreatic cancer	Pancreatic	Sleep	Sleep Period Time Duration	SptDuration_AD_T5A5_mn	Tertile	T1	SptDuration_AD_T5A5_mnCat1	adiposity_metabolic	Adiposity/Metabolic	Reference	NA	0.531387059958621	Neutral	81	31918	95746	196	FALSE	sex + race + tdi + smoking + alcohol + all_cancer_fh + season + bmi + dm
Pancreatic cancer	Pancreatic	Physical Activity	Standard Deviation of Inactivity Fragment Durations During Waking Time	FRAG_SD_dur_IN_day	Tertile	T1	FRAG_SD_dur_IN_dayCat1	adiposity_metabolic	Adiposity/Metabolic	Reference	NA	0.206012525339703	Neutral	53	31916	95743	196	FALSE	sex + race + tdi + smoking + alcohol + all_cancer_fh + season + bmi + dm
Pancreatic cancer	Pancreatic	Physical Activity	Standard Deviation of Inactivity Fragment Durations During Waking Time (Plain)	FRAG_SD_dur_IN_day_pla	Tertile	T1	FRAG_SD_dur_IN_day_plaCat1	adiposity_metabolic	Adiposity/Metabolic	Reference	NA	0.126215216279813	Neutral	54	31916	95742	196	FALSE	sex + race + tdi + smoking + alcohol + all_cancer_fh + season + bmi + dm
Pancreatic cancer	Pancreatic	Physical Activity	Standard Deviation of Inactivity Fragment Durations During Waking Time (Weighted)	FRAG_SD_dur_IN_day_wei	Tertile	T1	FRAG_SD_dur_IN_day_weiCat1	adiposity_metabolic	Adiposity/Metabolic	Reference	NA	0.0609182165508615	Neutral	51	31915	95742	196	FALSE	sex + race + tdi + smoking + alcohol + all_cancer_fh + season + bmi + dm
Pancreatic cancer	Pancreatic	Physical Activity	Standard Deviation of Physical Activity Fragment Durations During Waking Time	FRAG_SD_dur_PA_day	Tertile	T1	FRAG_SD_dur_PA_dayCat1	adiposity_metabolic	Adiposity/Metabolic	Reference	NA	0.0135073946853644	Neutral	88	31911	95743	196	FALSE	sex + race + tdi + smoking + alcohol + all_cancer_fh + season + bmi + dm
Pancreatic cancer	Pancreatic	Physical Activity	Standard Deviation of Physical Activity Fragment Durations During Waking Time (Plain)	FRAG_SD_dur_PA_day_pla	Tertile	T1	FRAG_SD_dur_PA_day_plaCat1	adiposity_metabolic	Adiposity/Metabolic	Reference	NA	0.0416796506617134	Neutral	84	31911	95742	196	FALSE	sex + race + tdi + smoking + alcohol + all_cancer_fh + season + bmi + dm
Pancreatic cancer	Pancreatic	Physical Activity	Standard Deviation of Physical Activity Fragment Durations During Waking Time (Weighted)	FRAG_SD_dur_PA_day_wei	Tertile	T1	FRAG_SD_dur_PA_day_weiCat1	adiposity_metabolic	Adiposity/Metabolic	Reference	NA	0.0504890756359482	Neutral	84	31912	95742	196	FALSE	sex + race + tdi + smoking + alcohol + all_cancer_fh + season + bmi + dm
Pancreatic cancer	Pancreatic	Light	Total Daily Light	total_daily_light	Tertile	T1	total_daily_lightCat1	adiposity_metabolic	Adiposity/Metabolic	Reference	NA	0.668744328598469	Neutral	67	31660	94977	194	FALSE	sex + race + tdi + smoking + alcohol + all_cancer_fh + season + bmi + dm
Pancreatic cancer	Pancreatic	Physical Activity	Total Inactivity Duration (Plain)	dur_day_total_IN_min_pla	Tertile	T1	dur_day_total_IN_min_plaCat1	adiposity_metabolic	Adiposity/Metabolic	Reference	NA	0.152919419405306	Neutral	47	31918	95746	196	FALSE	sex + race + tdi + smoking + alcohol + all_cancer_fh + season + bmi + dm
Pancreatic cancer	Pancreatic	Physical Activity	Total Inactivity Duration (Weighted)	dur_day_total_IN_min_wei	Tertile	T1	dur_day_total_IN_min_weiCat1	adiposity_metabolic	Adiposity/Metabolic	Reference	NA	0.146414449332679	Neutral	50	31918	95746	196	FALSE	sex + race + tdi + smoking + alcohol + all_cancer_fh + season + bmi + dm
Pancreatic cancer	Pancreatic	Physical Activity	Total LIPA Duration (Plain)	dur_day_total_LIG_min_pla	Tertile	T1	dur_day_total_LIG_min_plaCat1	adiposity_metabolic	Adiposity/Metabolic	Reference	NA	0.483572007997783	Neutral	76	31913	95746	196	FALSE	sex + race + tdi + smoking + alcohol + all_cancer_fh + season + bmi + dm
Pancreatic cancer	Pancreatic	Physical Activity	Total LIPA Duration (Weighted)	dur_day_total_LIG_min_wei	Tertile	T1	dur_day_total_LIG_min_weiCat1	adiposity_metabolic	Adiposity/Metabolic	Reference	NA	0.538212433360734	Neutral	76	31913	95746	196	FALSE	sex + race + tdi + smoking + alcohol + all_cancer_fh + season + bmi + dm
Pancreatic cancer	Pancreatic	Physical Activity	Total Moderate Physical Activity Duration (Plain)	dur_day_total_MOD_min_pla	Tertile	T1	dur_day_total_MOD_min_plaCat1	adiposity_metabolic	Adiposity/Metabolic	Reference	NA	0.0127357677759147	Neutral	101	31910	95746	196	FALSE	sex + race + tdi + smoking + alcohol + all_cancer_fh + season + bmi + dm
Pancreatic cancer	Pancreatic	Physical Activity	Total Moderate Physical Activity Duration (Weighted)	dur_day_total_MOD_min_wei	Tertile	T1	dur_day_total_MOD_min_weiCat1	adiposity_metabolic	Adiposity/Metabolic	Reference	NA	0.0333407483440904	Neutral	99	31910	95746	196	FALSE	sex + race + tdi + smoking + alcohol + all_cancer_fh + season + bmi + dm
Pancreatic cancer	Pancreatic	Step Count	Total Steps	mean_total_steps	Tertile	T1	mean_total_stepsCat1	adiposity_metabolic	Adiposity/Metabolic	Reference	NA	0.67328804828885	Neutral	86	31912	95746	196	FALSE	sex + race + tdi + smoking + alcohol + all_cancer_fh + season + bmi + dm
Pancreatic cancer	Pancreatic	Physical Activity	Total Vigorous Physical Activity Duration (Plain)	dur_day_total_VIG_min_pla	Tertile	T1	dur_day_total_VIG_min_plaCat1	adiposity_metabolic	Adiposity/Metabolic	Reference	NA	0.0654511162425342	Neutral	90	31912	95746	196	FALSE	sex + race + tdi + smoking + alcohol + all_cancer_fh + season + bmi + dm
Pancreatic cancer	Pancreatic	Physical Activity	Total Vigorous Physical Activity Duration (Weighted)	dur_day_total_VIG_min_wei	Tertile	T1	dur_day_total_VIG_min_weiCat1	adiposity_metabolic	Adiposity/Metabolic	Reference	NA	0.196106535189488	Neutral	86	31912	95746	196	FALSE	sex + race + tdi + smoking + alcohol + all_cancer_fh + season + bmi + dm
Pancreatic cancer	Pancreatic	Physical Activity	Transition Probability Physical Activity to Inactivity During Sleep Period	FRAG_TP_PA2IN_spt	Tertile	T1	FRAG_TP_PA2IN_sptCat1	adiposity_metabolic	Adiposity/Metabolic	Reference	NA	0.961724199659628	Neutral	57	31915	95746	196	FALSE	sex + race + tdi + smoking + alcohol + all_cancer_fh + season + bmi + dm
Pancreatic cancer	Pancreatic	Physical Activity	Transition Probability Physical Activity to Inactivity During Waking Time	FRAG_TP_PA2IN_day	Tertile	T1	FRAG_TP_PA2IN_dayCat1	adiposity_metabolic	Adiposity/Metabolic	Reference	NA	0.088657821536535	Neutral	54	31920	95746	196	FALSE	sex + race + tdi + smoking + alcohol + all_cancer_fh + season + bmi + dm
Pancreatic cancer	Pancreatic	Physical Activity	Transition Probability Physical Activity to Inactivity During Waking Time (Plain)	FRAG_TP_PA2IN_day_pla	Tertile	T1	FRAG_TP_PA2IN_day_plaCat1	adiposity_metabolic	Adiposity/Metabolic	Reference	NA	0.10548515958863	Neutral	54	31920	95746	196	FALSE	sex + race + tdi + smoking + alcohol + all_cancer_fh + season + bmi + dm
Pancreatic cancer	Pancreatic	Physical Activity	Transition Probability Physical Activity to Inactivity During Waking Time (Weighted)	FRAG_TP_PA2IN_day_wei	Tertile	T1	FRAG_TP_PA2IN_day_weiCat1	adiposity_metabolic	Adiposity/Metabolic	Reference	NA	0.208780768624623	Neutral	56	31920	95746	196	FALSE	sex + race + tdi + smoking + alcohol + all_cancer_fh + season + bmi + dm
Pancreatic cancer	Pancreatic	Physical Activity	Transition Probability Physical Inactivity to Activity During Sleep Period	FRAG_TP_IN2PA_spt	Tertile	T1	FRAG_TP_IN2PA_sptCat1	adiposity_metabolic	Adiposity/Metabolic	Reference	NA	0.809961066350834	Neutral	59	31914	95746	196	FALSE	sex + race + tdi + smoking + alcohol + all_cancer_fh + season + bmi + dm
Pancreatic cancer	Pancreatic	Physical Activity	Transition Probability Physical Inactivity to Activity During Waking Time	FRAG_TP_IN2PA_day	Tertile	T1	FRAG_TP_IN2PA_dayCat1	adiposity_metabolic	Adiposity/Metabolic	Reference	NA	0.505246899376756	Neutral	91	31913	95746	196	FALSE	sex + race + tdi + smoking + alcohol + all_cancer_fh + season + bmi + dm
Pancreatic cancer	Pancreatic	Physical Activity	Transition Probability Physical Inactivity to Activity During Waking Time (Plain)	FRAG_TP_IN2PA_day_pla	Tertile	T1	FRAG_TP_IN2PA_day_plaCat1	adiposity_metabolic	Adiposity/Metabolic	Reference	NA	0.634087867671111	Neutral	92	31913	95746	196	FALSE	sex + race + tdi + smoking + alcohol + all_cancer_fh + season + bmi + dm
Pancreatic cancer	Pancreatic	Physical Activity	Transition Probability Physical Inactivity to Activity During Waking Time (Weighted)	FRAG_TP_IN2PA_day_wei	Tertile	T1	FRAG_TP_IN2PA_day_weiCat1	adiposity_metabolic	Adiposity/Metabolic	Reference	NA	0.29194880637637	Neutral	95	31913	95746	196	FALSE	sex + race + tdi + smoking + alcohol + all_cancer_fh + season + bmi + dm
Pancreatic cancer	Pancreatic	Physical Activity	Transition Probability Physical Inactivity to LIPA During Waking Time	FRAG_TP_IN2LIPA_day	Tertile	T1	FRAG_TP_IN2LIPA_dayCat1	adiposity_metabolic	Adiposity/Metabolic	Reference	NA	0.451837559114944	Neutral	86	31914	95746	196	FALSE	sex + race + tdi + smoking + alcohol + all_cancer_fh + season + bmi + dm
Pancreatic cancer	Pancreatic	Physical Activity	Transition Probability Physical Inactivity to LIPA During Waking Time (Plain)	FRAG_TP_IN2LIPA_day_pla	Tertile	T1	FRAG_TP_IN2LIPA_day_plaCat1	adiposity_metabolic	Adiposity/Metabolic	Reference	NA	0.646869571064847	Neutral	87	31913	95746	196	FALSE	sex + race + tdi + smoking + alcohol + all_cancer_fh + season + bmi + dm
Pancreatic cancer	Pancreatic	Physical Activity	Transition Probability Physical Inactivity to LIPA During Waking Time (Weighted)	FRAG_TP_IN2LIPA_day_wei	Tertile	T1	FRAG_TP_IN2LIPA_day_weiCat1	adiposity_metabolic	Adiposity/Metabolic	Reference	NA	0.404773157185878	Neutral	89	31913	95746	196	FALSE	sex + race + tdi + smoking + alcohol + all_cancer_fh + season + bmi + dm
Pancreatic cancer	Pancreatic	Physical Activity	Transition Probability Physical Inactivity to MVPA During Waking Time	FRAG_TP_IN2MVPA_day	Tertile	T1	FRAG_TP_IN2MVPA_dayCat1	adiposity_metabolic	Adiposity/Metabolic	Reference	NA	0.0890306693335855	Neutral	100	31912	95746	196	FALSE	sex + race + tdi + smoking + alcohol + all_cancer_fh + season + bmi + dm
Pancreatic cancer	Pancreatic	Physical Activity	Transition Probability Physical Inactivity to MVPA During Waking Time (Plain)	FRAG_TP_IN2MVPA_day_pla	Tertile	T1	FRAG_TP_IN2MVPA_day_plaCat1	adiposity_metabolic	Adiposity/Metabolic	Reference	NA	0.0884792322270478	Neutral	100	31912	95746	196	FALSE	sex + race + tdi + smoking + alcohol + all_cancer_fh + season + bmi + dm
Pancreatic cancer	Pancreatic	Physical Activity	Transition Probability Physical Inactivity to MVPA During Waking Time (Weighted)	FRAG_TP_IN2MVPA_day_wei	Tertile	T1	FRAG_TP_IN2MVPA_day_weiCat1	adiposity_metabolic	Adiposity/Metabolic	Reference	NA	0.125688297746406	Neutral	99	31912	95746	196	FALSE	sex + race + tdi + smoking + alcohol + all_cancer_fh + season + bmi + dm
Pancreatic cancer	Pancreatic	Sleep	Transition Probability Sleep to Wake During Sleep Period	FRAG_TP_sleep2wake_spt	Tertile	T1	FRAG_TP_sleep2wake_sptCat1	adiposity_metabolic	Adiposity/Metabolic	Reference	NA	0.563480965381168	Neutral	66	31913	95746	196	FALSE	sex + race + tdi + smoking + alcohol + all_cancer_fh + season + bmi + dm
Pancreatic cancer	Pancreatic	Sleep	Transition Probability Wake to Sleep During Sleep Period	FRAG_TP_wake2sleep_spt	Tertile	T1	FRAG_TP_wake2sleep_sptCat1	adiposity_metabolic	Adiposity/Metabolic	Reference	NA	0.257381900276632	Neutral	78	31915	95746	196	FALSE	sex + race + tdi + smoking + alcohol + all_cancer_fh + season + bmi + dm
Pancreatic cancer	Pancreatic	Physical Activity	W0.5 of Activity Fragment Durations During Waking Time	FRAG_W0.5_dur_PA_day	Tertile	T1	FRAG_W0.5_dur_PA_dayCat1	adiposity_metabolic	Adiposity/Metabolic	Reference	NA	0.357015016615952	Neutral	77	31913	95743	196	FALSE	sex + race + tdi + smoking + alcohol + all_cancer_fh + season + bmi + dm
Pancreatic cancer	Pancreatic	Physical Activity	W0.5 of Activity Fragment Durations During Waking Time (Plain)	FRAG_W0.5_dur_PA_day_pla	Tertile	T1	FRAG_W0.5_dur_PA_day_plaCat1	adiposity_metabolic	Adiposity/Metabolic	Reference	NA	0.798637839557309	Neutral	69	31913	95742	196	FALSE	sex + race + tdi + smoking + alcohol + all_cancer_fh + season + bmi + dm
Pancreatic cancer	Pancreatic	Physical Activity	W0.5 of Activity Fragment Durations During Waking Time (Weighted)	FRAG_W0.5_dur_PA_day_wei	Tertile	T1	FRAG_W0.5_dur_PA_day_weiCat1	adiposity_metabolic	Adiposity/Metabolic	Reference	NA	0.507779839033743	Neutral	72	31913	95742	196	FALSE	sex + race + tdi + smoking + alcohol + all_cancer_fh + season + bmi + dm
Pancreatic cancer	Pancreatic	Physical Activity	W0.5 of Inactivity Fragment Durations During Waking Time	FRAG_W0.5_dur_IN_day	Tertile	T1	FRAG_W0.5_dur_IN_dayCat1	adiposity_metabolic	Adiposity/Metabolic	Reference	NA	0.492125570375194	Neutral	57	31917	95743	196	FALSE	sex + race + tdi + smoking + alcohol + all_cancer_fh + season + bmi + dm
Pancreatic cancer	Pancreatic	Physical Activity	W0.5 of Inactivity Fragment Durations During Waking Time (Plain)	FRAG_W0.5_dur_IN_day_pla	Tertile	T1	FRAG_W0.5_dur_IN_day_plaCat1	adiposity_metabolic	Adiposity/Metabolic	Reference	NA	0.263640958297222	Neutral	53	31916	95742	196	FALSE	sex + race + tdi + smoking + alcohol + all_cancer_fh + season + bmi + dm
Pancreatic cancer	Pancreatic	Physical Activity	W0.5 of Inactivity Fragment Durations During Waking Time (Weighted)	FRAG_W0.5_dur_IN_day_wei	Tertile	T1	FRAG_W0.5_dur_IN_day_weiCat1	adiposity_metabolic	Adiposity/Metabolic	Reference	NA	0.194667429825992	Neutral	53	31916	95742	196	FALSE	sex + race + tdi + smoking + alcohol + all_cancer_fh + season + bmi + dm
Pancreatic cancer	Pancreatic	Sleep	WASO (Wake After Sleep Onset)	WASO_AD_T5A5_mn	Tertile	T1	WASO_AD_T5A5_mnCat1	adiposity_metabolic	Adiposity/Metabolic	Reference	NA	0.512850327256125	Neutral	65	31914	95746	196	FALSE	sex + race + tdi + smoking + alcohol + all_cancer_fh + season + bmi + dm
Pancreatic cancer	Pancreatic	Physical Activity	x0.5 of Activity Fragment Durations During Waking Time	FRAG_x0.5_dur_PA_day	Tertile	T1	FRAG_x0.5_dur_PA_dayCat1	adiposity_metabolic	Adiposity/Metabolic	Reference	NA	0.316673540735321	Neutral	70	31913	95743	196	FALSE	sex + race + tdi + smoking + alcohol + all_cancer_fh + season + bmi + dm
Pancreatic cancer	Pancreatic	Physical Activity	x0.5 of Activity Fragment Durations During Waking Time (Plain)	FRAG_x0.5_dur_PA_day_pla	Tertile	T1	FRAG_x0.5_dur_PA_day_plaCat1	adiposity_metabolic	Adiposity/Metabolic	Reference	NA	0.5789613959765	Neutral	68	31913	95742	196	FALSE	sex + race + tdi + smoking + alcohol + all_cancer_fh + season + bmi + dm
Pancreatic cancer	Pancreatic	Physical Activity	x0.5 of Activity Fragment Durations During Waking Time (Weighted)	FRAG_x0.5_dur_PA_day_wei	Tertile	T1	FRAG_x0.5_dur_PA_day_weiCat1	adiposity_metabolic	Adiposity/Metabolic	Reference	NA	0.728300343683871	Neutral	68	31913	95742	196	FALSE	sex + race + tdi + smoking + alcohol + all_cancer_fh + season + bmi + dm
Pancreatic cancer	Pancreatic	Physical Activity	x0.5 of Inactivity Fragment Durations During Waking Time	FRAG_x0.5_dur_IN_day	Tertile	T1	FRAG_x0.5_dur_IN_dayCat1	adiposity_metabolic	Adiposity/Metabolic	Reference	NA	0.23777956397669	Neutral	50	31916	95743	196	FALSE	sex + race + tdi + smoking + alcohol + all_cancer_fh + season + bmi + dm
Pancreatic cancer	Pancreatic	Physical Activity	x0.5 of Inactivity Fragment Durations During Waking Time (Plain)	FRAG_x0.5_dur_IN_day_pla	Tertile	T1	FRAG_x0.5_dur_IN_day_plaCat1	adiposity_metabolic	Adiposity/Metabolic	Reference	NA	0.219390999672317	Neutral	49	31915	95742	196	FALSE	sex + race + tdi + smoking + alcohol + all_cancer_fh + season + bmi + dm
Pancreatic cancer	Pancreatic	Physical Activity	x0.5 of Inactivity Fragment Durations During Waking Time (Weighted)	FRAG_x0.5_dur_IN_day_wei	Tertile	T1	FRAG_x0.5_dur_IN_day_weiCat1	adiposity_metabolic	Adiposity/Metabolic	Reference	NA	0.19257715287425	Neutral	51	31915	95742	196	FALSE	sex + race + tdi + smoking + alcohol + all_cancer_fh + season + bmi + dm
Pancreatic cancer	Pancreatic	Light	Night Light	night_light	Continuous Per SD	NA	night_lightPerSD	independent_pattern	Independent Pattern	1.17 [1.07;1.27]	4.6628278212653e-4	0.0799119525188502	Positive	NA	NA	94977	194	TRUE	sex + race + tdi + smoking + alcohol + all_cancer_fh + season + bmi + dm + acc
Pancreatic cancer	Pancreatic	Circadian Rhythm	M10 Start Time	M10TIME_num	Continuous Per SD	NA	M10TIME_numPerSD	independent_pattern	Independent Pattern	0.84 [0.71;0.98]	0.030170382521128	0.0489942934853551	Inverse	NA	NA	95746	196	TRUE	sex + race + tdi + smoking + alcohol + all_cancer_fh + season + bmi + dm + acc
Pancreatic cancer	Pancreatic	Physical Activity	Number of MVPA Fragments During Waking Time (Plain)	FRAG_Nfrag_MVPA_day_pla	Continuous Per SD	NA	FRAG_Nfrag_MVPA_day_plaPerSD	independent_pattern	Independent Pattern	0.80 [0.65;0.98]	0.0306035087389191	0.0194956209454922	Inverse	NA	NA	95746	196	TRUE	sex + race + tdi + smoking + alcohol + all_cancer_fh + season + bmi + dm + acc
Pancreatic cancer	Pancreatic	Circadian Rhythm	L10 Start Time	L10TIME_num	Continuous Per SD	NA	L10TIME_numPerSD	independent_pattern	Independent Pattern	0.87 [0.76;1.00]	0.0454220033461227	0.110066294040234	Inverse	NA	NA	95746	196	TRUE	sex + race + tdi + smoking + alcohol + all_cancer_fh + season + bmi + dm + acc
Pancreatic cancer	Pancreatic	Physical Activity	Number of MVPA Fragments During Waking Time (Weighted)	FRAG_Nfrag_MVPA_day_wei	Continuous Per SD	NA	FRAG_Nfrag_MVPA_day_weiPerSD	independent_pattern	Independent Pattern	0.81 [0.65;1.00]	0.0510773868825527	0.0131429230322083	Inverse	NA	NA	95746	196	TRUE	sex + race + tdi + smoking + alcohol + all_cancer_fh + season + bmi + dm + acc
Pancreatic cancer	Pancreatic	Physical Activity	Duration in 1-5 Min MVPA Bouts (Plain)	dur_day_MVPA_bts_1_5_min_pla	Continuous Per SD	NA	dur_day_MVPA_bts_1_5_min_plaPerSD	independent_pattern	Independent Pattern	0.82 [0.66;1.01]	0.0577947395729492	0.0306482876277988	Inverse	NA	NA	95746	196	TRUE	sex + race + tdi + smoking + alcohol + all_cancer_fh + season + bmi + dm + acc
Pancreatic cancer	Pancreatic	Physical Activity	Number of 1-5 Min MVPA Bouts (Plain)	Nbouts_day_MVPA_bts_1_5_pla	Continuous Per SD	NA	Nbouts_day_MVPA_bts_1_5_plaPerSD	independent_pattern	Independent Pattern	0.83 [0.68;1.01]	0.0670500533353291	0.0983500597278906	Inverse	NA	NA	95746	196	TRUE	sex + race + tdi + smoking + alcohol + all_cancer_fh + season + bmi + dm + acc
Pancreatic cancer	Pancreatic	Physical Activity	Acceleration in 10-Min LIPA Bouts (Weighted)	ACC_day_LIG_bts_10_mg_wei	Continuous Per SD	NA	ACC_day_LIG_bts_10_mg_weiPerSD	independent_pattern	Independent Pattern	0.87 [0.75;1.01]	0.0706029373510882	0.0717650452748467	Inverse	NA	NA	95721	196	TRUE	sex + race + tdi + smoking + alcohol + all_cancer_fh + season + bmi + dm + acc
Pancreatic cancer	Pancreatic	Circadian Rhythm	M5 Start Time	M5TIME_num	Continuous Per SD	NA	M5TIME_numPerSD	independent_pattern	Independent Pattern	0.87 [0.74;1.02]	0.0777706990745633	0.190989715601845	Inverse	NA	NA	95746	196	TRUE	sex + race + tdi + smoking + alcohol + all_cancer_fh + season + bmi + dm + acc
Pancreatic cancer	Pancreatic	Physical Activity	Acceleration in 10-Min LIPA Bouts (Plain)	ACC_day_LIG_bts_10_mg_pla	Continuous Per SD	NA	ACC_day_LIG_bts_10_mg_plaPerSD	independent_pattern	Independent Pattern	0.87 [0.75;1.02]	0.077829664223527	0.15984729508722	Inverse	NA	NA	95721	196	TRUE	sex + race + tdi + smoking + alcohol + all_cancer_fh + season + bmi + dm + acc
Pancreatic cancer	Pancreatic	Circadian Rhythm	Cosinor Acrophase	cosinor_acrophase	Continuous Per SD	NA	cosinor_acrophasePerSD	independent_pattern	Independent Pattern	0.88 [0.77;1.02]	0.0814397203469274	0.0101251858382308	Inverse	NA	NA	95746	196	TRUE	sex + race + tdi + smoking + alcohol + all_cancer_fh + season + bmi + dm + acc
Pancreatic cancer	Pancreatic	Physical Activity	Duration in 1-5 Min MVPA Bouts (Weighted)	dur_day_MVPA_bts_1_5_min_wei	Continuous Per SD	NA	dur_day_MVPA_bts_1_5_min_weiPerSD	independent_pattern	Independent Pattern	0.83 [0.67;1.02]	0.0823422396546507	0.0440172780180804	Inverse	NA	NA	95746	196	TRUE	sex + race + tdi + smoking + alcohol + all_cancer_fh + season + bmi + dm + acc
Pancreatic cancer	Pancreatic	Physical Activity	Acceleration in 90-Min Inactivity Bouts (Plain)	ACC_day_IN_bts_90_mg_pla	Continuous Per SD	NA	ACC_day_IN_bts_90_mg_plaPerSD	independent_pattern	Independent Pattern	1.13 [0.98;1.31]	0.0863955444267259	0.150948665454164	Positive	NA	NA	93647	194	TRUE	sex + race + tdi + smoking + alcohol + all_cancer_fh + season + bmi + dm + acc
Pancreatic cancer	Pancreatic	Circadian Rhythm	Cosinor Amplitude	cosinor_amp	Continuous Per SD	NA	cosinor_ampPerSD	independent_pattern	Independent Pattern	0.85 [0.70;1.02]	0.0868068769318135	0.175214544201481	Inverse	NA	NA	95746	196	TRUE	sex + race + tdi + smoking + alcohol + all_cancer_fh + season + bmi + dm + acc
Pancreatic cancer	Pancreatic	Physical Activity	Number of 1-5 Min MVPA Bouts (Weighted)	Nbouts_day_MVPA_bts_1_5_wei	Continuous Per SD	NA	Nbouts_day_MVPA_bts_1_5_weiPerSD	independent_pattern	Independent Pattern	0.84 [0.68;1.03]	0.0918201968743383	0.161822992182482	Inverse	NA	NA	95746	196	TRUE	sex + race + tdi + smoking + alcohol + all_cancer_fh + season + bmi + dm + acc
Pancreatic cancer	Pancreatic	Physical Activity	Gini Index of Activity Fragment Durations During Waking Time	FRAG_Gini_dur_PA_day	Continuous Per SD	NA	FRAG_Gini_dur_PA_dayPerSD	independent_pattern	Independent Pattern	0.85 [0.71;1.03]	0.0927140246075801	0.0574983086330108	Inverse	NA	NA	95743	196	TRUE	sex + race + tdi + smoking + alcohol + all_cancer_fh + season + bmi + dm + acc
Pancreatic cancer	Pancreatic	Physical Activity	Acceleration in 90-Min Inactivity Bouts (Weighted)	ACC_day_IN_bts_90_mg_wei	Continuous Per SD	NA	ACC_day_IN_bts_90_mg_weiPerSD	independent_pattern	Independent Pattern	1.12 [0.97;1.30]	0.120209725172671	0.060007420086893803	Positive	NA	NA	93647	194	TRUE	sex + race + tdi + smoking + alcohol + all_cancer_fh + season + bmi + dm + acc
Pancreatic cancer	Pancreatic	Physical Activity	Unbouted Inactivity Acceleration (Weighted)	ACC_day_IN_unbt_mg_wei	Continuous Per SD	NA	ACC_day_IN_unbt_mg_weiPerSD	independent_pattern	Independent Pattern	1.12 [0.97;1.28]	0.122900828210932	0.0344631698448449	Positive	NA	NA	95742	196	TRUE	sex + race + tdi + smoking + alcohol + all_cancer_fh + season + bmi + dm + acc
Pancreatic cancer	Pancreatic	Physical Activity	Acceleration in 5-10 Min LIPA Bouts (Plain)	ACC_day_LIG_bts_5_10_mg_pla	Continuous Per SD	NA	ACC_day_LIG_bts_5_10_mg_plaPerSD	independent_pattern	Independent Pattern	0.88 [0.76;1.03]	0.122916603070176	0.280803246262551	Inverse	NA	NA	95742	196	TRUE	sex + race + tdi + smoking + alcohol + all_cancer_fh + season + bmi + dm + acc
Pancreatic cancer	Pancreatic	Physical Activity	Gini Index of Activity Fragment Durations During Waking Time (Plain)	FRAG_Gini_dur_PA_day_pla	Continuous Per SD	NA	FRAG_Gini_dur_PA_day_plaPerSD	independent_pattern	Independent Pattern	0.86 [0.71;1.04]	0.12300970627930401	0.0748510819360676	Inverse	NA	NA	95742	196	TRUE	sex + race + tdi + smoking + alcohol + all_cancer_fh + season + bmi + dm + acc
Pancreatic cancer	Pancreatic	Physical Activity	Coefficient of Variance of Activity Fragment Durations During Waking Time (Weighted)	FRAG_CoV_dur_PA_day_wei	Continuous Per SD	NA	FRAG_CoV_dur_PA_day_weiPerSD	independent_pattern	Independent Pattern	0.89 [0.77;1.03]	0.125859387460165	0.415278805752836	Inverse	NA	NA	95742	196	TRUE	sex + race + tdi + smoking + alcohol + all_cancer_fh + season + bmi + dm + acc
Pancreatic cancer	Pancreatic	Physical Activity	Acceleration in 5-10 Min LIPA Bouts (Weighted)	ACC_day_LIG_bts_5_10_mg_wei	Continuous Per SD	NA	ACC_day_LIG_bts_5_10_mg_weiPerSD	independent_pattern	Independent Pattern	0.89 [0.76;1.04]	0.129514473109191	0.157954671821645	Inverse	NA	NA	95742	196	TRUE	sex + race + tdi + smoking + alcohol + all_cancer_fh + season + bmi + dm + acc
Pancreatic cancer	Pancreatic	Circadian Rhythm	Cosinor R-Squared	cosinor_R2	Continuous Per SD	NA	cosinor_R2PerSD	independent_pattern	Independent Pattern	0.89 [0.76;1.04]	0.150557827189259	0.141851773974607	Inverse	NA	NA	95746	196	TRUE	sex + race + tdi + smoking + alcohol + all_cancer_fh + season + bmi + dm + acc
Pancreatic cancer	Pancreatic	Physical Activity	Gini Index of Activity Fragment Durations During Waking Time (Weighted)	FRAG_Gini_dur_PA_day_wei	Continuous Per SD	NA	FRAG_Gini_dur_PA_day_weiPerSD	independent_pattern	Independent Pattern	0.87 [0.72;1.05]	0.154879445106562	0.0570718368580633	Inverse	NA	NA	95742	196	TRUE	sex + race + tdi + smoking + alcohol + all_cancer_fh + season + bmi + dm + acc
Pancreatic cancer	Pancreatic	Circadian Rhythm	Relative Amplitude	RA	Continuous Per SD	NA	RAPerSD	independent_pattern	Independent Pattern	0.90 [0.78;1.04]	0.1550990328499	0.248290859467345	Inverse	NA	NA	95746	196	TRUE	sex + race + tdi + smoking + alcohol + all_cancer_fh + season + bmi + dm + acc
Pancreatic cancer	Pancreatic	Physical Activity	Unbouted Inactivity Acceleration (Plain)	ACC_day_IN_unbt_mg_pla	Continuous Per SD	NA	ACC_day_IN_unbt_mg_plaPerSD	independent_pattern	Independent Pattern	1.11 [0.96;1.27]	0.157692435587259	0.0433169576303214	Positive	NA	NA	95742	196	TRUE	sex + race + tdi + smoking + alcohol + all_cancer_fh + season + bmi + dm + acc
Pancreatic cancer	Pancreatic	Physical Activity	Coefficient of Variance of Activity Fragment Durations During Waking Time (Plain)	FRAG_CoV_dur_PA_day_pla	Continuous Per SD	NA	FRAG_CoV_dur_PA_day_plaPerSD	independent_pattern	Independent Pattern	0.90 [0.78;1.04]	0.159531552806694	0.282735582022752	Inverse	NA	NA	95742	196	TRUE	sex + race + tdi + smoking + alcohol + all_cancer_fh + season + bmi + dm + acc
Pancreatic cancer	Pancreatic	Physical Activity	Coefficient of Variance of Activity Fragment Durations During Waking Time	FRAG_CoV_dur_PA_day	Continuous Per SD	NA	FRAG_CoV_dur_PA_dayPerSD	independent_pattern	Independent Pattern	0.90 [0.78;1.05]	0.182989416106729	0.187770273052981	Inverse	NA	NA	95743	196	TRUE	sex + race + tdi + smoking + alcohol + all_cancer_fh + season + bmi + dm + acc
Pancreatic cancer	Pancreatic	Circadian Rhythm	L10 Activity Level	L10VALUE	Continuous Per SD	NA	L10VALUEPerSD	independent_pattern	Independent Pattern	1.15 [0.93;1.41]	0.194090862790197	0.374652002903303	Positive	NA	NA	95746	196	TRUE	sex + race + tdi + smoking + alcohol + all_cancer_fh + season + bmi + dm + acc
Pancreatic cancer	Pancreatic	Physical Activity	Number of Sustained Inactivity Bouts During Waking Hours	number_sib_wakinghours_AD_T5A5_mn	Continuous Per SD	NA	number_sib_wakinghours_AD_T5A5_mnPerSD	independent_pattern	Independent Pattern	1.10 [0.95;1.27]	0.206044896860267	0.660682821695525	Positive	NA	NA	95746	196	TRUE	sex + race + tdi + smoking + alcohol + all_cancer_fh + season + bmi + dm + acc
Pancreatic cancer	Pancreatic	Physical Activity	Number of MVPA Fragments During Waking Time	FRAG_Nfrag_MVPA_day	Continuous Per SD	NA	FRAG_Nfrag_MVPA_dayPerSD	independent_pattern	Independent Pattern	0.86 [0.68;1.09]	0.215767892468068	0.0152111244683365	Inverse	NA	NA	95746	196	TRUE	sex + race + tdi + smoking + alcohol + all_cancer_fh + season + bmi + dm + acc
Pancreatic cancer	Pancreatic	Circadian Rhythm	Extended Cosinor Amplitude	cosinorExt_amp	Continuous Per SD	NA	cosinorExt_ampPerSD	independent_pattern	Independent Pattern	0.91 [0.78;1.07]	0.266866981881228	0.480742040618246	Inverse	NA	NA	95746	196	TRUE	sex + race + tdi + smoking + alcohol + all_cancer_fh + season + bmi + dm + acc
Pancreatic cancer	Pancreatic	Physical Activity	Number of 5-10 Min MVPA Bouts (Plain)	Nbouts_day_MVPA_bts_5_10_pla	Continuous Per SD	NA	Nbouts_day_MVPA_bts_5_10_plaPerSD	independent_pattern	Independent Pattern	0.88 [0.69;1.11]	0.272607490535401	0.545292316669505	Inverse	NA	NA	95746	196	TRUE	sex + race + tdi + smoking + alcohol + all_cancer_fh + season + bmi + dm + acc
Pancreatic cancer	Pancreatic	Physical Activity	Mean LIPA Fragment Duration During Waking Time (Weighted)	FRAG_mean_dur_LIPA_day_wei	Continuous Per SD	NA	FRAG_mean_dur_LIPA_day_weiPerSD	independent_pattern	Independent Pattern	1.08 [0.94;1.24]	0.283639657090033	0.332063791209305	Positive	NA	NA	95745	196	TRUE	sex + race + tdi + smoking + alcohol + all_cancer_fh + season + bmi + dm + acc
Pancreatic cancer	Pancreatic	Physical Activity	Number of 30-60 Min Inactivity Bouts (Plain)	Nbouts_day_IN_bts_30_60_pla	Continuous Per SD	NA	Nbouts_day_IN_bts_30_60_plaPerSD	independent_pattern	Independent Pattern	1.08 [0.94;1.24]	0.291665603655731	0.485083220405225	Positive	NA	NA	95746	196	TRUE	sex + race + tdi + smoking + alcohol + all_cancer_fh + season + bmi + dm + acc
Pancreatic cancer	Pancreatic	Physical Activity	Number of 30-60 Min Inactivity Bouts (Weighted)	Nbouts_day_IN_bts_30_60_wei	Continuous Per SD	NA	Nbouts_day_IN_bts_30_60_weiPerSD	independent_pattern	Independent Pattern	1.08 [0.94;1.24]	0.292243558431119	0.433929171489991	Positive	NA	NA	95746	196	TRUE	sex + race + tdi + smoking + alcohol + all_cancer_fh + season + bmi + dm + acc
Pancreatic cancer	Pancreatic	Circadian Rhythm	Extended Cosinor Alpha	cosinorExt_alpha	Continuous Per SD	NA	cosinorExt_alphaPerSD	independent_pattern	Independent Pattern	0.93 [0.81;1.07]	0.294560068311549	0.173442651686616	Inverse	NA	NA	95746	196	TRUE	sex + race + tdi + smoking + alcohol + all_cancer_fh + season + bmi + dm + acc
Pancreatic cancer	Pancreatic	Physical Activity	Acceleration in 1-5 Min LIPA Bouts (Plain)	ACC_day_LIG_bts_1_5_mg_pla	Continuous Per SD	NA	ACC_day_LIG_bts_1_5_mg_plaPerSD	independent_pattern	Independent Pattern	0.92 [0.78;1.08]	0.29858081509879	0.194890123004824	Inverse	NA	NA	95745	196	TRUE	sex + race + tdi + smoking + alcohol + all_cancer_fh + season + bmi + dm + acc
Pancreatic cancer	Pancreatic	Physical Activity	Mean LIPA Fragment Duration During Waking Time (Plain)	FRAG_mean_dur_LIPA_day_pla	Continuous Per SD	NA	FRAG_mean_dur_LIPA_day_plaPerSD	independent_pattern	Independent Pattern	1.08 [0.94;1.24]	0.303830475792321	0.318181557200957	Positive	NA	NA	95745	196	TRUE	sex + race + tdi + smoking + alcohol + all_cancer_fh + season + bmi + dm + acc
Pancreatic cancer	Pancreatic	Light	Afternoon Light	afternoon_light	Continuous Per SD	NA	afternoon_lightPerSD	independent_pattern	Independent Pattern	0.92 [0.77;1.09]	0.328075348383493	0.296985188789845	Inverse	NA	NA	94977	194	TRUE	sex + race + tdi + smoking + alcohol + all_cancer_fh + season + bmi + dm + acc
Pancreatic cancer	Pancreatic	Physical Activity	Duration in 5-10 Min MVPA Bouts (Plain)	dur_day_MVPA_bts_5_10_min_pla	Continuous Per SD	NA	dur_day_MVPA_bts_5_10_min_plaPerSD	independent_pattern	Independent Pattern	0.89 [0.70;1.13]	0.332362604604297	0.257157226692041	Inverse	NA	NA	95746	196	TRUE	sex + race + tdi + smoking + alcohol + all_cancer_fh + season + bmi + dm + acc
Pancreatic cancer	Pancreatic	Physical Activity	Duration in 1-5 Min LIPA Bouts (Plain)	dur_day_LIG_bts_1_5_min_pla	Continuous Per SD	NA	dur_day_LIG_bts_1_5_min_plaPerSD	independent_pattern	Independent Pattern	0.90 [0.73;1.11]	0.332443391616296	0.162267109515764	Inverse	NA	NA	95746	196	TRUE	sex + race + tdi + smoking + alcohol + all_cancer_fh + season + bmi + dm + acc
Pancreatic cancer	Pancreatic	Physical Activity	Number of 1-5 Min LIPA Bouts (Plain)	Nbouts_day_LIG_bts_1_5_pla	Continuous Per SD	NA	Nbouts_day_LIG_bts_1_5_plaPerSD	independent_pattern	Independent Pattern	0.90 [0.73;1.11]	0.332537164498982	0.0815634192639151	Inverse	NA	NA	95746	196	TRUE	sex + race + tdi + smoking + alcohol + all_cancer_fh + season + bmi + dm + acc
Pancreatic cancer	Pancreatic	Physical Activity	Number of 5-10 Min MVPA Bouts (Weighted)	Nbouts_day_MVPA_bts_5_10_wei	Continuous Per SD	NA	Nbouts_day_MVPA_bts_5_10_weiPerSD	independent_pattern	Independent Pattern	0.89 [0.70;1.13]	0.345187300210831	0.392249680946908	Inverse	NA	NA	95746	196	TRUE	sex + race + tdi + smoking + alcohol + all_cancer_fh + season + bmi + dm + acc
Pancreatic cancer	Pancreatic	Physical Activity	Number of 1-5 Min LIPA Bouts (Weighted)	Nbouts_day_LIG_bts_1_5_wei	Continuous Per SD	NA	Nbouts_day_LIG_bts_1_5_weiPerSD	independent_pattern	Independent Pattern	0.90 [0.73;1.12]	0.354024676828842	0.136266109756441	Inverse	NA	NA	95746	196	TRUE	sex + race + tdi + smoking + alcohol + all_cancer_fh + season + bmi + dm + acc
Pancreatic cancer	Pancreatic	Physical Activity	Acceleration in 30-60 Min Inactivity Bouts (Weighted)	ACC_day_IN_bts_30_60_mg_wei	Continuous Per SD	NA	ACC_day_IN_bts_30_60_mg_weiPerSD	independent_pattern	Independent Pattern	0.93 [0.81;1.08]	0.360853128028764	0.211394178939564	Inverse	NA	NA	95731	196	TRUE	sex + race + tdi + smoking + alcohol + all_cancer_fh + season + bmi + dm + acc
Pancreatic cancer	Pancreatic	Physical Activity	Duration in 1-5 Min LIPA Bouts (Weighted)	dur_day_LIG_bts_1_5_min_wei	Continuous Per SD	NA	dur_day_LIG_bts_1_5_min_weiPerSD	independent_pattern	Independent Pattern	0.91 [0.74;1.12]	0.361594416182817	0.416003193147531	Inverse	NA	NA	95746	196	TRUE	sex + race + tdi + smoking + alcohol + all_cancer_fh + season + bmi + dm + acc
Pancreatic cancer	Pancreatic	Sleep	Sleep Regularity Index	SleepRegularityIndex2	Continuous Per SD	NA	SleepRegularityIndex2PerSD	independent_pattern	Independent Pattern	0.94 [0.82;1.07]	0.361995946533482	0.268501349093599	Inverse	NA	NA	95632	196	TRUE	sex + race + tdi + smoking + alcohol + all_cancer_fh + season + bmi + dm + acc
Pancreatic cancer	Pancreatic	Physical Activity	Mean MVPA Fragment Duration During Waking Time (Plain)	FRAG_mean_dur_MVPA_day_pla	Continuous Per SD	NA	FRAG_mean_dur_MVPA_day_plaPerSD	independent_pattern	Independent Pattern	1.06 [0.94;1.19]	0.37101613095895	0.193678003620833	Positive	NA	NA	95728	196	TRUE	sex + race + tdi + smoking + alcohol + all_cancer_fh + season + bmi + dm + acc
Pancreatic cancer	Pancreatic	Circadian Rhythm	Cosinor Mesor	cosinor_mes	Continuous Per SD	NA	cosinor_mesPerSD	independent_pattern	Independent Pattern	1.14 [0.85;1.52]	0.391703743840157	0.524510156936027	Positive	NA	NA	95746	196	TRUE	sex + race + tdi + smoking + alcohol + all_cancer_fh + season + bmi + dm + acc
Pancreatic cancer	Pancreatic	Physical Activity	Acceleration in 10-Min MVPA Bouts (Plain)	ACC_day_MVPA_bts_10_mg_pla	Continuous Per SD	NA	ACC_day_MVPA_bts_10_mg_plaPerSD	independent_pattern	Independent Pattern	0.90 [0.72;1.14]	0.391914305618087	0.170873919119412	Inverse	NA	NA	92380	182	TRUE	sex + race + tdi + smoking + alcohol + all_cancer_fh + season + bmi + dm + acc
Pancreatic cancer	Pancreatic	Physical Activity	Acceleration in 30-60 Min Inactivity Bouts (Plain)	ACC_day_IN_bts_30_60_mg_pla	Continuous Per SD	NA	ACC_day_IN_bts_30_60_mg_plaPerSD	independent_pattern	Independent Pattern	0.94 [0.81;1.09]	0.397321150582655	0.377963943857923	Inverse	NA	NA	95731	196	TRUE	sex + race + tdi + smoking + alcohol + all_cancer_fh + season + bmi + dm + acc
Pancreatic cancer	Pancreatic	Sleep	Number of Sleep Period Bouts	number_sib_sleepperiod_AD_T5A5_mn	Continuous Per SD	NA	number_sib_sleepperiod_AD_T5A5_mnPerSD	independent_pattern	Independent Pattern	0.94 [0.81;1.09]	0.402786341371515	0.28547287034018	Inverse	NA	NA	95746	196	TRUE	sex + race + tdi + smoking + alcohol + all_cancer_fh + season + bmi + dm + acc
Pancreatic cancer	Pancreatic	Sleep	Number of Awakenings	number_of_awakenings_AD_T5A5_mn	Continuous Per SD	NA	number_of_awakenings_AD_T5A5_mnPerSD	independent_pattern	Independent Pattern	0.94 [0.81;1.09]	0.402786341371522	0.28547287034018	Inverse	NA	NA	95746	196	TRUE	sex + race + tdi + smoking + alcohol + all_cancer_fh + season + bmi + dm + acc
Pancreatic cancer	Pancreatic	Physical Activity	Number of Inactivity-to-LIPA Transitions During Waking Time	FRAG_Nfrag_IN2LIPA_day	Continuous Per SD	NA	FRAG_Nfrag_IN2LIPA_dayPerSD	independent_pattern	Independent Pattern	1.07 [0.92;1.24]	0.406150867229909	0.962281939508465	Positive	NA	NA	95746	196	TRUE	sex + race + tdi + smoking + alcohol + all_cancer_fh + season + bmi + dm + acc
Pancreatic cancer	Pancreatic	Physical Activity	Mean MVPA Fragment Duration During Waking Time (Weighted)	FRAG_mean_dur_MVPA_day_wei	Continuous Per SD	NA	FRAG_mean_dur_MVPA_day_weiPerSD	independent_pattern	Independent Pattern	1.05 [0.93;1.20]	0.411750201096696	0.200408558522816	Positive	NA	NA	95728	196	TRUE	sex + race + tdi + smoking + alcohol + all_cancer_fh + season + bmi + dm + acc
Pancreatic cancer	Pancreatic	Physical Activity	Duration in 5-10 Min MVPA Bouts (Weighted)	dur_day_MVPA_bts_5_10_min_wei	Continuous Per SD	NA	dur_day_MVPA_bts_5_10_min_weiPerSD	independent_pattern	Independent Pattern	0.91 [0.71;1.15]	0.419643653077437	0.295200279260687	Inverse	NA	NA	95746	196	TRUE	sex + race + tdi + smoking + alcohol + all_cancer_fh + season + bmi + dm + acc
Pancreatic cancer	Pancreatic	Physical Activity	Number of 10-Min MVPA Bouts (Plain)	Nbouts_day_MVPA_bts_10_pla	Continuous Per SD	NA	Nbouts_day_MVPA_bts_10_plaPerSD	independent_pattern	Independent Pattern	0.90 [0.69;1.17]	0.429171118598924	0.0999752001331025	Inverse	NA	NA	95746	196	TRUE	sex + race + tdi + smoking + alcohol + all_cancer_fh + season + bmi + dm + acc
Pancreatic cancer	Pancreatic	Circadian Rhythm	L5 Start Time	L5TIME_num	Continuous Per SD	NA	L5TIME_numPerSD	independent_pattern	Independent Pattern	0.94 [0.81;1.09]	0.429214755823197	0.690950728172039	Inverse	NA	NA	95746	196	TRUE	sex + race + tdi + smoking + alcohol + all_cancer_fh + season + bmi + dm + acc
Pancreatic cancer	Pancreatic	Physical Activity	Gini Index of Inactivity Fragment Durations During Waking Time (Plain)	FRAG_Gini_dur_IN_day_pla	Continuous Per SD	NA	FRAG_Gini_dur_IN_day_plaPerSD	independent_pattern	Independent Pattern	0.95 [0.83;1.08]	0.432119260534854	0.493285314118793	Inverse	NA	NA	95742	196	TRUE	sex + race + tdi + smoking + alcohol + all_cancer_fh + season + bmi + dm + acc
Pancreatic cancer	Pancreatic	Physical Activity	Number of Activity Fragments During Waking Time	FRAG_Nfrag_PA_day	Continuous Per SD	NA	FRAG_Nfrag_PA_dayPerSD	independent_pattern	Independent Pattern	1.07 [0.91;1.25]	0.444919451405498	0.805729369407061	Positive	NA	NA	95746	196	TRUE	sex + race + tdi + smoking + alcohol + all_cancer_fh + season + bmi + dm + acc
Pancreatic cancer	Pancreatic	Physical Activity	Number of Activity-to-Inactivity Transitions During Waking Time	FRAG_Nfrag_PA2IN_day	Continuous Per SD	NA	FRAG_Nfrag_PA2IN_dayPerSD	independent_pattern	Independent Pattern	1.07 [0.91;1.25]	0.444919451405498	0.805729369407061	Positive	NA	NA	95746	196	TRUE	sex + race + tdi + smoking + alcohol + all_cancer_fh + season + bmi + dm + acc
Pancreatic cancer	Pancreatic	Physical Activity	Gini Index of Inactivity Fragment Durations During Waking Time	FRAG_Gini_dur_IN_day	Continuous Per SD	NA	FRAG_Gini_dur_IN_dayPerSD	independent_pattern	Independent Pattern	0.95 [0.83;1.09]	0.450982649792572	0.911160884163364	Inverse	NA	NA	95743	196	TRUE	sex + race + tdi + smoking + alcohol + all_cancer_fh + season + bmi + dm + acc
Pancreatic cancer	Pancreatic	Physical Activity	Duration in 20-30 Min Inactivity Bouts (Weighted)	dur_day_IN_bts_20_30_min_wei	Continuous Per SD	NA	dur_day_IN_bts_20_30_min_weiPerSD	independent_pattern	Independent Pattern	1.05 [0.92;1.21]	0.455897739593424	0.896945608272348	Positive	NA	NA	95746	196	TRUE	sex + race + tdi + smoking + alcohol + all_cancer_fh + season + bmi + dm + acc
Pancreatic cancer	Pancreatic	Sleep	Transition Probability Wake to Sleep During Sleep Period	FRAG_TP_wake2sleep_spt	Continuous Per SD	NA	FRAG_TP_wake2sleep_sptPerSD	independent_pattern	Independent Pattern	0.95 [0.82;1.09]	0.457252848665849	0.277005489149682	Inverse	NA	NA	95746	196	TRUE	sex + race + tdi + smoking + alcohol + all_cancer_fh + season + bmi + dm + acc
Pancreatic cancer	Pancreatic	Circadian Rhythm	Extended Cosinor Beta	cosinorExt_beta	Continuous Per SD	NA	cosinorExt_betaPerSD	independent_pattern	Independent Pattern	1.04 [0.94;1.14]	0.458156098204505	0.641187855781359	Positive	NA	NA	95746	196	TRUE	sex + race + tdi + smoking + alcohol + all_cancer_fh + season + bmi + dm + acc
Pancreatic cancer	Pancreatic	Physical Activity	Number of Inactivity Fragments During Waking Time	FRAG_Nfrag_IN_day	Continuous Per SD	NA	FRAG_Nfrag_IN_dayPerSD	independent_pattern	Independent Pattern	1.06 [0.90;1.25]	0.460412763937612	0.896016765126079	Positive	NA	NA	95746	196	TRUE	sex + race + tdi + smoking + alcohol + all_cancer_fh + season + bmi + dm + acc
Pancreatic cancer	Pancreatic	Physical Activity	Number of Inactivity-to-Activity Transitions During Waking Time	FRAG_Nfrag_IN2PA_day	Continuous Per SD	NA	FRAG_Nfrag_IN2PA_dayPerSD	independent_pattern	Independent Pattern	1.06 [0.90;1.25]	0.460412763937612	0.896016765126079	Positive	NA	NA	95746	196	TRUE	sex + race + tdi + smoking + alcohol + all_cancer_fh + season + bmi + dm + acc
Pancreatic cancer	Pancreatic	Sleep	Sleep Duration Within Sleep Period Time	SleepDurationInSpt_AD_T5A5_mn	Continuous Per SD	NA	SleepDurationInSpt_AD_T5A5_mnPerSD	independent_pattern	Independent Pattern	0.95 [0.83;1.09]	0.460954493132584	0.114743799409799	Inverse	NA	NA	95746	196	TRUE	sex + race + tdi + smoking + alcohol + all_cancer_fh + season + bmi + dm + acc
Pancreatic cancer	Pancreatic	Physical Activity	Duration in 20-30 Min Inactivity Bouts (Plain)	dur_day_IN_bts_20_30_min_pla	Continuous Per SD	NA	dur_day_IN_bts_20_30_min_plaPerSD	independent_pattern	Independent Pattern	1.05 [0.92;1.21]	0.462707870404986	0.895296963773985	Positive	NA	NA	95746	196	TRUE	sex + race + tdi + smoking + alcohol + all_cancer_fh + season + bmi + dm + acc
Pancreatic cancer	Pancreatic	Physical Activity	Acceleration in 60-90 Min Inactivity Bouts (Weighted)	ACC_day_IN_bts_60_90_mg_wei	Continuous Per SD	NA	ACC_day_IN_bts_60_90_mg_weiPerSD	independent_pattern	Independent Pattern	1.05 [0.91;1.22]	0.478331759421355	0.372590036542964	Positive	NA	NA	95387	196	TRUE	sex + race + tdi + smoking + alcohol + all_cancer_fh + season + bmi + dm + acc
Pancreatic cancer	Pancreatic	Physical Activity	Duration in 30-60 Min Inactivity Bouts (Plain)	dur_day_IN_bts_30_60_min_pla	Continuous Per SD	NA	dur_day_IN_bts_30_60_min_plaPerSD	independent_pattern	Independent Pattern	1.05 [0.91;1.21]	0.48104242122084	0.616233497141215	Positive	NA	NA	95746	196	TRUE	sex + race + tdi + smoking + alcohol + all_cancer_fh + season + bmi + dm + acc
Pancreatic cancer	Pancreatic	Circadian Rhythm	L5 Activity Level	L5VALUE	Continuous Per SD	NA	L5VALUEPerSD	independent_pattern	Independent Pattern	1.05 [0.92;1.18]	0.481102138203853	0.0354947957572707	Positive	NA	NA	95746	196	TRUE	sex + race + tdi + smoking + alcohol + all_cancer_fh + season + bmi + dm + acc
Pancreatic cancer	Pancreatic	Physical Activity	x0.5 of Inactivity Fragment Durations During Waking Time (Plain)	FRAG_x0.5_dur_IN_day_pla	Continuous Per SD	NA	FRAG_x0.5_dur_IN_day_plaPerSD	independent_pattern	Independent Pattern	1.05 [0.91;1.22]	0.485055720124828	0.62851505015242	Positive	NA	NA	95742	196	TRUE	sex + race + tdi + smoking + alcohol + all_cancer_fh + season + bmi + dm + acc
Pancreatic cancer	Pancreatic	Physical Activity	Acceleration in 10-Min MVPA Bouts (Weighted)	ACC_day_MVPA_bts_10_mg_wei	Continuous Per SD	NA	ACC_day_MVPA_bts_10_mg_weiPerSD	independent_pattern	Independent Pattern	0.92 [0.74;1.16]	0.485294777972051	0.26315844424004	Inverse	NA	NA	92380	182	TRUE	sex + race + tdi + smoking + alcohol + all_cancer_fh + season + bmi + dm + acc
Pancreatic cancer	Pancreatic	Physical Activity	Acceleration in 1-5 Min LIPA Bouts (Weighted)	ACC_day_LIG_bts_1_5_mg_wei	Continuous Per SD	NA	ACC_day_LIG_bts_1_5_mg_weiPerSD	independent_pattern	Independent Pattern	0.94 [0.80;1.11]	0.486936068660179	0.443907077320597	Inverse	NA	NA	95745	196	TRUE	sex + race + tdi + smoking + alcohol + all_cancer_fh + season + bmi + dm + acc
Pancreatic cancer	Pancreatic	Physical Activity	Number of Wake Fragments During Sleep Period	FRAG_Nfrag_wake_spt	Continuous Per SD	NA	FRAG_Nfrag_wake_sptPerSD	independent_pattern	Independent Pattern	0.95 [0.82;1.10]	0.498509575527026	0.853202025094155	Inverse	NA	NA	95746	196	TRUE	sex + race + tdi + smoking + alcohol + all_cancer_fh + season + bmi + dm + acc
Pancreatic cancer	Pancreatic	Sleep	Number of Sleep Fragments During Sleep Period	FRAG_Nfrag_sleep_spt	Continuous Per SD	NA	FRAG_Nfrag_sleep_sptPerSD	independent_pattern	Independent Pattern	0.95 [0.82;1.10]	0.500400422723423	0.853501511470521	Inverse	NA	NA	95746	196	TRUE	sex + race + tdi + smoking + alcohol + all_cancer_fh + season + bmi + dm + acc
Pancreatic cancer	Pancreatic	Physical Activity	Mean LIPA Fragment Duration During Waking Time	FRAG_mean_dur_LIPA_day	Continuous Per SD	NA	FRAG_mean_dur_LIPA_dayPerSD	independent_pattern	Independent Pattern	1.05 [0.91;1.21]	0.502759559592685	0.612917440033239	Positive	NA	NA	95745	196	TRUE	sex + race + tdi + smoking + alcohol + all_cancer_fh + season + bmi + dm + acc
Pancreatic cancer	Pancreatic	Physical Activity	Duration in 30-60 Min Inactivity Bouts (Weighted)	dur_day_IN_bts_30_60_min_wei	Continuous Per SD	NA	dur_day_IN_bts_30_60_min_weiPerSD	independent_pattern	Independent Pattern	1.05 [0.91;1.21]	0.504245434487182	0.32251075168179	Positive	NA	NA	95746	196	TRUE	sex + race + tdi + smoking + alcohol + all_cancer_fh + season + bmi + dm + acc
Pancreatic cancer	Pancreatic	Physical Activity	Acceleration in 20-30 Min Inactivity Bouts (Weighted)	ACC_day_IN_bts_20_30_mg_wei	Continuous Per SD	NA	ACC_day_IN_bts_20_30_mg_weiPerSD	independent_pattern	Independent Pattern	0.95 [0.83;1.10]	0.506212155436602	0.476055600796612	Inverse	NA	NA	95721	196	TRUE	sex + race + tdi + smoking + alcohol + all_cancer_fh + season + bmi + dm + acc
Pancreatic cancer	Pancreatic	Physical Activity	Number of PA Fragments per Minute IN PA During Waking Time	FRAG_NFragPM_PA_day	Continuous Per SD	NA	FRAG_NFragPM_PA_dayPerSD	independent_pattern	Independent Pattern	1.06 [0.89;1.27]	0.510459356934704	0.417148120704246	Positive	NA	NA	95745	196	TRUE	sex + race + tdi + smoking + alcohol + all_cancer_fh + season + bmi + dm + acc
Pancreatic cancer	Pancreatic	Physical Activity	Coefficient of Variance of Inactivity Fragment Durations During Waking Time	FRAG_CoV_dur_IN_day	Continuous Per SD	NA	FRAG_CoV_dur_IN_dayPerSD	independent_pattern	Independent Pattern	0.95 [0.81;1.11]	0.515507397170269	0.972083576597319	Inverse	NA	NA	95743	196	TRUE	sex + race + tdi + smoking + alcohol + all_cancer_fh + season + bmi + dm + acc
Pancreatic cancer	Pancreatic	Physical Activity	Number of Activity Fragments During Sleep Period	FRAG_Nfrag_PA_spt	Continuous Per SD	NA	FRAG_Nfrag_PA_sptPerSD	independent_pattern	Independent Pattern	1.04 [0.92;1.19]	0.516796688215598	0.862085815252861	Positive	NA	NA	95746	196	TRUE	sex + race + tdi + smoking + alcohol + all_cancer_fh + season + bmi + dm + acc
Pancreatic cancer	Pancreatic	Physical Activity	Number of Inactivity Fragments During Sleep Period	FRAG_Nfrag_IN_spt	Continuous Per SD	NA	FRAG_Nfrag_IN_sptPerSD	independent_pattern	Independent Pattern	1.04 [0.92;1.19]	0.516816678431473	0.862176700598052	Positive	NA	NA	95746	196	TRUE	sex + race + tdi + smoking + alcohol + all_cancer_fh + season + bmi + dm + acc
Pancreatic cancer	Pancreatic	Physical Activity	Duration in 10-20 Min Inactivity Bouts (Weighted)	dur_day_IN_bts_10_20_min_wei	Continuous Per SD	NA	dur_day_IN_bts_10_20_min_weiPerSD	independent_pattern	Independent Pattern	0.95 [0.82;1.11]	0.531902547919086	0.753263893945933	Inverse	NA	NA	95746	196	TRUE	sex + race + tdi + smoking + alcohol + all_cancer_fh + season + bmi + dm + acc
Pancreatic cancer	Pancreatic	Physical Activity	Transition Probability Physical Activity to Inactivity During Waking Time	FRAG_TP_PA2IN_day	Continuous Per SD	NA	FRAG_TP_PA2IN_dayPerSD	independent_pattern	Independent Pattern	1.06 [0.88;1.26]	0.537373376095394	0.301429331177761	Positive	NA	NA	95746	196	TRUE	sex + race + tdi + smoking + alcohol + all_cancer_fh + season + bmi + dm + acc
Pancreatic cancer	Pancreatic	Sleep	Sleep Period Time Duration	SptDuration_AD_T5A5_mn	Continuous Per SD	NA	SptDuration_AD_T5A5_mnPerSD	independent_pattern	Independent Pattern	0.96 [0.84;1.10]	0.546885165230855	0.443562337127483	Inverse	NA	NA	95746	196	TRUE	sex + race + tdi + smoking + alcohol + all_cancer_fh + season + bmi + dm + acc
Pancreatic cancer	Pancreatic	Physical Activity	Acceleration in 60-90 Min Inactivity Bouts (Plain)	ACC_day_IN_bts_60_90_mg_pla	Continuous Per SD	NA	ACC_day_IN_bts_60_90_mg_plaPerSD	independent_pattern	Independent Pattern	1.05 [0.90;1.21]	0.55074026699149	0.786291862641298	Positive	NA	NA	95387	196	TRUE	sex + race + tdi + smoking + alcohol + all_cancer_fh + season + bmi + dm + acc
Pancreatic cancer	Pancreatic	Physical Activity	Number of LIPA Fragments During Waking Time (Plain)	FRAG_Nfrag_LIPA_day_pla	Continuous Per SD	NA	FRAG_Nfrag_LIPA_day_plaPerSD	independent_pattern	Independent Pattern	0.94 [0.75;1.16]	0.555066159575133	0.284906475907825	Inverse	NA	NA	95746	196	TRUE	sex + race + tdi + smoking + alcohol + all_cancer_fh + season + bmi + dm + acc
Pancreatic cancer	Pancreatic	Circadian Rhythm	Activity Balance Index	ABI	Continuous Per SD	NA	ABIPerSD	independent_pattern	Independent Pattern	0.96 [0.83;1.11]	0.558043369748635	0.523220161245289	Inverse	NA	NA	95746	196	TRUE	sex + race + tdi + smoking + alcohol + all_cancer_fh + season + bmi + dm + acc
Pancreatic cancer	Pancreatic	Physical Activity	Coefficient of Variance of Inactivity Fragment Durations During Waking Time (Plain)	FRAG_CoV_dur_IN_day_pla	Continuous Per SD	NA	FRAG_CoV_dur_IN_day_plaPerSD	independent_pattern	Independent Pattern	0.96 [0.82;1.12]	0.579738089498598	0.719308593061985	Inverse	NA	NA	95742	196	TRUE	sex + race + tdi + smoking + alcohol + all_cancer_fh + season + bmi + dm + acc
Pancreatic cancer	Pancreatic	Circadian Rhythm	Intradaily Variability	IV	Continuous Per SD	NA	IVPerSD	independent_pattern	Independent Pattern	0.96 [0.81;1.12]	0.582365183068452	0.232459045328684	Inverse	NA	NA	95746	196	TRUE	sex + race + tdi + smoking + alcohol + all_cancer_fh + season + bmi + dm + acc
Pancreatic cancer	Pancreatic	Physical Activity	Number of 20-30 Min Inactivity Bouts (Weighted)	Nbouts_day_IN_bts_20_30_wei	Continuous Per SD	NA	Nbouts_day_IN_bts_20_30_weiPerSD	independent_pattern	Independent Pattern	1.04 [0.90;1.20]	0.583473731666285	0.712456575833313	Positive	NA	NA	95746	196	TRUE	sex + race + tdi + smoking + alcohol + all_cancer_fh + season + bmi + dm + acc
Pancreatic cancer	Pancreatic	Physical Activity	x0.5 of Inactivity Fragment Durations During Waking Time (Weighted)	FRAG_x0.5_dur_IN_day_wei	Continuous Per SD	NA	FRAG_x0.5_dur_IN_day_weiPerSD	independent_pattern	Independent Pattern	1.04 [0.90;1.21]	0.587184758248539	0.564249747415433	Positive	NA	NA	95742	196	TRUE	sex + race + tdi + smoking + alcohol + all_cancer_fh + season + bmi + dm + acc
Pancreatic cancer	Pancreatic	Physical Activity	Number of 20-30 Min Inactivity Bouts (Plain)	Nbouts_day_IN_bts_20_30_pla	Continuous Per SD	NA	Nbouts_day_IN_bts_20_30_plaPerSD	independent_pattern	Independent Pattern	1.04 [0.90;1.20]	0.587569469343569	0.843038008068838	Positive	NA	NA	95746	196	TRUE	sex + race + tdi + smoking + alcohol + all_cancer_fh + season + bmi + dm + acc
Pancreatic cancer	Pancreatic	Circadian Rhythm	Autocorrelation Phi	phi	Continuous Per SD	NA	phiPerSD	independent_pattern	Independent Pattern	1.05 [0.89;1.23]	0.587744443445128	0.237269248755754	Positive	NA	NA	95746	196	TRUE	sex + race + tdi + smoking + alcohol + all_cancer_fh + season + bmi + dm + acc
Pancreatic cancer	Pancreatic	Physical Activity	Number of 10-20 Min Inactivity Bouts (Weighted)	Nbouts_day_IN_bts_10_20_wei	Continuous Per SD	NA	Nbouts_day_IN_bts_10_20_weiPerSD	independent_pattern	Independent Pattern	0.96 [0.82;1.12]	0.587981406688217	0.826804273281685	Inverse	NA	NA	95746	196	TRUE	sex + race + tdi + smoking + alcohol + all_cancer_fh + season + bmi + dm + acc
Pancreatic cancer	Pancreatic	Physical Activity	Acceleration in 10-20 Min Inactivity Bouts (Weighted)	ACC_day_IN_bts_10_20_mg_wei	Continuous Per SD	NA	ACC_day_IN_bts_10_20_mg_weiPerSD	independent_pattern	Independent Pattern	1.04 [0.91;1.19]	0.591650894748964	0.693363736389105	Positive	NA	NA	95740	196	TRUE	sex + race + tdi + smoking + alcohol + all_cancer_fh + season + bmi + dm + acc
Pancreatic cancer	Pancreatic	Physical Activity	Number of 10-Min MVPA Bouts (Weighted)	Nbouts_day_MVPA_bts_10_wei	Continuous Per SD	NA	Nbouts_day_MVPA_bts_10_weiPerSD	independent_pattern	Independent Pattern	0.93 [0.71;1.21]	0.593247419810231	0.0745646677069795	Inverse	NA	NA	95746	196	TRUE	sex + race + tdi + smoking + alcohol + all_cancer_fh + season + bmi + dm + acc
Pancreatic cancer	Pancreatic	Physical Activity	Number of LIPA Fragments During Waking Time (Weighted)	FRAG_Nfrag_LIPA_day_wei	Continuous Per SD	NA	FRAG_Nfrag_LIPA_day_weiPerSD	independent_pattern	Independent Pattern	0.94 [0.76;1.17]	0.598853966996286	0.338886999334195	Inverse	NA	NA	95746	196	TRUE	sex + race + tdi + smoking + alcohol + all_cancer_fh + season + bmi + dm + acc
Pancreatic cancer	Pancreatic	Physical Activity	Number of 90-Min Inactivity Bouts (Plain)	Nbouts_day_IN_bts_90_pla	Continuous Per SD	NA	Nbouts_day_IN_bts_90_plaPerSD	independent_pattern	Independent Pattern	0.96 [0.81;1.13]	0.60636653333619694	0.960276989617119	Inverse	NA	NA	95746	196	TRUE	sex + race + tdi + smoking + alcohol + all_cancer_fh + season + bmi + dm + acc
Pancreatic cancer	Pancreatic	Physical Activity	Transition Probability Physical Inactivity to LIPA During Waking Time	FRAG_TP_IN2LIPA_day	Continuous Per SD	NA	FRAG_TP_IN2LIPA_dayPerSD	independent_pattern	Independent Pattern	1.05 [0.86;1.28]	0.611058837971117	0.951880401050324	Positive	NA	NA	95746	196	TRUE	sex + race + tdi + smoking + alcohol + all_cancer_fh + season + bmi + dm + acc
Pancreatic cancer	Pancreatic	Physical Activity	Duration in 10-Min LIPA Bouts (Plain)	dur_day_LIG_bts_10_min_pla	Continuous Per SD	NA	dur_day_LIG_bts_10_min_plaPerSD	independent_pattern	Independent Pattern	1.04 [0.89;1.22]	0.620622702551324	0.619939682788189	Positive	NA	NA	95746	196	TRUE	sex + race + tdi + smoking + alcohol + all_cancer_fh + season + bmi + dm + acc
Pancreatic cancer	Pancreatic	Physical Activity	Duration in 10-Min LIPA Bouts (Weighted)	dur_day_LIG_bts_10_min_wei	Continuous Per SD	NA	dur_day_LIG_bts_10_min_weiPerSD	independent_pattern	Independent Pattern	1.04 [0.89;1.22]	0.621546202539538	0.420512911532794	Positive	NA	NA	95746	196	TRUE	sex + race + tdi + smoking + alcohol + all_cancer_fh + season + bmi + dm + acc
Pancreatic cancer	Pancreatic	Physical Activity	Number of 10-Min LIPA Bouts (Weighted)	Nbouts_day_LIG_bts_10_wei	Continuous Per SD	NA	Nbouts_day_LIG_bts_10_weiPerSD	independent_pattern	Independent Pattern	1.04 [0.89;1.22]	0.627849605811915	0.69532506117745	Positive	NA	NA	95746	196	TRUE	sex + race + tdi + smoking + alcohol + all_cancer_fh + season + bmi + dm + acc
Pancreatic cancer	Pancreatic	Physical Activity	Transition Probability Physical Inactivity to Activity During Sleep Period	FRAG_TP_IN2PA_spt	Continuous Per SD	NA	FRAG_TP_IN2PA_sptPerSD	independent_pattern	Independent Pattern	1.03 [0.91;1.18]	0.629008064112277	0.627987895582275	Positive	NA	NA	95746	196	TRUE	sex + race + tdi + smoking + alcohol + all_cancer_fh + season + bmi + dm + acc
Pancreatic cancer	Pancreatic	Physical Activity	Power-Law Alpha of Activity Fragment Durations During Waking Time (Weighted)	FRAG_alpha_dur_PA_day_wei	Continuous Per SD	NA	FRAG_alpha_dur_PA_day_weiPerSD	independent_pattern	Independent Pattern	0.96 [0.81;1.13]	0.635253168822814	0.980261893168342	Inverse	NA	NA	95742	196	TRUE	sex + race + tdi + smoking + alcohol + all_cancer_fh + season + bmi + dm + acc
Pancreatic cancer	Pancreatic	Physical Activity	Number of 90-Min Inactivity Bouts (Weighted)	Nbouts_day_IN_bts_90_wei	Continuous Per SD	NA	Nbouts_day_IN_bts_90_weiPerSD	independent_pattern	Independent Pattern	0.96 [0.81;1.14]	0.636294630214814	0.838810548105437	Inverse	NA	NA	95746	196	TRUE	sex + race + tdi + smoking + alcohol + all_cancer_fh + season + bmi + dm + acc
Pancreatic cancer	Pancreatic	Physical Activity	Acceleration in 10-20 Min Inactivity Bouts (Plain)	ACC_day_IN_bts_10_20_mg_pla	Continuous Per SD	NA	ACC_day_IN_bts_10_20_mg_plaPerSD	independent_pattern	Independent Pattern	1.03 [0.90;1.18]	0.637568982843845	0.638362937997198	Positive	NA	NA	95740	196	TRUE	sex + race + tdi + smoking + alcohol + all_cancer_fh + season + bmi + dm + acc
Pancreatic cancer	Pancreatic	Physical Activity	x0.5 of Inactivity Fragment Durations During Waking Time	FRAG_x0.5_dur_IN_day	Continuous Per SD	NA	FRAG_x0.5_dur_IN_dayPerSD	independent_pattern	Independent Pattern	1.03 [0.91;1.17]	0.63885222858243	0.662841034826828	Positive	NA	NA	95743	196	TRUE	sex + race + tdi + smoking + alcohol + all_cancer_fh + season + bmi + dm + acc
Pancreatic cancer	Pancreatic	Physical Activity	Gini Index of Inactivity Fragment Durations During Waking Time (Weighted)	FRAG_Gini_dur_IN_day_wei	Continuous Per SD	NA	FRAG_Gini_dur_IN_day_weiPerSD	independent_pattern	Independent Pattern	0.97 [0.85;1.11]	0.667168582728747	0.610884316229651	Inverse	NA	NA	95742	196	TRUE	sex + race + tdi + smoking + alcohol + all_cancer_fh + season + bmi + dm + acc
Pancreatic cancer	Pancreatic	Physical Activity	Transition Probability Physical Inactivity to Activity During Waking Time	FRAG_TP_IN2PA_day	Continuous Per SD	NA	FRAG_TP_IN2PA_dayPerSD	independent_pattern	Independent Pattern	1.05 [0.84;1.30]	0.667911367712046	0.782751538133543	Positive	NA	NA	95746	196	TRUE	sex + race + tdi + smoking + alcohol + all_cancer_fh + season + bmi + dm + acc
Pancreatic cancer	Pancreatic	Physical Activity	Acceleration in 20-30 Min Inactivity Bouts (Plain)	ACC_day_IN_bts_20_30_mg_pla	Continuous Per SD	NA	ACC_day_IN_bts_20_30_mg_plaPerSD	independent_pattern	Independent Pattern	0.97 [0.84;1.12]	0.670925648975661	0.541480584189732	Inverse	NA	NA	95721	196	TRUE	sex + race + tdi + smoking + alcohol + all_cancer_fh + season + bmi + dm + acc
Pancreatic cancer	Pancreatic	Physical Activity	Number of 10-Min LIPA Bouts (Plain)	Nbouts_day_LIG_bts_10_pla	Continuous Per SD	NA	Nbouts_day_LIG_bts_10_plaPerSD	independent_pattern	Independent Pattern	1.04 [0.88;1.21]	0.673401784052888	0.854800926882561	Positive	NA	NA	95746	196	TRUE	sex + race + tdi + smoking + alcohol + all_cancer_fh + season + bmi + dm + acc
Pancreatic cancer	Pancreatic	Physical Activity	Number of PA Fragments per Minute IN PA During Waking Time (Plain)	FRAG_NFragPM_PA_day_pla	Continuous Per SD	NA	FRAG_NFragPM_PA_day_plaPerSD	independent_pattern	Independent Pattern	1.04 [0.87;1.25]	0.676112291973543	0.469449148407988	Positive	NA	NA	95746	196	TRUE	sex + race + tdi + smoking + alcohol + all_cancer_fh + season + bmi + dm + acc
Pancreatic cancer	Pancreatic	Physical Activity	Number of Inactivity-to-MVPA Transitions During Waking Time (Plain)	FRAG_Nfrag_IN2MVPA_day_pla	Continuous Per SD	NA	FRAG_Nfrag_IN2MVPA_day_plaPerSD	independent_pattern	Independent Pattern	0.96 [0.78;1.18]	0.680081720510129	0.587821441319213	Inverse	NA	NA	95746	196	TRUE	sex + race + tdi + smoking + alcohol + all_cancer_fh + season + bmi + dm + acc
Pancreatic cancer	Pancreatic	Physical Activity	Number of Inactivity-to-MVPA Transitions During Waking Time (Weighted)	FRAG_Nfrag_IN2MVPA_day_wei	Continuous Per SD	NA	FRAG_Nfrag_IN2MVPA_day_weiPerSD	independent_pattern	Independent Pattern	0.96 [0.78;1.18]	0.683376448063091	0.398770649629163	Inverse	NA	NA	95746	196	TRUE	sex + race + tdi + smoking + alcohol + all_cancer_fh + season + bmi + dm + acc
Pancreatic cancer	Pancreatic	Physical Activity	Number of Inactivity-to-LIPA Transitions During Waking Time (Plain)	FRAG_Nfrag_IN2LIPA_day_pla	Continuous Per SD	NA	FRAG_Nfrag_IN2LIPA_day_plaPerSD	independent_pattern	Independent Pattern	1.03 [0.88;1.21]	0.691783898444108	0.642229128259704	Positive	NA	NA	95746	196	TRUE	sex + race + tdi + smoking + alcohol + all_cancer_fh + season + bmi + dm + acc
Pancreatic cancer	Pancreatic	Sleep	Transition Probability Sleep to Wake During Sleep Period	FRAG_TP_sleep2wake_spt	Continuous Per SD	NA	FRAG_TP_sleep2wake_sptPerSD	independent_pattern	Independent Pattern	0.97 [0.84;1.12]	0.693213489379066	0.615594990928609	Inverse	NA	NA	95746	196	TRUE	sex + race + tdi + smoking + alcohol + all_cancer_fh + season + bmi + dm + acc
Pancreatic cancer	Pancreatic	Physical Activity	Transition Probability Physical Activity to Inactivity During Waking Time (Plain)	FRAG_TP_PA2IN_day_pla	Continuous Per SD	NA	FRAG_TP_PA2IN_day_plaPerSD	independent_pattern	Independent Pattern	1.04 [0.86;1.24]	0.702761596559265	0.357512875043001	Positive	NA	NA	95746	196	TRUE	sex + race + tdi + smoking + alcohol + all_cancer_fh + season + bmi + dm + acc
Pancreatic cancer	Pancreatic	Physical Activity	Transition Probability Physical Activity to Inactivity During Sleep Period	FRAG_TP_PA2IN_spt	Continuous Per SD	NA	FRAG_TP_PA2IN_sptPerSD	independent_pattern	Independent Pattern	0.97 [0.84;1.12]	0.703705209019817	0.87317003834436	Inverse	NA	NA	95746	196	TRUE	sex + race + tdi + smoking + alcohol + all_cancer_fh + season + bmi + dm + acc
Pancreatic cancer	Pancreatic	Sleep	WASO (Wake After Sleep Onset)	WASO_AD_T5A5_mn	Continuous Per SD	NA	WASO_AD_T5A5_mnPerSD	independent_pattern	Independent Pattern	1.03 [0.89;1.18]	0.708414385674856	0.504299296645324	Positive	NA	NA	95746	196	TRUE	sex + race + tdi + smoking + alcohol + all_cancer_fh + season + bmi + dm + acc
Pancreatic cancer	Pancreatic	Physical Activity	Mean Activity Fragment Duration During Waking Time	FRAG_mean_dur_PA_day	Continuous Per SD	NA	FRAG_mean_dur_PA_dayPerSD	independent_pattern	Independent Pattern	0.96 [0.76;1.21]	0.710334464679527	0.420479734706733	Inverse	NA	NA	95745	196	TRUE	sex + race + tdi + smoking + alcohol + all_cancer_fh + season + bmi + dm + acc
Pancreatic cancer	Pancreatic	Physical Activity	Mean MVPA Fragment Duration During Waking Time	FRAG_mean_dur_MVPA_day	Continuous Per SD	NA	FRAG_mean_dur_MVPA_dayPerSD	independent_pattern	Independent Pattern	1.03 [0.87;1.23]	0.72279399111156	0.19972325571379	Positive	NA	NA	95728	196	TRUE	sex + race + tdi + smoking + alcohol + all_cancer_fh + season + bmi + dm + acc
Pancreatic cancer	Pancreatic	Physical Activity	Number of Inactivity-to-LIPA Transitions During Waking Time (Weighted)	FRAG_Nfrag_IN2LIPA_day_wei	Continuous Per SD	NA	FRAG_Nfrag_IN2LIPA_day_weiPerSD	independent_pattern	Independent Pattern	1.03 [0.88;1.20]	0.723093504129423	0.563975664006226	Positive	NA	NA	95746	196	TRUE	sex + race + tdi + smoking + alcohol + all_cancer_fh + season + bmi + dm + acc
Pancreatic cancer	Pancreatic	Physical Activity	Transition Probability Physical Inactivity to LIPA During Waking Time (Plain)	FRAG_TP_IN2LIPA_day_pla	Continuous Per SD	NA	FRAG_TP_IN2LIPA_day_plaPerSD	independent_pattern	Independent Pattern	1.04 [0.85;1.26]	0.726456215648547	0.671488876105291	Positive	NA	NA	95746	196	TRUE	sex + race + tdi + smoking + alcohol + all_cancer_fh + season + bmi + dm + acc
Pancreatic cancer	Pancreatic	Physical Activity	Transition Probability Physical Inactivity to Activity During Waking Time (Plain)	FRAG_TP_IN2PA_day_pla	Continuous Per SD	NA	FRAG_TP_IN2PA_day_plaPerSD	independent_pattern	Independent Pattern	1.04 [0.83;1.29]	0.733251920387383	0.600881219839822	Positive	NA	NA	95746	196	TRUE	sex + race + tdi + smoking + alcohol + all_cancer_fh + season + bmi + dm + acc
Pancreatic cancer	Pancreatic	Physical Activity	x0.5 of Activity Fragment Durations During Waking Time (Weighted)	FRAG_x0.5_dur_PA_day_wei	Continuous Per SD	NA	FRAG_x0.5_dur_PA_day_weiPerSD	independent_pattern	Independent Pattern	1.03 [0.87;1.23]	0.736708562682336	0.729753558389772	Positive	NA	NA	95742	196	TRUE	sex + race + tdi + smoking + alcohol + all_cancer_fh + season + bmi + dm + acc
Pancreatic cancer	Pancreatic	Light	Nighttime Light	nighttime_light	Continuous Per SD	NA	nighttime_lightPerSD	independent_pattern	Independent Pattern	1.02 [0.91;1.14]	0.740850806598158	0.335885745823255	Positive	NA	NA	94977	194	TRUE	sex + race + tdi + smoking + alcohol + all_cancer_fh + season + bmi + dm + acc
Pancreatic cancer	Pancreatic	Circadian Rhythm	M5 Activity Level	M5VALUE	Continuous Per SD	NA	M5VALUEPerSD	independent_pattern	Independent Pattern	0.93 [0.61;1.42]	0.748042448864951	0.017476262315276	Inverse	NA	NA	95746	196	TRUE	sex + race + tdi + smoking + alcohol + all_cancer_fh + season + bmi + dm + acc
Pancreatic cancer	Pancreatic	Physical Activity	Acceleration in 1-5 Min MVPA Bouts (Weighted)	ACC_day_MVPA_bts_1_5_mg_wei	Continuous Per SD	NA	ACC_day_MVPA_bts_1_5_mg_weiPerSD	independent_pattern	Independent Pattern	0.98 [0.84;1.14]	0.759184447412059	0.898224570738809	Inverse	NA	NA	95725	196	TRUE	sex + race + tdi + smoking + alcohol + all_cancer_fh + season + bmi + dm + acc
Pancreatic cancer	Pancreatic	Physical Activity	W0.5 of Inactivity Fragment Durations During Waking Time	FRAG_W0.5_dur_IN_day	Continuous Per SD	NA	FRAG_W0.5_dur_IN_dayPerSD	independent_pattern	Independent Pattern	0.97 [0.81;1.17]	0.763628162865348	0.987135953952085	Inverse	NA	NA	95743	196	TRUE	sex + race + tdi + smoking + alcohol + all_cancer_fh + season + bmi + dm + acc
Pancreatic cancer	Pancreatic	Physical Activity	Power-Law Alpha of Activity Fragment Durations During Waking Time (Plain)	FRAG_alpha_dur_PA_day_pla	Continuous Per SD	NA	FRAG_alpha_dur_PA_day_plaPerSD	independent_pattern	Independent Pattern	0.98 [0.83;1.15]	0.765192482515633	0.729743555811	Inverse	NA	NA	95742	196	TRUE	sex + race + tdi + smoking + alcohol + all_cancer_fh + season + bmi + dm + acc
Pancreatic cancer	Pancreatic	Physical Activity	Duration in 10-20 Min Inactivity Bouts (Plain)	dur_day_IN_bts_10_20_min_pla	Continuous Per SD	NA	dur_day_IN_bts_10_20_min_plaPerSD	independent_pattern	Independent Pattern	0.98 [0.84;1.14]	0.765569496835737	0.653127837563397	Inverse	NA	NA	95746	196	TRUE	sex + race + tdi + smoking + alcohol + all_cancer_fh + season + bmi + dm + acc
Pancreatic cancer	Pancreatic	Circadian Rhythm	Extended Cosinor Minimum	cosinorExt_minimum	Continuous Per SD	NA	cosinorExt_minimumPerSD	independent_pattern	Independent Pattern	1.02 [0.89;1.18]	0.76668898866308	0.518650900583865	Positive	NA	NA	95746	196	TRUE	sex + race + tdi + smoking + alcohol + all_cancer_fh + season + bmi + dm + acc
Pancreatic cancer	Pancreatic	Physical Activity	Number of IN Fragments per Minute IN IN During Waking Time	FRAG_NFragPM_IN_day	Continuous Per SD	NA	FRAG_NFragPM_IN_dayPerSD	independent_pattern	Independent Pattern	1.03 [0.83;1.28]	0.769841157315238	0.970634858199604	Positive	NA	NA	95745	196	TRUE	sex + race + tdi + smoking + alcohol + all_cancer_fh + season + bmi + dm + acc
Pancreatic cancer	Pancreatic	Physical Activity	Transition Probability Physical Inactivity to LIPA During Waking Time (Weighted)	FRAG_TP_IN2LIPA_day_wei	Continuous Per SD	NA	FRAG_TP_IN2LIPA_day_weiPerSD	independent_pattern	Independent Pattern	1.03 [0.84;1.26]	0.77061293078233	0.976059977085423	Positive	NA	NA	95746	196	TRUE	sex + race + tdi + smoking + alcohol + all_cancer_fh + season + bmi + dm + acc
Pancreatic cancer	Pancreatic	Physical Activity	Acceleration in 1-5 Min MVPA Bouts (Plain)	ACC_day_MVPA_bts_1_5_mg_pla	Continuous Per SD	NA	ACC_day_MVPA_bts_1_5_mg_plaPerSD	independent_pattern	Independent Pattern	0.98 [0.84;1.14]	0.771675830896725	0.932473793979326	Inverse	NA	NA	95725	196	TRUE	sex + race + tdi + smoking + alcohol + all_cancer_fh + season + bmi + dm + acc
Pancreatic cancer	Pancreatic	Physical Activity	Number of Activity Fragments During Waking Time (Plain)	FRAG_Nfrag_PA_day_pla	Continuous Per SD	NA	FRAG_Nfrag_PA_day_plaPerSD	independent_pattern	Independent Pattern	1.03 [0.87;1.21]	0.773367192785172	0.831973210507335	Positive	NA	NA	95746	196	TRUE	sex + race + tdi + smoking + alcohol + all_cancer_fh + season + bmi + dm + acc
Pancreatic cancer	Pancreatic	Physical Activity	Number of Activity-to-Inactivity Transitions During Waking Time (Plain)	FRAG_Nfrag_PA2IN_day_pla	Continuous Per SD	NA	FRAG_Nfrag_PA2IN_day_plaPerSD	independent_pattern	Independent Pattern	1.03 [0.87;1.21]	0.773367192785172	0.831973210507335	Positive	NA	NA	95746	196	TRUE	sex + race + tdi + smoking + alcohol + all_cancer_fh + season + bmi + dm + acc
Pancreatic cancer	Pancreatic	Physical Activity	Transition Probability Physical Inactivity to Activity During Waking Time (Weighted)	FRAG_TP_IN2PA_day_wei	Continuous Per SD	NA	FRAG_TP_IN2PA_day_weiPerSD	independent_pattern	Independent Pattern	1.03 [0.83;1.29]	0.77357586458589	0.834119016260504	Positive	NA	NA	95746	196	TRUE	sex + race + tdi + smoking + alcohol + all_cancer_fh + season + bmi + dm + acc
Pancreatic cancer	Pancreatic	Physical Activity	Number of Inactivity Fragments During Waking Time (Plain)	FRAG_Nfrag_IN_day_pla	Continuous Per SD	NA	FRAG_Nfrag_IN_day_plaPerSD	independent_pattern	Independent Pattern	1.02 [0.87;1.21]	0.775180796216552	0.82516243678516	Positive	NA	NA	95746	196	TRUE	sex + race + tdi + smoking + alcohol + all_cancer_fh + season + bmi + dm + acc
Pancreatic cancer	Pancreatic	Physical Activity	Number of Inactivity-to-Activity Transitions During Waking Time (Plain)	FRAG_Nfrag_IN2PA_day_pla	Continuous Per SD	NA	FRAG_Nfrag_IN2PA_day_plaPerSD	independent_pattern	Independent Pattern	1.02 [0.87;1.21]	0.775180796216552	0.82516243678516	Positive	NA	NA	95746	196	TRUE	sex + race + tdi + smoking + alcohol + all_cancer_fh + season + bmi + dm + acc
Pancreatic cancer	Pancreatic	Physical Activity	W0.5 of Activity Fragment Durations During Waking Time (Plain)	FRAG_W0.5_dur_PA_day_pla	Continuous Per SD	NA	FRAG_W0.5_dur_PA_day_plaPerSD	independent_pattern	Independent Pattern	1.03 [0.86;1.22]	0.778496478338838	0.505293795987189	Positive	NA	NA	95742	196	TRUE	sex + race + tdi + smoking + alcohol + all_cancer_fh + season + bmi + dm + acc
Pancreatic cancer	Pancreatic	Physical Activity	W0.5 of Activity Fragment Durations During Waking Time (Weighted)	FRAG_W0.5_dur_PA_day_wei	Continuous Per SD	NA	FRAG_W0.5_dur_PA_day_weiPerSD	independent_pattern	Independent Pattern	1.03 [0.86;1.22]	0.778629119014263	0.862675900446763	Positive	NA	NA	95742	196	TRUE	sex + race + tdi + smoking + alcohol + all_cancer_fh + season + bmi + dm + acc
Pancreatic cancer	Pancreatic	Physical Activity	Coefficient of Variance of Inactivity Fragment Durations During Waking Time (Weighted)	FRAG_CoV_dur_IN_day_wei	Continuous Per SD	NA	FRAG_CoV_dur_IN_day_weiPerSD	independent_pattern	Independent Pattern	0.98 [0.83;1.14]	0.77963119895868	0.969841636320202	Inverse	NA	NA	95742	196	TRUE	sex + race + tdi + smoking + alcohol + all_cancer_fh + season + bmi + dm + acc
Pancreatic cancer	Pancreatic	Physical Activity	Unbouted Inactivity Duration (Weighted)	dur_day_IN_unbt_min_wei	Continuous Per SD	NA	dur_day_IN_unbt_min_weiPerSD	independent_pattern	Independent Pattern	1.02 [0.86;1.21]	0.788355956652609	0.526789223245062	Positive	NA	NA	95746	196	TRUE	sex + race + tdi + smoking + alcohol + all_cancer_fh + season + bmi + dm + acc
Pancreatic cancer	Pancreatic	Physical Activity	Standard Deviation of Inactivity Fragment Durations During Waking Time (Weighted)	FRAG_SD_dur_IN_day_wei	Continuous Per SD	NA	FRAG_SD_dur_IN_day_weiPerSD	independent_pattern	Independent Pattern	1.02 [0.87;1.19]	0.791429799804635	0.207188679139344	Positive	NA	NA	95742	196	TRUE	sex + race + tdi + smoking + alcohol + all_cancer_fh + season + bmi + dm + acc
Pancreatic cancer	Pancreatic	Physical Activity	Unbouted Inactivity Duration (Plain)	dur_day_IN_unbt_min_pla	Continuous Per SD	NA	dur_day_IN_unbt_min_plaPerSD	independent_pattern	Independent Pattern	1.02 [0.86;1.21]	0.792857222861776	0.626827298613969	Positive	NA	NA	95746	196	TRUE	sex + race + tdi + smoking + alcohol + all_cancer_fh + season + bmi + dm + acc
Pancreatic cancer	Pancreatic	Physical Activity	Transition Probability Physical Inactivity to MVPA During Waking Time	FRAG_TP_IN2MVPA_day	Continuous Per SD	NA	FRAG_TP_IN2MVPA_dayPerSD	independent_pattern	Independent Pattern	0.97 [0.75;1.24]	0.80379898348295	0.314255502511954	Inverse	NA	NA	95746	196	TRUE	sex + race + tdi + smoking + alcohol + all_cancer_fh + season + bmi + dm + acc
Pancreatic cancer	Pancreatic	Physical Activity	Number of Activity Fragments During Waking Time (Weighted)	FRAG_Nfrag_PA_day_wei	Continuous Per SD	NA	FRAG_Nfrag_PA_day_weiPerSD	independent_pattern	Independent Pattern	1.02 [0.86;1.21]	0.804218247565706	0.825776857236321	Positive	NA	NA	95746	196	TRUE	sex + race + tdi + smoking + alcohol + all_cancer_fh + season + bmi + dm + acc
Pancreatic cancer	Pancreatic	Physical Activity	Number of Activity-to-Inactivity Transitions During Waking Time (Weighted)	FRAG_Nfrag_PA2IN_day_wei	Continuous Per SD	NA	FRAG_Nfrag_PA2IN_day_weiPerSD	independent_pattern	Independent Pattern	1.02 [0.86;1.21]	0.804218247565706	0.825776857236321	Positive	NA	NA	95746	196	TRUE	sex + race + tdi + smoking + alcohol + all_cancer_fh + season + bmi + dm + acc
Pancreatic cancer	Pancreatic	Physical Activity	Duration in 60-90 Min Inactivity Bouts (Plain)	dur_day_IN_bts_60_90_min_pla	Continuous Per SD	NA	dur_day_IN_bts_60_90_min_plaPerSD	independent_pattern	Independent Pattern	1.02 [0.87;1.19]	0.804307723491699	0.4545526390893	Positive	NA	NA	95746	196	TRUE	sex + race + tdi + smoking + alcohol + all_cancer_fh + season + bmi + dm + acc
Pancreatic cancer	Pancreatic	Physical Activity	Number of Inactivity Fragments During Waking Time (Weighted)	FRAG_Nfrag_IN_day_wei	Continuous Per SD	NA	FRAG_Nfrag_IN_day_weiPerSD	independent_pattern	Independent Pattern	1.02 [0.86;1.21]	0.805224852875334	0.674004814925633	Positive	NA	NA	95746	196	TRUE	sex + race + tdi + smoking + alcohol + all_cancer_fh + season + bmi + dm + acc
Pancreatic cancer	Pancreatic	Physical Activity	Number of Inactivity-to-Activity Transitions During Waking Time (Weighted)	FRAG_Nfrag_IN2PA_day_wei	Continuous Per SD	NA	FRAG_Nfrag_IN2PA_day_weiPerSD	independent_pattern	Independent Pattern	1.02 [0.86;1.21]	0.805224852875334	0.674004814925633	Positive	NA	NA	95746	196	TRUE	sex + race + tdi + smoking + alcohol + all_cancer_fh + season + bmi + dm + acc
Pancreatic cancer	Pancreatic	Physical Activity	Number of PA Fragments per Minute IN PA During Waking Time (Weighted)	FRAG_NFragPM_PA_day_wei	Continuous Per SD	NA	FRAG_NFragPM_PA_day_weiPerSD	independent_pattern	Independent Pattern	1.02 [0.85;1.23]	0.805505732654265	0.700698969682989	Positive	NA	NA	95746	196	TRUE	sex + race + tdi + smoking + alcohol + all_cancer_fh + season + bmi + dm + acc
Pancreatic cancer	Pancreatic	Circadian Rhythm	Self-Similarity Parameter	SSP	Continuous Per SD	NA	SSPPerSD	independent_pattern	Independent Pattern	0.98 [0.84;1.15]	0.823535043375294	0.809252385194299	Inverse	NA	NA	95746	196	TRUE	sex + race + tdi + smoking + alcohol + all_cancer_fh + season + bmi + dm + acc
Pancreatic cancer	Pancreatic	Physical Activity	Transition Probability Physical Activity to Inactivity During Waking Time (Weighted)	FRAG_TP_PA2IN_day_wei	Continuous Per SD	NA	FRAG_TP_PA2IN_day_weiPerSD	independent_pattern	Independent Pattern	1.02 [0.85;1.22]	0.832151676342601	0.632722634709304	Positive	NA	NA	95746	196	TRUE	sex + race + tdi + smoking + alcohol + all_cancer_fh + season + bmi + dm + acc
Pancreatic cancer	Pancreatic	Light	Morning Light	morning_light	Continuous Per SD	NA	morning_lightPerSD	independent_pattern	Independent Pattern	0.98 [0.83;1.16]	0.833815586325867	0.568002929307649	Inverse	NA	NA	94977	194	TRUE	sex + race + tdi + smoking + alcohol + all_cancer_fh + season + bmi + dm + acc
Pancreatic cancer	Pancreatic	Physical Activity	Acceleration in 5-10 Min MVPA Bouts (Plain)	ACC_day_MVPA_bts_5_10_mg_pla	Continuous Per SD	NA	ACC_day_MVPA_bts_5_10_mg_plaPerSD	independent_pattern	Independent Pattern	0.98 [0.85;1.14]	0.835200988418212	0.836909362498668	Inverse	NA	NA	95237	193	TRUE	sex + race + tdi + smoking + alcohol + all_cancer_fh + season + bmi + dm + acc
Pancreatic cancer	Pancreatic	Physical Activity	Number of 10-20 Min Inactivity Bouts (Plain)	Nbouts_day_IN_bts_10_20_pla	Continuous Per SD	NA	Nbouts_day_IN_bts_10_20_plaPerSD	independent_pattern	Independent Pattern	0.98 [0.85;1.15]	0.844256814852503	0.853741824459628	Inverse	NA	NA	95746	196	TRUE	sex + race + tdi + smoking + alcohol + all_cancer_fh + season + bmi + dm + acc
Pancreatic cancer	Pancreatic	Physical Activity	Mean Inactivity Fragment Duration During Waking Time (Weighted)	FRAG_mean_dur_IN_day_wei	Continuous Per SD	NA	FRAG_mean_dur_IN_day_weiPerSD	independent_pattern	Independent Pattern	1.01 [0.90;1.14]	0.845079981226776	0.290128060703987	Positive	NA	NA	95746	196	TRUE	sex + race + tdi + smoking + alcohol + all_cancer_fh + season + bmi + dm + acc
Pancreatic cancer	Pancreatic	Physical Activity	Number of 60-90 Min Inactivity Bouts (Plain)	Nbouts_day_IN_bts_60_90_pla	Continuous Per SD	NA	Nbouts_day_IN_bts_60_90_plaPerSD	independent_pattern	Independent Pattern	1.01 [0.87;1.18]	0.851818894403045	0.362363385428491	Positive	NA	NA	95746	196	TRUE	sex + race + tdi + smoking + alcohol + all_cancer_fh + season + bmi + dm + acc
Pancreatic cancer	Pancreatic	Circadian Rhythm	Interdaily Stability	IS	Continuous Per SD	NA	ISPerSD	independent_pattern	Independent Pattern	0.98 [0.84;1.16]	0.853170799775791	0.853806481485439	Inverse	NA	NA	95746	196	TRUE	sex + race + tdi + smoking + alcohol + all_cancer_fh + season + bmi + dm + acc
Pancreatic cancer	Pancreatic	Physical Activity	Standard Deviation of Inactivity Fragment Durations During Waking Time (Plain)	FRAG_SD_dur_IN_day_pla	Continuous Per SD	NA	FRAG_SD_dur_IN_day_plaPerSD	independent_pattern	Independent Pattern	1.01 [0.87;1.19]	0.858270148965145	0.40139005588597	Positive	NA	NA	95742	196	TRUE	sex + race + tdi + smoking + alcohol + all_cancer_fh + season + bmi + dm + acc
Pancreatic cancer	Pancreatic	Physical Activity	Mean Inactivity Fragment Duration During Waking Time (Plain)	FRAG_mean_dur_IN_day_pla	Continuous Per SD	NA	FRAG_mean_dur_IN_day_plaPerSD	independent_pattern	Independent Pattern	1.01 [0.89;1.14]	0.86532621075789	0.469676013373791	Positive	NA	NA	95746	196	TRUE	sex + race + tdi + smoking + alcohol + all_cancer_fh + season + bmi + dm + acc
Pancreatic cancer	Pancreatic	Physical Activity	Number of IN Fragments per Minute IN IN During Waking Time (Plain)	FRAG_NFragPM_IN_day_pla	Continuous Per SD	NA	FRAG_NFragPM_IN_day_plaPerSD	independent_pattern	Independent Pattern	1.02 [0.82;1.27]	0.867017289627327	0.940882939778001	Positive	NA	NA	95746	196	TRUE	sex + race + tdi + smoking + alcohol + all_cancer_fh + season + bmi + dm + acc
Pancreatic cancer	Pancreatic	Physical Activity	Number of Inactivity-to-MVPA Transitions During Waking Time	FRAG_Nfrag_IN2MVPA_day	Continuous Per SD	NA	FRAG_Nfrag_IN2MVPA_dayPerSD	independent_pattern	Independent Pattern	0.98 [0.81;1.20]	0.867574506847726	0.545200536024253	Inverse	NA	NA	95746	196	TRUE	sex + race + tdi + smoking + alcohol + all_cancer_fh + season + bmi + dm + acc
Pancreatic cancer	Pancreatic	Physical Activity	Number of LIPA Fragments During Waking Time	FRAG_Nfrag_LIPA_day	Continuous Per SD	NA	FRAG_Nfrag_LIPA_dayPerSD	independent_pattern	Independent Pattern	1.02 [0.83;1.24]	0.870637564026994	0.429815406708533	Positive	NA	NA	95746	196	TRUE	sex + race + tdi + smoking + alcohol + all_cancer_fh + season + bmi + dm + acc
Pancreatic cancer	Pancreatic	Physical Activity	Power-Law Alpha of Activity Fragment Durations During Waking Time	FRAG_alpha_dur_PA_day	Continuous Per SD	NA	FRAG_alpha_dur_PA_dayPerSD	independent_pattern	Independent Pattern	0.99 [0.84;1.16]	0.87877025721227	0.696098179742751	Inverse	NA	NA	95743	196	TRUE	sex + race + tdi + smoking + alcohol + all_cancer_fh + season + bmi + dm + acc
Pancreatic cancer	Pancreatic	Physical Activity	Standard Deviation of Physical Activity Fragment Durations During Waking Time (Plain)	FRAG_SD_dur_PA_day_pla	Continuous Per SD	NA	FRAG_SD_dur_PA_day_plaPerSD	independent_pattern	Independent Pattern	0.98 [0.79;1.22]	0.891034742343742	0.151446772849682	Inverse	NA	NA	95742	196	TRUE	sex + race + tdi + smoking + alcohol + all_cancer_fh + season + bmi + dm + acc
Pancreatic cancer	Pancreatic	Physical Activity	Mean Activity Fragment Duration During Waking Time (Weighted)	FRAG_mean_dur_PA_day_wei	Continuous Per SD	NA	FRAG_mean_dur_PA_day_weiPerSD	independent_pattern	Independent Pattern	1.01 [0.82;1.26]	0.892572913854552	0.627739974463165	Positive	NA	NA	95746	196	TRUE	sex + race + tdi + smoking + alcohol + all_cancer_fh + season + bmi + dm + acc
Pancreatic cancer	Pancreatic	Physical Activity	Mean Activity Fragment Duration During Waking Time (Plain)	FRAG_mean_dur_PA_day_pla	Continuous Per SD	NA	FRAG_mean_dur_PA_day_plaPerSD	independent_pattern	Independent Pattern	0.98 [0.78;1.24]	0.893623258597186	0.737828300542011	Inverse	NA	NA	95746	196	TRUE	sex + race + tdi + smoking + alcohol + all_cancer_fh + season + bmi + dm + acc
Pancreatic cancer	Pancreatic	Physical Activity	Duration in 10-Min MVPA Bouts (Plain)	dur_day_MVPA_bts_10_min_pla	Continuous Per SD	NA	dur_day_MVPA_bts_10_min_plaPerSD	independent_pattern	Independent Pattern	0.98 [0.74;1.30]	0.896580600920697	0.0822677213644907	Inverse	NA	NA	95746	196	TRUE	sex + race + tdi + smoking + alcohol + all_cancer_fh + season + bmi + dm + acc
Pancreatic cancer	Pancreatic	Light	Evening Light	evening_light	Continuous Per SD	NA	evening_lightPerSD	independent_pattern	Independent Pattern	0.99 [0.83;1.17]	0.896692915241724	0.888046438658974	Inverse	NA	NA	94977	194	TRUE	sex + race + tdi + smoking + alcohol + all_cancer_fh + season + bmi + dm + acc
Pancreatic cancer	Pancreatic	Step Count	Peak 30-Minute Cadence	mean_peak_30min_cadence	Continuous Per SD	NA	mean_peak_30min_cadencePerSD	independent_pattern	Independent Pattern	0.99 [0.85;1.15]	0.904287066309599	0.444690074371573	Inverse	NA	NA	95746	196	TRUE	sex + race + tdi + smoking + alcohol + all_cancer_fh + season + bmi + dm + acc
Pancreatic cancer	Pancreatic	Physical Activity	W0.5 of Activity Fragment Durations During Waking Time	FRAG_W0.5_dur_PA_day	Continuous Per SD	NA	FRAG_W0.5_dur_PA_dayPerSD	independent_pattern	Independent Pattern	0.99 [0.84;1.16]	0.906477790983558	0.83018457610123	Inverse	NA	NA	95743	196	TRUE	sex + race + tdi + smoking + alcohol + all_cancer_fh + season + bmi + dm + acc
Pancreatic cancer	Pancreatic	Physical Activity	Standard Deviation of Physical Activity Fragment Durations During Waking Time	FRAG_SD_dur_PA_day	Continuous Per SD	NA	FRAG_SD_dur_PA_dayPerSD	independent_pattern	Independent Pattern	0.99 [0.80;1.22]	0.909345997604704	0.0459046410485608	Inverse	NA	NA	95743	196	TRUE	sex + race + tdi + smoking + alcohol + all_cancer_fh + season + bmi + dm + acc
Pancreatic cancer	Pancreatic	Physical Activity	Number of IN Fragments per Minute IN IN During Waking Time (Weighted)	FRAG_NFragPM_IN_day_wei	Continuous Per SD	NA	FRAG_NFragPM_IN_day_weiPerSD	independent_pattern	Independent Pattern	1.01 [0.81;1.26]	0.912686402621573	0.928832051119385	Positive	NA	NA	95746	196	TRUE	sex + race + tdi + smoking + alcohol + all_cancer_fh + season + bmi + dm + acc
Pancreatic cancer	Pancreatic	Light	Total Daily Light	total_daily_light	Continuous Per SD	NA	total_daily_lightPerSD	independent_pattern	Independent Pattern	1.01 [0.86;1.19]	0.917467743182452	0.53694573816701	Positive	NA	NA	94977	194	TRUE	sex + race + tdi + smoking + alcohol + all_cancer_fh + season + bmi + dm + acc
Pancreatic cancer	Pancreatic	Physical Activity	Number of 5-10 Min LIPA Bouts (Weighted)	Nbouts_day_LIG_bts_5_10_wei	Continuous Per SD	NA	Nbouts_day_LIG_bts_5_10_weiPerSD	independent_pattern	Independent Pattern	1.01 [0.84;1.21]	0.920757719063138	0.986870808909368	Positive	NA	NA	95746	196	TRUE	sex + race + tdi + smoking + alcohol + all_cancer_fh + season + bmi + dm + acc
Pancreatic cancer	Pancreatic	Physical Activity	x0.5 of Activity Fragment Durations During Waking Time (Plain)	FRAG_x0.5_dur_PA_day_pla	Continuous Per SD	NA	FRAG_x0.5_dur_PA_day_plaPerSD	independent_pattern	Independent Pattern	1.01 [0.85;1.20]	0.92307246515222	0.907240668462468	Positive	NA	NA	95742	196	TRUE	sex + race + tdi + smoking + alcohol + all_cancer_fh + season + bmi + dm + acc
Pancreatic cancer	Pancreatic	Physical Activity	x0.5 of Activity Fragment Durations During Waking Time	FRAG_x0.5_dur_PA_day	Continuous Per SD	NA	FRAG_x0.5_dur_PA_dayPerSD	independent_pattern	Independent Pattern	0.99 [0.83;1.18]	0.92575228692074	0.691702828236326	Inverse	NA	NA	95743	196	TRUE	sex + race + tdi + smoking + alcohol + all_cancer_fh + season + bmi + dm + acc
Pancreatic cancer	Pancreatic	Physical Activity	Power-Law Alpha of Inactivity Fragment Durations During Waking Time	FRAG_alpha_dur_IN_day	Continuous Per SD	NA	FRAG_alpha_dur_IN_dayPerSD	independent_pattern	Independent Pattern	1.01 [0.83;1.23]	0.926104203503253	0.761871410737903	Positive	NA	NA	95743	196	TRUE	sex + race + tdi + smoking + alcohol + all_cancer_fh + season + bmi + dm + acc
Pancreatic cancer	Pancreatic	Physical Activity	Acceleration in 5-10 Min MVPA Bouts (Weighted)	ACC_day_MVPA_bts_5_10_mg_wei	Continuous Per SD	NA	ACC_day_MVPA_bts_5_10_mg_weiPerSD	independent_pattern	Independent Pattern	1.01 [0.87;1.16]	0.926498611593373	0.96992948484857	Positive	NA	NA	95237	193	TRUE	sex + race + tdi + smoking + alcohol + all_cancer_fh + season + bmi + dm + acc
Pancreatic cancer	Pancreatic	Physical Activity	Standard Deviation of Physical Activity Fragment Durations During Waking Time (Weighted)	FRAG_SD_dur_PA_day_wei	Continuous Per SD	NA	FRAG_SD_dur_PA_day_weiPerSD	independent_pattern	Independent Pattern	1.01 [0.82;1.25]	0.926771319383205	0.183226415270482	Positive	NA	NA	95742	196	TRUE	sex + race + tdi + smoking + alcohol + all_cancer_fh + season + bmi + dm + acc
Pancreatic cancer	Pancreatic	Physical Activity	Duration in 5-10 Min LIPA Bouts (Plain)	dur_day_LIG_bts_5_10_min_pla	Continuous Per SD	NA	dur_day_LIG_bts_5_10_min_plaPerSD	independent_pattern	Independent Pattern	0.99 [0.83;1.19]	0.928991553079028	0.751910961432013	Inverse	NA	NA	95746	196	TRUE	sex + race + tdi + smoking + alcohol + all_cancer_fh + season + bmi + dm + acc
Pancreatic cancer	Pancreatic	Physical Activity	Power-Law Alpha of Inactivity Fragment Durations During Waking Time (Weighted)	FRAG_alpha_dur_IN_day_wei	Continuous Per SD	NA	FRAG_alpha_dur_IN_day_weiPerSD	independent_pattern	Independent Pattern	1.01 [0.82;1.23]	0.93232902099317	0.987894927653776	Positive	NA	NA	95742	196	TRUE	sex + race + tdi + smoking + alcohol + all_cancer_fh + season + bmi + dm + acc
Pancreatic cancer	Pancreatic	Physical Activity	Mean Inactivity Fragment Duration During Waking Time	FRAG_mean_dur_IN_day	Continuous Per SD	NA	FRAG_mean_dur_IN_dayPerSD	independent_pattern	Independent Pattern	1.01 [0.87;1.17]	0.935080721562745	0.58210927165012	Positive	NA	NA	95745	196	TRUE	sex + race + tdi + smoking + alcohol + all_cancer_fh + season + bmi + dm + acc
Pancreatic cancer	Pancreatic	Physical Activity	Number of 5-10 Min LIPA Bouts (Plain)	Nbouts_day_LIG_bts_5_10_pla	Continuous Per SD	NA	Nbouts_day_LIG_bts_5_10_plaPerSD	independent_pattern	Independent Pattern	1.01 [0.84;1.21]	0.935650881243065	0.611445939018168	Positive	NA	NA	95746	196	TRUE	sex + race + tdi + smoking + alcohol + all_cancer_fh + season + bmi + dm + acc
Pancreatic cancer	Pancreatic	Physical Activity	Transition Probability Physical Inactivity to MVPA During Waking Time (Weighted)	FRAG_TP_IN2MVPA_day_wei	Continuous Per SD	NA	FRAG_TP_IN2MVPA_day_weiPerSD	independent_pattern	Independent Pattern	1.01 [0.79;1.30]	0.940301485393634	0.432363482666718	Positive	NA	NA	95746	196	TRUE	sex + race + tdi + smoking + alcohol + all_cancer_fh + season + bmi + dm + acc
Pancreatic cancer	Pancreatic	Physical Activity	Duration in 90-Min Inactivity Bouts (Plain)	dur_day_IN_bts_90_min_pla	Continuous Per SD	NA	dur_day_IN_bts_90_min_plaPerSD	independent_pattern	Independent Pattern	0.99 [0.84;1.17]	0.943258416858002	0.284166893997494	Inverse	NA	NA	95746	196	TRUE	sex + race + tdi + smoking + alcohol + all_cancer_fh + season + bmi + dm + acc
Pancreatic cancer	Pancreatic	Physical Activity	Transition Probability Physical Inactivity to MVPA During Waking Time (Plain)	FRAG_TP_IN2MVPA_day_pla	Continuous Per SD	NA	FRAG_TP_IN2MVPA_day_plaPerSD	independent_pattern	Independent Pattern	1.01 [0.78;1.30]	0.947090990699386	0.31303679601127	Positive	NA	NA	95746	196	TRUE	sex + race + tdi + smoking + alcohol + all_cancer_fh + season + bmi + dm + acc
Pancreatic cancer	Pancreatic	Physical Activity	Duration in 60-90 Min Inactivity Bouts (Weighted)	dur_day_IN_bts_60_90_min_wei	Continuous Per SD	NA	dur_day_IN_bts_60_90_min_weiPerSD	independent_pattern	Independent Pattern	1.00 [0.86;1.17]	0.957404405302342	0.457981322148829	Positive	NA	NA	95746	196	TRUE	sex + race + tdi + smoking + alcohol + all_cancer_fh + season + bmi + dm + acc
Pancreatic cancer	Pancreatic	Physical Activity	Power-Law Alpha of Inactivity Fragment Durations During Waking Time (Plain)	FRAG_alpha_dur_IN_day_pla	Continuous Per SD	NA	FRAG_alpha_dur_IN_day_plaPerSD	independent_pattern	Independent Pattern	0.99 [0.81;1.22]	0.960811702653113	0.922715453349299	Inverse	NA	NA	95742	196	TRUE	sex + race + tdi + smoking + alcohol + all_cancer_fh + season + bmi + dm + acc
Pancreatic cancer	Pancreatic	Physical Activity	Duration in 5-10 Min LIPA Bouts (Weighted)	dur_day_LIG_bts_5_10_min_wei	Continuous Per SD	NA	dur_day_LIG_bts_5_10_min_weiPerSD	independent_pattern	Independent Pattern	1.00 [0.83;1.19]	0.961647804331188	0.767204286594304	Inverse	NA	NA	95746	196	TRUE	sex + race + tdi + smoking + alcohol + all_cancer_fh + season + bmi + dm + acc
Pancreatic cancer	Pancreatic	Physical Activity	Duration in 10-Min MVPA Bouts (Weighted)	dur_day_MVPA_bts_10_min_wei	Continuous Per SD	NA	dur_day_MVPA_bts_10_min_weiPerSD	independent_pattern	Independent Pattern	1.01 [0.76;1.33]	0.968635569643613	0.120563878368968	Positive	NA	NA	95746	196	TRUE	sex + race + tdi + smoking + alcohol + all_cancer_fh + season + bmi + dm + acc
Pancreatic cancer	Pancreatic	Physical Activity	W0.5 of Inactivity Fragment Durations During Waking Time (Weighted)	FRAG_W0.5_dur_IN_day_wei	Continuous Per SD	NA	FRAG_W0.5_dur_IN_day_weiPerSD	independent_pattern	Independent Pattern	1.00 [0.82;1.22]	0.969490423249352	0.546420838942767	Positive	NA	NA	95742	196	TRUE	sex + race + tdi + smoking + alcohol + all_cancer_fh + season + bmi + dm + acc
Pancreatic cancer	Pancreatic	Physical Activity	Standard Deviation of Inactivity Fragment Durations During Waking Time	FRAG_SD_dur_IN_day	Continuous Per SD	NA	FRAG_SD_dur_IN_dayPerSD	independent_pattern	Independent Pattern	1.00 [0.86;1.17]	0.97302576452441	0.589751594680774	Positive	NA	NA	95743	196	TRUE	sex + race + tdi + smoking + alcohol + all_cancer_fh + season + bmi + dm + acc
Pancreatic cancer	Pancreatic	Physical Activity	W0.5 of Inactivity Fragment Durations During Waking Time (Plain)	FRAG_W0.5_dur_IN_day_pla	Continuous Per SD	NA	FRAG_W0.5_dur_IN_day_plaPerSD	independent_pattern	Independent Pattern	1.00 [0.82;1.22]	0.974070485607866	0.698045249634251	Positive	NA	NA	95742	196	TRUE	sex + race + tdi + smoking + alcohol + all_cancer_fh + season + bmi + dm + acc
Pancreatic cancer	Pancreatic	Circadian Rhythm	M10 Activity Level	M10VALUE	Continuous Per SD	NA	M10VALUEPerSD	independent_pattern	Independent Pattern	0.99 [0.55;1.78]	0.974263113280795	0.262496933782573	Inverse	NA	NA	95746	196	TRUE	sex + race + tdi + smoking + alcohol + all_cancer_fh + season + bmi + dm + acc
Pancreatic cancer	Pancreatic	Physical Activity	Duration in 90-Min Inactivity Bouts (Weighted)	dur_day_IN_bts_90_min_wei	Continuous Per SD	NA	dur_day_IN_bts_90_min_weiPerSD	independent_pattern	Independent Pattern	1.00 [0.85;1.18]	0.9783011113844	0.256946592393427	Positive	NA	NA	95746	196	TRUE	sex + race + tdi + smoking + alcohol + all_cancer_fh + season + bmi + dm + acc
Pancreatic cancer	Pancreatic	Physical Activity	Number of 60-90 Min Inactivity Bouts (Weighted)	Nbouts_day_IN_bts_60_90_wei	Continuous Per SD	NA	Nbouts_day_IN_bts_60_90_weiPerSD	independent_pattern	Independent Pattern	1.00 [0.86;1.17]	0.985036101254313	0.423829160870391	Positive	NA	NA	95746	196	TRUE	sex + race + tdi + smoking + alcohol + all_cancer_fh + season + bmi + dm + acc
Pancreatic cancer	Pancreatic	Sleep	Sleep Efficiency After Onset (Plain)	sleep_efficiency_after_onset_pla	Continuous Per SD	NA	sleep_efficiency_after_onset_plaPerSD	independent_pattern	Independent Pattern	1.00 [0.87;1.15]	0.997904043284048	0.98270802778129	Positive	NA	NA	95746	196	TRUE	sex + race + tdi + smoking + alcohol + all_cancer_fh + season + bmi + dm + acc
Pancreatic cancer	Pancreatic	Physical Activity	Gini Index of Activity Fragment Durations During Waking Time (Plain)	FRAG_Gini_dur_PA_day_pla	Tertile	T2	FRAG_Gini_dur_PA_day_plaCat2	independent_pattern	Independent Pattern	0.57 [0.39;0.83]	0.00366358206327022	0.0748510819360676	Inverse	47	31915	95742	196	TRUE	sex + race + tdi + smoking + alcohol + all_cancer_fh + season + bmi + dm + acc
Pancreatic cancer	Pancreatic	Physical Activity	Number of MVPA Fragments During Waking Time (Weighted)	FRAG_Nfrag_MVPA_day_wei	Tertile	T2	FRAG_Nfrag_MVPA_day_weiCat2	independent_pattern	Independent Pattern	0.60 [0.41;0.86]	0.00583208333109001	0.0131429230322083	Inverse	50	31918	95746	196	TRUE	sex + race + tdi + smoking + alcohol + all_cancer_fh + season + bmi + dm + acc
Pancreatic cancer	Pancreatic	Circadian Rhythm	Extended Cosinor Beta	cosinorExt_beta	Tertile	T2	cosinorExt_betaCat2	independent_pattern	Independent Pattern	1.60 [1.13;2.26]	0.00766509371050423	0.641187855781359	Positive	83	31916	95746	196	TRUE	sex + race + tdi + smoking + alcohol + all_cancer_fh + season + bmi + dm + acc
Pancreatic cancer	Pancreatic	Physical Activity	Number of 1-5 Min LIPA Bouts (Plain)	Nbouts_day_LIG_bts_1_5_pla	Tertile	T2	Nbouts_day_LIG_bts_1_5_plaCat2	independent_pattern	Independent Pattern	0.61 [0.42;0.88]	0.00778653945142783	0.0815634192639151	Inverse	49	31918	95746	196	TRUE	sex + race + tdi + smoking + alcohol + all_cancer_fh + season + bmi + dm + acc
Pancreatic cancer	Pancreatic	Circadian Rhythm	Cosinor Acrophase	cosinor_acrophase	Tertile	T3	cosinor_acrophaseCat3	independent_pattern	Independent Pattern	0.60 [0.41;0.88]	0.00930393308812845	0.0101251858382308	Inverse	49	31912	95746	196	TRUE	sex + race + tdi + smoking + alcohol + all_cancer_fh + season + bmi + dm + acc
Pancreatic cancer	Pancreatic	Sleep	Sleep Duration Within Sleep Period Time	SleepDurationInSpt_AD_T5A5_mn	Tertile	T2	SleepDurationInSpt_AD_T5A5_mnCat2	independent_pattern	Independent Pattern	0.63 [0.44;0.89]	0.0101403100658472	0.114743799409799	Inverse	48	31914	95746	196	TRUE	sex + race + tdi + smoking + alcohol + all_cancer_fh + season + bmi + dm + acc
Pancreatic cancer	Pancreatic	Physical Activity	Number of 1-5 Min LIPA Bouts (Weighted)	Nbouts_day_LIG_bts_1_5_wei	Tertile	T2	Nbouts_day_LIG_bts_1_5_weiCat2	independent_pattern	Independent Pattern	0.62 [0.43;0.90]	0.0111126241549335	0.136266109756441	Inverse	49	31919	95746	196	TRUE	sex + race + tdi + smoking + alcohol + all_cancer_fh + season + bmi + dm + acc
Pancreatic cancer	Pancreatic	Physical Activity	Duration in 10-Min MVPA Bouts (Plain)	dur_day_MVPA_bts_10_min_pla	Tertile	T2	dur_day_MVPA_bts_10_min_plaCat2	independent_pattern	Independent Pattern	0.64 [0.45;0.93]	0.0181168185966891	0.0822677213644907	Inverse	52	31917	95746	196	TRUE	sex + race + tdi + smoking + alcohol + all_cancer_fh + season + bmi + dm + acc
Pancreatic cancer	Pancreatic	Physical Activity	Coefficient of Variance of Activity Fragment Durations During Waking Time (Weighted)	FRAG_CoV_dur_PA_day_wei	Tertile	T2	FRAG_CoV_dur_PA_day_weiCat2	independent_pattern	Independent Pattern	0.65 [0.46;0.93]	0.0182637337999633	0.415278805752836	Inverse	49	31915	95742	196	TRUE	sex + race + tdi + smoking + alcohol + all_cancer_fh + season + bmi + dm + acc
Pancreatic cancer	Pancreatic	Physical Activity	Gini Index of Activity Fragment Durations During Waking Time (Weighted)	FRAG_Gini_dur_PA_day_wei	Tertile	T2	FRAG_Gini_dur_PA_day_weiCat2	independent_pattern	Independent Pattern	0.64 [0.45;0.93]	0.0187237012846049	0.0570718368580633	Inverse	52	31915	95742	196	TRUE	sex + race + tdi + smoking + alcohol + all_cancer_fh + season + bmi + dm + acc
Pancreatic cancer	Pancreatic	Circadian Rhythm	M5 Activity Level	M5VALUE	Tertile	T3	M5VALUECat3	independent_pattern	Independent Pattern	0.56 [0.35;0.91]	0.0191453602191201	0.017476262315276	Inverse	43	31919	95746	196	TRUE	sex + race + tdi + smoking + alcohol + all_cancer_fh + season + bmi + dm + acc
Pancreatic cancer	Pancreatic	Physical Activity	Number of MVPA Fragments During Waking Time (Plain)	FRAG_Nfrag_MVPA_day_pla	Tertile	T2	FRAG_Nfrag_MVPA_day_plaCat2	independent_pattern	Independent Pattern	0.65 [0.45;0.93]	0.020068465313613	0.0194956209454922	Inverse	53	31918	95746	196	TRUE	sex + race + tdi + smoking + alcohol + all_cancer_fh + season + bmi + dm + acc
Pancreatic cancer	Pancreatic	Physical Activity	Transition Probability Physical Inactivity to Activity During Waking Time (Weighted)	FRAG_TP_IN2PA_day_wei	Tertile	T2	FRAG_TP_IN2PA_day_weiCat2	independent_pattern	Independent Pattern	0.64 [0.43;0.93]	0.0202175904369728	0.834119016260504	Inverse	47	31916	95746	196	TRUE	sex + race + tdi + smoking + alcohol + all_cancer_fh + season + bmi + dm + acc
Pancreatic cancer	Pancreatic	Physical Activity	Coefficient of Variance of Activity Fragment Durations During Waking Time	FRAG_CoV_dur_PA_day	Tertile	T2	FRAG_CoV_dur_PA_dayCat2	independent_pattern	Independent Pattern	0.66 [0.47;0.94]	0.0209181987812827	0.187770273052981	Inverse	51	31917	95743	196	TRUE	sex + race + tdi + smoking + alcohol + all_cancer_fh + season + bmi + dm + acc
Pancreatic cancer	Pancreatic	Physical Activity	Number of MVPA Fragments During Waking Time	FRAG_Nfrag_MVPA_day	Tertile	T2	FRAG_Nfrag_MVPA_dayCat2	independent_pattern	Independent Pattern	0.65 [0.46;0.94]	0.0209913435618383	0.0152111244683365	Inverse	54	31918	95746	196	TRUE	sex + race + tdi + smoking + alcohol + all_cancer_fh + season + bmi + dm + acc
Pancreatic cancer	Pancreatic	Physical Activity	Number of 10-Min MVPA Bouts (Plain)	Nbouts_day_MVPA_bts_10_pla	Tertile	T2	Nbouts_day_MVPA_bts_10_plaCat2	independent_pattern	Independent Pattern	0.65 [0.45;0.94]	0.0211076441368606	0.0999752001331025	Inverse	52	31917	95746	196	TRUE	sex + race + tdi + smoking + alcohol + all_cancer_fh + season + bmi + dm + acc
Pancreatic cancer	Pancreatic	Physical Activity	Acceleration in 5-10 Min LIPA Bouts (Weighted)	ACC_day_LIG_bts_5_10_mg_wei	Tertile	T2	ACC_day_LIG_bts_5_10_mg_weiCat2	independent_pattern	Independent Pattern	0.65 [0.46;0.94]	0.0213403814640879	0.157954671821645	Inverse	49	31917	95742	196	TRUE	sex + race + tdi + smoking + alcohol + all_cancer_fh + season + bmi + dm + acc
Pancreatic cancer	Pancreatic	Sleep	Sleep Period Time Duration	SptDuration_AD_T5A5_mn	Tertile	T2	SptDuration_AD_T5A5_mnCat2	independent_pattern	Independent Pattern	0.66 [0.46;0.95]	0.0239380435433838	0.443562337127483	Inverse	48	31916	95746	196	TRUE	sex + race + tdi + smoking + alcohol + all_cancer_fh + season + bmi + dm + acc
Pancreatic cancer	Pancreatic	Physical Activity	Number of MVPA Fragments During Waking Time	FRAG_Nfrag_MVPA_day	Tertile	T3	FRAG_Nfrag_MVPA_dayCat3	independent_pattern	Independent Pattern	0.59 [0.37;0.93]	0.0246173854489978	0.0152111244683365	Inverse	41	31917	95746	196	TRUE	sex + race + tdi + smoking + alcohol + all_cancer_fh + season + bmi + dm + acc
Pancreatic cancer	Pancreatic	Physical Activity	Acceleration in 10-Min LIPA Bouts (Weighted)	ACC_day_LIG_bts_10_mg_wei	Tertile	T2	ACC_day_LIG_bts_10_mg_weiCat2	independent_pattern	Independent Pattern	0.67 [0.47;0.95]	0.0249700723296765	0.0717650452748467	Inverse	53	31909	95721	196	TRUE	sex + race + tdi + smoking + alcohol + all_cancer_fh + season + bmi + dm + acc
Pancreatic cancer	Pancreatic	Physical Activity	Number of MVPA Fragments During Waking Time (Weighted)	FRAG_Nfrag_MVPA_day_wei	Tertile	T3	FRAG_Nfrag_MVPA_day_weiCat3	independent_pattern	Independent Pattern	0.59 [0.37;0.93]	0.0249731196781467	0.0131429230322083	Inverse	42	31917	95746	196	TRUE	sex + race + tdi + smoking + alcohol + all_cancer_fh + season + bmi + dm + acc
Pancreatic cancer	Pancreatic	Circadian Rhythm	M5 Activity Level	M5VALUE	Tertile	T2	M5VALUECat2	independent_pattern	Independent Pattern	0.67 [0.47;0.95]	0.0269502711689339	0.017476262315276	Inverse	56	31916	95746	196	TRUE	sex + race + tdi + smoking + alcohol + all_cancer_fh + season + bmi + dm + acc
Pancreatic cancer	Pancreatic	Physical Activity	Number of MVPA Fragments During Waking Time (Plain)	FRAG_Nfrag_MVPA_day_pla	Tertile	T3	FRAG_Nfrag_MVPA_day_plaCat3	independent_pattern	Independent Pattern	0.59 [0.36;0.95]	0.0305096622318778	0.0194956209454922	Inverse	41	31918	95746	196	TRUE	sex + race + tdi + smoking + alcohol + all_cancer_fh + season + bmi + dm + acc
Pancreatic cancer	Pancreatic	Physical Activity	Duration in 1-5 Min LIPA Bouts (Plain)	dur_day_LIG_bts_1_5_min_pla	Tertile	T2	dur_day_LIG_bts_1_5_min_plaCat2	independent_pattern	Independent Pattern	0.67 [0.46;0.96]	0.0314455910795806	0.162267109515764	Inverse	52	31918	95746	196	TRUE	sex + race + tdi + smoking + alcohol + all_cancer_fh + season + bmi + dm + acc
Pancreatic cancer	Pancreatic	Physical Activity	Mean MVPA Fragment Duration During Waking Time (Weighted)	FRAG_mean_dur_MVPA_day_wei	Tertile	T2	FRAG_mean_dur_MVPA_day_weiCat2	independent_pattern	Independent Pattern	0.67 [0.47;0.97]	0.0316961846473642	0.200408558522816	Inverse	51	31909	95728	196	TRUE	sex + race + tdi + smoking + alcohol + all_cancer_fh + season + bmi + dm + acc
Pancreatic cancer	Pancreatic	Physical Activity	Duration in 1-5 Min MVPA Bouts (Plain)	dur_day_MVPA_bts_1_5_min_pla	Tertile	T3	dur_day_MVPA_bts_1_5_min_plaCat3	independent_pattern	Independent Pattern	0.59 [0.37;0.96]	0.0320124384535349	0.0306482876277988	Inverse	38	31917	95746	196	TRUE	sex + race + tdi + smoking + alcohol + all_cancer_fh + season + bmi + dm + acc
Pancreatic cancer	Pancreatic	Circadian Rhythm	L10 Activity Level	L10VALUE	Tertile	T2	L10VALUECat2	independent_pattern	Independent Pattern	1.44 [1.03;2.03]	0.0352619185186322	0.374652002903303	Positive	79	31919	95746	196	TRUE	sex + race + tdi + smoking + alcohol + all_cancer_fh + season + bmi + dm + acc
Pancreatic cancer	Pancreatic	Physical Activity	Number of 10-Min MVPA Bouts (Weighted)	Nbouts_day_MVPA_bts_10_wei	Tertile	T2	Nbouts_day_MVPA_bts_10_weiCat2	independent_pattern	Independent Pattern	0.68 [0.47;0.98]	0.0383163591363447	0.0745646677069795	Inverse	54	31916	95746	196	TRUE	sex + race + tdi + smoking + alcohol + all_cancer_fh + season + bmi + dm + acc
Pancreatic cancer	Pancreatic	Physical Activity	Coefficient of Variance of Activity Fragment Durations During Waking Time (Plain)	FRAG_CoV_dur_PA_day_pla	Tertile	T2	FRAG_CoV_dur_PA_day_plaCat2	independent_pattern	Independent Pattern	0.69 [0.49;0.98]	0.0392872069173705	0.282735582022752	Inverse	52	31916	95742	196	TRUE	sex + race + tdi + smoking + alcohol + all_cancer_fh + season + bmi + dm + acc
Pancreatic cancer	Pancreatic	Physical Activity	Unbouted Inactivity Acceleration (Weighted)	ACC_day_IN_unbt_mg_wei	Tertile	T3	ACC_day_IN_unbt_mg_weiCat3	independent_pattern	Independent Pattern	1.44 [1.01;2.03]	0.0410489957541277	0.0344631698448449	Positive	87	31913	95742	196	TRUE	sex + race + tdi + smoking + alcohol + all_cancer_fh + season + bmi + dm + acc
Pancreatic cancer	Pancreatic	Circadian Rhythm	Cosinor R-Squared	cosinor_R2	Tertile	T2	cosinor_R2Cat2	independent_pattern	Independent Pattern	0.69 [0.49;0.99]	0.0414623980954414	0.141851773974607	Inverse	54	31916	95746	196	TRUE	sex + race + tdi + smoking + alcohol + all_cancer_fh + season + bmi + dm + acc
Pancreatic cancer	Pancreatic	Circadian Rhythm	M10 Start Time	M10TIME_num	Tertile	T3	M10TIME_numCat3	independent_pattern	Independent Pattern	0.66 [0.45;0.98]	0.0415036750670256	0.0489942934853551	Inverse	45	31914	95746	196	TRUE	sex + race + tdi + smoking + alcohol + all_cancer_fh + season + bmi + dm + acc
Pancreatic cancer	Pancreatic	Physical Activity	Standard Deviation of Physical Activity Fragment Durations During Waking Time	FRAG_SD_dur_PA_day	Tertile	T3	FRAG_SD_dur_PA_dayCat3	independent_pattern	Independent Pattern	0.64 [0.41;0.99]	0.0437868814533454	0.0459046410485608	Inverse	49	31918	95743	196	TRUE	sex + race + tdi + smoking + alcohol + all_cancer_fh + season + bmi + dm + acc
Pancreatic cancer	Pancreatic	Physical Activity	Duration in 1-5 Min LIPA Bouts (Weighted)	dur_day_LIG_bts_1_5_min_wei	Tertile	T2	dur_day_LIG_bts_1_5_min_weiCat2	independent_pattern	Independent Pattern	0.69 [0.48;0.99]	0.0466875297022882	0.416003193147531	Inverse	51	31919	95746	196	TRUE	sex + race + tdi + smoking + alcohol + all_cancer_fh + season + bmi + dm + acc
Pancreatic cancer	Pancreatic	Physical Activity	Duration in 10-Min MVPA Bouts (Weighted)	dur_day_MVPA_bts_10_min_wei	Tertile	T2	dur_day_MVPA_bts_10_min_weiCat2	independent_pattern	Independent Pattern	0.69 [0.48;1.00]	0.047356365343129	0.120563878368968	Inverse	54	31917	95746	196	TRUE	sex + race + tdi + smoking + alcohol + all_cancer_fh + season + bmi + dm + acc
Pancreatic cancer	Pancreatic	Physical Activity	Duration in 1-5 Min MVPA Bouts (Weighted)	dur_day_MVPA_bts_1_5_min_wei	Tertile	T3	dur_day_MVPA_bts_1_5_min_weiCat3	independent_pattern	Independent Pattern	0.62 [0.38;0.99]	0.0475444917664637	0.0440172780180804	Inverse	39	31917	95746	196	TRUE	sex + race + tdi + smoking + alcohol + all_cancer_fh + season + bmi + dm + acc
Pancreatic cancer	Pancreatic	Physical Activity	Gini Index of Activity Fragment Durations During Waking Time	FRAG_Gini_dur_PA_day	Tertile	T2	FRAG_Gini_dur_PA_dayCat2	independent_pattern	Independent Pattern	0.70 [0.49;1.00]	0.0482048653495847	0.0574983086330108	Inverse	55	31917	95743	196	TRUE	sex + race + tdi + smoking + alcohol + all_cancer_fh + season + bmi + dm + acc
Pancreatic cancer	Pancreatic	Physical Activity	Unbouted Inactivity Acceleration (Plain)	ACC_day_IN_unbt_mg_pla	Tertile	T3	ACC_day_IN_unbt_mg_plaCat3	independent_pattern	Independent Pattern	1.41 [1.00;1.99]	0.0524901220333435	0.0433169576303214	Positive	87	31914	95742	196	TRUE	sex + race + tdi + smoking + alcohol + all_cancer_fh + season + bmi + dm + acc
Pancreatic cancer	Pancreatic	Physical Activity	Transition Probability Physical Inactivity to Activity During Waking Time (Plain)	FRAG_TP_IN2PA_day_pla	Tertile	T2	FRAG_TP_IN2PA_day_plaCat2	independent_pattern	Independent Pattern	0.68 [0.47;1.01]	0.053201795680887	0.600881219839822	Inverse	47	31916	95746	196	TRUE	sex + race + tdi + smoking + alcohol + all_cancer_fh + season + bmi + dm + acc
Pancreatic cancer	Pancreatic	Circadian Rhythm	L5 Activity Level	L5VALUE	Tertile	T3	L5VALUECat3	independent_pattern	Independent Pattern	1.42 [0.99;2.02]	0.053515484867859	0.0354947957572707	Positive	83	31916	95746	196	TRUE	sex + race + tdi + smoking + alcohol + all_cancer_fh + season + bmi + dm + acc
Pancreatic cancer	Pancreatic	Step Count	Peak 30-Minute Cadence	mean_peak_30min_cadence	Tertile	T2	mean_peak_30min_cadenceCat2	independent_pattern	Independent Pattern	0.69 [0.48;1.01]	0.0554285248501664	0.444690074371573	Inverse	45	31917	95746	196	TRUE	sex + race + tdi + smoking + alcohol + all_cancer_fh + season + bmi + dm + acc
Pancreatic cancer	Pancreatic	Physical Activity	Number of LIPA Fragments During Waking Time (Plain)	FRAG_Nfrag_LIPA_day_pla	Tertile	T2	FRAG_Nfrag_LIPA_day_plaCat2	independent_pattern	Independent Pattern	0.70 [0.48;1.01]	0.0582469740998793	0.284906475907825	Inverse	53	31917	95746	196	TRUE	sex + race + tdi + smoking + alcohol + all_cancer_fh + season + bmi + dm + acc
Pancreatic cancer	Pancreatic	Physical Activity	Mean Inactivity Fragment Duration During Waking Time (Plain)	FRAG_mean_dur_IN_day_pla	Tertile	T2	FRAG_mean_dur_IN_day_plaCat2	independent_pattern	Independent Pattern	0.67 [0.45;1.02]	0.0592619933324448	0.469676013373791	Inverse	48	31915	95746	196	TRUE	sex + race + tdi + smoking + alcohol + all_cancer_fh + season + bmi + dm + acc
Pancreatic cancer	Pancreatic	Physical Activity	Mean MVPA Fragment Duration During Waking Time (Plain)	FRAG_mean_dur_MVPA_day_pla	Tertile	T2	FRAG_mean_dur_MVPA_day_plaCat2	independent_pattern	Independent Pattern	0.71 [0.50;1.02]	0.0615971106105683	0.193678003620833	Inverse	53	31909	95728	196	TRUE	sex + race + tdi + smoking + alcohol + all_cancer_fh + season + bmi + dm + acc
Pancreatic cancer	Pancreatic	Physical Activity	Number of IN Fragments per Minute IN IN During Waking Time	FRAG_NFragPM_IN_day	Tertile	T2	FRAG_NFragPM_IN_dayCat2	independent_pattern	Independent Pattern	0.70 [0.48;1.02]	0.0663873447122991	0.970634858199604	Inverse	50	31915	95745	196	TRUE	sex + race + tdi + smoking + alcohol + all_cancer_fh + season + bmi + dm + acc
Pancreatic cancer	Pancreatic	Physical Activity	Acceleration in 90-Min Inactivity Bouts (Weighted)	ACC_day_IN_bts_90_mg_wei	Tertile	T3	ACC_day_IN_bts_90_mg_weiCat3	independent_pattern	Independent Pattern	1.37 [0.98;1.93]	0.069360413256522	0.060007420086893803	Positive	70	31216	93647	194	TRUE	sex + race + tdi + smoking + alcohol + all_cancer_fh + season + bmi + dm + acc
Pancreatic cancer	Pancreatic	Physical Activity	Duration in 10-Min MVPA Bouts (Plain)	dur_day_MVPA_bts_10_min_pla	Tertile	T3	dur_day_MVPA_bts_10_min_plaCat3	independent_pattern	Independent Pattern	0.63 [0.39;1.04]	0.0710385165290588	0.0822677213644907	Inverse	45	31919	95746	196	TRUE	sex + race + tdi + smoking + alcohol + all_cancer_fh + season + bmi + dm + acc
Pancreatic cancer	Pancreatic	Physical Activity	Transition Probability Physical Inactivity to MVPA During Waking Time (Plain)	FRAG_TP_IN2MVPA_day_pla	Tertile	T2	FRAG_TP_IN2MVPA_day_plaCat2	independent_pattern	Independent Pattern	0.71 [0.49;1.03]	0.0713543814725957	0.31303679601127	Inverse	53	31916	95746	196	TRUE	sex + race + tdi + smoking + alcohol + all_cancer_fh + season + bmi + dm + acc
Pancreatic cancer	Pancreatic	Physical Activity	Transition Probability Physical Inactivity to MVPA During Waking Time	FRAG_TP_IN2MVPA_day	Tertile	T2	FRAG_TP_IN2MVPA_dayCat2	independent_pattern	Independent Pattern	0.71 [0.49;1.03]	0.0722181463934269	0.314255502511954	Inverse	53	31916	95746	196	TRUE	sex + race + tdi + smoking + alcohol + all_cancer_fh + season + bmi + dm + acc
Pancreatic cancer	Pancreatic	Physical Activity	Number of 10-Min MVPA Bouts (Weighted)	Nbouts_day_MVPA_bts_10_wei	Tertile	T3	Nbouts_day_MVPA_bts_10_weiCat3	independent_pattern	Independent Pattern	0.65 [0.40;1.05]	0.0778382801554508	0.0745646677069795	Inverse	45	31918	95746	196	TRUE	sex + race + tdi + smoking + alcohol + all_cancer_fh + season + bmi + dm + acc
Pancreatic cancer	Pancreatic	Physical Activity	Gini Index of Activity Fragment Durations During Waking Time	FRAG_Gini_dur_PA_day	Tertile	T3	FRAG_Gini_dur_PA_dayCat3	independent_pattern	Independent Pattern	0.68 [0.44;1.04]	0.0778473293625404	0.0574983086330108	Inverse	49	31917	95743	196	TRUE	sex + race + tdi + smoking + alcohol + all_cancer_fh + season + bmi + dm + acc
Pancreatic cancer	Pancreatic	Physical Activity	Mean MVPA Fragment Duration During Waking Time	FRAG_mean_dur_MVPA_day	Tertile	T2	FRAG_mean_dur_MVPA_dayCat2	independent_pattern	Independent Pattern	0.73 [0.51;1.04]	0.0785918369166684	0.19972325571379	Inverse	54	31908	95728	196	TRUE	sex + race + tdi + smoking + alcohol + all_cancer_fh + season + bmi + dm + acc
Pancreatic cancer	Pancreatic	Circadian Rhythm	M10 Activity Level	M10VALUE	Tertile	T2	M10VALUECat2	independent_pattern	Independent Pattern	0.70 [0.47;1.04]	0.0792571784691917	0.262496933782573	Inverse	54	31917	95746	196	TRUE	sex + race + tdi + smoking + alcohol + all_cancer_fh + season + bmi + dm + acc
Pancreatic cancer	Pancreatic	Physical Activity	Number of IN Fragments per Minute IN IN During Waking Time (Weighted)	FRAG_NFragPM_IN_day_wei	Tertile	T2	FRAG_NFragPM_IN_day_weiCat2	independent_pattern	Independent Pattern	0.72 [0.49;1.04]	0.0808100903599551	0.928832051119385	Inverse	51	31917	95746	196	TRUE	sex + race + tdi + smoking + alcohol + all_cancer_fh + season + bmi + dm + acc
Pancreatic cancer	Pancreatic	Physical Activity	Standard Deviation of Inactivity Fragment Durations During Waking Time (Plain)	FRAG_SD_dur_IN_day_pla	Tertile	T2	FRAG_SD_dur_IN_day_plaCat2	independent_pattern	Independent Pattern	0.70 [0.46;1.05]	0.0826111302090202	0.40139005588597	Inverse	48	31913	95742	196	TRUE	sex + race + tdi + smoking + alcohol + all_cancer_fh + season + bmi + dm + acc
Pancreatic cancer	Pancreatic	Physical Activity	Number of LIPA Fragments During Waking Time (Weighted)	FRAG_Nfrag_LIPA_day_wei	Tertile	T2	FRAG_Nfrag_LIPA_day_weiCat2	independent_pattern	Independent Pattern	0.72 [0.50;1.05]	0.0854473625690166	0.338886999334195	Inverse	54	31917	95746	196	TRUE	sex + race + tdi + smoking + alcohol + all_cancer_fh + season + bmi + dm + acc
Pancreatic cancer	Pancreatic	Physical Activity	Number of IN Fragments per Minute IN IN During Waking Time (Plain)	FRAG_NFragPM_IN_day_pla	Tertile	T2	FRAG_NFragPM_IN_day_plaCat2	independent_pattern	Independent Pattern	0.72 [0.49;1.05]	0.0859146365911558	0.940882939778001	Inverse	51	31917	95746	196	TRUE	sex + race + tdi + smoking + alcohol + all_cancer_fh + season + bmi + dm + acc
Pancreatic cancer	Pancreatic	Physical Activity	Gini Index of Activity Fragment Durations During Waking Time (Weighted)	FRAG_Gini_dur_PA_day_wei	Tertile	T3	FRAG_Gini_dur_PA_day_weiCat3	independent_pattern	Independent Pattern	0.68 [0.44;1.06]	0.0875572596622209	0.0570718368580633	Inverse	51	31917	95742	196	TRUE	sex + race + tdi + smoking + alcohol + all_cancer_fh + season + bmi + dm + acc
Pancreatic cancer	Pancreatic	Circadian Rhythm	Cosinor Amplitude	cosinor_amp	Tertile	T2	cosinor_ampCat2	independent_pattern	Independent Pattern	0.73 [0.51;1.05]	0.0910876201435011	0.175214544201481	Inverse	56	31916	95746	196	TRUE	sex + race + tdi + smoking + alcohol + all_cancer_fh + season + bmi + dm + acc
Pancreatic cancer	Pancreatic	Physical Activity	Transition Probability Physical Inactivity to MVPA During Waking Time (Weighted)	FRAG_TP_IN2MVPA_day_wei	Tertile	T2	FRAG_TP_IN2MVPA_day_weiCat2	independent_pattern	Independent Pattern	0.73 [0.50;1.05]	0.0914165954972722	0.432363482666718	Inverse	53	31916	95746	196	TRUE	sex + race + tdi + smoking + alcohol + all_cancer_fh + season + bmi + dm + acc
Pancreatic cancer	Pancreatic	Physical Activity	Number of 10-Min MVPA Bouts (Plain)	Nbouts_day_MVPA_bts_10_pla	Tertile	T3	Nbouts_day_MVPA_bts_10_plaCat3	independent_pattern	Independent Pattern	0.66 [0.40;1.07]	0.0926306910478148	0.0999752001331025	Inverse	46	31918	95746	196	TRUE	sex + race + tdi + smoking + alcohol + all_cancer_fh + season + bmi + dm + acc
Pancreatic cancer	Pancreatic	Physical Activity	Number of 1-5 Min MVPA Bouts (Plain)	Nbouts_day_MVPA_bts_1_5_pla	Tertile	T3	Nbouts_day_MVPA_bts_1_5_plaCat3	independent_pattern	Independent Pattern	0.66 [0.41;1.07]	0.0938277592616612	0.0983500597278906	Inverse	41	31917	95746	196	TRUE	sex + race + tdi + smoking + alcohol + all_cancer_fh + season + bmi + dm + acc
Pancreatic cancer	Pancreatic	Physical Activity	Transition Probability Physical Inactivity to Activity During Waking Time	FRAG_TP_IN2PA_day	Tertile	T2	FRAG_TP_IN2PA_dayCat2	independent_pattern	Independent Pattern	0.72 [0.50;1.06]	0.0945652174496153	0.782751538133543	Inverse	50	31916	95746	196	TRUE	sex + race + tdi + smoking + alcohol + all_cancer_fh + season + bmi + dm + acc
Pancreatic cancer	Pancreatic	Physical Activity	Gini Index of Inactivity Fragment Durations During Waking Time (Plain)	FRAG_Gini_dur_IN_day_pla	Tertile	T2	FRAG_Gini_dur_IN_day_plaCat2	independent_pattern	Independent Pattern	0.74 [0.52;1.05]	0.0955395167524675	0.493285314118793	Inverse	53	31912	95742	196	TRUE	sex + race + tdi + smoking + alcohol + all_cancer_fh + season + bmi + dm + acc
Pancreatic cancer	Pancreatic	Physical Activity	Standard Deviation of Physical Activity Fragment Durations During Waking Time	FRAG_SD_dur_PA_day	Tertile	T2	FRAG_SD_dur_PA_dayCat2	independent_pattern	Independent Pattern	0.74 [0.52;1.06]	0.0973167456900818	0.0459046410485608	Inverse	59	31914	95743	196	TRUE	sex + race + tdi + smoking + alcohol + all_cancer_fh + season + bmi + dm + acc
Pancreatic cancer	Pancreatic	Physical Activity	Mean Inactivity Fragment Duration During Waking Time	FRAG_mean_dur_IN_day	Tertile	T2	FRAG_mean_dur_IN_dayCat2	independent_pattern	Independent Pattern	0.71 [0.47;1.07]	0.0974424790495165	0.58210927165012	Inverse	50	31915	95745	196	TRUE	sex + race + tdi + smoking + alcohol + all_cancer_fh + season + bmi + dm + acc
Pancreatic cancer	Pancreatic	Physical Activity	Acceleration in 10-Min LIPA Bouts (Weighted)	ACC_day_LIG_bts_10_mg_wei	Tertile	T3	ACC_day_LIG_bts_10_mg_weiCat3	independent_pattern	Independent Pattern	0.74 [0.51;1.06]	0.0991098814351905	0.0717650452748467	Inverse	54	31909	95721	196	TRUE	sex + race + tdi + smoking + alcohol + all_cancer_fh + season + bmi + dm + acc
Pancreatic cancer	Pancreatic	Physical Activity	Duration in 5-10 Min MVPA Bouts (Weighted)	dur_day_MVPA_bts_5_10_min_wei	Tertile	T2	dur_day_MVPA_bts_5_10_min_weiCat2	independent_pattern	Independent Pattern	0.73 [0.51;1.06]	0.101269635785945	0.295200279260687	Inverse	54	31916	95746	196	TRUE	sex + race + tdi + smoking + alcohol + all_cancer_fh + season + bmi + dm + acc
Pancreatic cancer	Pancreatic	Physical Activity	Duration in 5-10 Min LIPA Bouts (Plain)	dur_day_LIG_bts_5_10_min_pla	Tertile	T2	dur_day_LIG_bts_5_10_min_plaCat2	independent_pattern	Independent Pattern	0.74 [0.51;1.06]	0.102871038928004	0.751910961432013	Inverse	54	31914	95746	196	TRUE	sex + race + tdi + smoking + alcohol + all_cancer_fh + season + bmi + dm + acc
Pancreatic cancer	Pancreatic	Physical Activity	Transition Probability Physical Inactivity to LIPA During Waking Time (Weighted)	FRAG_TP_IN2LIPA_day_wei	Tertile	T2	FRAG_TP_IN2LIPA_day_weiCat2	independent_pattern	Independent Pattern	0.74 [0.51;1.06]	0.103345060065372	0.976059977085423	Inverse	52	31916	95746	196	TRUE	sex + race + tdi + smoking + alcohol + all_cancer_fh + season + bmi + dm + acc
Pancreatic cancer	Pancreatic	Circadian Rhythm	Interdaily Stability	IS	Tertile	T2	ISCat2	independent_pattern	Independent Pattern	0.74 [0.52;1.07]	0.106031943081666	0.853806481485439	Inverse	55	31913	95746	196	TRUE	sex + race + tdi + smoking + alcohol + all_cancer_fh + season + bmi + dm + acc
Pancreatic cancer	Pancreatic	Physical Activity	Duration in 10-Min MVPA Bouts (Weighted)	dur_day_MVPA_bts_10_min_wei	Tertile	T3	dur_day_MVPA_bts_10_min_weiCat3	independent_pattern	Independent Pattern	0.66 [0.40;1.09]	0.108073779402157	0.120563878368968	Inverse	45	31919	95746	196	TRUE	sex + race + tdi + smoking + alcohol + all_cancer_fh + season + bmi + dm + acc
Pancreatic cancer	Pancreatic	Physical Activity	Number of Inactivity-to-MVPA Transitions During Waking Time (Plain)	FRAG_Nfrag_IN2MVPA_day_pla	Tertile	T2	FRAG_Nfrag_IN2MVPA_day_plaCat2	independent_pattern	Independent Pattern	0.74 [0.52;1.07]	0.110378665989616	0.587821441319213	Inverse	53	31916	95746	196	TRUE	sex + race + tdi + smoking + alcohol + all_cancer_fh + season + bmi + dm + acc
Pancreatic cancer	Pancreatic	Circadian Rhythm	L10 Start Time	L10TIME_num	Tertile	T3	L10TIME_numCat3	independent_pattern	Independent Pattern	0.75 [0.52;1.07]	0.111104073048451	0.110066294040234	Inverse	56	31916	95746	196	TRUE	sex + race + tdi + smoking + alcohol + all_cancer_fh + season + bmi + dm + acc
Pancreatic cancer	Pancreatic	Physical Activity	Acceleration in 10-Min MVPA Bouts (Plain)	ACC_day_MVPA_bts_10_mg_pla	Tertile	T2	ACC_day_MVPA_bts_10_mg_plaCat2	independent_pattern	Independent Pattern	0.75 [0.53;1.07]	0.118770064095027	0.170873919119412	Inverse	53	30795	92380	182	TRUE	sex + race + tdi + smoking + alcohol + all_cancer_fh + season + bmi + dm + acc
Pancreatic cancer	Pancreatic	Physical Activity	Mean Inactivity Fragment Duration During Waking Time (Weighted)	FRAG_mean_dur_IN_day_wei	Tertile	T2	FRAG_mean_dur_IN_day_weiCat2	independent_pattern	Independent Pattern	0.72 [0.48;1.10]	0.126388930052307	0.290128060703987	Inverse	49	31915	95746	196	TRUE	sex + race + tdi + smoking + alcohol + all_cancer_fh + season + bmi + dm + acc
Pancreatic cancer	Pancreatic	Light	Morning Light	morning_light	Tertile	T2	morning_lightCat2	independent_pattern	Independent Pattern	0.76 [0.54;1.09]	0.133040013126325	0.568002929307649	Inverse	56	31657	94977	194	TRUE	sex + race + tdi + smoking + alcohol + all_cancer_fh + season + bmi + dm + acc
Pancreatic cancer	Pancreatic	Physical Activity	Number of 1-5 Min LIPA Bouts (Plain)	Nbouts_day_LIG_bts_1_5_pla	Tertile	T3	Nbouts_day_LIG_bts_1_5_plaCat3	independent_pattern	Independent Pattern	0.71 [0.45;1.11]	0.133854667663796	0.0815634192639151	Inverse	44	31917	95746	196	TRUE	sex + race + tdi + smoking + alcohol + all_cancer_fh + season + bmi + dm + acc
Pancreatic cancer	Pancreatic	Physical Activity	Gini Index of Activity Fragment Durations During Waking Time (Plain)	FRAG_Gini_dur_PA_day_pla	Tertile	T3	FRAG_Gini_dur_PA_day_plaCat3	independent_pattern	Independent Pattern	0.72 [0.47;1.11]	0.133870623204107	0.0748510819360676	Inverse	54	31917	95742	196	TRUE	sex + race + tdi + smoking + alcohol + all_cancer_fh + season + bmi + dm + acc
Pancreatic cancer	Pancreatic	Physical Activity	Acceleration in 5-10 Min LIPA Bouts (Plain)	ACC_day_LIG_bts_5_10_mg_pla	Tertile	T2	ACC_day_LIG_bts_5_10_mg_plaCat2	independent_pattern	Independent Pattern	0.76 [0.54;1.09]	0.134567162074713	0.280803246262551	Inverse	54	31917	95742	196	TRUE	sex + race + tdi + smoking + alcohol + all_cancer_fh + season + bmi + dm + acc
Pancreatic cancer	Pancreatic	Physical Activity	Duration in 90-Min Inactivity Bouts (Plain)	dur_day_IN_bts_90_min_pla	Tertile	T2	dur_day_IN_bts_90_min_plaCat2	independent_pattern	Independent Pattern	0.74 [0.49;1.10]	0.137654118042804	0.284166893997494	Inverse	48	31916	95746	196	TRUE	sex + race + tdi + smoking + alcohol + all_cancer_fh + season + bmi + dm + acc
Pancreatic cancer	Pancreatic	Physical Activity	Unbouted Inactivity Duration (Plain)	dur_day_IN_unbt_min_pla	Tertile	T2	dur_day_IN_unbt_min_plaCat2	independent_pattern	Independent Pattern	0.77 [0.54;1.09]	0.140485132107171	0.626827298613969	Inverse	55	31919	95746	196	TRUE	sex + race + tdi + smoking + alcohol + all_cancer_fh + season + bmi + dm + acc
Pancreatic cancer	Pancreatic	Physical Activity	Standard Deviation of Physical Activity Fragment Durations During Waking Time (Plain)	FRAG_SD_dur_PA_day_pla	Tertile	T3	FRAG_SD_dur_PA_day_plaCat3	independent_pattern	Independent Pattern	0.72 [0.45;1.13]	0.148945676831119	0.151446772849682	Inverse	50	31918	95742	196	TRUE	sex + race + tdi + smoking + alcohol + all_cancer_fh + season + bmi + dm + acc
Pancreatic cancer	Pancreatic	Physical Activity	Transition Probability Physical Activity to Inactivity During Sleep Period	FRAG_TP_PA2IN_spt	Tertile	T2	FRAG_TP_PA2IN_sptCat2	independent_pattern	Independent Pattern	1.28 [0.91;1.81]	0.15086845083084	0.87317003834436	Positive	79	31918	95746	196	TRUE	sex + race + tdi + smoking + alcohol + all_cancer_fh + season + bmi + dm + acc
Pancreatic cancer	Pancreatic	Physical Activity	Number of 1-5 Min MVPA Bouts (Weighted)	Nbouts_day_MVPA_bts_1_5_wei	Tertile	T3	Nbouts_day_MVPA_bts_1_5_weiCat3	independent_pattern	Independent Pattern	0.71 [0.44;1.14]	0.155726196935945	0.161822992182482	Inverse	42	31917	95746	196	TRUE	sex + race + tdi + smoking + alcohol + all_cancer_fh + season + bmi + dm + acc
Pancreatic cancer	Pancreatic	Physical Activity	Acceleration in 10-Min MVPA Bouts (Plain)	ACC_day_MVPA_bts_10_mg_pla	Tertile	T3	ACC_day_MVPA_bts_10_mg_plaCat3	independent_pattern	Independent Pattern	0.75 [0.51;1.11]	0.156544064160278	0.170873919119412	Inverse	45	30792	92380	182	TRUE	sex + race + tdi + smoking + alcohol + all_cancer_fh + season + bmi + dm + acc
Pancreatic cancer	Pancreatic	Physical Activity	Number of 90-Min Inactivity Bouts (Plain)	Nbouts_day_IN_bts_90_pla	Tertile	T2	Nbouts_day_IN_bts_90_plaCat2	independent_pattern	Independent Pattern	0.75 [0.51;1.12]	0.158469294112492	0.960276989617119	Inverse	53	31916	95746	196	TRUE	sex + race + tdi + smoking + alcohol + all_cancer_fh + season + bmi + dm + acc
Pancreatic cancer	Pancreatic	Physical Activity	Transition Probability Physical Inactivity to LIPA During Waking Time (Plain)	FRAG_TP_IN2LIPA_day_pla	Tertile	T2	FRAG_TP_IN2LIPA_day_plaCat2	independent_pattern	Independent Pattern	0.77 [0.53;1.11]	0.163271774421572	0.671488876105291	Inverse	52	31916	95746	196	TRUE	sex + race + tdi + smoking + alcohol + all_cancer_fh + season + bmi + dm + acc
Pancreatic cancer	Pancreatic	Physical Activity	W0.5 of Inactivity Fragment Durations During Waking Time	FRAG_W0.5_dur_IN_day	Tertile	T2	FRAG_W0.5_dur_IN_dayCat2	independent_pattern	Independent Pattern	0.76 [0.52;1.12]	0.165447397115366	0.987135953952085	Inverse	52	31918	95743	196	TRUE	sex + race + tdi + smoking + alcohol + all_cancer_fh + season + bmi + dm + acc
Pancreatic cancer	Pancreatic	Physical Activity	Acceleration in 90-Min Inactivity Bouts (Plain)	ACC_day_IN_bts_90_mg_pla	Tertile	T3	ACC_day_IN_bts_90_mg_plaCat3	independent_pattern	Independent Pattern	1.27 [0.90;1.77]	0.168959621257514	0.150948665454164	Positive	69	31216	93647	194	TRUE	sex + race + tdi + smoking + alcohol + all_cancer_fh + season + bmi + dm + acc
Pancreatic cancer	Pancreatic	Physical Activity	Standard Deviation of Inactivity Fragment Durations During Waking Time	FRAG_SD_dur_IN_day	Tertile	T2	FRAG_SD_dur_IN_dayCat2	independent_pattern	Independent Pattern	0.75 [0.50;1.13]	0.169758743827062	0.589751594680774	Inverse	52	31915	95743	196	TRUE	sex + race + tdi + smoking + alcohol + all_cancer_fh + season + bmi + dm + acc
Pancreatic cancer	Pancreatic	Sleep	Sleep Duration Within Sleep Period Time	SleepDurationInSpt_AD_T5A5_mn	Tertile	T3	SleepDurationInSpt_AD_T5A5_mnCat3	independent_pattern	Independent Pattern	0.79 [0.57;1.11]	0.172127412935463	0.114743799409799	Inverse	62	31913	95746	196	TRUE	sex + race + tdi + smoking + alcohol + all_cancer_fh + season + bmi + dm + acc
Pancreatic cancer	Pancreatic	Light	Night Light	night_light	Tertile	T3	night_lightCat3	independent_pattern	Independent Pattern	1.27 [0.90;1.78]	0.173063121989943	0.0799119525188502	Positive	78	31656	94977	194	TRUE	sex + race + tdi + smoking + alcohol + all_cancer_fh + season + bmi + dm + acc
Pancreatic cancer	Pancreatic	Circadian Rhythm	M5 Start Time	M5TIME_num	Tertile	T3	M5TIME_numCat3	independent_pattern	Independent Pattern	0.77 [0.53;1.12]	0.178341369048716	0.190989715601845	Inverse	47	31913	95746	196	TRUE	sex + race + tdi + smoking + alcohol + all_cancer_fh + season + bmi + dm + acc
Pancreatic cancer	Pancreatic	Physical Activity	Standard Deviation of Physical Activity Fragment Durations During Waking Time (Weighted)	FRAG_SD_dur_PA_day_wei	Tertile	T3	FRAG_SD_dur_PA_day_weiCat3	independent_pattern	Independent Pattern	0.73 [0.47;1.15]	0.178379733889469	0.183226415270482	Inverse	51	31918	95742	196	TRUE	sex + race + tdi + smoking + alcohol + all_cancer_fh + season + bmi + dm + acc
Pancreatic cancer	Pancreatic	Physical Activity	Acceleration in 10-Min LIPA Bouts (Plain)	ACC_day_LIG_bts_10_mg_pla	Tertile	T3	ACC_day_LIG_bts_10_mg_plaCat3	independent_pattern	Independent Pattern	0.78 [0.54;1.12]	0.181159279108081	0.15984729508722	Inverse	53	31909	95721	196	TRUE	sex + race + tdi + smoking + alcohol + all_cancer_fh + season + bmi + dm + acc
Pancreatic cancer	Pancreatic	Physical Activity	Duration in 1-5 Min MVPA Bouts (Weighted)	dur_day_MVPA_bts_1_5_min_wei	Tertile	T2	dur_day_MVPA_bts_1_5_min_weiCat2	independent_pattern	Independent Pattern	0.78 [0.55;1.12]	0.181387233940949	0.0440172780180804	Inverse	60	31917	95746	196	TRUE	sex + race + tdi + smoking + alcohol + all_cancer_fh + season + bmi + dm + acc
Pancreatic cancer	Pancreatic	Physical Activity	Number of Sustained Inactivity Bouts During Waking Hours	number_sib_wakinghours_AD_T5A5_mn	Tertile	T2	number_sib_wakinghours_AD_T5A5_mnCat2	independent_pattern	Independent Pattern	0.78 [0.54;1.12]	0.181922210809314	0.660682821695525	Inverse	56	31912	95746	196	TRUE	sex + race + tdi + smoking + alcohol + all_cancer_fh + season + bmi + dm + acc
Pancreatic cancer	Pancreatic	Physical Activity	Acceleration in 10-Min LIPA Bouts (Plain)	ACC_day_LIG_bts_10_mg_pla	Tertile	T2	ACC_day_LIG_bts_10_mg_plaCat2	independent_pattern	Independent Pattern	0.79 [0.56;1.12]	0.185943092754645	0.15984729508722	Inverse	59	31909	95721	196	TRUE	sex + race + tdi + smoking + alcohol + all_cancer_fh + season + bmi + dm + acc
Pancreatic cancer	Pancreatic	Physical Activity	W0.5 of Activity Fragment Durations During Waking Time	FRAG_W0.5_dur_PA_day	Tertile	T2	FRAG_W0.5_dur_PA_dayCat2	independent_pattern	Independent Pattern	0.78 [0.54;1.13]	0.187072134194121	0.83018457610123	Inverse	54	31915	95743	196	TRUE	sex + race + tdi + smoking + alcohol + all_cancer_fh + season + bmi + dm + acc
Pancreatic cancer	Pancreatic	Physical Activity	W0.5 of Inactivity Fragment Durations During Waking Time (Weighted)	FRAG_W0.5_dur_IN_day_wei	Tertile	T2	FRAG_W0.5_dur_IN_day_weiCat2	independent_pattern	Independent Pattern	0.76 [0.51;1.14]	0.188036351597803	0.546420838942767	Inverse	51	31915	95742	196	TRUE	sex + race + tdi + smoking + alcohol + all_cancer_fh + season + bmi + dm + acc
Pancreatic cancer	Pancreatic	Circadian Rhythm	Cosinor R-Squared	cosinor_R2	Tertile	T3	cosinor_R2Cat3	independent_pattern	Independent Pattern	0.77 [0.53;1.13]	0.189014284058568	0.141851773974607	Inverse	56	31918	95746	196	TRUE	sex + race + tdi + smoking + alcohol + all_cancer_fh + season + bmi + dm + acc
Pancreatic cancer	Pancreatic	Physical Activity	Mean MVPA Fragment Duration During Waking Time (Plain)	FRAG_mean_dur_MVPA_day_pla	Tertile	T3	FRAG_mean_dur_MVPA_day_plaCat3	independent_pattern	Independent Pattern	0.76 [0.51;1.15]	0.191505309311522	0.193678003620833	Inverse	52	31913	95728	196	TRUE	sex + race + tdi + smoking + alcohol + all_cancer_fh + season + bmi + dm + acc
Pancreatic cancer	Pancreatic	Physical Activity	Duration in 30-60 Min Inactivity Bouts (Plain)	dur_day_IN_bts_30_60_min_pla	Tertile	T2	dur_day_IN_bts_30_60_min_plaCat2	independent_pattern	Independent Pattern	0.79 [0.55;1.13]	0.191509299354954	0.616233497141215	Inverse	54	31916	95746	196	TRUE	sex + race + tdi + smoking + alcohol + all_cancer_fh + season + bmi + dm + acc
Pancreatic cancer	Pancreatic	Physical Activity	Acceleration in 10-Min MVPA Bouts (Weighted)	ACC_day_MVPA_bts_10_mg_wei	Tertile	T2	ACC_day_MVPA_bts_10_mg_weiCat2	independent_pattern	Independent Pattern	0.79 [0.56;1.13]	0.191643957326719	0.26315844424004	Inverse	54	30795	92380	182	TRUE	sex + race + tdi + smoking + alcohol + all_cancer_fh + season + bmi + dm + acc
Pancreatic cancer	Pancreatic	Physical Activity	Acceleration in 30-60 Min Inactivity Bouts (Weighted)	ACC_day_IN_bts_30_60_mg_wei	Tertile	T3	ACC_day_IN_bts_30_60_mg_weiCat3	independent_pattern	Independent Pattern	0.79 [0.55;1.13]	0.192010897542231	0.211394178939564	Inverse	49	31908	95731	196	TRUE	sex + race + tdi + smoking + alcohol + all_cancer_fh + season + bmi + dm + acc
Pancreatic cancer	Pancreatic	Circadian Rhythm	Extended Cosinor Alpha	cosinorExt_alpha	Tertile	T3	cosinorExt_alphaCat3	independent_pattern	Independent Pattern	0.79 [0.56;1.13]	0.193852922304203	0.173442651686616	Inverse	65	31917	95746	196	TRUE	sex + race + tdi + smoking + alcohol + all_cancer_fh + season + bmi + dm + acc
Pancreatic cancer	Pancreatic	Physical Activity	Duration in 1-5 Min MVPA Bouts (Plain)	dur_day_MVPA_bts_1_5_min_pla	Tertile	T2	dur_day_MVPA_bts_1_5_min_plaCat2	independent_pattern	Independent Pattern	0.79 [0.55;1.13]	0.194039287374432	0.0306482876277988	Inverse	61	31917	95746	196	TRUE	sex + race + tdi + smoking + alcohol + all_cancer_fh + season + bmi + dm + acc
Pancreatic cancer	Pancreatic	Circadian Rhythm	Relative Amplitude	RA	Tertile	T2	RACat2	independent_pattern	Independent Pattern	0.79 [0.56;1.13]	0.194696979997877	0.248290859467345	Inverse	58	31916	95746	196	TRUE	sex + race + tdi + smoking + alcohol + all_cancer_fh + season + bmi + dm + acc
Pancreatic cancer	Pancreatic	Physical Activity	Mean MVPA Fragment Duration During Waking Time (Weighted)	FRAG_mean_dur_MVPA_day_wei	Tertile	T3	FRAG_mean_dur_MVPA_day_weiCat3	independent_pattern	Independent Pattern	0.76 [0.51;1.15]	0.195596324631121	0.200408558522816	Inverse	53	31913	95728	196	TRUE	sex + race + tdi + smoking + alcohol + all_cancer_fh + season + bmi + dm + acc
Pancreatic cancer	Pancreatic	Physical Activity	Mean MVPA Fragment Duration During Waking Time	FRAG_mean_dur_MVPA_day	Tertile	T3	FRAG_mean_dur_MVPA_dayCat3	independent_pattern	Independent Pattern	0.77 [0.51;1.15]	0.200133277942632	0.19972325571379	Inverse	52	31913	95728	196	TRUE	sex + race + tdi + smoking + alcohol + all_cancer_fh + season + bmi + dm + acc
Pancreatic cancer	Pancreatic	Physical Activity	Number of 1-5 Min LIPA Bouts (Weighted)	Nbouts_day_LIG_bts_1_5_wei	Tertile	T3	Nbouts_day_LIG_bts_1_5_weiCat3	independent_pattern	Independent Pattern	0.75 [0.48;1.17]	0.205034936929046	0.136266109756441	Inverse	45	31916	95746	196	TRUE	sex + race + tdi + smoking + alcohol + all_cancer_fh + season + bmi + dm + acc
Pancreatic cancer	Pancreatic	Physical Activity	Acceleration in 1-5 Min LIPA Bouts (Plain)	ACC_day_LIG_bts_1_5_mg_pla	Tertile	T3	ACC_day_LIG_bts_1_5_mg_plaCat3	independent_pattern	Independent Pattern	0.77 [0.51;1.16]	0.207236875336307	0.194890123004824	Inverse	48	31917	95745	196	TRUE	sex + race + tdi + smoking + alcohol + all_cancer_fh + season + bmi + dm + acc
Pancreatic cancer	Pancreatic	Physical Activity	Coefficient of Variance of Inactivity Fragment Durations During Waking Time (Weighted)	FRAG_CoV_dur_IN_day_wei	Tertile	T2	FRAG_CoV_dur_IN_day_weiCat2	independent_pattern	Independent Pattern	0.80 [0.56;1.14]	0.218405954359058	0.969841636320202	Inverse	54	31915	95742	196	TRUE	sex + race + tdi + smoking + alcohol + all_cancer_fh + season + bmi + dm + acc
Pancreatic cancer	Pancreatic	Circadian Rhythm	Extended Cosinor Minimum	cosinorExt_minimum	Tertile	T2	cosinorExt_minimumCat2	independent_pattern	Independent Pattern	1.25 [0.88;1.78]	0.219479283939166	0.518650900583865	Positive	70	31915	95746	196	TRUE	sex + race + tdi + smoking + alcohol + all_cancer_fh + season + bmi + dm + acc
Pancreatic cancer	Pancreatic	Circadian Rhythm	Intradaily Variability	IV	Tertile	T3	IVCat3	independent_pattern	Independent Pattern	0.79 [0.53;1.16]	0.225175816480369	0.232459045328684	Inverse	70	31911	95746	196	TRUE	sex + race + tdi + smoking + alcohol + all_cancer_fh + season + bmi + dm + acc
Pancreatic cancer	Pancreatic	Physical Activity	Number of Inactivity-to-MVPA Transitions During Waking Time (Weighted)	FRAG_Nfrag_IN2MVPA_day_wei	Tertile	T2	FRAG_Nfrag_IN2MVPA_day_weiCat2	independent_pattern	Independent Pattern	0.80 [0.56;1.15]	0.227556421686243	0.398770649629163	Inverse	57	31916	95746	196	TRUE	sex + race + tdi + smoking + alcohol + all_cancer_fh + season + bmi + dm + acc
Pancreatic cancer	Pancreatic	Physical Activity	Duration in 1-5 Min LIPA Bouts (Plain)	dur_day_LIG_bts_1_5_min_pla	Tertile	T3	dur_day_LIG_bts_1_5_min_plaCat3	independent_pattern	Independent Pattern	0.76 [0.48;1.19]	0.228934326478527	0.162267109515764	Inverse	45	31917	95746	196	TRUE	sex + race + tdi + smoking + alcohol + all_cancer_fh + season + bmi + dm + acc
Pancreatic cancer	Pancreatic	Circadian Rhythm	Autocorrelation Phi	phi	Tertile	T3	phiCat3	independent_pattern	Independent Pattern	1.27 [0.86;1.87]	0.230009757340668	0.237269248755754	Positive	63	31917	95746	196	TRUE	sex + race + tdi + smoking + alcohol + all_cancer_fh + season + bmi + dm + acc
Pancreatic cancer	Pancreatic	Physical Activity	Duration in 30-60 Min Inactivity Bouts (Weighted)	dur_day_IN_bts_30_60_min_wei	Tertile	T2	dur_day_IN_bts_30_60_min_weiCat2	independent_pattern	Independent Pattern	0.80 [0.55;1.15]	0.23252337700404	0.32251075168179	Inverse	53	31916	95746	196	TRUE	sex + race + tdi + smoking + alcohol + all_cancer_fh + season + bmi + dm + acc
Pancreatic cancer	Pancreatic	Physical Activity	Standard Deviation of Inactivity Fragment Durations During Waking Time (Weighted)	FRAG_SD_dur_IN_day_wei	Tertile	T2	FRAG_SD_dur_IN_day_weiCat2	independent_pattern	Independent Pattern	0.78 [0.52;1.18]	0.233986904550946	0.207188679139344	Inverse	50	31914	95742	196	TRUE	sex + race + tdi + smoking + alcohol + all_cancer_fh + season + bmi + dm + acc
Pancreatic cancer	Pancreatic	Physical Activity	Duration in 5-10 Min MVPA Bouts (Plain)	dur_day_MVPA_bts_5_10_min_pla	Tertile	T2	dur_day_MVPA_bts_5_10_min_plaCat2	independent_pattern	Independent Pattern	0.80 [0.56;1.16]	0.23482358720311	0.257157226692041	Inverse	58	31916	95746	196	TRUE	sex + race + tdi + smoking + alcohol + all_cancer_fh + season + bmi + dm + acc
Pancreatic cancer	Pancreatic	Circadian Rhythm	Cosinor Amplitude	cosinor_amp	Tertile	T3	cosinor_ampCat3	independent_pattern	Independent Pattern	0.76 [0.49;1.19]	0.235067613932297	0.175214544201481	Inverse	51	31919	95746	196	TRUE	sex + race + tdi + smoking + alcohol + all_cancer_fh + season + bmi + dm + acc
Pancreatic cancer	Pancreatic	Physical Activity	W0.5 of Inactivity Fragment Durations During Waking Time (Plain)	FRAG_W0.5_dur_IN_day_pla	Tertile	T2	FRAG_W0.5_dur_IN_day_plaCat2	independent_pattern	Independent Pattern	0.79 [0.53;1.17]	0.235725430494777	0.698045249634251	Inverse	53	31916	95742	196	TRUE	sex + race + tdi + smoking + alcohol + all_cancer_fh + season + bmi + dm + acc
Pancreatic cancer	Pancreatic	Physical Activity	Duration in 20-30 Min Inactivity Bouts (Plain)	dur_day_IN_bts_20_30_min_pla	Tertile	T2	dur_day_IN_bts_20_30_min_plaCat2	independent_pattern	Independent Pattern	0.81 [0.57;1.15]	0.238129835909334	0.895296963773985	Inverse	56	31919	95746	196	TRUE	sex + race + tdi + smoking + alcohol + all_cancer_fh + season + bmi + dm + acc
Pancreatic cancer	Pancreatic	Physical Activity	Power-Law Alpha of Inactivity Fragment Durations During Waking Time (Weighted)	FRAG_alpha_dur_IN_day_wei	Tertile	T2	FRAG_alpha_dur_IN_day_weiCat2	independent_pattern	Independent Pattern	0.80 [0.56;1.16]	0.240899973389228	0.987894927653776	Inverse	55	31916	95742	196	TRUE	sex + race + tdi + smoking + alcohol + all_cancer_fh + season + bmi + dm + acc
Pancreatic cancer	Pancreatic	Physical Activity	Acceleration in 5-10 Min LIPA Bouts (Weighted)	ACC_day_LIG_bts_5_10_mg_wei	Tertile	T3	ACC_day_LIG_bts_5_10_mg_weiCat3	independent_pattern	Independent Pattern	0.80 [0.55;1.17]	0.242337887956541	0.157954671821645	Inverse	55	31915	95742	196	TRUE	sex + race + tdi + smoking + alcohol + all_cancer_fh + season + bmi + dm + acc
Pancreatic cancer	Pancreatic	Physical Activity	Acceleration in 10-Min MVPA Bouts (Weighted)	ACC_day_MVPA_bts_10_mg_wei	Tertile	T3	ACC_day_MVPA_bts_10_mg_weiCat3	independent_pattern	Independent Pattern	0.79 [0.54;1.17]	0.243567803482841	0.26315844424004	Inverse	46	30792	92380	182	TRUE	sex + race + tdi + smoking + alcohol + all_cancer_fh + season + bmi + dm + acc
Pancreatic cancer	Pancreatic	Physical Activity	Gini Index of Inactivity Fragment Durations During Waking Time	FRAG_Gini_dur_IN_day	Tertile	T2	FRAG_Gini_dur_IN_dayCat2	independent_pattern	Independent Pattern	0.81 [0.56;1.16]	0.244831546989552	0.911160884163364	Inverse	55	31914	95743	196	TRUE	sex + race + tdi + smoking + alcohol + all_cancer_fh + season + bmi + dm + acc
Pancreatic cancer	Pancreatic	Physical Activity	Unbouted Inactivity Duration (Weighted)	dur_day_IN_unbt_min_wei	Tertile	T2	dur_day_IN_unbt_min_weiCat2	independent_pattern	Independent Pattern	0.81 [0.57;1.15]	0.248243918938312	0.526789223245062	Inverse	58	31917	95746	196	TRUE	sex + race + tdi + smoking + alcohol + all_cancer_fh + season + bmi + dm + acc
Pancreatic cancer	Pancreatic	Physical Activity	Coefficient of Variance of Activity Fragment Durations During Waking Time	FRAG_CoV_dur_PA_day	Tertile	T3	FRAG_CoV_dur_PA_dayCat3	independent_pattern	Independent Pattern	0.82 [0.58;1.16]	0.254935927574644	0.187770273052981	Inverse	55	31917	95743	196	TRUE	sex + race + tdi + smoking + alcohol + all_cancer_fh + season + bmi + dm + acc
Pancreatic cancer	Pancreatic	Physical Activity	Number of Inactivity Fragments During Waking Time	FRAG_Nfrag_IN_day	Tertile	T2	FRAG_Nfrag_IN_dayCat2	independent_pattern	Independent Pattern	1.21 [0.87;1.70]	0.260474133567384	0.896016765126079	Positive	74	31916	95746	196	TRUE	sex + race + tdi + smoking + alcohol + all_cancer_fh + season + bmi + dm + acc
Pancreatic cancer	Pancreatic	Physical Activity	Number of Inactivity-to-Activity Transitions During Waking Time	FRAG_Nfrag_IN2PA_day	Tertile	T2	FRAG_Nfrag_IN2PA_dayCat2	independent_pattern	Independent Pattern	1.21 [0.87;1.70]	0.260474133567384	0.896016765126079	Positive	74	31916	95746	196	TRUE	sex + race + tdi + smoking + alcohol + all_cancer_fh + season + bmi + dm + acc
Pancreatic cancer	Pancreatic	Physical Activity	Duration in 5-10 Min MVPA Bouts (Plain)	dur_day_MVPA_bts_5_10_min_pla	Tertile	T3	dur_day_MVPA_bts_5_10_min_plaCat3	independent_pattern	Independent Pattern	0.76 [0.46;1.24]	0.271935359336211	0.257157226692041	Inverse	45	31918	95746	196	TRUE	sex + race + tdi + smoking + alcohol + all_cancer_fh + season + bmi + dm + acc
Pancreatic cancer	Pancreatic	Physical Activity	Number of 5-10 Min LIPA Bouts (Plain)	Nbouts_day_LIG_bts_5_10_pla	Tertile	T2	Nbouts_day_LIG_bts_5_10_plaCat2	independent_pattern	Independent Pattern	0.82 [0.57;1.17]	0.274978086919674	0.611445939018168	Inverse	59	31913	95746	196	TRUE	sex + race + tdi + smoking + alcohol + all_cancer_fh + season + bmi + dm + acc
Pancreatic cancer	Pancreatic	Sleep	Transition Probability Wake to Sleep During Sleep Period	FRAG_TP_wake2sleep_spt	Tertile	T3	FRAG_TP_wake2sleep_sptCat3	independent_pattern	Independent Pattern	0.82 [0.58;1.17]	0.276143966846749	0.277005489149682	Inverse	54	31916	95746	196	TRUE	sex + race + tdi + smoking + alcohol + all_cancer_fh + season + bmi + dm + acc
Pancreatic cancer	Pancreatic	Sleep	Sleep Regularity Index	SleepRegularityIndex2	Tertile	T3	SleepRegularityIndex2Cat3	independent_pattern	Independent Pattern	0.82 [0.58;1.17]	0.276591815909001	0.268501349093599	Inverse	57	31878	95632	196	TRUE	sex + race + tdi + smoking + alcohol + all_cancer_fh + season + bmi + dm + acc
Pancreatic cancer	Pancreatic	Circadian Rhythm	M10 Activity Level	M10VALUE	Tertile	T3	M10VALUECat3	independent_pattern	Independent Pattern	0.72 [0.39;1.32]	0.285008969379134	0.262496933782573	Inverse	47	31918	95746	196	TRUE	sex + race + tdi + smoking + alcohol + all_cancer_fh + season + bmi + dm + acc
Pancreatic cancer	Pancreatic	Physical Activity	Transition Probability Physical Inactivity to LIPA During Waking Time	FRAG_TP_IN2LIPA_day	Tertile	T2	FRAG_TP_IN2LIPA_dayCat2	independent_pattern	Independent Pattern	0.82 [0.57;1.18]	0.286285894422101	0.951880401050324	Inverse	56	31915	95746	196	TRUE	sex + race + tdi + smoking + alcohol + all_cancer_fh + season + bmi + dm + acc
Pancreatic cancer	Pancreatic	Physical Activity	Number of 30-60 Min Inactivity Bouts (Weighted)	Nbouts_day_IN_bts_30_60_wei	Tertile	T2	Nbouts_day_IN_bts_30_60_weiCat2	independent_pattern	Independent Pattern	0.82 [0.57;1.18]	0.294044314008782	0.433929171489991	Inverse	55	31917	95746	196	TRUE	sex + race + tdi + smoking + alcohol + all_cancer_fh + season + bmi + dm + acc
Pancreatic cancer	Pancreatic	Physical Activity	Standard Deviation of Physical Activity Fragment Durations During Waking Time (Weighted)	FRAG_SD_dur_PA_day_wei	Tertile	T2	FRAG_SD_dur_PA_day_weiCat2	independent_pattern	Independent Pattern	0.83 [0.58;1.18]	0.294336241103609	0.183226415270482	Inverse	61	31912	95742	196	TRUE	sex + race + tdi + smoking + alcohol + all_cancer_fh + season + bmi + dm + acc
Pancreatic cancer	Pancreatic	Physical Activity	Acceleration in 90-Min Inactivity Bouts (Plain)	ACC_day_IN_bts_90_mg_pla	Tertile	T2	ACC_day_IN_bts_90_mg_plaCat2	independent_pattern	Independent Pattern	0.83 [0.58;1.18]	0.29731410928027	0.150948665454164	Inverse	55	31216	93647	194	TRUE	sex + race + tdi + smoking + alcohol + all_cancer_fh + season + bmi + dm + acc
Pancreatic cancer	Pancreatic	Sleep	Number of Sleep Period Bouts	number_sib_sleepperiod_AD_T5A5_mn	Tertile	T3	number_sib_sleepperiod_AD_T5A5_mnCat3	independent_pattern	Independent Pattern	0.83 [0.58;1.18]	0.298061740063794	0.28547287034018	Inverse	52	31917	95746	196	TRUE	sex + race + tdi + smoking + alcohol + all_cancer_fh + season + bmi + dm + acc
Pancreatic cancer	Pancreatic	Sleep	Number of Awakenings	number_of_awakenings_AD_T5A5_mn	Tertile	T3	number_of_awakenings_AD_T5A5_mnCat3	independent_pattern	Independent Pattern	0.83 [0.58;1.18]	0.298061740063794	0.28547287034018	Inverse	52	31917	95746	196	TRUE	sex + race + tdi + smoking + alcohol + all_cancer_fh + season + bmi + dm + acc
Pancreatic cancer	Pancreatic	Physical Activity	Transition Probability Physical Activity to Inactivity During Waking Time	FRAG_TP_PA2IN_day	Tertile	T3	FRAG_TP_PA2IN_dayCat3	independent_pattern	Independent Pattern	1.26 [0.81;1.95]	0.302144592981242	0.301429331177761	Positive	78	31912	95746	196	TRUE	sex + race + tdi + smoking + alcohol + all_cancer_fh + season + bmi + dm + acc
Pancreatic cancer	Pancreatic	Physical Activity	Gini Index of Inactivity Fragment Durations During Waking Time (Weighted)	FRAG_Gini_dur_IN_day_wei	Tertile	T2	FRAG_Gini_dur_IN_day_weiCat2	independent_pattern	Independent Pattern	0.83 [0.58;1.18]	0.303872493445701	0.610884316229651	Inverse	57	31912	95742	196	TRUE	sex + race + tdi + smoking + alcohol + all_cancer_fh + season + bmi + dm + acc
Pancreatic cancer	Pancreatic	Physical Activity	Number of 5-10 Min MVPA Bouts (Weighted)	Nbouts_day_MVPA_bts_5_10_wei	Tertile	T2	Nbouts_day_MVPA_bts_5_10_weiCat2	independent_pattern	Independent Pattern	0.83 [0.57;1.19]	0.306635187117338	0.392249680946908	Inverse	58	31916	95746	196	TRUE	sex + race + tdi + smoking + alcohol + all_cancer_fh + season + bmi + dm + acc
Pancreatic cancer	Pancreatic	Physical Activity	Number of LIPA Fragments During Waking Time	FRAG_Nfrag_LIPA_day	Tertile	T2	FRAG_Nfrag_LIPA_dayCat2	independent_pattern	Independent Pattern	0.83 [0.58;1.19]	0.307977680142228	0.429815406708533	Inverse	60	31917	95746	196	TRUE	sex + race + tdi + smoking + alcohol + all_cancer_fh + season + bmi + dm + acc
Pancreatic cancer	Pancreatic	Physical Activity	Number of Inactivity-to-LIPA Transitions During Waking Time	FRAG_Nfrag_IN2LIPA_day	Tertile	T2	FRAG_Nfrag_IN2LIPA_dayCat2	independent_pattern	Independent Pattern	1.19 [0.85;1.66]	0.316236001931148	0.962281939508465	Positive	74	31915	95746	196	TRUE	sex + race + tdi + smoking + alcohol + all_cancer_fh + season + bmi + dm + acc
Pancreatic cancer	Pancreatic	Physical Activity	Duration in 10-20 Min Inactivity Bouts (Plain)	dur_day_IN_bts_10_20_min_pla	Tertile	T2	dur_day_IN_bts_10_20_min_plaCat2	independent_pattern	Independent Pattern	0.84 [0.60;1.18]	0.320131704638585	0.653127837563397	Inverse	58	31917	95746	196	TRUE	sex + race + tdi + smoking + alcohol + all_cancer_fh + season + bmi + dm + acc
Pancreatic cancer	Pancreatic	Physical Activity	Duration in 5-10 Min MVPA Bouts (Weighted)	dur_day_MVPA_bts_5_10_min_wei	Tertile	T3	dur_day_MVPA_bts_5_10_min_weiCat3	independent_pattern	Independent Pattern	0.78 [0.48;1.27]	0.320540359572459	0.295200279260687	Inverse	47	31918	95746	196	TRUE	sex + race + tdi + smoking + alcohol + all_cancer_fh + season + bmi + dm + acc
Pancreatic cancer	Pancreatic	Physical Activity	Standard Deviation of Physical Activity Fragment Durations During Waking Time (Plain)	FRAG_SD_dur_PA_day_pla	Tertile	T2	FRAG_SD_dur_PA_day_plaCat2	independent_pattern	Independent Pattern	0.84 [0.59;1.19]	0.32580814728491	0.151446772849682	Inverse	62	31913	95742	196	TRUE	sex + race + tdi + smoking + alcohol + all_cancer_fh + season + bmi + dm + acc
Pancreatic cancer	Pancreatic	Physical Activity	Number of 90-Min Inactivity Bouts (Weighted)	Nbouts_day_IN_bts_90_wei	Tertile	T2	Nbouts_day_IN_bts_90_weiCat2	independent_pattern	Independent Pattern	0.82 [0.56;1.22]	0.326399011082256	0.838810548105437	Inverse	55	31914	95746	196	TRUE	sex + race + tdi + smoking + alcohol + all_cancer_fh + season + bmi + dm + acc
Pancreatic cancer	Pancreatic	Physical Activity	Transition Probability Physical Inactivity to MVPA During Waking Time (Plain)	FRAG_TP_IN2MVPA_day_pla	Tertile	T3	FRAG_TP_IN2MVPA_day_plaCat3	independent_pattern	Independent Pattern	0.79 [0.48;1.28]	0.330554618849458	0.31303679601127	Inverse	43	31918	95746	196	TRUE	sex + race + tdi + smoking + alcohol + all_cancer_fh + season + bmi + dm + acc
Pancreatic cancer	Pancreatic	Physical Activity	Number of 30-60 Min Inactivity Bouts (Plain)	Nbouts_day_IN_bts_30_60_pla	Tertile	T2	Nbouts_day_IN_bts_30_60_plaCat2	independent_pattern	Independent Pattern	0.84 [0.58;1.20]	0.331903218357348	0.485083220405225	Inverse	56	31917	95746	196	TRUE	sex + race + tdi + smoking + alcohol + all_cancer_fh + season + bmi + dm + acc
Pancreatic cancer	Pancreatic	Physical Activity	Transition Probability Physical Inactivity to MVPA During Waking Time	FRAG_TP_IN2MVPA_day	Tertile	T3	FRAG_TP_IN2MVPA_dayCat3	independent_pattern	Independent Pattern	0.79 [0.48;1.28]	0.332220257787394	0.314255502511954	Inverse	43	31918	95746	196	TRUE	sex + race + tdi + smoking + alcohol + all_cancer_fh + season + bmi + dm + acc
Pancreatic cancer	Pancreatic	Physical Activity	Number of Inactivity Fragments During Sleep Period	FRAG_Nfrag_IN_spt	Tertile	T2	FRAG_Nfrag_IN_sptCat2	independent_pattern	Independent Pattern	1.19 [0.83;1.69]	0.338482926880668	0.862176700598052	Positive	70	31916	95746	196	TRUE	sex + race + tdi + smoking + alcohol + all_cancer_fh + season + bmi + dm + acc
Pancreatic cancer	Pancreatic	Physical Activity	Number of Activity Fragments During Sleep Period	FRAG_Nfrag_PA_spt	Tertile	T2	FRAG_Nfrag_PA_sptCat2	independent_pattern	Independent Pattern	1.19 [0.83;1.69]	0.338527851965206	0.862085815252861	Positive	70	31916	95746	196	TRUE	sex + race + tdi + smoking + alcohol + all_cancer_fh + season + bmi + dm + acc
Pancreatic cancer	Pancreatic	Light	Afternoon Light	afternoon_light	Tertile	T3	afternoon_lightCat3	independent_pattern	Independent Pattern	0.82 [0.54;1.23]	0.340116791606857	0.296985188789845	Inverse	58	31659	94977	194	TRUE	sex + race + tdi + smoking + alcohol + all_cancer_fh + season + bmi + dm + acc
Pancreatic cancer	Pancreatic	Physical Activity	Transition Probability Physical Activity to Inactivity During Waking Time (Plain)	FRAG_TP_PA2IN_day_pla	Tertile	T3	FRAG_TP_PA2IN_day_plaCat3	independent_pattern	Independent Pattern	1.24 [0.79;1.93]	0.347053735839932	0.357512875043001	Positive	77	31912	95746	196	TRUE	sex + race + tdi + smoking + alcohol + all_cancer_fh + season + bmi + dm + acc
Pancreatic cancer	Pancreatic	Physical Activity	Acceleration in 5-10 Min LIPA Bouts (Plain)	ACC_day_LIG_bts_5_10_mg_pla	Tertile	T3	ACC_day_LIG_bts_5_10_mg_plaCat3	independent_pattern	Independent Pattern	0.83 [0.57;1.22]	0.347805152225837	0.280803246262551	Inverse	54	31915	95742	196	TRUE	sex + race + tdi + smoking + alcohol + all_cancer_fh + season + bmi + dm + acc
Pancreatic cancer	Pancreatic	Physical Activity	Acceleration in 30-60 Min Inactivity Bouts (Plain)	ACC_day_IN_bts_30_60_mg_pla	Tertile	T3	ACC_day_IN_bts_30_60_mg_plaCat3	independent_pattern	Independent Pattern	0.84 [0.59;1.21]	0.351674117097647	0.377963943857923	Inverse	51	31909	95731	196	TRUE	sex + race + tdi + smoking + alcohol + all_cancer_fh + season + bmi + dm + acc
Pancreatic cancer	Pancreatic	Physical Activity	Duration in 20-30 Min Inactivity Bouts (Weighted)	dur_day_IN_bts_20_30_min_wei	Tertile	T2	dur_day_IN_bts_20_30_min_weiCat2	independent_pattern	Independent Pattern	0.85 [0.60;1.20]	0.352079767458076	0.896945608272348	Inverse	57	31919	95746	196	TRUE	sex + race + tdi + smoking + alcohol + all_cancer_fh + season + bmi + dm + acc
Pancreatic cancer	Pancreatic	Physical Activity	Number of Activity Fragments During Waking Time	FRAG_Nfrag_PA_day	Tertile	T2	FRAG_Nfrag_PA_dayCat2	independent_pattern	Independent Pattern	1.17 [0.84;1.63]	0.354734231595284	0.805729369407061	Positive	74	31915	95746	196	TRUE	sex + race + tdi + smoking + alcohol + all_cancer_fh + season + bmi + dm + acc
Pancreatic cancer	Pancreatic	Physical Activity	Number of Activity-to-Inactivity Transitions During Waking Time	FRAG_Nfrag_PA2IN_day	Tertile	T2	FRAG_Nfrag_PA2IN_dayCat2	independent_pattern	Independent Pattern	1.17 [0.84;1.63]	0.354734231595284	0.805729369407061	Positive	74	31915	95746	196	TRUE	sex + race + tdi + smoking + alcohol + all_cancer_fh + season + bmi + dm + acc
Pancreatic cancer	Pancreatic	Physical Activity	Coefficient of Variance of Activity Fragment Durations During Waking Time (Plain)	FRAG_CoV_dur_PA_day_pla	Tertile	T3	FRAG_CoV_dur_PA_day_plaCat3	independent_pattern	Independent Pattern	0.85 [0.60;1.20]	0.356341260157989	0.282735582022752	Inverse	56	31917	95742	196	TRUE	sex + race + tdi + smoking + alcohol + all_cancer_fh + season + bmi + dm + acc
Pancreatic cancer	Pancreatic	Physical Activity	Number of LIPA Fragments During Waking Time (Plain)	FRAG_Nfrag_LIPA_day_pla	Tertile	T3	FRAG_Nfrag_LIPA_day_plaCat3	independent_pattern	Independent Pattern	0.80 [0.51;1.28]	0.357084777836255	0.284906475907825	Inverse	48	31917	95746	196	TRUE	sex + race + tdi + smoking + alcohol + all_cancer_fh + season + bmi + dm + acc
Pancreatic cancer	Pancreatic	Physical Activity	Duration in 90-Min Inactivity Bouts (Weighted)	dur_day_IN_bts_90_min_wei	Tertile	T3	dur_day_IN_bts_90_min_weiCat3	independent_pattern	Independent Pattern	1.22 [0.80;1.86]	0.360873554812042	0.256946592393427	Positive	91	31913	95746	196	TRUE	sex + race + tdi + smoking + alcohol + all_cancer_fh + season + bmi + dm + acc
Pancreatic cancer	Pancreatic	Physical Activity	Number of Inactivity Fragments During Waking Time (Weighted)	FRAG_Nfrag_IN_day_wei	Tertile	T2	FRAG_Nfrag_IN_day_weiCat2	independent_pattern	Independent Pattern	0.85 [0.60;1.20]	0.361543331015412	0.674004814925633	Inverse	59	31916	95746	196	TRUE	sex + race + tdi + smoking + alcohol + all_cancer_fh + season + bmi + dm + acc
Pancreatic cancer	Pancreatic	Physical Activity	Number of Inactivity-to-Activity Transitions During Waking Time (Weighted)	FRAG_Nfrag_IN2PA_day_wei	Tertile	T2	FRAG_Nfrag_IN2PA_day_weiCat2	independent_pattern	Independent Pattern	0.85 [0.60;1.20]	0.361543331015412	0.674004814925633	Inverse	59	31916	95746	196	TRUE	sex + race + tdi + smoking + alcohol + all_cancer_fh + season + bmi + dm + acc
Pancreatic cancer	Pancreatic	Circadian Rhythm	Extended Cosinor Amplitude	cosinorExt_amp	Tertile	T2	cosinorExt_ampCat2	independent_pattern	Independent Pattern	0.85 [0.59;1.22]	0.368552139348227	0.480742040618246	Inverse	57	31916	95746	196	TRUE	sex + race + tdi + smoking + alcohol + all_cancer_fh + season + bmi + dm + acc
Pancreatic cancer	Pancreatic	Physical Activity	Acceleration in 60-90 Min Inactivity Bouts (Weighted)	ACC_day_IN_bts_60_90_mg_wei	Tertile	T3	ACC_day_IN_bts_60_90_mg_weiCat3	independent_pattern	Independent Pattern	1.17 [0.83;1.66]	0.372310045415875	0.372590036542964	Positive	63	31796	95387	196	TRUE	sex + race + tdi + smoking + alcohol + all_cancer_fh + season + bmi + dm + acc
Pancreatic cancer	Pancreatic	Physical Activity	Number of 5-10 Min MVPA Bouts (Plain)	Nbouts_day_MVPA_bts_5_10_pla	Tertile	T2	Nbouts_day_MVPA_bts_5_10_plaCat2	independent_pattern	Independent Pattern	0.85 [0.59;1.22]	0.375914285701994	0.545292316669505	Inverse	58	31916	95746	196	TRUE	sex + race + tdi + smoking + alcohol + all_cancer_fh + season + bmi + dm + acc
Pancreatic cancer	Pancreatic	Physical Activity	Duration in 30-60 Min Inactivity Bouts (Weighted)	dur_day_IN_bts_30_60_min_wei	Tertile	T3	dur_day_IN_bts_30_60_min_weiCat3	independent_pattern	Independent Pattern	1.16 [0.83;1.62]	0.386863279019765	0.32251075168179	Positive	80	31915	95746	196	TRUE	sex + race + tdi + smoking + alcohol + all_cancer_fh + season + bmi + dm + acc
Pancreatic cancer	Pancreatic	Physical Activity	Acceleration in 1-5 Min LIPA Bouts (Plain)	ACC_day_LIG_bts_1_5_mg_pla	Tertile	T2	ACC_day_LIG_bts_1_5_mg_plaCat2	independent_pattern	Independent Pattern	0.86 [0.61;1.21]	0.388732752619426	0.194890123004824	Inverse	59	31918	95745	196	TRUE	sex + race + tdi + smoking + alcohol + all_cancer_fh + season + bmi + dm + acc
Pancreatic cancer	Pancreatic	Circadian Rhythm	Relative Amplitude	RA	Tertile	T3	RACat3	independent_pattern	Independent Pattern	0.82 [0.53;1.28]	0.393278172244336	0.248290859467345	Inverse	47	31918	95746	196	TRUE	sex + race + tdi + smoking + alcohol + all_cancer_fh + season + bmi + dm + acc
Pancreatic cancer	Pancreatic	Physical Activity	Number of 60-90 Min Inactivity Bouts (Plain)	Nbouts_day_IN_bts_60_90_pla	Tertile	T3	Nbouts_day_IN_bts_60_90_plaCat3	independent_pattern	Independent Pattern	0.85 [0.58;1.24]	0.397790945814061	0.362363385428491	Inverse	67	31912	95746	196	TRUE	sex + race + tdi + smoking + alcohol + all_cancer_fh + season + bmi + dm + acc
Pancreatic cancer	Pancreatic	Physical Activity	Duration in 10-Min LIPA Bouts (Weighted)	dur_day_LIG_bts_10_min_wei	Tertile	T3	dur_day_LIG_bts_10_min_weiCat3	independent_pattern	Independent Pattern	1.18 [0.80;1.73]	0.399269939930339	0.420512911532794	Positive	68	31916	95746	196	TRUE	sex + race + tdi + smoking + alcohol + all_cancer_fh + season + bmi + dm + acc
Pancreatic cancer	Pancreatic	Circadian Rhythm	L10 Activity Level	L10VALUE	Tertile	T3	L10VALUECat3	independent_pattern	Independent Pattern	1.21 [0.78;1.88]	0.403336033021409	0.374652002903303	Positive	50	31915	95746	196	TRUE	sex + race + tdi + smoking + alcohol + all_cancer_fh + season + bmi + dm + acc
Pancreatic cancer	Pancreatic	Physical Activity	Duration in 5-10 Min LIPA Bouts (Weighted)	dur_day_LIG_bts_5_10_min_wei	Tertile	T2	dur_day_LIG_bts_5_10_min_weiCat2	independent_pattern	Independent Pattern	0.86 [0.60;1.23]	0.40546471608157	0.767204286594304	Inverse	58	31915	95746	196	TRUE	sex + race + tdi + smoking + alcohol + all_cancer_fh + season + bmi + dm + acc
Pancreatic cancer	Pancreatic	Physical Activity	Number of LIPA Fragments During Waking Time (Weighted)	FRAG_Nfrag_LIPA_day_wei	Tertile	T3	FRAG_Nfrag_LIPA_day_weiCat3	independent_pattern	Independent Pattern	0.82 [0.52;1.31]	0.405909434083732	0.338886999334195	Inverse	48	31917	95746	196	TRUE	sex + race + tdi + smoking + alcohol + all_cancer_fh + season + bmi + dm + acc
Pancreatic cancer	Pancreatic	Physical Activity	Power-Law Alpha of Inactivity Fragment Durations During Waking Time	FRAG_alpha_dur_IN_day	Tertile	T2	FRAG_alpha_dur_IN_dayCat2	independent_pattern	Independent Pattern	0.86 [0.60;1.23]	0.409237895423118	0.761871410737903	Inverse	59	31918	95743	196	TRUE	sex + race + tdi + smoking + alcohol + all_cancer_fh + season + bmi + dm + acc
Pancreatic cancer	Pancreatic	Physical Activity	Number of 5-10 Min MVPA Bouts (Weighted)	Nbouts_day_MVPA_bts_5_10_wei	Tertile	T3	Nbouts_day_MVPA_bts_5_10_weiCat3	independent_pattern	Independent Pattern	0.81 [0.50;1.33]	0.409851382073812	0.392249680946908	Inverse	46	31918	95746	196	TRUE	sex + race + tdi + smoking + alcohol + all_cancer_fh + season + bmi + dm + acc
Pancreatic cancer	Pancreatic	Light	Morning Light	morning_light	Tertile	T3	morning_lightCat3	independent_pattern	Independent Pattern	0.85 [0.58;1.25]	0.412505975687905	0.568002929307649	Inverse	64	31660	94977	194	TRUE	sex + race + tdi + smoking + alcohol + all_cancer_fh + season + bmi + dm + acc
Pancreatic cancer	Pancreatic	Physical Activity	Number of Inactivity Fragments During Waking Time (Plain)	FRAG_Nfrag_IN_day_pla	Tertile	T2	FRAG_Nfrag_IN_day_plaCat2	independent_pattern	Independent Pattern	0.86 [0.61;1.23]	0.41460940069572	0.82516243678516	Inverse	59	31916	95746	196	TRUE	sex + race + tdi + smoking + alcohol + all_cancer_fh + season + bmi + dm + acc
Pancreatic cancer	Pancreatic	Physical Activity	Number of Inactivity-to-Activity Transitions During Waking Time (Plain)	FRAG_Nfrag_IN2PA_day_pla	Tertile	T2	FRAG_Nfrag_IN2PA_day_plaCat2	independent_pattern	Independent Pattern	0.86 [0.61;1.23]	0.41460940069572	0.82516243678516	Inverse	59	31916	95746	196	TRUE	sex + race + tdi + smoking + alcohol + all_cancer_fh + season + bmi + dm + acc
Pancreatic cancer	Pancreatic	Physical Activity	Number of Activity Fragments During Waking Time (Weighted)	FRAG_Nfrag_PA_day_wei	Tertile	T2	FRAG_Nfrag_PA_day_weiCat2	independent_pattern	Independent Pattern	0.86 [0.61;1.23]	0.415008535491181	0.825776857236321	Inverse	59	31916	95746	196	TRUE	sex + race + tdi + smoking + alcohol + all_cancer_fh + season + bmi + dm + acc
Pancreatic cancer	Pancreatic	Physical Activity	Number of Activity-to-Inactivity Transitions During Waking Time (Weighted)	FRAG_Nfrag_PA2IN_day_wei	Tertile	T2	FRAG_Nfrag_PA2IN_day_weiCat2	independent_pattern	Independent Pattern	0.86 [0.61;1.23]	0.415008535491181	0.825776857236321	Inverse	59	31916	95746	196	TRUE	sex + race + tdi + smoking + alcohol + all_cancer_fh + season + bmi + dm + acc
Pancreatic cancer	Pancreatic	Sleep	Number of Sleep Period Bouts	number_sib_sleepperiod_AD_T5A5_mn	Tertile	T2	number_sib_sleepperiod_AD_T5A5_mnCat2	independent_pattern	Independent Pattern	0.87 [0.63;1.21]	0.415745966748877	0.28547287034018	Inverse	63	31915	95746	196	TRUE	sex + race + tdi + smoking + alcohol + all_cancer_fh + season + bmi + dm + acc
Pancreatic cancer	Pancreatic	Sleep	Number of Awakenings	number_of_awakenings_AD_T5A5_mn	Tertile	T2	number_of_awakenings_AD_T5A5_mnCat2	independent_pattern	Independent Pattern	0.87 [0.63;1.21]	0.415745966748877	0.28547287034018	Inverse	63	31915	95746	196	TRUE	sex + race + tdi + smoking + alcohol + all_cancer_fh + season + bmi + dm + acc
Pancreatic cancer	Pancreatic	Physical Activity	Number of PA Fragments per Minute IN PA During Waking Time	FRAG_NFragPM_PA_day	Tertile	T3	FRAG_NFragPM_PA_dayCat3	independent_pattern	Independent Pattern	1.20 [0.77;1.85]	0.418494287744271	0.417148120704246	Positive	77	31912	95745	196	TRUE	sex + race + tdi + smoking + alcohol + all_cancer_fh + season + bmi + dm + acc
Pancreatic cancer	Pancreatic	Physical Activity	Mean Activity Fragment Duration During Waking Time	FRAG_mean_dur_PA_day	Tertile	T3	FRAG_mean_dur_PA_dayCat3	independent_pattern	Independent Pattern	0.83 [0.54;1.29]	0.418720879848444	0.420479734706733	Inverse	55	31919	95745	196	TRUE	sex + race + tdi + smoking + alcohol + all_cancer_fh + season + bmi + dm + acc
Pancreatic cancer	Pancreatic	Physical Activity	Number of Activity Fragments During Waking Time (Plain)	FRAG_Nfrag_PA_day_pla	Tertile	T2	FRAG_Nfrag_PA_day_plaCat2	independent_pattern	Independent Pattern	0.87 [0.61;1.23]	0.419899410474988	0.831973210507335	Inverse	59	31916	95746	196	TRUE	sex + race + tdi + smoking + alcohol + all_cancer_fh + season + bmi + dm + acc
Pancreatic cancer	Pancreatic	Physical Activity	Number of Activity-to-Inactivity Transitions During Waking Time (Plain)	FRAG_Nfrag_PA2IN_day_pla	Tertile	T2	FRAG_Nfrag_PA2IN_day_plaCat2	independent_pattern	Independent Pattern	0.87 [0.61;1.23]	0.419899410474988	0.831973210507335	Inverse	59	31916	95746	196	TRUE	sex + race + tdi + smoking + alcohol + all_cancer_fh + season + bmi + dm + acc
Pancreatic cancer	Pancreatic	Physical Activity	Acceleration in 1-5 Min LIPA Bouts (Weighted)	ACC_day_LIG_bts_1_5_mg_wei	Tertile	T3	ACC_day_LIG_bts_1_5_mg_weiCat3	independent_pattern	Independent Pattern	0.84 [0.56;1.27]	0.420261115157793	0.443907077320597	Inverse	49	31917	95745	196	TRUE	sex + race + tdi + smoking + alcohol + all_cancer_fh + season + bmi + dm + acc
Pancreatic cancer	Pancreatic	Circadian Rhythm	M10 Start Time	M10TIME_num	Tertile	T2	M10TIME_numCat2	independent_pattern	Independent Pattern	1.14 [0.83;1.58]	0.421069319629235	0.0489942934853551	Positive	81	31916	95746	196	TRUE	sex + race + tdi + smoking + alcohol + all_cancer_fh + season + bmi + dm + acc
Pancreatic cancer	Pancreatic	Circadian Rhythm	Intradaily Variability	IV	Tertile	T2	IVCat2	independent_pattern	Independent Pattern	0.86 [0.60;1.24]	0.421164039986704	0.232459045328684	Inverse	63	31917	95746	196	TRUE	sex + race + tdi + smoking + alcohol + all_cancer_fh + season + bmi + dm + acc
Pancreatic cancer	Pancreatic	Physical Activity	Number of Inactivity-to-MVPA Transitions During Waking Time (Weighted)	FRAG_Nfrag_IN2MVPA_day_wei	Tertile	T3	FRAG_Nfrag_IN2MVPA_day_weiCat3	independent_pattern	Independent Pattern	0.84 [0.54;1.30]	0.433553976928232	0.398770649629163	Inverse	43	31918	95746	196	TRUE	sex + race + tdi + smoking + alcohol + all_cancer_fh + season + bmi + dm + acc
Pancreatic cancer	Pancreatic	Physical Activity	Acceleration in 20-30 Min Inactivity Bouts (Plain)	ACC_day_IN_bts_20_30_mg_pla	Tertile	T2	ACC_day_IN_bts_20_30_mg_plaCat2	independent_pattern	Independent Pattern	0.87 [0.62;1.23]	0.435486867510019	0.541480584189732	Inverse	61	31909	95721	196	TRUE	sex + race + tdi + smoking + alcohol + all_cancer_fh + season + bmi + dm + acc
Pancreatic cancer	Pancreatic	Physical Activity	Mean LIPA Fragment Duration During Waking Time (Weighted)	FRAG_mean_dur_LIPA_day_wei	Tertile	T3	FRAG_mean_dur_LIPA_day_weiCat3	independent_pattern	Independent Pattern	1.15 [0.80;1.66]	0.44115839845754	0.332063791209305	Positive	85	31914	95745	196	TRUE	sex + race + tdi + smoking + alcohol + all_cancer_fh + season + bmi + dm + acc
Pancreatic cancer	Pancreatic	Physical Activity	Number of 60-90 Min Inactivity Bouts (Weighted)	Nbouts_day_IN_bts_60_90_wei	Tertile	T3	Nbouts_day_IN_bts_60_90_weiCat3	independent_pattern	Independent Pattern	0.86 [0.59;1.26]	0.446500130536793	0.423829160870391	Inverse	69	31912	95746	196	TRUE	sex + race + tdi + smoking + alcohol + all_cancer_fh + season + bmi + dm + acc
Pancreatic cancer	Pancreatic	Physical Activity	Standard Deviation of Inactivity Fragment Durations During Waking Time (Weighted)	FRAG_SD_dur_IN_day_wei	Tertile	T3	FRAG_SD_dur_IN_day_weiCat3	independent_pattern	Independent Pattern	1.18 [0.77;1.82]	0.447854054954947	0.207188679139344	Positive	95	31913	95742	196	TRUE	sex + race + tdi + smoking + alcohol + all_cancer_fh + season + bmi + dm + acc
Pancreatic cancer	Pancreatic	Physical Activity	Transition Probability Physical Inactivity to MVPA During Waking Time (Weighted)	FRAG_TP_IN2MVPA_day_wei	Tertile	T3	FRAG_TP_IN2MVPA_day_weiCat3	independent_pattern	Independent Pattern	0.83 [0.51;1.35]	0.449351753466763	0.432363482666718	Inverse	44	31918	95746	196	TRUE	sex + race + tdi + smoking + alcohol + all_cancer_fh + season + bmi + dm + acc
Pancreatic cancer	Pancreatic	Circadian Rhythm	Extended Cosinor Amplitude	cosinorExt_amp	Tertile	T3	cosinorExt_ampCat3	independent_pattern	Independent Pattern	0.86 [0.59;1.27]	0.452216988638741	0.480742040618246	Inverse	53	31919	95746	196	TRUE	sex + race + tdi + smoking + alcohol + all_cancer_fh + season + bmi + dm + acc
Pancreatic cancer	Pancreatic	Step Count	Peak 30-Minute Cadence	mean_peak_30min_cadence	Tertile	T3	mean_peak_30min_cadenceCat3	independent_pattern	Independent Pattern	1.14 [0.81;1.63]	0.452326888284454	0.444690074371573	Positive	68	31916	95746	196	TRUE	sex + race + tdi + smoking + alcohol + all_cancer_fh + season + bmi + dm + acc
Pancreatic cancer	Pancreatic	Physical Activity	Number of 1-5 Min MVPA Bouts (Plain)	Nbouts_day_MVPA_bts_1_5_pla	Tertile	T2	Nbouts_day_MVPA_bts_1_5_plaCat2	independent_pattern	Independent Pattern	0.87 [0.61;1.25]	0.453461665812289	0.0983500597278906	Inverse	63	31918	95746	196	TRUE	sex + race + tdi + smoking + alcohol + all_cancer_fh + season + bmi + dm + acc
Pancreatic cancer	Pancreatic	Physical Activity	Power-Law Alpha of Inactivity Fragment Durations During Waking Time (Plain)	FRAG_alpha_dur_IN_day_pla	Tertile	T2	FRAG_alpha_dur_IN_day_plaCat2	independent_pattern	Independent Pattern	0.87 [0.61;1.25]	0.453855405510233	0.922715453349299	Inverse	58	31917	95742	196	TRUE	sex + race + tdi + smoking + alcohol + all_cancer_fh + season + bmi + dm + acc
Pancreatic cancer	Pancreatic	Physical Activity	Mean LIPA Fragment Duration During Waking Time (Plain)	FRAG_mean_dur_LIPA_day_pla	Tertile	T3	FRAG_mean_dur_LIPA_day_plaCat3	independent_pattern	Independent Pattern	1.15 [0.80;1.65]	0.459421767068296	0.318181557200957	Positive	86	31914	95745	196	TRUE	sex + race + tdi + smoking + alcohol + all_cancer_fh + season + bmi + dm + acc
Pancreatic cancer	Pancreatic	Physical Activity	Duration in 60-90 Min Inactivity Bouts (Plain)	dur_day_IN_bts_60_90_min_pla	Tertile	T3	dur_day_IN_bts_60_90_min_plaCat3	independent_pattern	Independent Pattern	0.87 [0.60;1.27]	0.470548099502859	0.4545526390893	Inverse	70	31912	95746	196	TRUE	sex + race + tdi + smoking + alcohol + all_cancer_fh + season + bmi + dm + acc
Pancreatic cancer	Pancreatic	Physical Activity	Gini Index of Inactivity Fragment Durations During Waking Time (Plain)	FRAG_Gini_dur_IN_day_pla	Tertile	T3	FRAG_Gini_dur_IN_day_plaCat3	independent_pattern	Independent Pattern	0.89 [0.64;1.23]	0.471071061802596	0.493285314118793	Inverse	73	31914	95742	196	TRUE	sex + race + tdi + smoking + alcohol + all_cancer_fh + season + bmi + dm + acc
Pancreatic cancer	Pancreatic	Physical Activity	Acceleration in 20-30 Min Inactivity Bouts (Weighted)	ACC_day_IN_bts_20_30_mg_wei	Tertile	T3	ACC_day_IN_bts_20_30_mg_weiCat3	independent_pattern	Independent Pattern	0.88 [0.62;1.25]	0.471761782155407	0.476055600796612	Inverse	57	31911	95721	196	TRUE	sex + race + tdi + smoking + alcohol + all_cancer_fh + season + bmi + dm + acc
Pancreatic cancer	Pancreatic	Physical Activity	Number of PA Fragments per Minute IN PA During Waking Time (Plain)	FRAG_NFragPM_PA_day_pla	Tertile	T3	FRAG_NFragPM_PA_day_plaCat3	independent_pattern	Independent Pattern	1.17 [0.75;1.82]	0.482942868648694	0.469449148407988	Positive	77	31912	95746	196	TRUE	sex + race + tdi + smoking + alcohol + all_cancer_fh + season + bmi + dm + acc
Pancreatic cancer	Pancreatic	Physical Activity	Mean LIPA Fragment Duration During Waking Time (Plain)	FRAG_mean_dur_LIPA_day_pla	Tertile	T2	FRAG_mean_dur_LIPA_day_plaCat2	independent_pattern	Independent Pattern	0.87 [0.60;1.28]	0.483081783197026	0.318181557200957	Inverse	57	31916	95745	196	TRUE	sex + race + tdi + smoking + alcohol + all_cancer_fh + season + bmi + dm + acc
Pancreatic cancer	Pancreatic	Physical Activity	x0.5 of Inactivity Fragment Durations During Waking Time (Weighted)	FRAG_x0.5_dur_IN_day_wei	Tertile	T2	FRAG_x0.5_dur_IN_day_weiCat2	independent_pattern	Independent Pattern	0.87 [0.58;1.29]	0.484956877044368	0.564249747415433	Inverse	57	31917	95742	196	TRUE	sex + race + tdi + smoking + alcohol + all_cancer_fh + season + bmi + dm + acc
Pancreatic cancer	Pancreatic	Physical Activity	Number of LIPA Fragments During Waking Time	FRAG_Nfrag_LIPA_day	Tertile	T3	FRAG_Nfrag_LIPA_dayCat3	independent_pattern	Independent Pattern	0.85 [0.55;1.33]	0.485091538568056	0.429815406708533	Inverse	48	31917	95746	196	TRUE	sex + race + tdi + smoking + alcohol + all_cancer_fh + season + bmi + dm + acc
Pancreatic cancer	Pancreatic	Physical Activity	Number of 5-10 Min LIPA Bouts (Weighted)	Nbouts_day_LIG_bts_5_10_wei	Tertile	T2	Nbouts_day_LIG_bts_5_10_weiCat2	independent_pattern	Independent Pattern	0.88 [0.62;1.26]	0.487423642280907	0.986870808909368	Inverse	60	31914	95746	196	TRUE	sex + race + tdi + smoking + alcohol + all_cancer_fh + season + bmi + dm + acc
Pancreatic cancer	Pancreatic	Physical Activity	Duration in 10-Min LIPA Bouts (Weighted)	dur_day_LIG_bts_10_min_wei	Tertile	T2	dur_day_LIG_bts_10_min_weiCat2	independent_pattern	Independent Pattern	1.13 [0.79;1.62]	0.490484973481825	0.420512911532794	Positive	67	31916	95746	196	TRUE	sex + race + tdi + smoking + alcohol + all_cancer_fh + season + bmi + dm + acc
Pancreatic cancer	Pancreatic	Circadian Rhythm	Cosinor Mesor	cosinor_mes	Tertile	T3	cosinor_mesCat3	independent_pattern	Independent Pattern	1.21 [0.70;2.11]	0.493242547561938	0.524510156936027	Positive	51	31918	95746	196	TRUE	sex + race + tdi + smoking + alcohol + all_cancer_fh + season + bmi + dm + acc
Pancreatic cancer	Pancreatic	Physical Activity	Number of 30-60 Min Inactivity Bouts (Weighted)	Nbouts_day_IN_bts_30_60_wei	Tertile	T3	Nbouts_day_IN_bts_30_60_weiCat3	independent_pattern	Independent Pattern	1.12 [0.80;1.57]	0.495402656666738	0.433929171489991	Positive	77	31915	95746	196	TRUE	sex + race + tdi + smoking + alcohol + all_cancer_fh + season + bmi + dm + acc
Pancreatic cancer	Pancreatic	Physical Activity	Duration in 60-90 Min Inactivity Bouts (Weighted)	dur_day_IN_bts_60_90_min_wei	Tertile	T3	dur_day_IN_bts_60_90_min_weiCat3	independent_pattern	Independent Pattern	0.88 [0.60;1.28]	0.497923727413407	0.457981322148829	Inverse	69	31912	95746	196	TRUE	sex + race + tdi + smoking + alcohol + all_cancer_fh + season + bmi + dm + acc
Pancreatic cancer	Pancreatic	Circadian Rhythm	Cosinor Acrophase	cosinor_acrophase	Tertile	T2	cosinor_acrophaseCat2	independent_pattern	Independent Pattern	0.89 [0.64;1.24]	0.500210184436947	0.0101251858382308	Inverse	68	31917	95746	196	TRUE	sex + race + tdi + smoking + alcohol + all_cancer_fh + season + bmi + dm + acc
Pancreatic cancer	Pancreatic	Physical Activity	Number of Sustained Inactivity Bouts During Waking Hours	number_sib_wakinghours_AD_T5A5_mn	Tertile	T3	number_sib_wakinghours_AD_T5A5_mnCat3	independent_pattern	Independent Pattern	0.88 [0.61;1.28]	0.50241145293299	0.660682821695525	Inverse	79	31914	95746	196	TRUE	sex + race + tdi + smoking + alcohol + all_cancer_fh + season + bmi + dm + acc
Pancreatic cancer	Pancreatic	Circadian Rhythm	Activity Balance Index	ABI	Tertile	T3	ABICat3	independent_pattern	Independent Pattern	1.13 [0.79;1.60]	0.503878251130742	0.523220161245289	Positive	71	31915	95746	196	TRUE	sex + race + tdi + smoking + alcohol + all_cancer_fh + season + bmi + dm + acc
Pancreatic cancer	Pancreatic	Physical Activity	Transition Probability Physical Activity to Inactivity During Waking Time (Plain)	FRAG_TP_PA2IN_day_pla	Tertile	T2	FRAG_TP_PA2IN_day_plaCat2	independent_pattern	Independent Pattern	1.14 [0.77;1.68]	0.503987996848145	0.357512875043001	Positive	65	31914	95746	196	TRUE	sex + race + tdi + smoking + alcohol + all_cancer_fh + season + bmi + dm + acc
Pancreatic cancer	Pancreatic	Sleep	Sleep Regularity Index	SleepRegularityIndex2	Tertile	T2	SleepRegularityIndex2Cat2	independent_pattern	Independent Pattern	0.89 [0.64;1.25]	0.504609329998864	0.268501349093599	Inverse	62	31875	95632	196	TRUE	sex + race + tdi + smoking + alcohol + all_cancer_fh + season + bmi + dm + acc
Pancreatic cancer	Pancreatic	Physical Activity	Duration in 10-Min LIPA Bouts (Plain)	dur_day_LIG_bts_10_min_pla	Tertile	T2	dur_day_LIG_bts_10_min_plaCat2	independent_pattern	Independent Pattern	1.13 [0.79;1.61]	0.508372478049257	0.619939682788189	Positive	68	31917	95746	196	TRUE	sex + race + tdi + smoking + alcohol + all_cancer_fh + season + bmi + dm + acc
Pancreatic cancer	Pancreatic	Light	Nighttime Light	nighttime_light	Tertile	T3	nighttime_lightCat3	independent_pattern	Independent Pattern	1.13 [0.79;1.61]	0.509002494254852	0.335885745823255	Positive	69	31660	94977	194	TRUE	sex + race + tdi + smoking + alcohol + all_cancer_fh + season + bmi + dm + acc
Pancreatic cancer	Pancreatic	Circadian Rhythm	L5 Start Time	L5TIME_num	Tertile	T2	L5TIME_numCat2	independent_pattern	Independent Pattern	1.12 [0.79;1.60]	0.51262883386691	0.690950728172039	Positive	70	31914	95746	196	TRUE	sex + race + tdi + smoking + alcohol + all_cancer_fh + season + bmi + dm + acc
Pancreatic cancer	Pancreatic	Physical Activity	Number of 20-30 Min Inactivity Bouts (Plain)	Nbouts_day_IN_bts_20_30_pla	Tertile	T2	Nbouts_day_IN_bts_20_30_plaCat2	independent_pattern	Independent Pattern	0.89 [0.63;1.26]	0.516578126209228	0.843038008068838	Inverse	59	31916	95746	196	TRUE	sex + race + tdi + smoking + alcohol + all_cancer_fh + season + bmi + dm + acc
Pancreatic cancer	Pancreatic	Physical Activity	Coefficient of Variance of Activity Fragment Durations During Waking Time (Weighted)	FRAG_CoV_dur_PA_day_wei	Tertile	T3	FRAG_CoV_dur_PA_day_weiCat3	independent_pattern	Independent Pattern	0.89 [0.64;1.26]	0.522512680618699	0.415278805752836	Inverse	59	31917	95742	196	TRUE	sex + race + tdi + smoking + alcohol + all_cancer_fh + season + bmi + dm + acc
Pancreatic cancer	Pancreatic	Physical Activity	W0.5 of Activity Fragment Durations During Waking Time (Plain)	FRAG_W0.5_dur_PA_day_pla	Tertile	T3	FRAG_W0.5_dur_PA_day_plaCat3	independent_pattern	Independent Pattern	1.15 [0.75;1.75]	0.525786401845215	0.505293795987189	Positive	61	31917	95742	196	TRUE	sex + race + tdi + smoking + alcohol + all_cancer_fh + season + bmi + dm + acc
Pancreatic cancer	Pancreatic	Light	Total Daily Light	total_daily_light	Tertile	T2	total_daily_lightCat2	independent_pattern	Independent Pattern	0.89 [0.62;1.28]	0.532186798381356	0.53694573816701	Inverse	58	31657	94977	194	TRUE	sex + race + tdi + smoking + alcohol + all_cancer_fh + season + bmi + dm + acc
Pancreatic cancer	Pancreatic	Physical Activity	Duration in 1-5 Min LIPA Bouts (Weighted)	dur_day_LIG_bts_1_5_min_wei	Tertile	T3	dur_day_LIG_bts_1_5_min_weiCat3	independent_pattern	Independent Pattern	0.87 [0.55;1.36]	0.533711791380037	0.416003193147531	Inverse	48	31916	95746	196	TRUE	sex + race + tdi + smoking + alcohol + all_cancer_fh + season + bmi + dm + acc
Pancreatic cancer	Pancreatic	Physical Activity	Number of 10-20 Min Inactivity Bouts (Plain)	Nbouts_day_IN_bts_10_20_pla	Tertile	T2	Nbouts_day_IN_bts_10_20_plaCat2	independent_pattern	Independent Pattern	0.90 [0.64;1.26]	0.534625764067348	0.853741824459628	Inverse	60	31918	95746	196	TRUE	sex + race + tdi + smoking + alcohol + all_cancer_fh + season + bmi + dm + acc
Pancreatic cancer	Pancreatic	Sleep	WASO (Wake After Sleep Onset)	WASO_AD_T5A5_mn	Tertile	T3	WASO_AD_T5A5_mnCat3	independent_pattern	Independent Pattern	0.90 [0.63;1.27]	0.540317375356122	0.504299296645324	Inverse	62	31917	95746	196	TRUE	sex + race + tdi + smoking + alcohol + all_cancer_fh + season + bmi + dm + acc
Pancreatic cancer	Pancreatic	Sleep	Sleep Period Time Duration	SptDuration_AD_T5A5_mn	Tertile	T3	SptDuration_AD_T5A5_mnCat3	independent_pattern	Independent Pattern	0.90 [0.65;1.26]	0.543754865142458	0.443562337127483	Inverse	67	31912	95746	196	TRUE	sex + race + tdi + smoking + alcohol + all_cancer_fh + season + bmi + dm + acc
Pancreatic cancer	Pancreatic	Physical Activity	Number of 1-5 Min MVPA Bouts (Weighted)	Nbouts_day_MVPA_bts_1_5_wei	Tertile	T2	Nbouts_day_MVPA_bts_1_5_weiCat2	independent_pattern	Independent Pattern	0.89 [0.62;1.28]	0.54430478268944	0.161822992182482	Inverse	63	31918	95746	196	TRUE	sex + race + tdi + smoking + alcohol + all_cancer_fh + season + bmi + dm + acc
Pancreatic cancer	Pancreatic	Circadian Rhythm	Self-Similarity Parameter	SSP	Tertile	T2	SSPCat2	independent_pattern	Independent Pattern	1.11 [0.79;1.58]	0.547383044991594	0.809252385194299	Positive	70	31915	95746	196	TRUE	sex + race + tdi + smoking + alcohol + all_cancer_fh + season + bmi + dm + acc
Pancreatic cancer	Pancreatic	Physical Activity	Transition Probability Physical Activity to Inactivity During Waking Time	FRAG_TP_PA2IN_day	Tertile	T2	FRAG_TP_PA2IN_dayCat2	independent_pattern	Independent Pattern	1.12 [0.76;1.66]	0.552679409033254	0.301429331177761	Positive	64	31914	95746	196	TRUE	sex + race + tdi + smoking + alcohol + all_cancer_fh + season + bmi + dm + acc
Pancreatic cancer	Pancreatic	Physical Activity	Acceleration in 20-30 Min Inactivity Bouts (Plain)	ACC_day_IN_bts_20_30_mg_pla	Tertile	T3	ACC_day_IN_bts_20_30_mg_plaCat3	independent_pattern	Independent Pattern	0.90 [0.64;1.27]	0.555178839067216	0.541480584189732	Inverse	60	31911	95721	196	TRUE	sex + race + tdi + smoking + alcohol + all_cancer_fh + season + bmi + dm + acc
Pancreatic cancer	Pancreatic	Physical Activity	Number of 30-60 Min Inactivity Bouts (Plain)	Nbouts_day_IN_bts_30_60_pla	Tertile	T3	Nbouts_day_IN_bts_30_60_plaCat3	independent_pattern	Independent Pattern	1.11 [0.79;1.55]	0.55841449505459	0.485083220405225	Positive	76	31915	95746	196	TRUE	sex + race + tdi + smoking + alcohol + all_cancer_fh + season + bmi + dm + acc
Pancreatic cancer	Pancreatic	Physical Activity	Number of Inactivity-to-LIPA Transitions During Waking Time (Weighted)	FRAG_Nfrag_IN2LIPA_day_wei	Tertile	T3	FRAG_Nfrag_IN2LIPA_day_weiCat3	independent_pattern	Independent Pattern	0.89 [0.61;1.30]	0.558768300140948	0.563975664006226	Inverse	51	31916	95746	196	TRUE	sex + race + tdi + smoking + alcohol + all_cancer_fh + season + bmi + dm + acc
Pancreatic cancer	Pancreatic	Physical Activity	Mean LIPA Fragment Duration During Waking Time	FRAG_mean_dur_LIPA_day	Tertile	T2	FRAG_mean_dur_LIPA_dayCat2	independent_pattern	Independent Pattern	0.90 [0.62;1.30]	0.560411631024238	0.612917440033239	Inverse	60	31915	95745	196	TRUE	sex + race + tdi + smoking + alcohol + all_cancer_fh + season + bmi + dm + acc
Pancreatic cancer	Pancreatic	Physical Activity	Number of Inactivity-to-MVPA Transitions During Waking Time	FRAG_Nfrag_IN2MVPA_day	Tertile	T3	FRAG_Nfrag_IN2MVPA_dayCat3	independent_pattern	Independent Pattern	0.88 [0.57;1.36]	0.560635577592968	0.545200536024253	Inverse	43	31918	95746	196	TRUE	sex + race + tdi + smoking + alcohol + all_cancer_fh + season + bmi + dm + acc
Pancreatic cancer	Pancreatic	Physical Activity	Unbouted Inactivity Duration (Weighted)	dur_day_IN_unbt_min_wei	Tertile	T3	dur_day_IN_unbt_min_weiCat3	independent_pattern	Independent Pattern	0.89 [0.60;1.32]	0.561254755762522	0.526789223245062	Inverse	51	31915	95746	196	TRUE	sex + race + tdi + smoking + alcohol + all_cancer_fh + season + bmi + dm + acc
Pancreatic cancer	Pancreatic	Physical Activity	Number of 5-10 Min MVPA Bouts (Plain)	Nbouts_day_MVPA_bts_5_10_pla	Tertile	T3	Nbouts_day_MVPA_bts_5_10_plaCat3	independent_pattern	Independent Pattern	0.86 [0.53;1.42]	0.564026765289613	0.545292316669505	Inverse	47	31918	95746	196	TRUE	sex + race + tdi + smoking + alcohol + all_cancer_fh + season + bmi + dm + acc
Pancreatic cancer	Pancreatic	Physical Activity	W0.5 of Activity Fragment Durations During Waking Time (Plain)	FRAG_W0.5_dur_PA_day_pla	Tertile	T2	FRAG_W0.5_dur_PA_day_plaCat2	independent_pattern	Independent Pattern	1.11 [0.78;1.59]	0.564432984383589	0.505293795987189	Positive	66	31912	95742	196	TRUE	sex + race + tdi + smoking + alcohol + all_cancer_fh + season + bmi + dm + acc
Pancreatic cancer	Pancreatic	Physical Activity	Duration in 90-Min Inactivity Bouts (Plain)	dur_day_IN_bts_90_min_pla	Tertile	T3	dur_day_IN_bts_90_min_plaCat3	independent_pattern	Independent Pattern	1.13 [0.75;1.71]	0.565905367475594	0.284166893997494	Positive	94	31913	95746	196	TRUE	sex + race + tdi + smoking + alcohol + all_cancer_fh + season + bmi + dm + acc
Pancreatic cancer	Pancreatic	Physical Activity	Number of 20-30 Min Inactivity Bouts (Weighted)	Nbouts_day_IN_bts_20_30_wei	Tertile	T2	Nbouts_day_IN_bts_20_30_weiCat2	independent_pattern	Independent Pattern	0.91 [0.64;1.28]	0.573206316142471	0.712456575833313	Inverse	59	31917	95746	196	TRUE	sex + race + tdi + smoking + alcohol + all_cancer_fh + season + bmi + dm + acc
Pancreatic cancer	Pancreatic	Circadian Rhythm	Extended Cosinor Beta	cosinorExt_beta	Tertile	T3	cosinorExt_betaCat3	independent_pattern	Independent Pattern	1.11 [0.77;1.61]	0.576509090801432	0.641187855781359	Positive	60	31913	95746	196	TRUE	sex + race + tdi + smoking + alcohol + all_cancer_fh + season + bmi + dm + acc
Pancreatic cancer	Pancreatic	Circadian Rhythm	Extended Cosinor Minimum	cosinorExt_minimum	Tertile	T3	cosinorExt_minimumCat3	independent_pattern	Independent Pattern	1.11 [0.77;1.58]	0.579111667689178	0.518650900583865	Positive	72	31915	95746	196	TRUE	sex + race + tdi + smoking + alcohol + all_cancer_fh + season + bmi + dm + acc
Pancreatic cancer	Pancreatic	Physical Activity	Number of 10-Min LIPA Bouts (Plain)	Nbouts_day_LIG_bts_10_pla	Tertile	T2	Nbouts_day_LIG_bts_10_plaCat2	independent_pattern	Independent Pattern	1.10 [0.78;1.57]	0.581102569886437	0.854800926882561	Positive	69	31916	95746	196	TRUE	sex + race + tdi + smoking + alcohol + all_cancer_fh + season + bmi + dm + acc
Pancreatic cancer	Pancreatic	Physical Activity	Duration in 10-Min LIPA Bouts (Plain)	dur_day_LIG_bts_10_min_pla	Tertile	T3	dur_day_LIG_bts_10_min_plaCat3	independent_pattern	Independent Pattern	1.11 [0.76;1.63]	0.583494683125824	0.619939682788189	Positive	66	31916	95746	196	TRUE	sex + race + tdi + smoking + alcohol + all_cancer_fh + season + bmi + dm + acc
Pancreatic cancer	Pancreatic	Physical Activity	Gini Index of Inactivity Fragment Durations During Waking Time (Weighted)	FRAG_Gini_dur_IN_day_wei	Tertile	T3	FRAG_Gini_dur_IN_day_weiCat3	independent_pattern	Independent Pattern	0.91 [0.65;1.28]	0.594702197289917	0.610884316229651	Inverse	72	31914	95742	196	TRUE	sex + race + tdi + smoking + alcohol + all_cancer_fh + season + bmi + dm + acc
Pancreatic cancer	Pancreatic	Light	Nighttime Light	nighttime_light	Tertile	T2	nighttime_lightCat2	independent_pattern	Independent Pattern	0.91 [0.64;1.30]	0.600953423989599	0.335885745823255	Inverse	57	31658	94977	194	TRUE	sex + race + tdi + smoking + alcohol + all_cancer_fh + season + bmi + dm + acc
Pancreatic cancer	Pancreatic	Physical Activity	W0.5 of Inactivity Fragment Durations During Waking Time (Weighted)	FRAG_W0.5_dur_IN_day_wei	Tertile	T3	FRAG_W0.5_dur_IN_day_weiCat3	independent_pattern	Independent Pattern	1.12 [0.74;1.70]	0.60251314341925	0.546420838942767	Positive	92	31911	95742	196	TRUE	sex + race + tdi + smoking + alcohol + all_cancer_fh + season + bmi + dm + acc
Pancreatic cancer	Pancreatic	Physical Activity	Number of Inactivity-to-MVPA Transitions During Waking Time	FRAG_Nfrag_IN2MVPA_day	Tertile	T2	FRAG_Nfrag_IN2MVPA_dayCat2	independent_pattern	Independent Pattern	0.91 [0.65;1.29]	0.605173246195041	0.545200536024253	Inverse	62	31916	95746	196	TRUE	sex + race + tdi + smoking + alcohol + all_cancer_fh + season + bmi + dm + acc
Pancreatic cancer	Pancreatic	Circadian Rhythm	Autocorrelation Phi	phi	Tertile	T2	phiCat2	independent_pattern	Independent Pattern	1.10 [0.77;1.56]	0.610915867267134	0.237269248755754	Positive	63	31917	95746	196	TRUE	sex + race + tdi + smoking + alcohol + all_cancer_fh + season + bmi + dm + acc
Pancreatic cancer	Pancreatic	Physical Activity	Transition Probability Physical Inactivity to Activity During Waking Time (Plain)	FRAG_TP_IN2PA_day_pla	Tertile	T3	FRAG_TP_IN2PA_day_plaCat3	independent_pattern	Independent Pattern	1.12 [0.72;1.75]	0.611831341951624	0.600881219839822	Positive	57	31917	95746	196	TRUE	sex + race + tdi + smoking + alcohol + all_cancer_fh + season + bmi + dm + acc
Pancreatic cancer	Pancreatic	Physical Activity	Acceleration in 10-20 Min Inactivity Bouts (Weighted)	ACC_day_IN_bts_10_20_mg_wei	Tertile	T2	ACC_day_IN_bts_10_20_mg_weiCat2	independent_pattern	Independent Pattern	1.09 [0.77;1.54]	0.613059308939895	0.693363736389105	Positive	66	31913	95740	196	TRUE	sex + race + tdi + smoking + alcohol + all_cancer_fh + season + bmi + dm + acc
Pancreatic cancer	Pancreatic	Physical Activity	Mean Activity Fragment Duration During Waking Time	FRAG_mean_dur_PA_day	Tertile	T2	FRAG_mean_dur_PA_dayCat2	independent_pattern	Independent Pattern	0.91 [0.64;1.30]	0.618538201128421	0.420479734706733	Inverse	64	31913	95745	196	TRUE	sex + race + tdi + smoking + alcohol + all_cancer_fh + season + bmi + dm + acc
Pancreatic cancer	Pancreatic	Physical Activity	Transition Probability Physical Activity to Inactivity During Waking Time (Weighted)	FRAG_TP_PA2IN_day_wei	Tertile	T3	FRAG_TP_PA2IN_day_weiCat3	independent_pattern	Independent Pattern	1.12 [0.72;1.74]	0.620625642502631	0.632722634709304	Positive	75	31912	95746	196	TRUE	sex + race + tdi + smoking + alcohol + all_cancer_fh + season + bmi + dm + acc
Pancreatic cancer	Pancreatic	Physical Activity	Acceleration in 60-90 Min Inactivity Bouts (Weighted)	ACC_day_IN_bts_60_90_mg_wei	Tertile	T2	ACC_day_IN_bts_60_90_mg_weiCat2	independent_pattern	Independent Pattern	1.09 [0.77;1.53]	0.62454706829678	0.372590036542964	Positive	67	31795	95387	196	TRUE	sex + race + tdi + smoking + alcohol + all_cancer_fh + season + bmi + dm + acc
Pancreatic cancer	Pancreatic	Physical Activity	Mean Activity Fragment Duration During Waking Time (Weighted)	FRAG_mean_dur_PA_day_wei	Tertile	T3	FRAG_mean_dur_PA_day_weiCat3	independent_pattern	Independent Pattern	0.90 [0.58;1.39]	0.62552654307487	0.627739974463165	Inverse	56	31919	95746	196	TRUE	sex + race + tdi + smoking + alcohol + all_cancer_fh + season + bmi + dm + acc
Pancreatic cancer	Pancreatic	Physical Activity	Mean Inactivity Fragment Duration During Waking Time (Weighted)	FRAG_mean_dur_IN_day_wei	Tertile	T3	FRAG_mean_dur_IN_day_weiCat3	independent_pattern	Independent Pattern	1.11 [0.72;1.73]	0.633079710551241	0.290128060703987	Positive	94	31913	95746	196	TRUE	sex + race + tdi + smoking + alcohol + all_cancer_fh + season + bmi + dm + acc
Pancreatic cancer	Pancreatic	Physical Activity	Acceleration in 10-20 Min Inactivity Bouts (Plain)	ACC_day_IN_bts_10_20_mg_pla	Tertile	T3	ACC_day_IN_bts_10_20_mg_plaCat3	independent_pattern	Independent Pattern	1.09 [0.77;1.53]	0.638832524073017	0.638362937997198	Positive	68	31915	95740	196	TRUE	sex + race + tdi + smoking + alcohol + all_cancer_fh + season + bmi + dm + acc
Pancreatic cancer	Pancreatic	Light	Night Light	night_light	Tertile	T2	night_lightCat2	independent_pattern	Independent Pattern	0.92 [0.64;1.32]	0.640142896555657	0.0799119525188502	Inverse	54	31660	94977	194	TRUE	sex + race + tdi + smoking + alcohol + all_cancer_fh + season + bmi + dm + acc
Pancreatic cancer	Pancreatic	Physical Activity	Number of Inactivity-to-LIPA Transitions During Waking Time (Plain)	FRAG_Nfrag_IN2LIPA_day_pla	Tertile	T3	FRAG_Nfrag_IN2LIPA_day_plaCat3	independent_pattern	Independent Pattern	0.91 [0.63;1.33]	0.641630480134141	0.642229128259704	Inverse	52	31916	95746	196	TRUE	sex + race + tdi + smoking + alcohol + all_cancer_fh + season + bmi + dm + acc
Pancreatic cancer	Pancreatic	Sleep	Transition Probability Sleep to Wake During Sleep Period	FRAG_TP_sleep2wake_spt	Tertile	T3	FRAG_TP_sleep2wake_sptCat3	independent_pattern	Independent Pattern	0.92 [0.65;1.31]	0.642267173019419	0.615594990928609	Inverse	61	31916	95746	196	TRUE	sex + race + tdi + smoking + alcohol + all_cancer_fh + season + bmi + dm + acc
Pancreatic cancer	Pancreatic	Physical Activity	x0.5 of Inactivity Fragment Durations During Waking Time	FRAG_x0.5_dur_IN_day	Tertile	T2	FRAG_x0.5_dur_IN_dayCat2	independent_pattern	Independent Pattern	0.91 [0.61;1.35]	0.64240338850301	0.662841034826828	Inverse	59	31918	95743	196	TRUE	sex + race + tdi + smoking + alcohol + all_cancer_fh + season + bmi + dm + acc
Pancreatic cancer	Pancreatic	Physical Activity	Number of PA Fragments per Minute IN PA During Waking Time	FRAG_NFragPM_PA_day	Tertile	T2	FRAG_NFragPM_PA_dayCat2	independent_pattern	Independent Pattern	1.09 [0.74;1.61]	0.648122377086601	0.417148120704246	Positive	64	31913	95745	196	TRUE	sex + race + tdi + smoking + alcohol + all_cancer_fh + season + bmi + dm + acc
Pancreatic cancer	Pancreatic	Sleep	Transition Probability Wake to Sleep During Sleep Period	FRAG_TP_wake2sleep_spt	Tertile	T2	FRAG_TP_wake2sleep_sptCat2	independent_pattern	Independent Pattern	0.93 [0.66;1.29]	0.649600981024444	0.277005489149682	Inverse	64	31915	95746	196	TRUE	sex + race + tdi + smoking + alcohol + all_cancer_fh + season + bmi + dm + acc
Pancreatic cancer	Pancreatic	Physical Activity	Number of Inactivity-to-MVPA Transitions During Waking Time (Plain)	FRAG_Nfrag_IN2MVPA_day_pla	Tertile	T3	FRAG_Nfrag_IN2MVPA_day_plaCat3	independent_pattern	Independent Pattern	0.90 [0.58;1.40]	0.651965637988636	0.587821441319213	Inverse	46	31918	95746	196	TRUE	sex + race + tdi + smoking + alcohol + all_cancer_fh + season + bmi + dm + acc
Pancreatic cancer	Pancreatic	Physical Activity	Number of 5-10 Min LIPA Bouts (Plain)	Nbouts_day_LIG_bts_5_10_pla	Tertile	T3	Nbouts_day_LIG_bts_5_10_plaCat3	independent_pattern	Independent Pattern	0.91 [0.61;1.37]	0.658502854405717	0.611445939018168	Inverse	56	31917	95746	196	TRUE	sex + race + tdi + smoking + alcohol + all_cancer_fh + season + bmi + dm + acc
Pancreatic cancer	Pancreatic	Physical Activity	Acceleration in 90-Min Inactivity Bouts (Weighted)	ACC_day_IN_bts_90_mg_wei	Tertile	T2	ACC_day_IN_bts_90_mg_weiCat2	independent_pattern	Independent Pattern	0.92 [0.65;1.32]	0.662209250106224	0.060007420086893803	Inverse	58	31215	93647	194	TRUE	sex + race + tdi + smoking + alcohol + all_cancer_fh + season + bmi + dm + acc
Pancreatic cancer	Pancreatic	Physical Activity	Transition Probability Physical Inactivity to Activity During Sleep Period	FRAG_TP_IN2PA_spt	Tertile	T3	FRAG_TP_IN2PA_sptCat3	independent_pattern	Independent Pattern	1.08 [0.76;1.53]	0.662858064526961	0.627987895582275	Positive	75	31916	95746	196	TRUE	sex + race + tdi + smoking + alcohol + all_cancer_fh + season + bmi + dm + acc
Pancreatic cancer	Pancreatic	Physical Activity	Coefficient of Variance of Inactivity Fragment Durations During Waking Time (Plain)	FRAG_CoV_dur_IN_day_pla	Tertile	T2	FRAG_CoV_dur_IN_day_plaCat2	independent_pattern	Independent Pattern	0.93 [0.65;1.31]	0.664077908511109	0.719308593061985	Inverse	59	31915	95742	196	TRUE	sex + race + tdi + smoking + alcohol + all_cancer_fh + season + bmi + dm + acc
Pancreatic cancer	Pancreatic	Light	Total Daily Light	total_daily_light	Tertile	T3	total_daily_lightCat3	independent_pattern	Independent Pattern	1.09 [0.74;1.61]	0.666778947348181	0.53694573816701	Positive	69	31660	94977	194	TRUE	sex + race + tdi + smoking + alcohol + all_cancer_fh + season + bmi + dm + acc
Pancreatic cancer	Pancreatic	Physical Activity	Coefficient of Variance of Inactivity Fragment Durations During Waking Time (Plain)	FRAG_CoV_dur_IN_day_pla	Tertile	T3	FRAG_CoV_dur_IN_day_plaCat3	independent_pattern	Independent Pattern	1.09 [0.75;1.58]	0.669752901323413	0.719308593061985	Positive	58	31916	95742	196	TRUE	sex + race + tdi + smoking + alcohol + all_cancer_fh + season + bmi + dm + acc
Pancreatic cancer	Pancreatic	Physical Activity	Mean LIPA Fragment Duration During Waking Time (Weighted)	FRAG_mean_dur_LIPA_day_wei	Tertile	T2	FRAG_mean_dur_LIPA_day_weiCat2	independent_pattern	Independent Pattern	0.92 [0.63;1.34]	0.672042372217274	0.332063791209305	Inverse	59	31916	95745	196	TRUE	sex + race + tdi + smoking + alcohol + all_cancer_fh + season + bmi + dm + acc
Pancreatic cancer	Pancreatic	Physical Activity	Unbouted Inactivity Duration (Plain)	dur_day_IN_unbt_min_pla	Tertile	T3	dur_day_IN_unbt_min_plaCat3	independent_pattern	Independent Pattern	0.92 [0.62;1.36]	0.678508803818616	0.626827298613969	Inverse	53	31915	95746	196	TRUE	sex + race + tdi + smoking + alcohol + all_cancer_fh + season + bmi + dm + acc
Pancreatic cancer	Pancreatic	Physical Activity	Number of 10-Min LIPA Bouts (Weighted)	Nbouts_day_LIG_bts_10_wei	Tertile	T3	Nbouts_day_LIG_bts_10_weiCat3	independent_pattern	Independent Pattern	1.08 [0.74;1.59]	0.682044176277335	0.69532506117745	Positive	65	31916	95746	196	TRUE	sex + race + tdi + smoking + alcohol + all_cancer_fh + season + bmi + dm + acc
Pancreatic cancer	Pancreatic	Physical Activity	Transition Probability Physical Inactivity to LIPA During Waking Time (Plain)	FRAG_TP_IN2LIPA_day_pla	Tertile	T3	FRAG_TP_IN2LIPA_day_plaCat3	independent_pattern	Independent Pattern	1.09 [0.72;1.66]	0.684363326424639	0.671488876105291	Positive	57	31917	95746	196	TRUE	sex + race + tdi + smoking + alcohol + all_cancer_fh + season + bmi + dm + acc
Pancreatic cancer	Pancreatic	Physical Activity	Duration in 10-20 Min Inactivity Bouts (Plain)	dur_day_IN_bts_10_20_min_pla	Tertile	T3	dur_day_IN_bts_10_20_min_plaCat3	independent_pattern	Independent Pattern	0.93 [0.65;1.33]	0.687774782344126	0.653127837563397	Inverse	56	31916	95746	196	TRUE	sex + race + tdi + smoking + alcohol + all_cancer_fh + season + bmi + dm + acc
Pancreatic cancer	Pancreatic	Physical Activity	Duration in 30-60 Min Inactivity Bouts (Plain)	dur_day_IN_bts_30_60_min_pla	Tertile	T3	dur_day_IN_bts_30_60_min_plaCat3	independent_pattern	Independent Pattern	1.07 [0.77;1.50]	0.688964639090101	0.616233497141215	Positive	77	31915	95746	196	TRUE	sex + race + tdi + smoking + alcohol + all_cancer_fh + season + bmi + dm + acc
Pancreatic cancer	Pancreatic	Physical Activity	Number of 10-Min LIPA Bouts (Weighted)	Nbouts_day_LIG_bts_10_wei	Tertile	T2	Nbouts_day_LIG_bts_10_weiCat2	independent_pattern	Independent Pattern	1.07 [0.75;1.53]	0.690305300058265	0.69532506117745	Positive	67	31916	95746	196	TRUE	sex + race + tdi + smoking + alcohol + all_cancer_fh + season + bmi + dm + acc
Pancreatic cancer	Pancreatic	Physical Activity	Duration in 10-20 Min Inactivity Bouts (Weighted)	dur_day_IN_bts_10_20_min_wei	Tertile	T2	dur_day_IN_bts_10_20_min_weiCat2	independent_pattern	Independent Pattern	1.07 [0.77;1.50]	0.690980613495242	0.753263893945933	Positive	68	31917	95746	196	TRUE	sex + race + tdi + smoking + alcohol + all_cancer_fh + season + bmi + dm + acc
Pancreatic cancer	Pancreatic	Physical Activity	Power-Law Alpha of Activity Fragment Durations During Waking Time	FRAG_alpha_dur_PA_day	Tertile	T3	FRAG_alpha_dur_PA_dayCat3	independent_pattern	Independent Pattern	1.08 [0.73;1.60]	0.692329057608273	0.696098179742751	Positive	70	31912	95743	196	TRUE	sex + race + tdi + smoking + alcohol + all_cancer_fh + season + bmi + dm + acc
Pancreatic cancer	Pancreatic	Physical Activity	Acceleration in 10-20 Min Inactivity Bouts (Weighted)	ACC_day_IN_bts_10_20_mg_wei	Tertile	T3	ACC_day_IN_bts_10_20_mg_weiCat3	independent_pattern	Independent Pattern	1.07 [0.76;1.51]	0.692688120431464	0.693363736389105	Positive	66	31915	95740	196	TRUE	sex + race + tdi + smoking + alcohol + all_cancer_fh + season + bmi + dm + acc
Pancreatic cancer	Pancreatic	Physical Activity	x0.5 of Activity Fragment Durations During Waking Time	FRAG_x0.5_dur_PA_day	Tertile	T3	FRAG_x0.5_dur_PA_dayCat3	independent_pattern	Independent Pattern	0.92 [0.62;1.37]	0.692745967980689	0.691702828236326	Inverse	61	31916	95743	196	TRUE	sex + race + tdi + smoking + alcohol + all_cancer_fh + season + bmi + dm + acc
Pancreatic cancer	Pancreatic	Physical Activity	Transition Probability Physical Activity to Inactivity During Waking Time (Weighted)	FRAG_TP_PA2IN_day_wei	Tertile	T2	FRAG_TP_PA2IN_day_weiCat2	independent_pattern	Independent Pattern	1.08 [0.74;1.59]	0.695712124583913	0.632722634709304	Positive	65	31914	95746	196	TRUE	sex + race + tdi + smoking + alcohol + all_cancer_fh + season + bmi + dm + acc
Pancreatic cancer	Pancreatic	Physical Activity	Coefficient of Variance of Inactivity Fragment Durations During Waking Time	FRAG_CoV_dur_IN_day	Tertile	T2	FRAG_CoV_dur_IN_dayCat2	independent_pattern	Independent Pattern	1.07 [0.76;1.50]	0.697600318930069	0.972083576597319	Positive	67	31916	95743	196	TRUE	sex + race + tdi + smoking + alcohol + all_cancer_fh + season + bmi + dm + acc
Pancreatic cancer	Pancreatic	Physical Activity	Unbouted Inactivity Acceleration (Weighted)	ACC_day_IN_unbt_mg_wei	Tertile	T2	ACC_day_IN_unbt_mg_weiCat2	independent_pattern	Independent Pattern	1.08 [0.74;1.57]	0.697960452290123	0.0344631698448449	Positive	57	31917	95742	196	TRUE	sex + race + tdi + smoking + alcohol + all_cancer_fh + season + bmi + dm + acc
Pancreatic cancer	Pancreatic	Physical Activity	Number of PA Fragments per Minute IN PA During Waking Time (Weighted)	FRAG_NFragPM_PA_day_wei	Tertile	T3	FRAG_NFragPM_PA_day_weiCat3	independent_pattern	Independent Pattern	1.09 [0.70;1.69]	0.703109310127913	0.700698969682989	Positive	75	31912	95746	196	TRUE	sex + race + tdi + smoking + alcohol + all_cancer_fh + season + bmi + dm + acc
Pancreatic cancer	Pancreatic	Physical Activity	Number of Inactivity Fragments During Waking Time (Weighted)	FRAG_Nfrag_IN_day_wei	Tertile	T3	FRAG_Nfrag_IN_day_weiCat3	independent_pattern	Independent Pattern	0.93 [0.63;1.37]	0.711442730885209	0.674004814925633	Inverse	51	31917	95746	196	TRUE	sex + race + tdi + smoking + alcohol + all_cancer_fh + season + bmi + dm + acc
Pancreatic cancer	Pancreatic	Physical Activity	Number of Inactivity-to-Activity Transitions During Waking Time (Weighted)	FRAG_Nfrag_IN2PA_day_wei	Tertile	T3	FRAG_Nfrag_IN2PA_day_weiCat3	independent_pattern	Independent Pattern	0.93 [0.63;1.37]	0.711442730885209	0.674004814925633	Inverse	51	31917	95746	196	TRUE	sex + race + tdi + smoking + alcohol + all_cancer_fh + season + bmi + dm + acc
Pancreatic cancer	Pancreatic	Physical Activity	Number of Activity Fragments During Sleep Period	FRAG_Nfrag_PA_spt	Tertile	T3	FRAG_Nfrag_PA_sptCat3	independent_pattern	Independent Pattern	1.07 [0.75;1.53]	0.712858074674746	0.862085815252861	Positive	70	31916	95746	196	TRUE	sex + race + tdi + smoking + alcohol + all_cancer_fh + season + bmi + dm + acc
Pancreatic cancer	Pancreatic	Physical Activity	Number of 20-30 Min Inactivity Bouts (Weighted)	Nbouts_day_IN_bts_20_30_wei	Tertile	T3	Nbouts_day_IN_bts_20_30_weiCat3	independent_pattern	Independent Pattern	1.07 [0.76;1.50]	0.71291110553031	0.712456575833313	Positive	65	31915	95746	196	TRUE	sex + race + tdi + smoking + alcohol + all_cancer_fh + season + bmi + dm + acc
Pancreatic cancer	Pancreatic	Physical Activity	Number of Inactivity Fragments During Sleep Period	FRAG_Nfrag_IN_spt	Tertile	T3	FRAG_Nfrag_IN_sptCat3	independent_pattern	Independent Pattern	1.07 [0.75;1.53]	0.71291860744155	0.862176700598052	Positive	70	31916	95746	196	TRUE	sex + race + tdi + smoking + alcohol + all_cancer_fh + season + bmi + dm + acc
Pancreatic cancer	Pancreatic	Physical Activity	x0.5 of Inactivity Fragment Durations During Waking Time (Plain)	FRAG_x0.5_dur_IN_day_pla	Tertile	T3	FRAG_x0.5_dur_IN_day_plaCat3	independent_pattern	Independent Pattern	1.08 [0.70;1.68]	0.71577057416665	0.62851505015242	Positive	86	31910	95742	196	TRUE	sex + race + tdi + smoking + alcohol + all_cancer_fh + season + bmi + dm + acc
Pancreatic cancer	Pancreatic	Physical Activity	Number of Activity Fragments During Waking Time	FRAG_Nfrag_PA_day	Tertile	T3	FRAG_Nfrag_PA_dayCat3	independent_pattern	Independent Pattern	0.93 [0.62;1.38]	0.718446883037309	0.805729369407061	Inverse	47	31917	95746	196	TRUE	sex + race + tdi + smoking + alcohol + all_cancer_fh + season + bmi + dm + acc
Pancreatic cancer	Pancreatic	Physical Activity	Number of Activity-to-Inactivity Transitions During Waking Time	FRAG_Nfrag_PA2IN_day	Tertile	T3	FRAG_Nfrag_PA2IN_dayCat3	independent_pattern	Independent Pattern	0.93 [0.62;1.38]	0.718446883037309	0.805729369407061	Inverse	47	31917	95746	196	TRUE	sex + race + tdi + smoking + alcohol + all_cancer_fh + season + bmi + dm + acc
Pancreatic cancer	Pancreatic	Physical Activity	Mean Activity Fragment Duration During Waking Time (Plain)	FRAG_mean_dur_PA_day_pla	Tertile	T2	FRAG_mean_dur_PA_day_plaCat2	independent_pattern	Independent Pattern	0.94 [0.66;1.34]	0.726794493063041	0.737828300542011	Inverse	63	31914	95746	196	TRUE	sex + race + tdi + smoking + alcohol + all_cancer_fh + season + bmi + dm + acc
Pancreatic cancer	Pancreatic	Physical Activity	Duration in 10-20 Min Inactivity Bouts (Weighted)	dur_day_IN_bts_10_20_min_wei	Tertile	T3	dur_day_IN_bts_10_20_min_weiCat3	independent_pattern	Independent Pattern	0.94 [0.65;1.36]	0.7284418904864	0.753263893945933	Inverse	52	31916	95746	196	TRUE	sex + race + tdi + smoking + alcohol + all_cancer_fh + season + bmi + dm + acc
Pancreatic cancer	Pancreatic	Circadian Rhythm	L5 Activity Level	L5VALUE	Tertile	T2	L5VALUECat2	independent_pattern	Independent Pattern	1.07 [0.74;1.55]	0.729923761284309	0.0354947957572707	Positive	59	31916	95746	196	TRUE	sex + race + tdi + smoking + alcohol + all_cancer_fh + season + bmi + dm + acc
Pancreatic cancer	Pancreatic	Circadian Rhythm	L5 Start Time	L5TIME_num	Tertile	T3	L5TIME_numCat3	independent_pattern	Independent Pattern	0.94 [0.65;1.36]	0.730179857303793	0.690950728172039	Inverse	67	31914	95746	196	TRUE	sex + race + tdi + smoking + alcohol + all_cancer_fh + season + bmi + dm + acc
Pancreatic cancer	Pancreatic	Physical Activity	Mean Activity Fragment Duration During Waking Time (Plain)	FRAG_mean_dur_PA_day_pla	Tertile	T3	FRAG_mean_dur_PA_day_plaCat3	independent_pattern	Independent Pattern	0.93 [0.60;1.43]	0.730642482057243	0.737828300542011	Inverse	57	31919	95746	196	TRUE	sex + race + tdi + smoking + alcohol + all_cancer_fh + season + bmi + dm + acc
Pancreatic cancer	Pancreatic	Physical Activity	Number of Wake Fragments During Sleep Period	FRAG_Nfrag_wake_spt	Tertile	T2	FRAG_Nfrag_wake_sptCat2	independent_pattern	Independent Pattern	0.94 [0.67;1.33]	0.731068831081961	0.853202025094155	Inverse	64	31915	95746	196	TRUE	sex + race + tdi + smoking + alcohol + all_cancer_fh + season + bmi + dm + acc
Pancreatic cancer	Pancreatic	Sleep	Number of Sleep Fragments During Sleep Period	FRAG_Nfrag_sleep_spt	Tertile	T2	FRAG_Nfrag_sleep_sptCat2	independent_pattern	Independent Pattern	0.94 [0.67;1.33]	0.731717205214654	0.853501511470521	Inverse	64	31915	95746	196	TRUE	sex + race + tdi + smoking + alcohol + all_cancer_fh + season + bmi + dm + acc
Pancreatic cancer	Pancreatic	Physical Activity	Acceleration in 1-5 Min MVPA Bouts (Weighted)	ACC_day_MVPA_bts_1_5_mg_wei	Tertile	T2	ACC_day_MVPA_bts_1_5_mg_weiCat2	independent_pattern	Independent Pattern	0.94 [0.67;1.33]	0.73496524018597	0.898224570738809	Inverse	60	31908	95725	196	TRUE	sex + race + tdi + smoking + alcohol + all_cancer_fh + season + bmi + dm + acc
Pancreatic cancer	Pancreatic	Physical Activity	Duration in 5-10 Min LIPA Bouts (Weighted)	dur_day_LIG_bts_5_10_min_wei	Tertile	T3	dur_day_LIG_bts_5_10_min_weiCat3	independent_pattern	Independent Pattern	1.07 [0.72;1.60]	0.737994886724139	0.767204286594304	Positive	61	31916	95746	196	TRUE	sex + race + tdi + smoking + alcohol + all_cancer_fh + season + bmi + dm + acc
Pancreatic cancer	Pancreatic	Physical Activity	Mean LIPA Fragment Duration During Waking Time	FRAG_mean_dur_LIPA_day	Tertile	T3	FRAG_mean_dur_LIPA_dayCat3	independent_pattern	Independent Pattern	1.06 [0.74;1.53]	0.738920223606635	0.612917440033239	Positive	82	31914	95745	196	TRUE	sex + race + tdi + smoking + alcohol + all_cancer_fh + season + bmi + dm + acc
Pancreatic cancer	Pancreatic	Physical Activity	x0.5 of Activity Fragment Durations During Waking Time (Weighted)	FRAG_x0.5_dur_PA_day_wei	Tertile	T3	FRAG_x0.5_dur_PA_day_weiCat3	independent_pattern	Independent Pattern	1.07 [0.72;1.58]	0.739032587585219	0.729753558389772	Positive	65	31917	95742	196	TRUE	sex + race + tdi + smoking + alcohol + all_cancer_fh + season + bmi + dm + acc
Pancreatic cancer	Pancreatic	Physical Activity	Acceleration in 5-10 Min MVPA Bouts (Plain)	ACC_day_MVPA_bts_5_10_mg_pla	Tertile	T2	ACC_day_MVPA_bts_5_10_mg_plaCat2	independent_pattern	Independent Pattern	0.94 [0.67;1.34]	0.742790483411159	0.836909362498668	Inverse	59	31747	95237	193	TRUE	sex + race + tdi + smoking + alcohol + all_cancer_fh + season + bmi + dm + acc
Pancreatic cancer	Pancreatic	Physical Activity	Power-Law Alpha of Activity Fragment Durations During Waking Time (Plain)	FRAG_alpha_dur_PA_day_pla	Tertile	T3	FRAG_alpha_dur_PA_day_plaCat3	independent_pattern	Independent Pattern	1.07 [0.72;1.58]	0.74378454984399	0.729743555811	Positive	71	31913	95742	196	TRUE	sex + race + tdi + smoking + alcohol + all_cancer_fh + season + bmi + dm + acc
Pancreatic cancer	Pancreatic	Sleep	Transition Probability Sleep to Wake During Sleep Period	FRAG_TP_sleep2wake_spt	Tertile	T2	FRAG_TP_sleep2wake_sptCat2	independent_pattern	Independent Pattern	1.06 [0.75;1.48]	0.744205683869012	0.615594990928609	Positive	69	31917	95746	196	TRUE	sex + race + tdi + smoking + alcohol + all_cancer_fh + season + bmi + dm + acc
Pancreatic cancer	Pancreatic	Physical Activity	W0.5 of Inactivity Fragment Durations During Waking Time (Plain)	FRAG_W0.5_dur_IN_day_pla	Tertile	T3	FRAG_W0.5_dur_IN_day_plaCat3	independent_pattern	Independent Pattern	1.07 [0.70;1.63]	0.746459784676412	0.698045249634251	Positive	90	31910	95742	196	TRUE	sex + race + tdi + smoking + alcohol + all_cancer_fh + season + bmi + dm + acc
Pancreatic cancer	Pancreatic	Physical Activity	Acceleration in 30-60 Min Inactivity Bouts (Plain)	ACC_day_IN_bts_30_60_mg_pla	Tertile	T2	ACC_day_IN_bts_30_60_mg_plaCat2	independent_pattern	Independent Pattern	1.05 [0.76;1.46]	0.748769493162718	0.377963943857923	Positive	71	31912	95731	196	TRUE	sex + race + tdi + smoking + alcohol + all_cancer_fh + season + bmi + dm + acc
Pancreatic cancer	Pancreatic	Physical Activity	Mean Activity Fragment Duration During Waking Time (Weighted)	FRAG_mean_dur_PA_day_wei	Tertile	T2	FRAG_mean_dur_PA_day_weiCat2	independent_pattern	Independent Pattern	0.94 [0.66;1.35]	0.754561038907045	0.627739974463165	Inverse	64	31914	95746	196	TRUE	sex + race + tdi + smoking + alcohol + all_cancer_fh + season + bmi + dm + acc
Pancreatic cancer	Pancreatic	Physical Activity	Acceleration in 60-90 Min Inactivity Bouts (Plain)	ACC_day_IN_bts_60_90_mg_pla	Tertile	T2	ACC_day_IN_bts_60_90_mg_plaCat2	independent_pattern	Independent Pattern	1.05 [0.75;1.47]	0.760652497530512	0.786291862641298	Positive	68	31794	95387	196	TRUE	sex + race + tdi + smoking + alcohol + all_cancer_fh + season + bmi + dm + acc
Pancreatic cancer	Pancreatic	Physical Activity	x0.5 of Inactivity Fragment Durations During Waking Time (Weighted)	FRAG_x0.5_dur_IN_day_wei	Tertile	T3	FRAG_x0.5_dur_IN_day_weiCat3	independent_pattern	Independent Pattern	1.07 [0.69;1.65]	0.761749952439682	0.564249747415433	Positive	88	31910	95742	196	TRUE	sex + race + tdi + smoking + alcohol + all_cancer_fh + season + bmi + dm + acc
Pancreatic cancer	Pancreatic	Physical Activity	Number of 90-Min Inactivity Bouts (Plain)	Nbouts_day_IN_bts_90_pla	Tertile	T3	Nbouts_day_IN_bts_90_plaCat3	independent_pattern	Independent Pattern	0.94 [0.62;1.42]	0.772825948655351	0.960276989617119	Inverse	87	31913	95746	196	TRUE	sex + race + tdi + smoking + alcohol + all_cancer_fh + season + bmi + dm + acc
Pancreatic cancer	Pancreatic	Physical Activity	Number of PA Fragments per Minute IN PA During Waking Time (Plain)	FRAG_NFragPM_PA_day_pla	Tertile	T2	FRAG_NFragPM_PA_day_plaCat2	independent_pattern	Independent Pattern	1.06 [0.72;1.56]	0.780729746712566	0.469449148407988	Positive	63	31914	95746	196	TRUE	sex + race + tdi + smoking + alcohol + all_cancer_fh + season + bmi + dm + acc
Pancreatic cancer	Pancreatic	Physical Activity	Standard Deviation of Inactivity Fragment Durations During Waking Time (Plain)	FRAG_SD_dur_IN_day_pla	Tertile	T3	FRAG_SD_dur_IN_day_plaCat3	independent_pattern	Independent Pattern	1.06 [0.69;1.63]	0.784063303868269	0.40139005588597	Positive	94	31913	95742	196	TRUE	sex + race + tdi + smoking + alcohol + all_cancer_fh + season + bmi + dm + acc
Pancreatic cancer	Pancreatic	Physical Activity	Transition Probability Physical Inactivity to Activity During Waking Time	FRAG_TP_IN2PA_day	Tertile	T3	FRAG_TP_IN2PA_dayCat3	independent_pattern	Independent Pattern	1.06 [0.68;1.66]	0.784682243033153	0.782751538133543	Positive	55	31917	95746	196	TRUE	sex + race + tdi + smoking + alcohol + all_cancer_fh + season + bmi + dm + acc
Pancreatic cancer	Pancreatic	Physical Activity	Acceleration in 60-90 Min Inactivity Bouts (Plain)	ACC_day_IN_bts_60_90_mg_pla	Tertile	T3	ACC_day_IN_bts_60_90_mg_plaCat3	independent_pattern	Independent Pattern	1.05 [0.74;1.49]	0.787316173492891	0.786291862641298	Positive	59	31796	95387	196	TRUE	sex + race + tdi + smoking + alcohol + all_cancer_fh + season + bmi + dm + acc
Pancreatic cancer	Pancreatic	Circadian Rhythm	Extended Cosinor Alpha	cosinorExt_alpha	Tertile	T2	cosinorExt_alphaCat2	independent_pattern	Independent Pattern	0.95 [0.68;1.35]	0.787941901988543	0.173442651686616	Inverse	67	31913	95746	196	TRUE	sex + race + tdi + smoking + alcohol + all_cancer_fh + season + bmi + dm + acc
Pancreatic cancer	Pancreatic	Physical Activity	Power-Law Alpha of Activity Fragment Durations During Waking Time	FRAG_alpha_dur_PA_day	Tertile	T2	FRAG_alpha_dur_PA_dayCat2	independent_pattern	Independent Pattern	1.05 [0.73;1.51]	0.79029495287138	0.696098179742751	Positive	65	31914	95743	196	TRUE	sex + race + tdi + smoking + alcohol + all_cancer_fh + season + bmi + dm + acc
Pancreatic cancer	Pancreatic	Sleep	Sleep Efficiency After Onset (Plain)	sleep_efficiency_after_onset_pla	Tertile	T2	sleep_efficiency_after_onset_plaCat2	independent_pattern	Independent Pattern	1.05 [0.74;1.47]	0.792678089585551	0.98270802778129	Positive	67	31917	95746	196	TRUE	sex + race + tdi + smoking + alcohol + all_cancer_fh + season + bmi + dm + acc
Pancreatic cancer	Pancreatic	Physical Activity	x0.5 of Inactivity Fragment Durations During Waking Time	FRAG_x0.5_dur_IN_day	Tertile	T3	FRAG_x0.5_dur_IN_dayCat3	independent_pattern	Independent Pattern	1.06 [0.69;1.63]	0.800717818194507	0.662841034826828	Positive	87	31909	95743	196	TRUE	sex + race + tdi + smoking + alcohol + all_cancer_fh + season + bmi + dm + acc
Pancreatic cancer	Pancreatic	Physical Activity	Power-Law Alpha of Inactivity Fragment Durations During Waking Time	FRAG_alpha_dur_IN_day	Tertile	T3	FRAG_alpha_dur_IN_dayCat3	independent_pattern	Independent Pattern	0.95 [0.61;1.46]	0.800910370697295	0.761871410737903	Inverse	50	31915	95743	196	TRUE	sex + race + tdi + smoking + alcohol + all_cancer_fh + season + bmi + dm + acc
Pancreatic cancer	Pancreatic	Physical Activity	Number of 60-90 Min Inactivity Bouts (Plain)	Nbouts_day_IN_bts_60_90_pla	Tertile	T2	Nbouts_day_IN_bts_60_90_plaCat2	independent_pattern	Independent Pattern	1.05 [0.73;1.49]	0.802329262641165	0.362363385428491	Positive	72	31918	95746	196	TRUE	sex + race + tdi + smoking + alcohol + all_cancer_fh + season + bmi + dm + acc
Pancreatic cancer	Pancreatic	Physical Activity	Acceleration in 1-5 Min MVPA Bouts (Plain)	ACC_day_MVPA_bts_1_5_mg_pla	Tertile	T2	ACC_day_MVPA_bts_1_5_mg_plaCat2	independent_pattern	Independent Pattern	0.96 [0.68;1.35]	0.802471426836923	0.932473793979326	Inverse	60	31909	95725	196	TRUE	sex + race + tdi + smoking + alcohol + all_cancer_fh + season + bmi + dm + acc
Pancreatic cancer	Pancreatic	Sleep	WASO (Wake After Sleep Onset)	WASO_AD_T5A5_mn	Tertile	T2	WASO_AD_T5A5_mnCat2	independent_pattern	Independent Pattern	1.04 [0.74;1.46]	0.804677470125106	0.504299296645324	Positive	69	31915	95746	196	TRUE	sex + race + tdi + smoking + alcohol + all_cancer_fh + season + bmi + dm + acc
Pancreatic cancer	Pancreatic	Physical Activity	Duration in 90-Min Inactivity Bouts (Weighted)	dur_day_IN_bts_90_min_wei	Tertile	T2	dur_day_IN_bts_90_min_weiCat2	independent_pattern	Independent Pattern	0.95 [0.64;1.42]	0.806173588073115	0.256946592393427	Inverse	56	31916	95746	196	TRUE	sex + race + tdi + smoking + alcohol + all_cancer_fh + season + bmi + dm + acc
Pancreatic cancer	Pancreatic	Physical Activity	Acceleration in 5-10 Min MVPA Bouts (Weighted)	ACC_day_MVPA_bts_5_10_mg_wei	Tertile	T2	ACC_day_MVPA_bts_5_10_mg_weiCat2	independent_pattern	Independent Pattern	0.96 [0.68;1.36]	0.80660148609815	0.96992948484857	Inverse	59	31747	95237	193	TRUE	sex + race + tdi + smoking + alcohol + all_cancer_fh + season + bmi + dm + acc
Pancreatic cancer	Pancreatic	Physical Activity	Duration in 5-10 Min LIPA Bouts (Plain)	dur_day_LIG_bts_5_10_min_pla	Tertile	T3	dur_day_LIG_bts_5_10_min_plaCat3	independent_pattern	Independent Pattern	0.95 [0.64;1.42]	0.810770726525923	0.751910961432013	Inverse	60	31916	95746	196	TRUE	sex + race + tdi + smoking + alcohol + all_cancer_fh + season + bmi + dm + acc
Pancreatic cancer	Pancreatic	Physical Activity	Number of 10-Min LIPA Bouts (Plain)	Nbouts_day_LIG_bts_10_pla	Tertile	T3	Nbouts_day_LIG_bts_10_plaCat3	independent_pattern	Independent Pattern	1.05 [0.71;1.54]	0.81827920586732406	0.854800926882561	Positive	63	31916	95746	196	TRUE	sex + race + tdi + smoking + alcohol + all_cancer_fh + season + bmi + dm + acc
Pancreatic cancer	Pancreatic	Circadian Rhythm	Self-Similarity Parameter	SSP	Tertile	T3	SSPCat3	independent_pattern	Independent Pattern	1.05 [0.71;1.53]	0.820092800224336	0.809252385194299	Positive	61	31918	95746	196	TRUE	sex + race + tdi + smoking + alcohol + all_cancer_fh + season + bmi + dm + acc
Pancreatic cancer	Pancreatic	Circadian Rhythm	Activity Balance Index	ABI	Tertile	T2	ABICat2	independent_pattern	Independent Pattern	0.96 [0.67;1.37]	0.823396799953153	0.523220161245289	Inverse	61	31917	95746	196	TRUE	sex + race + tdi + smoking + alcohol + all_cancer_fh + season + bmi + dm + acc
Pancreatic cancer	Pancreatic	Physical Activity	Acceleration in 1-5 Min LIPA Bouts (Weighted)	ACC_day_LIG_bts_1_5_mg_wei	Tertile	T2	ACC_day_LIG_bts_1_5_mg_weiCat2	independent_pattern	Independent Pattern	0.96 [0.68;1.36]	0.824341652252832	0.443907077320597	Inverse	62	31918	95745	196	TRUE	sex + race + tdi + smoking + alcohol + all_cancer_fh + season + bmi + dm + acc
Pancreatic cancer	Pancreatic	Physical Activity	Number of 10-20 Min Inactivity Bouts (Weighted)	Nbouts_day_IN_bts_10_20_wei	Tertile	T3	Nbouts_day_IN_bts_10_20_weiCat3	independent_pattern	Independent Pattern	0.96 [0.66;1.39]	0.826785481654235	0.826804273281685	Inverse	54	31916	95746	196	TRUE	sex + race + tdi + smoking + alcohol + all_cancer_fh + season + bmi + dm + acc
Pancreatic cancer	Pancreatic	Physical Activity	Power-Law Alpha of Activity Fragment Durations During Waking Time (Weighted)	FRAG_alpha_dur_PA_day_wei	Tertile	T2	FRAG_alpha_dur_PA_day_weiCat2	independent_pattern	Independent Pattern	0.96 [0.67;1.38]	0.826936075624312	0.980261893168342	Inverse	63	31912	95742	196	TRUE	sex + race + tdi + smoking + alcohol + all_cancer_fh + season + bmi + dm + acc
Pancreatic cancer	Pancreatic	Physical Activity	Acceleration in 5-10 Min MVPA Bouts (Plain)	ACC_day_MVPA_bts_5_10_mg_pla	Tertile	T3	ACC_day_MVPA_bts_5_10_mg_plaCat3	independent_pattern	Independent Pattern	0.96 [0.67;1.38]	0.828357139295607	0.836909362498668	Inverse	57	31748	95237	193	TRUE	sex + race + tdi + smoking + alcohol + all_cancer_fh + season + bmi + dm + acc
Pancreatic cancer	Pancreatic	Physical Activity	Number of Inactivity-to-LIPA Transitions During Waking Time (Plain)	FRAG_Nfrag_IN2LIPA_day_pla	Tertile	T2	FRAG_Nfrag_IN2LIPA_day_plaCat2	independent_pattern	Independent Pattern	0.96 [0.69;1.35]	0.832352327128577	0.642229128259704	Inverse	65	31916	95746	196	TRUE	sex + race + tdi + smoking + alcohol + all_cancer_fh + season + bmi + dm + acc
Pancreatic cancer	Pancreatic	Physical Activity	Number of PA Fragments per Minute IN PA During Waking Time (Weighted)	FRAG_NFragPM_PA_day_wei	Tertile	T2	FRAG_NFragPM_PA_day_weiCat2	independent_pattern	Independent Pattern	1.04 [0.71;1.53]	0.841447170217014	0.700698969682989	Positive	64	31914	95746	196	TRUE	sex + race + tdi + smoking + alcohol + all_cancer_fh + season + bmi + dm + acc
Pancreatic cancer	Pancreatic	Physical Activity	Transition Probability Physical Inactivity to Activity During Waking Time (Weighted)	FRAG_TP_IN2PA_day_wei	Tertile	T3	FRAG_TP_IN2PA_day_weiCat3	independent_pattern	Independent Pattern	0.96 [0.61;1.49]	0.844958604817459	0.834119016260504	Inverse	54	31917	95746	196	TRUE	sex + race + tdi + smoking + alcohol + all_cancer_fh + season + bmi + dm + acc
Pancreatic cancer	Pancreatic	Physical Activity	Unbouted Inactivity Acceleration (Plain)	ACC_day_IN_unbt_mg_pla	Tertile	T2	ACC_day_IN_unbt_mg_plaCat2	independent_pattern	Independent Pattern	1.04 [0.71;1.51]	0.846595231205119	0.0433169576303214	Positive	56	31917	95742	196	TRUE	sex + race + tdi + smoking + alcohol + all_cancer_fh + season + bmi + dm + acc
Pancreatic cancer	Pancreatic	Physical Activity	Duration in 60-90 Min Inactivity Bouts (Plain)	dur_day_IN_bts_60_90_min_pla	Tertile	T2	dur_day_IN_bts_60_90_min_plaCat2	independent_pattern	Independent Pattern	0.97 [0.67;1.38]	0.849978549798156	0.4545526390893	Inverse	68	31918	95746	196	TRUE	sex + race + tdi + smoking + alcohol + all_cancer_fh + season + bmi + dm + acc
Pancreatic cancer	Pancreatic	Physical Activity	Number of Wake Fragments During Sleep Period	FRAG_Nfrag_wake_spt	Tertile	T3	FRAG_Nfrag_wake_sptCat3	independent_pattern	Independent Pattern	0.97 [0.69;1.36]	0.852949521752562	0.853202025094155	Inverse	64	31916	95746	196	TRUE	sex + race + tdi + smoking + alcohol + all_cancer_fh + season + bmi + dm + acc
Pancreatic cancer	Pancreatic	Sleep	Number of Sleep Fragments During Sleep Period	FRAG_Nfrag_sleep_spt	Tertile	T3	FRAG_Nfrag_sleep_sptCat3	independent_pattern	Independent Pattern	0.97 [0.69;1.36]	0.853251594819988	0.853501511470521	Inverse	64	31916	95746	196	TRUE	sex + race + tdi + smoking + alcohol + all_cancer_fh + season + bmi + dm + acc
Pancreatic cancer	Pancreatic	Physical Activity	Number of 20-30 Min Inactivity Bouts (Plain)	Nbouts_day_IN_bts_20_30_pla	Tertile	T3	Nbouts_day_IN_bts_20_30_plaCat3	independent_pattern	Independent Pattern	1.03 [0.73;1.45]	0.854070801773988	0.843038008068838	Positive	64	31916	95746	196	TRUE	sex + race + tdi + smoking + alcohol + all_cancer_fh + season + bmi + dm + acc
Pancreatic cancer	Pancreatic	Physical Activity	W0.5 of Activity Fragment Durations During Waking Time (Weighted)	FRAG_W0.5_dur_PA_day_wei	Tertile	T3	FRAG_W0.5_dur_PA_day_weiCat3	independent_pattern	Independent Pattern	1.04 [0.68;1.58]	0.859091189590515	0.862675900446763	Positive	60	31917	95742	196	TRUE	sex + race + tdi + smoking + alcohol + all_cancer_fh + season + bmi + dm + acc
Pancreatic cancer	Pancreatic	Physical Activity	Coefficient of Variance of Inactivity Fragment Durations During Waking Time (Weighted)	FRAG_CoV_dur_IN_day_wei	Tertile	T3	FRAG_CoV_dur_IN_day_weiCat3	independent_pattern	Independent Pattern	1.03 [0.71;1.50]	0.860072877432859	0.969841636320202	Positive	59	31916	95742	196	TRUE	sex + race + tdi + smoking + alcohol + all_cancer_fh + season + bmi + dm + acc
Pancreatic cancer	Pancreatic	Physical Activity	Acceleration in 20-30 Min Inactivity Bouts (Weighted)	ACC_day_IN_bts_20_30_mg_wei	Tertile	T2	ACC_day_IN_bts_20_30_mg_weiCat2	independent_pattern	Independent Pattern	0.97 [0.70;1.36]	0.861678343363752	0.476055600796612	Inverse	66	31908	95721	196	TRUE	sex + race + tdi + smoking + alcohol + all_cancer_fh + season + bmi + dm + acc
Pancreatic cancer	Pancreatic	Physical Activity	Number of 10-20 Min Inactivity Bouts (Plain)	Nbouts_day_IN_bts_10_20_pla	Tertile	T3	Nbouts_day_IN_bts_10_20_plaCat3	independent_pattern	Independent Pattern	0.97 [0.67;1.39]	0.863708505692418	0.853741824459628	Inverse	56	31915	95746	196	TRUE	sex + race + tdi + smoking + alcohol + all_cancer_fh + season + bmi + dm + acc
Pancreatic cancer	Pancreatic	Physical Activity	Number of Activity Fragments During Waking Time (Weighted)	FRAG_Nfrag_PA_day_wei	Tertile	T3	FRAG_Nfrag_PA_day_weiCat3	independent_pattern	Independent Pattern	0.97 [0.66;1.42]	0.864016012461946	0.825776857236321	Inverse	52	31917	95746	196	TRUE	sex + race + tdi + smoking + alcohol + all_cancer_fh + season + bmi + dm + acc
Pancreatic cancer	Pancreatic	Physical Activity	Number of Activity-to-Inactivity Transitions During Waking Time (Weighted)	FRAG_Nfrag_PA2IN_day_wei	Tertile	T3	FRAG_Nfrag_PA2IN_day_weiCat3	independent_pattern	Independent Pattern	0.97 [0.66;1.42]	0.864016012461946	0.825776857236321	Inverse	52	31917	95746	196	TRUE	sex + race + tdi + smoking + alcohol + all_cancer_fh + season + bmi + dm + acc
Pancreatic cancer	Pancreatic	Physical Activity	x0.5 of Inactivity Fragment Durations During Waking Time (Plain)	FRAG_x0.5_dur_IN_day_pla	Tertile	T2	FRAG_x0.5_dur_IN_day_plaCat2	independent_pattern	Independent Pattern	0.97 [0.65;1.44]	0.865285231024771	0.62851505015242	Inverse	61	31917	95742	196	TRUE	sex + race + tdi + smoking + alcohol + all_cancer_fh + season + bmi + dm + acc
Pancreatic cancer	Pancreatic	Circadian Rhythm	Cosinor Mesor	cosinor_mes	Tertile	T2	cosinor_mesCat2	independent_pattern	Independent Pattern	1.03 [0.70;1.53]	0.865797437391183	0.524510156936027	Positive	61	31917	95746	196	TRUE	sex + race + tdi + smoking + alcohol + all_cancer_fh + season + bmi + dm + acc
Pancreatic cancer	Pancreatic	Physical Activity	x0.5 of Activity Fragment Durations During Waking Time	FRAG_x0.5_dur_PA_day	Tertile	T2	FRAG_x0.5_dur_PA_dayCat2	independent_pattern	Independent Pattern	0.97 [0.68;1.38]	0.866344476695364	0.691702828236326	Inverse	65	31914	95743	196	TRUE	sex + race + tdi + smoking + alcohol + all_cancer_fh + season + bmi + dm + acc
Pancreatic cancer	Pancreatic	Physical Activity	Number of Inactivity Fragments During Waking Time (Plain)	FRAG_Nfrag_IN_day_pla	Tertile	T3	FRAG_Nfrag_IN_day_plaCat3	independent_pattern	Independent Pattern	0.97 [0.66;1.43]	0.86766424590895	0.82516243678516	Inverse	52	31917	95746	196	TRUE	sex + race + tdi + smoking + alcohol + all_cancer_fh + season + bmi + dm + acc
Pancreatic cancer	Pancreatic	Physical Activity	Number of Inactivity-to-Activity Transitions During Waking Time (Plain)	FRAG_Nfrag_IN2PA_day_pla	Tertile	T3	FRAG_Nfrag_IN2PA_day_plaCat3	independent_pattern	Independent Pattern	0.97 [0.66;1.43]	0.86766424590895	0.82516243678516	Inverse	52	31917	95746	196	TRUE	sex + race + tdi + smoking + alcohol + all_cancer_fh + season + bmi + dm + acc
Pancreatic cancer	Pancreatic	Physical Activity	Number of Activity Fragments During Waking Time (Plain)	FRAG_Nfrag_PA_day_pla	Tertile	T3	FRAG_Nfrag_PA_day_plaCat3	independent_pattern	Independent Pattern	0.97 [0.66;1.43]	0.869447973288117	0.831973210507335	Inverse	52	31917	95746	196	TRUE	sex + race + tdi + smoking + alcohol + all_cancer_fh + season + bmi + dm + acc
Pancreatic cancer	Pancreatic	Physical Activity	Number of Activity-to-Inactivity Transitions During Waking Time (Plain)	FRAG_Nfrag_PA2IN_day_pla	Tertile	T3	FRAG_Nfrag_PA2IN_day_plaCat3	independent_pattern	Independent Pattern	0.97 [0.66;1.43]	0.869447973288117	0.831973210507335	Inverse	52	31917	95746	196	TRUE	sex + race + tdi + smoking + alcohol + all_cancer_fh + season + bmi + dm + acc
Pancreatic cancer	Pancreatic	Light	Evening Light	evening_light	Tertile	T3	evening_lightCat3	independent_pattern	Independent Pattern	1.03 [0.69;1.55]	0.87105872076421	0.888046438658974	Positive	63	31659	94977	194	TRUE	sex + race + tdi + smoking + alcohol + all_cancer_fh + season + bmi + dm + acc
Pancreatic cancer	Pancreatic	Physical Activity	Gini Index of Inactivity Fragment Durations During Waking Time	FRAG_Gini_dur_IN_day	Tertile	T3	FRAG_Gini_dur_IN_dayCat3	independent_pattern	Independent Pattern	0.97 [0.70;1.36]	0.877433538156977	0.911160884163364	Inverse	75	31915	95743	196	TRUE	sex + race + tdi + smoking + alcohol + all_cancer_fh + season + bmi + dm + acc
Pancreatic cancer	Pancreatic	Circadian Rhythm	Interdaily Stability	IS	Tertile	T3	ISCat3	independent_pattern	Independent Pattern	0.97 [0.67;1.41]	0.881392778194541	0.853806481485439	Inverse	69	31917	95746	196	TRUE	sex + race + tdi + smoking + alcohol + all_cancer_fh + season + bmi + dm + acc
Pancreatic cancer	Pancreatic	Physical Activity	Power-Law Alpha of Inactivity Fragment Durations During Waking Time (Plain)	FRAG_alpha_dur_IN_day_pla	Tertile	T3	FRAG_alpha_dur_IN_day_plaCat3	independent_pattern	Independent Pattern	1.03 [0.67;1.60]	0.881762982529274	0.922715453349299	Positive	52	31915	95742	196	TRUE	sex + race + tdi + smoking + alcohol + all_cancer_fh + season + bmi + dm + acc
Pancreatic cancer	Pancreatic	Physical Activity	Duration in 20-30 Min Inactivity Bouts (Weighted)	dur_day_IN_bts_20_30_min_wei	Tertile	T3	dur_day_IN_bts_20_30_min_weiCat3	independent_pattern	Independent Pattern	1.02 [0.73;1.43]	0.890249539855949	0.896945608272348	Positive	65	31913	95746	196	TRUE	sex + race + tdi + smoking + alcohol + all_cancer_fh + season + bmi + dm + acc
Pancreatic cancer	Pancreatic	Physical Activity	Acceleration in 30-60 Min Inactivity Bouts (Weighted)	ACC_day_IN_bts_30_60_mg_wei	Tertile	T2	ACC_day_IN_bts_30_60_mg_weiCat2	independent_pattern	Independent Pattern	1.02 [0.74;1.41]	0.89110954307201	0.211394178939564	Positive	71	31913	95731	196	TRUE	sex + race + tdi + smoking + alcohol + all_cancer_fh + season + bmi + dm + acc
Pancreatic cancer	Pancreatic	Physical Activity	Number of Inactivity-to-LIPA Transitions During Waking Time (Weighted)	FRAG_Nfrag_IN2LIPA_day_wei	Tertile	T2	FRAG_Nfrag_IN2LIPA_day_weiCat2	independent_pattern	Independent Pattern	0.98 [0.70;1.37]	0.893448553063876	0.563975664006226	Inverse	66	31916	95746	196	TRUE	sex + race + tdi + smoking + alcohol + all_cancer_fh + season + bmi + dm + acc
Pancreatic cancer	Pancreatic	Light	Evening Light	evening_light	Tertile	T2	evening_lightCat2	independent_pattern	Independent Pattern	1.02 [0.72;1.46]	0.893788975696645	0.888046438658974	Positive	65	31657	94977	194	TRUE	sex + race + tdi + smoking + alcohol + all_cancer_fh + season + bmi + dm + acc
Pancreatic cancer	Pancreatic	Physical Activity	Acceleration in 1-5 Min MVPA Bouts (Weighted)	ACC_day_MVPA_bts_1_5_mg_wei	Tertile	T3	ACC_day_MVPA_bts_1_5_mg_weiCat3	independent_pattern	Independent Pattern	0.98 [0.68;1.40]	0.900151134478704	0.898224570738809	Inverse	55	31911	95725	196	TRUE	sex + race + tdi + smoking + alcohol + all_cancer_fh + season + bmi + dm + acc
Pancreatic cancer	Pancreatic	Physical Activity	x0.5 of Activity Fragment Durations During Waking Time (Plain)	FRAG_x0.5_dur_PA_day_pla	Tertile	T3	FRAG_x0.5_dur_PA_day_plaCat3	independent_pattern	Independent Pattern	1.02 [0.69;1.52]	0.905220602295358	0.907240668462468	Positive	63	31916	95742	196	TRUE	sex + race + tdi + smoking + alcohol + all_cancer_fh + season + bmi + dm + acc
Pancreatic cancer	Pancreatic	Circadian Rhythm	L10 Start Time	L10TIME_num	Tertile	T2	L10TIME_numCat2	independent_pattern	Independent Pattern	0.98 [0.70;1.37]	0.906024877760823	0.110066294040234	Inverse	69	31912	95746	196	TRUE	sex + race + tdi + smoking + alcohol + all_cancer_fh + season + bmi + dm + acc
Pancreatic cancer	Pancreatic	Physical Activity	Acceleration in 10-20 Min Inactivity Bouts (Plain)	ACC_day_IN_bts_10_20_mg_pla	Tertile	T2	ACC_day_IN_bts_10_20_mg_plaCat2	independent_pattern	Independent Pattern	1.02 [0.72;1.44]	0.909192591518613	0.638362937997198	Positive	63	31912	95740	196	TRUE	sex + race + tdi + smoking + alcohol + all_cancer_fh + season + bmi + dm + acc
Pancreatic cancer	Pancreatic	Physical Activity	Transition Probability Physical Activity to Inactivity During Sleep Period	FRAG_TP_PA2IN_spt	Tertile	T3	FRAG_TP_PA2IN_sptCat3	independent_pattern	Independent Pattern	0.98 [0.68;1.41]	0.909973485360461	0.87317003834436	Inverse	60	31913	95746	196	TRUE	sex + race + tdi + smoking + alcohol + all_cancer_fh + season + bmi + dm + acc
Pancreatic cancer	Pancreatic	Physical Activity	Duration in 20-30 Min Inactivity Bouts (Plain)	dur_day_IN_bts_20_30_min_pla	Tertile	T3	dur_day_IN_bts_20_30_min_plaCat3	independent_pattern	Independent Pattern	0.98 [0.70;1.37]	0.91128148239943	0.895296963773985	Inverse	64	31913	95746	196	TRUE	sex + race + tdi + smoking + alcohol + all_cancer_fh + season + bmi + dm + acc
Pancreatic cancer	Pancreatic	Physical Activity	x0.5 of Activity Fragment Durations During Waking Time (Plain)	FRAG_x0.5_dur_PA_day_pla	Tertile	T2	FRAG_x0.5_dur_PA_day_plaCat2	independent_pattern	Independent Pattern	1.02 [0.72;1.45]	0.911738320059352	0.907240668462468	Positive	65	31913	95742	196	TRUE	sex + race + tdi + smoking + alcohol + all_cancer_fh + season + bmi + dm + acc
Pancreatic cancer	Pancreatic	Physical Activity	Mean Inactivity Fragment Duration During Waking Time (Plain)	FRAG_mean_dur_IN_day_pla	Tertile	T3	FRAG_mean_dur_IN_day_plaCat3	independent_pattern	Independent Pattern	1.03 [0.66;1.59]	0.912624448985782	0.469676013373791	Positive	93	31913	95746	196	TRUE	sex + race + tdi + smoking + alcohol + all_cancer_fh + season + bmi + dm + acc
Pancreatic cancer	Pancreatic	Physical Activity	Number of 10-20 Min Inactivity Bouts (Weighted)	Nbouts_day_IN_bts_10_20_wei	Tertile	T2	Nbouts_day_IN_bts_10_20_weiCat2	independent_pattern	Independent Pattern	0.98 [0.70;1.38]	0.915726004770838	0.826804273281685	Inverse	64	31917	95746	196	TRUE	sex + race + tdi + smoking + alcohol + all_cancer_fh + season + bmi + dm + acc
Pancreatic cancer	Pancreatic	Physical Activity	Number of Inactivity-to-LIPA Transitions During Waking Time	FRAG_Nfrag_IN2LIPA_day	Tertile	T3	FRAG_Nfrag_IN2LIPA_dayCat3	independent_pattern	Independent Pattern	0.98 [0.67;1.43]	0.916987439442732	0.962281939508465	Inverse	52	31916	95746	196	TRUE	sex + race + tdi + smoking + alcohol + all_cancer_fh + season + bmi + dm + acc
Pancreatic cancer	Pancreatic	Physical Activity	Standard Deviation of Inactivity Fragment Durations During Waking Time	FRAG_SD_dur_IN_day	Tertile	T3	FRAG_SD_dur_IN_dayCat3	independent_pattern	Independent Pattern	1.02 [0.67;1.57]	0.919977989773447	0.589751594680774	Positive	91	31912	95743	196	TRUE	sex + race + tdi + smoking + alcohol + all_cancer_fh + season + bmi + dm + acc
Pancreatic cancer	Pancreatic	Physical Activity	Duration in 60-90 Min Inactivity Bouts (Weighted)	dur_day_IN_bts_60_90_min_wei	Tertile	T2	dur_day_IN_bts_60_90_min_weiCat2	independent_pattern	Independent Pattern	1.02 [0.71;1.45]	0.931405394954504	0.457981322148829	Positive	70	31918	95746	196	TRUE	sex + race + tdi + smoking + alcohol + all_cancer_fh + season + bmi + dm + acc
Pancreatic cancer	Pancreatic	Physical Activity	Acceleration in 1-5 Min MVPA Bouts (Plain)	ACC_day_MVPA_bts_1_5_mg_pla	Tertile	T3	ACC_day_MVPA_bts_1_5_mg_plaCat3	independent_pattern	Independent Pattern	1.02 [0.71;1.46]	0.93150978426969	0.932473793979326	Positive	56	31911	95725	196	TRUE	sex + race + tdi + smoking + alcohol + all_cancer_fh + season + bmi + dm + acc
Pancreatic cancer	Pancreatic	Physical Activity	Coefficient of Variance of Inactivity Fragment Durations During Waking Time	FRAG_CoV_dur_IN_day	Tertile	T3	FRAG_CoV_dur_IN_dayCat3	independent_pattern	Independent Pattern	0.98 [0.67;1.44]	0.932779678248555	0.972083576597319	Inverse	52	31916	95743	196	TRUE	sex + race + tdi + smoking + alcohol + all_cancer_fh + season + bmi + dm + acc
Pancreatic cancer	Pancreatic	Physical Activity	Number of IN Fragments per Minute IN IN During Waking Time (Weighted)	FRAG_NFragPM_IN_day_wei	Tertile	T3	FRAG_NFragPM_IN_day_weiCat3	independent_pattern	Independent Pattern	0.98 [0.63;1.53]	0.933165403917909	0.928832051119385	Inverse	53	31917	95746	196	TRUE	sex + race + tdi + smoking + alcohol + all_cancer_fh + season + bmi + dm + acc
Pancreatic cancer	Pancreatic	Physical Activity	W0.5 of Activity Fragment Durations During Waking Time (Weighted)	FRAG_W0.5_dur_PA_day_wei	Tertile	T2	FRAG_W0.5_dur_PA_day_weiCat2	independent_pattern	Independent Pattern	1.02 [0.71;1.45]	0.933403469457486	0.862675900446763	Positive	64	31912	95742	196	TRUE	sex + race + tdi + smoking + alcohol + all_cancer_fh + season + bmi + dm + acc
Pancreatic cancer	Pancreatic	Physical Activity	Number of 60-90 Min Inactivity Bouts (Weighted)	Nbouts_day_IN_bts_60_90_wei	Tertile	T2	Nbouts_day_IN_bts_60_90_weiCat2	independent_pattern	Independent Pattern	0.99 [0.69;1.41]	0.945962286181046	0.423829160870391	Inverse	69	31918	95746	196	TRUE	sex + race + tdi + smoking + alcohol + all_cancer_fh + season + bmi + dm + acc
Pancreatic cancer	Pancreatic	Physical Activity	Number of IN Fragments per Minute IN IN During Waking Time (Plain)	FRAG_NFragPM_IN_day_pla	Tertile	T3	FRAG_NFragPM_IN_day_plaCat3	independent_pattern	Independent Pattern	0.99 [0.63;1.54]	0.947532610707118	0.940882939778001	Inverse	53	31917	95746	196	TRUE	sex + race + tdi + smoking + alcohol + all_cancer_fh + season + bmi + dm + acc
Pancreatic cancer	Pancreatic	Physical Activity	W0.5 of Activity Fragment Durations During Waking Time	FRAG_W0.5_dur_PA_day	Tertile	T3	FRAG_W0.5_dur_PA_dayCat3	independent_pattern	Independent Pattern	1.01 [0.68;1.50]	0.951663985409769	0.83018457610123	Positive	65	31915	95743	196	TRUE	sex + race + tdi + smoking + alcohol + all_cancer_fh + season + bmi + dm + acc
Pancreatic cancer	Pancreatic	Physical Activity	Power-Law Alpha of Inactivity Fragment Durations During Waking Time (Weighted)	FRAG_alpha_dur_IN_day_wei	Tertile	T3	FRAG_alpha_dur_IN_day_weiCat3	independent_pattern	Independent Pattern	1.01 [0.66;1.56]	0.954129624069817	0.987894927653776	Positive	53	31915	95742	196	TRUE	sex + race + tdi + smoking + alcohol + all_cancer_fh + season + bmi + dm + acc
Pancreatic cancer	Pancreatic	Physical Activity	Transition Probability Physical Inactivity to LIPA During Waking Time	FRAG_TP_IN2LIPA_day	Tertile	T3	FRAG_TP_IN2LIPA_dayCat3	independent_pattern	Independent Pattern	1.01 [0.66;1.55]	0.954968059596541	0.951880401050324	Positive	54	31917	95746	196	TRUE	sex + race + tdi + smoking + alcohol + all_cancer_fh + season + bmi + dm + acc
Pancreatic cancer	Pancreatic	Physical Activity	Acceleration in 5-10 Min MVPA Bouts (Weighted)	ACC_day_MVPA_bts_5_10_mg_wei	Tertile	T3	ACC_day_MVPA_bts_5_10_mg_weiCat3	independent_pattern	Independent Pattern	0.99 [0.69;1.42]	0.960503372417813	0.96992948484857	Inverse	58	31748	95237	193	TRUE	sex + race + tdi + smoking + alcohol + all_cancer_fh + season + bmi + dm + acc
Pancreatic cancer	Pancreatic	Physical Activity	Number of 5-10 Min LIPA Bouts (Weighted)	Nbouts_day_LIG_bts_5_10_wei	Tertile	T3	Nbouts_day_LIG_bts_5_10_weiCat3	independent_pattern	Independent Pattern	1.01 [0.67;1.51]	0.960710149401867	0.986870808909368	Positive	58	31917	95746	196	TRUE	sex + race + tdi + smoking + alcohol + all_cancer_fh + season + bmi + dm + acc
Pancreatic cancer	Pancreatic	Physical Activity	Power-Law Alpha of Activity Fragment Durations During Waking Time (Weighted)	FRAG_alpha_dur_PA_day_wei	Tertile	T3	FRAG_alpha_dur_PA_day_weiCat3	independent_pattern	Independent Pattern	0.99 [0.67;1.47]	0.966667489099097	0.980261893168342	Inverse	69	31913	95742	196	TRUE	sex + race + tdi + smoking + alcohol + all_cancer_fh + season + bmi + dm + acc
Pancreatic cancer	Pancreatic	Light	Afternoon Light	afternoon_light	Tertile	T2	afternoon_lightCat2	independent_pattern	Independent Pattern	0.99 [0.70;1.41]	0.969816288368009	0.296985188789845	Inverse	68	31660	94977	194	TRUE	sex + race + tdi + smoking + alcohol + all_cancer_fh + season + bmi + dm + acc
Pancreatic cancer	Pancreatic	Physical Activity	Transition Probability Physical Inactivity to LIPA During Waking Time (Weighted)	FRAG_TP_IN2LIPA_day_wei	Tertile	T3	FRAG_TP_IN2LIPA_day_weiCat3	independent_pattern	Independent Pattern	0.99 [0.65;1.51]	0.970711208601889	0.976059977085423	Inverse	55	31917	95746	196	TRUE	sex + race + tdi + smoking + alcohol + all_cancer_fh + season + bmi + dm + acc
Pancreatic cancer	Pancreatic	Physical Activity	Number of Inactivity Fragments During Waking Time	FRAG_Nfrag_IN_day	Tertile	T3	FRAG_Nfrag_IN_dayCat3	independent_pattern	Independent Pattern	1.01 [0.68;1.50]	0.97206201717206	0.896016765126079	Positive	49	31916	95746	196	TRUE	sex + race + tdi + smoking + alcohol + all_cancer_fh + season + bmi + dm + acc
Pancreatic cancer	Pancreatic	Physical Activity	Number of Inactivity-to-Activity Transitions During Waking Time	FRAG_Nfrag_IN2PA_day	Tertile	T3	FRAG_Nfrag_IN2PA_dayCat3	independent_pattern	Independent Pattern	1.01 [0.68;1.50]	0.97206201717206	0.896016765126079	Positive	49	31916	95746	196	TRUE	sex + race + tdi + smoking + alcohol + all_cancer_fh + season + bmi + dm + acc
Pancreatic cancer	Pancreatic	Physical Activity	x0.5 of Activity Fragment Durations During Waking Time (Weighted)	FRAG_x0.5_dur_PA_day_wei	Tertile	T2	FRAG_x0.5_dur_PA_day_weiCat2	independent_pattern	Independent Pattern	0.99 [0.70;1.42]	0.973215717648925	0.729753558389772	Inverse	63	31912	95742	196	TRUE	sex + race + tdi + smoking + alcohol + all_cancer_fh + season + bmi + dm + acc
Pancreatic cancer	Pancreatic	Physical Activity	Mean Inactivity Fragment Duration During Waking Time	FRAG_mean_dur_IN_day	Tertile	T3	FRAG_mean_dur_IN_dayCat3	independent_pattern	Independent Pattern	1.01 [0.65;1.57]	0.976894423034992	0.58210927165012	Positive	92	31912	95745	196	TRUE	sex + race + tdi + smoking + alcohol + all_cancer_fh + season + bmi + dm + acc
Pancreatic cancer	Pancreatic	Physical Activity	Number of IN Fragments per Minute IN IN During Waking Time	FRAG_NFragPM_IN_day	Tertile	T3	FRAG_NFragPM_IN_dayCat3	independent_pattern	Independent Pattern	0.99 [0.64;1.55]	0.97723952406046	0.970634858199604	Inverse	54	31917	95745	196	TRUE	sex + race + tdi + smoking + alcohol + all_cancer_fh + season + bmi + dm + acc
Pancreatic cancer	Pancreatic	Physical Activity	Number of 90-Min Inactivity Bouts (Weighted)	Nbouts_day_IN_bts_90_wei	Tertile	T3	Nbouts_day_IN_bts_90_weiCat3	independent_pattern	Independent Pattern	0.99 [0.66;1.51]	0.978140738032914	0.838810548105437	Inverse	87	31914	95746	196	TRUE	sex + race + tdi + smoking + alcohol + all_cancer_fh + season + bmi + dm + acc
Pancreatic cancer	Pancreatic	Physical Activity	W0.5 of Inactivity Fragment Durations During Waking Time	FRAG_W0.5_dur_IN_day	Tertile	T3	FRAG_W0.5_dur_IN_dayCat3	independent_pattern	Independent Pattern	0.99 [0.67;1.48]	0.978520812830946	0.987135953952085	Inverse	87	31908	95743	196	TRUE	sex + race + tdi + smoking + alcohol + all_cancer_fh + season + bmi + dm + acc
Pancreatic cancer	Pancreatic	Physical Activity	Transition Probability Physical Inactivity to Activity During Sleep Period	FRAG_TP_IN2PA_spt	Tertile	T2	FRAG_TP_IN2PA_sptCat2	independent_pattern	Independent Pattern	1.00 [0.70;1.42]	0.979224973633697	0.627987895582275	Inverse	62	31916	95746	196	TRUE	sex + race + tdi + smoking + alcohol + all_cancer_fh + season + bmi + dm + acc
Pancreatic cancer	Pancreatic	Sleep	Sleep Efficiency After Onset (Plain)	sleep_efficiency_after_onset_pla	Tertile	T3	sleep_efficiency_after_onset_plaCat3	independent_pattern	Independent Pattern	1.00 [0.70;1.41]	0.981660674937967	0.98270802778129	Inverse	62	31912	95746	196	TRUE	sex + race + tdi + smoking + alcohol + all_cancer_fh + season + bmi + dm + acc
Pancreatic cancer	Pancreatic	Circadian Rhythm	M5 Start Time	M5TIME_num	Tertile	T2	M5TIME_numCat2	independent_pattern	Independent Pattern	1.00 [0.73;1.39]	0.985174076749094	0.190989715601845	Positive	74	31918	95746	196	TRUE	sex + race + tdi + smoking + alcohol + all_cancer_fh + season + bmi + dm + acc
Pancreatic cancer	Pancreatic	Physical Activity	Power-Law Alpha of Activity Fragment Durations During Waking Time (Plain)	FRAG_alpha_dur_PA_day_pla	Tertile	T2	FRAG_alpha_dur_PA_day_plaCat2	independent_pattern	Independent Pattern	1.00 [0.69;1.44]	0.985869539437352	0.729743555811	Inverse	63	31912	95742	196	TRUE	sex + race + tdi + smoking + alcohol + all_cancer_fh + season + bmi + dm + acc
Pancreatic cancer	Pancreatic	Physical Activity	Acceleration in 1-5 Min LIPA Bouts (Plain)	ACC_day_LIG_bts_1_5_mg_pla	Tertile	T1	ACC_day_LIG_bts_1_5_mg_plaCat1	independent_pattern	Independent Pattern	Reference	NA	0.194890123004824	Neutral	89	31910	95745	196	TRUE	sex + race + tdi + smoking + alcohol + all_cancer_fh + season + bmi + dm + acc
Pancreatic cancer	Pancreatic	Physical Activity	Acceleration in 1-5 Min LIPA Bouts (Weighted)	ACC_day_LIG_bts_1_5_mg_wei	Tertile	T1	ACC_day_LIG_bts_1_5_mg_weiCat1	independent_pattern	Independent Pattern	Reference	NA	0.443907077320597	Neutral	85	31910	95745	196	TRUE	sex + race + tdi + smoking + alcohol + all_cancer_fh + season + bmi + dm + acc
Pancreatic cancer	Pancreatic	Physical Activity	Acceleration in 1-5 Min MVPA Bouts (Plain)	ACC_day_MVPA_bts_1_5_mg_pla	Tertile	T1	ACC_day_MVPA_bts_1_5_mg_plaCat1	independent_pattern	Independent Pattern	Reference	NA	0.932473793979326	Neutral	80	31905	95725	196	TRUE	sex + race + tdi + smoking + alcohol + all_cancer_fh + season + bmi + dm + acc
Pancreatic cancer	Pancreatic	Physical Activity	Acceleration in 1-5 Min MVPA Bouts (Weighted)	ACC_day_MVPA_bts_1_5_mg_wei	Tertile	T1	ACC_day_MVPA_bts_1_5_mg_weiCat1	independent_pattern	Independent Pattern	Reference	NA	0.898224570738809	Neutral	81	31906	95725	196	TRUE	sex + race + tdi + smoking + alcohol + all_cancer_fh + season + bmi + dm + acc
Pancreatic cancer	Pancreatic	Physical Activity	Acceleration in 10-20 Min Inactivity Bouts (Plain)	ACC_day_IN_bts_10_20_mg_pla	Tertile	T1	ACC_day_IN_bts_10_20_mg_plaCat1	independent_pattern	Independent Pattern	Reference	NA	0.638362937997198	Neutral	65	31913	95740	196	TRUE	sex + race + tdi + smoking + alcohol + all_cancer_fh + season + bmi + dm + acc
Pancreatic cancer	Pancreatic	Physical Activity	Acceleration in 10-20 Min Inactivity Bouts (Weighted)	ACC_day_IN_bts_10_20_mg_wei	Tertile	T1	ACC_day_IN_bts_10_20_mg_weiCat1	independent_pattern	Independent Pattern	Reference	NA	0.693363736389105	Neutral	64	31912	95740	196	TRUE	sex + race + tdi + smoking + alcohol + all_cancer_fh + season + bmi + dm + acc
Pancreatic cancer	Pancreatic	Physical Activity	Acceleration in 10-Min LIPA Bouts (Plain)	ACC_day_LIG_bts_10_mg_pla	Tertile	T1	ACC_day_LIG_bts_10_mg_plaCat1	independent_pattern	Independent Pattern	Reference	NA	0.15984729508722	Neutral	84	31903	95721	196	TRUE	sex + race + tdi + smoking + alcohol + all_cancer_fh + season + bmi + dm + acc
Pancreatic cancer	Pancreatic	Physical Activity	Acceleration in 10-Min LIPA Bouts (Weighted)	ACC_day_LIG_bts_10_mg_wei	Tertile	T1	ACC_day_LIG_bts_10_mg_weiCat1	independent_pattern	Independent Pattern	Reference	NA	0.0717650452748467	Neutral	89	31903	95721	196	TRUE	sex + race + tdi + smoking + alcohol + all_cancer_fh + season + bmi + dm + acc
Pancreatic cancer	Pancreatic	Physical Activity	Acceleration in 10-Min MVPA Bouts (Plain)	ACC_day_MVPA_bts_10_mg_pla	Tertile	T1	ACC_day_MVPA_bts_10_mg_plaCat1	independent_pattern	Independent Pattern	Reference	NA	0.170873919119412	Neutral	84	30793	92380	182	TRUE	sex + race + tdi + smoking + alcohol + all_cancer_fh + season + bmi + dm + acc
Pancreatic cancer	Pancreatic	Physical Activity	Acceleration in 10-Min MVPA Bouts (Weighted)	ACC_day_MVPA_bts_10_mg_wei	Tertile	T1	ACC_day_MVPA_bts_10_mg_weiCat1	independent_pattern	Independent Pattern	Reference	NA	0.26315844424004	Neutral	82	30793	92380	182	TRUE	sex + race + tdi + smoking + alcohol + all_cancer_fh + season + bmi + dm + acc
Pancreatic cancer	Pancreatic	Physical Activity	Acceleration in 20-30 Min Inactivity Bouts (Plain)	ACC_day_IN_bts_20_30_mg_pla	Tertile	T1	ACC_day_IN_bts_20_30_mg_plaCat1	independent_pattern	Independent Pattern	Reference	NA	0.541480584189732	Neutral	75	31901	95721	196	TRUE	sex + race + tdi + smoking + alcohol + all_cancer_fh + season + bmi + dm + acc
Pancreatic cancer	Pancreatic	Physical Activity	Acceleration in 20-30 Min Inactivity Bouts (Weighted)	ACC_day_IN_bts_20_30_mg_wei	Tertile	T1	ACC_day_IN_bts_20_30_mg_weiCat1	independent_pattern	Independent Pattern	Reference	NA	0.476055600796612	Neutral	73	31902	95721	196	TRUE	sex + race + tdi + smoking + alcohol + all_cancer_fh + season + bmi + dm + acc
Pancreatic cancer	Pancreatic	Physical Activity	Acceleration in 30-60 Min Inactivity Bouts (Plain)	ACC_day_IN_bts_30_60_mg_pla	Tertile	T1	ACC_day_IN_bts_30_60_mg_plaCat1	independent_pattern	Independent Pattern	Reference	NA	0.377963943857923	Neutral	74	31910	95731	196	TRUE	sex + race + tdi + smoking + alcohol + all_cancer_fh + season + bmi + dm + acc
Pancreatic cancer	Pancreatic	Physical Activity	Acceleration in 30-60 Min Inactivity Bouts (Weighted)	ACC_day_IN_bts_30_60_mg_wei	Tertile	T1	ACC_day_IN_bts_30_60_mg_weiCat1	independent_pattern	Independent Pattern	Reference	NA	0.211394178939564	Neutral	76	31910	95731	196	TRUE	sex + race + tdi + smoking + alcohol + all_cancer_fh + season + bmi + dm + acc
Pancreatic cancer	Pancreatic	Physical Activity	Acceleration in 5-10 Min LIPA Bouts (Plain)	ACC_day_LIG_bts_5_10_mg_pla	Tertile	T1	ACC_day_LIG_bts_5_10_mg_plaCat1	independent_pattern	Independent Pattern	Reference	NA	0.280803246262551	Neutral	88	31910	95742	196	TRUE	sex + race + tdi + smoking + alcohol + all_cancer_fh + season + bmi + dm + acc
Pancreatic cancer	Pancreatic	Physical Activity	Acceleration in 5-10 Min LIPA Bouts (Weighted)	ACC_day_LIG_bts_5_10_mg_wei	Tertile	T1	ACC_day_LIG_bts_5_10_mg_weiCat1	independent_pattern	Independent Pattern	Reference	NA	0.157954671821645	Neutral	92	31910	95742	196	TRUE	sex + race + tdi + smoking + alcohol + all_cancer_fh + season + bmi + dm + acc
Pancreatic cancer	Pancreatic	Physical Activity	Acceleration in 5-10 Min MVPA Bouts (Plain)	ACC_day_MVPA_bts_5_10_mg_pla	Tertile	T1	ACC_day_MVPA_bts_5_10_mg_plaCat1	independent_pattern	Independent Pattern	Reference	NA	0.836909362498668	Neutral	77	31742	95237	193	TRUE	sex + race + tdi + smoking + alcohol + all_cancer_fh + season + bmi + dm + acc
Pancreatic cancer	Pancreatic	Physical Activity	Acceleration in 5-10 Min MVPA Bouts (Weighted)	ACC_day_MVPA_bts_5_10_mg_wei	Tertile	T1	ACC_day_MVPA_bts_5_10_mg_weiCat1	independent_pattern	Independent Pattern	Reference	NA	0.96992948484857	Neutral	76	31742	95237	193	TRUE	sex + race + tdi + smoking + alcohol + all_cancer_fh + season + bmi + dm + acc
Pancreatic cancer	Pancreatic	Physical Activity	Acceleration in 60-90 Min Inactivity Bouts (Plain)	ACC_day_IN_bts_60_90_mg_pla	Tertile	T1	ACC_day_IN_bts_60_90_mg_plaCat1	independent_pattern	Independent Pattern	Reference	NA	0.786291862641298	Neutral	69	31797	95387	196	TRUE	sex + race + tdi + smoking + alcohol + all_cancer_fh + season + bmi + dm + acc
Pancreatic cancer	Pancreatic	Physical Activity	Acceleration in 60-90 Min Inactivity Bouts (Weighted)	ACC_day_IN_bts_60_90_mg_wei	Tertile	T1	ACC_day_IN_bts_60_90_mg_weiCat1	independent_pattern	Independent Pattern	Reference	NA	0.372590036542964	Neutral	66	31796	95387	196	TRUE	sex + race + tdi + smoking + alcohol + all_cancer_fh + season + bmi + dm + acc
Pancreatic cancer	Pancreatic	Physical Activity	Acceleration in 90-Min Inactivity Bouts (Plain)	ACC_day_IN_bts_90_mg_pla	Tertile	T1	ACC_day_IN_bts_90_mg_plaCat1	independent_pattern	Independent Pattern	Reference	NA	0.150948665454164	Neutral	70	31215	93647	194	TRUE	sex + race + tdi + smoking + alcohol + all_cancer_fh + season + bmi + dm + acc
Pancreatic cancer	Pancreatic	Physical Activity	Acceleration in 90-Min Inactivity Bouts (Weighted)	ACC_day_IN_bts_90_mg_wei	Tertile	T1	ACC_day_IN_bts_90_mg_weiCat1	independent_pattern	Independent Pattern	Reference	NA	0.060007420086893803	Neutral	66	31216	93647	194	TRUE	sex + race + tdi + smoking + alcohol + all_cancer_fh + season + bmi + dm + acc
Pancreatic cancer	Pancreatic	Physical Activity	Unbouted Inactivity Acceleration (Plain)	ACC_day_IN_unbt_mg_pla	Tertile	T1	ACC_day_IN_unbt_mg_plaCat1	independent_pattern	Independent Pattern	Reference	NA	0.0433169576303214	Neutral	53	31911	95742	196	TRUE	sex + race + tdi + smoking + alcohol + all_cancer_fh + season + bmi + dm + acc
Pancreatic cancer	Pancreatic	Physical Activity	Unbouted Inactivity Acceleration (Weighted)	ACC_day_IN_unbt_mg_wei	Tertile	T1	ACC_day_IN_unbt_mg_weiCat1	independent_pattern	Independent Pattern	Reference	NA	0.0344631698448449	Neutral	52	31912	95742	196	TRUE	sex + race + tdi + smoking + alcohol + all_cancer_fh + season + bmi + dm + acc
Pancreatic cancer	Pancreatic	Circadian Rhythm	Activity Balance Index	ABI	Tertile	T1	ABICat1	independent_pattern	Independent Pattern	Reference	NA	0.523220161245289	Neutral	64	31914	95746	196	TRUE	sex + race + tdi + smoking + alcohol + all_cancer_fh + season + bmi + dm + acc
Pancreatic cancer	Pancreatic	Light	Afternoon Light	afternoon_light	Tertile	T1	afternoon_lightCat1	independent_pattern	Independent Pattern	Reference	NA	0.296985188789845	Neutral	68	31658	94977	194	TRUE	sex + race + tdi + smoking + alcohol + all_cancer_fh + season + bmi + dm + acc
Pancreatic cancer	Pancreatic	Circadian Rhythm	Autocorrelation Phi	phi	Tertile	T1	phiCat1	independent_pattern	Independent Pattern	Reference	NA	0.237269248755754	Neutral	70	31912	95746	196	TRUE	sex + race + tdi + smoking + alcohol + all_cancer_fh + season + bmi + dm + acc
Pancreatic cancer	Pancreatic	Physical Activity	Coefficient of Variance of Activity Fragment Durations During Waking Time	FRAG_CoV_dur_PA_day	Tertile	T1	FRAG_CoV_dur_PA_dayCat1	independent_pattern	Independent Pattern	Reference	NA	0.187770273052981	Neutral	90	31909	95743	196	TRUE	sex + race + tdi + smoking + alcohol + all_cancer_fh + season + bmi + dm + acc
Pancreatic cancer	Pancreatic	Physical Activity	Coefficient of Variance of Activity Fragment Durations During Waking Time (Plain)	FRAG_CoV_dur_PA_day_pla	Tertile	T1	FRAG_CoV_dur_PA_day_plaCat1	independent_pattern	Independent Pattern	Reference	NA	0.282735582022752	Neutral	88	31909	95742	196	TRUE	sex + race + tdi + smoking + alcohol + all_cancer_fh + season + bmi + dm + acc
Pancreatic cancer	Pancreatic	Physical Activity	Coefficient of Variance of Activity Fragment Durations During Waking Time (Weighted)	FRAG_CoV_dur_PA_day_wei	Tertile	T1	FRAG_CoV_dur_PA_day_weiCat1	independent_pattern	Independent Pattern	Reference	NA	0.415278805752836	Neutral	88	31910	95742	196	TRUE	sex + race + tdi + smoking + alcohol + all_cancer_fh + season + bmi + dm + acc
Pancreatic cancer	Pancreatic	Physical Activity	Coefficient of Variance of Inactivity Fragment Durations During Waking Time	FRAG_CoV_dur_IN_day	Tertile	T1	FRAG_CoV_dur_IN_dayCat1	independent_pattern	Independent Pattern	Reference	NA	0.972083576597319	Neutral	77	31911	95743	196	TRUE	sex + race + tdi + smoking + alcohol + all_cancer_fh + season + bmi + dm + acc
Pancreatic cancer	Pancreatic	Physical Activity	Coefficient of Variance of Inactivity Fragment Durations During Waking Time (Plain)	FRAG_CoV_dur_IN_day_pla	Tertile	T1	FRAG_CoV_dur_IN_day_plaCat1	independent_pattern	Independent Pattern	Reference	NA	0.719308593061985	Neutral	79	31911	95742	196	TRUE	sex + race + tdi + smoking + alcohol + all_cancer_fh + season + bmi + dm + acc
Pancreatic cancer	Pancreatic	Physical Activity	Coefficient of Variance of Inactivity Fragment Durations During Waking Time (Weighted)	FRAG_CoV_dur_IN_day_wei	Tertile	T1	FRAG_CoV_dur_IN_day_weiCat1	independent_pattern	Independent Pattern	Reference	NA	0.969841636320202	Neutral	83	31911	95742	196	TRUE	sex + race + tdi + smoking + alcohol + all_cancer_fh + season + bmi + dm + acc
Pancreatic cancer	Pancreatic	Circadian Rhythm	Cosinor Acrophase	cosinor_acrophase	Tertile	T1	cosinor_acrophaseCat1	independent_pattern	Independent Pattern	Reference	NA	0.0101251858382308	Neutral	79	31917	95746	196	TRUE	sex + race + tdi + smoking + alcohol + all_cancer_fh + season + bmi + dm + acc
Pancreatic cancer	Pancreatic	Circadian Rhythm	Cosinor Amplitude	cosinor_amp	Tertile	T1	cosinor_ampCat1	independent_pattern	Independent Pattern	Reference	NA	0.175214544201481	Neutral	89	31911	95746	196	TRUE	sex + race + tdi + smoking + alcohol + all_cancer_fh + season + bmi + dm + acc
Pancreatic cancer	Pancreatic	Circadian Rhythm	Cosinor Mesor	cosinor_mes	Tertile	T1	cosinor_mesCat1	independent_pattern	Independent Pattern	Reference	NA	0.524510156936027	Neutral	84	31911	95746	196	TRUE	sex + race + tdi + smoking + alcohol + all_cancer_fh + season + bmi + dm + acc
Pancreatic cancer	Pancreatic	Circadian Rhythm	Cosinor R-Squared	cosinor_R2	Tertile	T1	cosinor_R2Cat1	independent_pattern	Independent Pattern	Reference	NA	0.141851773974607	Neutral	86	31912	95746	196	TRUE	sex + race + tdi + smoking + alcohol + all_cancer_fh + season + bmi + dm + acc
Pancreatic cancer	Pancreatic	Physical Activity	Duration in 10-20 Min Inactivity Bouts (Plain)	dur_day_IN_bts_10_20_min_pla	Tertile	T1	dur_day_IN_bts_10_20_min_plaCat1	independent_pattern	Independent Pattern	Reference	NA	0.653127837563397	Neutral	82	31913	95746	196	TRUE	sex + race + tdi + smoking + alcohol + all_cancer_fh + season + bmi + dm + acc
Pancreatic cancer	Pancreatic	Physical Activity	Duration in 10-20 Min Inactivity Bouts (Weighted)	dur_day_IN_bts_10_20_min_wei	Tertile	T1	dur_day_IN_bts_10_20_min_weiCat1	independent_pattern	Independent Pattern	Reference	NA	0.753263893945933	Neutral	76	31913	95746	196	TRUE	sex + race + tdi + smoking + alcohol + all_cancer_fh + season + bmi + dm + acc
Pancreatic cancer	Pancreatic	Physical Activity	Duration in 20-30 Min Inactivity Bouts (Plain)	dur_day_IN_bts_20_30_min_pla	Tertile	T1	dur_day_IN_bts_20_30_min_plaCat1	independent_pattern	Independent Pattern	Reference	NA	0.895296963773985	Neutral	76	31914	95746	196	TRUE	sex + race + tdi + smoking + alcohol + all_cancer_fh + season + bmi + dm + acc
Pancreatic cancer	Pancreatic	Physical Activity	Duration in 20-30 Min Inactivity Bouts (Weighted)	dur_day_IN_bts_20_30_min_wei	Tertile	T1	dur_day_IN_bts_20_30_min_weiCat1	independent_pattern	Independent Pattern	Reference	NA	0.896945608272348	Neutral	74	31914	95746	196	TRUE	sex + race + tdi + smoking + alcohol + all_cancer_fh + season + bmi + dm + acc
Pancreatic cancer	Pancreatic	Physical Activity	Duration in 30-60 Min Inactivity Bouts (Plain)	dur_day_IN_bts_30_60_min_pla	Tertile	T1	dur_day_IN_bts_30_60_min_plaCat1	independent_pattern	Independent Pattern	Reference	NA	0.616233497141215	Neutral	65	31915	95746	196	TRUE	sex + race + tdi + smoking + alcohol + all_cancer_fh + season + bmi + dm + acc
Pancreatic cancer	Pancreatic	Physical Activity	Duration in 30-60 Min Inactivity Bouts (Weighted)	dur_day_IN_bts_30_60_min_wei	Tertile	T1	dur_day_IN_bts_30_60_min_weiCat1	independent_pattern	Independent Pattern	Reference	NA	0.32251075168179	Neutral	63	31915	95746	196	TRUE	sex + race + tdi + smoking + alcohol + all_cancer_fh + season + bmi + dm + acc
Pancreatic cancer	Pancreatic	Physical Activity	Duration in 60-90 Min Inactivity Bouts (Plain)	dur_day_IN_bts_60_90_min_pla	Tertile	T1	dur_day_IN_bts_60_90_min_plaCat1	independent_pattern	Independent Pattern	Reference	NA	0.4545526390893	Neutral	58	31916	95746	196	TRUE	sex + race + tdi + smoking + alcohol + all_cancer_fh + season + bmi + dm + acc
Pancreatic cancer	Pancreatic	Physical Activity	Duration in 60-90 Min Inactivity Bouts (Weighted)	dur_day_IN_bts_60_90_min_wei	Tertile	T1	dur_day_IN_bts_60_90_min_weiCat1	independent_pattern	Independent Pattern	Reference	NA	0.457981322148829	Neutral	57	31916	95746	196	TRUE	sex + race + tdi + smoking + alcohol + all_cancer_fh + season + bmi + dm + acc
Pancreatic cancer	Pancreatic	Physical Activity	Duration in 90-Min Inactivity Bouts (Plain)	dur_day_IN_bts_90_min_pla	Tertile	T1	dur_day_IN_bts_90_min_plaCat1	independent_pattern	Independent Pattern	Reference	NA	0.284166893997494	Neutral	54	31917	95746	196	TRUE	sex + race + tdi + smoking + alcohol + all_cancer_fh + season + bmi + dm + acc
Pancreatic cancer	Pancreatic	Physical Activity	Duration in 90-Min Inactivity Bouts (Weighted)	dur_day_IN_bts_90_min_wei	Tertile	T1	dur_day_IN_bts_90_min_weiCat1	independent_pattern	Independent Pattern	Reference	NA	0.256946592393427	Neutral	49	31917	95746	196	TRUE	sex + race + tdi + smoking + alcohol + all_cancer_fh + season + bmi + dm + acc
Pancreatic cancer	Pancreatic	Physical Activity	Unbouted Inactivity Duration (Plain)	dur_day_IN_unbt_min_pla	Tertile	T1	dur_day_IN_unbt_min_plaCat1	independent_pattern	Independent Pattern	Reference	NA	0.626827298613969	Neutral	88	31912	95746	196	TRUE	sex + race + tdi + smoking + alcohol + all_cancer_fh + season + bmi + dm + acc
Pancreatic cancer	Pancreatic	Physical Activity	Unbouted Inactivity Duration (Weighted)	dur_day_IN_unbt_min_wei	Tertile	T1	dur_day_IN_unbt_min_weiCat1	independent_pattern	Independent Pattern	Reference	NA	0.526789223245062	Neutral	87	31914	95746	196	TRUE	sex + race + tdi + smoking + alcohol + all_cancer_fh + season + bmi + dm + acc
Pancreatic cancer	Pancreatic	Physical Activity	Duration in 1-5 Min LIPA Bouts (Plain)	dur_day_LIG_bts_1_5_min_pla	Tertile	T1	dur_day_LIG_bts_1_5_min_plaCat1	independent_pattern	Independent Pattern	Reference	NA	0.162267109515764	Neutral	99	31911	95746	196	TRUE	sex + race + tdi + smoking + alcohol + all_cancer_fh + season + bmi + dm + acc
Pancreatic cancer	Pancreatic	Physical Activity	Duration in 1-5 Min LIPA Bouts (Weighted)	dur_day_LIG_bts_1_5_min_wei	Tertile	T1	dur_day_LIG_bts_1_5_min_weiCat1	independent_pattern	Independent Pattern	Reference	NA	0.416003193147531	Neutral	97	31911	95746	196	TRUE	sex + race + tdi + smoking + alcohol + all_cancer_fh + season + bmi + dm + acc
Pancreatic cancer	Pancreatic	Physical Activity	Duration in 10-Min LIPA Bouts (Plain)	dur_day_LIG_bts_10_min_pla	Tertile	T1	dur_day_LIG_bts_10_min_plaCat1	independent_pattern	Independent Pattern	Reference	NA	0.619939682788189	Neutral	62	31913	95746	196	TRUE	sex + race + tdi + smoking + alcohol + all_cancer_fh + season + bmi + dm + acc
Pancreatic cancer	Pancreatic	Physical Activity	Duration in 10-Min LIPA Bouts (Weighted)	dur_day_LIG_bts_10_min_wei	Tertile	T1	dur_day_LIG_bts_10_min_weiCat1	independent_pattern	Independent Pattern	Reference	NA	0.420512911532794	Neutral	61	31914	95746	196	TRUE	sex + race + tdi + smoking + alcohol + all_cancer_fh + season + bmi + dm + acc
Pancreatic cancer	Pancreatic	Physical Activity	Duration in 5-10 Min LIPA Bouts (Plain)	dur_day_LIG_bts_5_10_min_pla	Tertile	T1	dur_day_LIG_bts_5_10_min_plaCat1	independent_pattern	Independent Pattern	Reference	NA	0.751910961432013	Neutral	82	31916	95746	196	TRUE	sex + race + tdi + smoking + alcohol + all_cancer_fh + season + bmi + dm + acc
Pancreatic cancer	Pancreatic	Physical Activity	Duration in 5-10 Min LIPA Bouts (Weighted)	dur_day_LIG_bts_5_10_min_wei	Tertile	T1	dur_day_LIG_bts_5_10_min_weiCat1	independent_pattern	Independent Pattern	Reference	NA	0.767204286594304	Neutral	77	31915	95746	196	TRUE	sex + race + tdi + smoking + alcohol + all_cancer_fh + season + bmi + dm + acc
Pancreatic cancer	Pancreatic	Physical Activity	Duration in 1-5 Min MVPA Bouts (Plain)	dur_day_MVPA_bts_1_5_min_pla	Tertile	T1	dur_day_MVPA_bts_1_5_min_plaCat1	independent_pattern	Independent Pattern	Reference	NA	0.0306482876277988	Neutral	97	31912	95746	196	TRUE	sex + race + tdi + smoking + alcohol + all_cancer_fh + season + bmi + dm + acc
Pancreatic cancer	Pancreatic	Physical Activity	Duration in 1-5 Min MVPA Bouts (Weighted)	dur_day_MVPA_bts_1_5_min_wei	Tertile	T1	dur_day_MVPA_bts_1_5_min_weiCat1	independent_pattern	Independent Pattern	Reference	NA	0.0440172780180804	Neutral	97	31912	95746	196	TRUE	sex + race + tdi + smoking + alcohol + all_cancer_fh + season + bmi + dm + acc
Pancreatic cancer	Pancreatic	Physical Activity	Duration in 10-Min MVPA Bouts (Plain)	dur_day_MVPA_bts_10_min_pla	Tertile	T1	dur_day_MVPA_bts_10_min_plaCat1	independent_pattern	Independent Pattern	Reference	NA	0.0822677213644907	Neutral	99	31910	95746	196	TRUE	sex + race + tdi + smoking + alcohol + all_cancer_fh + season + bmi + dm + acc
Pancreatic cancer	Pancreatic	Physical Activity	Duration in 10-Min MVPA Bouts (Weighted)	dur_day_MVPA_bts_10_min_wei	Tertile	T1	dur_day_MVPA_bts_10_min_weiCat1	independent_pattern	Independent Pattern	Reference	NA	0.120563878368968	Neutral	97	31910	95746	196	TRUE	sex + race + tdi + smoking + alcohol + all_cancer_fh + season + bmi + dm + acc
Pancreatic cancer	Pancreatic	Physical Activity	Duration in 5-10 Min MVPA Bouts (Plain)	dur_day_MVPA_bts_5_10_min_pla	Tertile	T1	dur_day_MVPA_bts_5_10_min_plaCat1	independent_pattern	Independent Pattern	Reference	NA	0.257157226692041	Neutral	93	31912	95746	196	TRUE	sex + race + tdi + smoking + alcohol + all_cancer_fh + season + bmi + dm + acc
Pancreatic cancer	Pancreatic	Physical Activity	Duration in 5-10 Min MVPA Bouts (Weighted)	dur_day_MVPA_bts_5_10_min_wei	Tertile	T1	dur_day_MVPA_bts_5_10_min_weiCat1	independent_pattern	Independent Pattern	Reference	NA	0.295200279260687	Neutral	95	31912	95746	196	TRUE	sex + race + tdi + smoking + alcohol + all_cancer_fh + season + bmi + dm + acc
Pancreatic cancer	Pancreatic	Light	Evening Light	evening_light	Tertile	T1	evening_lightCat1	independent_pattern	Independent Pattern	Reference	NA	0.888046438658974	Neutral	66	31661	94977	194	TRUE	sex + race + tdi + smoking + alcohol + all_cancer_fh + season + bmi + dm + acc
Pancreatic cancer	Pancreatic	Circadian Rhythm	Extended Cosinor Alpha	cosinorExt_alpha	Tertile	T1	cosinorExt_alphaCat1	independent_pattern	Independent Pattern	Reference	NA	0.173442651686616	Neutral	64	31916	95746	196	TRUE	sex + race + tdi + smoking + alcohol + all_cancer_fh + season + bmi + dm + acc
Pancreatic cancer	Pancreatic	Circadian Rhythm	Extended Cosinor Amplitude	cosinorExt_amp	Tertile	T1	cosinorExt_ampCat1	independent_pattern	Independent Pattern	Reference	NA	0.480742040618246	Neutral	86	31911	95746	196	TRUE	sex + race + tdi + smoking + alcohol + all_cancer_fh + season + bmi + dm + acc
Pancreatic cancer	Pancreatic	Circadian Rhythm	Extended Cosinor Beta	cosinorExt_beta	Tertile	T1	cosinorExt_betaCat1	independent_pattern	Independent Pattern	Reference	NA	0.641187855781359	Neutral	53	31917	95746	196	TRUE	sex + race + tdi + smoking + alcohol + all_cancer_fh + season + bmi + dm + acc
Pancreatic cancer	Pancreatic	Circadian Rhythm	Extended Cosinor Minimum	cosinorExt_minimum	Tertile	T1	cosinorExt_minimumCat1	independent_pattern	Independent Pattern	Reference	NA	0.518650900583865	Neutral	54	31916	95746	196	TRUE	sex + race + tdi + smoking + alcohol + all_cancer_fh + season + bmi + dm + acc
Pancreatic cancer	Pancreatic	Physical Activity	Gini Index of Activity Fragment Durations During Waking Time	FRAG_Gini_dur_PA_day	Tertile	T1	FRAG_Gini_dur_PA_dayCat1	independent_pattern	Independent Pattern	Reference	NA	0.0574983086330108	Neutral	92	31909	95743	196	TRUE	sex + race + tdi + smoking + alcohol + all_cancer_fh + season + bmi + dm + acc
Pancreatic cancer	Pancreatic	Physical Activity	Gini Index of Activity Fragment Durations During Waking Time (Plain)	FRAG_Gini_dur_PA_day_pla	Tertile	T1	FRAG_Gini_dur_PA_day_plaCat1	independent_pattern	Independent Pattern	Reference	NA	0.0748510819360676	Neutral	95	31910	95742	196	TRUE	sex + race + tdi + smoking + alcohol + all_cancer_fh + season + bmi + dm + acc
Pancreatic cancer	Pancreatic	Physical Activity	Gini Index of Activity Fragment Durations During Waking Time (Weighted)	FRAG_Gini_dur_PA_day_wei	Tertile	T1	FRAG_Gini_dur_PA_day_weiCat1	independent_pattern	Independent Pattern	Reference	NA	0.0570718368580633	Neutral	93	31910	95742	196	TRUE	sex + race + tdi + smoking + alcohol + all_cancer_fh + season + bmi + dm + acc
Pancreatic cancer	Pancreatic	Physical Activity	Gini Index of Inactivity Fragment Durations During Waking Time	FRAG_Gini_dur_IN_day	Tertile	T1	FRAG_Gini_dur_IN_dayCat1	independent_pattern	Independent Pattern	Reference	NA	0.911160884163364	Neutral	66	31914	95743	196	TRUE	sex + race + tdi + smoking + alcohol + all_cancer_fh + season + bmi + dm + acc
Pancreatic cancer	Pancreatic	Physical Activity	Gini Index of Inactivity Fragment Durations During Waking Time (Plain)	FRAG_Gini_dur_IN_day_pla	Tertile	T1	FRAG_Gini_dur_IN_day_plaCat1	independent_pattern	Independent Pattern	Reference	NA	0.493285314118793	Neutral	70	31916	95742	196	TRUE	sex + race + tdi + smoking + alcohol + all_cancer_fh + season + bmi + dm + acc
Pancreatic cancer	Pancreatic	Physical Activity	Gini Index of Inactivity Fragment Durations During Waking Time (Weighted)	FRAG_Gini_dur_IN_day_wei	Tertile	T1	FRAG_Gini_dur_IN_day_weiCat1	independent_pattern	Independent Pattern	Reference	NA	0.610884316229651	Neutral	67	31916	95742	196	TRUE	sex + race + tdi + smoking + alcohol + all_cancer_fh + season + bmi + dm + acc
Pancreatic cancer	Pancreatic	Circadian Rhythm	Interdaily Stability	IS	Tertile	T1	ISCat1	independent_pattern	Independent Pattern	Reference	NA	0.853806481485439	Neutral	72	31916	95746	196	TRUE	sex + race + tdi + smoking + alcohol + all_cancer_fh + season + bmi + dm + acc
Pancreatic cancer	Pancreatic	Circadian Rhythm	Intradaily Variability	IV	Tertile	T1	IVCat1	independent_pattern	Independent Pattern	Reference	NA	0.232459045328684	Neutral	63	31918	95746	196	TRUE	sex + race + tdi + smoking + alcohol + all_cancer_fh + season + bmi + dm + acc
Pancreatic cancer	Pancreatic	Circadian Rhythm	L10 Activity Level	L10VALUE	Tertile	T1	L10VALUECat1	independent_pattern	Independent Pattern	Reference	NA	0.374652002903303	Neutral	67	31912	95746	196	TRUE	sex + race + tdi + smoking + alcohol + all_cancer_fh + season + bmi + dm + acc
Pancreatic cancer	Pancreatic	Circadian Rhythm	L10 Start Time	L10TIME_num	Tertile	T1	L10TIME_numCat1	independent_pattern	Independent Pattern	Reference	NA	0.110066294040234	Neutral	71	31918	95746	196	TRUE	sex + race + tdi + smoking + alcohol + all_cancer_fh + season + bmi + dm + acc
Pancreatic cancer	Pancreatic	Circadian Rhythm	L5 Activity Level	L5VALUE	Tertile	T1	L5VALUECat1	independent_pattern	Independent Pattern	Reference	NA	0.0354947957572707	Neutral	54	31914	95746	196	TRUE	sex + race + tdi + smoking + alcohol + all_cancer_fh + season + bmi + dm + acc
Pancreatic cancer	Pancreatic	Circadian Rhythm	L5 Start Time	L5TIME_num	Tertile	T1	L5TIME_numCat1	independent_pattern	Independent Pattern	Reference	NA	0.690950728172039	Neutral	59	31918	95746	196	TRUE	sex + race + tdi + smoking + alcohol + all_cancer_fh + season + bmi + dm + acc
Pancreatic cancer	Pancreatic	Circadian Rhythm	M10 Activity Level	M10VALUE	Tertile	T1	M10VALUECat1	independent_pattern	Independent Pattern	Reference	NA	0.262496933782573	Neutral	95	31911	95746	196	TRUE	sex + race + tdi + smoking + alcohol + all_cancer_fh + season + bmi + dm + acc
Pancreatic cancer	Pancreatic	Circadian Rhythm	M10 Start Time	M10TIME_num	Tertile	T1	M10TIME_numCat1	independent_pattern	Independent Pattern	Reference	NA	0.0489942934853551	Neutral	70	31916	95746	196	TRUE	sex + race + tdi + smoking + alcohol + all_cancer_fh + season + bmi + dm + acc
Pancreatic cancer	Pancreatic	Circadian Rhythm	M5 Activity Level	M5VALUE	Tertile	T1	M5VALUECat1	independent_pattern	Independent Pattern	Reference	NA	0.017476262315276	Neutral	97	31911	95746	196	TRUE	sex + race + tdi + smoking + alcohol + all_cancer_fh + season + bmi + dm + acc
Pancreatic cancer	Pancreatic	Circadian Rhythm	M5 Start Time	M5TIME_num	Tertile	T1	M5TIME_numCat1	independent_pattern	Independent Pattern	Reference	NA	0.190989715601845	Neutral	75	31915	95746	196	TRUE	sex + race + tdi + smoking + alcohol + all_cancer_fh + season + bmi + dm + acc
Pancreatic cancer	Pancreatic	Physical Activity	Mean Activity Fragment Duration During Waking Time	FRAG_mean_dur_PA_day	Tertile	T1	FRAG_mean_dur_PA_dayCat1	independent_pattern	Independent Pattern	Reference	NA	0.420479734706733	Neutral	77	31913	95745	196	TRUE	sex + race + tdi + smoking + alcohol + all_cancer_fh + season + bmi + dm + acc
Pancreatic cancer	Pancreatic	Physical Activity	Mean Activity Fragment Duration During Waking Time (Plain)	FRAG_mean_dur_PA_day_pla	Tertile	T1	FRAG_mean_dur_PA_day_plaCat1	independent_pattern	Independent Pattern	Reference	NA	0.737828300542011	Neutral	76	31913	95746	196	TRUE	sex + race + tdi + smoking + alcohol + all_cancer_fh + season + bmi + dm + acc
Pancreatic cancer	Pancreatic	Physical Activity	Mean Activity Fragment Duration During Waking Time (Weighted)	FRAG_mean_dur_PA_day_wei	Tertile	T1	FRAG_mean_dur_PA_day_weiCat1	independent_pattern	Independent Pattern	Reference	NA	0.627739974463165	Neutral	76	31913	95746	196	TRUE	sex + race + tdi + smoking + alcohol + all_cancer_fh + season + bmi + dm + acc
Pancreatic cancer	Pancreatic	Physical Activity	Mean Inactivity Fragment Duration During Waking Time	FRAG_mean_dur_IN_day	Tertile	T1	FRAG_mean_dur_IN_dayCat1	independent_pattern	Independent Pattern	Reference	NA	0.58210927165012	Neutral	54	31918	95745	196	TRUE	sex + race + tdi + smoking + alcohol + all_cancer_fh + season + bmi + dm + acc
Pancreatic cancer	Pancreatic	Physical Activity	Mean Inactivity Fragment Duration During Waking Time (Plain)	FRAG_mean_dur_IN_day_pla	Tertile	T1	FRAG_mean_dur_IN_day_plaCat1	independent_pattern	Independent Pattern	Reference	NA	0.469676013373791	Neutral	55	31918	95746	196	TRUE	sex + race + tdi + smoking + alcohol + all_cancer_fh + season + bmi + dm + acc
Pancreatic cancer	Pancreatic	Physical Activity	Mean Inactivity Fragment Duration During Waking Time (Weighted)	FRAG_mean_dur_IN_day_wei	Tertile	T1	FRAG_mean_dur_IN_day_weiCat1	independent_pattern	Independent Pattern	Reference	NA	0.290128060703987	Neutral	53	31918	95746	196	TRUE	sex + race + tdi + smoking + alcohol + all_cancer_fh + season + bmi + dm + acc
Pancreatic cancer	Pancreatic	Physical Activity	Mean LIPA Fragment Duration During Waking Time	FRAG_mean_dur_LIPA_day	Tertile	T1	FRAG_mean_dur_LIPA_dayCat1	independent_pattern	Independent Pattern	Reference	NA	0.612917440033239	Neutral	54	31916	95745	196	TRUE	sex + race + tdi + smoking + alcohol + all_cancer_fh + season + bmi + dm + acc
Pancreatic cancer	Pancreatic	Physical Activity	Mean LIPA Fragment Duration During Waking Time (Plain)	FRAG_mean_dur_LIPA_day_pla	Tertile	T1	FRAG_mean_dur_LIPA_day_plaCat1	independent_pattern	Independent Pattern	Reference	NA	0.318181557200957	Neutral	53	31915	95745	196	TRUE	sex + race + tdi + smoking + alcohol + all_cancer_fh + season + bmi + dm + acc
Pancreatic cancer	Pancreatic	Physical Activity	Mean LIPA Fragment Duration During Waking Time (Weighted)	FRAG_mean_dur_LIPA_day_wei	Tertile	T1	FRAG_mean_dur_LIPA_day_weiCat1	independent_pattern	Independent Pattern	Reference	NA	0.332063791209305	Neutral	52	31915	95745	196	TRUE	sex + race + tdi + smoking + alcohol + all_cancer_fh + season + bmi + dm + acc
Pancreatic cancer	Pancreatic	Physical Activity	Mean MVPA Fragment Duration During Waking Time	FRAG_mean_dur_MVPA_day	Tertile	T1	FRAG_mean_dur_MVPA_dayCat1	independent_pattern	Independent Pattern	Reference	NA	0.19972325571379	Neutral	90	31907	95728	196	TRUE	sex + race + tdi + smoking + alcohol + all_cancer_fh + season + bmi + dm + acc
Pancreatic cancer	Pancreatic	Physical Activity	Mean MVPA Fragment Duration During Waking Time (Plain)	FRAG_mean_dur_MVPA_day_pla	Tertile	T1	FRAG_mean_dur_MVPA_day_plaCat1	independent_pattern	Independent Pattern	Reference	NA	0.193678003620833	Neutral	91	31906	95728	196	TRUE	sex + race + tdi + smoking + alcohol + all_cancer_fh + season + bmi + dm + acc
Pancreatic cancer	Pancreatic	Physical Activity	Mean MVPA Fragment Duration During Waking Time (Weighted)	FRAG_mean_dur_MVPA_day_wei	Tertile	T1	FRAG_mean_dur_MVPA_day_weiCat1	independent_pattern	Independent Pattern	Reference	NA	0.200408558522816	Neutral	92	31906	95728	196	TRUE	sex + race + tdi + smoking + alcohol + all_cancer_fh + season + bmi + dm + acc
Pancreatic cancer	Pancreatic	Light	Morning Light	morning_light	Tertile	T1	morning_lightCat1	independent_pattern	Independent Pattern	Reference	NA	0.568002929307649	Neutral	74	31660	94977	194	TRUE	sex + race + tdi + smoking + alcohol + all_cancer_fh + season + bmi + dm + acc
Pancreatic cancer	Pancreatic	Light	Night Light	night_light	Tertile	T1	night_lightCat1	independent_pattern	Independent Pattern	Reference	NA	0.0799119525188502	Neutral	62	31661	94977	194	TRUE	sex + race + tdi + smoking + alcohol + all_cancer_fh + season + bmi + dm + acc
Pancreatic cancer	Pancreatic	Light	Nighttime Light	nighttime_light	Tertile	T1	nighttime_lightCat1	independent_pattern	Independent Pattern	Reference	NA	0.335885745823255	Neutral	68	31659	94977	194	TRUE	sex + race + tdi + smoking + alcohol + all_cancer_fh + season + bmi + dm + acc
Pancreatic cancer	Pancreatic	Sleep	Number of Sleep Period Bouts	number_sib_sleepperiod_AD_T5A5_mn	Tertile	T1	number_sib_sleepperiod_AD_T5A5_mnCat1	independent_pattern	Independent Pattern	Reference	NA	0.28547287034018	Neutral	81	31914	95746	196	TRUE	sex + race + tdi + smoking + alcohol + all_cancer_fh + season + bmi + dm + acc
Pancreatic cancer	Pancreatic	Physical Activity	Number of Sustained Inactivity Bouts During Waking Hours	number_sib_wakinghours_AD_T5A5_mn	Tertile	T1	number_sib_wakinghours_AD_T5A5_mnCat1	independent_pattern	Independent Pattern	Reference	NA	0.660682821695525	Neutral	61	31920	95746	196	TRUE	sex + race + tdi + smoking + alcohol + all_cancer_fh + season + bmi + dm + acc
Pancreatic cancer	Pancreatic	Physical Activity	Number of 1-5 Min LIPA Bouts (Plain)	Nbouts_day_LIG_bts_1_5_pla	Tertile	T1	Nbouts_day_LIG_bts_1_5_plaCat1	independent_pattern	Independent Pattern	Reference	NA	0.0815634192639151	Neutral	103	31911	95746	196	TRUE	sex + race + tdi + smoking + alcohol + all_cancer_fh + season + bmi + dm + acc
Pancreatic cancer	Pancreatic	Physical Activity	Number of 1-5 Min LIPA Bouts (Weighted)	Nbouts_day_LIG_bts_1_5_wei	Tertile	T1	Nbouts_day_LIG_bts_1_5_weiCat1	independent_pattern	Independent Pattern	Reference	NA	0.136266109756441	Neutral	102	31911	95746	196	TRUE	sex + race + tdi + smoking + alcohol + all_cancer_fh + season + bmi + dm + acc
Pancreatic cancer	Pancreatic	Physical Activity	Number of 1-5 Min MVPA Bouts (Plain)	Nbouts_day_MVPA_bts_1_5_pla	Tertile	T1	Nbouts_day_MVPA_bts_1_5_plaCat1	independent_pattern	Independent Pattern	Reference	NA	0.0983500597278906	Neutral	92	31911	95746	196	TRUE	sex + race + tdi + smoking + alcohol + all_cancer_fh + season + bmi + dm + acc
Pancreatic cancer	Pancreatic	Physical Activity	Number of 1-5 Min MVPA Bouts (Weighted)	Nbouts_day_MVPA_bts_1_5_wei	Tertile	T1	Nbouts_day_MVPA_bts_1_5_weiCat1	independent_pattern	Independent Pattern	Reference	NA	0.161822992182482	Neutral	91	31911	95746	196	TRUE	sex + race + tdi + smoking + alcohol + all_cancer_fh + season + bmi + dm + acc
Pancreatic cancer	Pancreatic	Physical Activity	Number of 10-20 Min Inactivity Bouts (Plain)	Nbouts_day_IN_bts_10_20_pla	Tertile	T1	Nbouts_day_IN_bts_10_20_plaCat1	independent_pattern	Independent Pattern	Reference	NA	0.853741824459628	Neutral	80	31913	95746	196	TRUE	sex + race + tdi + smoking + alcohol + all_cancer_fh + season + bmi + dm + acc
Pancreatic cancer	Pancreatic	Physical Activity	Number of 10-20 Min Inactivity Bouts (Weighted)	Nbouts_day_IN_bts_10_20_wei	Tertile	T1	Nbouts_day_IN_bts_10_20_weiCat1	independent_pattern	Independent Pattern	Reference	NA	0.826804273281685	Neutral	78	31913	95746	196	TRUE	sex + race + tdi + smoking + alcohol + all_cancer_fh + season + bmi + dm + acc
Pancreatic cancer	Pancreatic	Physical Activity	Number of 10-Min LIPA Bouts (Plain)	Nbouts_day_LIG_bts_10_pla	Tertile	T1	Nbouts_day_LIG_bts_10_plaCat1	independent_pattern	Independent Pattern	Reference	NA	0.854800926882561	Neutral	64	31914	95746	196	TRUE	sex + race + tdi + smoking + alcohol + all_cancer_fh + season + bmi + dm + acc
Pancreatic cancer	Pancreatic	Physical Activity	Number of 10-Min LIPA Bouts (Weighted)	Nbouts_day_LIG_bts_10_wei	Tertile	T1	Nbouts_day_LIG_bts_10_weiCat1	independent_pattern	Independent Pattern	Reference	NA	0.69532506117745	Neutral	64	31914	95746	196	TRUE	sex + race + tdi + smoking + alcohol + all_cancer_fh + season + bmi + dm + acc
Pancreatic cancer	Pancreatic	Physical Activity	Number of 10-Min MVPA Bouts (Plain)	Nbouts_day_MVPA_bts_10_pla	Tertile	T1	Nbouts_day_MVPA_bts_10_plaCat1	independent_pattern	Independent Pattern	Reference	NA	0.0999752001331025	Neutral	98	31911	95746	196	TRUE	sex + race + tdi + smoking + alcohol + all_cancer_fh + season + bmi + dm + acc
Pancreatic cancer	Pancreatic	Physical Activity	Number of 10-Min MVPA Bouts (Weighted)	Nbouts_day_MVPA_bts_10_wei	Tertile	T1	Nbouts_day_MVPA_bts_10_weiCat1	independent_pattern	Independent Pattern	Reference	NA	0.0745646677069795	Neutral	97	31912	95746	196	TRUE	sex + race + tdi + smoking + alcohol + all_cancer_fh + season + bmi + dm + acc
Pancreatic cancer	Pancreatic	Physical Activity	Number of 20-30 Min Inactivity Bouts (Plain)	Nbouts_day_IN_bts_20_30_pla	Tertile	T1	Nbouts_day_IN_bts_20_30_plaCat1	independent_pattern	Independent Pattern	Reference	NA	0.843038008068838	Neutral	73	31914	95746	196	TRUE	sex + race + tdi + smoking + alcohol + all_cancer_fh + season + bmi + dm + acc
Pancreatic cancer	Pancreatic	Physical Activity	Number of 20-30 Min Inactivity Bouts (Weighted)	Nbouts_day_IN_bts_20_30_wei	Tertile	T1	Nbouts_day_IN_bts_20_30_weiCat1	independent_pattern	Independent Pattern	Reference	NA	0.712456575833313	Neutral	72	31914	95746	196	TRUE	sex + race + tdi + smoking + alcohol + all_cancer_fh + season + bmi + dm + acc
Pancreatic cancer	Pancreatic	Physical Activity	Number of 30-60 Min Inactivity Bouts (Plain)	Nbouts_day_IN_bts_30_60_pla	Tertile	T1	Nbouts_day_IN_bts_30_60_plaCat1	independent_pattern	Independent Pattern	Reference	NA	0.485083220405225	Neutral	64	31914	95746	196	TRUE	sex + race + tdi + smoking + alcohol + all_cancer_fh + season + bmi + dm + acc
Pancreatic cancer	Pancreatic	Physical Activity	Number of 30-60 Min Inactivity Bouts (Weighted)	Nbouts_day_IN_bts_30_60_wei	Tertile	T1	Nbouts_day_IN_bts_30_60_weiCat1	independent_pattern	Independent Pattern	Reference	NA	0.433929171489991	Neutral	64	31914	95746	196	TRUE	sex + race + tdi + smoking + alcohol + all_cancer_fh + season + bmi + dm + acc
Pancreatic cancer	Pancreatic	Physical Activity	Number of 5-10 Min LIPA Bouts (Plain)	Nbouts_day_LIG_bts_5_10_pla	Tertile	T1	Nbouts_day_LIG_bts_5_10_plaCat1	independent_pattern	Independent Pattern	Reference	NA	0.611445939018168	Neutral	81	31916	95746	196	TRUE	sex + race + tdi + smoking + alcohol + all_cancer_fh + season + bmi + dm + acc
Pancreatic cancer	Pancreatic	Physical Activity	Number of 5-10 Min LIPA Bouts (Weighted)	Nbouts_day_LIG_bts_5_10_wei	Tertile	T1	Nbouts_day_LIG_bts_5_10_weiCat1	independent_pattern	Independent Pattern	Reference	NA	0.986870808909368	Neutral	78	31915	95746	196	TRUE	sex + race + tdi + smoking + alcohol + all_cancer_fh + season + bmi + dm + acc
Pancreatic cancer	Pancreatic	Physical Activity	Number of 5-10 Min MVPA Bouts (Plain)	Nbouts_day_MVPA_bts_5_10_pla	Tertile	T1	Nbouts_day_MVPA_bts_5_10_plaCat1	independent_pattern	Independent Pattern	Reference	NA	0.545292316669505	Neutral	91	31912	95746	196	TRUE	sex + race + tdi + smoking + alcohol + all_cancer_fh + season + bmi + dm + acc
Pancreatic cancer	Pancreatic	Physical Activity	Number of 5-10 Min MVPA Bouts (Weighted)	Nbouts_day_MVPA_bts_5_10_wei	Tertile	T1	Nbouts_day_MVPA_bts_5_10_weiCat1	independent_pattern	Independent Pattern	Reference	NA	0.392249680946908	Neutral	92	31912	95746	196	TRUE	sex + race + tdi + smoking + alcohol + all_cancer_fh + season + bmi + dm + acc
Pancreatic cancer	Pancreatic	Physical Activity	Number of 60-90 Min Inactivity Bouts (Plain)	Nbouts_day_IN_bts_60_90_pla	Tertile	T1	Nbouts_day_IN_bts_60_90_plaCat1	independent_pattern	Independent Pattern	Reference	NA	0.362363385428491	Neutral	57	31916	95746	196	TRUE	sex + race + tdi + smoking + alcohol + all_cancer_fh + season + bmi + dm + acc
Pancreatic cancer	Pancreatic	Physical Activity	Number of 60-90 Min Inactivity Bouts (Weighted)	Nbouts_day_IN_bts_60_90_wei	Tertile	T1	Nbouts_day_IN_bts_60_90_weiCat1	independent_pattern	Independent Pattern	Reference	NA	0.423829160870391	Neutral	58	31916	95746	196	TRUE	sex + race + tdi + smoking + alcohol + all_cancer_fh + season + bmi + dm + acc
Pancreatic cancer	Pancreatic	Physical Activity	Number of 90-Min Inactivity Bouts (Plain)	Nbouts_day_IN_bts_90_pla	Tertile	T1	Nbouts_day_IN_bts_90_plaCat1	independent_pattern	Independent Pattern	Reference	NA	0.960276989617119	Neutral	56	31917	95746	196	TRUE	sex + race + tdi + smoking + alcohol + all_cancer_fh + season + bmi + dm + acc
Pancreatic cancer	Pancreatic	Physical Activity	Number of 90-Min Inactivity Bouts (Weighted)	Nbouts_day_IN_bts_90_wei	Tertile	T1	Nbouts_day_IN_bts_90_weiCat1	independent_pattern	Independent Pattern	Reference	NA	0.838810548105437	Neutral	54	31918	95746	196	TRUE	sex + race + tdi + smoking + alcohol + all_cancer_fh + season + bmi + dm + acc
Pancreatic cancer	Pancreatic	Physical Activity	Number of Activity Fragments During Sleep Period	FRAG_Nfrag_PA_spt	Tertile	T1	FRAG_Nfrag_PA_sptCat1	independent_pattern	Independent Pattern	Reference	NA	0.862085815252861	Neutral	56	31914	95746	196	TRUE	sex + race + tdi + smoking + alcohol + all_cancer_fh + season + bmi + dm + acc
Pancreatic cancer	Pancreatic	Physical Activity	Number of Activity Fragments During Waking Time	FRAG_Nfrag_PA_day	Tertile	T1	FRAG_Nfrag_PA_dayCat1	independent_pattern	Independent Pattern	Reference	NA	0.805729369407061	Neutral	75	31914	95746	196	TRUE	sex + race + tdi + smoking + alcohol + all_cancer_fh + season + bmi + dm + acc
Pancreatic cancer	Pancreatic	Physical Activity	Number of Activity Fragments During Waking Time (Plain)	FRAG_Nfrag_PA_day_pla	Tertile	T1	FRAG_Nfrag_PA_day_plaCat1	independent_pattern	Independent Pattern	Reference	NA	0.831973210507335	Neutral	85	31913	95746	196	TRUE	sex + race + tdi + smoking + alcohol + all_cancer_fh + season + bmi + dm + acc
Pancreatic cancer	Pancreatic	Physical Activity	Number of Activity Fragments During Waking Time (Weighted)	FRAG_Nfrag_PA_day_wei	Tertile	T1	FRAG_Nfrag_PA_day_weiCat1	independent_pattern	Independent Pattern	Reference	NA	0.825776857236321	Neutral	85	31913	95746	196	TRUE	sex + race + tdi + smoking + alcohol + all_cancer_fh + season + bmi + dm + acc
Pancreatic cancer	Pancreatic	Physical Activity	Number of Activity-to-Inactivity Transitions During Waking Time	FRAG_Nfrag_PA2IN_day	Tertile	T1	FRAG_Nfrag_PA2IN_dayCat1	independent_pattern	Independent Pattern	Reference	NA	0.805729369407061	Neutral	75	31914	95746	196	TRUE	sex + race + tdi + smoking + alcohol + all_cancer_fh + season + bmi + dm + acc
Pancreatic cancer	Pancreatic	Physical Activity	Number of Activity-to-Inactivity Transitions During Waking Time (Plain)	FRAG_Nfrag_PA2IN_day_pla	Tertile	T1	FRAG_Nfrag_PA2IN_day_plaCat1	independent_pattern	Independent Pattern	Reference	NA	0.831973210507335	Neutral	85	31913	95746	196	TRUE	sex + race + tdi + smoking + alcohol + all_cancer_fh + season + bmi + dm + acc
Pancreatic cancer	Pancreatic	Physical Activity	Number of Activity-to-Inactivity Transitions During Waking Time (Weighted)	FRAG_Nfrag_PA2IN_day_wei	Tertile	T1	FRAG_Nfrag_PA2IN_day_weiCat1	independent_pattern	Independent Pattern	Reference	NA	0.825776857236321	Neutral	85	31913	95746	196	TRUE	sex + race + tdi + smoking + alcohol + all_cancer_fh + season + bmi + dm + acc
Pancreatic cancer	Pancreatic	Sleep	Number of Awakenings	number_of_awakenings_AD_T5A5_mn	Tertile	T1	number_of_awakenings_AD_T5A5_mnCat1	independent_pattern	Independent Pattern	Reference	NA	0.28547287034018	Neutral	81	31914	95746	196	TRUE	sex + race + tdi + smoking + alcohol + all_cancer_fh + season + bmi + dm + acc
Pancreatic cancer	Pancreatic	Physical Activity	Number of IN Fragments per Minute IN IN During Waking Time	FRAG_NFragPM_IN_day	Tertile	T1	FRAG_NFragPM_IN_dayCat1	independent_pattern	Independent Pattern	Reference	NA	0.970634858199604	Neutral	92	31913	95745	196	TRUE	sex + race + tdi + smoking + alcohol + all_cancer_fh + season + bmi + dm + acc
Pancreatic cancer	Pancreatic	Physical Activity	Number of IN Fragments per Minute IN IN During Waking Time (Plain)	FRAG_NFragPM_IN_day_pla	Tertile	T1	FRAG_NFragPM_IN_day_plaCat1	independent_pattern	Independent Pattern	Reference	NA	0.940882939778001	Neutral	92	31912	95746	196	TRUE	sex + race + tdi + smoking + alcohol + all_cancer_fh + season + bmi + dm + acc
Pancreatic cancer	Pancreatic	Physical Activity	Number of IN Fragments per Minute IN IN During Waking Time (Weighted)	FRAG_NFragPM_IN_day_wei	Tertile	T1	FRAG_NFragPM_IN_day_weiCat1	independent_pattern	Independent Pattern	Reference	NA	0.928832051119385	Neutral	92	31912	95746	196	TRUE	sex + race + tdi + smoking + alcohol + all_cancer_fh + season + bmi + dm + acc
Pancreatic cancer	Pancreatic	Physical Activity	Number of Inactivity Fragments During Sleep Period	FRAG_Nfrag_IN_spt	Tertile	T1	FRAG_Nfrag_IN_sptCat1	independent_pattern	Independent Pattern	Reference	NA	0.862176700598052	Neutral	56	31914	95746	196	TRUE	sex + race + tdi + smoking + alcohol + all_cancer_fh + season + bmi + dm + acc
Pancreatic cancer	Pancreatic	Physical Activity	Number of Inactivity Fragments During Waking Time	FRAG_Nfrag_IN_day	Tertile	T1	FRAG_Nfrag_IN_dayCat1	independent_pattern	Independent Pattern	Reference	NA	0.896016765126079	Neutral	73	31914	95746	196	TRUE	sex + race + tdi + smoking + alcohol + all_cancer_fh + season + bmi + dm + acc
Pancreatic cancer	Pancreatic	Physical Activity	Number of Inactivity Fragments During Waking Time (Plain)	FRAG_Nfrag_IN_day_pla	Tertile	T1	FRAG_Nfrag_IN_day_plaCat1	independent_pattern	Independent Pattern	Reference	NA	0.82516243678516	Neutral	85	31913	95746	196	TRUE	sex + race + tdi + smoking + alcohol + all_cancer_fh + season + bmi + dm + acc
Pancreatic cancer	Pancreatic	Physical Activity	Number of Inactivity Fragments During Waking Time (Weighted)	FRAG_Nfrag_IN_day_wei	Tertile	T1	FRAG_Nfrag_IN_day_weiCat1	independent_pattern	Independent Pattern	Reference	NA	0.674004814925633	Neutral	86	31913	95746	196	TRUE	sex + race + tdi + smoking + alcohol + all_cancer_fh + season + bmi + dm + acc
Pancreatic cancer	Pancreatic	Physical Activity	Number of Inactivity-to-Activity Transitions During Waking Time	FRAG_Nfrag_IN2PA_day	Tertile	T1	FRAG_Nfrag_IN2PA_dayCat1	independent_pattern	Independent Pattern	Reference	NA	0.896016765126079	Neutral	73	31914	95746	196	TRUE	sex + race + tdi + smoking + alcohol + all_cancer_fh + season + bmi + dm + acc
Pancreatic cancer	Pancreatic	Physical Activity	Number of Inactivity-to-Activity Transitions During Waking Time (Plain)	FRAG_Nfrag_IN2PA_day_pla	Tertile	T1	FRAG_Nfrag_IN2PA_day_plaCat1	independent_pattern	Independent Pattern	Reference	NA	0.82516243678516	Neutral	85	31913	95746	196	TRUE	sex + race + tdi + smoking + alcohol + all_cancer_fh + season + bmi + dm + acc
Pancreatic cancer	Pancreatic	Physical Activity	Number of Inactivity-to-Activity Transitions During Waking Time (Weighted)	FRAG_Nfrag_IN2PA_day_wei	Tertile	T1	FRAG_Nfrag_IN2PA_day_weiCat1	independent_pattern	Independent Pattern	Reference	NA	0.674004814925633	Neutral	86	31913	95746	196	TRUE	sex + race + tdi + smoking + alcohol + all_cancer_fh + season + bmi + dm + acc
Pancreatic cancer	Pancreatic	Physical Activity	Number of Inactivity-to-LIPA Transitions During Waking Time	FRAG_Nfrag_IN2LIPA_day	Tertile	T1	FRAG_Nfrag_IN2LIPA_dayCat1	independent_pattern	Independent Pattern	Reference	NA	0.962281939508465	Neutral	70	31915	95746	196	TRUE	sex + race + tdi + smoking + alcohol + all_cancer_fh + season + bmi + dm + acc
Pancreatic cancer	Pancreatic	Physical Activity	Number of Inactivity-to-LIPA Transitions During Waking Time (Plain)	FRAG_Nfrag_IN2LIPA_day_pla	Tertile	T1	FRAG_Nfrag_IN2LIPA_day_plaCat1	independent_pattern	Independent Pattern	Reference	NA	0.642229128259704	Neutral	79	31914	95746	196	TRUE	sex + race + tdi + smoking + alcohol + all_cancer_fh + season + bmi + dm + acc
Pancreatic cancer	Pancreatic	Physical Activity	Number of Inactivity-to-LIPA Transitions During Waking Time (Weighted)	FRAG_Nfrag_IN2LIPA_day_wei	Tertile	T1	FRAG_Nfrag_IN2LIPA_day_weiCat1	independent_pattern	Independent Pattern	Reference	NA	0.563975664006226	Neutral	79	31914	95746	196	TRUE	sex + race + tdi + smoking + alcohol + all_cancer_fh + season + bmi + dm + acc
Pancreatic cancer	Pancreatic	Physical Activity	Number of Inactivity-to-MVPA Transitions During Waking Time	FRAG_Nfrag_IN2MVPA_day	Tertile	T1	FRAG_Nfrag_IN2MVPA_dayCat1	independent_pattern	Independent Pattern	Reference	NA	0.545200536024253	Neutral	91	31912	95746	196	TRUE	sex + race + tdi + smoking + alcohol + all_cancer_fh + season + bmi + dm + acc
Pancreatic cancer	Pancreatic	Physical Activity	Number of Inactivity-to-MVPA Transitions During Waking Time (Plain)	FRAG_Nfrag_IN2MVPA_day_pla	Tertile	T1	FRAG_Nfrag_IN2MVPA_day_plaCat1	independent_pattern	Independent Pattern	Reference	NA	0.587821441319213	Neutral	97	31912	95746	196	TRUE	sex + race + tdi + smoking + alcohol + all_cancer_fh + season + bmi + dm + acc
Pancreatic cancer	Pancreatic	Physical Activity	Number of Inactivity-to-MVPA Transitions During Waking Time (Weighted)	FRAG_Nfrag_IN2MVPA_day_wei	Tertile	T1	FRAG_Nfrag_IN2MVPA_day_weiCat1	independent_pattern	Independent Pattern	Reference	NA	0.398770649629163	Neutral	96	31912	95746	196	TRUE	sex + race + tdi + smoking + alcohol + all_cancer_fh + season + bmi + dm + acc
Pancreatic cancer	Pancreatic	Physical Activity	Number of LIPA Fragments During Waking Time	FRAG_Nfrag_LIPA_day	Tertile	T1	FRAG_Nfrag_LIPA_dayCat1	independent_pattern	Independent Pattern	Reference	NA	0.429815406708533	Neutral	88	31912	95746	196	TRUE	sex + race + tdi + smoking + alcohol + all_cancer_fh + season + bmi + dm + acc
Pancreatic cancer	Pancreatic	Physical Activity	Number of LIPA Fragments During Waking Time (Plain)	FRAG_Nfrag_LIPA_day_pla	Tertile	T1	FRAG_Nfrag_LIPA_day_plaCat1	independent_pattern	Independent Pattern	Reference	NA	0.284906475907825	Neutral	95	31912	95746	196	TRUE	sex + race + tdi + smoking + alcohol + all_cancer_fh + season + bmi + dm + acc
Pancreatic cancer	Pancreatic	Physical Activity	Number of LIPA Fragments During Waking Time (Weighted)	FRAG_Nfrag_LIPA_day_wei	Tertile	T1	FRAG_Nfrag_LIPA_day_weiCat1	independent_pattern	Independent Pattern	Reference	NA	0.338886999334195	Neutral	94	31912	95746	196	TRUE	sex + race + tdi + smoking + alcohol + all_cancer_fh + season + bmi + dm + acc
Pancreatic cancer	Pancreatic	Physical Activity	Number of MVPA Fragments During Waking Time	FRAG_Nfrag_MVPA_day	Tertile	T1	FRAG_Nfrag_MVPA_dayCat1	independent_pattern	Independent Pattern	Reference	NA	0.0152111244683365	Neutral	101	31911	95746	196	TRUE	sex + race + tdi + smoking + alcohol + all_cancer_fh + season + bmi + dm + acc
Pancreatic cancer	Pancreatic	Physical Activity	Number of MVPA Fragments During Waking Time (Plain)	FRAG_Nfrag_MVPA_day_pla	Tertile	T1	FRAG_Nfrag_MVPA_day_plaCat1	independent_pattern	Independent Pattern	Reference	NA	0.0194956209454922	Neutral	102	31910	95746	196	TRUE	sex + race + tdi + smoking + alcohol + all_cancer_fh + season + bmi + dm + acc
Pancreatic cancer	Pancreatic	Physical Activity	Number of MVPA Fragments During Waking Time (Weighted)	FRAG_Nfrag_MVPA_day_wei	Tertile	T1	FRAG_Nfrag_MVPA_day_weiCat1	independent_pattern	Independent Pattern	Reference	NA	0.0131429230322083	Neutral	104	31911	95746	196	TRUE	sex + race + tdi + smoking + alcohol + all_cancer_fh + season + bmi + dm + acc
Pancreatic cancer	Pancreatic	Physical Activity	Number of PA Fragments per Minute IN PA During Waking Time	FRAG_NFragPM_PA_day	Tertile	T1	FRAG_NFragPM_PA_dayCat1	independent_pattern	Independent Pattern	Reference	NA	0.417148120704246	Neutral	55	31920	95745	196	TRUE	sex + race + tdi + smoking + alcohol + all_cancer_fh + season + bmi + dm + acc
Pancreatic cancer	Pancreatic	Physical Activity	Number of PA Fragments per Minute IN PA During Waking Time (Plain)	FRAG_NFragPM_PA_day_pla	Tertile	T1	FRAG_NFragPM_PA_day_plaCat1	independent_pattern	Independent Pattern	Reference	NA	0.469449148407988	Neutral	56	31920	95746	196	TRUE	sex + race + tdi + smoking + alcohol + all_cancer_fh + season + bmi + dm + acc
Pancreatic cancer	Pancreatic	Physical Activity	Number of PA Fragments per Minute IN PA During Waking Time (Weighted)	FRAG_NFragPM_PA_day_wei	Tertile	T1	FRAG_NFragPM_PA_day_weiCat1	independent_pattern	Independent Pattern	Reference	NA	0.700698969682989	Neutral	57	31920	95746	196	TRUE	sex + race + tdi + smoking + alcohol + all_cancer_fh + season + bmi + dm + acc
Pancreatic cancer	Pancreatic	Sleep	Number of Sleep Fragments During Sleep Period	FRAG_Nfrag_sleep_spt	Tertile	T1	FRAG_Nfrag_sleep_sptCat1	independent_pattern	Independent Pattern	Reference	NA	0.853501511470521	Neutral	68	31915	95746	196	TRUE	sex + race + tdi + smoking + alcohol + all_cancer_fh + season + bmi + dm + acc
Pancreatic cancer	Pancreatic	Physical Activity	Number of Wake Fragments During Sleep Period	FRAG_Nfrag_wake_spt	Tertile	T1	FRAG_Nfrag_wake_sptCat1	independent_pattern	Independent Pattern	Reference	NA	0.853202025094155	Neutral	68	31915	95746	196	TRUE	sex + race + tdi + smoking + alcohol + all_cancer_fh + season + bmi + dm + acc
Pancreatic cancer	Pancreatic	Step Count	Peak 30-Minute Cadence	mean_peak_30min_cadence	Tertile	T1	mean_peak_30min_cadenceCat1	independent_pattern	Independent Pattern	Reference	NA	0.444690074371573	Neutral	83	31913	95746	196	TRUE	sex + race + tdi + smoking + alcohol + all_cancer_fh + season + bmi + dm + acc
Pancreatic cancer	Pancreatic	Physical Activity	Power-Law Alpha of Activity Fragment Durations During Waking Time	FRAG_alpha_dur_PA_day	Tertile	T1	FRAG_alpha_dur_PA_dayCat1	independent_pattern	Independent Pattern	Reference	NA	0.696098179742751	Neutral	61	31917	95743	196	TRUE	sex + race + tdi + smoking + alcohol + all_cancer_fh + season + bmi + dm + acc
Pancreatic cancer	Pancreatic	Physical Activity	Power-Law Alpha of Activity Fragment Durations During Waking Time (Plain)	FRAG_alpha_dur_PA_day_pla	Tertile	T1	FRAG_alpha_dur_PA_day_plaCat1	independent_pattern	Independent Pattern	Reference	NA	0.729743555811	Neutral	62	31917	95742	196	TRUE	sex + race + tdi + smoking + alcohol + all_cancer_fh + season + bmi + dm + acc
Pancreatic cancer	Pancreatic	Physical Activity	Power-Law Alpha of Activity Fragment Durations During Waking Time (Weighted)	FRAG_alpha_dur_PA_day_wei	Tertile	T1	FRAG_alpha_dur_PA_day_weiCat1	independent_pattern	Independent Pattern	Reference	NA	0.980261893168342	Neutral	64	31917	95742	196	TRUE	sex + race + tdi + smoking + alcohol + all_cancer_fh + season + bmi + dm + acc
Pancreatic cancer	Pancreatic	Physical Activity	Power-Law Alpha of Inactivity Fragment Durations During Waking Time	FRAG_alpha_dur_IN_day	Tertile	T1	FRAG_alpha_dur_IN_dayCat1	independent_pattern	Independent Pattern	Reference	NA	0.761871410737903	Neutral	87	31910	95743	196	TRUE	sex + race + tdi + smoking + alcohol + all_cancer_fh + season + bmi + dm + acc
Pancreatic cancer	Pancreatic	Physical Activity	Power-Law Alpha of Inactivity Fragment Durations During Waking Time (Plain)	FRAG_alpha_dur_IN_day_pla	Tertile	T1	FRAG_alpha_dur_IN_day_plaCat1	independent_pattern	Independent Pattern	Reference	NA	0.922715453349299	Neutral	86	31910	95742	196	TRUE	sex + race + tdi + smoking + alcohol + all_cancer_fh + season + bmi + dm + acc
Pancreatic cancer	Pancreatic	Physical Activity	Power-Law Alpha of Inactivity Fragment Durations During Waking Time (Weighted)	FRAG_alpha_dur_IN_day_wei	Tertile	T1	FRAG_alpha_dur_IN_day_weiCat1	independent_pattern	Independent Pattern	Reference	NA	0.987894927653776	Neutral	88	31911	95742	196	TRUE	sex + race + tdi + smoking + alcohol + all_cancer_fh + season + bmi + dm + acc
Pancreatic cancer	Pancreatic	Circadian Rhythm	Relative Amplitude	RA	Tertile	T1	RACat1	independent_pattern	Independent Pattern	Reference	NA	0.248290859467345	Neutral	91	31912	95746	196	TRUE	sex + race + tdi + smoking + alcohol + all_cancer_fh + season + bmi + dm + acc
Pancreatic cancer	Pancreatic	Circadian Rhythm	Self-Similarity Parameter	SSP	Tertile	T1	SSPCat1	independent_pattern	Independent Pattern	Reference	NA	0.809252385194299	Neutral	65	31913	95746	196	TRUE	sex + race + tdi + smoking + alcohol + all_cancer_fh + season + bmi + dm + acc
Pancreatic cancer	Pancreatic	Sleep	Sleep Efficiency After Onset (Plain)	sleep_efficiency_after_onset_pla	Tertile	T1	sleep_efficiency_after_onset_plaCat1	independent_pattern	Independent Pattern	Reference	NA	0.98270802778129	Neutral	67	31917	95746	196	TRUE	sex + race + tdi + smoking + alcohol + all_cancer_fh + season + bmi + dm + acc
Pancreatic cancer	Pancreatic	Sleep	Sleep Regularity Index	SleepRegularityIndex2	Tertile	T1	SleepRegularityIndex2Cat1	independent_pattern	Independent Pattern	Reference	NA	0.268501349093599	Neutral	77	31879	95632	196	TRUE	sex + race + tdi + smoking + alcohol + all_cancer_fh + season + bmi + dm + acc
Pancreatic cancer	Pancreatic	Sleep	Sleep Duration Within Sleep Period Time	SleepDurationInSpt_AD_T5A5_mn	Tertile	T1	SleepDurationInSpt_AD_T5A5_mnCat1	independent_pattern	Independent Pattern	Reference	NA	0.114743799409799	Neutral	86	31919	95746	196	TRUE	sex + race + tdi + smoking + alcohol + all_cancer_fh + season + bmi + dm + acc
Pancreatic cancer	Pancreatic	Sleep	Sleep Period Time Duration	SptDuration_AD_T5A5_mn	Tertile	T1	SptDuration_AD_T5A5_mnCat1	independent_pattern	Independent Pattern	Reference	NA	0.443562337127483	Neutral	81	31918	95746	196	TRUE	sex + race + tdi + smoking + alcohol + all_cancer_fh + season + bmi + dm + acc
Pancreatic cancer	Pancreatic	Physical Activity	Standard Deviation of Inactivity Fragment Durations During Waking Time	FRAG_SD_dur_IN_day	Tertile	T1	FRAG_SD_dur_IN_dayCat1	independent_pattern	Independent Pattern	Reference	NA	0.589751594680774	Neutral	53	31916	95743	196	TRUE	sex + race + tdi + smoking + alcohol + all_cancer_fh + season + bmi + dm + acc
Pancreatic cancer	Pancreatic	Physical Activity	Standard Deviation of Inactivity Fragment Durations During Waking Time (Plain)	FRAG_SD_dur_IN_day_pla	Tertile	T1	FRAG_SD_dur_IN_day_plaCat1	independent_pattern	Independent Pattern	Reference	NA	0.40139005588597	Neutral	54	31916	95742	196	TRUE	sex + race + tdi + smoking + alcohol + all_cancer_fh + season + bmi + dm + acc
Pancreatic cancer	Pancreatic	Physical Activity	Standard Deviation of Inactivity Fragment Durations During Waking Time (Weighted)	FRAG_SD_dur_IN_day_wei	Tertile	T1	FRAG_SD_dur_IN_day_weiCat1	independent_pattern	Independent Pattern	Reference	NA	0.207188679139344	Neutral	51	31915	95742	196	TRUE	sex + race + tdi + smoking + alcohol + all_cancer_fh + season + bmi + dm + acc
Pancreatic cancer	Pancreatic	Physical Activity	Standard Deviation of Physical Activity Fragment Durations During Waking Time	FRAG_SD_dur_PA_day	Tertile	T1	FRAG_SD_dur_PA_dayCat1	independent_pattern	Independent Pattern	Reference	NA	0.0459046410485608	Neutral	88	31911	95743	196	TRUE	sex + race + tdi + smoking + alcohol + all_cancer_fh + season + bmi + dm + acc
Pancreatic cancer	Pancreatic	Physical Activity	Standard Deviation of Physical Activity Fragment Durations During Waking Time (Plain)	FRAG_SD_dur_PA_day_pla	Tertile	T1	FRAG_SD_dur_PA_day_plaCat1	independent_pattern	Independent Pattern	Reference	NA	0.151446772849682	Neutral	84	31911	95742	196	TRUE	sex + race + tdi + smoking + alcohol + all_cancer_fh + season + bmi + dm + acc
Pancreatic cancer	Pancreatic	Physical Activity	Standard Deviation of Physical Activity Fragment Durations During Waking Time (Weighted)	FRAG_SD_dur_PA_day_wei	Tertile	T1	FRAG_SD_dur_PA_day_weiCat1	independent_pattern	Independent Pattern	Reference	NA	0.183226415270482	Neutral	84	31912	95742	196	TRUE	sex + race + tdi + smoking + alcohol + all_cancer_fh + season + bmi + dm + acc
Pancreatic cancer	Pancreatic	Light	Total Daily Light	total_daily_light	Tertile	T1	total_daily_lightCat1	independent_pattern	Independent Pattern	Reference	NA	0.53694573816701	Neutral	67	31660	94977	194	TRUE	sex + race + tdi + smoking + alcohol + all_cancer_fh + season + bmi + dm + acc
Pancreatic cancer	Pancreatic	Physical Activity	Transition Probability Physical Activity to Inactivity During Sleep Period	FRAG_TP_PA2IN_spt	Tertile	T1	FRAG_TP_PA2IN_sptCat1	independent_pattern	Independent Pattern	Reference	NA	0.87317003834436	Neutral	57	31915	95746	196	TRUE	sex + race + tdi + smoking + alcohol + all_cancer_fh + season + bmi + dm + acc
Pancreatic cancer	Pancreatic	Physical Activity	Transition Probability Physical Activity to Inactivity During Waking Time	FRAG_TP_PA2IN_day	Tertile	T1	FRAG_TP_PA2IN_dayCat1	independent_pattern	Independent Pattern	Reference	NA	0.301429331177761	Neutral	54	31920	95746	196	TRUE	sex + race + tdi + smoking + alcohol + all_cancer_fh + season + bmi + dm + acc
Pancreatic cancer	Pancreatic	Physical Activity	Transition Probability Physical Activity to Inactivity During Waking Time (Plain)	FRAG_TP_PA2IN_day_pla	Tertile	T1	FRAG_TP_PA2IN_day_plaCat1	independent_pattern	Independent Pattern	Reference	NA	0.357512875043001	Neutral	54	31920	95746	196	TRUE	sex + race + tdi + smoking + alcohol + all_cancer_fh + season + bmi + dm + acc
Pancreatic cancer	Pancreatic	Physical Activity	Transition Probability Physical Activity to Inactivity During Waking Time (Weighted)	FRAG_TP_PA2IN_day_wei	Tertile	T1	FRAG_TP_PA2IN_day_weiCat1	independent_pattern	Independent Pattern	Reference	NA	0.632722634709304	Neutral	56	31920	95746	196	TRUE	sex + race + tdi + smoking + alcohol + all_cancer_fh + season + bmi + dm + acc
Pancreatic cancer	Pancreatic	Physical Activity	Transition Probability Physical Inactivity to Activity During Sleep Period	FRAG_TP_IN2PA_spt	Tertile	T1	FRAG_TP_IN2PA_sptCat1	independent_pattern	Independent Pattern	Reference	NA	0.627987895582275	Neutral	59	31914	95746	196	TRUE	sex + race + tdi + smoking + alcohol + all_cancer_fh + season + bmi + dm + acc
Pancreatic cancer	Pancreatic	Physical Activity	Transition Probability Physical Inactivity to Activity During Waking Time	FRAG_TP_IN2PA_day	Tertile	T1	FRAG_TP_IN2PA_dayCat1	independent_pattern	Independent Pattern	Reference	NA	0.782751538133543	Neutral	91	31913	95746	196	TRUE	sex + race + tdi + smoking + alcohol + all_cancer_fh + season + bmi + dm + acc
Pancreatic cancer	Pancreatic	Physical Activity	Transition Probability Physical Inactivity to Activity During Waking Time (Plain)	FRAG_TP_IN2PA_day_pla	Tertile	T1	FRAG_TP_IN2PA_day_plaCat1	independent_pattern	Independent Pattern	Reference	NA	0.600881219839822	Neutral	92	31913	95746	196	TRUE	sex + race + tdi + smoking + alcohol + all_cancer_fh + season + bmi + dm + acc
Pancreatic cancer	Pancreatic	Physical Activity	Transition Probability Physical Inactivity to Activity During Waking Time (Weighted)	FRAG_TP_IN2PA_day_wei	Tertile	T1	FRAG_TP_IN2PA_day_weiCat1	independent_pattern	Independent Pattern	Reference	NA	0.834119016260504	Neutral	95	31913	95746	196	TRUE	sex + race + tdi + smoking + alcohol + all_cancer_fh + season + bmi + dm + acc
Pancreatic cancer	Pancreatic	Physical Activity	Transition Probability Physical Inactivity to LIPA During Waking Time	FRAG_TP_IN2LIPA_day	Tertile	T1	FRAG_TP_IN2LIPA_dayCat1	independent_pattern	Independent Pattern	Reference	NA	0.951880401050324	Neutral	86	31914	95746	196	TRUE	sex + race + tdi + smoking + alcohol + all_cancer_fh + season + bmi + dm + acc
Pancreatic cancer	Pancreatic	Physical Activity	Transition Probability Physical Inactivity to LIPA During Waking Time (Plain)	FRAG_TP_IN2LIPA_day_pla	Tertile	T1	FRAG_TP_IN2LIPA_day_plaCat1	independent_pattern	Independent Pattern	Reference	NA	0.671488876105291	Neutral	87	31913	95746	196	TRUE	sex + race + tdi + smoking + alcohol + all_cancer_fh + season + bmi + dm + acc
Pancreatic cancer	Pancreatic	Physical Activity	Transition Probability Physical Inactivity to LIPA During Waking Time (Weighted)	FRAG_TP_IN2LIPA_day_wei	Tertile	T1	FRAG_TP_IN2LIPA_day_weiCat1	independent_pattern	Independent Pattern	Reference	NA	0.976059977085423	Neutral	89	31913	95746	196	TRUE	sex + race + tdi + smoking + alcohol + all_cancer_fh + season + bmi + dm + acc
Pancreatic cancer	Pancreatic	Physical Activity	Transition Probability Physical Inactivity to MVPA During Waking Time	FRAG_TP_IN2MVPA_day	Tertile	T1	FRAG_TP_IN2MVPA_dayCat1	independent_pattern	Independent Pattern	Reference	NA	0.314255502511954	Neutral	100	31912	95746	196	TRUE	sex + race + tdi + smoking + alcohol + all_cancer_fh + season + bmi + dm + acc
Pancreatic cancer	Pancreatic	Physical Activity	Transition Probability Physical Inactivity to MVPA During Waking Time (Plain)	FRAG_TP_IN2MVPA_day_pla	Tertile	T1	FRAG_TP_IN2MVPA_day_plaCat1	independent_pattern	Independent Pattern	Reference	NA	0.31303679601127	Neutral	100	31912	95746	196	TRUE	sex + race + tdi + smoking + alcohol + all_cancer_fh + season + bmi + dm + acc
Pancreatic cancer	Pancreatic	Physical Activity	Transition Probability Physical Inactivity to MVPA During Waking Time (Weighted)	FRAG_TP_IN2MVPA_day_wei	Tertile	T1	FRAG_TP_IN2MVPA_day_weiCat1	independent_pattern	Independent Pattern	Reference	NA	0.432363482666718	Neutral	99	31912	95746	196	TRUE	sex + race + tdi + smoking + alcohol + all_cancer_fh + season + bmi + dm + acc
Pancreatic cancer	Pancreatic	Sleep	Transition Probability Sleep to Wake During Sleep Period	FRAG_TP_sleep2wake_spt	Tertile	T1	FRAG_TP_sleep2wake_sptCat1	independent_pattern	Independent Pattern	Reference	NA	0.615594990928609	Neutral	66	31913	95746	196	TRUE	sex + race + tdi + smoking + alcohol + all_cancer_fh + season + bmi + dm + acc
Pancreatic cancer	Pancreatic	Sleep	Transition Probability Wake to Sleep During Sleep Period	FRAG_TP_wake2sleep_spt	Tertile	T1	FRAG_TP_wake2sleep_sptCat1	independent_pattern	Independent Pattern	Reference	NA	0.277005489149682	Neutral	78	31915	95746	196	TRUE	sex + race + tdi + smoking + alcohol + all_cancer_fh + season + bmi + dm + acc
Pancreatic cancer	Pancreatic	Physical Activity	W0.5 of Activity Fragment Durations During Waking Time	FRAG_W0.5_dur_PA_day	Tertile	T1	FRAG_W0.5_dur_PA_dayCat1	independent_pattern	Independent Pattern	Reference	NA	0.83018457610123	Neutral	77	31913	95743	196	TRUE	sex + race + tdi + smoking + alcohol + all_cancer_fh + season + bmi + dm + acc
Pancreatic cancer	Pancreatic	Physical Activity	W0.5 of Activity Fragment Durations During Waking Time (Plain)	FRAG_W0.5_dur_PA_day_pla	Tertile	T1	FRAG_W0.5_dur_PA_day_plaCat1	independent_pattern	Independent Pattern	Reference	NA	0.505293795987189	Neutral	69	31913	95742	196	TRUE	sex + race + tdi + smoking + alcohol + all_cancer_fh + season + bmi + dm + acc
Pancreatic cancer	Pancreatic	Physical Activity	W0.5 of Activity Fragment Durations During Waking Time (Weighted)	FRAG_W0.5_dur_PA_day_wei	Tertile	T1	FRAG_W0.5_dur_PA_day_weiCat1	independent_pattern	Independent Pattern	Reference	NA	0.862675900446763	Neutral	72	31913	95742	196	TRUE	sex + race + tdi + smoking + alcohol + all_cancer_fh + season + bmi + dm + acc
Pancreatic cancer	Pancreatic	Physical Activity	W0.5 of Inactivity Fragment Durations During Waking Time	FRAG_W0.5_dur_IN_day	Tertile	T1	FRAG_W0.5_dur_IN_dayCat1	independent_pattern	Independent Pattern	Reference	NA	0.987135953952085	Neutral	57	31917	95743	196	TRUE	sex + race + tdi + smoking + alcohol + all_cancer_fh + season + bmi + dm + acc
Pancreatic cancer	Pancreatic	Physical Activity	W0.5 of Inactivity Fragment Durations During Waking Time (Plain)	FRAG_W0.5_dur_IN_day_pla	Tertile	T1	FRAG_W0.5_dur_IN_day_plaCat1	independent_pattern	Independent Pattern	Reference	NA	0.698045249634251	Neutral	53	31916	95742	196	TRUE	sex + race + tdi + smoking + alcohol + all_cancer_fh + season + bmi + dm + acc
Pancreatic cancer	Pancreatic	Physical Activity	W0.5 of Inactivity Fragment Durations During Waking Time (Weighted)	FRAG_W0.5_dur_IN_day_wei	Tertile	T1	FRAG_W0.5_dur_IN_day_weiCat1	independent_pattern	Independent Pattern	Reference	NA	0.546420838942767	Neutral	53	31916	95742	196	TRUE	sex + race + tdi + smoking + alcohol + all_cancer_fh + season + bmi + dm + acc
Pancreatic cancer	Pancreatic	Sleep	WASO (Wake After Sleep Onset)	WASO_AD_T5A5_mn	Tertile	T1	WASO_AD_T5A5_mnCat1	independent_pattern	Independent Pattern	Reference	NA	0.504299296645324	Neutral	65	31914	95746	196	TRUE	sex + race + tdi + smoking + alcohol + all_cancer_fh + season + bmi + dm + acc
Pancreatic cancer	Pancreatic	Physical Activity	x0.5 of Activity Fragment Durations During Waking Time	FRAG_x0.5_dur_PA_day	Tertile	T1	FRAG_x0.5_dur_PA_dayCat1	independent_pattern	Independent Pattern	Reference	NA	0.691702828236326	Neutral	70	31913	95743	196	TRUE	sex + race + tdi + smoking + alcohol + all_cancer_fh + season + bmi + dm + acc
Pancreatic cancer	Pancreatic	Physical Activity	x0.5 of Activity Fragment Durations During Waking Time (Plain)	FRAG_x0.5_dur_PA_day_pla	Tertile	T1	FRAG_x0.5_dur_PA_day_plaCat1	independent_pattern	Independent Pattern	Reference	NA	0.907240668462468	Neutral	68	31913	95742	196	TRUE	sex + race + tdi + smoking + alcohol + all_cancer_fh + season + bmi + dm + acc
Pancreatic cancer	Pancreatic	Physical Activity	x0.5 of Activity Fragment Durations During Waking Time (Weighted)	FRAG_x0.5_dur_PA_day_wei	Tertile	T1	FRAG_x0.5_dur_PA_day_weiCat1	independent_pattern	Independent Pattern	Reference	NA	0.729753558389772	Neutral	68	31913	95742	196	TRUE	sex + race + tdi + smoking + alcohol + all_cancer_fh + season + bmi + dm + acc
Pancreatic cancer	Pancreatic	Physical Activity	x0.5 of Inactivity Fragment Durations During Waking Time	FRAG_x0.5_dur_IN_day	Tertile	T1	FRAG_x0.5_dur_IN_dayCat1	independent_pattern	Independent Pattern	Reference	NA	0.662841034826828	Neutral	50	31916	95743	196	TRUE	sex + race + tdi + smoking + alcohol + all_cancer_fh + season + bmi + dm + acc
Pancreatic cancer	Pancreatic	Physical Activity	x0.5 of Inactivity Fragment Durations During Waking Time (Plain)	FRAG_x0.5_dur_IN_day_pla	Tertile	T1	FRAG_x0.5_dur_IN_day_plaCat1	independent_pattern	Independent Pattern	Reference	NA	0.62851505015242	Neutral	49	31915	95742	196	TRUE	sex + race + tdi + smoking + alcohol + all_cancer_fh + season + bmi + dm + acc
Pancreatic cancer	Pancreatic	Physical Activity	x0.5 of Inactivity Fragment Durations During Waking Time (Weighted)	FRAG_x0.5_dur_IN_day_wei	Tertile	T1	FRAG_x0.5_dur_IN_day_weiCat1	independent_pattern	Independent Pattern	Reference	NA	0.564249747415433	Neutral	51	31915	95742	196	TRUE	sex + race + tdi + smoking + alcohol + all_cancer_fh + season + bmi + dm + acc
Pancreatic cancer	Pancreatic	Light	Night Light	night_light	Continuous Per SD	NA	night_lightPerSD	shift_work_sensitivity	Shift Work Sensitivity	1.16 [1.07;1.27]	5.0798873855616e-4	0.0893873129851259	Positive	NA	NA	94977	194	FALSE	sex + race + tdi + smoking + alcohol + all_cancer_fh + season + bmi + dm + shift_work
Pancreatic cancer	Pancreatic	Circadian Rhythm	Cosinor Amplitude	cosinor_amp	Continuous Per SD	NA	cosinor_ampPerSD	shift_work_sensitivity	Shift Work Sensitivity	0.84 [0.73;0.98]	0.0241608538678932	0.0487036507810109	Inverse	NA	NA	95746	196	FALSE	sex + race + tdi + smoking + alcohol + all_cancer_fh + season + bmi + dm + shift_work
Pancreatic cancer	Pancreatic	Circadian Rhythm	M10 Start Time	M10TIME_num	Continuous Per SD	NA	M10TIME_numPerSD	shift_work_sensitivity	Shift Work Sensitivity	0.85 [0.73;1.00]	0.0439003692439312	0.0687175895662908	Inverse	NA	NA	95746	196	FALSE	sex + race + tdi + smoking + alcohol + all_cancer_fh + season + bmi + dm + shift_work
Pancreatic cancer	Pancreatic	Circadian Rhythm	L10 Start Time	L10TIME_num	Continuous Per SD	NA	L10TIME_numPerSD	shift_work_sensitivity	Shift Work Sensitivity	0.87 [0.76;1.00]	0.0464666980063996	0.116514124116224	Inverse	NA	NA	95746	196	FALSE	sex + race + tdi + smoking + alcohol + all_cancer_fh + season + bmi + dm + shift_work
Pancreatic cancer	Pancreatic	Circadian Rhythm	Relative Amplitude	RA	Continuous Per SD	NA	RAPerSD	shift_work_sensitivity	Shift Work Sensitivity	0.88 [0.78;1.00]	0.0511228275634532	0.0806609890785914	Inverse	NA	NA	95746	196	FALSE	sex + race + tdi + smoking + alcohol + all_cancer_fh + season + bmi + dm + shift_work
Pancreatic cancer	Pancreatic	Circadian Rhythm	Cosinor R-Squared	cosinor_R2	Continuous Per SD	NA	cosinor_R2PerSD	shift_work_sensitivity	Shift Work Sensitivity	0.87 [0.75;1.00]	0.0545399065657871	0.0545346030137004	Inverse	NA	NA	95746	196	FALSE	sex + race + tdi + smoking + alcohol + all_cancer_fh + season + bmi + dm + shift_work
Pancreatic cancer	Pancreatic	Circadian Rhythm	M5 Start Time	M5TIME_num	Continuous Per SD	NA	M5TIME_numPerSD	shift_work_sensitivity	Shift Work Sensitivity	0.87 [0.75;1.02]	0.0840375591680892	0.198252557464413	Inverse	NA	NA	95746	196	FALSE	sex + race + tdi + smoking + alcohol + all_cancer_fh + season + bmi + dm + shift_work
Pancreatic cancer	Pancreatic	Circadian Rhythm	Cosinor Acrophase	cosinor_acrophase	Continuous Per SD	NA	cosinor_acrophasePerSD	shift_work_sensitivity	Shift Work Sensitivity	0.89 [0.78;1.02]	0.104624087200575	0.0132141260887642	Inverse	NA	NA	95746	196	FALSE	sex + race + tdi + smoking + alcohol + all_cancer_fh + season + bmi + dm + shift_work
Pancreatic cancer	Pancreatic	Circadian Rhythm	Extended Cosinor Amplitude	cosinorExt_amp	Continuous Per SD	NA	cosinorExt_ampPerSD	shift_work_sensitivity	Shift Work Sensitivity	0.88 [0.76;1.03]	0.108888854731228	0.19524239638286	Inverse	NA	NA	95746	196	FALSE	sex + race + tdi + smoking + alcohol + all_cancer_fh + season + bmi + dm + shift_work
Pancreatic cancer	Pancreatic	Circadian Rhythm	M5 Activity Level	M5VALUE	Continuous Per SD	NA	M5VALUEPerSD	shift_work_sensitivity	Shift Work Sensitivity	0.87 [0.72;1.05]	0.140534179264182	0.0131799204895368	Inverse	NA	NA	95746	196	FALSE	sex + race + tdi + smoking + alcohol + all_cancer_fh + season + bmi + dm + shift_work
Pancreatic cancer	Pancreatic	Circadian Rhythm	M10 Activity Level	M10VALUE	Continuous Per SD	NA	M10VALUEPerSD	shift_work_sensitivity	Shift Work Sensitivity	0.88 [0.74;1.05]	0.1465586216681	0.0622690816831406	Inverse	NA	NA	95746	196	FALSE	sex + race + tdi + smoking + alcohol + all_cancer_fh + season + bmi + dm + shift_work
Pancreatic cancer	Pancreatic	Light	Afternoon Light	afternoon_light	Continuous Per SD	NA	afternoon_lightPerSD	shift_work_sensitivity	Shift Work Sensitivity	0.90 [0.76;1.07]	0.24395556089881	0.228409018114467	Inverse	NA	NA	94977	194	FALSE	sex + race + tdi + smoking + alcohol + all_cancer_fh + season + bmi + dm + shift_work
Pancreatic cancer	Pancreatic	Sleep	Sleep Regularity Index	SleepRegularityIndex2	Continuous Per SD	NA	SleepRegularityIndex2PerSD	shift_work_sensitivity	Shift Work Sensitivity	0.94 [0.82;1.07]	0.343098598250483	0.253852421781195	Inverse	NA	NA	95632	196	FALSE	sex + race + tdi + smoking + alcohol + all_cancer_fh + season + bmi + dm + shift_work
Pancreatic cancer	Pancreatic	Circadian Rhythm	Extended Cosinor Alpha	cosinorExt_alpha	Continuous Per SD	NA	cosinorExt_alphaPerSD	shift_work_sensitivity	Shift Work Sensitivity	0.94 [0.82;1.08]	0.363689195502866	0.210644605064864	Inverse	NA	NA	95746	196	FALSE	sex + race + tdi + smoking + alcohol + all_cancer_fh + season + bmi + dm + shift_work
Pancreatic cancer	Pancreatic	Circadian Rhythm	Cosinor Mesor	cosinor_mes	Continuous Per SD	NA	cosinor_mesPerSD	shift_work_sensitivity	Shift Work Sensitivity	0.94 [0.81;1.08]	0.378969208744926	0.455900271318466	Inverse	NA	NA	95746	196	FALSE	sex + race + tdi + smoking + alcohol + all_cancer_fh + season + bmi + dm + shift_work
Pancreatic cancer	Pancreatic	Circadian Rhythm	Extended Cosinor Beta	cosinorExt_beta	Continuous Per SD	NA	cosinorExt_betaPerSD	shift_work_sensitivity	Shift Work Sensitivity	1.04 [0.95;1.14]	0.381111607359508	0.709243752785603	Positive	NA	NA	95746	196	FALSE	sex + race + tdi + smoking + alcohol + all_cancer_fh + season + bmi + dm + shift_work
Pancreatic cancer	Pancreatic	Circadian Rhythm	Activity Balance Index	ABI	Continuous Per SD	NA	ABIPerSD	shift_work_sensitivity	Shift Work Sensitivity	0.94 [0.81;1.08]	0.392093998417492	0.700445812400898	Inverse	NA	NA	95746	196	FALSE	sex + race + tdi + smoking + alcohol + all_cancer_fh + season + bmi + dm + shift_work
Pancreatic cancer	Pancreatic	Sleep	Number of Awakenings	number_of_awakenings_AD_T5A5_mn	Continuous Per SD	NA	number_of_awakenings_AD_T5A5_mnPerSD	shift_work_sensitivity	Shift Work Sensitivity	0.94 [0.81;1.09]	0.400133827772261	0.283139327191571	Inverse	NA	NA	95746	196	FALSE	sex + race + tdi + smoking + alcohol + all_cancer_fh + season + bmi + dm + shift_work
Pancreatic cancer	Pancreatic	Sleep	Number of Sleep Period Bouts	number_sib_sleepperiod_AD_T5A5_mn	Continuous Per SD	NA	number_sib_sleepperiod_AD_T5A5_mnPerSD	shift_work_sensitivity	Shift Work Sensitivity	0.94 [0.81;1.09]	0.400133827772271	0.283139327191571	Inverse	NA	NA	95746	196	FALSE	sex + race + tdi + smoking + alcohol + all_cancer_fh + season + bmi + dm + shift_work
Pancreatic cancer	Pancreatic	Circadian Rhythm	Self-Similarity Parameter	SSP	Continuous Per SD	NA	SSPPerSD	shift_work_sensitivity	Shift Work Sensitivity	0.94 [0.81;1.09]	0.410430184143825	0.748160739340099	Inverse	NA	NA	95746	196	FALSE	sex + race + tdi + smoking + alcohol + all_cancer_fh + season + bmi + dm + shift_work
Pancreatic cancer	Pancreatic	Sleep	Transition Probability Wake to Sleep During Sleep Period	FRAG_TP_wake2sleep_spt	Continuous Per SD	NA	FRAG_TP_wake2sleep_sptPerSD	shift_work_sensitivity	Shift Work Sensitivity	0.94 [0.81;1.09]	0.422096754765124	0.253590356338113	Inverse	NA	NA	95746	196	FALSE	sex + race + tdi + smoking + alcohol + all_cancer_fh + season + bmi + dm + shift_work
Pancreatic cancer	Pancreatic	Circadian Rhythm	Interdaily Stability	IS	Continuous Per SD	NA	ISPerSD	shift_work_sensitivity	Shift Work Sensitivity	0.94 [0.82;1.09]	0.44044628202352	0.473689271054914	Inverse	NA	NA	95746	196	FALSE	sex + race + tdi + smoking + alcohol + all_cancer_fh + season + bmi + dm + shift_work
Pancreatic cancer	Pancreatic	Sleep	Number of Sleep Fragments During Sleep Period	FRAG_Nfrag_sleep_spt	Continuous Per SD	NA	FRAG_Nfrag_sleep_sptPerSD	shift_work_sensitivity	Shift Work Sensitivity	0.95 [0.83;1.10]	0.501741807972143	0.849391445386226	Inverse	NA	NA	95746	196	FALSE	sex + race + tdi + smoking + alcohol + all_cancer_fh + season + bmi + dm + shift_work
Pancreatic cancer	Pancreatic	Circadian Rhythm	L5 Start Time	L5TIME_num	Continuous Per SD	NA	L5TIME_numPerSD	shift_work_sensitivity	Shift Work Sensitivity	0.95 [0.82;1.10]	0.509565620640106	0.781112598557826	Inverse	NA	NA	95746	196	FALSE	sex + race + tdi + smoking + alcohol + all_cancer_fh + season + bmi + dm + shift_work
Pancreatic cancer	Pancreatic	Sleep	Sleep Duration Within Sleep Period Time	SleepDurationInSpt_AD_T5A5_mn	Continuous Per SD	NA	SleepDurationInSpt_AD_T5A5_mnPerSD	shift_work_sensitivity	Shift Work Sensitivity	0.96 [0.84;1.10]	0.55947082377891	0.155294208494984	Inverse	NA	NA	95746	196	FALSE	sex + race + tdi + smoking + alcohol + all_cancer_fh + season + bmi + dm + shift_work
Pancreatic cancer	Pancreatic	Sleep	Transition Probability Sleep to Wake During Sleep Period	FRAG_TP_sleep2wake_spt	Continuous Per SD	NA	FRAG_TP_sleep2wake_sptPerSD	shift_work_sensitivity	Shift Work Sensitivity	0.97 [0.84;1.11]	0.63226179017319	0.559654324271924	Inverse	NA	NA	95746	196	FALSE	sex + race + tdi + smoking + alcohol + all_cancer_fh + season + bmi + dm + shift_work
Pancreatic cancer	Pancreatic	Sleep	Sleep Period Time Duration	SptDuration_AD_T5A5_mn	Continuous Per SD	NA	SptDuration_AD_T5A5_mnPerSD	shift_work_sensitivity	Shift Work Sensitivity	0.97 [0.85;1.11]	0.658640990735905	0.545071776119453	Inverse	NA	NA	95746	196	FALSE	sex + race + tdi + smoking + alcohol + all_cancer_fh + season + bmi + dm + shift_work
Pancreatic cancer	Pancreatic	Light	Morning Light	morning_light	Continuous Per SD	NA	morning_lightPerSD	shift_work_sensitivity	Shift Work Sensitivity	0.97 [0.82;1.14]	0.684202692943307	0.465162570440466	Inverse	NA	NA	94977	194	FALSE	sex + race + tdi + smoking + alcohol + all_cancer_fh + season + bmi + dm + shift_work
Pancreatic cancer	Pancreatic	Sleep	WASO (Wake After Sleep Onset)	WASO_AD_T5A5_mn	Continuous Per SD	NA	WASO_AD_T5A5_mnPerSD	shift_work_sensitivity	Shift Work Sensitivity	1.03 [0.90;1.18]	0.690050702109977	0.517380578630373	Positive	NA	NA	95746	196	FALSE	sex + race + tdi + smoking + alcohol + all_cancer_fh + season + bmi + dm + shift_work
Pancreatic cancer	Pancreatic	Circadian Rhythm	Autocorrelation Phi	phi	Continuous Per SD	NA	phiPerSD	shift_work_sensitivity	Shift Work Sensitivity	0.98 [0.85;1.12]	0.738622584582616	0.733858037960282	Inverse	NA	NA	95746	196	FALSE	sex + race + tdi + smoking + alcohol + all_cancer_fh + season + bmi + dm + shift_work
Pancreatic cancer	Pancreatic	Circadian Rhythm	Intradaily Variability	IV	Continuous Per SD	NA	IVPerSD	shift_work_sensitivity	Shift Work Sensitivity	1.02 [0.89;1.18]	0.7441273847766	0.724534491028915	Positive	NA	NA	95746	196	FALSE	sex + race + tdi + smoking + alcohol + all_cancer_fh + season + bmi + dm + shift_work
Pancreatic cancer	Pancreatic	Circadian Rhythm	Extended Cosinor Minimum	cosinorExt_minimum	Continuous Per SD	NA	cosinorExt_minimumPerSD	shift_work_sensitivity	Shift Work Sensitivity	1.02 [0.89;1.18]	0.766085887108171	0.499785451599577	Positive	NA	NA	95746	196	FALSE	sex + race + tdi + smoking + alcohol + all_cancer_fh + season + bmi + dm + shift_work
Pancreatic cancer	Pancreatic	Light	Evening Light	evening_light	Continuous Per SD	NA	evening_lightPerSD	shift_work_sensitivity	Shift Work Sensitivity	0.97 [0.82;1.16]	0.769146039791565	0.998186441899098	Inverse	NA	NA	94977	194	FALSE	sex + race + tdi + smoking + alcohol + all_cancer_fh + season + bmi + dm + shift_work
Pancreatic cancer	Pancreatic	Light	Nighttime Light	nighttime_light	Continuous Per SD	NA	nighttime_lightPerSD	shift_work_sensitivity	Shift Work Sensitivity	1.01 [0.90;1.14]	0.804487201174561	0.403871288127648	Positive	NA	NA	94977	194	FALSE	sex + race + tdi + smoking + alcohol + all_cancer_fh + season + bmi + dm + shift_work
Pancreatic cancer	Pancreatic	Circadian Rhythm	L5 Activity Level	L5VALUE	Continuous Per SD	NA	L5VALUEPerSD	shift_work_sensitivity	Shift Work Sensitivity	1.01 [0.90;1.14]	0.837170443784232	0.0676404840164977	Positive	NA	NA	95746	196	FALSE	sex + race + tdi + smoking + alcohol + all_cancer_fh + season + bmi + dm + shift_work
Pancreatic cancer	Pancreatic	Light	Total Daily Light	total_daily_light	Continuous Per SD	NA	total_daily_lightPerSD	shift_work_sensitivity	Shift Work Sensitivity	0.99 [0.84;1.17]	0.92755699667226	0.654806614172035	Inverse	NA	NA	94977	194	FALSE	sex + race + tdi + smoking + alcohol + all_cancer_fh + season + bmi + dm + shift_work
Pancreatic cancer	Pancreatic	Circadian Rhythm	L10 Activity Level	L10VALUE	Continuous Per SD	NA	L10VALUEPerSD	shift_work_sensitivity	Shift Work Sensitivity	1.00 [0.86;1.16]	0.954123722196858	0.900419799637374	Inverse	NA	NA	95746	196	FALSE	sex + race + tdi + smoking + alcohol + all_cancer_fh + season + bmi + dm + shift_work
Pancreatic cancer	Pancreatic	Sleep	Sleep Efficiency After Onset (Plain)	sleep_efficiency_after_onset_pla	Continuous Per SD	NA	sleep_efficiency_after_onset_plaPerSD	shift_work_sensitivity	Shift Work Sensitivity	1.00 [0.87;1.16]	0.962533081141764	0.95515175327021	Positive	NA	NA	95746	196	FALSE	sex + race + tdi + smoking + alcohol + all_cancer_fh + season + bmi + dm + shift_work
Pancreatic cancer	Pancreatic	Circadian Rhythm	Extended Cosinor Beta	cosinorExt_beta	Tertile	T2	cosinorExt_betaCat2	shift_work_sensitivity	Shift Work Sensitivity	1.60 [1.13;2.26]	0.00807523029101838	0.709243752785603	Positive	83	31916	95746	196	FALSE	sex + race + tdi + smoking + alcohol + all_cancer_fh + season + bmi + dm + shift_work
Pancreatic cancer	Pancreatic	Sleep	Sleep Duration Within Sleep Period Time	SleepDurationInSpt_AD_T5A5_mn	Tertile	T2	SleepDurationInSpt_AD_T5A5_mnCat2	shift_work_sensitivity	Shift Work Sensitivity	0.63 [0.44;0.90]	0.0115364538300748	0.155294208494984	Inverse	48	31914	95746	196	FALSE	sex + race + tdi + smoking + alcohol + all_cancer_fh + season + bmi + dm + shift_work
Pancreatic cancer	Pancreatic	Circadian Rhythm	Cosinor Acrophase	cosinor_acrophase	Tertile	T3	cosinor_acrophaseCat3	shift_work_sensitivity	Shift Work Sensitivity	0.62 [0.42;0.90]	0.0121051685594915	0.0132141260887642	Inverse	49	31912	95746	196	FALSE	sex + race + tdi + smoking + alcohol + all_cancer_fh + season + bmi + dm + shift_work
Pancreatic cancer	Pancreatic	Circadian Rhythm	M5 Activity Level	M5VALUE	Tertile	T3	M5VALUECat3	shift_work_sensitivity	Shift Work Sensitivity	0.63 [0.43;0.92]	0.0157897401062747	0.0131799204895368	Inverse	43	31919	95746	196	FALSE	sex + race + tdi + smoking + alcohol + all_cancer_fh + season + bmi + dm + shift_work
Pancreatic cancer	Pancreatic	Circadian Rhythm	Cosinor R-Squared	cosinor_R2	Tertile	T2	cosinor_R2Cat2	shift_work_sensitivity	Shift Work Sensitivity	0.67 [0.47;0.95]	0.0244560468175792	0.0545346030137004	Inverse	54	31916	95746	196	FALSE	sex + race + tdi + smoking + alcohol + all_cancer_fh + season + bmi + dm + shift_work
Pancreatic cancer	Pancreatic	Sleep	Sleep Period Time Duration	SptDuration_AD_T5A5_mn	Tertile	T2	SptDuration_AD_T5A5_mnCat2	shift_work_sensitivity	Shift Work Sensitivity	0.67 [0.46;0.95]	0.026713264517925	0.545071776119453	Inverse	48	31916	95746	196	FALSE	sex + race + tdi + smoking + alcohol + all_cancer_fh + season + bmi + dm + shift_work
Pancreatic cancer	Pancreatic	Circadian Rhythm	M5 Activity Level	M5VALUE	Tertile	T2	M5VALUECat2	shift_work_sensitivity	Shift Work Sensitivity	0.70 [0.50;0.98]	0.0367658972120639	0.0131799204895368	Inverse	56	31916	95746	196	FALSE	sex + race + tdi + smoking + alcohol + all_cancer_fh + season + bmi + dm + shift_work
Pancreatic cancer	Pancreatic	Circadian Rhythm	M10 Activity Level	M10VALUE	Tertile	T2	M10VALUECat2	shift_work_sensitivity	Shift Work Sensitivity	0.70 [0.50;0.98]	0.0385899491604764	0.0622690816831406	Inverse	54	31917	95746	196	FALSE	sex + race + tdi + smoking + alcohol + all_cancer_fh + season + bmi + dm + shift_work
Pancreatic cancer	Pancreatic	Circadian Rhythm	Cosinor Amplitude	cosinor_amp	Tertile	T2	cosinor_ampCat2	shift_work_sensitivity	Shift Work Sensitivity	0.71 [0.50;1.00]	0.0503758527212983	0.0487036507810109	Inverse	56	31916	95746	196	FALSE	sex + race + tdi + smoking + alcohol + all_cancer_fh + season + bmi + dm + shift_work
Pancreatic cancer	Pancreatic	Circadian Rhythm	M10 Start Time	M10TIME_num	Tertile	T3	M10TIME_numCat3	shift_work_sensitivity	Shift Work Sensitivity	0.68 [0.46;1.01]	0.0575106115990552	0.0687175895662908	Inverse	45	31914	95746	196	FALSE	sex + race + tdi + smoking + alcohol + all_cancer_fh + season + bmi + dm + shift_work
Pancreatic cancer	Pancreatic	Circadian Rhythm	Interdaily Stability	IS	Tertile	T2	ISCat2	shift_work_sensitivity	Shift Work Sensitivity	0.71 [0.50;1.01]	0.0597640704228664	0.473689271054914	Inverse	55	31913	95746	196	FALSE	sex + race + tdi + smoking + alcohol + all_cancer_fh + season + bmi + dm + shift_work
Pancreatic cancer	Pancreatic	Circadian Rhythm	Cosinor Amplitude	cosinor_amp	Tertile	T3	cosinor_ampCat3	shift_work_sensitivity	Shift Work Sensitivity	0.71 [0.49;1.02]	0.0670872262454333	0.0487036507810109	Inverse	51	31919	95746	196	FALSE	sex + race + tdi + smoking + alcohol + all_cancer_fh + season + bmi + dm + shift_work
Pancreatic cancer	Pancreatic	Circadian Rhythm	M10 Activity Level	M10VALUE	Tertile	T3	M10VALUECat3	shift_work_sensitivity	Shift Work Sensitivity	0.71 [0.49;1.03]	0.0744477653876174	0.0622690816831406	Inverse	47	31918	95746	196	FALSE	sex + race + tdi + smoking + alcohol + all_cancer_fh + season + bmi + dm + shift_work
Pancreatic cancer	Pancreatic	Circadian Rhythm	Cosinor R-Squared	cosinor_R2	Tertile	T3	cosinor_R2Cat3	shift_work_sensitivity	Shift Work Sensitivity	0.72 [0.51;1.03]	0.0744592629252977	0.0545346030137004	Inverse	56	31918	95746	196	FALSE	sex + race + tdi + smoking + alcohol + all_cancer_fh + season + bmi + dm + shift_work
Pancreatic cancer	Pancreatic	Circadian Rhythm	L10 Activity Level	L10VALUE	Tertile	T2	L10VALUECat2	shift_work_sensitivity	Shift Work Sensitivity	1.33 [0.96;1.84]	0.0901455738218244	0.900419799637374	Positive	79	31919	95746	196	FALSE	sex + race + tdi + smoking + alcohol + all_cancer_fh + season + bmi + dm + shift_work
Pancreatic cancer	Pancreatic	Circadian Rhythm	L5 Activity Level	L5VALUE	Tertile	T3	L5VALUECat3	shift_work_sensitivity	Shift Work Sensitivity	1.34 [0.95;1.91]	0.0988310592769533	0.0676404840164977	Positive	83	31916	95746	196	FALSE	sex + race + tdi + smoking + alcohol + all_cancer_fh + season + bmi + dm + shift_work
Pancreatic cancer	Pancreatic	Light	Morning Light	morning_light	Tertile	T2	morning_lightCat2	shift_work_sensitivity	Shift Work Sensitivity	0.75 [0.53;1.07]	0.116985848721685	0.465162570440466	Inverse	56	31657	94977	194	FALSE	sex + race + tdi + smoking + alcohol + all_cancer_fh + season + bmi + dm + shift_work
Pancreatic cancer	Pancreatic	Circadian Rhythm	L10 Start Time	L10TIME_num	Tertile	T3	L10TIME_numCat3	shift_work_sensitivity	Shift Work Sensitivity	0.75 [0.52;1.08]	0.117517559290085	0.116514124116224	Inverse	56	31916	95746	196	FALSE	sex + race + tdi + smoking + alcohol + all_cancer_fh + season + bmi + dm + shift_work
Pancreatic cancer	Pancreatic	Circadian Rhythm	Relative Amplitude	RA	Tertile	T2	RACat2	shift_work_sensitivity	Shift Work Sensitivity	0.77 [0.55;1.07]	0.121196152810813	0.0806609890785914	Inverse	58	31916	95746	196	FALSE	sex + race + tdi + smoking + alcohol + all_cancer_fh + season + bmi + dm + shift_work
Pancreatic cancer	Pancreatic	Circadian Rhythm	Relative Amplitude	RA	Tertile	T3	RACat3	shift_work_sensitivity	Shift Work Sensitivity	0.75 [0.51;1.09]	0.128264798219171	0.0806609890785914	Inverse	47	31918	95746	196	FALSE	sex + race + tdi + smoking + alcohol + all_cancer_fh + season + bmi + dm + shift_work
Pancreatic cancer	Pancreatic	Circadian Rhythm	M5 Start Time	M5TIME_num	Tertile	T3	M5TIME_numCat3	shift_work_sensitivity	Shift Work Sensitivity	0.78 [0.53;1.13]	0.184545672267925	0.198252557464413	Inverse	47	31913	95746	196	FALSE	sex + race + tdi + smoking + alcohol + all_cancer_fh + season + bmi + dm + shift_work
Pancreatic cancer	Pancreatic	Circadian Rhythm	Extended Cosinor Amplitude	cosinorExt_amp	Tertile	T3	cosinorExt_ampCat3	shift_work_sensitivity	Shift Work Sensitivity	0.79 [0.56;1.12]	0.190253945530079	0.19524239638286	Inverse	53	31919	95746	196	FALSE	sex + race + tdi + smoking + alcohol + all_cancer_fh + season + bmi + dm + shift_work
Pancreatic cancer	Pancreatic	Light	Night Light	night_light	Tertile	T3	night_lightCat3	shift_work_sensitivity	Shift Work Sensitivity	1.25 [0.89;1.76]	0.192566838652229	0.0893873129851259	Positive	78	31656	94977	194	FALSE	sex + race + tdi + smoking + alcohol + all_cancer_fh + season + bmi + dm + shift_work
Pancreatic cancer	Pancreatic	Circadian Rhythm	Extended Cosinor Amplitude	cosinorExt_amp	Tertile	T2	cosinorExt_ampCat2	shift_work_sensitivity	Shift Work Sensitivity	0.80 [0.57;1.12]	0.198208012168349	0.19524239638286	Inverse	57	31916	95746	196	FALSE	sex + race + tdi + smoking + alcohol + all_cancer_fh + season + bmi + dm + shift_work
Pancreatic cancer	Pancreatic	Circadian Rhythm	Extended Cosinor Minimum	cosinorExt_minimum	Tertile	T2	cosinorExt_minimumCat2	shift_work_sensitivity	Shift Work Sensitivity	1.26 [0.88;1.80]	0.203456703706369	0.499785451599577	Positive	70	31915	95746	196	FALSE	sex + race + tdi + smoking + alcohol + all_cancer_fh + season + bmi + dm + shift_work
Pancreatic cancer	Pancreatic	Sleep	Sleep Duration Within Sleep Period Time	SleepDurationInSpt_AD_T5A5_mn	Tertile	T3	SleepDurationInSpt_AD_T5A5_mnCat3	shift_work_sensitivity	Shift Work Sensitivity	0.81 [0.58;1.14]	0.227943478276735	0.155294208494984	Inverse	62	31913	95746	196	FALSE	sex + race + tdi + smoking + alcohol + all_cancer_fh + season + bmi + dm + shift_work
Pancreatic cancer	Pancreatic	Circadian Rhythm	Extended Cosinor Alpha	cosinorExt_alpha	Tertile	T3	cosinorExt_alphaCat3	shift_work_sensitivity	Shift Work Sensitivity	0.81 [0.57;1.15]	0.232931134351622	0.210644605064864	Inverse	65	31917	95746	196	FALSE	sex + race + tdi + smoking + alcohol + all_cancer_fh + season + bmi + dm + shift_work
Pancreatic cancer	Pancreatic	Sleep	Transition Probability Wake to Sleep During Sleep Period	FRAG_TP_wake2sleep_spt	Tertile	T3	FRAG_TP_wake2sleep_sptCat3	shift_work_sensitivity	Shift Work Sensitivity	0.81 [0.57;1.16]	0.25345466494412	0.253590356338113	Inverse	54	31916	95746	196	FALSE	sex + race + tdi + smoking + alcohol + all_cancer_fh + season + bmi + dm + shift_work
Pancreatic cancer	Pancreatic	Sleep	Sleep Regularity Index	SleepRegularityIndex2	Tertile	T3	SleepRegularityIndex2Cat3	shift_work_sensitivity	Shift Work Sensitivity	0.82 [0.58;1.16]	0.262721072674509	0.253852421781195	Inverse	57	31878	95632	196	FALSE	sex + race + tdi + smoking + alcohol + all_cancer_fh + season + bmi + dm + shift_work
Pancreatic cancer	Pancreatic	Light	Afternoon Light	afternoon_light	Tertile	T3	afternoon_lightCat3	shift_work_sensitivity	Shift Work Sensitivity	0.79 [0.53;1.19]	0.264386374453763	0.228409018114467	Inverse	58	31659	94977	194	FALSE	sex + race + tdi + smoking + alcohol + all_cancer_fh + season + bmi + dm + shift_work
Pancreatic cancer	Pancreatic	Sleep	Number of Sleep Period Bouts	number_sib_sleepperiod_AD_T5A5_mn	Tertile	T3	number_sib_sleepperiod_AD_T5A5_mnCat3	shift_work_sensitivity	Shift Work Sensitivity	0.83 [0.58;1.18]	0.296566432953839	0.283139327191571	Inverse	52	31917	95746	196	FALSE	sex + race + tdi + smoking + alcohol + all_cancer_fh + season + bmi + dm + shift_work
Pancreatic cancer	Pancreatic	Sleep	Number of Awakenings	number_of_awakenings_AD_T5A5_mn	Tertile	T3	number_of_awakenings_AD_T5A5_mnCat3	shift_work_sensitivity	Shift Work Sensitivity	0.83 [0.58;1.18]	0.296566432953839	0.283139327191571	Inverse	52	31917	95746	196	FALSE	sex + race + tdi + smoking + alcohol + all_cancer_fh + season + bmi + dm + shift_work
Pancreatic cancer	Pancreatic	Light	Morning Light	morning_light	Tertile	T3	morning_lightCat3	shift_work_sensitivity	Shift Work Sensitivity	0.83 [0.57;1.21]	0.32590344863999	0.465162570440466	Inverse	64	31660	94977	194	FALSE	sex + race + tdi + smoking + alcohol + all_cancer_fh + season + bmi + dm + shift_work
Pancreatic cancer	Pancreatic	Circadian Rhythm	M10 Start Time	M10TIME_num	Tertile	T2	M10TIME_numCat2	shift_work_sensitivity	Shift Work Sensitivity	1.16 [0.84;1.61]	0.365261560660702	0.0687175895662908	Positive	81	31916	95746	196	FALSE	sex + race + tdi + smoking + alcohol + all_cancer_fh + season + bmi + dm + shift_work
Pancreatic cancer	Pancreatic	Sleep	Number of Sleep Period Bouts	number_sib_sleepperiod_AD_T5A5_mn	Tertile	T2	number_sib_sleepperiod_AD_T5A5_mnCat2	shift_work_sensitivity	Shift Work Sensitivity	0.87 [0.62;1.21]	0.401572894297831	0.283139327191571	Inverse	63	31915	95746	196	FALSE	sex + race + tdi + smoking + alcohol + all_cancer_fh + season + bmi + dm + shift_work
Pancreatic cancer	Pancreatic	Sleep	Number of Awakenings	number_of_awakenings_AD_T5A5_mn	Tertile	T2	number_of_awakenings_AD_T5A5_mnCat2	shift_work_sensitivity	Shift Work Sensitivity	0.87 [0.62;1.21]	0.401572894297831	0.283139327191571	Inverse	63	31915	95746	196	FALSE	sex + race + tdi + smoking + alcohol + all_cancer_fh + season + bmi + dm + shift_work
Pancreatic cancer	Pancreatic	Circadian Rhythm	Interdaily Stability	IS	Tertile	T3	ISCat3	shift_work_sensitivity	Shift Work Sensitivity	0.88 [0.63;1.24]	0.47476471708387	0.473689271054914	Inverse	69	31917	95746	196	FALSE	sex + race + tdi + smoking + alcohol + all_cancer_fh + season + bmi + dm + shift_work
Pancreatic cancer	Pancreatic	Circadian Rhythm	L5 Start Time	L5TIME_num	Tertile	T2	L5TIME_numCat2	shift_work_sensitivity	Shift Work Sensitivity	1.13 [0.80;1.61]	0.479300222663286	0.781112598557826	Positive	70	31914	95746	196	FALSE	sex + race + tdi + smoking + alcohol + all_cancer_fh + season + bmi + dm + shift_work
Pancreatic cancer	Pancreatic	Circadian Rhythm	Cosinor Mesor	cosinor_mes	Tertile	T3	cosinor_mesCat3	shift_work_sensitivity	Shift Work Sensitivity	0.88 [0.61;1.26]	0.482087167943609	0.455900271318466	Inverse	51	31918	95746	196	FALSE	sex + race + tdi + smoking + alcohol + all_cancer_fh + season + bmi + dm + shift_work
Pancreatic cancer	Pancreatic	Light	Total Daily Light	total_daily_light	Tertile	T2	total_daily_lightCat2	shift_work_sensitivity	Shift Work Sensitivity	0.88 [0.62;1.26]	0.485408054154323	0.654806614172035	Inverse	58	31657	94977	194	FALSE	sex + race + tdi + smoking + alcohol + all_cancer_fh + season + bmi + dm + shift_work
Pancreatic cancer	Pancreatic	Sleep	Sleep Regularity Index	SleepRegularityIndex2	Tertile	T2	SleepRegularityIndex2Cat2	shift_work_sensitivity	Shift Work Sensitivity	0.89 [0.63;1.24]	0.486939566510476	0.253852421781195	Inverse	62	31875	95632	196	FALSE	sex + race + tdi + smoking + alcohol + all_cancer_fh + season + bmi + dm + shift_work
Pancreatic cancer	Pancreatic	Circadian Rhythm	Cosinor Mesor	cosinor_mes	Tertile	T2	cosinor_mesCat2	shift_work_sensitivity	Shift Work Sensitivity	0.89 [0.64;1.25]	0.503513002429982	0.455900271318466	Inverse	61	31917	95746	196	FALSE	sex + race + tdi + smoking + alcohol + all_cancer_fh + season + bmi + dm + shift_work
Pancreatic cancer	Pancreatic	Circadian Rhythm	Extended Cosinor Beta	cosinorExt_beta	Tertile	T3	cosinorExt_betaCat3	shift_work_sensitivity	Shift Work Sensitivity	1.13 [0.78;1.64]	0.526239259888005	0.709243752785603	Positive	60	31913	95746	196	FALSE	sex + race + tdi + smoking + alcohol + all_cancer_fh + season + bmi + dm + shift_work
Pancreatic cancer	Pancreatic	Circadian Rhythm	Cosinor Acrophase	cosinor_acrophase	Tertile	T2	cosinor_acrophaseCat2	shift_work_sensitivity	Shift Work Sensitivity	0.90 [0.65;1.25]	0.534508261410035	0.0132141260887642	Inverse	68	31917	95746	196	FALSE	sex + race + tdi + smoking + alcohol + all_cancer_fh + season + bmi + dm + shift_work
Pancreatic cancer	Pancreatic	Light	Nighttime Light	nighttime_light	Tertile	T2	nighttime_lightCat2	shift_work_sensitivity	Shift Work Sensitivity	0.90 [0.63;1.28]	0.547863268894945	0.403871288127648	Inverse	57	31658	94977	194	FALSE	sex + race + tdi + smoking + alcohol + all_cancer_fh + season + bmi + dm + shift_work
Pancreatic cancer	Pancreatic	Sleep	WASO (Wake After Sleep Onset)	WASO_AD_T5A5_mn	Tertile	T3	WASO_AD_T5A5_mnCat3	shift_work_sensitivity	Shift Work Sensitivity	0.90 [0.63;1.28]	0.553941088328754	0.517380578630373	Inverse	62	31917	95746	196	FALSE	sex + race + tdi + smoking + alcohol + all_cancer_fh + season + bmi + dm + shift_work
Pancreatic cancer	Pancreatic	Circadian Rhythm	Extended Cosinor Minimum	cosinorExt_minimum	Tertile	T3	cosinorExt_minimumCat3	shift_work_sensitivity	Shift Work Sensitivity	1.11 [0.78;1.59]	0.56111992107723	0.499785451599577	Positive	72	31915	95746	196	FALSE	sex + race + tdi + smoking + alcohol + all_cancer_fh + season + bmi + dm + shift_work
Pancreatic cancer	Pancreatic	Sleep	Transition Probability Sleep to Wake During Sleep Period	FRAG_TP_sleep2wake_spt	Tertile	T3	FRAG_TP_sleep2wake_sptCat3	shift_work_sensitivity	Shift Work Sensitivity	0.91 [0.64;1.29]	0.585738399935803	0.559654324271924	Inverse	61	31916	95746	196	FALSE	sex + race + tdi + smoking + alcohol + all_cancer_fh + season + bmi + dm + shift_work
Pancreatic cancer	Pancreatic	Light	Nighttime Light	nighttime_light	Tertile	T3	nighttime_lightCat3	shift_work_sensitivity	Shift Work Sensitivity	1.10 [0.77;1.57]	0.602135849052861	0.403871288127648	Positive	69	31660	94977	194	FALSE	sex + race + tdi + smoking + alcohol + all_cancer_fh + season + bmi + dm + shift_work
Pancreatic cancer	Pancreatic	Light	Night Light	night_light	Tertile	T2	night_lightCat2	shift_work_sensitivity	Shift Work Sensitivity	0.91 [0.63;1.31]	0.611566407001064	0.0893873129851259	Inverse	54	31660	94977	194	FALSE	sex + race + tdi + smoking + alcohol + all_cancer_fh + season + bmi + dm + shift_work
Pancreatic cancer	Pancreatic	Sleep	Transition Probability Wake to Sleep During Sleep Period	FRAG_TP_wake2sleep_spt	Tertile	T2	FRAG_TP_wake2sleep_sptCat2	shift_work_sensitivity	Shift Work Sensitivity	0.92 [0.66;1.28]	0.612717754773574	0.253590356338113	Inverse	64	31915	95746	196	FALSE	sex + race + tdi + smoking + alcohol + all_cancer_fh + season + bmi + dm + shift_work
Pancreatic cancer	Pancreatic	Sleep	Sleep Period Time Duration	SptDuration_AD_T5A5_mn	Tertile	T3	SptDuration_AD_T5A5_mnCat3	shift_work_sensitivity	Shift Work Sensitivity	0.93 [0.67;1.29]	0.657728029002781	0.545071776119453	Inverse	67	31912	95746	196	FALSE	sex + race + tdi + smoking + alcohol + all_cancer_fh + season + bmi + dm + shift_work
Pancreatic cancer	Pancreatic	Circadian Rhythm	Activity Balance Index	ABI	Tertile	T2	ABICat2	shift_work_sensitivity	Shift Work Sensitivity	0.93 [0.65;1.32]	0.674261514682655	0.700445812400898	Inverse	61	31917	95746	196	FALSE	sex + race + tdi + smoking + alcohol + all_cancer_fh + season + bmi + dm + shift_work
Pancreatic cancer	Pancreatic	Circadian Rhythm	Activity Balance Index	ABI	Tertile	T3	ABICat3	shift_work_sensitivity	Shift Work Sensitivity	1.08 [0.76;1.52]	0.675063109150001	0.700445812400898	Positive	71	31915	95746	196	FALSE	sex + race + tdi + smoking + alcohol + all_cancer_fh + season + bmi + dm + shift_work
Pancreatic cancer	Pancreatic	Circadian Rhythm	Intradaily Variability	IV	Tertile	T3	IVCat3	shift_work_sensitivity	Shift Work Sensitivity	0.94 [0.66;1.33]	0.714832787815869	0.724534491028915	Inverse	70	31911	95746	196	FALSE	sex + race + tdi + smoking + alcohol + all_cancer_fh + season + bmi + dm + shift_work
Pancreatic cancer	Pancreatic	Circadian Rhythm	Autocorrelation Phi	phi	Tertile	T3	phiCat3	shift_work_sensitivity	Shift Work Sensitivity	1.06 [0.75;1.51]	0.724520299229288	0.733858037960282	Positive	63	31917	95746	196	FALSE	sex + race + tdi + smoking + alcohol + all_cancer_fh + season + bmi + dm + shift_work
Pancreatic cancer	Pancreatic	Sleep	Number of Sleep Fragments During Sleep Period	FRAG_Nfrag_sleep_spt	Tertile	T2	FRAG_Nfrag_sleep_sptCat2	shift_work_sensitivity	Shift Work Sensitivity	0.94 [0.67;1.33]	0.730860292791563	0.849391445386226	Inverse	64	31915	95746	196	FALSE	sex + race + tdi + smoking + alcohol + all_cancer_fh + season + bmi + dm + shift_work
Pancreatic cancer	Pancreatic	Circadian Rhythm	Intradaily Variability	IV	Tertile	T2	IVCat2	shift_work_sensitivity	Shift Work Sensitivity	0.94 [0.66;1.34]	0.741737454792283	0.724534491028915	Inverse	63	31917	95746	196	FALSE	sex + race + tdi + smoking + alcohol + all_cancer_fh + season + bmi + dm + shift_work
Pancreatic cancer	Pancreatic	Circadian Rhythm	Self-Similarity Parameter	SSP	Tertile	T3	SSPCat3	shift_work_sensitivity	Shift Work Sensitivity	0.94 [0.66;1.35]	0.744406021164913	0.748160739340099	Inverse	61	31918	95746	196	FALSE	sex + race + tdi + smoking + alcohol + all_cancer_fh + season + bmi + dm + shift_work
Pancreatic cancer	Pancreatic	Circadian Rhythm	Self-Similarity Parameter	SSP	Tertile	T2	SSPCat2	shift_work_sensitivity	Shift Work Sensitivity	1.06 [0.75;1.49]	0.746630136647263	0.748160739340099	Positive	70	31915	95746	196	FALSE	sex + race + tdi + smoking + alcohol + all_cancer_fh + season + bmi + dm + shift_work
Pancreatic cancer	Pancreatic	Sleep	Sleep Efficiency After Onset (Plain)	sleep_efficiency_after_onset_pla	Tertile	T2	sleep_efficiency_after_onset_plaCat2	shift_work_sensitivity	Shift Work Sensitivity	1.05 [0.75;1.48]	0.772920128600072	0.95515175327021	Positive	67	31917	95746	196	FALSE	sex + race + tdi + smoking + alcohol + all_cancer_fh + season + bmi + dm + shift_work
Pancreatic cancer	Pancreatic	Sleep	Transition Probability Sleep to Wake During Sleep Period	FRAG_TP_sleep2wake_spt	Tertile	T2	FRAG_TP_sleep2wake_sptCat2	shift_work_sensitivity	Shift Work Sensitivity	1.05 [0.75;1.47]	0.777324765945254	0.559654324271924	Positive	69	31917	95746	196	FALSE	sex + race + tdi + smoking + alcohol + all_cancer_fh + season + bmi + dm + shift_work
Pancreatic cancer	Pancreatic	Sleep	WASO (Wake After Sleep Onset)	WASO_AD_T5A5_mn	Tertile	T2	WASO_AD_T5A5_mnCat2	shift_work_sensitivity	Shift Work Sensitivity	1.05 [0.75;1.47]	0.793737119540813	0.517380578630373	Positive	69	31915	95746	196	FALSE	sex + race + tdi + smoking + alcohol + all_cancer_fh + season + bmi + dm + shift_work
Pancreatic cancer	Pancreatic	Light	Total Daily Light	total_daily_light	Tertile	T3	total_daily_lightCat3	shift_work_sensitivity	Shift Work Sensitivity	1.05 [0.72;1.55]	0.796363419162651	0.654806614172035	Positive	69	31660	94977	194	FALSE	sex + race + tdi + smoking + alcohol + all_cancer_fh + season + bmi + dm + shift_work
Pancreatic cancer	Pancreatic	Circadian Rhythm	Extended Cosinor Alpha	cosinorExt_alpha	Tertile	T2	cosinorExt_alphaCat2	shift_work_sensitivity	Shift Work Sensitivity	0.96 [0.68;1.35]	0.813728900760136	0.210644605064864	Inverse	67	31913	95746	196	FALSE	sex + race + tdi + smoking + alcohol + all_cancer_fh + season + bmi + dm + shift_work
Pancreatic cancer	Pancreatic	Circadian Rhythm	L5 Start Time	L5TIME_num	Tertile	T3	L5TIME_numCat3	shift_work_sensitivity	Shift Work Sensitivity	0.96 [0.66;1.39]	0.82047618358482	0.781112598557826	Inverse	67	31914	95746	196	FALSE	sex + race + tdi + smoking + alcohol + all_cancer_fh + season + bmi + dm + shift_work
Pancreatic cancer	Pancreatic	Circadian Rhythm	L5 Activity Level	L5VALUE	Tertile	T2	L5VALUECat2	shift_work_sensitivity	Shift Work Sensitivity	1.04 [0.72;1.50]	0.846517577403852	0.0676404840164977	Positive	59	31916	95746	196	FALSE	sex + race + tdi + smoking + alcohol + all_cancer_fh + season + bmi + dm + shift_work
Pancreatic cancer	Pancreatic	Sleep	Number of Sleep Fragments During Sleep Period	FRAG_Nfrag_sleep_spt	Tertile	T3	FRAG_Nfrag_sleep_sptCat3	shift_work_sensitivity	Shift Work Sensitivity	0.97 [0.69;1.36]	0.849119674536654	0.849391445386226	Inverse	64	31916	95746	196	FALSE	sex + race + tdi + smoking + alcohol + all_cancer_fh + season + bmi + dm + shift_work
Pancreatic cancer	Pancreatic	Circadian Rhythm	L10 Activity Level	L10VALUE	Tertile	T3	L10VALUECat3	shift_work_sensitivity	Shift Work Sensitivity	0.98 [0.67;1.42]	0.901762833673072	0.900419799637374	Inverse	50	31915	95746	196	FALSE	sex + race + tdi + smoking + alcohol + all_cancer_fh + season + bmi + dm + shift_work
Pancreatic cancer	Pancreatic	Light	Afternoon Light	afternoon_light	Tertile	T2	afternoon_lightCat2	shift_work_sensitivity	Shift Work Sensitivity	0.98 [0.69;1.39]	0.911527007752928	0.228409018114467	Inverse	68	31660	94977	194	FALSE	sex + race + tdi + smoking + alcohol + all_cancer_fh + season + bmi + dm + shift_work
Pancreatic cancer	Pancreatic	Circadian Rhythm	L10 Start Time	L10TIME_num	Tertile	T2	L10TIME_numCat2	shift_work_sensitivity	Shift Work Sensitivity	0.99 [0.71;1.37]	0.929927547976236	0.116514124116224	Inverse	69	31912	95746	196	FALSE	sex + race + tdi + smoking + alcohol + all_cancer_fh + season + bmi + dm + shift_work
Pancreatic cancer	Pancreatic	Light	Evening Light	evening_light	Tertile	T2	evening_lightCat2	shift_work_sensitivity	Shift Work Sensitivity	1.01 [0.71;1.44]	0.94319895088672	0.998186441899098	Positive	65	31657	94977	194	FALSE	sex + race + tdi + smoking + alcohol + all_cancer_fh + season + bmi + dm + shift_work
Pancreatic cancer	Pancreatic	Circadian Rhythm	M5 Start Time	M5TIME_num	Tertile	T2	M5TIME_numCat2	shift_work_sensitivity	Shift Work Sensitivity	1.01 [0.73;1.39]	0.958036830665327	0.198252557464413	Positive	74	31918	95746	196	FALSE	sex + race + tdi + smoking + alcohol + all_cancer_fh + season + bmi + dm + shift_work
Pancreatic cancer	Pancreatic	Circadian Rhythm	Autocorrelation Phi	phi	Tertile	T2	phiCat2	shift_work_sensitivity	Shift Work Sensitivity	1.01 [0.71;1.42]	0.97081706864859	0.733858037960282	Positive	63	31917	95746	196	FALSE	sex + race + tdi + smoking + alcohol + all_cancer_fh + season + bmi + dm + shift_work
Pancreatic cancer	Pancreatic	Light	Evening Light	evening_light	Tertile	T3	evening_lightCat3	shift_work_sensitivity	Shift Work Sensitivity	1.00 [0.67;1.50]	0.985639238356566	0.998186441899098	Positive	63	31659	94977	194	FALSE	sex + race + tdi + smoking + alcohol + all_cancer_fh + season + bmi + dm + shift_work
Pancreatic cancer	Pancreatic	Sleep	Sleep Efficiency After Onset (Plain)	sleep_efficiency_after_onset_pla	Tertile	T3	sleep_efficiency_after_onset_plaCat3	shift_work_sensitivity	Shift Work Sensitivity	1.00 [0.71;1.42]	0.991872725870565	0.95515175327021	Positive	62	31912	95746	196	FALSE	sex + race + tdi + smoking + alcohol + all_cancer_fh + season + bmi + dm + shift_work
Pancreatic cancer	Pancreatic	Circadian Rhythm	Activity Balance Index	ABI	Tertile	T1	ABICat1	shift_work_sensitivity	Shift Work Sensitivity	Reference	NA	0.700445812400898	Neutral	64	31914	95746	196	FALSE	sex + race + tdi + smoking + alcohol + all_cancer_fh + season + bmi + dm + shift_work
Pancreatic cancer	Pancreatic	Light	Afternoon Light	afternoon_light	Tertile	T1	afternoon_lightCat1	shift_work_sensitivity	Shift Work Sensitivity	Reference	NA	0.228409018114467	Neutral	68	31658	94977	194	FALSE	sex + race + tdi + smoking + alcohol + all_cancer_fh + season + bmi + dm + shift_work
Pancreatic cancer	Pancreatic	Circadian Rhythm	Autocorrelation Phi	phi	Tertile	T1	phiCat1	shift_work_sensitivity	Shift Work Sensitivity	Reference	NA	0.733858037960282	Neutral	70	31912	95746	196	FALSE	sex + race + tdi + smoking + alcohol + all_cancer_fh + season + bmi + dm + shift_work
Pancreatic cancer	Pancreatic	Circadian Rhythm	Cosinor Acrophase	cosinor_acrophase	Tertile	T1	cosinor_acrophaseCat1	shift_work_sensitivity	Shift Work Sensitivity	Reference	NA	0.0132141260887642	Neutral	79	31917	95746	196	FALSE	sex + race + tdi + smoking + alcohol + all_cancer_fh + season + bmi + dm + shift_work
Pancreatic cancer	Pancreatic	Circadian Rhythm	Cosinor Amplitude	cosinor_amp	Tertile	T1	cosinor_ampCat1	shift_work_sensitivity	Shift Work Sensitivity	Reference	NA	0.0487036507810109	Neutral	89	31911	95746	196	FALSE	sex + race + tdi + smoking + alcohol + all_cancer_fh + season + bmi + dm + shift_work
Pancreatic cancer	Pancreatic	Circadian Rhythm	Cosinor Mesor	cosinor_mes	Tertile	T1	cosinor_mesCat1	shift_work_sensitivity	Shift Work Sensitivity	Reference	NA	0.455900271318466	Neutral	84	31911	95746	196	FALSE	sex + race + tdi + smoking + alcohol + all_cancer_fh + season + bmi + dm + shift_work
Pancreatic cancer	Pancreatic	Circadian Rhythm	Cosinor R-Squared	cosinor_R2	Tertile	T1	cosinor_R2Cat1	shift_work_sensitivity	Shift Work Sensitivity	Reference	NA	0.0545346030137004	Neutral	86	31912	95746	196	FALSE	sex + race + tdi + smoking + alcohol + all_cancer_fh + season + bmi + dm + shift_work
Pancreatic cancer	Pancreatic	Light	Evening Light	evening_light	Tertile	T1	evening_lightCat1	shift_work_sensitivity	Shift Work Sensitivity	Reference	NA	0.998186441899098	Neutral	66	31661	94977	194	FALSE	sex + race + tdi + smoking + alcohol + all_cancer_fh + season + bmi + dm + shift_work
Pancreatic cancer	Pancreatic	Circadian Rhythm	Extended Cosinor Alpha	cosinorExt_alpha	Tertile	T1	cosinorExt_alphaCat1	shift_work_sensitivity	Shift Work Sensitivity	Reference	NA	0.210644605064864	Neutral	64	31916	95746	196	FALSE	sex + race + tdi + smoking + alcohol + all_cancer_fh + season + bmi + dm + shift_work
Pancreatic cancer	Pancreatic	Circadian Rhythm	Extended Cosinor Amplitude	cosinorExt_amp	Tertile	T1	cosinorExt_ampCat1	shift_work_sensitivity	Shift Work Sensitivity	Reference	NA	0.19524239638286	Neutral	86	31911	95746	196	FALSE	sex + race + tdi + smoking + alcohol + all_cancer_fh + season + bmi + dm + shift_work
Pancreatic cancer	Pancreatic	Circadian Rhythm	Extended Cosinor Beta	cosinorExt_beta	Tertile	T1	cosinorExt_betaCat1	shift_work_sensitivity	Shift Work Sensitivity	Reference	NA	0.709243752785603	Neutral	53	31917	95746	196	FALSE	sex + race + tdi + smoking + alcohol + all_cancer_fh + season + bmi + dm + shift_work
Pancreatic cancer	Pancreatic	Circadian Rhythm	Extended Cosinor Minimum	cosinorExt_minimum	Tertile	T1	cosinorExt_minimumCat1	shift_work_sensitivity	Shift Work Sensitivity	Reference	NA	0.499785451599577	Neutral	54	31916	95746	196	FALSE	sex + race + tdi + smoking + alcohol + all_cancer_fh + season + bmi + dm + shift_work
Pancreatic cancer	Pancreatic	Circadian Rhythm	Interdaily Stability	IS	Tertile	T1	ISCat1	shift_work_sensitivity	Shift Work Sensitivity	Reference	NA	0.473689271054914	Neutral	72	31916	95746	196	FALSE	sex + race + tdi + smoking + alcohol + all_cancer_fh + season + bmi + dm + shift_work
Pancreatic cancer	Pancreatic	Circadian Rhythm	Intradaily Variability	IV	Tertile	T1	IVCat1	shift_work_sensitivity	Shift Work Sensitivity	Reference	NA	0.724534491028915	Neutral	63	31918	95746	196	FALSE	sex + race + tdi + smoking + alcohol + all_cancer_fh + season + bmi + dm + shift_work
Pancreatic cancer	Pancreatic	Circadian Rhythm	L10 Activity Level	L10VALUE	Tertile	T1	L10VALUECat1	shift_work_sensitivity	Shift Work Sensitivity	Reference	NA	0.900419799637374	Neutral	67	31912	95746	196	FALSE	sex + race + tdi + smoking + alcohol + all_cancer_fh + season + bmi + dm + shift_work
Pancreatic cancer	Pancreatic	Circadian Rhythm	L10 Start Time	L10TIME_num	Tertile	T1	L10TIME_numCat1	shift_work_sensitivity	Shift Work Sensitivity	Reference	NA	0.116514124116224	Neutral	71	31918	95746	196	FALSE	sex + race + tdi + smoking + alcohol + all_cancer_fh + season + bmi + dm + shift_work
Pancreatic cancer	Pancreatic	Circadian Rhythm	L5 Activity Level	L5VALUE	Tertile	T1	L5VALUECat1	shift_work_sensitivity	Shift Work Sensitivity	Reference	NA	0.0676404840164977	Neutral	54	31914	95746	196	FALSE	sex + race + tdi + smoking + alcohol + all_cancer_fh + season + bmi + dm + shift_work
Pancreatic cancer	Pancreatic	Circadian Rhythm	L5 Start Time	L5TIME_num	Tertile	T1	L5TIME_numCat1	shift_work_sensitivity	Shift Work Sensitivity	Reference	NA	0.781112598557826	Neutral	59	31918	95746	196	FALSE	sex + race + tdi + smoking + alcohol + all_cancer_fh + season + bmi + dm + shift_work
Pancreatic cancer	Pancreatic	Circadian Rhythm	M10 Activity Level	M10VALUE	Tertile	T1	M10VALUECat1	shift_work_sensitivity	Shift Work Sensitivity	Reference	NA	0.0622690816831406	Neutral	95	31911	95746	196	FALSE	sex + race + tdi + smoking + alcohol + all_cancer_fh + season + bmi + dm + shift_work
Pancreatic cancer	Pancreatic	Circadian Rhythm	M10 Start Time	M10TIME_num	Tertile	T1	M10TIME_numCat1	shift_work_sensitivity	Shift Work Sensitivity	Reference	NA	0.0687175895662908	Neutral	70	31916	95746	196	FALSE	sex + race + tdi + smoking + alcohol + all_cancer_fh + season + bmi + dm + shift_work
Pancreatic cancer	Pancreatic	Circadian Rhythm	M5 Activity Level	M5VALUE	Tertile	T1	M5VALUECat1	shift_work_sensitivity	Shift Work Sensitivity	Reference	NA	0.0131799204895368	Neutral	97	31911	95746	196	FALSE	sex + race + tdi + smoking + alcohol + all_cancer_fh + season + bmi + dm + shift_work
Pancreatic cancer	Pancreatic	Circadian Rhythm	M5 Start Time	M5TIME_num	Tertile	T1	M5TIME_numCat1	shift_work_sensitivity	Shift Work Sensitivity	Reference	NA	0.198252557464413	Neutral	75	31915	95746	196	FALSE	sex + race + tdi + smoking + alcohol + all_cancer_fh + season + bmi + dm + shift_work
Pancreatic cancer	Pancreatic	Light	Morning Light	morning_light	Tertile	T1	morning_lightCat1	shift_work_sensitivity	Shift Work Sensitivity	Reference	NA	0.465162570440466	Neutral	74	31660	94977	194	FALSE	sex + race + tdi + smoking + alcohol + all_cancer_fh + season + bmi + dm + shift_work
Pancreatic cancer	Pancreatic	Light	Night Light	night_light	Tertile	T1	night_lightCat1	shift_work_sensitivity	Shift Work Sensitivity	Reference	NA	0.0893873129851259	Neutral	62	31661	94977	194	FALSE	sex + race + tdi + smoking + alcohol + all_cancer_fh + season + bmi + dm + shift_work
Pancreatic cancer	Pancreatic	Light	Nighttime Light	nighttime_light	Tertile	T1	nighttime_lightCat1	shift_work_sensitivity	Shift Work Sensitivity	Reference	NA	0.403871288127648	Neutral	68	31659	94977	194	FALSE	sex + race + tdi + smoking + alcohol + all_cancer_fh + season + bmi + dm + shift_work
Pancreatic cancer	Pancreatic	Sleep	Number of Sleep Period Bouts	number_sib_sleepperiod_AD_T5A5_mn	Tertile	T1	number_sib_sleepperiod_AD_T5A5_mnCat1	shift_work_sensitivity	Shift Work Sensitivity	Reference	NA	0.283139327191571	Neutral	81	31914	95746	196	FALSE	sex + race + tdi + smoking + alcohol + all_cancer_fh + season + bmi + dm + shift_work
Pancreatic cancer	Pancreatic	Sleep	Number of Awakenings	number_of_awakenings_AD_T5A5_mn	Tertile	T1	number_of_awakenings_AD_T5A5_mnCat1	shift_work_sensitivity	Shift Work Sensitivity	Reference	NA	0.283139327191571	Neutral	81	31914	95746	196	FALSE	sex + race + tdi + smoking + alcohol + all_cancer_fh + season + bmi + dm + shift_work
Pancreatic cancer	Pancreatic	Sleep	Number of Sleep Fragments During Sleep Period	FRAG_Nfrag_sleep_spt	Tertile	T1	FRAG_Nfrag_sleep_sptCat1	shift_work_sensitivity	Shift Work Sensitivity	Reference	NA	0.849391445386226	Neutral	68	31915	95746	196	FALSE	sex + race + tdi + smoking + alcohol + all_cancer_fh + season + bmi + dm + shift_work
Pancreatic cancer	Pancreatic	Circadian Rhythm	Relative Amplitude	RA	Tertile	T1	RACat1	shift_work_sensitivity	Shift Work Sensitivity	Reference	NA	0.0806609890785914	Neutral	91	31912	95746	196	FALSE	sex + race + tdi + smoking + alcohol + all_cancer_fh + season + bmi + dm + shift_work
Pancreatic cancer	Pancreatic	Circadian Rhythm	Self-Similarity Parameter	SSP	Tertile	T1	SSPCat1	shift_work_sensitivity	Shift Work Sensitivity	Reference	NA	0.748160739340099	Neutral	65	31913	95746	196	FALSE	sex + race + tdi + smoking + alcohol + all_cancer_fh + season + bmi + dm + shift_work
Pancreatic cancer	Pancreatic	Sleep	Sleep Efficiency After Onset (Plain)	sleep_efficiency_after_onset_pla	Tertile	T1	sleep_efficiency_after_onset_plaCat1	shift_work_sensitivity	Shift Work Sensitivity	Reference	NA	0.95515175327021	Neutral	67	31917	95746	196	FALSE	sex + race + tdi + smoking + alcohol + all_cancer_fh + season + bmi + dm + shift_work
Pancreatic cancer	Pancreatic	Sleep	Sleep Regularity Index	SleepRegularityIndex2	Tertile	T1	SleepRegularityIndex2Cat1	shift_work_sensitivity	Shift Work Sensitivity	Reference	NA	0.253852421781195	Neutral	77	31879	95632	196	FALSE	sex + race + tdi + smoking + alcohol + all_cancer_fh + season + bmi + dm + shift_work
Pancreatic cancer	Pancreatic	Sleep	Sleep Duration Within Sleep Period Time	SleepDurationInSpt_AD_T5A5_mn	Tertile	T1	SleepDurationInSpt_AD_T5A5_mnCat1	shift_work_sensitivity	Shift Work Sensitivity	Reference	NA	0.155294208494984	Neutral	86	31919	95746	196	FALSE	sex + race + tdi + smoking + alcohol + all_cancer_fh + season + bmi + dm + shift_work
Pancreatic cancer	Pancreatic	Sleep	Sleep Period Time Duration	SptDuration_AD_T5A5_mn	Tertile	T1	SptDuration_AD_T5A5_mnCat1	shift_work_sensitivity	Shift Work Sensitivity	Reference	NA	0.545071776119453	Neutral	81	31918	95746	196	FALSE	sex + race + tdi + smoking + alcohol + all_cancer_fh + season + bmi + dm + shift_work
Pancreatic cancer	Pancreatic	Light	Total Daily Light	total_daily_light	Tertile	T1	total_daily_lightCat1	shift_work_sensitivity	Shift Work Sensitivity	Reference	NA	0.654806614172035	Neutral	67	31660	94977	194	FALSE	sex + race + tdi + smoking + alcohol + all_cancer_fh + season + bmi + dm + shift_work
Pancreatic cancer	Pancreatic	Sleep	Transition Probability Sleep to Wake During Sleep Period	FRAG_TP_sleep2wake_spt	Tertile	T1	FRAG_TP_sleep2wake_sptCat1	shift_work_sensitivity	Shift Work Sensitivity	Reference	NA	0.559654324271924	Neutral	66	31913	95746	196	FALSE	sex + race + tdi + smoking + alcohol + all_cancer_fh + season + bmi + dm + shift_work
Pancreatic cancer	Pancreatic	Sleep	Transition Probability Wake to Sleep During Sleep Period	FRAG_TP_wake2sleep_spt	Tertile	T1	FRAG_TP_wake2sleep_sptCat1	shift_work_sensitivity	Shift Work Sensitivity	Reference	NA	0.253590356338113	Neutral	78	31915	95746	196	FALSE	sex + race + tdi + smoking + alcohol + all_cancer_fh + season + bmi + dm + shift_work
Pancreatic cancer	Pancreatic	Sleep	WASO (Wake After Sleep Onset)	WASO_AD_T5A5_mn	Tertile	T1	WASO_AD_T5A5_mnCat1	shift_work_sensitivity	Shift Work Sensitivity	Reference	NA	0.517380578630373	Neutral	65	31914	95746	196	FALSE	sex + race + tdi + smoking + alcohol + all_cancer_fh + season + bmi + dm + shift_work
Pancreatic cancer	Pancreatic	Light	Night Light	night_light	Continuous Per SD	NA	night_lightPerSD	measurement_quality_sensitivity	Measurement Quality Sensitivity	1.16 [1.07;1.27]	5.9311922875876e-4	0.0947227604373787	Positive	NA	NA	94977	194	FALSE	sex + race + tdi + smoking + alcohol + all_cancer_fh + season + bmi + dm + wear_dur_def_proto_day + N_valid_days
Pancreatic cancer	Pancreatic	Physical Activity	Duration in 1-5 Min MVPA Bouts (Plain)	dur_day_MVPA_bts_1_5_min_pla	Continuous Per SD	NA	dur_day_MVPA_bts_1_5_min_plaPerSD	measurement_quality_sensitivity	Measurement Quality Sensitivity	0.83 [0.71;0.97]	0.0206889953943298	0.0108428624874616	Inverse	NA	NA	95746	196	FALSE	sex + race + tdi + smoking + alcohol + all_cancer_fh + season + bmi + dm + wear_dur_def_proto_day + N_valid_days
Pancreatic cancer	Pancreatic	Physical Activity	Number of 1-5 Min MVPA Bouts (Plain)	Nbouts_day_MVPA_bts_1_5_pla	Continuous Per SD	NA	Nbouts_day_MVPA_bts_1_5_plaPerSD	measurement_quality_sensitivity	Measurement Quality Sensitivity	0.84 [0.72;0.98]	0.0226807198800423	0.028307492802095	Inverse	NA	NA	95746	196	FALSE	sex + race + tdi + smoking + alcohol + all_cancer_fh + season + bmi + dm + wear_dur_def_proto_day + N_valid_days
Pancreatic cancer	Pancreatic	Physical Activity	Acceleration in 10-Min LIPA Bouts (Weighted)	ACC_day_LIG_bts_10_mg_wei	Continuous Per SD	NA	ACC_day_LIG_bts_10_mg_weiPerSD	measurement_quality_sensitivity	Measurement Quality Sensitivity	0.85 [0.74;0.98]	0.0237107835922423	0.0273809378856225	Inverse	NA	NA	95721	196	FALSE	sex + race + tdi + smoking + alcohol + all_cancer_fh + season + bmi + dm + wear_dur_def_proto_day + N_valid_days
Pancreatic cancer	Pancreatic	Physical Activity	Acceleration in 10-Min LIPA Bouts (Plain)	ACC_day_LIG_bts_10_mg_pla	Continuous Per SD	NA	ACC_day_LIG_bts_10_mg_plaPerSD	measurement_quality_sensitivity	Measurement Quality Sensitivity	0.86 [0.75;0.98]	0.0263057258708216	0.0660017305470752	Inverse	NA	NA	95721	196	FALSE	sex + race + tdi + smoking + alcohol + all_cancer_fh + season + bmi + dm + wear_dur_def_proto_day + N_valid_days
Pancreatic cancer	Pancreatic	Physical Activity	Duration in 1-5 Min MVPA Bouts (Weighted)	dur_day_MVPA_bts_1_5_min_wei	Continuous Per SD	NA	dur_day_MVPA_bts_1_5_min_weiPerSD	measurement_quality_sensitivity	Measurement Quality Sensitivity	0.84 [0.71;0.98]	0.0263749750693163	0.0143487832506482	Inverse	NA	NA	95746	196	FALSE	sex + race + tdi + smoking + alcohol + all_cancer_fh + season + bmi + dm + wear_dur_def_proto_day + N_valid_days
Pancreatic cancer	Pancreatic	Physical Activity	Number of 1-5 Min MVPA Bouts (Weighted)	Nbouts_day_MVPA_bts_1_5_wei	Continuous Per SD	NA	Nbouts_day_MVPA_bts_1_5_weiPerSD	measurement_quality_sensitivity	Measurement Quality Sensitivity	0.84 [0.72;0.98]	0.0283732947615534	0.0446759534037034	Inverse	NA	NA	95746	196	FALSE	sex + race + tdi + smoking + alcohol + all_cancer_fh + season + bmi + dm + wear_dur_def_proto_day + N_valid_days
Pancreatic cancer	Pancreatic	Physical Activity	Acceleration in 5-10 Min LIPA Bouts (Plain)	ACC_day_LIG_bts_5_10_mg_pla	Continuous Per SD	NA	ACC_day_LIG_bts_5_10_mg_plaPerSD	measurement_quality_sensitivity	Measurement Quality Sensitivity	0.87 [0.76;0.99]	0.0362171722367287	0.103167574708341	Inverse	NA	NA	95742	196	FALSE	sex + race + tdi + smoking + alcohol + all_cancer_fh + season + bmi + dm + wear_dur_def_proto_day + N_valid_days
Pancreatic cancer	Pancreatic	Physical Activity	Acceleration in 5-10 Min LIPA Bouts (Weighted)	ACC_day_LIG_bts_5_10_mg_wei	Continuous Per SD	NA	ACC_day_LIG_bts_5_10_mg_weiPerSD	measurement_quality_sensitivity	Measurement Quality Sensitivity	0.87 [0.76;0.99]	0.0384013421307809	0.0541444172311957	Inverse	NA	NA	95742	196	FALSE	sex + race + tdi + smoking + alcohol + all_cancer_fh + season + bmi + dm + wear_dur_def_proto_day + N_valid_days
Pancreatic cancer	Pancreatic	Physical Activity	Total LIPA Acceleration (Plain)	ACC_day_total_LIG_mg_pla	Continuous Per SD	NA	ACC_day_total_LIG_mg_plaPerSD	measurement_quality_sensitivity	Measurement Quality Sensitivity	0.88 [0.77;1.01]	0.0594826795570986	0.0613580960608052	Inverse	NA	NA	95746	196	FALSE	sex + race + tdi + smoking + alcohol + all_cancer_fh + season + bmi + dm + wear_dur_def_proto_day + N_valid_days
Pancreatic cancer	Pancreatic	Physical Activity	Total Moderate Physical Activity Duration (Plain)	dur_day_total_MOD_min_pla	Continuous Per SD	NA	dur_day_total_MOD_min_plaPerSD	measurement_quality_sensitivity	Measurement Quality Sensitivity	0.85 [0.72;1.01]	0.0685519533740481	0.0126600141514864	Inverse	NA	NA	95746	196	FALSE	sex + race + tdi + smoking + alcohol + all_cancer_fh + season + bmi + dm + wear_dur_def_proto_day + N_valid_days
Pancreatic cancer	Pancreatic	Physical Activity	Number of 5-10 Min MVPA Bouts (Plain)	Nbouts_day_MVPA_bts_5_10_pla	Continuous Per SD	NA	Nbouts_day_MVPA_bts_5_10_plaPerSD	measurement_quality_sensitivity	Measurement Quality Sensitivity	0.86 [0.73;1.01]	0.0701911156915295	0.14946363165763701	Inverse	NA	NA	95746	196	FALSE	sex + race + tdi + smoking + alcohol + all_cancer_fh + season + bmi + dm + wear_dur_def_proto_day + N_valid_days
Pancreatic cancer	Pancreatic	Physical Activity	Total LIPA Acceleration (Weighted)	ACC_day_total_LIG_mg_wei	Continuous Per SD	NA	ACC_day_total_LIG_mg_weiPerSD	measurement_quality_sensitivity	Measurement Quality Sensitivity	0.88 [0.77;1.01]	0.0727153856262099	0.0607956641848058	Inverse	NA	NA	95746	196	FALSE	sex + race + tdi + smoking + alcohol + all_cancer_fh + season + bmi + dm + wear_dur_def_proto_day + N_valid_days
Pancreatic cancer	Pancreatic	Physical Activity	Total Moderate Physical Activity Acceleration (Plain)	ACC_day_total_MOD_mg_pla	Continuous Per SD	NA	ACC_day_total_MOD_mg_plaPerSD	measurement_quality_sensitivity	Measurement Quality Sensitivity	0.87 [0.74;1.02]	0.0784021354798508	0.00855925519333278	Inverse	NA	NA	95734	196	FALSE	sex + race + tdi + smoking + alcohol + all_cancer_fh + season + bmi + dm + wear_dur_def_proto_day + N_valid_days
Pancreatic cancer	Pancreatic	Physical Activity	Duration in 5-10 Min MVPA Bouts (Plain)	dur_day_MVPA_bts_5_10_min_pla	Continuous Per SD	NA	dur_day_MVPA_bts_5_10_min_plaPerSD	measurement_quality_sensitivity	Measurement Quality Sensitivity	0.87 [0.74;1.02]	0.0832534584058525	0.0682213042073064	Inverse	NA	NA	95746	196	FALSE	sex + race + tdi + smoking + alcohol + all_cancer_fh + season + bmi + dm + wear_dur_def_proto_day + N_valid_days
Pancreatic cancer	Pancreatic	Physical Activity	Total Moderate Physical Activity Acceleration (Weighted)	ACC_day_total_MOD_mg_wei	Continuous Per SD	NA	ACC_day_total_MOD_mg_weiPerSD	measurement_quality_sensitivity	Measurement Quality Sensitivity	0.87 [0.74;1.02]	0.0842142616997514	0.036858094857859	Inverse	NA	NA	95734	196	FALSE	sex + race + tdi + smoking + alcohol + all_cancer_fh + season + bmi + dm + wear_dur_def_proto_day + N_valid_days
Pancreatic cancer	Pancreatic	Physical Activity	Number of 5-10 Min MVPA Bouts (Weighted)	Nbouts_day_MVPA_bts_5_10_wei	Continuous Per SD	NA	Nbouts_day_MVPA_bts_5_10_weiPerSD	measurement_quality_sensitivity	Measurement Quality Sensitivity	0.87 [0.74;1.02]	0.086202619872453	0.104774344469512	Inverse	NA	NA	95746	196	FALSE	sex + race + tdi + smoking + alcohol + all_cancer_fh + season + bmi + dm + wear_dur_def_proto_day + N_valid_days
Pancreatic cancer	Pancreatic	Physical Activity	Number of 1-5 Min LIPA Bouts (Plain)	Nbouts_day_LIG_bts_1_5_pla	Continuous Per SD	NA	Nbouts_day_LIG_bts_1_5_plaPerSD	measurement_quality_sensitivity	Measurement Quality Sensitivity	0.87 [0.74;1.02]	0.0882638017500293	0.0239230238019428	Inverse	NA	NA	95746	196	FALSE	sex + race + tdi + smoking + alcohol + all_cancer_fh + season + bmi + dm + wear_dur_def_proto_day + N_valid_days
Pancreatic cancer	Pancreatic	Physical Activity	Duration in 1-5 Min LIPA Bouts (Plain)	dur_day_LIG_bts_1_5_min_pla	Continuous Per SD	NA	dur_day_LIG_bts_1_5_min_plaPerSD	measurement_quality_sensitivity	Measurement Quality Sensitivity	0.87 [0.74;1.02]	0.0883037895321784	0.0469691240291776	Inverse	NA	NA	95746	196	FALSE	sex + race + tdi + smoking + alcohol + all_cancer_fh + season + bmi + dm + wear_dur_def_proto_day + N_valid_days
Pancreatic cancer	Pancreatic	Physical Activity	Acceleration in 1-5 Min LIPA Bouts (Plain)	ACC_day_LIG_bts_1_5_mg_pla	Continuous Per SD	NA	ACC_day_LIG_bts_1_5_mg_plaPerSD	measurement_quality_sensitivity	Measurement Quality Sensitivity	0.89 [0.78;1.02]	0.0888652288103615	0.0624879906533597	Inverse	NA	NA	95745	196	FALSE	sex + race + tdi + smoking + alcohol + all_cancer_fh + season + bmi + dm + wear_dur_def_proto_day + N_valid_days
Pancreatic cancer	Pancreatic	Physical Activity	Total Moderate Physical Activity Duration (Weighted)	dur_day_total_MOD_min_wei	Continuous Per SD	NA	dur_day_total_MOD_min_weiPerSD	measurement_quality_sensitivity	Measurement Quality Sensitivity	0.86 [0.73;1.02]	0.0901705776718658	0.0331055654794027	Inverse	NA	NA	95746	196	FALSE	sex + race + tdi + smoking + alcohol + all_cancer_fh + season + bmi + dm + wear_dur_def_proto_day + N_valid_days
Pancreatic cancer	Pancreatic	Physical Activity	Number of 1-5 Min LIPA Bouts (Weighted)	Nbouts_day_LIG_bts_1_5_wei	Continuous Per SD	NA	Nbouts_day_LIG_bts_1_5_weiPerSD	measurement_quality_sensitivity	Measurement Quality Sensitivity	0.87 [0.74;1.02]	0.094519215834549	0.0394883023391065	Inverse	NA	NA	95746	196	FALSE	sex + race + tdi + smoking + alcohol + all_cancer_fh + season + bmi + dm + wear_dur_def_proto_day + N_valid_days
Pancreatic cancer	Pancreatic	Physical Activity	Duration in 1-5 Min LIPA Bouts (Weighted)	dur_day_LIG_bts_1_5_min_wei	Continuous Per SD	NA	dur_day_LIG_bts_1_5_min_weiPerSD	measurement_quality_sensitivity	Measurement Quality Sensitivity	0.88 [0.75;1.02]	0.096791855590996	0.128936965043047	Inverse	NA	NA	95746	196	FALSE	sex + race + tdi + smoking + alcohol + all_cancer_fh + season + bmi + dm + wear_dur_def_proto_day + N_valid_days
Pancreatic cancer	Pancreatic	Physical Activity	Total Inactivity Duration (Plain)	dur_day_total_IN_min_pla	Continuous Per SD	NA	dur_day_total_IN_min_plaPerSD	measurement_quality_sensitivity	Measurement Quality Sensitivity	1.13 [0.98;1.31]	0.102379918302281	0.151870308234137	Positive	NA	NA	95746	196	FALSE	sex + race + tdi + smoking + alcohol + all_cancer_fh + season + bmi + dm + wear_dur_def_proto_day + N_valid_days
Pancreatic cancer	Pancreatic	Physical Activity	Duration in 5-10 Min MVPA Bouts (Weighted)	dur_day_MVPA_bts_5_10_min_wei	Continuous Per SD	NA	dur_day_MVPA_bts_5_10_min_weiPerSD	measurement_quality_sensitivity	Measurement Quality Sensitivity	0.87 [0.74;1.03]	0.103011204723791	0.0782819938598068	Inverse	NA	NA	95746	196	FALSE	sex + race + tdi + smoking + alcohol + all_cancer_fh + season + bmi + dm + wear_dur_def_proto_day + N_valid_days
Pancreatic cancer	Pancreatic	Physical Activity	Number of 10-Min MVPA Bouts (Plain)	Nbouts_day_MVPA_bts_10_pla	Continuous Per SD	NA	Nbouts_day_MVPA_bts_10_plaPerSD	measurement_quality_sensitivity	Measurement Quality Sensitivity	0.87 [0.73;1.03]	0.106110138145705	0.0293806201145652	Inverse	NA	NA	95746	196	FALSE	sex + race + tdi + smoking + alcohol + all_cancer_fh + season + bmi + dm + wear_dur_def_proto_day + N_valid_days
Pancreatic cancer	Pancreatic	Physical Activity	Unbouted Inactivity Acceleration (Weighted)	ACC_day_IN_unbt_mg_wei	Continuous Per SD	NA	ACC_day_IN_unbt_mg_weiPerSD	measurement_quality_sensitivity	Measurement Quality Sensitivity	1.12 [0.97;1.29]	0.115254907187262	0.0326731857004619	Positive	NA	NA	95742	196	FALSE	sex + race + tdi + smoking + alcohol + all_cancer_fh + season + bmi + dm + wear_dur_def_proto_day + N_valid_days
Pancreatic cancer	Pancreatic	Physical Activity	Total Inactivity Duration (Weighted)	dur_day_total_IN_min_wei	Continuous Per SD	NA	dur_day_total_IN_min_weiPerSD	measurement_quality_sensitivity	Measurement Quality Sensitivity	1.13 [0.97;1.30]	0.116654000290675	0.145304377229565	Positive	NA	NA	95746	196	FALSE	sex + race + tdi + smoking + alcohol + all_cancer_fh + season + bmi + dm + wear_dur_def_proto_day + N_valid_days
Pancreatic cancer	Pancreatic	Physical Activity	Acceleration in 90-Min Inactivity Bouts (Plain)	ACC_day_IN_bts_90_mg_pla	Continuous Per SD	NA	ACC_day_IN_bts_90_mg_plaPerSD	measurement_quality_sensitivity	Measurement Quality Sensitivity	1.12 [0.97;1.29]	0.119777015835939	0.185836529875724	Positive	NA	NA	93647	194	FALSE	sex + race + tdi + smoking + alcohol + all_cancer_fh + season + bmi + dm + wear_dur_def_proto_day + N_valid_days
Pancreatic cancer	Pancreatic	Physical Activity	Overall Acceleration	ENMO_fullRecordingMean	Continuous Per SD	NA	ENMO_fullRecordingMeanPerSD	measurement_quality_sensitivity	Measurement Quality Sensitivity	0.88 [0.74;1.04]	0.13953611417772	0.0716235429896582	Inverse	NA	NA	95746	196	FALSE	sex + race + tdi + smoking + alcohol + all_cancer_fh + season + bmi + dm + wear_dur_def_proto_day + N_valid_days
Pancreatic cancer	Pancreatic	Physical Activity	Number of 10-Min MVPA Bouts (Weighted)	Nbouts_day_MVPA_bts_10_wei	Continuous Per SD	NA	Nbouts_day_MVPA_bts_10_weiPerSD	measurement_quality_sensitivity	Measurement Quality Sensitivity	0.88 [0.74;1.04]	0.143432415451257	0.0231635673349125	Inverse	NA	NA	95746	196	FALSE	sex + race + tdi + smoking + alcohol + all_cancer_fh + season + bmi + dm + wear_dur_def_proto_day + N_valid_days
Pancreatic cancer	Pancreatic	Physical Activity	Unbouted Inactivity Acceleration (Plain)	ACC_day_IN_unbt_mg_pla	Continuous Per SD	NA	ACC_day_IN_unbt_mg_plaPerSD	measurement_quality_sensitivity	Measurement Quality Sensitivity	1.11 [0.96;1.28]	0.149129260090237	0.0413357341950234	Positive	NA	NA	95742	196	FALSE	sex + race + tdi + smoking + alcohol + all_cancer_fh + season + bmi + dm + wear_dur_def_proto_day + N_valid_days
Pancreatic cancer	Pancreatic	Physical Activity	Acceleration in 1-5 Min LIPA Bouts (Weighted)	ACC_day_LIG_bts_1_5_mg_wei	Continuous Per SD	NA	ACC_day_LIG_bts_1_5_mg_weiPerSD	measurement_quality_sensitivity	Measurement Quality Sensitivity	0.91 [0.79;1.04]	0.158155897048107	0.160737141420746	Inverse	NA	NA	95745	196	FALSE	sex + race + tdi + smoking + alcohol + all_cancer_fh + season + bmi + dm + wear_dur_def_proto_day + N_valid_days
Pancreatic cancer	Pancreatic	Physical Activity	Acceleration in 90-Min Inactivity Bouts (Weighted)	ACC_day_IN_bts_90_mg_wei	Continuous Per SD	NA	ACC_day_IN_bts_90_mg_weiPerSD	measurement_quality_sensitivity	Measurement Quality Sensitivity	1.11 [0.96;1.28]	0.161972519056396	0.0775736955103135	Positive	NA	NA	93647	194	FALSE	sex + race + tdi + smoking + alcohol + all_cancer_fh + season + bmi + dm + wear_dur_def_proto_day + N_valid_days
Pancreatic cancer	Pancreatic	Physical Activity	Number of 30-60 Min Inactivity Bouts (Plain)	Nbouts_day_IN_bts_30_60_pla	Continuous Per SD	NA	Nbouts_day_IN_bts_30_60_plaPerSD	measurement_quality_sensitivity	Measurement Quality Sensitivity	1.09 [0.95;1.26]	0.210010506619722	0.377594561165474	Positive	NA	NA	95746	196	FALSE	sex + race + tdi + smoking + alcohol + all_cancer_fh + season + bmi + dm + wear_dur_def_proto_day + N_valid_days
Pancreatic cancer	Pancreatic	Physical Activity	Number of 30-60 Min Inactivity Bouts (Weighted)	Nbouts_day_IN_bts_30_60_wei	Continuous Per SD	NA	Nbouts_day_IN_bts_30_60_weiPerSD	measurement_quality_sensitivity	Measurement Quality Sensitivity	1.09 [0.95;1.26]	0.211152743070779	0.334796102371679	Positive	NA	NA	95746	196	FALSE	sex + race + tdi + smoking + alcohol + all_cancer_fh + season + bmi + dm + wear_dur_def_proto_day + N_valid_days
Pancreatic cancer	Pancreatic	Physical Activity	Duration in 10-Min MVPA Bouts (Plain)	dur_day_MVPA_bts_10_min_pla	Continuous Per SD	NA	dur_day_MVPA_bts_10_min_plaPerSD	measurement_quality_sensitivity	Measurement Quality Sensitivity	0.90 [0.75;1.07]	0.222799646975974	0.0245538043937315	Inverse	NA	NA	95746	196	FALSE	sex + race + tdi + smoking + alcohol + all_cancer_fh + season + bmi + dm + wear_dur_def_proto_day + N_valid_days
Pancreatic cancer	Pancreatic	Physical Activity	Acceleration in 10-Min MVPA Bouts (Plain)	ACC_day_MVPA_bts_10_mg_pla	Continuous Per SD	NA	ACC_day_MVPA_bts_10_mg_plaPerSD	measurement_quality_sensitivity	Measurement Quality Sensitivity	0.87 [0.69;1.09]	0.234069382866163	0.0939406600516771	Inverse	NA	NA	92380	182	FALSE	sex + race + tdi + smoking + alcohol + all_cancer_fh + season + bmi + dm + wear_dur_def_proto_day + N_valid_days
Pancreatic cancer	Pancreatic	Light	Afternoon Light	afternoon_light	Continuous Per SD	NA	afternoon_lightPerSD	measurement_quality_sensitivity	Measurement Quality Sensitivity	0.90 [0.76;1.07]	0.237873591618972	0.223588210120892	Inverse	NA	NA	94977	194	FALSE	sex + race + tdi + smoking + alcohol + all_cancer_fh + season + bmi + dm + wear_dur_def_proto_day + N_valid_days
Pancreatic cancer	Pancreatic	Step Count	Total Steps	mean_total_steps	Continuous Per SD	NA	mean_total_stepsPerSD	measurement_quality_sensitivity	Measurement Quality Sensitivity	0.91 [0.78;1.07]	0.256026471089985	0.668474935908895	Inverse	NA	NA	95746	196	FALSE	sex + race + tdi + smoking + alcohol + all_cancer_fh + season + bmi + dm + wear_dur_def_proto_day + N_valid_days
Pancreatic cancer	Pancreatic	Physical Activity	Duration in 10-Min MVPA Bouts (Weighted)	dur_day_MVPA_bts_10_min_wei	Continuous Per SD	NA	dur_day_MVPA_bts_10_min_weiPerSD	measurement_quality_sensitivity	Measurement Quality Sensitivity	0.90 [0.76;1.08]	0.263861437666635	0.0337011544713842	Inverse	NA	NA	95746	196	FALSE	sex + race + tdi + smoking + alcohol + all_cancer_fh + season + bmi + dm + wear_dur_def_proto_day + N_valid_days
Pancreatic cancer	Pancreatic	Physical Activity	Acceleration in 30-60 Min Inactivity Bouts (Weighted)	ACC_day_IN_bts_30_60_mg_wei	Continuous Per SD	NA	ACC_day_IN_bts_30_60_mg_weiPerSD	measurement_quality_sensitivity	Measurement Quality Sensitivity	0.92 [0.80;1.07]	0.281153311847164	0.162986741760836	Inverse	NA	NA	95731	196	FALSE	sex + race + tdi + smoking + alcohol + all_cancer_fh + season + bmi + dm + wear_dur_def_proto_day + N_valid_days
Pancreatic cancer	Pancreatic	Physical Activity	Duration in 10-20 Min Inactivity Bouts (Weighted)	dur_day_IN_bts_10_20_min_wei	Continuous Per SD	NA	dur_day_IN_bts_10_20_min_weiPerSD	measurement_quality_sensitivity	Measurement Quality Sensitivity	0.92 [0.80;1.07]	0.288247499610201	0.481809043689984	Inverse	NA	NA	95746	196	FALSE	sex + race + tdi + smoking + alcohol + all_cancer_fh + season + bmi + dm + wear_dur_def_proto_day + N_valid_days
Pancreatic cancer	Pancreatic	Physical Activity	Acceleration in 10-Min MVPA Bouts (Weighted)	ACC_day_MVPA_bts_10_mg_wei	Continuous Per SD	NA	ACC_day_MVPA_bts_10_mg_weiPerSD	measurement_quality_sensitivity	Measurement Quality Sensitivity	0.89 [0.71;1.11]	0.298175943535186	0.152722673072313	Inverse	NA	NA	92380	182	FALSE	sex + race + tdi + smoking + alcohol + all_cancer_fh + season + bmi + dm + wear_dur_def_proto_day + N_valid_days
Pancreatic cancer	Pancreatic	Physical Activity	Acceleration in 30-60 Min Inactivity Bouts (Plain)	ACC_day_IN_bts_30_60_mg_pla	Continuous Per SD	NA	ACC_day_IN_bts_30_60_mg_plaPerSD	measurement_quality_sensitivity	Measurement Quality Sensitivity	0.93 [0.80;1.07]	0.310910302223767	0.301868229228808	Inverse	NA	NA	95731	196	FALSE	sex + race + tdi + smoking + alcohol + all_cancer_fh + season + bmi + dm + wear_dur_def_proto_day + N_valid_days
Pancreatic cancer	Pancreatic	Physical Activity	Number of 10-20 Min Inactivity Bouts (Weighted)	Nbouts_day_IN_bts_10_20_wei	Continuous Per SD	NA	Nbouts_day_IN_bts_10_20_weiPerSD	measurement_quality_sensitivity	Measurement Quality Sensitivity	0.93 [0.80;1.07]	0.319975918574232	0.531658458303	Inverse	NA	NA	95746	196	FALSE	sex + race + tdi + smoking + alcohol + all_cancer_fh + season + bmi + dm + wear_dur_def_proto_day + N_valid_days
Pancreatic cancer	Pancreatic	Physical Activity	Duration in 30-60 Min Inactivity Bouts (Plain)	dur_day_IN_bts_30_60_min_pla	Continuous Per SD	NA	dur_day_IN_bts_30_60_min_plaPerSD	measurement_quality_sensitivity	Measurement Quality Sensitivity	1.07 [0.93;1.23]	0.343775771322509	0.467340092560056	Positive	NA	NA	95746	196	FALSE	sex + race + tdi + smoking + alcohol + all_cancer_fh + season + bmi + dm + wear_dur_def_proto_day + N_valid_days
Pancreatic cancer	Pancreatic	Physical Activity	Duration in 90-Min Inactivity Bouts (Weighted)	dur_day_IN_bts_90_min_wei	Continuous Per SD	NA	dur_day_IN_bts_90_min_weiPerSD	measurement_quality_sensitivity	Measurement Quality Sensitivity	1.06 [0.93;1.21]	0.356507954234634	0.0788580672959158	Positive	NA	NA	95746	196	FALSE	sex + race + tdi + smoking + alcohol + all_cancer_fh + season + bmi + dm + wear_dur_def_proto_day + N_valid_days
Pancreatic cancer	Pancreatic	Physical Activity	Duration in 5-10 Min LIPA Bouts (Plain)	dur_day_LIG_bts_5_10_min_pla	Continuous Per SD	NA	dur_day_LIG_bts_5_10_min_plaPerSD	measurement_quality_sensitivity	Measurement Quality Sensitivity	0.93 [0.81;1.08]	0.358424801256248	0.30998892989144	Inverse	NA	NA	95746	196	FALSE	sex + race + tdi + smoking + alcohol + all_cancer_fh + season + bmi + dm + wear_dur_def_proto_day + N_valid_days
Pancreatic cancer	Pancreatic	Physical Activity	Duration in 30-60 Min Inactivity Bouts (Weighted)	dur_day_IN_bts_30_60_min_wei	Continuous Per SD	NA	dur_day_IN_bts_30_60_min_weiPerSD	measurement_quality_sensitivity	Measurement Quality Sensitivity	1.07 [0.93;1.23]	0.363795791022405	0.227516095307125	Positive	NA	NA	95746	196	FALSE	sex + race + tdi + smoking + alcohol + all_cancer_fh + season + bmi + dm + wear_dur_def_proto_day + N_valid_days
Pancreatic cancer	Pancreatic	Physical Activity	Duration in 5-10 Min LIPA Bouts (Weighted)	dur_day_LIG_bts_5_10_min_wei	Continuous Per SD	NA	dur_day_LIG_bts_5_10_min_weiPerSD	measurement_quality_sensitivity	Measurement Quality Sensitivity	0.94 [0.81;1.08]	0.378458452476976	0.62825881518659	Inverse	NA	NA	95746	196	FALSE	sex + race + tdi + smoking + alcohol + all_cancer_fh + season + bmi + dm + wear_dur_def_proto_day + N_valid_days
Pancreatic cancer	Pancreatic	Physical Activity	Duration in 90-Min Inactivity Bouts (Plain)	dur_day_IN_bts_90_min_pla	Continuous Per SD	NA	dur_day_IN_bts_90_min_plaPerSD	measurement_quality_sensitivity	Measurement Quality Sensitivity	1.06 [0.93;1.21]	0.398757414317108	0.0877768796815353	Positive	NA	NA	95746	196	FALSE	sex + race + tdi + smoking + alcohol + all_cancer_fh + season + bmi + dm + wear_dur_def_proto_day + N_valid_days
Pancreatic cancer	Pancreatic	Physical Activity	Duration in 60-90 Min Inactivity Bouts (Plain)	dur_day_IN_bts_60_90_min_pla	Continuous Per SD	NA	dur_day_IN_bts_60_90_min_plaPerSD	measurement_quality_sensitivity	Measurement Quality Sensitivity	1.06 [0.92;1.22]	0.416847272739698	0.864720520161711	Positive	NA	NA	95746	196	FALSE	sex + race + tdi + smoking + alcohol + all_cancer_fh + season + bmi + dm + wear_dur_def_proto_day + N_valid_days
Pancreatic cancer	Pancreatic	Physical Activity	Acceleration in 20-30 Min Inactivity Bouts (Weighted)	ACC_day_IN_bts_20_30_mg_wei	Continuous Per SD	NA	ACC_day_IN_bts_20_30_mg_weiPerSD	measurement_quality_sensitivity	Measurement Quality Sensitivity	0.94 [0.82;1.09]	0.428849304574125	0.408919031324954	Inverse	NA	NA	95721	196	FALSE	sex + race + tdi + smoking + alcohol + all_cancer_fh + season + bmi + dm + wear_dur_def_proto_day + N_valid_days
Pancreatic cancer	Pancreatic	Physical Activity	Number of 5-10 Min LIPA Bouts (Plain)	Nbouts_day_LIG_bts_5_10_pla	Continuous Per SD	NA	Nbouts_day_LIG_bts_5_10_plaPerSD	measurement_quality_sensitivity	Measurement Quality Sensitivity	0.94 [0.81;1.09]	0.42955501703545	0.2347593072801	Inverse	NA	NA	95746	196	FALSE	sex + race + tdi + smoking + alcohol + all_cancer_fh + season + bmi + dm + wear_dur_def_proto_day + N_valid_days
Pancreatic cancer	Pancreatic	Physical Activity	Total LIPA Duration (Plain)	dur_day_total_LIG_min_pla	Continuous Per SD	NA	dur_day_total_LIG_min_plaPerSD	measurement_quality_sensitivity	Measurement Quality Sensitivity	0.94 [0.82;1.09]	0.438506037371491	0.483521618836946	Inverse	NA	NA	95746	196	FALSE	sex + race + tdi + smoking + alcohol + all_cancer_fh + season + bmi + dm + wear_dur_def_proto_day + N_valid_days
Pancreatic cancer	Pancreatic	Physical Activity	Number of 5-10 Min LIPA Bouts (Weighted)	Nbouts_day_LIG_bts_5_10_wei	Continuous Per SD	NA	Nbouts_day_LIG_bts_5_10_weiPerSD	measurement_quality_sensitivity	Measurement Quality Sensitivity	0.94 [0.82;1.09]	0.441261804693735	0.462562813471815	Inverse	NA	NA	95746	196	FALSE	sex + race + tdi + smoking + alcohol + all_cancer_fh + season + bmi + dm + wear_dur_def_proto_day + N_valid_days
Pancreatic cancer	Pancreatic	Physical Activity	Duration in 10-20 Min Inactivity Bouts (Plain)	dur_day_IN_bts_10_20_min_pla	Continuous Per SD	NA	dur_day_IN_bts_10_20_min_plaPerSD	measurement_quality_sensitivity	Measurement Quality Sensitivity	0.95 [0.82;1.09]	0.449972045910009	0.402638761405527	Inverse	NA	NA	95746	196	FALSE	sex + race + tdi + smoking + alcohol + all_cancer_fh + season + bmi + dm + wear_dur_def_proto_day + N_valid_days
Pancreatic cancer	Pancreatic	Physical Activity	Total LIPA Duration (Weighted)	dur_day_total_LIG_min_wei	Continuous Per SD	NA	dur_day_total_LIG_min_weiPerSD	measurement_quality_sensitivity	Measurement Quality Sensitivity	0.95 [0.82;1.09]	0.451672273433705	0.537947411498757	Inverse	NA	NA	95746	196	FALSE	sex + race + tdi + smoking + alcohol + all_cancer_fh + season + bmi + dm + wear_dur_def_proto_day + N_valid_days
Pancreatic cancer	Pancreatic	Physical Activity	Number of 60-90 Min Inactivity Bouts (Plain)	Nbouts_day_IN_bts_60_90_pla	Continuous Per SD	NA	Nbouts_day_IN_bts_60_90_plaPerSD	measurement_quality_sensitivity	Measurement Quality Sensitivity	1.05 [0.92;1.21]	0.461372756059404	0.732026168798995	Positive	NA	NA	95746	196	FALSE	sex + race + tdi + smoking + alcohol + all_cancer_fh + season + bmi + dm + wear_dur_def_proto_day + N_valid_days
Pancreatic cancer	Pancreatic	Physical Activity	Number of 10-20 Min Inactivity Bouts (Plain)	Nbouts_day_IN_bts_10_20_pla	Continuous Per SD	NA	Nbouts_day_IN_bts_10_20_plaPerSD	measurement_quality_sensitivity	Measurement Quality Sensitivity	0.95 [0.82;1.10]	0.501691967242926	0.551236856057286	Inverse	NA	NA	95746	196	FALSE	sex + race + tdi + smoking + alcohol + all_cancer_fh + season + bmi + dm + wear_dur_def_proto_day + N_valid_days
Pancreatic cancer	Pancreatic	Step Count	MVPA Steps	mean_mvpa_steps	Continuous Per SD	NA	mean_mvpa_stepsPerSD	measurement_quality_sensitivity	Measurement Quality Sensitivity	1.05 [0.91;1.20]	0.524335439673455	0.385254224334845	Positive	NA	NA	95746	196	FALSE	sex + race + tdi + smoking + alcohol + all_cancer_fh + season + bmi + dm + wear_dur_def_proto_day + N_valid_days
Pancreatic cancer	Pancreatic	Physical Activity	Duration in 60-90 Min Inactivity Bouts (Weighted)	dur_day_IN_bts_60_90_min_wei	Continuous Per SD	NA	dur_day_IN_bts_60_90_min_weiPerSD	measurement_quality_sensitivity	Measurement Quality Sensitivity	1.05 [0.91;1.20]	0.531977741333219	0.863005088669608	Positive	NA	NA	95746	196	FALSE	sex + race + tdi + smoking + alcohol + all_cancer_fh + season + bmi + dm + wear_dur_def_proto_day + N_valid_days
Pancreatic cancer	Pancreatic	Step Count	Peak 30-Minute Cadence	mean_peak_30min_cadence	Continuous Per SD	NA	mean_peak_30min_cadencePerSD	measurement_quality_sensitivity	Measurement Quality Sensitivity	0.95 [0.82;1.11]	0.536039391822888	0.735860349582014	Inverse	NA	NA	95746	196	FALSE	sex + race + tdi + smoking + alcohol + all_cancer_fh + season + bmi + dm + wear_dur_def_proto_day + N_valid_days
Pancreatic cancer	Pancreatic	Physical Activity	Acceleration in 60-90 Min Inactivity Bouts (Weighted)	ACC_day_IN_bts_60_90_mg_wei	Continuous Per SD	NA	ACC_day_IN_bts_60_90_mg_weiPerSD	measurement_quality_sensitivity	Measurement Quality Sensitivity	1.04 [0.90;1.20]	0.561167639578756	0.4343911154077	Positive	NA	NA	95387	196	FALSE	sex + race + tdi + smoking + alcohol + all_cancer_fh + season + bmi + dm + wear_dur_def_proto_day + N_valid_days
Pancreatic cancer	Pancreatic	Physical Activity	Number of 60-90 Min Inactivity Bouts (Weighted)	Nbouts_day_IN_bts_60_90_wei	Continuous Per SD	NA	Nbouts_day_IN_bts_60_90_weiPerSD	measurement_quality_sensitivity	Measurement Quality Sensitivity	1.04 [0.90;1.20]	0.565984768152122	0.806074749056271	Positive	NA	NA	95746	196	FALSE	sex + race + tdi + smoking + alcohol + all_cancer_fh + season + bmi + dm + wear_dur_def_proto_day + N_valid_days
Pancreatic cancer	Pancreatic	Physical Activity	Total Vigorous Physical Activity Duration (Weighted)	dur_day_total_VIG_min_wei	Continuous Per SD	NA	dur_day_total_VIG_min_weiPerSD	measurement_quality_sensitivity	Measurement Quality Sensitivity	0.94 [0.76;1.16]	0.575498780257817	0.194929353239817	Inverse	NA	NA	95746	196	FALSE	sex + race + tdi + smoking + alcohol + all_cancer_fh + season + bmi + dm + wear_dur_def_proto_day + N_valid_days
Pancreatic cancer	Pancreatic	Physical Activity	Acceleration in 20-30 Min Inactivity Bouts (Plain)	ACC_day_IN_bts_20_30_mg_pla	Continuous Per SD	NA	ACC_day_IN_bts_20_30_mg_plaPerSD	measurement_quality_sensitivity	Measurement Quality Sensitivity	0.96 [0.84;1.11]	0.579332235524993	0.466892691683117	Inverse	NA	NA	95721	196	FALSE	sex + race + tdi + smoking + alcohol + all_cancer_fh + season + bmi + dm + wear_dur_def_proto_day + N_valid_days
Pancreatic cancer	Pancreatic	Physical Activity	Acceleration in 1-5 Min MVPA Bouts (Weighted)	ACC_day_MVPA_bts_1_5_mg_wei	Continuous Per SD	NA	ACC_day_MVPA_bts_1_5_mg_weiPerSD	measurement_quality_sensitivity	Measurement Quality Sensitivity	0.96 [0.82;1.12]	0.580013969009106	0.697526502009108	Inverse	NA	NA	95725	196	FALSE	sex + race + tdi + smoking + alcohol + all_cancer_fh + season + bmi + dm + wear_dur_def_proto_day + N_valid_days
Pancreatic cancer	Pancreatic	Physical Activity	Duration in 20-30 Min Inactivity Bouts (Weighted)	dur_day_IN_bts_20_30_min_wei	Continuous Per SD	NA	dur_day_IN_bts_20_30_min_weiPerSD	measurement_quality_sensitivity	Measurement Quality Sensitivity	1.04 [0.90;1.20]	0.584466147679465	0.975590921237898	Positive	NA	NA	95746	196	FALSE	sex + race + tdi + smoking + alcohol + all_cancer_fh + season + bmi + dm + wear_dur_def_proto_day + N_valid_days
Pancreatic cancer	Pancreatic	Physical Activity	Acceleration in 1-5 Min MVPA Bouts (Plain)	ACC_day_MVPA_bts_1_5_mg_pla	Continuous Per SD	NA	ACC_day_MVPA_bts_1_5_mg_plaPerSD	measurement_quality_sensitivity	Measurement Quality Sensitivity	0.96 [0.82;1.12]	0.590121511353396	0.855841929286062	Inverse	NA	NA	95725	196	FALSE	sex + race + tdi + smoking + alcohol + all_cancer_fh + season + bmi + dm + wear_dur_def_proto_day + N_valid_days
Pancreatic cancer	Pancreatic	Physical Activity	Duration in 20-30 Min Inactivity Bouts (Plain)	dur_day_IN_bts_20_30_min_pla	Continuous Per SD	NA	dur_day_IN_bts_20_30_min_plaPerSD	measurement_quality_sensitivity	Measurement Quality Sensitivity	1.04 [0.90;1.19]	0.593041124730358	0.771726263275651	Positive	NA	NA	95746	196	FALSE	sex + race + tdi + smoking + alcohol + all_cancer_fh + season + bmi + dm + wear_dur_def_proto_day + N_valid_days
Pancreatic cancer	Pancreatic	Physical Activity	Unbouted Inactivity Duration (Plain)	dur_day_IN_unbt_min_pla	Continuous Per SD	NA	dur_day_IN_unbt_min_plaPerSD	measurement_quality_sensitivity	Measurement Quality Sensitivity	0.96 [0.83;1.12]	0.626554786327375	0.286515721782905	Inverse	NA	NA	95746	196	FALSE	sex + race + tdi + smoking + alcohol + all_cancer_fh + season + bmi + dm + wear_dur_def_proto_day + N_valid_days
Pancreatic cancer	Pancreatic	Physical Activity	Number of 90-Min Inactivity Bouts (Weighted)	Nbouts_day_IN_bts_90_wei	Continuous Per SD	NA	Nbouts_day_IN_bts_90_weiPerSD	measurement_quality_sensitivity	Measurement Quality Sensitivity	1.03 [0.90;1.19]	0.626938203075722	0.336754508191641	Positive	NA	NA	95746	196	FALSE	sex + race + tdi + smoking + alcohol + all_cancer_fh + season + bmi + dm + wear_dur_def_proto_day + N_valid_days
Pancreatic cancer	Pancreatic	Physical Activity	Unbouted Inactivity Duration (Weighted)	dur_day_IN_unbt_min_wei	Continuous Per SD	NA	dur_day_IN_unbt_min_weiPerSD	measurement_quality_sensitivity	Measurement Quality Sensitivity	0.96 [0.83;1.12]	0.632887795983114	0.232349147451422	Inverse	NA	NA	95746	196	FALSE	sex + race + tdi + smoking + alcohol + all_cancer_fh + season + bmi + dm + wear_dur_def_proto_day + N_valid_days
Pancreatic cancer	Pancreatic	Physical Activity	Total Vigorous Physical Activity Duration (Plain)	dur_day_total_VIG_min_pla	Continuous Per SD	NA	dur_day_total_VIG_min_plaPerSD	measurement_quality_sensitivity	Measurement Quality Sensitivity	0.95 [0.77;1.17]	0.638329576981242	0.0650957799404226	Inverse	NA	NA	95746	196	FALSE	sex + race + tdi + smoking + alcohol + all_cancer_fh + season + bmi + dm + wear_dur_def_proto_day + N_valid_days
Pancreatic cancer	Pancreatic	Physical Activity	Acceleration in 60-90 Min Inactivity Bouts (Plain)	ACC_day_IN_bts_60_90_mg_pla	Continuous Per SD	NA	ACC_day_IN_bts_60_90_mg_plaPerSD	measurement_quality_sensitivity	Measurement Quality Sensitivity	1.03 [0.90;1.19]	0.638815695692479	0.870455596060441	Positive	NA	NA	95387	196	FALSE	sex + race + tdi + smoking + alcohol + all_cancer_fh + season + bmi + dm + wear_dur_def_proto_day + N_valid_days
Pancreatic cancer	Pancreatic	Physical Activity	Number of 90-Min Inactivity Bouts (Plain)	Nbouts_day_IN_bts_90_pla	Continuous Per SD	NA	Nbouts_day_IN_bts_90_plaPerSD	measurement_quality_sensitivity	Measurement Quality Sensitivity	1.03 [0.90;1.19]	0.648828552235573	0.404702162093752	Positive	NA	NA	95746	196	FALSE	sex + race + tdi + smoking + alcohol + all_cancer_fh + season + bmi + dm + wear_dur_def_proto_day + N_valid_days
Pancreatic cancer	Pancreatic	Physical Activity	Acceleration in 10-20 Min Inactivity Bouts (Weighted)	ACC_day_IN_bts_10_20_mg_wei	Continuous Per SD	NA	ACC_day_IN_bts_10_20_mg_weiPerSD	measurement_quality_sensitivity	Measurement Quality Sensitivity	1.03 [0.90;1.18]	0.658293901081806	0.760731117099734	Positive	NA	NA	95740	196	FALSE	sex + race + tdi + smoking + alcohol + all_cancer_fh + season + bmi + dm + wear_dur_def_proto_day + N_valid_days
Pancreatic cancer	Pancreatic	Light	Morning Light	morning_light	Continuous Per SD	NA	morning_lightPerSD	measurement_quality_sensitivity	Measurement Quality Sensitivity	0.97 [0.82;1.14]	0.670100655919572	0.454939425768277	Inverse	NA	NA	94977	194	FALSE	sex + race + tdi + smoking + alcohol + all_cancer_fh + season + bmi + dm + wear_dur_def_proto_day + N_valid_days
Pancreatic cancer	Pancreatic	Physical Activity	Acceleration in 10-20 Min Inactivity Bouts (Plain)	ACC_day_IN_bts_10_20_mg_pla	Continuous Per SD	NA	ACC_day_IN_bts_10_20_mg_plaPerSD	measurement_quality_sensitivity	Measurement Quality Sensitivity	1.03 [0.89;1.18]	0.707838046503831	0.703647742323617	Positive	NA	NA	95740	196	FALSE	sex + race + tdi + smoking + alcohol + all_cancer_fh + season + bmi + dm + wear_dur_def_proto_day + N_valid_days
Pancreatic cancer	Pancreatic	Physical Activity	Acceleration in 5-10 Min MVPA Bouts (Plain)	ACC_day_MVPA_bts_5_10_mg_pla	Continuous Per SD	NA	ACC_day_MVPA_bts_5_10_mg_plaPerSD	measurement_quality_sensitivity	Measurement Quality Sensitivity	0.97 [0.84;1.13]	0.718047132145533	0.698527218873452	Inverse	NA	NA	95237	193	FALSE	sex + race + tdi + smoking + alcohol + all_cancer_fh + season + bmi + dm + wear_dur_def_proto_day + N_valid_days
Pancreatic cancer	Pancreatic	Physical Activity	Number of 20-30 Min Inactivity Bouts (Weighted)	Nbouts_day_IN_bts_20_30_wei	Continuous Per SD	NA	Nbouts_day_IN_bts_20_30_weiPerSD	measurement_quality_sensitivity	Measurement Quality Sensitivity	1.02 [0.89;1.18]	0.733538433894623	0.843165951180949	Positive	NA	NA	95746	196	FALSE	sex + race + tdi + smoking + alcohol + all_cancer_fh + season + bmi + dm + wear_dur_def_proto_day + N_valid_days
Pancreatic cancer	Pancreatic	Physical Activity	Number of 20-30 Min Inactivity Bouts (Plain)	Nbouts_day_IN_bts_20_30_pla	Continuous Per SD	NA	Nbouts_day_IN_bts_20_30_plaPerSD	measurement_quality_sensitivity	Measurement Quality Sensitivity	1.02 [0.89;1.18]	0.739058004816787	0.976473850210694	Positive	NA	NA	95746	196	FALSE	sex + race + tdi + smoking + alcohol + all_cancer_fh + season + bmi + dm + wear_dur_def_proto_day + N_valid_days
Pancreatic cancer	Pancreatic	Light	Evening Light	evening_light	Continuous Per SD	NA	evening_lightPerSD	measurement_quality_sensitivity	Measurement Quality Sensitivity	0.97 [0.82;1.15]	0.756932561733701	0.98773781267802	Inverse	NA	NA	94977	194	FALSE	sex + race + tdi + smoking + alcohol + all_cancer_fh + season + bmi + dm + wear_dur_def_proto_day + N_valid_days
Pancreatic cancer	Pancreatic	Light	Nighttime Light	nighttime_light	Continuous Per SD	NA	nighttime_lightPerSD	measurement_quality_sensitivity	Measurement Quality Sensitivity	1.02 [0.90;1.14]	0.798860397042445	0.404366079800579	Positive	NA	NA	94977	194	FALSE	sex + race + tdi + smoking + alcohol + all_cancer_fh + season + bmi + dm + wear_dur_def_proto_day + N_valid_days
Pancreatic cancer	Pancreatic	Physical Activity	Number of 10-Min LIPA Bouts (Plain)	Nbouts_day_LIG_bts_10_pla	Continuous Per SD	NA	Nbouts_day_LIG_bts_10_plaPerSD	measurement_quality_sensitivity	Measurement Quality Sensitivity	0.98 [0.85;1.14]	0.836065740403257	0.732791478566761	Inverse	NA	NA	95746	196	FALSE	sex + race + tdi + smoking + alcohol + all_cancer_fh + season + bmi + dm + wear_dur_def_proto_day + N_valid_days
Pancreatic cancer	Pancreatic	Physical Activity	Number of 10-Min LIPA Bouts (Weighted)	Nbouts_day_LIG_bts_10_wei	Continuous Per SD	NA	Nbouts_day_LIG_bts_10_weiPerSD	measurement_quality_sensitivity	Measurement Quality Sensitivity	0.99 [0.85;1.14]	0.882669906891137	0.884841664332626	Inverse	NA	NA	95746	196	FALSE	sex + race + tdi + smoking + alcohol + all_cancer_fh + season + bmi + dm + wear_dur_def_proto_day + N_valid_days
Pancreatic cancer	Pancreatic	Light	Total Daily Light	total_daily_light	Continuous Per SD	NA	total_daily_lightPerSD	measurement_quality_sensitivity	Measurement Quality Sensitivity	0.99 [0.84;1.17]	0.912786786685181	0.666583275185688	Inverse	NA	NA	94977	194	FALSE	sex + race + tdi + smoking + alcohol + all_cancer_fh + season + bmi + dm + wear_dur_def_proto_day + N_valid_days
Pancreatic cancer	Pancreatic	Physical Activity	Total Vigorous Physical Activity Acceleration (Plain)	ACC_day_total_VIG_mg_pla	Continuous Per SD	NA	ACC_day_total_VIG_mg_plaPerSD	measurement_quality_sensitivity	Measurement Quality Sensitivity	1.01 [0.84;1.22]	0.918661121167595	0.4399576273665	Positive	NA	NA	69185	119	FALSE	sex + race + tdi + smoking + alcohol + all_cancer_fh + season + bmi + dm + wear_dur_def_proto_day + N_valid_days
Pancreatic cancer	Pancreatic	Physical Activity	Total Inactivity Acceleration (Plain)	ACC_day_total_IN_mg_pla	Continuous Per SD	NA	ACC_day_total_IN_mg_plaPerSD	measurement_quality_sensitivity	Measurement Quality Sensitivity	1.01 [0.87;1.17]	0.919769186112772	0.190911113315664	Positive	NA	NA	95746	196	FALSE	sex + race + tdi + smoking + alcohol + all_cancer_fh + season + bmi + dm + wear_dur_def_proto_day + N_valid_days
Pancreatic cancer	Pancreatic	Physical Activity	Duration in 10-Min LIPA Bouts (Plain)	dur_day_LIG_bts_10_min_pla	Continuous Per SD	NA	dur_day_LIG_bts_10_min_plaPerSD	measurement_quality_sensitivity	Measurement Quality Sensitivity	0.99 [0.86;1.15]	0.932992060046842	0.993179705877446	Inverse	NA	NA	95746	196	FALSE	sex + race + tdi + smoking + alcohol + all_cancer_fh + season + bmi + dm + wear_dur_def_proto_day + N_valid_days
Pancreatic cancer	Pancreatic	Physical Activity	Duration in 10-Min LIPA Bouts (Weighted)	dur_day_LIG_bts_10_min_wei	Continuous Per SD	NA	dur_day_LIG_bts_10_min_weiPerSD	measurement_quality_sensitivity	Measurement Quality Sensitivity	0.99 [0.86;1.15]	0.933375280448887	0.777238436701893	Inverse	NA	NA	95746	196	FALSE	sex + race + tdi + smoking + alcohol + all_cancer_fh + season + bmi + dm + wear_dur_def_proto_day + N_valid_days
Pancreatic cancer	Pancreatic	Physical Activity	Total Vigorous Physical Activity Acceleration (Weighted)	ACC_day_total_VIG_mg_wei	Continuous Per SD	NA	ACC_day_total_VIG_mg_weiPerSD	measurement_quality_sensitivity	Measurement Quality Sensitivity	0.99 [0.81;1.21]	0.935373981900062	0.54241263931244	Inverse	NA	NA	69185	119	FALSE	sex + race + tdi + smoking + alcohol + all_cancer_fh + season + bmi + dm + wear_dur_def_proto_day + N_valid_days
Pancreatic cancer	Pancreatic	Physical Activity	Acceleration in 5-10 Min MVPA Bouts (Weighted)	ACC_day_MVPA_bts_5_10_mg_wei	Continuous Per SD	NA	ACC_day_MVPA_bts_5_10_mg_weiPerSD	measurement_quality_sensitivity	Measurement Quality Sensitivity	1.00 [0.86;1.15]	0.953038413483268	0.826628148689624	Inverse	NA	NA	95237	193	FALSE	sex + race + tdi + smoking + alcohol + all_cancer_fh + season + bmi + dm + wear_dur_def_proto_day + N_valid_days
Pancreatic cancer	Pancreatic	Physical Activity	Total Inactivity Acceleration (Weighted)	ACC_day_total_IN_mg_wei	Continuous Per SD	NA	ACC_day_total_IN_mg_weiPerSD	measurement_quality_sensitivity	Measurement Quality Sensitivity	1.00 [0.87;1.16]	0.97037720479831	0.305094443456313	Positive	NA	NA	95746	196	FALSE	sex + race + tdi + smoking + alcohol + all_cancer_fh + season + bmi + dm + wear_dur_def_proto_day + N_valid_days
Pancreatic cancer	Pancreatic	Physical Activity	Number of 1-5 Min LIPA Bouts (Plain)	Nbouts_day_LIG_bts_1_5_pla	Tertile	T2	Nbouts_day_LIG_bts_1_5_plaCat2	measurement_quality_sensitivity	Measurement Quality Sensitivity	0.60 [0.42;0.85]	0.00367581468211516	0.0239230238019428	Inverse	49	31918	95746	196	FALSE	sex + race + tdi + smoking + alcohol + all_cancer_fh + season + bmi + dm + wear_dur_def_proto_day + N_valid_days
Pancreatic cancer	Pancreatic	Physical Activity	Number of 1-5 Min LIPA Bouts (Weighted)	Nbouts_day_LIG_bts_1_5_wei	Tertile	T2	Nbouts_day_LIG_bts_1_5_weiCat2	measurement_quality_sensitivity	Measurement Quality Sensitivity	0.61 [0.43;0.86]	0.00468309543200477	0.0394883023391065	Inverse	49	31919	95746	196	FALSE	sex + race + tdi + smoking + alcohol + all_cancer_fh + season + bmi + dm + wear_dur_def_proto_day + N_valid_days
Pancreatic cancer	Pancreatic	Physical Activity	Acceleration in 5-10 Min LIPA Bouts (Weighted)	ACC_day_LIG_bts_5_10_mg_wei	Tertile	T2	ACC_day_LIG_bts_5_10_mg_weiCat2	measurement_quality_sensitivity	Measurement Quality Sensitivity	0.63 [0.45;0.90]	0.0101855534455451	0.0541444172311957	Inverse	49	31917	95742	196	FALSE	sex + race + tdi + smoking + alcohol + all_cancer_fh + season + bmi + dm + wear_dur_def_proto_day + N_valid_days
Pancreatic cancer	Pancreatic	Physical Activity	Total Moderate Physical Activity Acceleration (Plain)	ACC_day_total_MOD_mg_pla	Tertile	T3	ACC_day_total_MOD_mg_plaCat3	measurement_quality_sensitivity	Measurement Quality Sensitivity	0.60 [0.41;0.89]	0.0105786794157875	0.00855925519333278	Inverse	42	31914	95734	196	FALSE	sex + race + tdi + smoking + alcohol + all_cancer_fh + season + bmi + dm + wear_dur_def_proto_day + N_valid_days
Pancreatic cancer	Pancreatic	Physical Activity	Duration in 1-5 Min MVPA Bouts (Plain)	dur_day_MVPA_bts_1_5_min_pla	Tertile	T3	dur_day_MVPA_bts_1_5_min_plaCat3	measurement_quality_sensitivity	Measurement Quality Sensitivity	0.61 [0.41;0.90]	0.0123311594547945	0.0108428624874616	Inverse	38	31917	95746	196	FALSE	sex + race + tdi + smoking + alcohol + all_cancer_fh + season + bmi + dm + wear_dur_def_proto_day + N_valid_days
Pancreatic cancer	Pancreatic	Physical Activity	Duration in 10-Min MVPA Bouts (Plain)	dur_day_MVPA_bts_10_min_pla	Tertile	T2	dur_day_MVPA_bts_10_min_plaCat2	measurement_quality_sensitivity	Measurement Quality Sensitivity	0.65 [0.46;0.91]	0.0133126534222254	0.0245538043937315	Inverse	52	31917	95746	196	FALSE	sex + race + tdi + smoking + alcohol + all_cancer_fh + season + bmi + dm + wear_dur_def_proto_day + N_valid_days
Pancreatic cancer	Pancreatic	Physical Activity	Acceleration in 10-Min LIPA Bouts (Weighted)	ACC_day_LIG_bts_10_mg_wei	Tertile	T2	ACC_day_LIG_bts_10_mg_weiCat2	measurement_quality_sensitivity	Measurement Quality Sensitivity	0.65 [0.46;0.92]	0.0139597287442716	0.0273809378856225	Inverse	53	31909	95721	196	FALSE	sex + race + tdi + smoking + alcohol + all_cancer_fh + season + bmi + dm + wear_dur_def_proto_day + N_valid_days
Pancreatic cancer	Pancreatic	Physical Activity	Number of 10-Min MVPA Bouts (Plain)	Nbouts_day_MVPA_bts_10_pla	Tertile	T2	Nbouts_day_MVPA_bts_10_plaCat2	measurement_quality_sensitivity	Measurement Quality Sensitivity	0.65 [0.46;0.92]	0.0142876002708802	0.0293806201145652	Inverse	52	31917	95746	196	FALSE	sex + race + tdi + smoking + alcohol + all_cancer_fh + season + bmi + dm + wear_dur_def_proto_day + N_valid_days
Pancreatic cancer	Pancreatic	Physical Activity	Duration in 1-5 Min LIPA Bouts (Plain)	dur_day_LIG_bts_1_5_min_pla	Tertile	T2	dur_day_LIG_bts_1_5_min_plaCat2	measurement_quality_sensitivity	Measurement Quality Sensitivity	0.65 [0.46;0.92]	0.0143943317392924	0.0469691240291776	Inverse	52	31918	95746	196	FALSE	sex + race + tdi + smoking + alcohol + all_cancer_fh + season + bmi + dm + wear_dur_def_proto_day + N_valid_days
Pancreatic cancer	Pancreatic	Physical Activity	Duration in 1-5 Min LIPA Bouts (Weighted)	dur_day_LIG_bts_1_5_min_wei	Tertile	T2	dur_day_LIG_bts_1_5_min_weiCat2	measurement_quality_sensitivity	Measurement Quality Sensitivity	0.66 [0.46;0.93]	0.0166290925456277	0.128936965043047	Inverse	51	31919	95746	196	FALSE	sex + race + tdi + smoking + alcohol + all_cancer_fh + season + bmi + dm + wear_dur_def_proto_day + N_valid_days
Pancreatic cancer	Pancreatic	Physical Activity	Total Moderate Physical Activity Duration (Plain)	dur_day_total_MOD_min_pla	Tertile	T3	dur_day_total_MOD_min_plaCat3	measurement_quality_sensitivity	Measurement Quality Sensitivity	0.63 [0.43;0.92]	0.0167020777204589	0.0126600141514864	Inverse	43	31918	95746	196	FALSE	sex + race + tdi + smoking + alcohol + all_cancer_fh + season + bmi + dm + wear_dur_def_proto_day + N_valid_days
Pancreatic cancer	Pancreatic	Physical Activity	Duration in 1-5 Min MVPA Bouts (Weighted)	dur_day_MVPA_bts_1_5_min_wei	Tertile	T3	dur_day_MVPA_bts_1_5_min_weiCat3	measurement_quality_sensitivity	Measurement Quality Sensitivity	0.62 [0.42;0.92]	0.0171641755418667	0.0143487832506482	Inverse	39	31917	95746	196	FALSE	sex + race + tdi + smoking + alcohol + all_cancer_fh + season + bmi + dm + wear_dur_def_proto_day + N_valid_days
Pancreatic cancer	Pancreatic	Physical Activity	Total Moderate Physical Activity Duration (Plain)	dur_day_total_MOD_min_pla	Tertile	T2	dur_day_total_MOD_min_plaCat2	measurement_quality_sensitivity	Measurement Quality Sensitivity	0.66 [0.47;0.93]	0.0173193689514797	0.0126600141514864	Inverse	52	31918	95746	196	FALSE	sex + race + tdi + smoking + alcohol + all_cancer_fh + season + bmi + dm + wear_dur_def_proto_day + N_valid_days
Pancreatic cancer	Pancreatic	Physical Activity	Duration in 10-Min MVPA Bouts (Plain)	dur_day_MVPA_bts_10_min_pla	Tertile	T3	dur_day_MVPA_bts_10_min_plaCat3	measurement_quality_sensitivity	Measurement Quality Sensitivity	0.65 [0.45;0.94]	0.0218489736647179	0.0245538043937315	Inverse	45	31919	95746	196	FALSE	sex + race + tdi + smoking + alcohol + all_cancer_fh + season + bmi + dm + wear_dur_def_proto_day + N_valid_days
Pancreatic cancer	Pancreatic	Physical Activity	Number of 10-Min MVPA Bouts (Weighted)	Nbouts_day_MVPA_bts_10_wei	Tertile	T3	Nbouts_day_MVPA_bts_10_weiCat3	measurement_quality_sensitivity	Measurement Quality Sensitivity	0.65 [0.45;0.95]	0.0245469949719147	0.0231635673349125	Inverse	45	31918	95746	196	FALSE	sex + race + tdi + smoking + alcohol + all_cancer_fh + season + bmi + dm + wear_dur_def_proto_day + N_valid_days
Pancreatic cancer	Pancreatic	Physical Activity	Total Moderate Physical Activity Duration (Weighted)	dur_day_total_MOD_min_wei	Tertile	T2	dur_day_total_MOD_min_weiCat2	measurement_quality_sensitivity	Measurement Quality Sensitivity	0.68 [0.48;0.95]	0.0256820599753873	0.0331055654794027	Inverse	52	31918	95746	196	FALSE	sex + race + tdi + smoking + alcohol + all_cancer_fh + season + bmi + dm + wear_dur_def_proto_day + N_valid_days
Pancreatic cancer	Pancreatic	Physical Activity	Number of 1-5 Min MVPA Bouts (Plain)	Nbouts_day_MVPA_bts_1_5_pla	Tertile	T3	Nbouts_day_MVPA_bts_1_5_plaCat3	measurement_quality_sensitivity	Measurement Quality Sensitivity	0.65 [0.44;0.95]	0.027588801000876	0.028307492802095	Inverse	41	31917	95746	196	FALSE	sex + race + tdi + smoking + alcohol + all_cancer_fh + season + bmi + dm + wear_dur_def_proto_day + N_valid_days
Pancreatic cancer	Pancreatic	Step Count	Peak 30-Minute Cadence	mean_peak_30min_cadence	Tertile	T2	mean_peak_30min_cadenceCat2	measurement_quality_sensitivity	Measurement Quality Sensitivity	0.66 [0.45;0.96]	0.0278122404385547	0.735860349582014	Inverse	45	31917	95746	196	FALSE	sex + race + tdi + smoking + alcohol + all_cancer_fh + season + bmi + dm + wear_dur_def_proto_day + N_valid_days
Pancreatic cancer	Pancreatic	Physical Activity	Number of 10-Min MVPA Bouts (Plain)	Nbouts_day_MVPA_bts_10_pla	Tertile	T3	Nbouts_day_MVPA_bts_10_plaCat3	measurement_quality_sensitivity	Measurement Quality Sensitivity	0.66 [0.46;0.96]	0.0281260739916352	0.0293806201145652	Inverse	46	31918	95746	196	FALSE	sex + race + tdi + smoking + alcohol + all_cancer_fh + season + bmi + dm + wear_dur_def_proto_day + N_valid_days
Pancreatic cancer	Pancreatic	Physical Activity	Number of 10-Min MVPA Bouts (Weighted)	Nbouts_day_MVPA_bts_10_wei	Tertile	T2	Nbouts_day_MVPA_bts_10_weiCat2	measurement_quality_sensitivity	Measurement Quality Sensitivity	0.68 [0.49;0.96]	0.0290443585730111	0.0231635673349125	Inverse	54	31916	95746	196	FALSE	sex + race + tdi + smoking + alcohol + all_cancer_fh + season + bmi + dm + wear_dur_def_proto_day + N_valid_days
Pancreatic cancer	Pancreatic	Physical Activity	Duration in 10-Min MVPA Bouts (Weighted)	dur_day_MVPA_bts_10_min_wei	Tertile	T3	dur_day_MVPA_bts_10_min_weiCat3	measurement_quality_sensitivity	Measurement Quality Sensitivity	0.66 [0.46;0.96]	0.0305774177385886	0.0337011544713842	Inverse	45	31919	95746	196	FALSE	sex + race + tdi + smoking + alcohol + all_cancer_fh + season + bmi + dm + wear_dur_def_proto_day + N_valid_days
Pancreatic cancer	Pancreatic	Physical Activity	Duration in 10-Min MVPA Bouts (Weighted)	dur_day_MVPA_bts_10_min_wei	Tertile	T2	dur_day_MVPA_bts_10_min_weiCat2	measurement_quality_sensitivity	Measurement Quality Sensitivity	0.69 [0.49;0.97]	0.0332644543025308	0.0337011544713842	Inverse	54	31917	95746	196	FALSE	sex + race + tdi + smoking + alcohol + all_cancer_fh + season + bmi + dm + wear_dur_def_proto_day + N_valid_days
Pancreatic cancer	Pancreatic	Physical Activity	Unbouted Inactivity Acceleration (Weighted)	ACC_day_IN_unbt_mg_wei	Tertile	T3	ACC_day_IN_unbt_mg_weiCat3	measurement_quality_sensitivity	Measurement Quality Sensitivity	1.44 [1.02;2.04]	0.0393210943195798	0.0326731857004619	Positive	87	31913	95742	196	FALSE	sex + race + tdi + smoking + alcohol + all_cancer_fh + season + bmi + dm + wear_dur_def_proto_day + N_valid_days
Pancreatic cancer	Pancreatic	Physical Activity	Total Moderate Physical Activity Acceleration (Weighted)	ACC_day_total_MOD_mg_wei	Tertile	T3	ACC_day_total_MOD_mg_weiCat3	measurement_quality_sensitivity	Measurement Quality Sensitivity	0.67 [0.46;0.98]	0.0402693091707744	0.036858094857859	Inverse	44	31914	95734	196	FALSE	sex + race + tdi + smoking + alcohol + all_cancer_fh + season + bmi + dm + wear_dur_def_proto_day + N_valid_days
Pancreatic cancer	Pancreatic	Physical Activity	Total Moderate Physical Activity Duration (Weighted)	dur_day_total_MOD_min_wei	Tertile	T3	dur_day_total_MOD_min_weiCat3	measurement_quality_sensitivity	Measurement Quality Sensitivity	0.68 [0.47;0.98]	0.0406294219506492	0.0331055654794027	Inverse	45	31918	95746	196	FALSE	sex + race + tdi + smoking + alcohol + all_cancer_fh + season + bmi + dm + wear_dur_def_proto_day + N_valid_days
Pancreatic cancer	Pancreatic	Physical Activity	Duration in 5-10 Min LIPA Bouts (Plain)	dur_day_LIG_bts_5_10_min_pla	Tertile	T2	dur_day_LIG_bts_5_10_min_plaCat2	measurement_quality_sensitivity	Measurement Quality Sensitivity	0.70 [0.49;0.99]	0.0412438460044534	0.30998892989144	Inverse	54	31914	95746	196	FALSE	sex + race + tdi + smoking + alcohol + all_cancer_fh + season + bmi + dm + wear_dur_def_proto_day + N_valid_days
Pancreatic cancer	Pancreatic	Physical Activity	Acceleration in 10-Min LIPA Bouts (Weighted)	ACC_day_LIG_bts_10_mg_wei	Tertile	T3	ACC_day_LIG_bts_10_mg_weiCat3	measurement_quality_sensitivity	Measurement Quality Sensitivity	0.70 [0.50;0.99]	0.0420195245562313	0.0273809378856225	Inverse	54	31909	95721	196	FALSE	sex + race + tdi + smoking + alcohol + all_cancer_fh + season + bmi + dm + wear_dur_def_proto_day + N_valid_days
Pancreatic cancer	Pancreatic	Physical Activity	Number of 1-5 Min MVPA Bouts (Weighted)	Nbouts_day_MVPA_bts_1_5_wei	Tertile	T3	Nbouts_day_MVPA_bts_1_5_weiCat3	measurement_quality_sensitivity	Measurement Quality Sensitivity	0.68 [0.46;0.99]	0.0435808313344547	0.0446759534037034	Inverse	42	31917	95746	196	FALSE	sex + race + tdi + smoking + alcohol + all_cancer_fh + season + bmi + dm + wear_dur_def_proto_day + N_valid_days
Pancreatic cancer	Pancreatic	Physical Activity	Total Vigorous Physical Activity Duration (Plain)	dur_day_total_VIG_min_pla	Tertile	T3	dur_day_total_VIG_min_plaCat3	measurement_quality_sensitivity	Measurement Quality Sensitivity	0.67 [0.46;1.00]	0.0474756656534032	0.0650957799404226	Inverse	41	31918	95746	196	FALSE	sex + race + tdi + smoking + alcohol + all_cancer_fh + season + bmi + dm + wear_dur_def_proto_day + N_valid_days
Pancreatic cancer	Pancreatic	Step Count	MVPA Steps	mean_mvpa_steps	Tertile	T2	mean_mvpa_stepsCat2	measurement_quality_sensitivity	Measurement Quality Sensitivity	0.69 [0.48;1.00]	0.0498214585527169	0.385254224334845	Inverse	47	31914	95746	196	FALSE	sex + race + tdi + smoking + alcohol + all_cancer_fh + season + bmi + dm + wear_dur_def_proto_day + N_valid_days
Pancreatic cancer	Pancreatic	Physical Activity	Duration in 5-10 Min MVPA Bouts (Weighted)	dur_day_MVPA_bts_5_10_min_wei	Tertile	T2	dur_day_MVPA_bts_5_10_min_weiCat2	measurement_quality_sensitivity	Measurement Quality Sensitivity	0.71 [0.51;1.00]	0.0501796257676896	0.0782819938598068	Inverse	54	31916	95746	196	FALSE	sex + race + tdi + smoking + alcohol + all_cancer_fh + season + bmi + dm + wear_dur_def_proto_day + N_valid_days
Pancreatic cancer	Pancreatic	Physical Activity	Unbouted Inactivity Acceleration (Plain)	ACC_day_IN_unbt_mg_pla	Tertile	T3	ACC_day_IN_unbt_mg_plaCat3	measurement_quality_sensitivity	Measurement Quality Sensitivity	1.41 [1.00;1.99]	0.0505807766992716	0.0413357341950234	Positive	87	31914	95742	196	FALSE	sex + race + tdi + smoking + alcohol + all_cancer_fh + season + bmi + dm + wear_dur_def_proto_day + N_valid_days
