## Supplementary material for "Five-Domain Accelerometer-Derived Behavioral Exposome and Incident Cancer Risk in UK Biobank": Table S11: Leukemia, incident n=184 (part 1 of 2)

outcome	outcome_code	domain	exposure_label	exposure	analysis_scale_label	tertile	Variable	model_key	model_tier_label	HR_CI95	p.value	P_trend	hr_direction	case_n	n_in_tertile	n_model	n_events	adjusted_for_total_accel	model_covariates
Leukemia	Leukemia	Physical Activity	Number of 10-20 Min Inactivity Bouts (Weighted)	Nbouts_day_IN_bts_10_20_wei	Continuous Per SD	NA	Nbouts_day_IN_bts_10_20_weiPerSD	minimal	Minimal	0.78 [0.67;0.92]	0.00203821432992775	0.00880719037267437	Inverse	NA	NA	95618	184	FALSE	sex + race + tdi + smoking + alcohol + all_cancer_fh + season
Leukemia	Leukemia	Physical Activity	Number of 10-20 Min Inactivity Bouts (Plain)	Nbouts_day_IN_bts_10_20_pla	Continuous Per SD	NA	Nbouts_day_IN_bts_10_20_plaPerSD	minimal	Minimal	0.79 [0.68;0.92]	0.00288092704138922	0.0310844065258094	Inverse	NA	NA	95618	184	FALSE	sex + race + tdi + smoking + alcohol + all_cancer_fh + season
Leukemia	Leukemia	Physical Activity	Duration in 10-20 Min Inactivity Bouts (Weighted)	dur_day_IN_bts_10_20_min_wei	Continuous Per SD	NA	dur_day_IN_bts_10_20_min_weiPerSD	minimal	Minimal	0.80 [0.68;0.93]	0.00345535666797347	0.0327965224966644	Inverse	NA	NA	95618	184	FALSE	sex + race + tdi + smoking + alcohol + all_cancer_fh + season
Leukemia	Leukemia	Physical Activity	Duration in 10-20 Min Inactivity Bouts (Plain)	dur_day_IN_bts_10_20_min_pla	Continuous Per SD	NA	dur_day_IN_bts_10_20_min_plaPerSD	minimal	Minimal	0.80 [0.69;0.94]	0.00512466738447153	0.0759304570368243	Inverse	NA	NA	95618	184	FALSE	sex + race + tdi + smoking + alcohol + all_cancer_fh + season
Leukemia	Leukemia	Physical Activity	Standard Deviation of Inactivity Fragment Durations During Waking Time (Weighted)	FRAG_SD_dur_IN_day_wei	Continuous Per SD	NA	FRAG_SD_dur_IN_day_weiPerSD	minimal	Minimal	1.16 [1.04;1.28]	0.00529744086474044	0.164658860467153	Positive	NA	NA	95613	184	FALSE	sex + race + tdi + smoking + alcohol + all_cancer_fh + season
Leukemia	Leukemia	Physical Activity	Duration in 90-Min Inactivity Bouts (Weighted)	dur_day_IN_bts_90_min_wei	Continuous Per SD	NA	dur_day_IN_bts_90_min_weiPerSD	minimal	Minimal	1.19 [1.05;1.35]	0.00572004480119068	0.0126915633341244	Positive	NA	NA	95618	184	FALSE	sex + race + tdi + smoking + alcohol + all_cancer_fh + season
Leukemia	Leukemia	Physical Activity	Standard Deviation of Inactivity Fragment Durations During Waking Time (Plain)	FRAG_SD_dur_IN_day_pla	Continuous Per SD	NA	FRAG_SD_dur_IN_day_plaPerSD	minimal	Minimal	1.16 [1.04;1.28]	0.00592019439272185	0.0963446574572635	Positive	NA	NA	95613	184	FALSE	sex + race + tdi + smoking + alcohol + all_cancer_fh + season
Leukemia	Leukemia	Physical Activity	Standard Deviation of Inactivity Fragment Durations During Waking Time	FRAG_SD_dur_IN_day	Continuous Per SD	NA	FRAG_SD_dur_IN_dayPerSD	minimal	Minimal	1.13 [1.03;1.23]	0.00609356393345929	0.0358368546554543	Positive	NA	NA	95615	184	FALSE	sex + race + tdi + smoking + alcohol + all_cancer_fh + season
Leukemia	Leukemia	Physical Activity	Duration in 90-Min Inactivity Bouts (Plain)	dur_day_IN_bts_90_min_pla	Continuous Per SD	NA	dur_day_IN_bts_90_min_plaPerSD	minimal	Minimal	1.18 [1.05;1.34]	0.0076417700863423	0.0212586634322429	Positive	NA	NA	95618	184	FALSE	sex + race + tdi + smoking + alcohol + all_cancer_fh + season
Leukemia	Leukemia	Physical Activity	Number of 90-Min Inactivity Bouts (Weighted)	Nbouts_day_IN_bts_90_wei	Continuous Per SD	NA	Nbouts_day_IN_bts_90_weiPerSD	minimal	Minimal	1.20 [1.05;1.37]	0.00806820742445239	0.0433109597285871	Positive	NA	NA	95618	184	FALSE	sex + race + tdi + smoking + alcohol + all_cancer_fh + season
Leukemia	Leukemia	Physical Activity	Mean Inactivity Fragment Duration During Waking Time	FRAG_mean_dur_IN_day	Continuous Per SD	NA	FRAG_mean_dur_IN_dayPerSD	minimal	Minimal	1.06 [1.01;1.10]	0.00999761085572364	0.409518473494915	Positive	NA	NA	95617	184	FALSE	sex + race + tdi + smoking + alcohol + all_cancer_fh + season
Leukemia	Leukemia	Physical Activity	Number of 90-Min Inactivity Bouts (Plain)	Nbouts_day_IN_bts_90_pla	Continuous Per SD	NA	Nbouts_day_IN_bts_90_plaPerSD	minimal	Minimal	1.19 [1.04;1.36]	0.0126968541152623	0.0187501293986623	Positive	NA	NA	95618	184	FALSE	sex + race + tdi + smoking + alcohol + all_cancer_fh + season
Leukemia	Leukemia	Physical Activity	Total Inactivity Acceleration (Weighted)	ACC_day_total_IN_mg_wei	Continuous Per SD	NA	ACC_day_total_IN_mg_weiPerSD	minimal	Minimal	0.82 [0.71;0.96]	0.013202226104354	0.00460501268790854	Inverse	NA	NA	95618	184	FALSE	sex + race + tdi + smoking + alcohol + all_cancer_fh + season
Leukemia	Leukemia	Physical Activity	Total Inactivity Acceleration (Plain)	ACC_day_total_IN_mg_pla	Continuous Per SD	NA	ACC_day_total_IN_mg_plaPerSD	minimal	Minimal	0.83 [0.71;0.97]	0.0168356180650106	0.010425092535237	Inverse	NA	NA	95618	184	FALSE	sex + race + tdi + smoking + alcohol + all_cancer_fh + season
Leukemia	Leukemia	Physical Activity	Acceleration in 60-90 Min Inactivity Bouts (Weighted)	ACC_day_IN_bts_60_90_mg_wei	Continuous Per SD	NA	ACC_day_IN_bts_60_90_mg_weiPerSD	minimal	Minimal	0.83 [0.71;0.97]	0.0188122792690585	0.0642352693333066	Inverse	NA	NA	95258	184	FALSE	sex + race + tdi + smoking + alcohol + all_cancer_fh + season
Leukemia	Leukemia	Physical Activity	Acceleration in 60-90 Min Inactivity Bouts (Plain)	ACC_day_IN_bts_60_90_mg_pla	Continuous Per SD	NA	ACC_day_IN_bts_60_90_mg_plaPerSD	minimal	Minimal	0.83 [0.71;0.97]	0.0205019998401124	0.0524230345440143	Inverse	NA	NA	95258	184	FALSE	sex + race + tdi + smoking + alcohol + all_cancer_fh + season
Leukemia	Leukemia	Physical Activity	Mean Inactivity Fragment Duration During Waking Time (Weighted)	FRAG_mean_dur_IN_day_wei	Continuous Per SD	NA	FRAG_mean_dur_IN_day_weiPerSD	minimal	Minimal	1.06 [1.01;1.12]	0.023361014069737	0.361460181246537	Positive	NA	NA	95618	184	FALSE	sex + race + tdi + smoking + alcohol + all_cancer_fh + season
Leukemia	Leukemia	Physical Activity	x0.5 of Inactivity Fragment Durations During Waking Time (Weighted)	FRAG_x0.5_dur_IN_day_wei	Continuous Per SD	NA	FRAG_x0.5_dur_IN_day_weiPerSD	minimal	Minimal	1.14 [1.02;1.27]	0.0244128217642715	0.912062160874558	Positive	NA	NA	95613	184	FALSE	sex + race + tdi + smoking + alcohol + all_cancer_fh + season
Leukemia	Leukemia	Physical Activity	Mean Inactivity Fragment Duration During Waking Time (Plain)	FRAG_mean_dur_IN_day_pla	Continuous Per SD	NA	FRAG_mean_dur_IN_day_plaPerSD	minimal	Minimal	1.06 [1.01;1.12]	0.0254415499239515	0.673622757735082	Positive	NA	NA	95618	184	FALSE	sex + race + tdi + smoking + alcohol + all_cancer_fh + season
Leukemia	Leukemia	Physical Activity	x0.5 of Inactivity Fragment Durations During Waking Time (Plain)	FRAG_x0.5_dur_IN_day_pla	Continuous Per SD	NA	FRAG_x0.5_dur_IN_day_plaPerSD	minimal	Minimal	1.14 [1.02;1.27]	0.0256063606945891	0.846153593422976	Positive	NA	NA	95613	184	FALSE	sex + race + tdi + smoking + alcohol + all_cancer_fh + season
Leukemia	Leukemia	Physical Activity	Mean MVPA Fragment Duration During Waking Time (Weighted)	FRAG_mean_dur_MVPA_day_wei	Continuous Per SD	NA	FRAG_mean_dur_MVPA_day_weiPerSD	minimal	Minimal	0.81 [0.68;0.98]	0.0261726149886264	0.0419615929422186	Inverse	NA	NA	95599	184	FALSE	sex + race + tdi + smoking + alcohol + all_cancer_fh + season
Leukemia	Leukemia	Physical Activity	Mean MVPA Fragment Duration During Waking Time (Plain)	FRAG_mean_dur_MVPA_day_pla	Continuous Per SD	NA	FRAG_mean_dur_MVPA_day_plaPerSD	minimal	Minimal	0.82 [0.68;0.98]	0.032218981091443	0.0296473036010086	Inverse	NA	NA	95599	184	FALSE	sex + race + tdi + smoking + alcohol + all_cancer_fh + season
Leukemia	Leukemia	Circadian Rhythm	Relative Amplitude	RA	Continuous Per SD	NA	RAPerSD	minimal	Minimal	0.88 [0.77;0.99]	0.0387752234359771	0.272710100120945	Inverse	NA	NA	95618	184	FALSE	sex + race + tdi + smoking + alcohol + all_cancer_fh + season
Leukemia	Leukemia	Physical Activity	Number of Inactivity Fragments During Waking Time	FRAG_Nfrag_IN_day	Continuous Per SD	NA	FRAG_Nfrag_IN_dayPerSD	minimal	Minimal	0.85 [0.73;0.99]	0.0409740078579391	0.079896998829882	Inverse	NA	NA	95618	184	FALSE	sex + race + tdi + smoking + alcohol + all_cancer_fh + season
Leukemia	Leukemia	Physical Activity	Number of Inactivity-to-Activity Transitions During Waking Time	FRAG_Nfrag_IN2PA_day	Continuous Per SD	NA	FRAG_Nfrag_IN2PA_dayPerSD	minimal	Minimal	0.85 [0.73;0.99]	0.0409740078579391	0.079896998829882	Inverse	NA	NA	95618	184	FALSE	sex + race + tdi + smoking + alcohol + all_cancer_fh + season
Leukemia	Leukemia	Physical Activity	Mean MVPA Fragment Duration During Waking Time	FRAG_mean_dur_MVPA_day	Continuous Per SD	NA	FRAG_mean_dur_MVPA_dayPerSD	minimal	Minimal	0.83 [0.69;0.99]	0.0417832688368085	0.0708141250327867	Inverse	NA	NA	95599	184	FALSE	sex + race + tdi + smoking + alcohol + all_cancer_fh + season
Leukemia	Leukemia	Physical Activity	Number of Activity Fragments During Waking Time	FRAG_Nfrag_PA_day	Continuous Per SD	NA	FRAG_Nfrag_PA_dayPerSD	minimal	Minimal	0.85 [0.73;0.99]	0.0418150140642667	0.0792431087554194	Inverse	NA	NA	95618	184	FALSE	sex + race + tdi + smoking + alcohol + all_cancer_fh + season
Leukemia	Leukemia	Physical Activity	Number of Activity-to-Inactivity Transitions During Waking Time	FRAG_Nfrag_PA2IN_day	Continuous Per SD	NA	FRAG_Nfrag_PA2IN_dayPerSD	minimal	Minimal	0.85 [0.73;0.99]	0.0418150140642667	0.0792431087554194	Inverse	NA	NA	95618	184	FALSE	sex + race + tdi + smoking + alcohol + all_cancer_fh + season
Leukemia	Leukemia	Light	Nighttime Light	nighttime_light	Continuous Per SD	NA	nighttime_lightPerSD	minimal	Minimal	0.75 [0.56;1.00]	0.0483821226915739	0.723409832773911	Inverse	NA	NA	94851	182	FALSE	sex + race + tdi + smoking + alcohol + all_cancer_fh + season
Leukemia	Leukemia	Physical Activity	Number of 20-30 Min Inactivity Bouts (Weighted)	Nbouts_day_IN_bts_20_30_wei	Continuous Per SD	NA	Nbouts_day_IN_bts_20_30_weiPerSD	minimal	Minimal	0.86 [0.74;1.00]	0.0495836671149728	0.115186211060176	Inverse	NA	NA	95618	184	FALSE	sex + race + tdi + smoking + alcohol + all_cancer_fh + season
Leukemia	Leukemia	Physical Activity	Number of 20-30 Min Inactivity Bouts (Plain)	Nbouts_day_IN_bts_20_30_pla	Continuous Per SD	NA	Nbouts_day_IN_bts_20_30_plaPerSD	minimal	Minimal	0.86 [0.74;1.00]	0.0500229366787207	0.144150875762441	Inverse	NA	NA	95618	184	FALSE	sex + race + tdi + smoking + alcohol + all_cancer_fh + season
Leukemia	Leukemia	Step Count	Peak 30-Minute Cadence	mean_peak_30min_cadence	Continuous Per SD	NA	mean_peak_30min_cadencePerSD	minimal	Minimal	0.86 [0.74;1.00]	0.0510395212811311	0.061100166421772	Inverse	NA	NA	95618	184	FALSE	sex + race + tdi + smoking + alcohol + all_cancer_fh + season
Leukemia	Leukemia	Physical Activity	Number of Inactivity-to-LIPA Transitions During Waking Time	FRAG_Nfrag_IN2LIPA_day	Continuous Per SD	NA	FRAG_Nfrag_IN2LIPA_dayPerSD	minimal	Minimal	0.86 [0.74;1.00]	0.0530655915302802	0.039291663860591	Inverse	NA	NA	95618	184	FALSE	sex + race + tdi + smoking + alcohol + all_cancer_fh + season
Leukemia	Leukemia	Physical Activity	Acceleration in 20-30 Min Inactivity Bouts (Weighted)	ACC_day_IN_bts_20_30_mg_wei	Continuous Per SD	NA	ACC_day_IN_bts_20_30_mg_weiPerSD	minimal	Minimal	0.87 [0.75;1.00]	0.0531823027242748	0.0362329058436449	Inverse	NA	NA	95592	184	FALSE	sex + race + tdi + smoking + alcohol + all_cancer_fh + season
Leukemia	Leukemia	Physical Activity	Number of LIPA Fragments During Waking Time	FRAG_Nfrag_LIPA_day	Continuous Per SD	NA	FRAG_Nfrag_LIPA_dayPerSD	minimal	Minimal	0.86 [0.74;1.00]	0.0576164805031353	0.0840122816852405	Inverse	NA	NA	95618	184	FALSE	sex + race + tdi + smoking + alcohol + all_cancer_fh + season
Leukemia	Leukemia	Physical Activity	x0.5 of Inactivity Fragment Durations During Waking Time	FRAG_x0.5_dur_IN_day	Continuous Per SD	NA	FRAG_x0.5_dur_IN_dayPerSD	minimal	Minimal	1.08 [1.00;1.18]	0.0599917768611991	0.909743353338759	Positive	NA	NA	95615	184	FALSE	sex + race + tdi + smoking + alcohol + all_cancer_fh + season
Leukemia	Leukemia	Physical Activity	Duration in 20-30 Min Inactivity Bouts (Weighted)	dur_day_IN_bts_20_30_min_wei	Continuous Per SD	NA	dur_day_IN_bts_20_30_min_weiPerSD	minimal	Minimal	0.87 [0.75;1.01]	0.060331709038634	0.0465752145965958	Inverse	NA	NA	95618	184	FALSE	sex + race + tdi + smoking + alcohol + all_cancer_fh + season
Leukemia	Leukemia	Physical Activity	Duration in 20-30 Min Inactivity Bouts (Plain)	dur_day_IN_bts_20_30_min_pla	Continuous Per SD	NA	dur_day_IN_bts_20_30_min_plaPerSD	minimal	Minimal	0.87 [0.75;1.01]	0.0618897738968598	0.104727294948621	Inverse	NA	NA	95618	184	FALSE	sex + race + tdi + smoking + alcohol + all_cancer_fh + season
Leukemia	Leukemia	Physical Activity	Number of 1-5 Min LIPA Bouts (Weighted)	Nbouts_day_LIG_bts_1_5_wei	Continuous Per SD	NA	Nbouts_day_LIG_bts_1_5_weiPerSD	minimal	Minimal	0.86 [0.73;1.01]	0.0623810970030385	0.183344174862878	Inverse	NA	NA	95618	184	FALSE	sex + race + tdi + smoking + alcohol + all_cancer_fh + season
Leukemia	Leukemia	Physical Activity	Number of 1-5 Min LIPA Bouts (Plain)	Nbouts_day_LIG_bts_1_5_pla	Continuous Per SD	NA	Nbouts_day_LIG_bts_1_5_plaPerSD	minimal	Minimal	0.86 [0.73;1.01]	0.0630764131527822	0.164626705079897	Inverse	NA	NA	95618	184	FALSE	sex + race + tdi + smoking + alcohol + all_cancer_fh + season
Leukemia	Leukemia	Physical Activity	Duration in 1-5 Min LIPA Bouts (Plain)	dur_day_LIG_bts_1_5_min_pla	Continuous Per SD	NA	dur_day_LIG_bts_1_5_min_plaPerSD	minimal	Minimal	0.86 [0.73;1.01]	0.0642839679864246	0.162757080079526	Inverse	NA	NA	95618	184	FALSE	sex + race + tdi + smoking + alcohol + all_cancer_fh + season
Leukemia	Leukemia	Physical Activity	Duration in 1-5 Min LIPA Bouts (Weighted)	dur_day_LIG_bts_1_5_min_wei	Continuous Per SD	NA	dur_day_LIG_bts_1_5_min_weiPerSD	minimal	Minimal	0.86 [0.74;1.01]	0.0730922287481716	0.10889662714747	Inverse	NA	NA	95618	184	FALSE	sex + race + tdi + smoking + alcohol + all_cancer_fh + season
Leukemia	Leukemia	Step Count	Total Steps	mean_total_steps	Continuous Per SD	NA	mean_total_stepsPerSD	minimal	Minimal	0.87 [0.75;1.01]	0.0747811301503977	0.394540049432517	Inverse	NA	NA	95618	184	FALSE	sex + race + tdi + smoking + alcohol + all_cancer_fh + season
Leukemia	Leukemia	Physical Activity	Acceleration in 20-30 Min Inactivity Bouts (Plain)	ACC_day_IN_bts_20_30_mg_pla	Continuous Per SD	NA	ACC_day_IN_bts_20_30_mg_plaPerSD	minimal	Minimal	0.88 [0.76;1.01]	0.0755820613557351	0.0367677247495281	Inverse	NA	NA	95592	184	FALSE	sex + race + tdi + smoking + alcohol + all_cancer_fh + season
Leukemia	Leukemia	Circadian Rhythm	M5 Activity Level	M5VALUE	Continuous Per SD	NA	M5VALUEPerSD	minimal	Minimal	0.85 [0.72;1.02]	0.0800569419432464	0.12181898769177	Inverse	NA	NA	95618	184	FALSE	sex + race + tdi + smoking + alcohol + all_cancer_fh + season
Leukemia	Leukemia	Physical Activity	Acceleration in 1-5 Min MVPA Bouts (Plain)	ACC_day_MVPA_bts_1_5_mg_pla	Continuous Per SD	NA	ACC_day_MVPA_bts_1_5_mg_plaPerSD	minimal	Minimal	0.86 [0.73;1.02]	0.0855886872369668	0.54162554186724	Inverse	NA	NA	95596	184	FALSE	sex + race + tdi + smoking + alcohol + all_cancer_fh + season
Leukemia	Leukemia	Circadian Rhythm	Cosinor Amplitude	cosinor_amp	Continuous Per SD	NA	cosinor_ampPerSD	minimal	Minimal	0.88 [0.76;1.02]	0.0889770482110321	0.196091926044112	Inverse	NA	NA	95618	184	FALSE	sex + race + tdi + smoking + alcohol + all_cancer_fh + season
Leukemia	Leukemia	Physical Activity	Acceleration in 90-Min Inactivity Bouts (Weighted)	ACC_day_IN_bts_90_mg_wei	Continuous Per SD	NA	ACC_day_IN_bts_90_mg_weiPerSD	minimal	Minimal	0.87 [0.74;1.02]	0.0891863655900488	0.147106702995017	Inverse	NA	NA	93523	182	FALSE	sex + race + tdi + smoking + alcohol + all_cancer_fh + season
Leukemia	Leukemia	Physical Activity	Acceleration in 90-Min Inactivity Bouts (Plain)	ACC_day_IN_bts_90_mg_pla	Continuous Per SD	NA	ACC_day_IN_bts_90_mg_plaPerSD	minimal	Minimal	0.87 [0.74;1.02]	0.095658304310026	0.119762154182518	Inverse	NA	NA	93523	182	FALSE	sex + race + tdi + smoking + alcohol + all_cancer_fh + season
Leukemia	Leukemia	Physical Activity	Number of Inactivity Fragments During Waking Time (Weighted)	FRAG_Nfrag_IN_day_wei	Continuous Per SD	NA	FRAG_Nfrag_IN_day_weiPerSD	minimal	Minimal	0.88 [0.75;1.03]	0.102009722400642	0.460412169032985	Inverse	NA	NA	95618	184	FALSE	sex + race + tdi + smoking + alcohol + all_cancer_fh + season
Leukemia	Leukemia	Physical Activity	Number of Inactivity-to-Activity Transitions During Waking Time (Weighted)	FRAG_Nfrag_IN2PA_day_wei	Continuous Per SD	NA	FRAG_Nfrag_IN2PA_day_weiPerSD	minimal	Minimal	0.88 [0.75;1.03]	0.102009722400642	0.460412169032985	Inverse	NA	NA	95618	184	FALSE	sex + race + tdi + smoking + alcohol + all_cancer_fh + season
Leukemia	Leukemia	Physical Activity	Number of Activity Fragments During Waking Time (Weighted)	FRAG_Nfrag_PA_day_wei	Continuous Per SD	NA	FRAG_Nfrag_PA_day_weiPerSD	minimal	Minimal	0.88 [0.75;1.03]	0.104194638973462	0.524040687775921	Inverse	NA	NA	95618	184	FALSE	sex + race + tdi + smoking + alcohol + all_cancer_fh + season
Leukemia	Leukemia	Physical Activity	Number of Activity-to-Inactivity Transitions During Waking Time (Weighted)	FRAG_Nfrag_PA2IN_day_wei	Continuous Per SD	NA	FRAG_Nfrag_PA2IN_day_weiPerSD	minimal	Minimal	0.88 [0.75;1.03]	0.104194638973462	0.524040687775921	Inverse	NA	NA	95618	184	FALSE	sex + race + tdi + smoking + alcohol + all_cancer_fh + season
Leukemia	Leukemia	Physical Activity	Overall Acceleration	ENMO_fullRecordingMean	Continuous Per SD	NA	ENMO_fullRecordingMeanPerSD	minimal	Minimal	0.87 [0.73;1.03]	0.104804557620425	0.15764270249423	Inverse	NA	NA	95618	184	FALSE	sex + race + tdi + smoking + alcohol + all_cancer_fh + season
Leukemia	Leukemia	Sleep	Number of Awakenings	number_of_awakenings_AD_T5A5_mn	Continuous Per SD	NA	number_of_awakenings_AD_T5A5_mnPerSD	minimal	Minimal	0.88 [0.76;1.03]	0.106653391736454	0.333928724483327	Inverse	NA	NA	95618	184	FALSE	sex + race + tdi + smoking + alcohol + all_cancer_fh + season
Leukemia	Leukemia	Sleep	Number of Sleep Period Bouts	number_sib_sleepperiod_AD_T5A5_mn	Continuous Per SD	NA	number_sib_sleepperiod_AD_T5A5_mnPerSD	minimal	Minimal	0.88 [0.76;1.03]	0.106653391736456	0.333928724483327	Inverse	NA	NA	95618	184	FALSE	sex + race + tdi + smoking + alcohol + all_cancer_fh + season
Leukemia	Leukemia	Physical Activity	Unbouted Inactivity Duration (Weighted)	dur_day_IN_unbt_min_wei	Continuous Per SD	NA	dur_day_IN_unbt_min_weiPerSD	minimal	Minimal	0.88 [0.75;1.03]	0.1105093964272	0.4573712263917	Inverse	NA	NA	95618	184	FALSE	sex + race + tdi + smoking + alcohol + all_cancer_fh + season
Leukemia	Leukemia	Physical Activity	Mean LIPA Fragment Duration During Waking Time	FRAG_mean_dur_LIPA_day	Continuous Per SD	NA	FRAG_mean_dur_LIPA_dayPerSD	minimal	Minimal	1.12 [0.97;1.30]	0.111734940067112	0.306963385985793	Positive	NA	NA	95617	184	FALSE	sex + race + tdi + smoking + alcohol + all_cancer_fh + season
Leukemia	Leukemia	Physical Activity	Duration in 10-Min MVPA Bouts (Weighted)	dur_day_MVPA_bts_10_min_wei	Continuous Per SD	NA	dur_day_MVPA_bts_10_min_weiPerSD	minimal	Minimal	0.87 [0.73;1.03]	0.113545888827758	0.102409749164145	Inverse	NA	NA	95618	184	FALSE	sex + race + tdi + smoking + alcohol + all_cancer_fh + season
Leukemia	Leukemia	Physical Activity	Acceleration in 1-5 Min MVPA Bouts (Weighted)	ACC_day_MVPA_bts_1_5_mg_wei	Continuous Per SD	NA	ACC_day_MVPA_bts_1_5_mg_weiPerSD	minimal	Minimal	0.87 [0.74;1.03]	0.113696736478441	0.608729448139372	Inverse	NA	NA	95596	184	FALSE	sex + race + tdi + smoking + alcohol + all_cancer_fh + season
Leukemia	Leukemia	Physical Activity	W0.5 of Inactivity Fragment Durations During Waking Time (Weighted)	FRAG_W0.5_dur_IN_day_wei	Continuous Per SD	NA	FRAG_W0.5_dur_IN_day_weiPerSD	minimal	Minimal	1.14 [0.97;1.34]	0.114809034387823	0.162113705917077	Positive	NA	NA	95613	184	FALSE	sex + race + tdi + smoking + alcohol + all_cancer_fh + season
Leukemia	Leukemia	Sleep	Sleep Regularity Index	SleepRegularityIndex2	Continuous Per SD	NA	SleepRegularityIndex2PerSD	minimal	Minimal	0.90 [0.79;1.03]	0.118366551643928	0.0187581826706983	Inverse	NA	NA	95504	184	FALSE	sex + race + tdi + smoking + alcohol + all_cancer_fh + season
Leukemia	Leukemia	Circadian Rhythm	Cosinor Mesor	cosinor_mes	Continuous Per SD	NA	cosinor_mesPerSD	minimal	Minimal	0.89 [0.76;1.03]	0.118948646488027	0.278203775365062	Inverse	NA	NA	95618	184	FALSE	sex + race + tdi + smoking + alcohol + all_cancer_fh + season
Leukemia	Leukemia	Physical Activity	Duration in 10-Min MVPA Bouts (Plain)	dur_day_MVPA_bts_10_min_pla	Continuous Per SD	NA	dur_day_MVPA_bts_10_min_plaPerSD	minimal	Minimal	0.87 [0.73;1.04]	0.120247113171123	0.0611259725185196	Inverse	NA	NA	95618	184	FALSE	sex + race + tdi + smoking + alcohol + all_cancer_fh + season
Leukemia	Leukemia	Physical Activity	Transition Probability Physical Activity to Inactivity During Sleep Period	FRAG_TP_PA2IN_spt	Continuous Per SD	NA	FRAG_TP_PA2IN_sptPerSD	minimal	Minimal	1.13 [0.97;1.31]	0.12030305942007	0.198559680333899	Positive	NA	NA	95618	184	FALSE	sex + race + tdi + smoking + alcohol + all_cancer_fh + season
Leukemia	Leukemia	Physical Activity	Number of Inactivity Fragments During Waking Time (Plain)	FRAG_Nfrag_IN_day_pla	Continuous Per SD	NA	FRAG_Nfrag_IN_day_plaPerSD	minimal	Minimal	0.88 [0.76;1.03]	0.122372274024957	0.635537026228534	Inverse	NA	NA	95618	184	FALSE	sex + race + tdi + smoking + alcohol + all_cancer_fh + season
Leukemia	Leukemia	Physical Activity	Number of Inactivity-to-Activity Transitions During Waking Time (Plain)	FRAG_Nfrag_IN2PA_day_pla	Continuous Per SD	NA	FRAG_Nfrag_IN2PA_day_plaPerSD	minimal	Minimal	0.88 [0.76;1.03]	0.122372274024957	0.635537026228534	Inverse	NA	NA	95618	184	FALSE	sex + race + tdi + smoking + alcohol + all_cancer_fh + season
Leukemia	Leukemia	Physical Activity	Mean LIPA Fragment Duration During Waking Time (Plain)	FRAG_mean_dur_LIPA_day_pla	Continuous Per SD	NA	FRAG_mean_dur_LIPA_day_plaPerSD	minimal	Minimal	1.12 [0.97;1.29]	0.123258387603324	0.284127612232404	Positive	NA	NA	95617	184	FALSE	sex + race + tdi + smoking + alcohol + all_cancer_fh + season
Leukemia	Leukemia	Circadian Rhythm	Cosinor R-Squared	cosinor_R2	Continuous Per SD	NA	cosinor_R2PerSD	minimal	Minimal	0.89 [0.77;1.03]	0.1241474619267	0.201031543235475	Inverse	NA	NA	95618	184	FALSE	sex + race + tdi + smoking + alcohol + all_cancer_fh + season
Leukemia	Leukemia	Physical Activity	Number of Activity Fragments During Waking Time (Plain)	FRAG_Nfrag_PA_day_pla	Continuous Per SD	NA	FRAG_Nfrag_PA_day_plaPerSD	minimal	Minimal	0.89 [0.76;1.03]	0.124815801567124	0.647335665712222	Inverse	NA	NA	95618	184	FALSE	sex + race + tdi + smoking + alcohol + all_cancer_fh + season
Leukemia	Leukemia	Physical Activity	Number of Activity-to-Inactivity Transitions During Waking Time (Plain)	FRAG_Nfrag_PA2IN_day_pla	Continuous Per SD	NA	FRAG_Nfrag_PA2IN_day_plaPerSD	minimal	Minimal	0.89 [0.76;1.03]	0.124815801567124	0.647335665712222	Inverse	NA	NA	95618	184	FALSE	sex + race + tdi + smoking + alcohol + all_cancer_fh + season
Leukemia	Leukemia	Circadian Rhythm	M10 Activity Level	M10VALUE	Continuous Per SD	NA	M10VALUEPerSD	minimal	Minimal	0.88 [0.74;1.04]	0.125058427809231	0.266461195016957	Inverse	NA	NA	95618	184	FALSE	sex + race + tdi + smoking + alcohol + all_cancer_fh + season
Leukemia	Leukemia	Physical Activity	Gini Index of Inactivity Fragment Durations During Waking Time	FRAG_Gini_dur_IN_day	Continuous Per SD	NA	FRAG_Gini_dur_IN_dayPerSD	minimal	Minimal	1.12 [0.97;1.29]	0.128189941804522	0.054377750638342	Positive	NA	NA	95615	184	FALSE	sex + race + tdi + smoking + alcohol + all_cancer_fh + season
Leukemia	Leukemia	Physical Activity	Number of Inactivity-to-LIPA Transitions During Waking Time (Weighted)	FRAG_Nfrag_IN2LIPA_day_wei	Continuous Per SD	NA	FRAG_Nfrag_IN2LIPA_day_weiPerSD	minimal	Minimal	0.89 [0.76;1.03]	0.128249436319251	0.39599850971178	Inverse	NA	NA	95618	184	FALSE	sex + race + tdi + smoking + alcohol + all_cancer_fh + season
Leukemia	Leukemia	Physical Activity	Gini Index of Activity Fragment Durations During Waking Time (Weighted)	FRAG_Gini_dur_PA_day_wei	Continuous Per SD	NA	FRAG_Gini_dur_PA_day_weiPerSD	minimal	Minimal	0.90 [0.78;1.03]	0.130016881834604	0.500486952777954	Inverse	NA	NA	95613	184	FALSE	sex + race + tdi + smoking + alcohol + all_cancer_fh + season
Leukemia	Leukemia	Physical Activity	Unbouted Inactivity Duration (Plain)	dur_day_IN_unbt_min_pla	Continuous Per SD	NA	dur_day_IN_unbt_min_plaPerSD	minimal	Minimal	0.89 [0.76;1.04]	0.136875592536178	0.776148746282956	Inverse	NA	NA	95618	184	FALSE	sex + race + tdi + smoking + alcohol + all_cancer_fh + season
Leukemia	Leukemia	Physical Activity	Coefficient of Variance of Activity Fragment Durations During Waking Time (Weighted)	FRAG_CoV_dur_PA_day_wei	Continuous Per SD	NA	FRAG_CoV_dur_PA_day_weiPerSD	minimal	Minimal	0.89 [0.77;1.04]	0.141920539756397	0.134272176995529	Inverse	NA	NA	95613	184	FALSE	sex + race + tdi + smoking + alcohol + all_cancer_fh + season
Leukemia	Leukemia	Physical Activity	Number of LIPA Fragments During Waking Time (Weighted)	FRAG_Nfrag_LIPA_day_wei	Continuous Per SD	NA	FRAG_Nfrag_LIPA_day_weiPerSD	minimal	Minimal	0.89 [0.76;1.04]	0.146085957285814	0.159541573547347	Inverse	NA	NA	95618	184	FALSE	sex + race + tdi + smoking + alcohol + all_cancer_fh + season
Leukemia	Leukemia	Physical Activity	Total Inactivity Duration (Weighted)	dur_day_total_IN_min_wei	Continuous Per SD	NA	dur_day_total_IN_min_weiPerSD	minimal	Minimal	1.11 [0.96;1.29]	0.149684517807176	0.510771443725762	Positive	NA	NA	95618	184	FALSE	sex + race + tdi + smoking + alcohol + all_cancer_fh + season
Leukemia	Leukemia	Circadian Rhythm	Interdaily Stability	IS	Continuous Per SD	NA	ISPerSD	minimal	Minimal	0.90 [0.77;1.04]	0.153769678025264	0.184250879085831	Inverse	NA	NA	95618	184	FALSE	sex + race + tdi + smoking + alcohol + all_cancer_fh + season
Leukemia	Leukemia	Physical Activity	Number of Inactivity-to-MVPA Transitions During Waking Time	FRAG_Nfrag_IN2MVPA_day	Continuous Per SD	NA	FRAG_Nfrag_IN2MVPA_dayPerSD	minimal	Minimal	0.88 [0.74;1.05]	0.154013661295424	0.0246382112760648	Inverse	NA	NA	95618	184	FALSE	sex + race + tdi + smoking + alcohol + all_cancer_fh + season
Leukemia	Leukemia	Physical Activity	Number of Inactivity-to-LIPA Transitions During Waking Time (Plain)	FRAG_Nfrag_IN2LIPA_day_pla	Continuous Per SD	NA	FRAG_Nfrag_IN2LIPA_day_plaPerSD	minimal	Minimal	0.90 [0.77;1.04]	0.15818644957334	0.35158027573221	Inverse	NA	NA	95618	184	FALSE	sex + race + tdi + smoking + alcohol + all_cancer_fh + season
Leukemia	Leukemia	Physical Activity	Number of LIPA Fragments During Waking Time (Plain)	FRAG_Nfrag_LIPA_day_pla	Continuous Per SD	NA	FRAG_Nfrag_LIPA_day_plaPerSD	minimal	Minimal	0.90 [0.77;1.04]	0.158965004319884	0.312653034129709	Inverse	NA	NA	95618	184	FALSE	sex + race + tdi + smoking + alcohol + all_cancer_fh + season
Leukemia	Leukemia	Physical Activity	Acceleration in 10-Min MVPA Bouts (Plain)	ACC_day_MVPA_bts_10_mg_pla	Continuous Per SD	NA	ACC_day_MVPA_bts_10_mg_plaPerSD	minimal	Minimal	0.85 [0.68;1.07]	0.1600284978426	0.637977344265596	Inverse	NA	NA	92259	172	FALSE	sex + race + tdi + smoking + alcohol + all_cancer_fh + season
Leukemia	Leukemia	Physical Activity	W0.5 of Inactivity Fragment Durations During Waking Time (Plain)	FRAG_W0.5_dur_IN_day_pla	Continuous Per SD	NA	FRAG_W0.5_dur_IN_day_plaPerSD	minimal	Minimal	1.12 [0.95;1.31]	0.163149643490272	0.223518845528507	Positive	NA	NA	95613	184	FALSE	sex + race + tdi + smoking + alcohol + all_cancer_fh + season
Leukemia	Leukemia	Physical Activity	Total Moderate Physical Activity Acceleration (Plain)	ACC_day_total_MOD_mg_pla	Continuous Per SD	NA	ACC_day_total_MOD_mg_plaPerSD	minimal	Minimal	0.90 [0.77;1.05]	0.164164554541967	0.455792244357584	Inverse	NA	NA	95605	184	FALSE	sex + race + tdi + smoking + alcohol + all_cancer_fh + season
Leukemia	Leukemia	Physical Activity	Mean LIPA Fragment Duration During Waking Time (Weighted)	FRAG_mean_dur_LIPA_day_wei	Continuous Per SD	NA	FRAG_mean_dur_LIPA_day_weiPerSD	minimal	Minimal	1.11 [0.96;1.28]	0.165044590242637	0.379330248905258	Positive	NA	NA	95617	184	FALSE	sex + race + tdi + smoking + alcohol + all_cancer_fh + season
Leukemia	Leukemia	Physical Activity	Gini Index of Activity Fragment Durations During Waking Time (Plain)	FRAG_Gini_dur_PA_day_pla	Continuous Per SD	NA	FRAG_Gini_dur_PA_day_plaPerSD	minimal	Minimal	0.91 [0.79;1.05]	0.178535055145721	0.629937694219387	Inverse	NA	NA	95613	184	FALSE	sex + race + tdi + smoking + alcohol + all_cancer_fh + season
Leukemia	Leukemia	Physical Activity	Total Inactivity Duration (Plain)	dur_day_total_IN_min_pla	Continuous Per SD	NA	dur_day_total_IN_min_plaPerSD	minimal	Minimal	1.11 [0.95;1.28]	0.181174882770031	0.51592459339836	Positive	NA	NA	95618	184	FALSE	sex + race + tdi + smoking + alcohol + all_cancer_fh + season
Leukemia	Leukemia	Physical Activity	Total Moderate Physical Activity Acceleration (Weighted)	ACC_day_total_MOD_mg_wei	Continuous Per SD	NA	ACC_day_total_MOD_mg_weiPerSD	minimal	Minimal	0.90 [0.77;1.05]	0.187449516614174	0.548762459604182	Inverse	NA	NA	95605	184	FALSE	sex + race + tdi + smoking + alcohol + all_cancer_fh + season
Leukemia	Leukemia	Physical Activity	Number of MVPA Fragments During Waking Time	FRAG_Nfrag_MVPA_day	Continuous Per SD	NA	FRAG_Nfrag_MVPA_dayPerSD	minimal	Minimal	0.90 [0.77;1.05]	0.18985867568943	0.403670798007293	Inverse	NA	NA	95618	184	FALSE	sex + race + tdi + smoking + alcohol + all_cancer_fh + season
Leukemia	Leukemia	Light	Evening Light	evening_light	Continuous Per SD	NA	evening_lightPerSD	minimal	Minimal	0.89 [0.75;1.06]	0.190282875404423	0.756068220017181	Inverse	NA	NA	94851	182	FALSE	sex + race + tdi + smoking + alcohol + all_cancer_fh + season
Leukemia	Leukemia	Physical Activity	Total Moderate Physical Activity Duration (Plain)	dur_day_total_MOD_min_pla	Continuous Per SD	NA	dur_day_total_MOD_min_plaPerSD	minimal	Minimal	0.90 [0.76;1.06]	0.19401132639093	0.20026575453016	Inverse	NA	NA	95618	184	FALSE	sex + race + tdi + smoking + alcohol + all_cancer_fh + season
Leukemia	Leukemia	Sleep	Sleep Duration Within Sleep Period Time	SleepDurationInSpt_AD_T5A5_mn	Continuous Per SD	NA	SleepDurationInSpt_AD_T5A5_mnPerSD	minimal	Minimal	0.91 [0.79;1.05]	0.194730357553	0.717624081335817	Inverse	NA	NA	95618	184	FALSE	sex + race + tdi + smoking + alcohol + all_cancer_fh + season
Leukemia	Leukemia	Physical Activity	Gini Index of Inactivity Fragment Durations During Waking Time (Weighted)	FRAG_Gini_dur_IN_day_wei	Continuous Per SD	NA	FRAG_Gini_dur_IN_day_weiPerSD	minimal	Minimal	1.10 [0.95;1.27]	0.195361570465735	0.246799970329868	Positive	NA	NA	95613	184	FALSE	sex + race + tdi + smoking + alcohol + all_cancer_fh + season
Leukemia	Leukemia	Physical Activity	Total Moderate Physical Activity Duration (Weighted)	dur_day_total_MOD_min_wei	Continuous Per SD	NA	dur_day_total_MOD_min_weiPerSD	minimal	Minimal	0.90 [0.76;1.06]	0.196089663603224	0.163557396912897	Inverse	NA	NA	95618	184	FALSE	sex + race + tdi + smoking + alcohol + all_cancer_fh + season
Leukemia	Leukemia	Physical Activity	Acceleration in 30-60 Min Inactivity Bouts (Weighted)	ACC_day_IN_bts_30_60_mg_wei	Continuous Per SD	NA	ACC_day_IN_bts_30_60_mg_weiPerSD	minimal	Minimal	0.91 [0.78;1.05]	0.202901304062359	0.211835502696845	Inverse	NA	NA	95603	184	FALSE	sex + race + tdi + smoking + alcohol + all_cancer_fh + season
Leukemia	Leukemia	Circadian Rhythm	Extended Cosinor Amplitude	cosinorExt_amp	Continuous Per SD	NA	cosinorExt_ampPerSD	minimal	Minimal	0.90 [0.77;1.06]	0.204857909271883	0.236060585789673	Inverse	NA	NA	95618	184	FALSE	sex + race + tdi + smoking + alcohol + all_cancer_fh + season
Leukemia	Leukemia	Physical Activity	Transition Probability Physical Inactivity to Activity During Waking Time (Weighted)	FRAG_TP_IN2PA_day_wei	Continuous Per SD	NA	FRAG_TP_IN2PA_day_weiPerSD	minimal	Minimal	0.90 [0.76;1.06]	0.210777841330737	0.474236667139915	Inverse	NA	NA	95618	184	FALSE	sex + race + tdi + smoking + alcohol + all_cancer_fh + season
Leukemia	Leukemia	Circadian Rhythm	Self-Similarity Parameter	SSP	Continuous Per SD	NA	SSPPerSD	minimal	Minimal	0.91 [0.79;1.06]	0.217585336141257	0.216489579826597	Inverse	NA	NA	95618	184	FALSE	sex + race + tdi + smoking + alcohol + all_cancer_fh + season
Leukemia	Leukemia	Physical Activity	Coefficient of Variance of Activity Fragment Durations During Waking Time (Plain)	FRAG_CoV_dur_PA_day_pla	Continuous Per SD	NA	FRAG_CoV_dur_PA_day_plaPerSD	minimal	Minimal	0.91 [0.78;1.06]	0.217889342861709	0.396535353831782	Inverse	NA	NA	95613	184	FALSE	sex + race + tdi + smoking + alcohol + all_cancer_fh + season
Leukemia	Leukemia	Light	Total Daily Light	total_daily_light	Continuous Per SD	NA	total_daily_lightPerSD	minimal	Minimal	0.90 [0.76;1.07]	0.223090328312553	0.355723114776162	Inverse	NA	NA	94851	182	FALSE	sex + race + tdi + smoking + alcohol + all_cancer_fh + season
Leukemia	Leukemia	Physical Activity	Transition Probability Physical Inactivity to LIPA During Waking Time (Weighted)	FRAG_TP_IN2LIPA_day_wei	Continuous Per SD	NA	FRAG_TP_IN2LIPA_day_weiPerSD	minimal	Minimal	0.90 [0.77;1.06]	0.224999986173495	0.488928431530643	Inverse	NA	NA	95618	184	FALSE	sex + race + tdi + smoking + alcohol + all_cancer_fh + season
Leukemia	Leukemia	Physical Activity	Gini Index of Inactivity Fragment Durations During Waking Time (Plain)	FRAG_Gini_dur_IN_day_pla	Continuous Per SD	NA	FRAG_Gini_dur_IN_day_plaPerSD	minimal	Minimal	1.09 [0.95;1.26]	0.225277897990671	0.32931015122891	Positive	NA	NA	95613	184	FALSE	sex + race + tdi + smoking + alcohol + all_cancer_fh + season
Leukemia	Leukemia	Physical Activity	Acceleration in 10-Min MVPA Bouts (Weighted)	ACC_day_MVPA_bts_10_mg_wei	Continuous Per SD	NA	ACC_day_MVPA_bts_10_mg_weiPerSD	minimal	Minimal	0.88 [0.71;1.09]	0.225611070548747	0.73783632051268	Inverse	NA	NA	92259	172	FALSE	sex + race + tdi + smoking + alcohol + all_cancer_fh + season
Leukemia	Leukemia	Physical Activity	Duration in 10-Min LIPA Bouts (Plain)	dur_day_LIG_bts_10_min_pla	Continuous Per SD	NA	dur_day_LIG_bts_10_min_plaPerSD	minimal	Minimal	1.09 [0.95;1.26]	0.226738955474417	0.519422564430102	Positive	NA	NA	95618	184	FALSE	sex + race + tdi + smoking + alcohol + all_cancer_fh + season
Leukemia	Leukemia	Light	Night Light	night_light	Continuous Per SD	NA	night_lightPerSD	minimal	Minimal	0.90 [0.76;1.07]	0.229829460062173	0.627550972250898	Inverse	NA	NA	94851	182	FALSE	sex + race + tdi + smoking + alcohol + all_cancer_fh + season
Leukemia	Leukemia	Sleep	Sleep Period Time Duration	SptDuration_AD_T5A5_mn	Continuous Per SD	NA	SptDuration_AD_T5A5_mnPerSD	minimal	Minimal	0.92 [0.80;1.06]	0.231207141761571	0.105559861538835	Inverse	NA	NA	95618	184	FALSE	sex + race + tdi + smoking + alcohol + all_cancer_fh + season
Leukemia	Leukemia	Physical Activity	Number of IN Fragments per Minute IN IN During Waking Time (Weighted)	FRAG_NFragPM_IN_day_wei	Continuous Per SD	NA	FRAG_NFragPM_IN_day_weiPerSD	minimal	Minimal	0.91 [0.77;1.07]	0.236164022591731	0.809268078155777	Inverse	NA	NA	95618	184	FALSE	sex + race + tdi + smoking + alcohol + all_cancer_fh + season
Leukemia	Leukemia	Physical Activity	Acceleration in 30-60 Min Inactivity Bouts (Plain)	ACC_day_IN_bts_30_60_mg_pla	Continuous Per SD	NA	ACC_day_IN_bts_30_60_mg_plaPerSD	minimal	Minimal	0.91 [0.79;1.06]	0.240331414754076	0.324653052659508	Inverse	NA	NA	95603	184	FALSE	sex + race + tdi + smoking + alcohol + all_cancer_fh + season
Leukemia	Leukemia	Physical Activity	Duration in 30-60 Min Inactivity Bouts (Weighted)	dur_day_IN_bts_30_60_min_wei	Continuous Per SD	NA	dur_day_IN_bts_30_60_min_weiPerSD	minimal	Minimal	0.92 [0.79;1.06]	0.241823517032717	0.477612874586706	Inverse	NA	NA	95618	184	FALSE	sex + race + tdi + smoking + alcohol + all_cancer_fh + season
Leukemia	Leukemia	Physical Activity	W0.5 of Inactivity Fragment Durations During Waking Time	FRAG_W0.5_dur_IN_day	Continuous Per SD	NA	FRAG_W0.5_dur_IN_dayPerSD	minimal	Minimal	1.10 [0.94;1.29]	0.24721680029274	0.497244637475575	Positive	NA	NA	95615	184	FALSE	sex + race + tdi + smoking + alcohol + all_cancer_fh + season
Leukemia	Leukemia	Physical Activity	Number of Inactivity-to-MVPA Transitions During Waking Time (Plain)	FRAG_Nfrag_IN2MVPA_day_pla	Continuous Per SD	NA	FRAG_Nfrag_IN2MVPA_day_plaPerSD	minimal	Minimal	0.90 [0.76;1.07]	0.24786701891682	0.116604465333357	Inverse	NA	NA	95618	184	FALSE	sex + race + tdi + smoking + alcohol + all_cancer_fh + season
Leukemia	Leukemia	Physical Activity	Transition Probability Physical Inactivity to Activity During Waking Time (Plain)	FRAG_TP_IN2PA_day_pla	Continuous Per SD	NA	FRAG_TP_IN2PA_day_plaPerSD	minimal	Minimal	0.91 [0.77;1.07]	0.249073222424568	0.404248245708755	Inverse	NA	NA	95618	184	FALSE	sex + race + tdi + smoking + alcohol + all_cancer_fh + season
Leukemia	Leukemia	Circadian Rhythm	Activity Balance Index	ABI	Continuous Per SD	NA	ABIPerSD	minimal	Minimal	0.92 [0.79;1.06]	0.255056177651107	0.42489105168446	Inverse	NA	NA	95618	184	FALSE	sex + race + tdi + smoking + alcohol + all_cancer_fh + season
Leukemia	Leukemia	Physical Activity	Number of Inactivity-to-MVPA Transitions During Waking Time (Weighted)	FRAG_Nfrag_IN2MVPA_day_wei	Continuous Per SD	NA	FRAG_Nfrag_IN2MVPA_day_weiPerSD	minimal	Minimal	0.91 [0.76;1.08]	0.261608416991541	0.114664619523663	Inverse	NA	NA	95618	184	FALSE	sex + race + tdi + smoking + alcohol + all_cancer_fh + season
Leukemia	Leukemia	Physical Activity	Number of IN Fragments per Minute IN IN During Waking Time	FRAG_NFragPM_IN_day	Continuous Per SD	NA	FRAG_NFragPM_IN_dayPerSD	minimal	Minimal	0.91 [0.77;1.07]	0.265934586873803	0.654201007497905	Inverse	NA	NA	95617	184	FALSE	sex + race + tdi + smoking + alcohol + all_cancer_fh + season
Leukemia	Leukemia	Physical Activity	Transition Probability Physical Inactivity to Activity During Waking Time	FRAG_TP_IN2PA_day	Continuous Per SD	NA	FRAG_TP_IN2PA_dayPerSD	minimal	Minimal	0.91 [0.77;1.07]	0.268899016228622	0.434027625746463	Inverse	NA	NA	95618	184	FALSE	sex + race + tdi + smoking + alcohol + all_cancer_fh + season
Leukemia	Leukemia	Physical Activity	Transition Probability Physical Inactivity to LIPA During Waking Time (Plain)	FRAG_TP_IN2LIPA_day_pla	Continuous Per SD	NA	FRAG_TP_IN2LIPA_day_plaPerSD	minimal	Minimal	0.91 [0.78;1.07]	0.272187174410195	0.682342765940479	Inverse	NA	NA	95618	184	FALSE	sex + race + tdi + smoking + alcohol + all_cancer_fh + season
Leukemia	Leukemia	Physical Activity	Duration in 30-60 Min Inactivity Bouts (Plain)	dur_day_IN_bts_30_60_min_pla	Continuous Per SD	NA	dur_day_IN_bts_30_60_min_plaPerSD	minimal	Minimal	0.92 [0.80;1.07]	0.273145893507879	0.304825001054078	Inverse	NA	NA	95618	184	FALSE	sex + race + tdi + smoking + alcohol + all_cancer_fh + season
Leukemia	Leukemia	Physical Activity	Transition Probability Physical Inactivity to LIPA During Waking Time	FRAG_TP_IN2LIPA_day	Continuous Per SD	NA	FRAG_TP_IN2LIPA_dayPerSD	minimal	Minimal	0.92 [0.78;1.08]	0.28548729726997	0.532537630023432	Inverse	NA	NA	95618	184	FALSE	sex + race + tdi + smoking + alcohol + all_cancer_fh + season
Leukemia	Leukemia	Physical Activity	Number of IN Fragments per Minute IN IN During Waking Time (Plain)	FRAG_NFragPM_IN_day_pla	Continuous Per SD	NA	FRAG_NFragPM_IN_day_plaPerSD	minimal	Minimal	0.92 [0.78;1.08]	0.290131743473935	0.842432567406818	Inverse	NA	NA	95618	184	FALSE	sex + race + tdi + smoking + alcohol + all_cancer_fh + season
Leukemia	Leukemia	Physical Activity	Standard Deviation of Physical Activity Fragment Durations During Waking Time (Weighted)	FRAG_SD_dur_PA_day_wei	Continuous Per SD	NA	FRAG_SD_dur_PA_day_weiPerSD	minimal	Minimal	0.92 [0.78;1.08]	0.290778506405719	0.592352965702765	Inverse	NA	NA	95613	184	FALSE	sex + race + tdi + smoking + alcohol + all_cancer_fh + season
Leukemia	Leukemia	Physical Activity	Gini Index of Activity Fragment Durations During Waking Time	FRAG_Gini_dur_PA_day	Continuous Per SD	NA	FRAG_Gini_dur_PA_dayPerSD	minimal	Minimal	0.93 [0.80;1.07]	0.303885047240668	0.866370599285219	Inverse	NA	NA	95615	184	FALSE	sex + race + tdi + smoking + alcohol + all_cancer_fh + season
Leukemia	Leukemia	Physical Activity	Coefficient of Variance of Activity Fragment Durations During Waking Time	FRAG_CoV_dur_PA_day	Continuous Per SD	NA	FRAG_CoV_dur_PA_dayPerSD	minimal	Minimal	0.93 [0.80;1.08]	0.314699066076969	0.255699267887243	Inverse	NA	NA	95615	184	FALSE	sex + race + tdi + smoking + alcohol + all_cancer_fh + season
Leukemia	Leukemia	Physical Activity	Duration in 5-10 Min LIPA Bouts (Plain)	dur_day_LIG_bts_5_10_min_pla	Continuous Per SD	NA	dur_day_LIG_bts_5_10_min_plaPerSD	minimal	Minimal	0.93 [0.80;1.08]	0.316531077708968	0.475150772683412	Inverse	NA	NA	95618	184	FALSE	sex + race + tdi + smoking + alcohol + all_cancer_fh + season
Leukemia	Leukemia	Step Count	MVPA Steps	mean_mvpa_steps	Continuous Per SD	NA	mean_mvpa_stepsPerSD	minimal	Minimal	0.92 [0.79;1.08]	0.320123161136417	0.20015560766594	Inverse	NA	NA	95618	184	FALSE	sex + race + tdi + smoking + alcohol + all_cancer_fh + season
Leukemia	Leukemia	Physical Activity	Total Vigorous Physical Activity Duration (Plain)	dur_day_total_VIG_min_pla	Continuous Per SD	NA	dur_day_total_VIG_min_plaPerSD	minimal	Minimal	0.90 [0.73;1.11]	0.321786590098484	0.0280712083611386	Inverse	NA	NA	95618	184	FALSE	sex + race + tdi + smoking + alcohol + all_cancer_fh + season
Leukemia	Leukemia	Physical Activity	Transition Probability Physical Inactivity to MVPA During Waking Time (Plain)	FRAG_TP_IN2MVPA_day_pla	Continuous Per SD	NA	FRAG_TP_IN2MVPA_day_plaPerSD	minimal	Minimal	0.91 [0.77;1.09]	0.32495526465832	0.303422017545572	Inverse	NA	NA	95618	184	FALSE	sex + race + tdi + smoking + alcohol + all_cancer_fh + season
Leukemia	Leukemia	Physical Activity	Transition Probability Physical Inactivity to MVPA During Waking Time (Weighted)	FRAG_TP_IN2MVPA_day_wei	Continuous Per SD	NA	FRAG_TP_IN2MVPA_day_weiPerSD	minimal	Minimal	0.92 [0.77;1.09]	0.32754994189403	0.29624423037445	Inverse	NA	NA	95618	184	FALSE	sex + race + tdi + smoking + alcohol + all_cancer_fh + season
Leukemia	Leukemia	Physical Activity	Number of 5-10 Min LIPA Bouts (Plain)	Nbouts_day_LIG_bts_5_10_pla	Continuous Per SD	NA	Nbouts_day_LIG_bts_5_10_plaPerSD	minimal	Minimal	0.93 [0.80;1.08]	0.327766118403052	0.575042128741363	Inverse	NA	NA	95618	184	FALSE	sex + race + tdi + smoking + alcohol + all_cancer_fh + season
Leukemia	Leukemia	Physical Activity	Number of MVPA Fragments During Waking Time (Plain)	FRAG_Nfrag_MVPA_day_pla	Continuous Per SD	NA	FRAG_Nfrag_MVPA_day_plaPerSD	minimal	Minimal	0.92 [0.79;1.08]	0.32778588743462	0.192926691122358	Inverse	NA	NA	95618	184	FALSE	sex + race + tdi + smoking + alcohol + all_cancer_fh + season
Leukemia	Leukemia	Physical Activity	Duration in 10-Min LIPA Bouts (Weighted)	dur_day_LIG_bts_10_min_wei	Continuous Per SD	NA	dur_day_LIG_bts_10_min_weiPerSD	minimal	Minimal	1.07 [0.93;1.24]	0.329429961577957	0.531226812164596	Positive	NA	NA	95618	184	FALSE	sex + race + tdi + smoking + alcohol + all_cancer_fh + season
Leukemia	Leukemia	Physical Activity	Duration in 5-10 Min LIPA Bouts (Weighted)	dur_day_LIG_bts_5_10_min_wei	Continuous Per SD	NA	dur_day_LIG_bts_5_10_min_weiPerSD	minimal	Minimal	0.93 [0.80;1.08]	0.331476362379926	0.418677537815446	Inverse	NA	NA	95618	184	FALSE	sex + race + tdi + smoking + alcohol + all_cancer_fh + season
Leukemia	Leukemia	Physical Activity	Total Vigorous Physical Activity Duration (Weighted)	dur_day_total_VIG_min_wei	Continuous Per SD	NA	dur_day_total_VIG_min_weiPerSD	minimal	Minimal	0.90 [0.73;1.11]	0.335216204403679	0.023476916428134	Inverse	NA	NA	95618	184	FALSE	sex + race + tdi + smoking + alcohol + all_cancer_fh + season
Leukemia	Leukemia	Light	Morning Light	morning_light	Continuous Per SD	NA	morning_lightPerSD	minimal	Minimal	0.92 [0.79;1.09]	0.339620364672147	0.147464872656523	Inverse	NA	NA	94851	182	FALSE	sex + race + tdi + smoking + alcohol + all_cancer_fh + season
Leukemia	Leukemia	Physical Activity	Number of 5-10 Min LIPA Bouts (Weighted)	Nbouts_day_LIG_bts_5_10_wei	Continuous Per SD	NA	Nbouts_day_LIG_bts_5_10_weiPerSD	minimal	Minimal	0.93 [0.80;1.08]	0.341363227482329	0.460101825804169	Inverse	NA	NA	95618	184	FALSE	sex + race + tdi + smoking + alcohol + all_cancer_fh + season
Leukemia	Leukemia	Physical Activity	Number of 30-60 Min Inactivity Bouts (Weighted)	Nbouts_day_IN_bts_30_60_wei	Continuous Per SD	NA	Nbouts_day_IN_bts_30_60_weiPerSD	minimal	Minimal	0.93 [0.81;1.08]	0.349491771931823	0.465871659754442	Inverse	NA	NA	95618	184	FALSE	sex + race + tdi + smoking + alcohol + all_cancer_fh + season
Leukemia	Leukemia	Physical Activity	Standard Deviation of Physical Activity Fragment Durations During Waking Time (Plain)	FRAG_SD_dur_PA_day_pla	Continuous Per SD	NA	FRAG_SD_dur_PA_day_plaPerSD	minimal	Minimal	0.93 [0.79;1.09]	0.351160167416324	0.727159163559476	Inverse	NA	NA	95613	184	FALSE	sex + race + tdi + smoking + alcohol + all_cancer_fh + season
Leukemia	Leukemia	Physical Activity	Number of MVPA Fragments During Waking Time (Weighted)	FRAG_Nfrag_MVPA_day_wei	Continuous Per SD	NA	FRAG_Nfrag_MVPA_day_weiPerSD	minimal	Minimal	0.93 [0.79;1.09]	0.360412539879097	0.178010171020077	Inverse	NA	NA	95618	184	FALSE	sex + race + tdi + smoking + alcohol + all_cancer_fh + season
Leukemia	Leukemia	Physical Activity	Number of 30-60 Min Inactivity Bouts (Plain)	Nbouts_day_IN_bts_30_60_pla	Continuous Per SD	NA	Nbouts_day_IN_bts_30_60_plaPerSD	minimal	Minimal	0.94 [0.81;1.08]	0.379102089442191	0.358570158303052	Inverse	NA	NA	95618	184	FALSE	sex + race + tdi + smoking + alcohol + all_cancer_fh + season
Leukemia	Leukemia	Physical Activity	Transition Probability Physical Inactivity to MVPA During Waking Time	FRAG_TP_IN2MVPA_day	Continuous Per SD	NA	FRAG_TP_IN2MVPA_dayPerSD	minimal	Minimal	0.92 [0.78;1.10]	0.379484469649972	0.226661145296597	Inverse	NA	NA	95618	184	FALSE	sex + race + tdi + smoking + alcohol + all_cancer_fh + season
Leukemia	Leukemia	Circadian Rhythm	L5 Activity Level	L5VALUE	Continuous Per SD	NA	L5VALUEPerSD	minimal	Minimal	1.03 [0.96;1.11]	0.380886270396553	0.94570999234457	Positive	NA	NA	95618	184	FALSE	sex + race + tdi + smoking + alcohol + all_cancer_fh + season
Leukemia	Leukemia	Physical Activity	Acceleration in 10-20 Min Inactivity Bouts (Plain)	ACC_day_IN_bts_10_20_mg_pla	Continuous Per SD	NA	ACC_day_IN_bts_10_20_mg_plaPerSD	minimal	Minimal	0.94 [0.81;1.08]	0.391014963394808	0.460826253564927	Inverse	NA	NA	95611	184	FALSE	sex + race + tdi + smoking + alcohol + all_cancer_fh + season
Leukemia	Leukemia	Physical Activity	Standard Deviation of Physical Activity Fragment Durations During Waking Time	FRAG_SD_dur_PA_day	Continuous Per SD	NA	FRAG_SD_dur_PA_dayPerSD	minimal	Minimal	0.93 [0.80;1.10]	0.410828772604181	0.730774494564978	Inverse	NA	NA	95615	184	FALSE	sex + race + tdi + smoking + alcohol + all_cancer_fh + season
Leukemia	Leukemia	Physical Activity	Number of 10-Min MVPA Bouts (Plain)	Nbouts_day_MVPA_bts_10_pla	Continuous Per SD	NA	Nbouts_day_MVPA_bts_10_plaPerSD	minimal	Minimal	0.94 [0.80;1.10]	0.413397805510663	0.465848056565402	Inverse	NA	NA	95618	184	FALSE	sex + race + tdi + smoking + alcohol + all_cancer_fh + season
Leukemia	Leukemia	Physical Activity	Acceleration in 5-10 Min MVPA Bouts (Plain)	ACC_day_MVPA_bts_5_10_mg_pla	Continuous Per SD	NA	ACC_day_MVPA_bts_5_10_mg_plaPerSD	minimal	Minimal	0.94 [0.80;1.10]	0.414765718791637	0.936159870607889	Inverse	NA	NA	95111	182	FALSE	sex + race + tdi + smoking + alcohol + all_cancer_fh + season
Leukemia	Leukemia	Sleep	Sleep Efficiency After Onset (Plain)	sleep_efficiency_after_onset_pla	Continuous Per SD	NA	sleep_efficiency_after_onset_plaPerSD	minimal	Minimal	0.95 [0.82;1.09]	0.430228780695225	0.639283735983177	Inverse	NA	NA	95618	184	FALSE	sex + race + tdi + smoking + alcohol + all_cancer_fh + season
Leukemia	Leukemia	Physical Activity	Number of 5-10 Min MVPA Bouts (Plain)	Nbouts_day_MVPA_bts_5_10_pla	Continuous Per SD	NA	Nbouts_day_MVPA_bts_5_10_plaPerSD	minimal	Minimal	0.94 [0.80;1.10]	0.43339426370496	0.266467261995774	Inverse	NA	NA	95618	184	FALSE	sex + race + tdi + smoking + alcohol + all_cancer_fh + season
Leukemia	Leukemia	Physical Activity	Number of 10-Min MVPA Bouts (Weighted)	Nbouts_day_MVPA_bts_10_wei	Continuous Per SD	NA	Nbouts_day_MVPA_bts_10_weiPerSD	minimal	Minimal	0.94 [0.80;1.10]	0.435240705861302	0.359263145591455	Inverse	NA	NA	95618	184	FALSE	sex + race + tdi + smoking + alcohol + all_cancer_fh + season
Leukemia	Leukemia	Physical Activity	Acceleration in 5-10 Min MVPA Bouts (Weighted)	ACC_day_MVPA_bts_5_10_mg_wei	Continuous Per SD	NA	ACC_day_MVPA_bts_5_10_mg_weiPerSD	minimal	Minimal	0.94 [0.80;1.10]	0.443303140191673	0.977010102464739	Inverse	NA	NA	95111	182	FALSE	sex + race + tdi + smoking + alcohol + all_cancer_fh + season
Leukemia	Leukemia	Physical Activity	Number of 10-Min LIPA Bouts (Plain)	Nbouts_day_LIG_bts_10_pla	Continuous Per SD	NA	Nbouts_day_LIG_bts_10_plaPerSD	minimal	Minimal	1.06 [0.91;1.23]	0.449188795092661	0.624265906304172	Positive	NA	NA	95618	184	FALSE	sex + race + tdi + smoking + alcohol + all_cancer_fh + season
Leukemia	Leukemia	Physical Activity	Duration in 1-5 Min MVPA Bouts (Plain)	dur_day_MVPA_bts_1_5_min_pla	Continuous Per SD	NA	dur_day_MVPA_bts_1_5_min_plaPerSD	minimal	Minimal	0.94 [0.81;1.10]	0.466371953998045	0.317444055074938	Inverse	NA	NA	95618	184	FALSE	sex + race + tdi + smoking + alcohol + all_cancer_fh + season
Leukemia	Leukemia	Physical Activity	Power-Law Alpha of Activity Fragment Durations During Waking Time	FRAG_alpha_dur_PA_day	Continuous Per SD	NA	FRAG_alpha_dur_PA_dayPerSD	minimal	Minimal	0.95 [0.81;1.10]	0.46688497927329	0.280652159527635	Inverse	NA	NA	95615	184	FALSE	sex + race + tdi + smoking + alcohol + all_cancer_fh + season
Leukemia	Leukemia	Physical Activity	Duration in 5-10 Min MVPA Bouts (Plain)	dur_day_MVPA_bts_5_10_min_pla	Continuous Per SD	NA	dur_day_MVPA_bts_5_10_min_plaPerSD	minimal	Minimal	0.94 [0.81;1.11]	0.474676092997911	0.300683418007882	Inverse	NA	NA	95618	184	FALSE	sex + race + tdi + smoking + alcohol + all_cancer_fh + season
Leukemia	Leukemia	Physical Activity	Acceleration in 10-20 Min Inactivity Bouts (Weighted)	ACC_day_IN_bts_10_20_mg_wei	Continuous Per SD	NA	ACC_day_IN_bts_10_20_mg_weiPerSD	minimal	Minimal	0.95 [0.82;1.10]	0.477799527970496	0.465504467361432	Inverse	NA	NA	95611	184	FALSE	sex + race + tdi + smoking + alcohol + all_cancer_fh + season
Leukemia	Leukemia	Physical Activity	Number of 5-10 Min MVPA Bouts (Weighted)	Nbouts_day_MVPA_bts_5_10_wei	Continuous Per SD	NA	Nbouts_day_MVPA_bts_5_10_weiPerSD	minimal	Minimal	0.95 [0.81;1.11]	0.4838580204365	0.22409739934222	Inverse	NA	NA	95618	184	FALSE	sex + race + tdi + smoking + alcohol + all_cancer_fh + season
Leukemia	Leukemia	Physical Activity	Number of Wake Fragments During Sleep Period	FRAG_Nfrag_wake_spt	Continuous Per SD	NA	FRAG_Nfrag_wake_sptPerSD	minimal	Minimal	0.95 [0.82;1.10]	0.489417749533738	0.893406282094691	Inverse	NA	NA	95618	184	FALSE	sex + race + tdi + smoking + alcohol + all_cancer_fh + season
Leukemia	Leukemia	Sleep	Number of Sleep Fragments During Sleep Period	FRAG_Nfrag_sleep_spt	Continuous Per SD	NA	FRAG_Nfrag_sleep_sptPerSD	minimal	Minimal	0.95 [0.82;1.10]	0.491187326725519	0.893659731287264	Inverse	NA	NA	95618	184	FALSE	sex + race + tdi + smoking + alcohol + all_cancer_fh + season
Leukemia	Leukemia	Light	Afternoon Light	afternoon_light	Continuous Per SD	NA	afternoon_lightPerSD	minimal	Minimal	0.94 [0.80;1.11]	0.497048820859137	0.628183163292958	Inverse	NA	NA	94851	182	FALSE	sex + race + tdi + smoking + alcohol + all_cancer_fh + season
Leukemia	Leukemia	Physical Activity	W0.5 of Activity Fragment Durations During Waking Time	FRAG_W0.5_dur_PA_day	Continuous Per SD	NA	FRAG_W0.5_dur_PA_dayPerSD	minimal	Minimal	1.05 [0.91;1.22]	0.502387964223768	0.375906457947607	Positive	NA	NA	95615	184	FALSE	sex + race + tdi + smoking + alcohol + all_cancer_fh + season
Leukemia	Leukemia	Physical Activity	Duration in 1-5 Min MVPA Bouts (Weighted)	dur_day_MVPA_bts_1_5_min_wei	Continuous Per SD	NA	dur_day_MVPA_bts_1_5_min_weiPerSD	minimal	Minimal	0.95 [0.81;1.11]	0.503468395542761	0.413300965522883	Inverse	NA	NA	95618	184	FALSE	sex + race + tdi + smoking + alcohol + all_cancer_fh + season
Leukemia	Leukemia	Sleep	Transition Probability Wake to Sleep During Sleep Period	FRAG_TP_wake2sleep_spt	Continuous Per SD	NA	FRAG_TP_wake2sleep_sptPerSD	minimal	Minimal	0.95 [0.82;1.11]	0.511175337221228	0.59461286505204	Inverse	NA	NA	95618	184	FALSE	sex + race + tdi + smoking + alcohol + all_cancer_fh + season
Leukemia	Leukemia	Circadian Rhythm	L5 Start Time	L5TIME_num	Continuous Per SD	NA	L5TIME_numPerSD	minimal	Minimal	1.05 [0.90;1.23]	0.51294074177174	0.642333385648727	Positive	NA	NA	95618	184	FALSE	sex + race + tdi + smoking + alcohol + all_cancer_fh + season
Leukemia	Leukemia	Physical Activity	W0.5 of Activity Fragment Durations During Waking Time (Weighted)	FRAG_W0.5_dur_PA_day_wei	Continuous Per SD	NA	FRAG_W0.5_dur_PA_day_weiPerSD	minimal	Minimal	1.05 [0.90;1.22]	0.528077979356586	0.281765195827952	Positive	NA	NA	95613	184	FALSE	sex + race + tdi + smoking + alcohol + all_cancer_fh + season
Leukemia	Leukemia	Physical Activity	Duration in 5-10 Min MVPA Bouts (Weighted)	dur_day_MVPA_bts_5_10_min_wei	Continuous Per SD	NA	dur_day_MVPA_bts_5_10_min_weiPerSD	minimal	Minimal	0.95 [0.81;1.11]	0.534127712426861	0.32979736188852	Inverse	NA	NA	95618	184	FALSE	sex + race + tdi + smoking + alcohol + all_cancer_fh + season
Leukemia	Leukemia	Circadian Rhythm	L10 Start Time	L10TIME_num	Continuous Per SD	NA	L10TIME_numPerSD	minimal	Minimal	0.96 [0.83;1.10]	0.540447492382791	0.567758587467689	Inverse	NA	NA	95618	184	FALSE	sex + race + tdi + smoking + alcohol + all_cancer_fh + season
Leukemia	Leukemia	Physical Activity	W0.5 of Activity Fragment Durations During Waking Time (Plain)	FRAG_W0.5_dur_PA_day_pla	Continuous Per SD	NA	FRAG_W0.5_dur_PA_day_plaPerSD	minimal	Minimal	1.05 [0.90;1.21]	0.542372427238099	0.206843212852062	Positive	NA	NA	95613	184	FALSE	sex + race + tdi + smoking + alcohol + all_cancer_fh + season
Leukemia	Leukemia	Physical Activity	Power-Law Alpha of Inactivity Fragment Durations During Waking Time (Weighted)	FRAG_alpha_dur_IN_day_wei	Continuous Per SD	NA	FRAG_alpha_dur_IN_day_weiPerSD	minimal	Minimal	0.95 [0.82;1.11]	0.548090550136433	0.771411476016482	Inverse	NA	NA	95613	184	FALSE	sex + race + tdi + smoking + alcohol + all_cancer_fh + season
Leukemia	Leukemia	Circadian Rhythm	Extended Cosinor Minimum	cosinorExt_minimum	Continuous Per SD	NA	cosinorExt_minimumPerSD	minimal	Minimal	1.05 [0.90;1.22]	0.551874045588599	0.315194628935494	Positive	NA	NA	95618	184	FALSE	sex + race + tdi + smoking + alcohol + all_cancer_fh + season
Leukemia	Leukemia	Circadian Rhythm	Cosinor Acrophase	cosinor_acrophase	Continuous Per SD	NA	cosinor_acrophasePerSD	minimal	Minimal	1.05 [0.90;1.22]	0.568217857134787	0.907728986097222	Positive	NA	NA	95618	184	FALSE	sex + race + tdi + smoking + alcohol + all_cancer_fh + season
Leukemia	Leukemia	Physical Activity	Number of 10-Min LIPA Bouts (Weighted)	Nbouts_day_LIG_bts_10_wei	Continuous Per SD	NA	Nbouts_day_LIG_bts_10_weiPerSD	minimal	Minimal	1.04 [0.90;1.21]	0.569251174674543	0.594344006680959	Positive	NA	NA	95618	184	FALSE	sex + race + tdi + smoking + alcohol + all_cancer_fh + season
Leukemia	Leukemia	Physical Activity	x0.5 of Activity Fragment Durations During Waking Time	FRAG_x0.5_dur_PA_day	Continuous Per SD	NA	FRAG_x0.5_dur_PA_dayPerSD	minimal	Minimal	1.04 [0.91;1.19]	0.569592578897962	0.319330532244107	Positive	NA	NA	95615	184	FALSE	sex + race + tdi + smoking + alcohol + all_cancer_fh + season
Leukemia	Leukemia	Physical Activity	Unbouted Inactivity Acceleration (Plain)	ACC_day_IN_unbt_mg_pla	Continuous Per SD	NA	ACC_day_IN_unbt_mg_plaPerSD	minimal	Minimal	1.04 [0.90;1.20]	0.57738880747227606	0.297779154940767	Positive	NA	NA	95613	184	FALSE	sex + race + tdi + smoking + alcohol + all_cancer_fh + season
Leukemia	Leukemia	Physical Activity	Power-Law Alpha of Inactivity Fragment Durations During Waking Time (Plain)	FRAG_alpha_dur_IN_day_pla	Continuous Per SD	NA	FRAG_alpha_dur_IN_day_plaPerSD	minimal	Minimal	0.96 [0.82;1.12]	0.594171309767832	0.969271744219348	Inverse	NA	NA	95613	184	FALSE	sex + race + tdi + smoking + alcohol + all_cancer_fh + season
Leukemia	Leukemia	Physical Activity	Acceleration in 1-5 Min LIPA Bouts (Plain)	ACC_day_LIG_bts_1_5_mg_pla	Continuous Per SD	NA	ACC_day_LIG_bts_1_5_mg_plaPerSD	minimal	Minimal	0.96 [0.84;1.11]	0.59758012050583	0.442110635662889	Inverse	NA	NA	95617	184	FALSE	sex + race + tdi + smoking + alcohol + all_cancer_fh + season
Leukemia	Leukemia	Physical Activity	Power-Law Alpha of Activity Fragment Durations During Waking Time (Weighted)	FRAG_alpha_dur_PA_day_wei	Continuous Per SD	NA	FRAG_alpha_dur_PA_day_weiPerSD	minimal	Minimal	0.96 [0.83;1.12]	0.609703555286311	0.236921960605347	Inverse	NA	NA	95613	184	FALSE	sex + race + tdi + smoking + alcohol + all_cancer_fh + season
Leukemia	Leukemia	Physical Activity	Power-Law Alpha of Activity Fragment Durations During Waking Time (Plain)	FRAG_alpha_dur_PA_day_pla	Continuous Per SD	NA	FRAG_alpha_dur_PA_day_plaPerSD	minimal	Minimal	0.97 [0.83;1.12]	0.646993423314095	0.454797287566044	Inverse	NA	NA	95613	184	FALSE	sex + race + tdi + smoking + alcohol + all_cancer_fh + season
Leukemia	Leukemia	Physical Activity	x0.5 of Activity Fragment Durations During Waking Time (Plain)	FRAG_x0.5_dur_PA_day_pla	Continuous Per SD	NA	FRAG_x0.5_dur_PA_day_plaPerSD	minimal	Minimal	1.03 [0.90;1.19]	0.661822324252635	0.276961640633184	Positive	NA	NA	95613	184	FALSE	sex + race + tdi + smoking + alcohol + all_cancer_fh + season
Leukemia	Leukemia	Physical Activity	Acceleration in 1-5 Min LIPA Bouts (Weighted)	ACC_day_LIG_bts_1_5_mg_wei	Continuous Per SD	NA	ACC_day_LIG_bts_1_5_mg_weiPerSD	minimal	Minimal	0.97 [0.84;1.12]	0.663574198796527	0.261532141616837	Inverse	NA	NA	95617	184	FALSE	sex + race + tdi + smoking + alcohol + all_cancer_fh + season
Leukemia	Leukemia	Physical Activity	x0.5 of Activity Fragment Durations During Waking Time (Weighted)	FRAG_x0.5_dur_PA_day_wei	Continuous Per SD	NA	FRAG_x0.5_dur_PA_day_weiPerSD	minimal	Minimal	1.03 [0.90;1.19]	0.668195840206847	0.385051463611185	Positive	NA	NA	95613	184	FALSE	sex + race + tdi + smoking + alcohol + all_cancer_fh + season
Leukemia	Leukemia	Physical Activity	Acceleration in 10-Min LIPA Bouts (Weighted)	ACC_day_LIG_bts_10_mg_wei	Continuous Per SD	NA	ACC_day_LIG_bts_10_mg_weiPerSD	minimal	Minimal	1.03 [0.89;1.19]	0.669859663396242	0.206567393111845	Positive	NA	NA	95592	184	FALSE	sex + race + tdi + smoking + alcohol + all_cancer_fh + season
Leukemia	Leukemia	Physical Activity	Power-Law Alpha of Inactivity Fragment Durations During Waking Time	FRAG_alpha_dur_IN_day	Continuous Per SD	NA	FRAG_alpha_dur_IN_dayPerSD	minimal	Minimal	0.97 [0.83;1.13]	0.669932126736866	0.737070669296964	Inverse	NA	NA	95615	184	FALSE	sex + race + tdi + smoking + alcohol + all_cancer_fh + season
Leukemia	Leukemia	Physical Activity	Unbouted Inactivity Acceleration (Weighted)	ACC_day_IN_unbt_mg_wei	Continuous Per SD	NA	ACC_day_IN_unbt_mg_weiPerSD	minimal	Minimal	1.03 [0.89;1.19]	0.672220760308689	0.678830625033376	Positive	NA	NA	95613	184	FALSE	sex + race + tdi + smoking + alcohol + all_cancer_fh + season
Leukemia	Leukemia	Physical Activity	Coefficient of Variance of Inactivity Fragment Durations During Waking Time	FRAG_CoV_dur_IN_day	Continuous Per SD	NA	FRAG_CoV_dur_IN_dayPerSD	minimal	Minimal	1.03 [0.89;1.19]	0.687647578929755	0.294585401607696	Positive	NA	NA	95615	184	FALSE	sex + race + tdi + smoking + alcohol + all_cancer_fh + season
Leukemia	Leukemia	Circadian Rhythm	M10 Start Time	M10TIME_num	Continuous Per SD	NA	M10TIME_numPerSD	minimal	Minimal	1.03 [0.88;1.20]	0.717331126065829	0.996771827296102	Positive	NA	NA	95618	184	FALSE	sex + race + tdi + smoking + alcohol + all_cancer_fh + season
Leukemia	Leukemia	Physical Activity	Number of 1-5 Min MVPA Bouts (Plain)	Nbouts_day_MVPA_bts_1_5_pla	Continuous Per SD	NA	Nbouts_day_MVPA_bts_1_5_plaPerSD	minimal	Minimal	0.97 [0.84;1.13]	0.723859788847596	0.657717401230922	Inverse	NA	NA	95618	184	FALSE	sex + race + tdi + smoking + alcohol + all_cancer_fh + season
Leukemia	Leukemia	Physical Activity	Coefficient of Variance of Inactivity Fragment Durations During Waking Time (Weighted)	FRAG_CoV_dur_IN_day_wei	Continuous Per SD	NA	FRAG_CoV_dur_IN_day_weiPerSD	minimal	Minimal	1.03 [0.89;1.19]	0.727823746642919	0.126948358385204	Positive	NA	NA	95613	184	FALSE	sex + race + tdi + smoking + alcohol + all_cancer_fh + season
Leukemia	Leukemia	Physical Activity	Transition Probability Physical Inactivity to Activity During Sleep Period	FRAG_TP_IN2PA_spt	Continuous Per SD	NA	FRAG_TP_IN2PA_sptPerSD	minimal	Minimal	1.02 [0.89;1.17]	0.731817754938478	0.704129040299711	Positive	NA	NA	95618	184	FALSE	sex + race + tdi + smoking + alcohol + all_cancer_fh + season
Leukemia	Leukemia	Sleep	Transition Probability Sleep to Wake During Sleep Period	FRAG_TP_sleep2wake_spt	Continuous Per SD	NA	FRAG_TP_sleep2wake_sptPerSD	minimal	Minimal	1.02 [0.89;1.18]	0.741503427244101	0.500869168247001	Positive	NA	NA	95618	184	FALSE	sex + race + tdi + smoking + alcohol + all_cancer_fh + season
Leukemia	Leukemia	Physical Activity	Number of 1-5 Min MVPA Bouts (Weighted)	Nbouts_day_MVPA_bts_1_5_wei	Continuous Per SD	NA	Nbouts_day_MVPA_bts_1_5_weiPerSD	minimal	Minimal	0.98 [0.84;1.14]	0.748142979383626	0.798633605940766	Inverse	NA	NA	95618	184	FALSE	sex + race + tdi + smoking + alcohol + all_cancer_fh + season
Leukemia	Leukemia	Circadian Rhythm	M5 Start Time	M5TIME_num	Continuous Per SD	NA	M5TIME_numPerSD	minimal	Minimal	0.98 [0.83;1.14]	0.75945412568264	0.764709197849649	Inverse	NA	NA	95618	184	FALSE	sex + race + tdi + smoking + alcohol + all_cancer_fh + season
Leukemia	Leukemia	Circadian Rhythm	Extended Cosinor Alpha	cosinorExt_alpha	Continuous Per SD	NA	cosinorExt_alphaPerSD	minimal	Minimal	1.02 [0.89;1.17]	0.772011449146941	0.159515274881812	Positive	NA	NA	95618	184	FALSE	sex + race + tdi + smoking + alcohol + all_cancer_fh + season
Leukemia	Leukemia	Sleep	WASO (Wake After Sleep Onset)	WASO_AD_T5A5_mn	Continuous Per SD	NA	WASO_AD_T5A5_mnPerSD	minimal	Minimal	1.02 [0.89;1.17]	0.780279115197323	0.719437725218394	Positive	NA	NA	95618	184	FALSE	sex + race + tdi + smoking + alcohol + all_cancer_fh + season
Leukemia	Leukemia	Physical Activity	Coefficient of Variance of Inactivity Fragment Durations During Waking Time (Plain)	FRAG_CoV_dur_IN_day_pla	Continuous Per SD	NA	FRAG_CoV_dur_IN_day_plaPerSD	minimal	Minimal	1.02 [0.88;1.18]	0.783055173431942	0.102878950417101	Positive	NA	NA	95613	184	FALSE	sex + race + tdi + smoking + alcohol + all_cancer_fh + season
Leukemia	Leukemia	Physical Activity	Duration in 60-90 Min Inactivity Bouts (Weighted)	dur_day_IN_bts_60_90_min_wei	Continuous Per SD	NA	dur_day_IN_bts_60_90_min_weiPerSD	minimal	Minimal	1.02 [0.88;1.18]	0.810828977920756	0.776596146889682	Positive	NA	NA	95618	184	FALSE	sex + race + tdi + smoking + alcohol + all_cancer_fh + season
Leukemia	Leukemia	Physical Activity	Acceleration in 10-Min LIPA Bouts (Plain)	ACC_day_LIG_bts_10_mg_pla	Continuous Per SD	NA	ACC_day_LIG_bts_10_mg_plaPerSD	minimal	Minimal	1.02 [0.88;1.17]	0.830207841639322	0.419546407011103	Positive	NA	NA	95592	184	FALSE	sex + race + tdi + smoking + alcohol + all_cancer_fh + season
Leukemia	Leukemia	Physical Activity	Number of 60-90 Min Inactivity Bouts (Weighted)	Nbouts_day_IN_bts_60_90_wei	Continuous Per SD	NA	Nbouts_day_IN_bts_60_90_weiPerSD	minimal	Minimal	1.02 [0.88;1.18]	0.830571383095045	0.736091179035659	Positive	NA	NA	95618	184	FALSE	sex + race + tdi + smoking + alcohol + all_cancer_fh + season
Leukemia	Leukemia	Physical Activity	Total LIPA Acceleration (Plain)	ACC_day_total_LIG_mg_pla	Continuous Per SD	NA	ACC_day_total_LIG_mg_plaPerSD	minimal	Minimal	0.99 [0.85;1.14]	0.838603008778886	0.903407710893205	Inverse	NA	NA	95618	184	FALSE	sex + race + tdi + smoking + alcohol + all_cancer_fh + season
Leukemia	Leukemia	Physical Activity	Total Vigorous Physical Activity Acceleration (Weighted)	ACC_day_total_VIG_mg_wei	Continuous Per SD	NA	ACC_day_total_VIG_mg_weiPerSD	minimal	Minimal	0.98 [0.80;1.20]	0.840006418503767	0.753272260907021	Inverse	NA	NA	69108	112	FALSE	sex + race + tdi + smoking + alcohol + all_cancer_fh + season
Leukemia	Leukemia	Physical Activity	Number of PA Fragments per Minute IN PA During Waking Time (Weighted)	FRAG_NFragPM_PA_day_wei	Continuous Per SD	NA	FRAG_NFragPM_PA_day_weiPerSD	minimal	Minimal	1.01 [0.88;1.17]	0.843060174600588	0.819715947469028	Positive	NA	NA	95618	184	FALSE	sex + race + tdi + smoking + alcohol + all_cancer_fh + season
Leukemia	Leukemia	Physical Activity	Mean Activity Fragment Duration During Waking Time (Weighted)	FRAG_mean_dur_PA_day_wei	Continuous Per SD	NA	FRAG_mean_dur_PA_day_weiPerSD	minimal	Minimal	0.99 [0.84;1.16]	0.859857148255707	0.781302629853154	Inverse	NA	NA	95618	184	FALSE	sex + race + tdi + smoking + alcohol + all_cancer_fh + season
Leukemia	Leukemia	Physical Activity	Total Vigorous Physical Activity Acceleration (Plain)	ACC_day_total_VIG_mg_pla	Continuous Per SD	NA	ACC_day_total_VIG_mg_plaPerSD	minimal	Minimal	0.98 [0.80;1.20]	0.860298938486022	0.740258708753619	Inverse	NA	NA	69108	112	FALSE	sex + race + tdi + smoking + alcohol + all_cancer_fh + season
Leukemia	Leukemia	Physical Activity	Number of PA Fragments per Minute IN PA During Waking Time (Plain)	FRAG_NFragPM_PA_day_pla	Continuous Per SD	NA	FRAG_NFragPM_PA_day_plaPerSD	minimal	Minimal	1.01 [0.88;1.17]	0.874027617614374	0.607954087068889	Positive	NA	NA	95618	184	FALSE	sex + race + tdi + smoking + alcohol + all_cancer_fh + season
Leukemia	Leukemia	Physical Activity	Transition Probability Physical Activity to Inactivity During Waking Time (Weighted)	FRAG_TP_PA2IN_day_wei	Continuous Per SD	NA	FRAG_TP_PA2IN_day_weiPerSD	minimal	Minimal	1.01 [0.87;1.17]	0.884768123266014	0.893352739063715	Positive	NA	NA	95618	184	FALSE	sex + race + tdi + smoking + alcohol + all_cancer_fh + season
Leukemia	Leukemia	Circadian Rhythm	Intradaily Variability	IV	Continuous Per SD	NA	IVPerSD	minimal	Minimal	1.01 [0.87;1.17]	0.898384305096053	0.364444879451432	Positive	NA	NA	95618	184	FALSE	sex + race + tdi + smoking + alcohol + all_cancer_fh + season
Leukemia	Leukemia	Physical Activity	Acceleration in 5-10 Min LIPA Bouts (Plain)	ACC_day_LIG_bts_5_10_mg_pla	Continuous Per SD	NA	ACC_day_LIG_bts_5_10_mg_plaPerSD	minimal	Minimal	0.99 [0.86;1.14]	0.898813802007379	0.977359185931573	Inverse	NA	NA	95613	184	FALSE	sex + race + tdi + smoking + alcohol + all_cancer_fh + season
Leukemia	Leukemia	Circadian Rhythm	Autocorrelation Phi	phi	Continuous Per SD	NA	phiPerSD	minimal	Minimal	0.99 [0.86;1.14]	0.903231820523596	0.404557690006213	Inverse	NA	NA	95618	184	FALSE	sex + race + tdi + smoking + alcohol + all_cancer_fh + season
Leukemia	Leukemia	Physical Activity	Total LIPA Duration (Weighted)	dur_day_total_LIG_min_wei	Continuous Per SD	NA	dur_day_total_LIG_min_weiPerSD	minimal	Minimal	0.99 [0.85;1.15]	0.907250093973957	0.635484733829842	Inverse	NA	NA	95618	184	FALSE	sex + race + tdi + smoking + alcohol + all_cancer_fh + season
Leukemia	Leukemia	Physical Activity	Transition Probability Physical Activity to Inactivity During Waking Time (Plain)	FRAG_TP_PA2IN_day_pla	Continuous Per SD	NA	FRAG_TP_PA2IN_day_plaPerSD	minimal	Minimal	1.01 [0.87;1.17]	0.911320970504654	0.607966949999674	Positive	NA	NA	95618	184	FALSE	sex + race + tdi + smoking + alcohol + all_cancer_fh + season
Leukemia	Leukemia	Physical Activity	Total LIPA Acceleration (Weighted)	ACC_day_total_LIG_mg_wei	Continuous Per SD	NA	ACC_day_total_LIG_mg_weiPerSD	minimal	Minimal	0.99 [0.86;1.14]	0.918222997458605	0.90374607333184	Inverse	NA	NA	95618	184	FALSE	sex + race + tdi + smoking + alcohol + all_cancer_fh + season
Leukemia	Leukemia	Physical Activity	Mean Activity Fragment Duration During Waking Time	FRAG_mean_dur_PA_day	Continuous Per SD	NA	FRAG_mean_dur_PA_dayPerSD	minimal	Minimal	1.01 [0.87;1.16]	0.920288380604169	0.671804474775944	Positive	NA	NA	95617	184	FALSE	sex + race + tdi + smoking + alcohol + all_cancer_fh + season
Leukemia	Leukemia	Physical Activity	Number of Sustained Inactivity Bouts During Waking Hours	number_sib_wakinghours_AD_T5A5_mn	Continuous Per SD	NA	number_sib_wakinghours_AD_T5A5_mnPerSD	minimal	Minimal	1.01 [0.87;1.16]	0.92223875861668	0.639934378407243	Positive	NA	NA	95618	184	FALSE	sex + race + tdi + smoking + alcohol + all_cancer_fh + season
Leukemia	Leukemia	Physical Activity	Mean Activity Fragment Duration During Waking Time (Plain)	FRAG_mean_dur_PA_day_pla	Continuous Per SD	NA	FRAG_mean_dur_PA_day_plaPerSD	minimal	Minimal	0.99 [0.85;1.16]	0.928895479871507	0.582444464168274	Inverse	NA	NA	95618	184	FALSE	sex + race + tdi + smoking + alcohol + all_cancer_fh + season
Leukemia	Leukemia	Physical Activity	Transition Probability Physical Activity to Inactivity During Waking Time	FRAG_TP_PA2IN_day	Continuous Per SD	NA	FRAG_TP_PA2IN_dayPerSD	minimal	Minimal	0.99 [0.86;1.15]	0.932181979070732	0.467067375457242	Inverse	NA	NA	95618	184	FALSE	sex + race + tdi + smoking + alcohol + all_cancer_fh + season
Leukemia	Leukemia	Circadian Rhythm	Extended Cosinor Beta	cosinorExt_beta	Continuous Per SD	NA	cosinorExt_betaPerSD	minimal	Minimal	1.00 [0.86;1.15]	0.947406658626273	0.136491217907642	Inverse	NA	NA	95618	184	FALSE	sex + race + tdi + smoking + alcohol + all_cancer_fh + season
Leukemia	Leukemia	Physical Activity	Number of PA Fragments per Minute IN PA During Waking Time	FRAG_NFragPM_PA_day	Continuous Per SD	NA	FRAG_NFragPM_PA_dayPerSD	minimal	Minimal	1.00 [0.86;1.15]	0.970279722481202	0.572297890647803	Inverse	NA	NA	95617	184	FALSE	sex + race + tdi + smoking + alcohol + all_cancer_fh + season
Leukemia	Leukemia	Physical Activity	Total LIPA Duration (Plain)	dur_day_total_LIG_min_pla	Continuous Per SD	NA	dur_day_total_LIG_min_plaPerSD	minimal	Minimal	1.00 [0.86;1.16]	0.970811610624544	0.62697189005815	Positive	NA	NA	95618	184	FALSE	sex + race + tdi + smoking + alcohol + all_cancer_fh + season
Leukemia	Leukemia	Physical Activity	Duration in 60-90 Min Inactivity Bouts (Plain)	dur_day_IN_bts_60_90_min_pla	Continuous Per SD	NA	dur_day_IN_bts_60_90_min_plaPerSD	minimal	Minimal	1.00 [0.87;1.16]	0.981153870838398	0.580835553499635	Positive	NA	NA	95618	184	FALSE	sex + race + tdi + smoking + alcohol + all_cancer_fh + season
Leukemia	Leukemia	Physical Activity	Acceleration in 5-10 Min LIPA Bouts (Weighted)	ACC_day_LIG_bts_5_10_mg_wei	Continuous Per SD	NA	ACC_day_LIG_bts_5_10_mg_weiPerSD	minimal	Minimal	1.00 [0.87;1.16]	0.981791233718515	0.883557709922394	Positive	NA	NA	95613	184	FALSE	sex + race + tdi + smoking + alcohol + all_cancer_fh + season
Leukemia	Leukemia	Physical Activity	Number of Activity Fragments During Sleep Period	FRAG_Nfrag_PA_spt	Continuous Per SD	NA	FRAG_Nfrag_PA_sptPerSD	minimal	Minimal	1.00 [0.87;1.15]	0.982691698956752	0.781729537272338	Positive	NA	NA	95618	184	FALSE	sex + race + tdi + smoking + alcohol + all_cancer_fh + season
Leukemia	Leukemia	Physical Activity	Number of Inactivity Fragments During Sleep Period	FRAG_Nfrag_IN_spt	Continuous Per SD	NA	FRAG_Nfrag_IN_sptPerSD	minimal	Minimal	1.00 [0.87;1.15]	0.982706037250143	0.781611224403276	Positive	NA	NA	95618	184	FALSE	sex + race + tdi + smoking + alcohol + all_cancer_fh + season
Leukemia	Leukemia	Circadian Rhythm	L10 Activity Level	L10VALUE	Continuous Per SD	NA	L10VALUEPerSD	minimal	Minimal	1.00 [0.86;1.17]	0.989218685018405	0.699414566124146	Positive	NA	NA	95618	184	FALSE	sex + race + tdi + smoking + alcohol + all_cancer_fh + season
Leukemia	Leukemia	Physical Activity	Number of 60-90 Min Inactivity Bouts (Plain)	Nbouts_day_IN_bts_60_90_pla	Continuous Per SD	NA	Nbouts_day_IN_bts_60_90_plaPerSD	minimal	Minimal	1.00 [0.86;1.16]	0.991613191416968	0.667102046381622	Positive	NA	NA	95618	184	FALSE	sex + race + tdi + smoking + alcohol + all_cancer_fh + season
Leukemia	Leukemia	Physical Activity	Total Inactivity Acceleration (Plain)	ACC_day_total_IN_mg_pla	Tertile	T2	ACC_day_total_IN_mg_plaCat2	minimal	Minimal	0.52 [0.36;0.75]	4.9541215870886e-4	0.010425092535237	Inverse	43	31886	95618	184	FALSE	sex + race + tdi + smoking + alcohol + all_cancer_fh + season
Leukemia	Leukemia	Physical Activity	Total Inactivity Acceleration (Weighted)	ACC_day_total_IN_mg_wei	Tertile	T2	ACC_day_total_IN_mg_weiCat2	minimal	Minimal	0.53 [0.37;0.76]	5.8304293629919e-4	0.00460501268790854	Inverse	44	31883	95618	184	FALSE	sex + race + tdi + smoking + alcohol + all_cancer_fh + season
Leukemia	Leukemia	Physical Activity	Number of MVPA Fragments During Waking Time (Plain)	FRAG_Nfrag_MVPA_day_pla	Tertile	T2	FRAG_Nfrag_MVPA_day_plaCat2	minimal	Minimal	0.56 [0.39;0.81]	0.00204411262499998	0.192926691122358	Inverse	42	31877	95618	184	FALSE	sex + race + tdi + smoking + alcohol + all_cancer_fh + season
Leukemia	Leukemia	Physical Activity	Number of Activity Fragments During Waking Time	FRAG_Nfrag_PA_day	Tertile	T2	FRAG_Nfrag_PA_dayCat2	minimal	Minimal	0.62 [0.44;0.88]	0.00822384484635626	0.0792431087554194	Inverse	49	31870	95618	184	FALSE	sex + race + tdi + smoking + alcohol + all_cancer_fh + season
Leukemia	Leukemia	Physical Activity	Number of Activity-to-Inactivity Transitions During Waking Time	FRAG_Nfrag_PA2IN_day	Tertile	T2	FRAG_Nfrag_PA2IN_dayCat2	minimal	Minimal	0.62 [0.44;0.88]	0.00822384484635626	0.0792431087554194	Inverse	49	31870	95618	184	FALSE	sex + race + tdi + smoking + alcohol + all_cancer_fh + season
Leukemia	Leukemia	Physical Activity	Number of Inactivity Fragments During Waking Time	FRAG_Nfrag_IN_day	Tertile	T2	FRAG_Nfrag_IN_dayCat2	minimal	Minimal	0.62 [0.44;0.89]	0.00836471558205687	0.079896998829882	Inverse	49	31871	95618	184	FALSE	sex + race + tdi + smoking + alcohol + all_cancer_fh + season
Leukemia	Leukemia	Physical Activity	Number of Inactivity-to-Activity Transitions During Waking Time	FRAG_Nfrag_IN2PA_day	Tertile	T2	FRAG_Nfrag_IN2PA_dayCat2	minimal	Minimal	0.62 [0.44;0.89]	0.00836471558205687	0.079896998829882	Inverse	49	31871	95618	184	FALSE	sex + race + tdi + smoking + alcohol + all_cancer_fh + season
Leukemia	Leukemia	Physical Activity	Total Vigorous Physical Activity Duration (Weighted)	dur_day_total_VIG_min_wei	Tertile	T3	dur_day_total_VIG_min_weiCat3	minimal	Minimal	0.60 [0.41;0.88]	0.00866012531468488	0.023476916428134	Inverse	43	31894	95618	184	FALSE	sex + race + tdi + smoking + alcohol + all_cancer_fh + season
Leukemia	Leukemia	Physical Activity	Number of 10-20 Min Inactivity Bouts (Weighted)	Nbouts_day_IN_bts_10_20_wei	Tertile	T3	Nbouts_day_IN_bts_10_20_weiCat3	minimal	Minimal	0.61 [0.42;0.89]	0.00952923146488615	0.00880719037267437	Inverse	41	31868	95618	184	FALSE	sex + race + tdi + smoking + alcohol + all_cancer_fh + season
Leukemia	Leukemia	Physical Activity	Unbouted Inactivity Duration (Weighted)	dur_day_IN_unbt_min_wei	Tertile	T2	dur_day_IN_unbt_min_weiCat2	minimal	Minimal	0.62 [0.43;0.89]	0.0102577430278743	0.4573712263917	Inverse	46	31875	95618	184	FALSE	sex + race + tdi + smoking + alcohol + all_cancer_fh + season
Leukemia	Leukemia	Physical Activity	Total Inactivity Acceleration (Weighted)	ACC_day_total_IN_mg_wei	Tertile	T3	ACC_day_total_IN_mg_weiCat3	minimal	Minimal	0.63 [0.44;0.90]	0.0117931372601736	0.00460501268790854	Inverse	46	31882	95618	184	FALSE	sex + race + tdi + smoking + alcohol + all_cancer_fh + season
Leukemia	Leukemia	Physical Activity	Total Vigorous Physical Activity Duration (Plain)	dur_day_total_VIG_min_pla	Tertile	T3	dur_day_total_VIG_min_plaCat3	minimal	Minimal	0.62 [0.42;0.91]	0.0142750637483818	0.0280712083611386	Inverse	43	31891	95618	184	FALSE	sex + race + tdi + smoking + alcohol + all_cancer_fh + season
Leukemia	Leukemia	Physical Activity	Number of Inactivity-to-LIPA Transitions During Waking Time	FRAG_Nfrag_IN2LIPA_day	Tertile	T2	FRAG_Nfrag_IN2LIPA_dayCat2	minimal	Minimal	0.66 [0.46;0.93]	0.0175422213507826	0.039291663860591	Inverse	52	31873	95618	184	FALSE	sex + race + tdi + smoking + alcohol + all_cancer_fh + season
Leukemia	Leukemia	Physical Activity	Duration in 90-Min Inactivity Bouts (Weighted)	dur_day_IN_bts_90_min_wei	Tertile	T3	dur_day_IN_bts_90_min_weiCat3	minimal	Minimal	1.57 [1.08;2.27]	0.0187268973950443	0.0126915633341244	Positive	85	31854	95618	184	FALSE	sex + race + tdi + smoking + alcohol + all_cancer_fh + season
Leukemia	Leukemia	Physical Activity	Total LIPA Duration (Weighted)	dur_day_total_LIG_min_wei	Tertile	T2	dur_day_total_LIG_min_weiCat2	minimal	Minimal	0.64 [0.44;0.93]	0.0211001936736369	0.635484733829842	Inverse	43	31878	95618	184	FALSE	sex + race + tdi + smoking + alcohol + all_cancer_fh + season
Leukemia	Leukemia	Physical Activity	Total LIPA Duration (Plain)	dur_day_total_LIG_min_pla	Tertile	T2	dur_day_total_LIG_min_plaCat2	minimal	Minimal	0.64 [0.44;0.94]	0.0213376607096488	0.62697189005815	Inverse	43	31879	95618	184	FALSE	sex + race + tdi + smoking + alcohol + all_cancer_fh + season
Leukemia	Leukemia	Physical Activity	Number of MVPA Fragments During Waking Time (Weighted)	FRAG_Nfrag_MVPA_day_wei	Tertile	T2	FRAG_Nfrag_MVPA_day_weiCat2	minimal	Minimal	0.66 [0.46;0.94]	0.0228041637286699	0.178010171020077	Inverse	48	31876	95618	184	FALSE	sex + race + tdi + smoking + alcohol + all_cancer_fh + season
Leukemia	Leukemia	Physical Activity	Total Inactivity Acceleration (Plain)	ACC_day_total_IN_mg_pla	Tertile	T3	ACC_day_total_IN_mg_plaCat3	minimal	Minimal	0.67 [0.47;0.95]	0.0246718603878507	0.010425092535237	Inverse	48	31881	95618	184	FALSE	sex + race + tdi + smoking + alcohol + all_cancer_fh + season
Leukemia	Leukemia	Physical Activity	Number of 90-Min Inactivity Bouts (Plain)	Nbouts_day_IN_bts_90_pla	Tertile	T3	Nbouts_day_IN_bts_90_plaCat3	minimal	Minimal	1.52 [1.05;2.20]	0.0278802710905742	0.0187501293986623	Positive	84	31853	95618	184	FALSE	sex + race + tdi + smoking + alcohol + all_cancer_fh + season
Leukemia	Leukemia	Sleep	Sleep Regularity Index	SleepRegularityIndex2	Tertile	T3	SleepRegularityIndex2Cat3	minimal	Minimal	0.68 [0.47;0.96]	0.0293989862130418	0.0187581826706983	Inverse	53	31846	95504	184	FALSE	sex + race + tdi + smoking + alcohol + all_cancer_fh + season
Leukemia	Leukemia	Physical Activity	Mean MVPA Fragment Duration During Waking Time (Plain)	FRAG_mean_dur_MVPA_day_pla	Tertile	T3	FRAG_mean_dur_MVPA_day_plaCat3	minimal	Minimal	0.67 [0.46;0.96]	0.0296329494384984	0.0296473036010086	Inverse	49	31880	95599	184	FALSE	sex + race + tdi + smoking + alcohol + all_cancer_fh + season
Leukemia	Leukemia	Physical Activity	Number of Inactivity-to-MVPA Transitions During Waking Time	FRAG_Nfrag_IN2MVPA_day	Tertile	T3	FRAG_Nfrag_IN2MVPA_dayCat3	minimal	Minimal	0.65 [0.44;0.96]	0.0304832766287958	0.0246382112760648	Inverse	40	31894	95618	184	FALSE	sex + race + tdi + smoking + alcohol + all_cancer_fh + season
Leukemia	Leukemia	Physical Activity	Duration in 90-Min Inactivity Bouts (Plain)	dur_day_IN_bts_90_min_pla	Tertile	T3	dur_day_IN_bts_90_min_plaCat3	minimal	Minimal	1.51 [1.04;2.18]	0.0306578738530444	0.0212586634322429	Positive	84	31851	95618	184	FALSE	sex + race + tdi + smoking + alcohol + all_cancer_fh + season
Leukemia	Leukemia	Physical Activity	Total Moderate Physical Activity Acceleration (Plain)	ACC_day_total_MOD_mg_pla	Tertile	T2	ACC_day_total_MOD_mg_plaCat2	minimal	Minimal	0.67 [0.46;0.97]	0.0319803993268361	0.455792244357584	Inverse	48	31874	95605	184	FALSE	sex + race + tdi + smoking + alcohol + all_cancer_fh + season
Leukemia	Leukemia	Physical Activity	Number of 10-20 Min Inactivity Bouts (Plain)	Nbouts_day_IN_bts_10_20_pla	Tertile	T3	Nbouts_day_IN_bts_10_20_plaCat3	minimal	Minimal	0.67 [0.46;0.97]	0.0332920854919645	0.0310844065258094	Inverse	44	31868	95618	184	FALSE	sex + race + tdi + smoking + alcohol + all_cancer_fh + season
Leukemia	Leukemia	Physical Activity	Duration in 10-20 Min Inactivity Bouts (Weighted)	dur_day_IN_bts_10_20_min_wei	Tertile	T3	dur_day_IN_bts_10_20_min_weiCat3	minimal	Minimal	0.67 [0.47;0.98]	0.0364062881544294	0.0327965224966644	Inverse	45	31869	95618	184	FALSE	sex + race + tdi + smoking + alcohol + all_cancer_fh + season
Leukemia	Leukemia	Physical Activity	Number of 1-5 Min MVPA Bouts (Plain)	Nbouts_day_MVPA_bts_1_5_pla	Tertile	T2	Nbouts_day_MVPA_bts_1_5_plaCat2	minimal	Minimal	0.68 [0.47;0.98]	0.0376562040725679	0.657717401230922	Inverse	46	31874	95618	184	FALSE	sex + race + tdi + smoking + alcohol + all_cancer_fh + season
Leukemia	Leukemia	Physical Activity	Acceleration in 20-30 Min Inactivity Bouts (Plain)	ACC_day_IN_bts_20_30_mg_pla	Tertile	T3	ACC_day_IN_bts_20_30_mg_plaCat3	minimal	Minimal	0.68 [0.48;0.98]	0.0392497244088112	0.0367677247495281	Inverse	48	31869	95592	184	FALSE	sex + race + tdi + smoking + alcohol + all_cancer_fh + season
Leukemia	Leukemia	Physical Activity	Acceleration in 20-30 Min Inactivity Bouts (Weighted)	ACC_day_IN_bts_20_30_mg_wei	Tertile	T3	ACC_day_IN_bts_20_30_mg_weiCat3	minimal	Minimal	0.69 [0.48;0.98]	0.0406441820723556	0.0362329058436449	Inverse	49	31868	95592	184	FALSE	sex + race + tdi + smoking + alcohol + all_cancer_fh + season
Leukemia	Leukemia	Physical Activity	Mean MVPA Fragment Duration During Waking Time (Weighted)	FRAG_mean_dur_MVPA_day_wei	Tertile	T3	FRAG_mean_dur_MVPA_day_weiCat3	minimal	Minimal	0.69 [0.48;0.99]	0.0427922141215294	0.0419615929422186	Inverse	49	31880	95599	184	FALSE	sex + race + tdi + smoking + alcohol + all_cancer_fh + season
Leukemia	Leukemia	Physical Activity	Standard Deviation of Inactivity Fragment Durations During Waking Time	FRAG_SD_dur_IN_day	Tertile	T3	FRAG_SD_dur_IN_dayCat3	minimal	Minimal	1.47 [1.01;2.14]	0.0458973220108594	0.0358368546554543	Positive	83	31846	95615	184	FALSE	sex + race + tdi + smoking + alcohol + all_cancer_fh + season
Leukemia	Leukemia	Physical Activity	Number of IN Fragments per Minute IN IN During Waking Time	FRAG_NFragPM_IN_day	Tertile	T2	FRAG_NFragPM_IN_dayCat2	minimal	Minimal	0.69 [0.49;0.99]	0.0464427612429142	0.654201007497905	Inverse	49	31874	95617	184	FALSE	sex + race + tdi + smoking + alcohol + all_cancer_fh + season
Leukemia	Leukemia	Physical Activity	Duration in 20-30 Min Inactivity Bouts (Weighted)	dur_day_IN_bts_20_30_min_wei	Tertile	T3	dur_day_IN_bts_20_30_min_weiCat3	minimal	Minimal	0.69 [0.48;1.00]	0.0471846049596605	0.0465752145965958	Inverse	48	31874	95618	184	FALSE	sex + race + tdi + smoking + alcohol + all_cancer_fh + season
Leukemia	Leukemia	Physical Activity	Transition Probability Physical Inactivity to LIPA During Waking Time	FRAG_TP_IN2LIPA_day	Tertile	T2	FRAG_TP_IN2LIPA_dayCat2	minimal	Minimal	0.70 [0.49;1.00]	0.0487015793743518	0.532537630023432	Inverse	50	31876	95618	184	FALSE	sex + race + tdi + smoking + alcohol + all_cancer_fh + season
Leukemia	Leukemia	Physical Activity	Acceleration in 60-90 Min Inactivity Bouts (Plain)	ACC_day_IN_bts_60_90_mg_pla	Tertile	T3	ACC_day_IN_bts_60_90_mg_plaCat3	minimal	Minimal	0.69 [0.47;1.00]	0.0498826282521474	0.0524230345440143	Inverse	44	31759	95258	184	FALSE	sex + race + tdi + smoking + alcohol + all_cancer_fh + season
Leukemia	Leukemia	Physical Activity	Unbouted Inactivity Duration (Plain)	dur_day_IN_unbt_min_pla	Tertile	T2	dur_day_IN_unbt_min_plaCat2	minimal	Minimal	0.70 [0.49;1.00]	0.0512915775257063	0.776148746282956	Inverse	49	31874	95618	184	FALSE	sex + race + tdi + smoking + alcohol + all_cancer_fh + season
Leukemia	Leukemia	Physical Activity	Number of Inactivity-to-LIPA Transitions During Waking Time	FRAG_Nfrag_IN2LIPA_day	Tertile	T3	FRAG_Nfrag_IN2LIPA_dayCat3	minimal	Minimal	0.70 [0.49;1.00]	0.0530828174408856	0.039291663860591	Inverse	50	31877	95618	184	FALSE	sex + race + tdi + smoking + alcohol + all_cancer_fh + season
Leukemia	Leukemia	Physical Activity	Acceleration in 5-10 Min MVPA Bouts (Weighted)	ACC_day_MVPA_bts_5_10_mg_wei	Tertile	T2	ACC_day_MVPA_bts_5_10_mg_weiCat2	minimal	Minimal	0.69 [0.48;1.01]	0.05457702191353709	0.977010102464739	Inverse	46	31706	95111	182	FALSE	sex + race + tdi + smoking + alcohol + all_cancer_fh + season
Leukemia	Leukemia	Physical Activity	Gini Index of Inactivity Fragment Durations During Waking Time	FRAG_Gini_dur_IN_day	Tertile	T3	FRAG_Gini_dur_IN_dayCat3	minimal	Minimal	1.43 [0.99;2.05]	0.0547181646069345	0.054377750638342	Positive	76	31872	95615	184	FALSE	sex + race + tdi + smoking + alcohol + all_cancer_fh + season
Leukemia	Leukemia	Sleep	Sleep Regularity Index	SleepRegularityIndex2	Tertile	T2	SleepRegularityIndex2Cat2	minimal	Minimal	0.71 [0.50;1.01]	0.0568367577630604	0.0187581826706983	Inverse	54	31845	95504	184	FALSE	sex + race + tdi + smoking + alcohol + all_cancer_fh + season
Leukemia	Leukemia	Physical Activity	Number of IN Fragments per Minute IN IN During Waking Time (Plain)	FRAG_NFragPM_IN_day_pla	Tertile	T2	FRAG_NFragPM_IN_day_plaCat2	minimal	Minimal	0.71 [0.49;1.01]	0.0575909287774956	0.842432567406818	Inverse	49	31882	95618	184	FALSE	sex + race + tdi + smoking + alcohol + all_cancer_fh + season
Leukemia	Leukemia	Physical Activity	Duration in 10-Min MVPA Bouts (Plain)	dur_day_MVPA_bts_10_min_pla	Tertile	T3	dur_day_MVPA_bts_10_min_plaCat3	minimal	Minimal	0.70 [0.48;1.01]	0.0597624818760162	0.0611259725185196	Inverse	46	31894	95618	184	FALSE	sex + race + tdi + smoking + alcohol + all_cancer_fh + season
Leukemia	Leukemia	Physical Activity	Acceleration in 60-90 Min Inactivity Bouts (Weighted)	ACC_day_IN_bts_60_90_mg_wei	Tertile	T3	ACC_day_IN_bts_60_90_mg_weiCat3	minimal	Minimal	0.70 [0.48;1.02]	0.0605210154610527	0.0642352693333066	Inverse	44	31759	95258	184	FALSE	sex + race + tdi + smoking + alcohol + all_cancer_fh + season
Leukemia	Leukemia	Circadian Rhythm	Interdaily Stability	IS	Tertile	T2	ISCat2	minimal	Minimal	0.71 [0.50;1.02]	0.0631110029742378	0.184250879085831	Inverse	54	31869	95618	184	FALSE	sex + race + tdi + smoking + alcohol + all_cancer_fh + season
Leukemia	Leukemia	Step Count	Peak 30-Minute Cadence	mean_peak_30min_cadence	Tertile	T3	mean_peak_30min_cadenceCat3	minimal	Minimal	0.71 [0.50;1.02]	0.0635219777563527	0.061100166421772	Inverse	50	31877	95618	184	FALSE	sex + race + tdi + smoking + alcohol + all_cancer_fh + season
Leukemia	Leukemia	Physical Activity	Number of 90-Min Inactivity Bouts (Weighted)	Nbouts_day_IN_bts_90_wei	Tertile	T3	Nbouts_day_IN_bts_90_weiCat3	minimal	Minimal	1.40 [0.98;2.02]	0.0678133413434263	0.0433109597285871	Positive	83	31855	95618	184	FALSE	sex + race + tdi + smoking + alcohol + all_cancer_fh + season
Leukemia	Leukemia	Circadian Rhythm	Cosinor Mesor	cosinor_mes	Tertile	T2	cosinor_mesCat2	minimal	Minimal	0.72 [0.51;1.03]	0.0684352388360873	0.278203775365062	Inverse	51	31877	95618	184	FALSE	sex + race + tdi + smoking + alcohol + all_cancer_fh + season
Leukemia	Leukemia	Physical Activity	Transition Probability Physical Inactivity to LIPA During Waking Time (Weighted)	FRAG_TP_IN2LIPA_day_wei	Tertile	T2	FRAG_TP_IN2LIPA_day_weiCat2	minimal	Minimal	0.72 [0.51;1.03]	0.069321624849096	0.488928431530643	Inverse	51	31878	95618	184	FALSE	sex + race + tdi + smoking + alcohol + all_cancer_fh + season
Leukemia	Leukemia	Sleep	Sleep Period Time Duration	SptDuration_AD_T5A5_mn	Tertile	T2	SptDuration_AD_T5A5_mnCat2	minimal	Minimal	0.72 [0.51;1.03]	0.0701993307770239	0.105559861538835	Inverse	52	31874	95618	184	FALSE	sex + race + tdi + smoking + alcohol + all_cancer_fh + season
Leukemia	Leukemia	Physical Activity	Number of Activity Fragments During Waking Time (Weighted)	FRAG_Nfrag_PA_day_wei	Tertile	T2	FRAG_Nfrag_PA_day_weiCat2	minimal	Minimal	0.72 [0.51;1.03]	0.0708903271153121	0.524040687775921	Inverse	51	31879	95618	184	FALSE	sex + race + tdi + smoking + alcohol + all_cancer_fh + season
Leukemia	Leukemia	Physical Activity	Number of Activity-to-Inactivity Transitions During Waking Time (Weighted)	FRAG_Nfrag_PA2IN_day_wei	Tertile	T2	FRAG_Nfrag_PA2IN_day_weiCat2	minimal	Minimal	0.72 [0.51;1.03]	0.0708903271153121	0.524040687775921	Inverse	51	31879	95618	184	FALSE	sex + race + tdi + smoking + alcohol + all_cancer_fh + season
Leukemia	Leukemia	Physical Activity	Mean MVPA Fragment Duration During Waking Time	FRAG_mean_dur_MVPA_day	Tertile	T3	FRAG_mean_dur_MVPA_dayCat3	minimal	Minimal	0.72 [0.50;1.03]	0.0712943187635886	0.0708141250327867	Inverse	51	31878	95599	184	FALSE	sex + race + tdi + smoking + alcohol + all_cancer_fh + season
Leukemia	Leukemia	Physical Activity	Duration in 5-10 Min LIPA Bouts (Weighted)	dur_day_LIG_bts_5_10_min_wei	Tertile	T2	dur_day_LIG_bts_5_10_min_weiCat2	minimal	Minimal	0.72 [0.51;1.04]	0.0766537889778606	0.418677537815446	Inverse	52	31874	95618	184	FALSE	sex + race + tdi + smoking + alcohol + all_cancer_fh + season
Leukemia	Leukemia	Physical Activity	Total Vigorous Physical Activity Duration (Weighted)	dur_day_total_VIG_min_wei	Tertile	T2	dur_day_total_VIG_min_weiCat2	minimal	Minimal	0.74 [0.53;1.03]	0.0772489420391677	0.023476916428134	Inverse	59	31870	95618	184	FALSE	sex + race + tdi + smoking + alcohol + all_cancer_fh + season
Leukemia	Leukemia	Physical Activity	Duration in 10-20 Min Inactivity Bouts (Plain)	dur_day_IN_bts_10_20_min_pla	Tertile	T3	dur_day_IN_bts_10_20_min_plaCat3	minimal	Minimal	0.72 [0.50;1.04]	0.078437602227848	0.0759304570368243	Inverse	46	31870	95618	184	FALSE	sex + race + tdi + smoking + alcohol + all_cancer_fh + season
Leukemia	Leukemia	Physical Activity	Number of Sustained Inactivity Bouts During Waking Hours	number_sib_wakinghours_AD_T5A5_mn	Tertile	T2	number_sib_wakinghours_AD_T5A5_mnCat2	minimal	Minimal	1.39 [0.96;2.02]	0.0816572047117497	0.639934378407243	Positive	71	31886	95618	184	FALSE	sex + race + tdi + smoking + alcohol + all_cancer_fh + season
Leukemia	Leukemia	Sleep	Number of Sleep Fragments During Sleep Period	FRAG_Nfrag_sleep_spt	Tertile	T2	FRAG_Nfrag_sleep_sptCat2	minimal	Minimal	1.37 [0.96;1.95]	0.0825373955815959	0.893659731287264	Positive	74	31874	95618	184	FALSE	sex + race + tdi + smoking + alcohol + all_cancer_fh + season
Leukemia	Leukemia	Physical Activity	Number of Wake Fragments During Sleep Period	FRAG_Nfrag_wake_spt	Tertile	T2	FRAG_Nfrag_wake_sptCat2	minimal	Minimal	1.37 [0.96;1.95]	0.0825433948973972	0.893406282094691	Positive	74	31874	95618	184	FALSE	sex + race + tdi + smoking + alcohol + all_cancer_fh + season
Leukemia	Leukemia	Sleep	Sleep Duration Within Sleep Period Time	SleepDurationInSpt_AD_T5A5_mn	Tertile	T2	SleepDurationInSpt_AD_T5A5_mnCat2	minimal	Minimal	0.72 [0.50;1.04]	0.0839315813762064	0.717624081335817	Inverse	48	31876	95618	184	FALSE	sex + race + tdi + smoking + alcohol + all_cancer_fh + season
Leukemia	Leukemia	Physical Activity	x0.5 of Activity Fragment Durations During Waking Time (Weighted)	FRAG_x0.5_dur_PA_day_wei	Tertile	T2	FRAG_x0.5_dur_PA_day_weiCat2	minimal	Minimal	1.38 [0.96;1.98]	0.0848348948652983	0.385051463611185	Positive	70	31876	95613	184	FALSE	sex + race + tdi + smoking + alcohol + all_cancer_fh + season
Leukemia	Leukemia	Physical Activity	Number of Inactivity Fragments During Waking Time (Weighted)	FRAG_Nfrag_IN_day_wei	Tertile	T2	FRAG_Nfrag_IN_day_weiCat2	minimal	Minimal	0.73 [0.52;1.04]	0.0856663450248031	0.460412169032985	Inverse	52	31879	95618	184	FALSE	sex + race + tdi + smoking + alcohol + all_cancer_fh + season
Leukemia	Leukemia	Physical Activity	Number of Inactivity-to-Activity Transitions During Waking Time (Weighted)	FRAG_Nfrag_IN2PA_day_wei	Tertile	T2	FRAG_Nfrag_IN2PA_day_weiCat2	minimal	Minimal	0.73 [0.52;1.04]	0.0856663450248031	0.460412169032985	Inverse	52	31879	95618	184	FALSE	sex + race + tdi + smoking + alcohol + all_cancer_fh + season
Leukemia	Leukemia	Circadian Rhythm	Extended Cosinor Amplitude	cosinorExt_amp	Tertile	T2	cosinorExt_ampCat2	minimal	Minimal	0.73 [0.51;1.05]	0.0876648539168193	0.236060585789673	Inverse	51	31869	95618	184	FALSE	sex + race + tdi + smoking + alcohol + all_cancer_fh + season
Leukemia	Leukemia	Physical Activity	Transition Probability Physical Inactivity to Activity During Waking Time (Weighted)	FRAG_TP_IN2PA_day_wei	Tertile	T2	FRAG_TP_IN2PA_day_weiCat2	minimal	Minimal	0.74 [0.52;1.05]	0.0947201745676737	0.474236667139915	Inverse	52	31876	95618	184	FALSE	sex + race + tdi + smoking + alcohol + all_cancer_fh + season
Leukemia	Leukemia	Physical Activity	Number of LIPA Fragments During Waking Time (Plain)	FRAG_Nfrag_LIPA_day_pla	Tertile	T2	FRAG_Nfrag_LIPA_day_plaCat2	minimal	Minimal	0.74 [0.52;1.05]	0.0958269246858543	0.312653034129709	Inverse	53	31871	95618	184	FALSE	sex + race + tdi + smoking + alcohol + all_cancer_fh + season
Leukemia	Leukemia	Physical Activity	Duration in 1-5 Min LIPA Bouts (Weighted)	dur_day_LIG_bts_1_5_min_wei	Tertile	T3	dur_day_LIG_bts_1_5_min_weiCat3	minimal	Minimal	0.72 [0.48;1.06]	0.0973712992770699	0.10889662714747	Inverse	40	31895	95618	184	FALSE	sex + race + tdi + smoking + alcohol + all_cancer_fh + season
Leukemia	Leukemia	Physical Activity	Coefficient of Variance of Inactivity Fragment Durations During Waking Time (Plain)	FRAG_CoV_dur_IN_day_pla	Tertile	T3	FRAG_CoV_dur_IN_day_plaCat3	minimal	Minimal	1.33 [0.95;1.86]	0.097622374882467	0.102878950417101	Positive	74	31886	95613	184	FALSE	sex + race + tdi + smoking + alcohol + all_cancer_fh + season
Leukemia	Leukemia	Physical Activity	Number of IN Fragments per Minute IN IN During Waking Time (Weighted)	FRAG_NFragPM_IN_day_wei	Tertile	T2	FRAG_NFragPM_IN_day_weiCat2	minimal	Minimal	0.74 [0.52;1.06]	0.103116043953113	0.809268078155777	Inverse	51	31881	95618	184	FALSE	sex + race + tdi + smoking + alcohol + all_cancer_fh + season
Leukemia	Leukemia	Physical Activity	Duration in 10-Min MVPA Bouts (Weighted)	dur_day_MVPA_bts_10_min_wei	Tertile	T3	dur_day_MVPA_bts_10_min_weiCat3	minimal	Minimal	0.73 [0.51;1.06]	0.103238586567064	0.102409749164145	Inverse	47	31894	95618	184	FALSE	sex + race + tdi + smoking + alcohol + all_cancer_fh + season
Leukemia	Leukemia	Physical Activity	Number of Inactivity-to-MVPA Transitions During Waking Time	FRAG_Nfrag_IN2MVPA_day	Tertile	T2	FRAG_Nfrag_IN2MVPA_dayCat2	minimal	Minimal	0.76 [0.54;1.06]	0.103596907688495	0.0246382112760648	Inverse	57	31876	95618	184	FALSE	sex + race + tdi + smoking + alcohol + all_cancer_fh + season
Leukemia	Leukemia	Physical Activity	Number of LIPA Fragments During Waking Time	FRAG_Nfrag_LIPA_day	Tertile	T3	FRAG_Nfrag_LIPA_dayCat3	minimal	Minimal	0.74 [0.51;1.06]	0.103806340924566	0.0840122816852405	Inverse	46	31889	95618	184	FALSE	sex + race + tdi + smoking + alcohol + all_cancer_fh + season
Leukemia	Leukemia	Physical Activity	Duration in 20-30 Min Inactivity Bouts (Plain)	dur_day_IN_bts_20_30_min_pla	Tertile	T3	dur_day_IN_bts_20_30_min_plaCat3	minimal	Minimal	0.75 [0.53;1.07]	0.110611705371847	0.104727294948621	Inverse	52	31876	95618	184	FALSE	sex + race + tdi + smoking + alcohol + all_cancer_fh + season
Leukemia	Leukemia	Physical Activity	Acceleration in 90-Min Inactivity Bouts (Plain)	ACC_day_IN_bts_90_mg_pla	Tertile	T3	ACC_day_IN_bts_90_mg_plaCat3	minimal	Minimal	0.73 [0.49;1.08]	0.111816933160573	0.119762154182518	Inverse	40	31187	93523	182	FALSE	sex + race + tdi + smoking + alcohol + all_cancer_fh + season
Leukemia	Leukemia	Physical Activity	Acceleration in 10-Min MVPA Bouts (Plain)	ACC_day_MVPA_bts_10_mg_pla	Tertile	T2	ACC_day_MVPA_bts_10_mg_plaCat2	minimal	Minimal	0.74 [0.51;1.07]	0.112209946511168	0.637977344265596	Inverse	49	30754	92259	172	FALSE	sex + race + tdi + smoking + alcohol + all_cancer_fh + season
Leukemia	Leukemia	Physical Activity	x0.5 of Inactivity Fragment Durations During Waking Time (Plain)	FRAG_x0.5_dur_IN_day_pla	Tertile	T2	FRAG_x0.5_dur_IN_day_plaCat2	minimal	Minimal	0.74 [0.51;1.08]	0.115057920367052	0.846153593422976	Inverse	52	31881	95613	184	FALSE	sex + race + tdi + smoking + alcohol + all_cancer_fh + season
Leukemia	Leukemia	Physical Activity	Coefficient of Variance of Activity Fragment Durations During Waking Time (Weighted)	FRAG_CoV_dur_PA_day_wei	Tertile	T3	FRAG_CoV_dur_PA_day_weiCat3	minimal	Minimal	0.74 [0.51;1.08]	0.115697600279765	0.134272176995529	Inverse	45	31882	95613	184	FALSE	sex + race + tdi + smoking + alcohol + all_cancer_fh + season
Leukemia	Leukemia	Physical Activity	Number of 20-30 Min Inactivity Bouts (Weighted)	Nbouts_day_IN_bts_20_30_wei	Tertile	T3	Nbouts_day_IN_bts_20_30_weiCat3	minimal	Minimal	0.75 [0.52;1.07]	0.115901107260069	0.115186211060176	Inverse	50	31876	95618	184	FALSE	sex + race + tdi + smoking + alcohol + all_cancer_fh + season
Leukemia	Leukemia	Physical Activity	Number of LIPA Fragments During Waking Time (Weighted)	FRAG_Nfrag_LIPA_day_wei	Tertile	T2	FRAG_Nfrag_LIPA_day_weiCat2	minimal	Minimal	0.76 [0.54;1.07]	0.11724195421988	0.159541573547347	Inverse	55	31871	95618	184	FALSE	sex + race + tdi + smoking + alcohol + all_cancer_fh + season
Leukemia	Leukemia	Physical Activity	Transition Probability Physical Inactivity to LIPA During Waking Time (Plain)	FRAG_TP_IN2LIPA_day_pla	Tertile	T2	FRAG_TP_IN2LIPA_day_plaCat2	minimal	Minimal	0.75 [0.53;1.07]	0.117672766397902	0.682342765940479	Inverse	52	31880	95618	184	FALSE	sex + race + tdi + smoking + alcohol + all_cancer_fh + season
Leukemia	Leukemia	Circadian Rhythm	M10 Activity Level	M10VALUE	Tertile	T2	M10VALUECat2	minimal	Minimal	0.76 [0.53;1.07]	0.117836188510565	0.266461195016957	Inverse	53	31871	95618	184	FALSE	sex + race + tdi + smoking + alcohol + all_cancer_fh + season
Leukemia	Leukemia	Physical Activity	Duration in 5-10 Min LIPA Bouts (Plain)	dur_day_LIG_bts_5_10_min_pla	Tertile	T2	dur_day_LIG_bts_5_10_min_plaCat2	minimal	Minimal	0.75 [0.53;1.07]	0.118206700855013	0.475150772683412	Inverse	53	31873	95618	184	FALSE	sex + race + tdi + smoking + alcohol + all_cancer_fh + season
Leukemia	Leukemia	Physical Activity	Coefficient of Variance of Inactivity Fragment Durations During Waking Time (Plain)	FRAG_CoV_dur_IN_day_pla	Tertile	T2	FRAG_CoV_dur_IN_day_plaCat2	minimal	Minimal	0.74 [0.50;1.08]	0.119732900855651	0.102878950417101	Inverse	44	31880	95613	184	FALSE	sex + race + tdi + smoking + alcohol + all_cancer_fh + season
Leukemia	Leukemia	Physical Activity	Number of Inactivity Fragments During Waking Time	FRAG_Nfrag_IN_day	Tertile	T3	FRAG_Nfrag_IN_dayCat3	minimal	Minimal	0.76 [0.53;1.08]	0.119807302683858	0.079896998829882	Inverse	51	31884	95618	184	FALSE	sex + race + tdi + smoking + alcohol + all_cancer_fh + season
Leukemia	Leukemia	Physical Activity	Number of Inactivity-to-Activity Transitions During Waking Time	FRAG_Nfrag_IN2PA_day	Tertile	T3	FRAG_Nfrag_IN2PA_dayCat3	minimal	Minimal	0.76 [0.53;1.08]	0.119807302683858	0.079896998829882	Inverse	51	31884	95618	184	FALSE	sex + race + tdi + smoking + alcohol + all_cancer_fh + season
Leukemia	Leukemia	Physical Activity	Coefficient of Variance of Inactivity Fragment Durations During Waking Time (Weighted)	FRAG_CoV_dur_IN_day_wei	Tertile	T3	FRAG_CoV_dur_IN_day_weiCat3	minimal	Minimal	1.31 [0.93;1.83]	0.120690837561653	0.126948358385204	Positive	72	31883	95613	184	FALSE	sex + race + tdi + smoking + alcohol + all_cancer_fh + season
Leukemia	Leukemia	Circadian Rhythm	Cosinor Amplitude	cosinor_amp	Tertile	T2	cosinor_ampCat2	minimal	Minimal	0.76 [0.53;1.08]	0.121224219852066	0.196091926044112	Inverse	54	31874	95618	184	FALSE	sex + race + tdi + smoking + alcohol + all_cancer_fh + season
Leukemia	Leukemia	Physical Activity	Number of Activity Fragments During Waking Time	FRAG_Nfrag_PA_day	Tertile	T3	FRAG_Nfrag_PA_dayCat3	minimal	Minimal	0.76 [0.53;1.08]	0.121693553010649	0.0792431087554194	Inverse	51	31885	95618	184	FALSE	sex + race + tdi + smoking + alcohol + all_cancer_fh + season
Leukemia	Leukemia	Physical Activity	Number of Activity-to-Inactivity Transitions During Waking Time	FRAG_Nfrag_PA2IN_day	Tertile	T3	FRAG_Nfrag_PA2IN_dayCat3	minimal	Minimal	0.76 [0.53;1.08]	0.121693553010649	0.0792431087554194	Inverse	51	31885	95618	184	FALSE	sex + race + tdi + smoking + alcohol + all_cancer_fh + season
Leukemia	Leukemia	Circadian Rhythm	M5 Activity Level	M5VALUE	Tertile	T3	M5VALUECat3	minimal	Minimal	0.75 [0.52;1.08]	0.121849258362868	0.12181898769177	Inverse	48	31894	95618	184	FALSE	sex + race + tdi + smoking + alcohol + all_cancer_fh + season
Leukemia	Leukemia	Circadian Rhythm	Relative Amplitude	RA	Tertile	T2	RACat2	minimal	Minimal	0.76 [0.53;1.08]	0.12375051446730399	0.272710100120945	Inverse	53	31873	95618	184	FALSE	sex + race + tdi + smoking + alcohol + all_cancer_fh + season
Leukemia	Leukemia	Sleep	Transition Probability Wake to Sleep During Sleep Period	FRAG_TP_wake2sleep_spt	Tertile	T2	FRAG_TP_wake2sleep_sptCat2	minimal	Minimal	0.76 [0.53;1.08]	0.126111579264115	0.59461286505204	Inverse	52	31882	95618	184	FALSE	sex + race + tdi + smoking + alcohol + all_cancer_fh + season
Leukemia	Leukemia	Physical Activity	Standard Deviation of Inactivity Fragment Durations During Waking Time (Plain)	FRAG_SD_dur_IN_day_pla	Tertile	T3	FRAG_SD_dur_IN_day_plaCat3	minimal	Minimal	1.33 [0.92;1.93]	0.126262747906733	0.0963446574572635	Positive	81	31852	95613	184	FALSE	sex + race + tdi + smoking + alcohol + all_cancer_fh + season
Leukemia	Leukemia	Physical Activity	Acceleration in 10-20 Min Inactivity Bouts (Plain)	ACC_day_IN_bts_10_20_mg_pla	Tertile	T2	ACC_day_IN_bts_10_20_mg_plaCat2	minimal	Minimal	0.76 [0.53;1.08]	0.127205307559694	0.460826253564927	Inverse	52	31871	95611	184	FALSE	sex + race + tdi + smoking + alcohol + all_cancer_fh + season
Leukemia	Leukemia	Physical Activity	Number of Inactivity-to-MVPA Transitions During Waking Time (Weighted)	FRAG_Nfrag_IN2MVPA_day_wei	Tertile	T3	FRAG_Nfrag_IN2MVPA_day_weiCat3	minimal	Minimal	0.74 [0.50;1.09]	0.130552470437273	0.114664619523663	Inverse	43	31894	95618	184	FALSE	sex + race + tdi + smoking + alcohol + all_cancer_fh + season
Leukemia	Leukemia	Physical Activity	Acceleration in 20-30 Min Inactivity Bouts (Weighted)	ACC_day_IN_bts_20_30_mg_wei	Tertile	T2	ACC_day_IN_bts_20_30_mg_weiCat2	minimal	Minimal	0.77 [0.55;1.08]	0.131611895410905	0.0362329058436449	Inverse	57	31872	95592	184	FALSE	sex + race + tdi + smoking + alcohol + all_cancer_fh + season
Leukemia	Leukemia	Physical Activity	Number of LIPA Fragments During Waking Time	FRAG_Nfrag_LIPA_day	Tertile	T2	FRAG_Nfrag_LIPA_dayCat2	minimal	Minimal	0.77 [0.55;1.08]	0.132182544280181	0.0840122816852405	Inverse	57	31875	95618	184	FALSE	sex + race + tdi + smoking + alcohol + all_cancer_fh + season
Leukemia	Leukemia	Physical Activity	Transition Probability Physical Inactivity to Activity During Sleep Period	FRAG_TP_IN2PA_spt	Tertile	T2	FRAG_TP_IN2PA_sptCat2	minimal	Minimal	1.32 [0.92;1.90]	0.13279648305524	0.704129040299711	Positive	69	31867	95618	184	FALSE	sex + race + tdi + smoking + alcohol + all_cancer_fh + season
Leukemia	Leukemia	Sleep	Sleep Period Time Duration	SptDuration_AD_T5A5_mn	Tertile	T3	SptDuration_AD_T5A5_mnCat3	minimal	Minimal	0.77 [0.54;1.08]	0.132813663084292	0.105559861538835	Inverse	55	31881	95618	184	FALSE	sex + race + tdi + smoking + alcohol + all_cancer_fh + season
Leukemia	Leukemia	Physical Activity	Number of Inactivity-to-MVPA Transitions During Waking Time (Plain)	FRAG_Nfrag_IN2MVPA_day_pla	Tertile	T3	FRAG_Nfrag_IN2MVPA_day_plaCat3	minimal	Minimal	0.74 [0.50;1.09]	0.132984269396603	0.116604465333357	Inverse	43	31893	95618	184	FALSE	sex + race + tdi + smoking + alcohol + all_cancer_fh + season
Leukemia	Leukemia	Physical Activity	Total Moderate Physical Activity Acceleration (Weighted)	ACC_day_total_MOD_mg_wei	Tertile	T2	ACC_day_total_MOD_mg_weiCat2	minimal	Minimal	0.76 [0.53;1.09]	0.133364889640403	0.548762459604182	Inverse	52	31873	95605	184	FALSE	sex + race + tdi + smoking + alcohol + all_cancer_fh + season
Leukemia	Leukemia	Physical Activity	x0.5 of Inactivity Fragment Durations During Waking Time	FRAG_x0.5_dur_IN_day	Tertile	T2	FRAG_x0.5_dur_IN_dayCat2	minimal	Minimal	0.75 [0.52;1.09]	0.137005697894486	0.909743353338759	Inverse	52	31881	95615	184	FALSE	sex + race + tdi + smoking + alcohol + all_cancer_fh + season
Leukemia	Leukemia	Circadian Rhythm	M5 Start Time	M5TIME_num	Tertile	T2	M5TIME_numCat2	minimal	Minimal	1.29 [0.92;1.81]	0.142816170154958	0.764709197849649	Positive	76	31878	95618	184	FALSE	sex + race + tdi + smoking + alcohol + all_cancer_fh + season
Leukemia	Leukemia	Physical Activity	Acceleration in 90-Min Inactivity Bouts (Weighted)	ACC_day_IN_bts_90_mg_wei	Tertile	T3	ACC_day_IN_bts_90_mg_weiCat3	minimal	Minimal	0.75 [0.51;1.10]	0.142930884260252	0.147106702995017	Inverse	43	31188	93523	182	FALSE	sex + race + tdi + smoking + alcohol + all_cancer_fh + season
Leukemia	Leukemia	Physical Activity	Mean Inactivity Fragment Duration During Waking Time	FRAG_mean_dur_IN_day	Tertile	T2	FRAG_mean_dur_IN_dayCat2	minimal	Minimal	0.75 [0.51;1.10]	0.143290596488581	0.409518473494915	Inverse	49	31874	95617	184	FALSE	sex + race + tdi + smoking + alcohol + all_cancer_fh + season
Leukemia	Leukemia	Physical Activity	Number of Inactivity-to-MVPA Transitions During Waking Time (Plain)	FRAG_Nfrag_IN2MVPA_day_pla	Tertile	T2	FRAG_Nfrag_IN2MVPA_day_plaCat2	minimal	Minimal	0.78 [0.55;1.09]	0.144203933521635	0.116604465333357	Inverse	56	31876	95618	184	FALSE	sex + race + tdi + smoking + alcohol + all_cancer_fh + season
Leukemia	Leukemia	Physical Activity	Number of Inactivity-to-MVPA Transitions During Waking Time (Weighted)	FRAG_Nfrag_IN2MVPA_day_wei	Tertile	T2	FRAG_Nfrag_IN2MVPA_day_weiCat2	minimal	Minimal	0.78 [0.55;1.09]	0.14619546745544	0.114664619523663	Inverse	56	31875	95618	184	FALSE	sex + race + tdi + smoking + alcohol + all_cancer_fh + season
Leukemia	Leukemia	Physical Activity	Acceleration in 1-5 Min LIPA Bouts (Weighted)	ACC_day_LIG_bts_1_5_mg_wei	Tertile	T3	ACC_day_LIG_bts_1_5_mg_weiCat3	minimal	Minimal	0.75 [0.51;1.11]	0.146548401716692	0.261532141616837	Inverse	41	31888	95617	184	FALSE	sex + race + tdi + smoking + alcohol + all_cancer_fh + season
Leukemia	Leukemia	Physical Activity	Number of 20-30 Min Inactivity Bouts (Plain)	Nbouts_day_IN_bts_20_30_pla	Tertile	T3	Nbouts_day_IN_bts_20_30_plaCat3	minimal	Minimal	0.77 [0.54;1.10]	0.146778797326226	0.144150875762441	Inverse	53	31875	95618	184	FALSE	sex + race + tdi + smoking + alcohol + all_cancer_fh + season
Leukemia	Leukemia	Physical Activity	Acceleration in 10-Min LIPA Bouts (Weighted)	ACC_day_LIG_bts_10_mg_wei	Tertile	T2	ACC_day_LIG_bts_10_mg_weiCat2	minimal	Minimal	1.30 [0.91;1.86]	0.147836021221545	0.206567393111845	Positive	67	31861	95592	184	FALSE	sex + race + tdi + smoking + alcohol + all_cancer_fh + season
Leukemia	Leukemia	Physical Activity	Number of 5-10 Min LIPA Bouts (Weighted)	Nbouts_day_LIG_bts_5_10_wei	Tertile	T2	Nbouts_day_LIG_bts_5_10_weiCat2	minimal	Minimal	0.77 [0.54;1.10]	0.147859396829691	0.460101825804169	Inverse	54	31871	95618	184	FALSE	sex + race + tdi + smoking + alcohol + all_cancer_fh + season
Leukemia	Leukemia	Physical Activity	Number of 1-5 Min MVPA Bouts (Weighted)	Nbouts_day_MVPA_bts_1_5_wei	Tertile	T2	Nbouts_day_MVPA_bts_1_5_weiCat2	minimal	Minimal	0.77 [0.54;1.10]	0.1490604524738	0.798633605940766	Inverse	50	31874	95618	184	FALSE	sex + race + tdi + smoking + alcohol + all_cancer_fh + season
Leukemia	Leukemia	Physical Activity	Acceleration in 5-10 Min MVPA Bouts (Plain)	ACC_day_MVPA_bts_5_10_mg_pla	Tertile	T2	ACC_day_MVPA_bts_5_10_mg_plaCat2	minimal	Minimal	0.76 [0.53;1.10]	0.150541723368672	0.936159870607889	Inverse	49	31704	95111	182	FALSE	sex + race + tdi + smoking + alcohol + all_cancer_fh + season
Leukemia	Leukemia	Physical Activity	Transition Probability Physical Inactivity to Activity During Waking Time	FRAG_TP_IN2PA_day	Tertile	T2	FRAG_TP_IN2PA_dayCat2	minimal	Minimal	0.77 [0.55;1.10]	0.151416507818961	0.434027625746463	Inverse	54	31873	95618	184	FALSE	sex + race + tdi + smoking + alcohol + all_cancer_fh + season
Leukemia	Leukemia	Physical Activity	Duration in 1-5 Min MVPA Bouts (Plain)	dur_day_MVPA_bts_1_5_min_pla	Tertile	T2	dur_day_MVPA_bts_1_5_min_plaCat2	minimal	Minimal	0.78 [0.55;1.10]	0.151997760980441	0.317444055074938	Inverse	53	31882	95618	184	FALSE	sex + race + tdi + smoking + alcohol + all_cancer_fh + season
Leukemia	Leukemia	Circadian Rhythm	Extended Cosinor Alpha	cosinorExt_alpha	Tertile	T3	cosinorExt_alphaCat3	minimal	Minimal	1.31 [0.90;1.88]	0.15449863802262	0.159515274881812	Positive	76	31877	95618	184	FALSE	sex + race + tdi + smoking + alcohol + all_cancer_fh + season
Leukemia	Leukemia	Physical Activity	Number of 10-Min LIPA Bouts (Plain)	Nbouts_day_LIG_bts_10_pla	Tertile	T2	Nbouts_day_LIG_bts_10_plaCat2	minimal	Minimal	0.76 [0.53;1.11]	0.155111271015429	0.624265906304172	Inverse	50	31880	95618	184	FALSE	sex + race + tdi + smoking + alcohol + all_cancer_fh + season
Leukemia	Leukemia	Physical Activity	Duration in 1-5 Min LIPA Bouts (Plain)	dur_day_LIG_bts_1_5_min_pla	Tertile	T3	dur_day_LIG_bts_1_5_min_plaCat3	minimal	Minimal	0.76 [0.51;1.11]	0.157072245705077	0.162757080079526	Inverse	42	31894	95618	184	FALSE	sex + race + tdi + smoking + alcohol + all_cancer_fh + season
Leukemia	Leukemia	Physical Activity	Transition Probability Physical Inactivity to MVPA During Waking Time	FRAG_TP_IN2MVPA_day	Tertile	T2	FRAG_TP_IN2MVPA_dayCat2	minimal	Minimal	0.78 [0.55;1.10]	0.158161466735518	0.226661145296597	Inverse	55	31882	95618	184	FALSE	sex + race + tdi + smoking + alcohol + all_cancer_fh + season
Leukemia	Leukemia	Physical Activity	Unbouted Inactivity Acceleration (Weighted)	ACC_day_IN_unbt_mg_wei	Tertile	T2	ACC_day_IN_unbt_mg_weiCat2	minimal	Minimal	0.76 [0.52;1.11]	0.158853303917452	0.678830625033376	Inverse	48	31885	95613	184	FALSE	sex + race + tdi + smoking + alcohol + all_cancer_fh + season
Leukemia	Leukemia	Physical Activity	Overall Acceleration	ENMO_fullRecordingMean	Tertile	T3	ENMO_fullRecordingMeanCat3	minimal	Minimal	0.77 [0.53;1.11]	0.161618985290209	0.15764270249423	Inverse	46	31892	95618	184	FALSE	sex + race + tdi + smoking + alcohol + all_cancer_fh + season
Leukemia	Leukemia	Physical Activity	Number of 20-30 Min Inactivity Bouts (Plain)	Nbouts_day_IN_bts_20_30_pla	Tertile	T2	Nbouts_day_IN_bts_20_30_plaCat2	minimal	Minimal	0.78 [0.55;1.11]	0.164915670442479	0.144150875762441	Inverse	56	31873	95618	184	FALSE	sex + race + tdi + smoking + alcohol + all_cancer_fh + season
Leukemia	Leukemia	Physical Activity	Total Vigorous Physical Activity Duration (Plain)	dur_day_total_VIG_min_pla	Tertile	T2	dur_day_total_VIG_min_plaCat2	minimal	Minimal	0.79 [0.56;1.10]	0.165280715404817	0.0280712083611386	Inverse	61	31873	95618	184	FALSE	sex + race + tdi + smoking + alcohol + all_cancer_fh + season
Leukemia	Leukemia	Physical Activity	Total Moderate Physical Activity Duration (Weighted)	dur_day_total_MOD_min_wei	Tertile	T3	dur_day_total_MOD_min_weiCat3	minimal	Minimal	0.77 [0.54;1.11]	0.166288284938903	0.163557396912897	Inverse	48	31895	95618	184	FALSE	sex + race + tdi + smoking + alcohol + all_cancer_fh + season
Leukemia	Leukemia	Physical Activity	Coefficient of Variance of Inactivity Fragment Durations During Waking Time	FRAG_CoV_dur_IN_day	Tertile	T2	FRAG_CoV_dur_IN_dayCat2	minimal	Minimal	0.77 [0.53;1.12]	0.167107651256836	0.294585401607696	Inverse	47	31883	95615	184	FALSE	sex + race + tdi + smoking + alcohol + all_cancer_fh + season
Leukemia	Leukemia	Physical Activity	Number of 1-5 Min LIPA Bouts (Weighted)	Nbouts_day_LIG_bts_1_5_wei	Tertile	T3	Nbouts_day_LIG_bts_1_5_weiCat3	minimal	Minimal	0.76 [0.51;1.13]	0.170223084743509	0.183344174862878	Inverse	41	31895	95618	184	FALSE	sex + race + tdi + smoking + alcohol + all_cancer_fh + season
Leukemia	Leukemia	Step Count	Total Steps	mean_total_steps	Tertile	T2	mean_total_stepsCat2	minimal	Minimal	0.78 [0.55;1.11]	0.170825286921095	0.394540049432517	Inverse	53	31875	95618	184	FALSE	sex + race + tdi + smoking + alcohol + all_cancer_fh + season
Leukemia	Leukemia	Physical Activity	Number of 1-5 Min LIPA Bouts (Plain)	Nbouts_day_LIG_bts_1_5_pla	Tertile	T3	Nbouts_day_LIG_bts_1_5_plaCat3	minimal	Minimal	0.77 [0.52;1.13]	0.178880550974238	0.164626705079897	Inverse	43	31895	95618	184	FALSE	sex + race + tdi + smoking + alcohol + all_cancer_fh + season
Leukemia	Leukemia	Step Count	MVPA Steps	mean_mvpa_steps	Tertile	T3	mean_mvpa_stepsCat3	minimal	Minimal	0.78 [0.54;1.12]	0.17983374775661	0.20015560766594	Inverse	52	31884	95618	184	FALSE	sex + race + tdi + smoking + alcohol + all_cancer_fh + season
Leukemia	Leukemia	Physical Activity	Transition Probability Physical Inactivity to MVPA During Waking Time (Weighted)	FRAG_TP_IN2MVPA_day_wei	Tertile	T2	FRAG_TP_IN2MVPA_day_weiCat2	minimal	Minimal	0.79 [0.56;1.12]	0.181956210087658	0.29624423037445	Inverse	55	31880	95618	184	FALSE	sex + race + tdi + smoking + alcohol + all_cancer_fh + season
Leukemia	Leukemia	Physical Activity	W0.5 of Inactivity Fragment Durations During Waking Time (Weighted)	FRAG_W0.5_dur_IN_day_wei	Tertile	T3	FRAG_W0.5_dur_IN_day_weiCat3	minimal	Minimal	1.28 [0.89;1.84]	0.182688685915464	0.162113705917077	Positive	81	31850	95613	184	FALSE	sex + race + tdi + smoking + alcohol + all_cancer_fh + season
Leukemia	Leukemia	Physical Activity	Duration in 10-20 Min Inactivity Bouts (Weighted)	dur_day_IN_bts_10_20_min_wei	Tertile	T2	dur_day_IN_bts_10_20_min_weiCat2	minimal	Minimal	0.80 [0.57;1.12]	0.18478476465032	0.0327965224966644	Inverse	58	31881	95618	184	FALSE	sex + race + tdi + smoking + alcohol + all_cancer_fh + season
Leukemia	Leukemia	Physical Activity	Transition Probability Physical Activity to Inactivity During Sleep Period	FRAG_TP_PA2IN_spt	Tertile	T3	FRAG_TP_PA2IN_sptCat3	minimal	Minimal	1.28 [0.89;1.85]	0.186000378994833	0.198559680333899	Positive	70	31869	95618	184	FALSE	sex + race + tdi + smoking + alcohol + all_cancer_fh + season
Leukemia	Leukemia	Physical Activity	Transition Probability Physical Inactivity to MVPA During Waking Time (Plain)	FRAG_TP_IN2MVPA_day_pla	Tertile	T2	FRAG_TP_IN2MVPA_day_plaCat2	minimal	Minimal	0.79 [0.56;1.12]	0.187651703081768	0.303422017545572	Inverse	55	31883	95618	184	FALSE	sex + race + tdi + smoking + alcohol + all_cancer_fh + season
Leukemia	Leukemia	Physical Activity	Acceleration in 30-60 Min Inactivity Bouts (Weighted)	ACC_day_IN_bts_30_60_mg_wei	Tertile	T3	ACC_day_IN_bts_30_60_mg_weiCat3	minimal	Minimal	0.78 [0.53;1.13]	0.18887766039709	0.211835502696845	Inverse	46	31869	95603	184	FALSE	sex + race + tdi + smoking + alcohol + all_cancer_fh + season
Leukemia	Leukemia	Physical Activity	Acceleration in 1-5 Min LIPA Bouts (Weighted)	ACC_day_LIG_bts_1_5_mg_wei	Tertile	T2	ACC_day_LIG_bts_1_5_mg_weiCat2	minimal	Minimal	1.25 [0.90;1.74]	0.189199366697966	0.261532141616837	Positive	73	31875	95617	184	FALSE	sex + race + tdi + smoking + alcohol + all_cancer_fh + season
Leukemia	Leukemia	Circadian Rhythm	Interdaily Stability	IS	Tertile	T3	ISCat3	minimal	Minimal	0.79 [0.56;1.12]	0.18933159835402	0.184250879085831	Inverse	61	31884	95618	184	FALSE	sex + race + tdi + smoking + alcohol + all_cancer_fh + season
Leukemia	Leukemia	Physical Activity	x0.5 of Activity Fragment Durations During Waking Time (Plain)	FRAG_x0.5_dur_PA_day_pla	Tertile	T2	FRAG_x0.5_dur_PA_day_plaCat2	minimal	Minimal	1.28 [0.88;1.84]	0.191860189266837	0.276961640633184	Positive	66	31877	95613	184	FALSE	sex + race + tdi + smoking + alcohol + all_cancer_fh + season
Leukemia	Leukemia	Physical Activity	Total Moderate Physical Activity Duration (Plain)	dur_day_total_MOD_min_pla	Tertile	T2	dur_day_total_MOD_min_plaCat2	minimal	Minimal	0.79 [0.56;1.12]	0.193209336785381	0.20026575453016	Inverse	55	31871	95618	184	FALSE	sex + race + tdi + smoking + alcohol + all_cancer_fh + season
Leukemia	Leukemia	Physical Activity	Transition Probability Physical Inactivity to Activity During Waking Time (Plain)	FRAG_TP_IN2PA_day_pla	Tertile	T2	FRAG_TP_IN2PA_day_plaCat2	minimal	Minimal	0.79 [0.56;1.12]	0.194542689626291	0.404248245708755	Inverse	55	31878	95618	184	FALSE	sex + race + tdi + smoking + alcohol + all_cancer_fh + season
Leukemia	Leukemia	Physical Activity	Number of 10-20 Min Inactivity Bouts (Weighted)	Nbouts_day_IN_bts_10_20_wei	Tertile	T2	Nbouts_day_IN_bts_10_20_weiCat2	minimal	Minimal	0.80 [0.57;1.12]	0.195994813605765	0.00880719037267437	Inverse	60	31882	95618	184	FALSE	sex + race + tdi + smoking + alcohol + all_cancer_fh + season
Leukemia	Leukemia	Physical Activity	Duration in 20-30 Min Inactivity Bouts (Plain)	dur_day_IN_bts_20_30_min_pla	Tertile	T2	dur_day_IN_bts_20_30_min_plaCat2	minimal	Minimal	0.80 [0.56;1.12]	0.196403444260023	0.104727294948621	Inverse	57	31872	95618	184	FALSE	sex + race + tdi + smoking + alcohol + all_cancer_fh + season
Leukemia	Leukemia	Physical Activity	Number of LIPA Fragments During Waking Time (Weighted)	FRAG_Nfrag_LIPA_day_wei	Tertile	T3	FRAG_Nfrag_LIPA_day_weiCat3	minimal	Minimal	0.78 [0.54;1.13]	0.197534118310915	0.159541573547347	Inverse	47	31892	95618	184	FALSE	sex + race + tdi + smoking + alcohol + all_cancer_fh + season
Leukemia	Leukemia	Physical Activity	Standard Deviation of Inactivity Fragment Durations During Waking Time (Weighted)	FRAG_SD_dur_IN_day_wei	Tertile	T3	FRAG_SD_dur_IN_day_weiCat3	minimal	Minimal	1.27 [0.88;1.84]	0.197860200891562	0.164658860467153	Positive	79	31851	95613	184	FALSE	sex + race + tdi + smoking + alcohol + all_cancer_fh + season
Leukemia	Leukemia	Physical Activity	Total Moderate Physical Activity Duration (Plain)	dur_day_total_MOD_min_pla	Tertile	T3	dur_day_total_MOD_min_plaCat3	minimal	Minimal	0.79 [0.55;1.14]	0.203503059647563	0.20026575453016	Inverse	49	31895	95618	184	FALSE	sex + race + tdi + smoking + alcohol + all_cancer_fh + season
Leukemia	Leukemia	Physical Activity	W0.5 of Activity Fragment Durations During Waking Time (Plain)	FRAG_W0.5_dur_PA_day_pla	Tertile	T3	FRAG_W0.5_dur_PA_day_plaCat3	minimal	Minimal	1.26 [0.88;1.81]	0.203514775845144	0.206843212852062	Positive	68	31889	95613	184	FALSE	sex + race + tdi + smoking + alcohol + all_cancer_fh + season
Leukemia	Leukemia	Physical Activity	Mean Inactivity Fragment Duration During Waking Time (Plain)	FRAG_mean_dur_IN_day_pla	Tertile	T2	FRAG_mean_dur_IN_day_plaCat2	minimal	Minimal	0.78 [0.53;1.14]	0.205089293390039	0.673622757735082	Inverse	52	31878	95618	184	FALSE	sex + race + tdi + smoking + alcohol + all_cancer_fh + season
Leukemia	Leukemia	Physical Activity	Acceleration in 10-Min LIPA Bouts (Weighted)	ACC_day_LIG_bts_10_mg_wei	Tertile	T3	ACC_day_LIG_bts_10_mg_weiCat3	minimal	Minimal	1.26 [0.88;1.82]	0.212884180186231	0.206567393111845	Positive	61	31877	95592	184	FALSE	sex + race + tdi + smoking + alcohol + all_cancer_fh + season
Leukemia	Leukemia	Light	Morning Light	morning_light	Tertile	T3	morning_lightCat3	minimal	Minimal	0.77 [0.51;1.16]	0.213462359369411	0.147464872656523	Inverse	60	31625	94851	182	FALSE	sex + race + tdi + smoking + alcohol + all_cancer_fh + season
Leukemia	Leukemia	Step Count	Peak 30-Minute Cadence	mean_peak_30min_cadence	Tertile	T2	mean_peak_30min_cadenceCat2	minimal	Minimal	0.80 [0.57;1.13]	0.213753236413907	0.061100166421772	Inverse	58	31875	95618	184	FALSE	sex + race + tdi + smoking + alcohol + all_cancer_fh + season
Leukemia	Leukemia	Physical Activity	Number of 10-20 Min Inactivity Bouts (Plain)	Nbouts_day_IN_bts_10_20_pla	Tertile	T2	Nbouts_day_IN_bts_10_20_plaCat2	minimal	Minimal	0.81 [0.58;1.13]	0.214559131031801	0.0310844065258094	Inverse	59	31881	95618	184	FALSE	sex + race + tdi + smoking + alcohol + all_cancer_fh + season
Leukemia	Leukemia	Physical Activity	x0.5 of Activity Fragment Durations During Waking Time	FRAG_x0.5_dur_PA_day	Tertile	T2	FRAG_x0.5_dur_PA_dayCat2	minimal	Minimal	1.26 [0.87;1.82]	0.214706104271758	0.319330532244107	Positive	66	31877	95615	184	FALSE	sex + race + tdi + smoking + alcohol + all_cancer_fh + season
Leukemia	Leukemia	Circadian Rhythm	Cosinor R-Squared	cosinor_R2	Tertile	T3	cosinor_R2Cat3	minimal	Minimal	0.80 [0.55;1.14]	0.216417006786053	0.201031543235475	Inverse	54	31891	95618	184	FALSE	sex + race + tdi + smoking + alcohol + all_cancer_fh + season
Leukemia	Leukemia	Physical Activity	Unbouted Inactivity Acceleration (Plain)	ACC_day_IN_unbt_mg_pla	Tertile	T2	ACC_day_IN_unbt_mg_plaCat2	minimal	Minimal	0.78 [0.53;1.15]	0.216866664502961	0.297779154940767	Inverse	47	31883	95613	184	FALSE	sex + race + tdi + smoking + alcohol + all_cancer_fh + season
Leukemia	Leukemia	Physical Activity	Duration in 30-60 Min Inactivity Bouts (Plain)	dur_day_IN_bts_30_60_min_pla	Tertile	T2	dur_day_IN_bts_30_60_min_plaCat2	minimal	Minimal	1.24 [0.88;1.75]	0.217806983772256	0.304825001054078	Positive	75	31877	95618	184	FALSE	sex + race + tdi + smoking + alcohol + all_cancer_fh + season
Leukemia	Leukemia	Physical Activity	Number of 10-Min LIPA Bouts (Weighted)	Nbouts_day_LIG_bts_10_wei	Tertile	T2	Nbouts_day_LIG_bts_10_weiCat2	minimal	Minimal	0.79 [0.55;1.15]	0.218192960174597	0.594344006680959	Inverse	51	31881	95618	184	FALSE	sex + race + tdi + smoking + alcohol + all_cancer_fh + season
Leukemia	Leukemia	Physical Activity	Acceleration in 1-5 Min LIPA Bouts (Plain)	ACC_day_LIG_bts_1_5_mg_pla	Tertile	T2	ACC_day_LIG_bts_1_5_mg_plaCat2	minimal	Minimal	1.23 [0.88;1.72]	0.218392742709669	0.442110635662889	Positive	71	31877	95617	184	FALSE	sex + race + tdi + smoking + alcohol + all_cancer_fh + season
Leukemia	Leukemia	Circadian Rhythm	Self-Similarity Parameter	SSP	Tertile	T3	SSPCat3	minimal	Minimal	0.80 [0.56;1.14]	0.219197962369369	0.216489579826597	Inverse	58	31889	95618	184	FALSE	sex + race + tdi + smoking + alcohol + all_cancer_fh + season
Leukemia	Leukemia	Physical Activity	Acceleration in 20-30 Min Inactivity Bouts (Plain)	ACC_day_IN_bts_20_30_mg_pla	Tertile	T2	ACC_day_IN_bts_20_30_mg_plaCat2	minimal	Minimal	0.81 [0.58;1.14]	0.220802803365886	0.0367677247495281	Inverse	59	31870	95592	184	FALSE	sex + race + tdi + smoking + alcohol + all_cancer_fh + season
Leukemia	Leukemia	Circadian Rhythm	Extended Cosinor Amplitude	cosinorExt_amp	Tertile	T3	cosinorExt_ampCat3	minimal	Minimal	0.80 [0.56;1.14]	0.222441654748002	0.236060585789673	Inverse	53	31892	95618	184	FALSE	sex + race + tdi + smoking + alcohol + all_cancer_fh + season
Leukemia	Leukemia	Physical Activity	Acceleration in 10-Min MVPA Bouts (Weighted)	ACC_day_MVPA_bts_10_mg_wei	Tertile	T2	ACC_day_MVPA_bts_10_mg_weiCat2	minimal	Minimal	0.80 [0.55;1.15]	0.226902132660723	0.73783632051268	Inverse	51	30755	92259	172	FALSE	sex + race + tdi + smoking + alcohol + all_cancer_fh + season
Leukemia	Leukemia	Physical Activity	Number of 5-10 Min MVPA Bouts (Weighted)	Nbouts_day_MVPA_bts_5_10_wei	Tertile	T3	Nbouts_day_MVPA_bts_5_10_weiCat3	minimal	Minimal	0.79 [0.55;1.15]	0.227640817189197	0.22409739934222	Inverse	46	31890	95618	184	FALSE	sex + race + tdi + smoking + alcohol + all_cancer_fh + season
Leukemia	Leukemia	Physical Activity	Total Moderate Physical Activity Duration (Weighted)	dur_day_total_MOD_min_wei	Tertile	T2	dur_day_total_MOD_min_weiCat2	minimal	Minimal	0.81 [0.57;1.14]	0.230189926548772	0.163557396912897	Inverse	56	31872	95618	184	FALSE	sex + race + tdi + smoking + alcohol + all_cancer_fh + season
Leukemia	Leukemia	Physical Activity	Power-Law Alpha of Inactivity Fragment Durations During Waking Time (Plain)	FRAG_alpha_dur_IN_day_pla	Tertile	T2	FRAG_alpha_dur_IN_day_plaCat2	minimal	Minimal	0.81 [0.56;1.15]	0.231215394347848	0.969271744219348	Inverse	53	31881	95613	184	FALSE	sex + race + tdi + smoking + alcohol + all_cancer_fh + season
Leukemia	Leukemia	Physical Activity	Acceleration in 90-Min Inactivity Bouts (Plain)	ACC_day_IN_bts_90_mg_pla	Tertile	T2	ACC_day_IN_bts_90_mg_plaCat2	minimal	Minimal	1.22 [0.88;1.70]	0.231883768752134	0.119762154182518	Positive	77	31167	93523	182	FALSE	sex + race + tdi + smoking + alcohol + all_cancer_fh + season
Leukemia	Leukemia	Circadian Rhythm	Cosinor Amplitude	cosinor_amp	Tertile	T3	cosinor_ampCat3	minimal	Minimal	0.80 [0.56;1.15]	0.231959055179053	0.196091926044112	Inverse	53	31896	95618	184	FALSE	sex + race + tdi + smoking + alcohol + all_cancer_fh + season
Leukemia	Leukemia	Physical Activity	Power-Law Alpha of Inactivity Fragment Durations During Waking Time	FRAG_alpha_dur_IN_day	Tertile	T2	FRAG_alpha_dur_IN_dayCat2	minimal	Minimal	0.80 [0.56;1.15]	0.233044130910881	0.737070669296964	Inverse	52	31881	95615	184	FALSE	sex + race + tdi + smoking + alcohol + all_cancer_fh + season
Leukemia	Leukemia	Physical Activity	Gini Index of Inactivity Fragment Durations During Waking Time (Weighted)	FRAG_Gini_dur_IN_day_wei	Tertile	T3	FRAG_Gini_dur_IN_day_weiCat3	minimal	Minimal	1.25 [0.87;1.79]	0.233048033431276	0.246799970329868	Positive	71	31864	95613	184	FALSE	sex + race + tdi + smoking + alcohol + all_cancer_fh + season
Leukemia	Leukemia	Physical Activity	Power-Law Alpha of Activity Fragment Durations During Waking Time (Weighted)	FRAG_alpha_dur_PA_day_wei	Tertile	T3	FRAG_alpha_dur_PA_day_weiCat3	minimal	Minimal	0.80 [0.55;1.16]	0.237585964761644	0.236921960605347	Inverse	53	31855	95613	184	FALSE	sex + race + tdi + smoking + alcohol + all_cancer_fh + season
Leukemia	Leukemia	Physical Activity	Number of Inactivity Fragments During Waking Time (Plain)	FRAG_Nfrag_IN_day_pla	Tertile	T2	FRAG_Nfrag_IN_day_plaCat2	minimal	Minimal	0.81 [0.57;1.15]	0.237646004328796	0.635537026228534	Inverse	55	31877	95618	184	FALSE	sex + race + tdi + smoking + alcohol + all_cancer_fh + season
Leukemia	Leukemia	Physical Activity	Number of Inactivity-to-Activity Transitions During Waking Time (Plain)	FRAG_Nfrag_IN2PA_day_pla	Tertile	T2	FRAG_Nfrag_IN2PA_day_plaCat2	minimal	Minimal	0.81 [0.57;1.15]	0.237646004328796	0.635537026228534	Inverse	55	31877	95618	184	FALSE	sex + race + tdi + smoking + alcohol + all_cancer_fh + season
Leukemia	Leukemia	Physical Activity	Transition Probability Physical Inactivity to MVPA During Waking Time	FRAG_TP_IN2MVPA_day	Tertile	T3	FRAG_TP_IN2MVPA_dayCat3	minimal	Minimal	0.80 [0.54;1.16]	0.238459131657767	0.226661145296597	Inverse	45	31892	95618	184	FALSE	sex + race + tdi + smoking + alcohol + all_cancer_fh + season
Leukemia	Leukemia	Physical Activity	Coefficient of Variance of Activity Fragment Durations During Waking Time	FRAG_CoV_dur_PA_day	Tertile	T3	FRAG_CoV_dur_PA_dayCat3	minimal	Minimal	0.80 [0.55;1.16]	0.240258157941239	0.255699267887243	Inverse	48	31886	95615	184	FALSE	sex + race + tdi + smoking + alcohol + all_cancer_fh + season
Leukemia	Leukemia	Physical Activity	W0.5 of Inactivity Fragment Durations During Waking Time (Plain)	FRAG_W0.5_dur_IN_day_pla	Tertile	T3	FRAG_W0.5_dur_IN_day_plaCat3	minimal	Minimal	1.24 [0.86;1.79]	0.241270235433296	0.223518845528507	Positive	79	31849	95613	184	FALSE	sex + race + tdi + smoking + alcohol + all_cancer_fh + season
Leukemia	Leukemia	Physical Activity	Coefficient of Variance of Inactivity Fragment Durations During Waking Time (Weighted)	FRAG_CoV_dur_IN_day_wei	Tertile	T2	FRAG_CoV_dur_IN_day_weiCat2	minimal	Minimal	0.80 [0.55;1.16]	0.241827474112619	0.126948358385204	Inverse	47	31881	95613	184	FALSE	sex + race + tdi + smoking + alcohol + all_cancer_fh + season
Leukemia	Leukemia	Physical Activity	x0.5 of Activity Fragment Durations During Waking Time (Plain)	FRAG_x0.5_dur_PA_day_pla	Tertile	T3	FRAG_x0.5_dur_PA_day_plaCat3	minimal	Minimal	1.25 [0.86;1.81]	0.242399424372654	0.276961640633184	Positive	66	31878	95613	184	FALSE	sex + race + tdi + smoking + alcohol + all_cancer_fh + season
Leukemia	Leukemia	Physical Activity	Number of MVPA Fragments During Waking Time (Weighted)	FRAG_Nfrag_MVPA_day_wei	Tertile	T3	FRAG_Nfrag_MVPA_day_weiCat3	minimal	Minimal	0.81 [0.56;1.16]	0.242782849192242	0.178010171020077	Inverse	49	31896	95618	184	FALSE	sex + race + tdi + smoking + alcohol + all_cancer_fh + season
Leukemia	Leukemia	Physical Activity	Number of Activity Fragments During Waking Time (Plain)	FRAG_Nfrag_PA_day_pla	Tertile	T2	FRAG_Nfrag_PA_day_plaCat2	minimal	Minimal	0.81 [0.57;1.15]	0.243137459198941	0.647335665712222	Inverse	55	31878	95618	184	FALSE	sex + race + tdi + smoking + alcohol + all_cancer_fh + season
Leukemia	Leukemia	Physical Activity	Number of Activity-to-Inactivity Transitions During Waking Time (Plain)	FRAG_Nfrag_PA2IN_day_pla	Tertile	T2	FRAG_Nfrag_PA2IN_day_plaCat2	minimal	Minimal	0.81 [0.57;1.15]	0.243137459198941	0.647335665712222	Inverse	55	31878	95618	184	FALSE	sex + race + tdi + smoking + alcohol + all_cancer_fh + season
Leukemia	Leukemia	Circadian Rhythm	Cosinor R-Squared	cosinor_R2	Tertile	T2	cosinor_R2Cat2	minimal	Minimal	0.82 [0.58;1.16]	0.257500284840349	0.201031543235475	Inverse	57	31874	95618	184	FALSE	sex + race + tdi + smoking + alcohol + all_cancer_fh + season
Leukemia	Leukemia	Physical Activity	Mean Inactivity Fragment Duration During Waking Time (Weighted)	FRAG_mean_dur_IN_day_wei	Tertile	T2	FRAG_mean_dur_IN_day_weiCat2	minimal	Minimal	0.80 [0.54;1.18]	0.257676958529618	0.361460181246537	Inverse	51	31878	95618	184	FALSE	sex + race + tdi + smoking + alcohol + all_cancer_fh + season
Leukemia	Leukemia	Physical Activity	Mean Activity Fragment Duration During Waking Time	FRAG_mean_dur_PA_day	Tertile	T2	FRAG_mean_dur_PA_dayCat2	minimal	Minimal	1.23 [0.86;1.75]	0.261653249807506	0.671804474775944	Positive	67	31873	95617	184	FALSE	sex + race + tdi + smoking + alcohol + all_cancer_fh + season
Leukemia	Leukemia	Physical Activity	Transition Probability Physical Activity to Inactivity During Sleep Period	FRAG_TP_PA2IN_spt	Tertile	T2	FRAG_TP_PA2IN_sptCat2	minimal	Minimal	1.24 [0.85;1.79]	0.263084005969625	0.198559680333899	Positive	65	31869	95618	184	FALSE	sex + race + tdi + smoking + alcohol + all_cancer_fh + season
Leukemia	Leukemia	Physical Activity	Number of 30-60 Min Inactivity Bouts (Weighted)	Nbouts_day_IN_bts_30_60_wei	Tertile	T2	Nbouts_day_IN_bts_30_60_weiCat2	minimal	Minimal	1.22 [0.86;1.72]	0.263575189838675	0.465871659754442	Positive	73	31881	95618	184	FALSE	sex + race + tdi + smoking + alcohol + all_cancer_fh + season
Leukemia	Leukemia	Physical Activity	Mean LIPA Fragment Duration During Waking Time (Plain)	FRAG_mean_dur_LIPA_day_pla	Tertile	T3	FRAG_mean_dur_LIPA_day_plaCat3	minimal	Minimal	1.25 [0.85;1.83]	0.264758208870347	0.284127612232404	Positive	73	31858	95617	184	FALSE	sex + race + tdi + smoking + alcohol + all_cancer_fh + season
Leukemia	Leukemia	Physical Activity	Number of Inactivity-to-LIPA Transitions During Waking Time (Plain)	FRAG_Nfrag_IN2LIPA_day_pla	Tertile	T2	FRAG_Nfrag_IN2LIPA_day_plaCat2	minimal	Minimal	0.82 [0.58;1.16]	0.266621812810941	0.35158027573221	Inverse	57	31872	95618	184	FALSE	sex + race + tdi + smoking + alcohol + all_cancer_fh + season
Leukemia	Leukemia	Physical Activity	Number of 5-10 Min LIPA Bouts (Plain)	Nbouts_day_LIG_bts_5_10_pla	Tertile	T2	Nbouts_day_LIG_bts_5_10_plaCat2	minimal	Minimal	0.82 [0.58;1.17]	0.270368630354	0.575042128741363	Inverse	56	31871	95618	184	FALSE	sex + race + tdi + smoking + alcohol + all_cancer_fh + season
Leukemia	Leukemia	Circadian Rhythm	M10 Activity Level	M10VALUE	Tertile	T3	M10VALUECat3	minimal	Minimal	0.82 [0.57;1.17]	0.271395642562514	0.266461195016957	Inverse	52	31894	95618	184	FALSE	sex + race + tdi + smoking + alcohol + all_cancer_fh + season
Leukemia	Leukemia	Physical Activity	Coefficient of Variance of Inactivity Fragment Durations During Waking Time	FRAG_CoV_dur_IN_day	Tertile	T3	FRAG_CoV_dur_IN_dayCat3	minimal	Minimal	1.21 [0.86;1.70]	0.272299094709989	0.294585401607696	Positive	69	31882	95615	184	FALSE	sex + race + tdi + smoking + alcohol + all_cancer_fh + season
Leukemia	Leukemia	Physical Activity	Number of 5-10 Min MVPA Bouts (Plain)	Nbouts_day_MVPA_bts_5_10_pla	Tertile	T3	Nbouts_day_MVPA_bts_5_10_plaCat3	minimal	Minimal	0.81 [0.56;1.18]	0.272594334184062	0.266467261995774	Inverse	47	31892	95618	184	FALSE	sex + race + tdi + smoking + alcohol + all_cancer_fh + season
Leukemia	Leukemia	Physical Activity	Gini Index of Inactivity Fragment Durations During Waking Time (Weighted)	FRAG_Gini_dur_IN_day_wei	Tertile	T2	FRAG_Gini_dur_IN_day_weiCat2	minimal	Minimal	1.23 [0.85;1.78]	0.27397628369053	0.246799970329868	Positive	63	31885	95613	184	FALSE	sex + race + tdi + smoking + alcohol + all_cancer_fh + season
Leukemia	Leukemia	Physical Activity	Duration in 1-5 Min MVPA Bouts (Weighted)	dur_day_MVPA_bts_1_5_min_wei	Tertile	T2	dur_day_MVPA_bts_1_5_min_weiCat2	minimal	Minimal	0.82 [0.58;1.17]	0.276043725213759	0.413300965522883	Inverse	55	31880	95618	184	FALSE	sex + race + tdi + smoking + alcohol + all_cancer_fh + season
Leukemia	Leukemia	Physical Activity	x0.5 of Activity Fragment Durations During Waking Time	FRAG_x0.5_dur_PA_day	Tertile	T3	FRAG_x0.5_dur_PA_dayCat3	minimal	Minimal	1.23 [0.85;1.78]	0.282483541386474	0.319330532244107	Positive	66	31873	95615	184	FALSE	sex + race + tdi + smoking + alcohol + all_cancer_fh + season
Leukemia	Leukemia	Physical Activity	Power-Law Alpha of Activity Fragment Durations During Waking Time	FRAG_alpha_dur_PA_day	Tertile	T3	FRAG_alpha_dur_PA_dayCat3	minimal	Minimal	0.82 [0.56;1.18]	0.282701463270599	0.280652159527635	Inverse	52	31864	95615	184	FALSE	sex + race + tdi + smoking + alcohol + all_cancer_fh + season
Leukemia	Leukemia	Circadian Rhythm	L10 Activity Level	L10VALUE	Tertile	T2	L10VALUECat2	minimal	Minimal	0.83 [0.58;1.17]	0.282837635708219	0.699414566124146	Inverse	55	31876	95618	184	FALSE	sex + race + tdi + smoking + alcohol + all_cancer_fh + season
Leukemia	Leukemia	Physical Activity	W0.5 of Activity Fragment Durations During Waking Time (Weighted)	FRAG_W0.5_dur_PA_day_wei	Tertile	T3	FRAG_W0.5_dur_PA_day_weiCat3	minimal	Minimal	1.22 [0.85;1.75]	0.28633961594708	0.281765195827952	Positive	66	31887	95613	184	FALSE	sex + race + tdi + smoking + alcohol + all_cancer_fh + season
Leukemia	Leukemia	Physical Activity	Acceleration in 30-60 Min Inactivity Bouts (Plain)	ACC_day_IN_bts_30_60_mg_pla	Tertile	T3	ACC_day_IN_bts_30_60_mg_plaCat3	minimal	Minimal	0.81 [0.56;1.19]	0.287096842282037	0.324653052659508	Inverse	46	31867	95603	184	FALSE	sex + race + tdi + smoking + alcohol + all_cancer_fh + season
Leukemia	Leukemia	Physical Activity	Gini Index of Inactivity Fragment Durations During Waking Time	FRAG_Gini_dur_IN_day	Tertile	T2	FRAG_Gini_dur_IN_dayCat2	minimal	Minimal	1.23 [0.84;1.79]	0.290307839813281	0.054377750638342	Positive	60	31877	95615	184	FALSE	sex + race + tdi + smoking + alcohol + all_cancer_fh + season
Leukemia	Leukemia	Physical Activity	Number of MVPA Fragments During Waking Time	FRAG_Nfrag_MVPA_day	Tertile	T2	FRAG_Nfrag_MVPA_dayCat2	minimal	Minimal	0.83 [0.59;1.17]	0.29192597220906	0.403670798007293	Inverse	56	31880	95618	184	FALSE	sex + race + tdi + smoking + alcohol + all_cancer_fh + season
Leukemia	Leukemia	Physical Activity	Acceleration in 30-60 Min Inactivity Bouts (Plain)	ACC_day_IN_bts_30_60_mg_pla	Tertile	T2	ACC_day_IN_bts_30_60_mg_plaCat2	minimal	Minimal	1.20 [0.86;1.67]	0.293508176237554	0.324653052659508	Positive	73	31868	95603	184	FALSE	sex + race + tdi + smoking + alcohol + all_cancer_fh + season
Leukemia	Leukemia	Physical Activity	Number of MVPA Fragments During Waking Time (Plain)	FRAG_Nfrag_MVPA_day_pla	Tertile	T3	FRAG_Nfrag_MVPA_day_plaCat3	minimal	Minimal	0.83 [0.58;1.18]	0.295044990224187	0.192926691122358	Inverse	52	31895	95618	184	FALSE	sex + race + tdi + smoking + alcohol + all_cancer_fh + season
Leukemia	Leukemia	Circadian Rhythm	Extended Cosinor Minimum	cosinorExt_minimum	Tertile	T3	cosinorExt_minimumCat3	minimal	Minimal	1.21 [0.84;1.72]	0.301713933804035	0.315194628935494	Positive	75	31863	95618	184	FALSE	sex + race + tdi + smoking + alcohol + all_cancer_fh + season
Leukemia	Leukemia	Physical Activity	Acceleration in 1-5 Min LIPA Bouts (Plain)	ACC_day_LIG_bts_1_5_mg_pla	Tertile	T3	ACC_day_LIG_bts_1_5_mg_plaCat3	minimal	Minimal	0.82 [0.56;1.20]	0.302358232998432	0.442110635662889	Inverse	44	31886	95617	184	FALSE	sex + race + tdi + smoking + alcohol + all_cancer_fh + season
Leukemia	Leukemia	Physical Activity	Mean MVPA Fragment Duration During Waking Time (Plain)	FRAG_mean_dur_MVPA_day_pla	Tertile	T2	FRAG_mean_dur_MVPA_day_plaCat2	minimal	Minimal	0.84 [0.59;1.18]	0.304546097275779	0.0296473036010086	Inverse	60	31868	95599	184	FALSE	sex + race + tdi + smoking + alcohol + all_cancer_fh + season
Leukemia	Leukemia	Physical Activity	Transition Probability Physical Inactivity to MVPA During Waking Time (Weighted)	FRAG_TP_IN2MVPA_day_wei	Tertile	T3	FRAG_TP_IN2MVPA_day_weiCat3	minimal	Minimal	0.82 [0.56;1.20]	0.306812531809201	0.29624423037445	Inverse	46	31892	95618	184	FALSE	sex + race + tdi + smoking + alcohol + all_cancer_fh + season
Leukemia	Leukemia	Physical Activity	Duration in 5-10 Min MVPA Bouts (Plain)	dur_day_MVPA_bts_5_10_min_pla	Tertile	T3	dur_day_MVPA_bts_5_10_min_plaCat3	minimal	Minimal	0.83 [0.57;1.19]	0.309700916825865	0.300683418007882	Inverse	48	31891	95618	184	FALSE	sex + race + tdi + smoking + alcohol + all_cancer_fh + season
Leukemia	Leukemia	Circadian Rhythm	Extended Cosinor Beta	cosinorExt_beta	Tertile	T3	cosinorExt_betaCat3	minimal	Minimal	0.82 [0.57;1.20]	0.309835005203806	0.136491217907642	Inverse	51	31866	95618	184	FALSE	sex + race + tdi + smoking + alcohol + all_cancer_fh + season
Leukemia	Leukemia	Physical Activity	Gini Index of Inactivity Fragment Durations During Waking Time (Plain)	FRAG_Gini_dur_IN_day_pla	Tertile	T3	FRAG_Gini_dur_IN_day_plaCat3	minimal	Minimal	1.21 [0.84;1.73]	0.31308614118143	0.32931015122891	Positive	70	31865	95613	184	FALSE	sex + race + tdi + smoking + alcohol + all_cancer_fh + season
Leukemia	Leukemia	Physical Activity	x0.5 of Activity Fragment Durations During Waking Time (Weighted)	FRAG_x0.5_dur_PA_day_wei	Tertile	T3	FRAG_x0.5_dur_PA_day_weiCat3	minimal	Minimal	1.21 [0.83;1.77]	0.313496245061014	0.385051463611185	Positive	63	31879	95613	184	FALSE	sex + race + tdi + smoking + alcohol + all_cancer_fh + season
Leukemia	Leukemia	Circadian Rhythm	Self-Similarity Parameter	SSP	Tertile	T2	SSPCat2	minimal	Minimal	0.83 [0.59;1.19]	0.314426046934591	0.216489579826597	Inverse	58	31862	95618	184	FALSE	sex + race + tdi + smoking + alcohol + all_cancer_fh + season
Leukemia	Leukemia	Physical Activity	Transition Probability Physical Inactivity to MVPA During Waking Time (Plain)	FRAG_TP_IN2MVPA_day_pla	Tertile	T3	FRAG_TP_IN2MVPA_day_plaCat3	minimal	Minimal	0.82 [0.56;1.20]	0.314495997458226	0.303422017545572	Inverse	46	31892	95618	184	FALSE	sex + race + tdi + smoking + alcohol + all_cancer_fh + season
Leukemia	Leukemia	Physical Activity	Duration in 30-60 Min Inactivity Bouts (Plain)	dur_day_IN_bts_30_60_min_pla	Tertile	T3	dur_day_IN_bts_30_60_min_plaCat3	minimal	Minimal	0.82 [0.57;1.20]	0.315526536099297	0.304825001054078	Inverse	51	31864	95618	184	FALSE	sex + race + tdi + smoking + alcohol + all_cancer_fh + season
Leukemia	Leukemia	Physical Activity	Gini Index of Inactivity Fragment Durations During Waking Time (Plain)	FRAG_Gini_dur_IN_day_pla	Tertile	T2	FRAG_Gini_dur_IN_day_plaCat2	minimal	Minimal	1.21 [0.83;1.75]	0.319612477266457	0.32931015122891	Positive	63	31884	95613	184	FALSE	sex + race + tdi + smoking + alcohol + all_cancer_fh + season
Leukemia	Leukemia	Physical Activity	Mean LIPA Fragment Duration During Waking Time	FRAG_mean_dur_LIPA_day	Tertile	T3	FRAG_mean_dur_LIPA_dayCat3	minimal	Minimal	1.21 [0.83;1.77]	0.325665865764761	0.306963385985793	Positive	74	31858	95617	184	FALSE	sex + race + tdi + smoking + alcohol + all_cancer_fh + season
Leukemia	Leukemia	Physical Activity	Number of 1-5 Min LIPA Bouts (Plain)	Nbouts_day_LIG_bts_1_5_pla	Tertile	T2	Nbouts_day_LIG_bts_1_5_plaCat2	minimal	Minimal	0.85 [0.60;1.19]	0.329825712895506	0.164626705079897	Inverse	59	31869	95618	184	FALSE	sex + race + tdi + smoking + alcohol + all_cancer_fh + season
Leukemia	Leukemia	Physical Activity	Duration in 5-10 Min MVPA Bouts (Weighted)	dur_day_MVPA_bts_5_10_min_wei	Tertile	T3	dur_day_MVPA_bts_5_10_min_weiCat3	minimal	Minimal	0.83 [0.57;1.21]	0.330725605952337	0.32979736188852	Inverse	47	31889	95618	184	FALSE	sex + race + tdi + smoking + alcohol + all_cancer_fh + season
Leukemia	Leukemia	Circadian Rhythm	Extended Cosinor Beta	cosinorExt_beta	Tertile	T2	cosinorExt_betaCat2	minimal	Minimal	1.18 [0.84;1.67]	0.331127222310449	0.136491217907642	Positive	72	31882	95618	184	FALSE	sex + race + tdi + smoking + alcohol + all_cancer_fh + season
Leukemia	Leukemia	Sleep	Number of Sleep Period Bouts	number_sib_sleepperiod_AD_T5A5_mn	Tertile	T3	number_sib_sleepperiod_AD_T5A5_mnCat3	minimal	Minimal	0.84 [0.58;1.20]	0.340690437077608	0.333928724483327	Inverse	51	31884	95618	184	FALSE	sex + race + tdi + smoking + alcohol + all_cancer_fh + season
Leukemia	Leukemia	Sleep	Number of Awakenings	number_of_awakenings_AD_T5A5_mn	Tertile	T3	number_of_awakenings_AD_T5A5_mnCat3	minimal	Minimal	0.84 [0.58;1.20]	0.340690437077608	0.333928724483327	Inverse	51	31884	95618	184	FALSE	sex + race + tdi + smoking + alcohol + all_cancer_fh + season
Leukemia	Leukemia	Physical Activity	Number of Inactivity-to-LIPA Transitions During Waking Time (Weighted)	FRAG_Nfrag_IN2LIPA_day_wei	Tertile	T2	FRAG_Nfrag_IN2LIPA_day_weiCat2	minimal	Minimal	0.85 [0.60;1.20]	0.344046450254518	0.39599850971178	Inverse	58	31872	95618	184	FALSE	sex + race + tdi + smoking + alcohol + all_cancer_fh + season
Leukemia	Leukemia	Circadian Rhythm	Cosinor Mesor	cosinor_mes	Tertile	T3	cosinor_mesCat3	minimal	Minimal	0.84 [0.59;1.20]	0.348248629321254	0.278203775365062	Inverse	53	31890	95618	184	FALSE	sex + race + tdi + smoking + alcohol + all_cancer_fh + season
Leukemia	Leukemia	Physical Activity	Unbouted Inactivity Acceleration (Plain)	ACC_day_IN_unbt_mg_pla	Tertile	T3	ACC_day_IN_unbt_mg_plaCat3	minimal	Minimal	1.18 [0.84;1.66]	0.348615542007261	0.297779154940767	Positive	79	31858	95613	184	FALSE	sex + race + tdi + smoking + alcohol + all_cancer_fh + season
Leukemia	Leukemia	Physical Activity	Duration in 10-20 Min Inactivity Bouts (Plain)	dur_day_IN_bts_10_20_min_pla	Tertile	T2	dur_day_IN_bts_10_20_min_plaCat2	minimal	Minimal	0.85 [0.61;1.19]	0.351802158190928	0.0759304570368243	Inverse	60	31882	95618	184	FALSE	sex + race + tdi + smoking + alcohol + all_cancer_fh + season
Leukemia	Leukemia	Physical Activity	Duration in 20-30 Min Inactivity Bouts (Weighted)	dur_day_IN_bts_20_30_min_wei	Tertile	T2	dur_day_IN_bts_20_30_min_weiCat2	minimal	Minimal	0.85 [0.61;1.20]	0.354087626174725	0.0465752145965958	Inverse	61	31874	95618	184	FALSE	sex + race + tdi + smoking + alcohol + all_cancer_fh + season
Leukemia	Leukemia	Circadian Rhythm	M5 Activity Level	M5VALUE	Tertile	T2	M5VALUECat2	minimal	Minimal	0.85 [0.60;1.20]	0.356036150733515	0.12181898769177	Inverse	59	31876	95618	184	FALSE	sex + race + tdi + smoking + alcohol + all_cancer_fh + season
Leukemia	Leukemia	Physical Activity	Mean LIPA Fragment Duration During Waking Time (Weighted)	FRAG_mean_dur_LIPA_day_wei	Tertile	T3	FRAG_mean_dur_LIPA_day_weiCat3	minimal	Minimal	1.20 [0.82;1.76]	0.356402985215101	0.379330248905258	Positive	72	31858	95617	184	FALSE	sex + race + tdi + smoking + alcohol + all_cancer_fh + season
Leukemia	Leukemia	Physical Activity	Power-Law Alpha of Inactivity Fragment Durations During Waking Time (Weighted)	FRAG_alpha_dur_IN_day_wei	Tertile	T2	FRAG_alpha_dur_IN_day_weiCat2	minimal	Minimal	0.85 [0.59;1.21]	0.356497706139222	0.771411476016482	Inverse	54	31878	95613	184	FALSE	sex + race + tdi + smoking + alcohol + all_cancer_fh + season
Leukemia	Leukemia	Physical Activity	Duration in 5-10 Min MVPA Bouts (Plain)	dur_day_MVPA_bts_5_10_min_pla	Tertile	T2	dur_day_MVPA_bts_5_10_min_plaCat2	minimal	Minimal	0.85 [0.61;1.20]	0.359840597155764	0.300683418007882	Inverse	58	31875	95618	184	FALSE	sex + race + tdi + smoking + alcohol + all_cancer_fh + season
Leukemia	Leukemia	Light	Total Daily Light	total_daily_light	Tertile	T3	total_daily_lightCat3	minimal	Minimal	0.83 [0.55;1.25]	0.367446365595112	0.355723114776162	Inverse	64	31621	94851	182	FALSE	sex + race + tdi + smoking + alcohol + all_cancer_fh + season
Leukemia	Leukemia	Physical Activity	Coefficient of Variance of Activity Fragment Durations During Waking Time (Plain)	FRAG_CoV_dur_PA_day_pla	Tertile	T3	FRAG_CoV_dur_PA_day_plaCat3	minimal	Minimal	0.84 [0.58;1.22]	0.368570658859618	0.396535353831782	Inverse	49	31882	95613	184	FALSE	sex + race + tdi + smoking + alcohol + all_cancer_fh + season
Leukemia	Leukemia	Physical Activity	Number of Inactivity-to-LIPA Transitions During Waking Time (Plain)	FRAG_Nfrag_IN2LIPA_day_pla	Tertile	T3	FRAG_Nfrag_IN2LIPA_day_plaCat3	minimal	Minimal	0.85 [0.59;1.22]	0.372264271419231	0.35158027573221	Inverse	52	31877	95618	184	FALSE	sex + race + tdi + smoking + alcohol + all_cancer_fh + season
Leukemia	Leukemia	Circadian Rhythm	Intradaily Variability	IV	Tertile	T3	IVCat3	minimal	Minimal	1.18 [0.82;1.68]	0.373861790644916	0.364444879451432	Positive	70	31856	95618	184	FALSE	sex + race + tdi + smoking + alcohol + all_cancer_fh + season
Leukemia	Leukemia	Physical Activity	Overall Acceleration	ENMO_fullRecordingMean	Tertile	T2	ENMO_fullRecordingMeanCat2	minimal	Minimal	0.86 [0.61;1.20]	0.374738917767611	0.15764270249423	Inverse	59	31879	95618	184	FALSE	sex + race + tdi + smoking + alcohol + all_cancer_fh + season
Leukemia	Leukemia	Physical Activity	Duration in 1-5 Min MVPA Bouts (Plain)	dur_day_MVPA_bts_1_5_min_pla	Tertile	T3	dur_day_MVPA_bts_1_5_min_plaCat3	minimal	Minimal	0.85 [0.59;1.22]	0.375127565447856	0.317444055074938	Inverse	48	31890	95618	184	FALSE	sex + race + tdi + smoking + alcohol + all_cancer_fh + season
Leukemia	Leukemia	Physical Activity	Duration in 10-Min MVPA Bouts (Plain)	dur_day_MVPA_bts_10_min_pla	Tertile	T2	dur_day_MVPA_bts_10_min_plaCat2	minimal	Minimal	0.86 [0.61;1.20]	0.376311256666315	0.0611259725185196	Inverse	61	31871	95618	184	FALSE	sex + race + tdi + smoking + alcohol + all_cancer_fh + season
Leukemia	Leukemia	Physical Activity	Number of 30-60 Min Inactivity Bouts (Plain)	Nbouts_day_IN_bts_30_60_pla	Tertile	T3	Nbouts_day_IN_bts_30_60_plaCat3	minimal	Minimal	0.85 [0.59;1.22]	0.377079108696218	0.358570158303052	Inverse	54	31864	95618	184	FALSE	sex + race + tdi + smoking + alcohol + all_cancer_fh + season
Leukemia	Leukemia	Physical Activity	Number of 10-Min MVPA Bouts (Weighted)	Nbouts_day_MVPA_bts_10_wei	Tertile	T3	Nbouts_day_MVPA_bts_10_weiCat3	minimal	Minimal	0.85 [0.58;1.23]	0.377959037845791	0.359263145591455	Inverse	49	31896	95618	184	FALSE	sex + race + tdi + smoking + alcohol + all_cancer_fh + season
Leukemia	Leukemia	Light	Nighttime Light	nighttime_light	Tertile	T2	nighttime_lightCat2	minimal	Minimal	0.85 [0.59;1.22]	0.378028116953013	0.723409832773911	Inverse	55	31617	94851	182	FALSE	sex + race + tdi + smoking + alcohol + all_cancer_fh + season
Leukemia	Leukemia	Physical Activity	W0.5 of Activity Fragment Durations During Waking Time	FRAG_W0.5_dur_PA_day	Tertile	T3	FRAG_W0.5_dur_PA_dayCat3	minimal	Minimal	1.18 [0.82;1.69]	0.380691556441614	0.375906457947607	Positive	65	31882	95615	184	FALSE	sex + race + tdi + smoking + alcohol + all_cancer_fh + season
Leukemia	Leukemia	Physical Activity	Number of Activity Fragments During Sleep Period	FRAG_Nfrag_PA_spt	Tertile	T2	FRAG_Nfrag_PA_sptCat2	minimal	Minimal	1.18 [0.82;1.69]	0.381854725898701	0.781729537272338	Positive	65	31872	95618	184	FALSE	sex + race + tdi + smoking + alcohol + all_cancer_fh + season
Leukemia	Leukemia	Physical Activity	Number of Inactivity Fragments During Sleep Period	FRAG_Nfrag_IN_spt	Tertile	T2	FRAG_Nfrag_IN_sptCat2	minimal	Minimal	1.18 [0.82;1.69]	0.381920402093783	0.781611224403276	Positive	65	31872	95618	184	FALSE	sex + race + tdi + smoking + alcohol + all_cancer_fh + season
Leukemia	Leukemia	Physical Activity	Number of LIPA Fragments During Waking Time (Plain)	FRAG_Nfrag_LIPA_day_pla	Tertile	T3	FRAG_Nfrag_LIPA_day_plaCat3	minimal	Minimal	0.85 [0.59;1.22]	0.386871871559179	0.312653034129709	Inverse	50	31893	95618	184	FALSE	sex + race + tdi + smoking + alcohol + all_cancer_fh + season
Leukemia	Leukemia	Sleep	WASO (Wake After Sleep Onset)	WASO_AD_T5A5_mn	Tertile	T2	WASO_AD_T5A5_mnCat2	minimal	Minimal	1.17 [0.82;1.68]	0.388301197432946	0.719437725218394	Positive	65	31888	95618	184	FALSE	sex + race + tdi + smoking + alcohol + all_cancer_fh + season
Leukemia	Leukemia	Physical Activity	Number of Inactivity-to-LIPA Transitions During Waking Time (Weighted)	FRAG_Nfrag_IN2LIPA_day_wei	Tertile	T3	FRAG_Nfrag_IN2LIPA_day_weiCat3	minimal	Minimal	0.86 [0.60;1.23]	0.411533839155638	0.39599850971178	Inverse	52	31877	95618	184	FALSE	sex + race + tdi + smoking + alcohol + all_cancer_fh + season
Leukemia	Leukemia	Step Count	Total Steps	mean_total_steps	Tertile	T3	mean_total_stepsCat3	minimal	Minimal	0.86 [0.61;1.23]	0.419297993909327	0.394540049432517	Inverse	55	31893	95618	184	FALSE	sex + race + tdi + smoking + alcohol + all_cancer_fh + season
Leukemia	Leukemia	Circadian Rhythm	Relative Amplitude	RA	Tertile	T3	RACat3	minimal	Minimal	0.86 [0.60;1.24]	0.420670258987795	0.272710100120945	Inverse	53	31890	95618	184	FALSE	sex + race + tdi + smoking + alcohol + all_cancer_fh + season
Leukemia	Leukemia	Circadian Rhythm	Autocorrelation Phi	phi	Tertile	T3	phiCat3	minimal	Minimal	0.86 [0.61;1.23]	0.421452180047297	0.404557690006213	Inverse	56	31889	95618	184	FALSE	sex + race + tdi + smoking + alcohol + all_cancer_fh + season
Leukemia	Leukemia	Physical Activity	Transition Probability Physical Inactivity to Activity During Waking Time (Plain)	FRAG_TP_IN2PA_day_pla	Tertile	T3	FRAG_TP_IN2PA_day_plaCat3	minimal	Minimal	0.86 [0.60;1.24]	0.421900960865245	0.404248245708755	Inverse	50	31889	95618	184	FALSE	sex + race + tdi + smoking + alcohol + all_cancer_fh + season
Leukemia	Leukemia	Physical Activity	Acceleration in 10-Min LIPA Bouts (Plain)	ACC_day_LIG_bts_10_mg_pla	Tertile	T3	ACC_day_LIG_bts_10_mg_plaCat3	minimal	Minimal	1.16 [0.81;1.66]	0.421915136586433	0.419546407011103	Positive	61	31879	95592	184	FALSE	sex + race + tdi + smoking + alcohol + all_cancer_fh + season
Leukemia	Leukemia	Physical Activity	Number of Sustained Inactivity Bouts During Waking Hours	number_sib_wakinghours_AD_T5A5_mn	Tertile	T3	number_sib_wakinghours_AD_T5A5_mnCat3	minimal	Minimal	1.17 [0.80;1.72]	0.423122835873024	0.639934378407243	Positive	67	31850	95618	184	FALSE	sex + race + tdi + smoking + alcohol + all_cancer_fh + season
Leukemia	Leukemia	Physical Activity	Mean LIPA Fragment Duration During Waking Time (Plain)	FRAG_mean_dur_LIPA_day_pla	Tertile	T2	FRAG_mean_dur_LIPA_day_plaCat2	minimal	Minimal	1.17 [0.80;1.71]	0.425064160382287	0.284127612232404	Positive	64	31883	95617	184	FALSE	sex + race + tdi + smoking + alcohol + all_cancer_fh + season
Leukemia	Leukemia	Physical Activity	Number of 5-10 Min MVPA Bouts (Plain)	Nbouts_day_MVPA_bts_5_10_pla	Tertile	T2	Nbouts_day_MVPA_bts_5_10_plaCat2	minimal	Minimal	0.87 [0.62;1.23]	0.428058074942553	0.266467261995774	Inverse	59	31871	95618	184	FALSE	sex + race + tdi + smoking + alcohol + all_cancer_fh + season
Leukemia	Leukemia	Circadian Rhythm	Activity Balance Index	ABI	Tertile	T2	ABICat2	minimal	Minimal	0.87 [0.61;1.24]	0.43387218170767	0.42489105168446	Inverse	59	31875	95618	184	FALSE	sex + race + tdi + smoking + alcohol + all_cancer_fh + season
Leukemia	Leukemia	Circadian Rhythm	L5 Start Time	L5TIME_num	Tertile	T2	L5TIME_numCat2	minimal	Minimal	1.15 [0.81;1.65]	0.436692475974869	0.642333385648727	Positive	65	31887	95618	184	FALSE	sex + race + tdi + smoking + alcohol + all_cancer_fh + season
Leukemia	Leukemia	Step Count	MVPA Steps	mean_mvpa_steps	Tertile	T2	mean_mvpa_stepsCat2	minimal	Minimal	0.87 [0.62;1.23]	0.436984289168192	0.20015560766594	Inverse	59	31869	95618	184	FALSE	sex + race + tdi + smoking + alcohol + all_cancer_fh + season
Leukemia	Leukemia	Physical Activity	Number of MVPA Fragments During Waking Time	FRAG_Nfrag_MVPA_day	Tertile	T3	FRAG_Nfrag_MVPA_dayCat3	minimal	Minimal	0.87 [0.60;1.25]	0.439024423598871	0.403670798007293	Inverse	49	31890	95618	184	FALSE	sex + race + tdi + smoking + alcohol + all_cancer_fh + season
Leukemia	Leukemia	Circadian Rhythm	Extended Cosinor Alpha	cosinorExt_alpha	Tertile	T2	cosinorExt_alphaCat2	minimal	Minimal	1.16 [0.79;1.70]	0.445398061505274	0.159515274881812	Positive	60	31869	95618	184	FALSE	sex + race + tdi + smoking + alcohol + all_cancer_fh + season
Leukemia	Leukemia	Circadian Rhythm	Activity Balance Index	ABI	Tertile	T3	ABICat3	minimal	Minimal	0.87 [0.61;1.24]	0.445660982612044	0.42489105168446	Inverse	59	31874	95618	184	FALSE	sex + race + tdi + smoking + alcohol + all_cancer_fh + season
Leukemia	Leukemia	Physical Activity	Total Moderate Physical Activity Acceleration (Plain)	ACC_day_total_MOD_mg_pla	Tertile	T3	ACC_day_total_MOD_mg_plaCat3	minimal	Minimal	0.87 [0.61;1.24]	0.445752788100157	0.455792244357584	Inverse	60	31883	95605	184	FALSE	sex + race + tdi + smoking + alcohol + all_cancer_fh + season
Leukemia	Leukemia	Physical Activity	Duration in 90-Min Inactivity Bouts (Weighted)	dur_day_IN_bts_90_min_wei	Tertile	T2	dur_day_IN_bts_90_min_weiCat2	minimal	Minimal	1.17 [0.78;1.74]	0.445962571379977	0.0126915633341244	Positive	56	31878	95618	184	FALSE	sex + race + tdi + smoking + alcohol + all_cancer_fh + season
Leukemia	Leukemia	Physical Activity	Number of PA Fragments per Minute IN PA During Waking Time (Weighted)	FRAG_NFragPM_PA_day_wei	Tertile	T2	FRAG_NFragPM_PA_day_weiCat2	minimal	Minimal	1.15 [0.81;1.63]	0.447106667787403	0.819715947469028	Positive	67	31876	95618	184	FALSE	sex + race + tdi + smoking + alcohol + all_cancer_fh + season
Leukemia	Leukemia	Physical Activity	Total Vigorous Physical Activity Acceleration (Weighted)	ACC_day_total_VIG_mg_wei	Tertile	T2	ACC_day_total_VIG_mg_weiCat2	minimal	Minimal	1.19 [0.76;1.86]	0.448765251115159	0.753272260907021	Positive	41	23036	69108	112	FALSE	sex + race + tdi + smoking + alcohol + all_cancer_fh + season
Leukemia	Leukemia	Physical Activity	Duration in 5-10 Min LIPA Bouts (Weighted)	dur_day_LIG_bts_5_10_min_wei	Tertile	T3	dur_day_LIG_bts_5_10_min_weiCat3	minimal	Minimal	0.87 [0.62;1.24]	0.451691587290802	0.418677537815446	Inverse	58	31886	95618	184	FALSE	sex + race + tdi + smoking + alcohol + all_cancer_fh + season
Leukemia	Leukemia	Physical Activity	Transition Probability Physical Inactivity to Activity During Waking Time	FRAG_TP_IN2PA_day	Tertile	T3	FRAG_TP_IN2PA_dayCat3	minimal	Minimal	0.87 [0.61;1.25]	0.454400516162423	0.434027625746463	Inverse	51	31890	95618	184	FALSE	sex + race + tdi + smoking + alcohol + all_cancer_fh + season
Leukemia	Leukemia	Physical Activity	Number of 20-30 Min Inactivity Bouts (Weighted)	Nbouts_day_IN_bts_20_30_wei	Tertile	T2	Nbouts_day_IN_bts_20_30_weiCat2	minimal	Minimal	0.88 [0.62;1.23]	0.454617275589116	0.115186211060176	Inverse	61	31874	95618	184	FALSE	sex + race + tdi + smoking + alcohol + all_cancer_fh + season
Leukemia	Leukemia	Physical Activity	Number of PA Fragments per Minute IN PA During Waking Time (Plain)	FRAG_NFragPM_PA_day_pla	Tertile	T2	FRAG_NFragPM_PA_day_plaCat2	minimal	Minimal	1.14 [0.81;1.62]	0.455504407015653	0.607954087068889	Positive	68	31870	95618	184	FALSE	sex + race + tdi + smoking + alcohol + all_cancer_fh + season
Leukemia	Leukemia	Physical Activity	Duration in 30-60 Min Inactivity Bouts (Weighted)	dur_day_IN_bts_30_60_min_wei	Tertile	T2	dur_day_IN_bts_30_60_min_weiCat2	minimal	Minimal	1.14 [0.81;1.61]	0.456816451892888	0.477612874586706	Positive	70	31877	95618	184	FALSE	sex + race + tdi + smoking + alcohol + all_cancer_fh + season
Leukemia	Leukemia	Physical Activity	W0.5 of Activity Fragment Durations During Waking Time (Weighted)	FRAG_W0.5_dur_PA_day_wei	Tertile	T2	FRAG_W0.5_dur_PA_day_weiCat2	minimal	Minimal	1.15 [0.80;1.65]	0.457696249171916	0.281765195827952	Positive	62	31874	95613	184	FALSE	sex + race + tdi + smoking + alcohol + all_cancer_fh + season
Leukemia	Leukemia	Physical Activity	Power-Law Alpha of Activity Fragment Durations During Waking Time (Plain)	FRAG_alpha_dur_PA_day_pla	Tertile	T3	FRAG_alpha_dur_PA_day_plaCat3	minimal	Minimal	0.87 [0.60;1.26]	0.459405672885054	0.454797287566044	Inverse	55	31859	95613	184	FALSE	sex + race + tdi + smoking + alcohol + all_cancer_fh + season
Leukemia	Leukemia	Physical Activity	Transition Probability Physical Activity to Inactivity During Waking Time (Plain)	FRAG_TP_PA2IN_day_pla	Tertile	T2	FRAG_TP_PA2IN_day_plaCat2	minimal	Minimal	1.14 [0.80;1.62]	0.459502472319515	0.607966949999674	Positive	68	31870	95618	184	FALSE	sex + race + tdi + smoking + alcohol + all_cancer_fh + season
Leukemia	Leukemia	Physical Activity	Mean MVPA Fragment Duration During Waking Time	FRAG_mean_dur_MVPA_day	Tertile	T2	FRAG_mean_dur_MVPA_dayCat2	minimal	Minimal	0.88 [0.62;1.24]	0.459560599439516	0.0708141250327867	Inverse	61	31870	95599	184	FALSE	sex + race + tdi + smoking + alcohol + all_cancer_fh + season
Leukemia	Leukemia	Physical Activity	Duration in 1-5 Min MVPA Bouts (Weighted)	dur_day_MVPA_bts_1_5_min_wei	Tertile	T3	dur_day_MVPA_bts_1_5_min_weiCat3	minimal	Minimal	0.87 [0.60;1.26]	0.462770171688743	0.413300965522883	Inverse	48	31891	95618	184	FALSE	sex + race + tdi + smoking + alcohol + all_cancer_fh + season
Leukemia	Leukemia	Physical Activity	Acceleration in 10-20 Min Inactivity Bouts (Weighted)	ACC_day_IN_bts_10_20_mg_wei	Tertile	T3	ACC_day_IN_bts_10_20_mg_weiCat3	minimal	Minimal	0.88 [0.62;1.25]	0.471277874699398	0.465504467361432	Inverse	58	31871	95611	184	FALSE	sex + race + tdi + smoking + alcohol + all_cancer_fh + season
Leukemia	Leukemia	Physical Activity	Duration in 60-90 Min Inactivity Bouts (Plain)	dur_day_IN_bts_60_90_min_pla	Tertile	T2	dur_day_IN_bts_60_90_min_plaCat2	minimal	Minimal	0.88 [0.61;1.26]	0.472533057042848	0.580835553499635	Inverse	59	31875	95618	184	FALSE	sex + race + tdi + smoking + alcohol + all_cancer_fh + season
Leukemia	Leukemia	Physical Activity	Standard Deviation of Inactivity Fragment Durations During Waking Time	FRAG_SD_dur_IN_day	Tertile	T2	FRAG_SD_dur_IN_dayCat2	minimal	Minimal	1.16 [0.78;1.72]	0.473760120026122	0.0358368546554543	Positive	58	31881	95615	184	FALSE	sex + race + tdi + smoking + alcohol + all_cancer_fh + season
Leukemia	Leukemia	Circadian Rhythm	Autocorrelation Phi	phi	Tertile	T2	phiCat2	minimal	Minimal	0.88 [0.62;1.25]	0.478134956350322	0.404557690006213	Inverse	58	31873	95618	184	FALSE	sex + race + tdi + smoking + alcohol + all_cancer_fh + season
Leukemia	Leukemia	Physical Activity	Number of 5-10 Min MVPA Bouts (Weighted)	Nbouts_day_MVPA_bts_5_10_wei	Tertile	T2	Nbouts_day_MVPA_bts_5_10_weiCat2	minimal	Minimal	0.88 [0.63;1.24]	0.479988891149555	0.22409739934222	Inverse	60	31875	95618	184	FALSE	sex + race + tdi + smoking + alcohol + all_cancer_fh + season
Leukemia	Leukemia	Physical Activity	Transition Probability Physical Activity to Inactivity During Waking Time	FRAG_TP_PA2IN_day	Tertile	T3	FRAG_TP_PA2IN_dayCat3	minimal	Minimal	0.88 [0.61;1.26]	0.480145576545195	0.467067375457242	Inverse	56	31858	95618	184	FALSE	sex + race + tdi + smoking + alcohol + all_cancer_fh + season
Leukemia	Leukemia	Physical Activity	Acceleration in 10-20 Min Inactivity Bouts (Plain)	ACC_day_IN_bts_10_20_mg_pla	Tertile	T3	ACC_day_IN_bts_10_20_mg_plaCat3	minimal	Minimal	0.88 [0.63;1.25]	0.481505268033188	0.460826253564927	Inverse	61	31871	95611	184	FALSE	sex + race + tdi + smoking + alcohol + all_cancer_fh + season
Leukemia	Leukemia	Physical Activity	Mean MVPA Fragment Duration During Waking Time (Weighted)	FRAG_mean_dur_MVPA_day_wei	Tertile	T2	FRAG_mean_dur_MVPA_day_weiCat2	minimal	Minimal	0.89 [0.63;1.24]	0.48165607526571	0.0419615929422186	Inverse	62	31869	95599	184	FALSE	sex + race + tdi + smoking + alcohol + all_cancer_fh + season
Leukemia	Leukemia	Physical Activity	Number of 5-10 Min LIPA Bouts (Weighted)	Nbouts_day_LIG_bts_5_10_wei	Tertile	T3	Nbouts_day_LIG_bts_5_10_weiCat3	minimal	Minimal	0.88 [0.62;1.25]	0.486900765142349	0.460101825804169	Inverse	57	31886	95618	184	FALSE	sex + race + tdi + smoking + alcohol + all_cancer_fh + season
Leukemia	Leukemia	Physical Activity	Number of 30-60 Min Inactivity Bouts (Weighted)	Nbouts_day_IN_bts_30_60_wei	Tertile	T3	Nbouts_day_IN_bts_30_60_weiCat3	minimal	Minimal	0.88 [0.60;1.27]	0.487028349460968	0.465871659754442	Inverse	53	31863	95618	184	FALSE	sex + race + tdi + smoking + alcohol + all_cancer_fh + season
Leukemia	Leukemia	Physical Activity	Mean LIPA Fragment Duration During Waking Time (Weighted)	FRAG_mean_dur_LIPA_day_wei	Tertile	T2	FRAG_mean_dur_LIPA_day_weiCat2	minimal	Minimal	1.14 [0.78;1.67]	0.490075745992392	0.379330248905258	Positive	64	31885	95617	184	FALSE	sex + race + tdi + smoking + alcohol + all_cancer_fh + season
Leukemia	Leukemia	Physical Activity	Duration in 30-60 Min Inactivity Bouts (Weighted)	dur_day_IN_bts_30_60_min_wei	Tertile	T3	dur_day_IN_bts_30_60_min_weiCat3	minimal	Minimal	0.88 [0.61;1.27]	0.491016470587009	0.477612874586706	Inverse	55	31863	95618	184	FALSE	sex + race + tdi + smoking + alcohol + all_cancer_fh + season
Leukemia	Leukemia	Physical Activity	W0.5 of Inactivity Fragment Durations During Waking Time	FRAG_W0.5_dur_IN_day	Tertile	T3	FRAG_W0.5_dur_IN_dayCat3	minimal	Minimal	1.14 [0.79;1.64]	0.493378508298221	0.497244637475575	Positive	72	31850	95615	184	FALSE	sex + race + tdi + smoking + alcohol + all_cancer_fh + season
Leukemia	Leukemia	Physical Activity	Number of 10-Min MVPA Bouts (Plain)	Nbouts_day_MVPA_bts_10_pla	Tertile	T3	Nbouts_day_MVPA_bts_10_plaCat3	minimal	Minimal	0.88 [0.61;1.28]	0.497722164113678	0.465848056565402	Inverse	50	31895	95618	184	FALSE	sex + race + tdi + smoking + alcohol + all_cancer_fh + season
Leukemia	Leukemia	Physical Activity	Transition Probability Physical Inactivity to Activity During Waking Time (Weighted)	FRAG_TP_IN2PA_day_wei	Tertile	T3	FRAG_TP_IN2PA_day_weiCat3	minimal	Minimal	0.88 [0.62;1.27]	0.498647312679921	0.474236667139915	Inverse	52	31889	95618	184	FALSE	sex + race + tdi + smoking + alcohol + all_cancer_fh + season
Leukemia	Leukemia	Physical Activity	Transition Probability Physical Activity to Inactivity During Waking Time (Weighted)	FRAG_TP_PA2IN_day_wei	Tertile	T2	FRAG_TP_PA2IN_day_weiCat2	minimal	Minimal	1.13 [0.79;1.61]	0.501237520554494	0.893352739063715	Positive	66	31877	95618	184	FALSE	sex + race + tdi + smoking + alcohol + all_cancer_fh + season
Leukemia	Leukemia	Physical Activity	Transition Probability Physical Inactivity to LIPA During Waking Time (Weighted)	FRAG_TP_IN2LIPA_day_wei	Tertile	T3	FRAG_TP_IN2LIPA_day_weiCat3	minimal	Minimal	0.89 [0.62;1.26]	0.501533837342403	0.488928431530643	Inverse	54	31885	95618	184	FALSE	sex + race + tdi + smoking + alcohol + all_cancer_fh + season
Leukemia	Leukemia	Sleep	Number of Sleep Period Bouts	number_sib_sleepperiod_AD_T5A5_mn	Tertile	T2	number_sib_sleepperiod_AD_T5A5_mnCat2	minimal	Minimal	0.89 [0.63;1.25]	0.501748903286611	0.333928724483327	Inverse	60	31877	95618	184	FALSE	sex + race + tdi + smoking + alcohol + all_cancer_fh + season
Leukemia	Leukemia	Sleep	Number of Awakenings	number_of_awakenings_AD_T5A5_mn	Tertile	T2	number_of_awakenings_AD_T5A5_mnCat2	minimal	Minimal	0.89 [0.63;1.25]	0.501748903286611	0.333928724483327	Inverse	60	31877	95618	184	FALSE	sex + race + tdi + smoking + alcohol + all_cancer_fh + season
Leukemia	Leukemia	Physical Activity	Duration in 5-10 Min LIPA Bouts (Plain)	dur_day_LIG_bts_5_10_min_pla	Tertile	T3	dur_day_LIG_bts_5_10_min_plaCat3	minimal	Minimal	0.89 [0.63;1.26]	0.505589399340514	0.475150772683412	Inverse	58	31886	95618	184	FALSE	sex + race + tdi + smoking + alcohol + all_cancer_fh + season
Leukemia	Leukemia	Physical Activity	Acceleration in 10-20 Min Inactivity Bouts (Weighted)	ACC_day_IN_bts_10_20_mg_wei	Tertile	T2	ACC_day_IN_bts_10_20_mg_weiCat2	minimal	Minimal	0.89 [0.63;1.26]	0.5058032489117	0.465504467361432	Inverse	58	31870	95611	184	FALSE	sex + race + tdi + smoking + alcohol + all_cancer_fh + season
Leukemia	Leukemia	Physical Activity	Acceleration in 5-10 Min LIPA Bouts (Weighted)	ACC_day_LIG_bts_5_10_mg_wei	Tertile	T2	ACC_day_LIG_bts_5_10_mg_weiCat2	minimal	Minimal	1.12 [0.80;1.59]	0.505871671282354	0.883557709922394	Positive	64	31869	95613	184	FALSE	sex + race + tdi + smoking + alcohol + all_cancer_fh + season
Leukemia	Leukemia	Physical Activity	Gini Index of Activity Fragment Durations During Waking Time (Weighted)	FRAG_Gini_dur_PA_day_wei	Tertile	T3	FRAG_Gini_dur_PA_day_weiCat3	minimal	Minimal	0.89 [0.62;1.27]	0.506833018881204	0.500486952777954	Inverse	56	31888	95613	184	FALSE	sex + race + tdi + smoking + alcohol + all_cancer_fh + season
Leukemia	Leukemia	Sleep	Transition Probability Sleep to Wake During Sleep Period	FRAG_TP_sleep2wake_spt	Tertile	T3	FRAG_TP_sleep2wake_sptCat3	minimal	Minimal	1.13 [0.79;1.61]	0.510610912360294	0.500869168247001	Positive	68	31869	95618	184	FALSE	sex + race + tdi + smoking + alcohol + all_cancer_fh + season
Leukemia	Leukemia	Physical Activity	x0.5 of Inactivity Fragment Durations During Waking Time (Weighted)	FRAG_x0.5_dur_IN_day_wei	Tertile	T2	FRAG_x0.5_dur_IN_day_weiCat2	minimal	Minimal	0.88 [0.61;1.28]	0.515974233716208	0.912062160874558	Inverse	58	31882	95613	184	FALSE	sex + race + tdi + smoking + alcohol + all_cancer_fh + season
Leukemia	Leukemia	Physical Activity	Transition Probability Physical Inactivity to Activity During Sleep Period	FRAG_TP_IN2PA_spt	Tertile	T3	FRAG_TP_IN2PA_sptCat3	minimal	Minimal	1.13 [0.78;1.64]	0.521305688222239	0.704129040299711	Positive	65	31862	95618	184	FALSE	sex + race + tdi + smoking + alcohol + all_cancer_fh + season
Leukemia	Leukemia	Physical Activity	Mean Activity Fragment Duration During Waking Time (Plain)	FRAG_mean_dur_PA_day_pla	Tertile	T2	FRAG_mean_dur_PA_day_plaCat2	minimal	Minimal	1.12 [0.79;1.61]	0.521622824451281	0.582444464168274	Positive	63	31877	95618	184	FALSE	sex + race + tdi + smoking + alcohol + all_cancer_fh + season
Leukemia	Leukemia	Physical Activity	Acceleration in 10-Min MVPA Bouts (Plain)	ACC_day_MVPA_bts_10_mg_pla	Tertile	T3	ACC_day_MVPA_bts_10_mg_plaCat3	minimal	Minimal	0.89 [0.61;1.28]	0.52301528788097	0.637977344265596	Inverse	55	30763	92259	172	FALSE	sex + race + tdi + smoking + alcohol + all_cancer_fh + season
Leukemia	Leukemia	Physical Activity	Duration in 90-Min Inactivity Bouts (Plain)	dur_day_IN_bts_90_min_pla	Tertile	T2	dur_day_IN_bts_90_min_plaCat2	minimal	Minimal	1.14 [0.77;1.69]	0.523757478402106	0.0212586634322429	Positive	56	31881	95618	184	FALSE	sex + race + tdi + smoking + alcohol + all_cancer_fh + season
Leukemia	Leukemia	Physical Activity	Number of Inactivity Fragments During Waking Time (Weighted)	FRAG_Nfrag_IN_day_wei	Tertile	T3	FRAG_Nfrag_IN_day_weiCat3	minimal	Minimal	0.89 [0.62;1.27]	0.525193678929351	0.460412169032985	Inverse	53	31880	95618	184	FALSE	sex + race + tdi + smoking + alcohol + all_cancer_fh + season
Leukemia	Leukemia	Physical Activity	Number of Inactivity-to-Activity Transitions During Waking Time (Weighted)	FRAG_Nfrag_IN2PA_day_wei	Tertile	T3	FRAG_Nfrag_IN2PA_day_weiCat3	minimal	Minimal	0.89 [0.62;1.27]	0.525193678929351	0.460412169032985	Inverse	53	31880	95618	184	FALSE	sex + race + tdi + smoking + alcohol + all_cancer_fh + season
Leukemia	Leukemia	Light	Nighttime Light	nighttime_light	Tertile	T3	nighttime_lightCat3	minimal	Minimal	0.89 [0.61;1.29]	0.528895481602114	0.723409832773911	Inverse	62	31623	94851	182	FALSE	sex + race + tdi + smoking + alcohol + all_cancer_fh + season
Leukemia	Leukemia	Physical Activity	Number of 90-Min Inactivity Bouts (Plain)	Nbouts_day_IN_bts_90_pla	Tertile	T2	Nbouts_day_IN_bts_90_plaCat2	minimal	Minimal	1.13 [0.76;1.69]	0.531265749911149	0.0187501293986623	Positive	56	31881	95618	184	FALSE	sex + race + tdi + smoking + alcohol + all_cancer_fh + season
Leukemia	Leukemia	Physical Activity	Duration in 10-Min MVPA Bouts (Weighted)	dur_day_MVPA_bts_10_min_wei	Tertile	T2	dur_day_MVPA_bts_10_min_weiCat2	minimal	Minimal	0.90 [0.64;1.26]	0.538096369565079	0.102409749164145	Inverse	62	31871	95618	184	FALSE	sex + race + tdi + smoking + alcohol + all_cancer_fh + season
Leukemia	Leukemia	Physical Activity	Total Moderate Physical Activity Acceleration (Weighted)	ACC_day_total_MOD_mg_wei	Tertile	T3	ACC_day_total_MOD_mg_weiCat3	minimal	Minimal	0.89 [0.62;1.28]	0.538549539284953	0.548762459604182	Inverse	59	31884	95605	184	FALSE	sex + race + tdi + smoking + alcohol + all_cancer_fh + season
Leukemia	Leukemia	Physical Activity	Total Inactivity Duration (Weighted)	dur_day_total_IN_min_wei	Tertile	T3	dur_day_total_IN_min_weiCat3	minimal	Minimal	1.12 [0.78;1.61]	0.539326232930987	0.510771443725762	Positive	74	31847	95618	184	FALSE	sex + race + tdi + smoking + alcohol + all_cancer_fh + season
Leukemia	Leukemia	Physical Activity	Duration in 10-Min LIPA Bouts (Plain)	dur_day_LIG_bts_10_min_pla	Tertile	T2	dur_day_LIG_bts_10_min_plaCat2	minimal	Minimal	0.89 [0.62;1.29]	0.541108172685498	0.519422564430102	Inverse	55	31882	95618	184	FALSE	sex + race + tdi + smoking + alcohol + all_cancer_fh + season
Leukemia	Leukemia	Physical Activity	Unbouted Inactivity Duration (Weighted)	dur_day_IN_unbt_min_wei	Tertile	T3	dur_day_IN_unbt_min_weiCat3	minimal	Minimal	0.90 [0.63;1.27]	0.541946943154751	0.4573712263917	Inverse	56	31882	95618	184	FALSE	sex + race + tdi + smoking + alcohol + all_cancer_fh + season
Leukemia	Leukemia	Physical Activity	Total Inactivity Duration (Plain)	dur_day_total_IN_min_pla	Tertile	T3	dur_day_total_IN_min_plaCat3	minimal	Minimal	1.12 [0.78;1.60]	0.544402906783103	0.51592459339836	Positive	74	31847	95618	184	FALSE	sex + race + tdi + smoking + alcohol + all_cancer_fh + season
Leukemia	Leukemia	Physical Activity	Transition Probability Physical Inactivity to LIPA During Waking Time	FRAG_TP_IN2LIPA_day	Tertile	T3	FRAG_TP_IN2LIPA_dayCat3	minimal	Minimal	0.90 [0.63;1.28]	0.547059856963932	0.532537630023432	Inverse	55	31887	95618	184	FALSE	sex + race + tdi + smoking + alcohol + all_cancer_fh + season
Leukemia	Leukemia	Physical Activity	Mean Activity Fragment Duration During Waking Time (Plain)	FRAG_mean_dur_PA_day_pla	Tertile	T3	FRAG_mean_dur_PA_day_plaCat3	minimal	Minimal	1.12 [0.78;1.61]	0.553106028976618	0.582444464168274	Positive	63	31884	95618	184	FALSE	sex + race + tdi + smoking + alcohol + all_cancer_fh + season
Leukemia	Leukemia	Physical Activity	Acceleration in 1-5 Min MVPA Bouts (Plain)	ACC_day_MVPA_bts_1_5_mg_pla	Tertile	T3	ACC_day_MVPA_bts_1_5_mg_plaCat3	minimal	Minimal	0.89 [0.62;1.30]	0.553226880740223	0.54162554186724	Inverse	53	31880	95596	184	FALSE	sex + race + tdi + smoking + alcohol + all_cancer_fh + season
Leukemia	Leukemia	Physical Activity	Number of PA Fragments per Minute IN PA During Waking Time	FRAG_NFragPM_PA_day	Tertile	T2	FRAG_NFragPM_PA_dayCat2	minimal	Minimal	1.11 [0.78;1.57]	0.55372946033225	0.572297890647803	Positive	67	31873	95617	184	FALSE	sex + race + tdi + smoking + alcohol + all_cancer_fh + season
Leukemia	Leukemia	Physical Activity	Duration in 60-90 Min Inactivity Bouts (Plain)	dur_day_IN_bts_60_90_min_pla	Tertile	T3	dur_day_IN_bts_60_90_min_plaCat3	minimal	Minimal	0.90 [0.63;1.28]	0.560671714947467	0.580835553499635	Inverse	64	31867	95618	184	FALSE	sex + race + tdi + smoking + alcohol + all_cancer_fh + season
Leukemia	Leukemia	Physical Activity	W0.5 of Activity Fragment Durations During Waking Time	FRAG_W0.5_dur_PA_day	Tertile	T2	FRAG_W0.5_dur_PA_dayCat2	minimal	Minimal	1.11 [0.77;1.60]	0.564028490565527	0.375906457947607	Positive	62	31874	95615	184	FALSE	sex + race + tdi + smoking + alcohol + all_cancer_fh + season
Leukemia	Leukemia	Physical Activity	Total LIPA Acceleration (Weighted)	ACC_day_total_LIG_mg_wei	Tertile	T2	ACC_day_total_LIG_mg_weiCat2	minimal	Minimal	1.11 [0.78;1.56]	0.566767345044878	0.90374607333184	Positive	64	31870	95618	184	FALSE	sex + race + tdi + smoking + alcohol + all_cancer_fh + season
Leukemia	Leukemia	Circadian Rhythm	L10 Start Time	L10TIME_num	Tertile	T3	L10TIME_numCat3	minimal	Minimal	0.90 [0.62;1.30]	0.569592509625499	0.567758587467689	Inverse	54	31865	95618	184	FALSE	sex + race + tdi + smoking + alcohol + all_cancer_fh + season
Leukemia	Leukemia	Physical Activity	W0.5 of Activity Fragment Durations During Waking Time (Plain)	FRAG_W0.5_dur_PA_day_pla	Tertile	T2	FRAG_W0.5_dur_PA_day_plaCat2	minimal	Minimal	1.11 [0.77;1.60]	0.57207753802768	0.206843212852062	Positive	60	31872	95613	184	FALSE	sex + race + tdi + smoking + alcohol + all_cancer_fh + season
Leukemia	Leukemia	Physical Activity	Mean Inactivity Fragment Duration During Waking Time (Weighted)	FRAG_mean_dur_IN_day_wei	Tertile	T3	FRAG_mean_dur_IN_day_weiCat3	minimal	Minimal	1.11 [0.78;1.58]	0.576231968614873	0.361460181246537	Positive	79	31852	95618	184	FALSE	sex + race + tdi + smoking + alcohol + all_cancer_fh + season
Leukemia	Leukemia	Physical Activity	W0.5 of Inactivity Fragment Durations During Waking Time	FRAG_W0.5_dur_IN_day	Tertile	T2	FRAG_W0.5_dur_IN_dayCat2	minimal	Minimal	1.11 [0.77;1.62]	0.578001497270165	0.497244637475575	Positive	62	31887	95615	184	FALSE	sex + race + tdi + smoking + alcohol + all_cancer_fh + season
Leukemia	Leukemia	Physical Activity	Acceleration in 30-60 Min Inactivity Bouts (Weighted)	ACC_day_IN_bts_30_60_mg_wei	Tertile	T2	ACC_day_IN_bts_30_60_mg_weiCat2	minimal	Minimal	1.10 [0.79;1.53]	0.581229932608952	0.211835502696845	Positive	70	31864	95603	184	FALSE	sex + race + tdi + smoking + alcohol + all_cancer_fh + season
Leukemia	Leukemia	Physical Activity	Duration in 10-Min LIPA Bouts (Weighted)	dur_day_LIG_bts_10_min_wei	Tertile	T3	dur_day_LIG_bts_10_min_weiCat3	minimal	Minimal	1.11 [0.77;1.59]	0.585534245821086	0.531226812164596	Positive	67	31872	95618	184	FALSE	sex + race + tdi + smoking + alcohol + all_cancer_fh + season
Leukemia	Leukemia	Physical Activity	Mean Activity Fragment Duration During Waking Time	FRAG_mean_dur_PA_day	Tertile	T3	FRAG_mean_dur_PA_dayCat3	minimal	Minimal	1.10 [0.76;1.60]	0.597205675134915	0.671804474775944	Positive	61	31885	95617	184	FALSE	sex + race + tdi + smoking + alcohol + all_cancer_fh + season
Leukemia	Leukemia	Physical Activity	Number of PA Fragments per Minute IN PA During Waking Time	FRAG_NFragPM_PA_day	Tertile	T3	FRAG_NFragPM_PA_dayCat3	minimal	Minimal	0.91 [0.63;1.31]	0.597371247920723	0.572297890647803	Inverse	56	31858	95617	184	FALSE	sex + race + tdi + smoking + alcohol + all_cancer_fh + season
Leukemia	Leukemia	Physical Activity	Number of Activity Fragments During Waking Time (Weighted)	FRAG_Nfrag_PA_day_wei	Tertile	T3	FRAG_Nfrag_PA_day_weiCat3	minimal	Minimal	0.91 [0.64;1.30]	0.598492560212598	0.524040687775921	Inverse	54	31880	95618	184	FALSE	sex + race + tdi + smoking + alcohol + all_cancer_fh + season
Leukemia	Leukemia	Physical Activity	Number of Activity-to-Inactivity Transitions During Waking Time (Weighted)	FRAG_Nfrag_PA2IN_day_wei	Tertile	T3	FRAG_Nfrag_PA2IN_day_weiCat3	minimal	Minimal	0.91 [0.64;1.30]	0.598492560212598	0.524040687775921	Inverse	54	31880	95618	184	FALSE	sex + race + tdi + smoking + alcohol + all_cancer_fh + season
Leukemia	Leukemia	Physical Activity	Duration in 10-Min LIPA Bouts (Plain)	dur_day_LIG_bts_10_min_pla	Tertile	T3	dur_day_LIG_bts_10_min_plaCat3	minimal	Minimal	1.10 [0.77;1.58]	0.598707532012819	0.519422564430102	Positive	68	31873	95618	184	FALSE	sex + race + tdi + smoking + alcohol + all_cancer_fh + season
Leukemia	Leukemia	Light	Night Light	night_light	Tertile	T3	night_lightCat3	minimal	Minimal	0.91 [0.63;1.30]	0.601031749159054	0.627550972250898	Inverse	61	31620	94851	182	FALSE	sex + race + tdi + smoking + alcohol + all_cancer_fh + season
Leukemia	Leukemia	Physical Activity	Acceleration in 10-Min LIPA Bouts (Plain)	ACC_day_LIG_bts_10_mg_pla	Tertile	T2	ACC_day_LIG_bts_10_mg_plaCat2	minimal	Minimal	1.10 [0.77;1.57]	0.602086739885027	0.419546407011103	Positive	62	31860	95592	184	FALSE	sex + race + tdi + smoking + alcohol + all_cancer_fh + season
Leukemia	Leukemia	Physical Activity	Number of 5-10 Min LIPA Bouts (Plain)	Nbouts_day_LIG_bts_5_10_pla	Tertile	T3	Nbouts_day_LIG_bts_5_10_plaCat3	minimal	Minimal	0.91 [0.64;1.30]	0.606141535394003	0.575042128741363	Inverse	57	31887	95618	184	FALSE	sex + race + tdi + smoking + alcohol + all_cancer_fh + season
Leukemia	Leukemia	Physical Activity	Gini Index of Activity Fragment Durations During Waking Time (Weighted)	FRAG_Gini_dur_PA_day_wei	Tertile	T2	FRAG_Gini_dur_PA_day_weiCat2	minimal	Minimal	0.91 [0.64;1.29]	0.608584647672421	0.500486952777954	Inverse	59	31880	95613	184	FALSE	sex + race + tdi + smoking + alcohol + all_cancer_fh + season
Leukemia	Leukemia	Physical Activity	Standard Deviation of Physical Activity Fragment Durations During Waking Time (Weighted)	FRAG_SD_dur_PA_day_wei	Tertile	T3	FRAG_SD_dur_PA_day_weiCat3	minimal	Minimal	0.91 [0.64;1.30]	0.609570931319807	0.592352965702765	Inverse	57	31888	95613	184	FALSE	sex + race + tdi + smoking + alcohol + all_cancer_fh + season
Leukemia	Leukemia	Circadian Rhythm	L10 Start Time	L10TIME_num	Tertile	T2	L10TIME_numCat2	minimal	Minimal	1.09 [0.77;1.55]	0.611577113495996	0.567758587467689	Positive	67	31878	95618	184	FALSE	sex + race + tdi + smoking + alcohol + all_cancer_fh + season
Leukemia	Leukemia	Physical Activity	Number of 30-60 Min Inactivity Bouts (Plain)	Nbouts_day_IN_bts_30_60_pla	Tertile	T2	Nbouts_day_IN_bts_30_60_plaCat2	minimal	Minimal	1.09 [0.77;1.54]	0.615660244642712	0.358570158303052	Positive	69	31879	95618	184	FALSE	sex + race + tdi + smoking + alcohol + all_cancer_fh + season
Leukemia	Leukemia	Physical Activity	Acceleration in 1-5 Min MVPA Bouts (Weighted)	ACC_day_MVPA_bts_1_5_mg_wei	Tertile	T3	ACC_day_MVPA_bts_1_5_mg_weiCat3	minimal	Minimal	0.91 [0.63;1.32]	0.619266538749967	0.608729448139372	Inverse	54	31880	95596	184	FALSE	sex + race + tdi + smoking + alcohol + all_cancer_fh + season
Leukemia	Leukemia	Physical Activity	Duration in 1-5 Min LIPA Bouts (Plain)	dur_day_LIG_bts_1_5_min_pla	Tertile	T2	dur_day_LIG_bts_1_5_min_plaCat2	minimal	Minimal	0.92 [0.66;1.29]	0.625980483107331	0.162757080079526	Inverse	63	31868	95618	184	FALSE	sex + race + tdi + smoking + alcohol + all_cancer_fh + season
Leukemia	Leukemia	Circadian Rhythm	Cosinor Acrophase	cosinor_acrophase	Tertile	T2	cosinor_acrophaseCat2	minimal	Minimal	1.09 [0.77;1.55]	0.632459670620859	0.907728986097222	Positive	64	31878	95618	184	FALSE	sex + race + tdi + smoking + alcohol + all_cancer_fh + season
Leukemia	Leukemia	Circadian Rhythm	L5 Start Time	L5TIME_num	Tertile	T3	L5TIME_numCat3	minimal	Minimal	1.10 [0.75;1.61]	0.633196514147089	0.642333385648727	Positive	62	31862	95618	184	FALSE	sex + race + tdi + smoking + alcohol + all_cancer_fh + season
Leukemia	Leukemia	Physical Activity	Duration in 5-10 Min MVPA Bouts (Weighted)	dur_day_MVPA_bts_5_10_min_wei	Tertile	T2	dur_day_MVPA_bts_5_10_min_weiCat2	minimal	Minimal	0.92 [0.66;1.29]	0.636173528368484	0.32979736188852	Inverse	61	31877	95618	184	FALSE	sex + race + tdi + smoking + alcohol + all_cancer_fh + season
Leukemia	Leukemia	Physical Activity	Gini Index of Activity Fragment Durations During Waking Time (Plain)	FRAG_Gini_dur_PA_day_pla	Tertile	T3	FRAG_Gini_dur_PA_day_plaCat3	minimal	Minimal	0.92 [0.64;1.31]	0.636488582127189	0.629937694219387	Inverse	57	31887	95613	184	FALSE	sex + race + tdi + smoking + alcohol + all_cancer_fh + season
Leukemia	Leukemia	Sleep	Transition Probability Wake to Sleep During Sleep Period	FRAG_TP_wake2sleep_spt	Tertile	T3	FRAG_TP_wake2sleep_sptCat3	minimal	Minimal	0.92 [0.65;1.30]	0.637412973763668	0.59461286505204	Inverse	57	31873	95618	184	FALSE	sex + race + tdi + smoking + alcohol + all_cancer_fh + season
Leukemia	Leukemia	Physical Activity	x0.5 of Inactivity Fragment Durations During Waking Time (Plain)	FRAG_x0.5_dur_IN_day_pla	Tertile	T3	FRAG_x0.5_dur_IN_day_plaCat3	minimal	Minimal	0.92 [0.65;1.30]	0.638054430866104	0.846153593422976	Inverse	72	31850	95613	184	FALSE	sex + race + tdi + smoking + alcohol + all_cancer_fh + season
Leukemia	Leukemia	Physical Activity	Acceleration in 10-Min MVPA Bouts (Weighted)	ACC_day_MVPA_bts_10_mg_wei	Tertile	T3	ACC_day_MVPA_bts_10_mg_weiCat3	minimal	Minimal	0.92 [0.63;1.32]	0.638245997141516	0.73783632051268	Inverse	55	30761	92259	172	FALSE	sex + race + tdi + smoking + alcohol + all_cancer_fh + season
Leukemia	Leukemia	Physical Activity	Transition Probability Physical Activity to Inactivity During Waking Time (Plain)	FRAG_TP_PA2IN_day_pla	Tertile	T3	FRAG_TP_PA2IN_day_plaCat3	minimal	Minimal	0.91 [0.63;1.33]	0.639113456227241	0.607966949999674	Inverse	56	31858	95618	184	FALSE	sex + race + tdi + smoking + alcohol + all_cancer_fh + season
Leukemia	Leukemia	Physical Activity	Number of PA Fragments per Minute IN PA During Waking Time (Plain)	FRAG_NFragPM_PA_day_pla	Tertile	T3	FRAG_NFragPM_PA_day_plaCat3	minimal	Minimal	0.91 [0.63;1.33]	0.639124047489011	0.607954087068889	Inverse	56	31858	95618	184	FALSE	sex + race + tdi + smoking + alcohol + all_cancer_fh + season
Leukemia	Leukemia	Sleep	Sleep Efficiency After Onset (Plain)	sleep_efficiency_after_onset_pla	Tertile	T3	sleep_efficiency_after_onset_plaCat3	minimal	Minimal	0.92 [0.64;1.31]	0.640995502392598	0.639283735983177	Inverse	56	31872	95618	184	FALSE	sex + race + tdi + smoking + alcohol + all_cancer_fh + season
Leukemia	Leukemia	Sleep	WASO (Wake After Sleep Onset)	WASO_AD_T5A5_mn	Tertile	T3	WASO_AD_T5A5_mnCat3	minimal	Minimal	1.09 [0.76;1.57]	0.647614651844774	0.719437725218394	Positive	65	31864	95618	184	FALSE	sex + race + tdi + smoking + alcohol + all_cancer_fh + season
Leukemia	Leukemia	Physical Activity	Total LIPA Duration (Plain)	dur_day_total_LIG_min_pla	Tertile	T3	dur_day_total_LIG_min_plaCat3	minimal	Minimal	1.08 [0.77;1.52]	0.659860726686385	0.62697189005815	Positive	69	31880	95618	184	FALSE	sex + race + tdi + smoking + alcohol + all_cancer_fh + season
Leukemia	Leukemia	Physical Activity	Number of Inactivity Fragments During Sleep Period	FRAG_Nfrag_IN_spt	Tertile	T3	FRAG_Nfrag_IN_sptCat3	minimal	Minimal	1.08 [0.75;1.56]	0.660545591900089	0.781611224403276	Positive	66	31864	95618	184	FALSE	sex + race + tdi + smoking + alcohol + all_cancer_fh + season
Leukemia	Leukemia	Physical Activity	Number of Activity Fragments During Sleep Period	FRAG_Nfrag_PA_spt	Tertile	T3	FRAG_Nfrag_PA_sptCat3	minimal	Minimal	1.08 [0.75;1.56]	0.660626158747805	0.781729537272338	Positive	66	31864	95618	184	FALSE	sex + race + tdi + smoking + alcohol + all_cancer_fh + season
Leukemia	Leukemia	Physical Activity	Number of 60-90 Min Inactivity Bouts (Plain)	Nbouts_day_IN_bts_60_90_pla	Tertile	T3	Nbouts_day_IN_bts_60_90_plaCat3	minimal	Minimal	0.92 [0.65;1.32]	0.666739729950006	0.667102046381622	Inverse	63	31870	95618	184	FALSE	sex + race + tdi + smoking + alcohol + all_cancer_fh + season
Leukemia	Leukemia	Physical Activity	Total Vigorous Physical Activity Acceleration (Weighted)	ACC_day_total_VIG_mg_wei	Tertile	T3	ACC_day_total_VIG_mg_weiCat3	minimal	Minimal	1.11 [0.69;1.77]	0.668239731870975	0.753272260907021	Positive	35	23032	69108	112	FALSE	sex + race + tdi + smoking + alcohol + all_cancer_fh + season
Leukemia	Leukemia	Physical Activity	Total LIPA Duration (Weighted)	dur_day_total_LIG_min_wei	Tertile	T3	dur_day_total_LIG_min_weiCat3	minimal	Minimal	1.08 [0.77;1.51]	0.668861108236982	0.635484733829842	Positive	69	31881	95618	184	FALSE	sex + race + tdi + smoking + alcohol + all_cancer_fh + season
Leukemia	Leukemia	Physical Activity	Acceleration in 90-Min Inactivity Bouts (Weighted)	ACC_day_IN_bts_90_mg_wei	Tertile	T2	ACC_day_IN_bts_90_mg_weiCat2	minimal	Minimal	1.07 [0.77;1.50]	0.67291519505178	0.147106702995017	Positive	71	31167	93523	182	FALSE	sex + race + tdi + smoking + alcohol + all_cancer_fh + season
Leukemia	Leukemia	Physical Activity	Gini Index of Activity Fragment Durations During Waking Time (Plain)	FRAG_Gini_dur_PA_day_pla	Tertile	T2	FRAG_Gini_dur_PA_day_plaCat2	minimal	Minimal	0.93 [0.65;1.32]	0.675006183293739	0.629937694219387	Inverse	59	31879	95613	184	FALSE	sex + race + tdi + smoking + alcohol + all_cancer_fh + season
Leukemia	Leukemia	Physical Activity	Mean Inactivity Fragment Duration During Waking Time	FRAG_mean_dur_IN_day	Tertile	T3	FRAG_mean_dur_IN_dayCat3	minimal	Minimal	1.08 [0.76;1.53]	0.678794946636535	0.409518473494915	Positive	80	31851	95617	184	FALSE	sex + race + tdi + smoking + alcohol + all_cancer_fh + season
Leukemia	Leukemia	Physical Activity	Number of IN Fragments per Minute IN IN During Waking Time	FRAG_NFragPM_IN_day	Tertile	T3	FRAG_NFragPM_IN_dayCat3	minimal	Minimal	0.93 [0.65;1.32]	0.679248748338349	0.654201007497905	Inverse	55	31891	95617	184	FALSE	sex + race + tdi + smoking + alcohol + all_cancer_fh + season
Leukemia	Leukemia	Circadian Rhythm	L10 Activity Level	L10VALUE	Tertile	T3	L10VALUECat3	minimal	Minimal	0.93 [0.65;1.32]	0.687259056509343	0.699414566124146	Inverse	56	31887	95618	184	FALSE	sex + race + tdi + smoking + alcohol + all_cancer_fh + season
Leukemia	Leukemia	Physical Activity	Number of Inactivity Fragments During Waking Time (Plain)	FRAG_Nfrag_IN_day_pla	Tertile	T3	FRAG_Nfrag_IN_day_plaCat3	minimal	Minimal	0.93 [0.65;1.33]	0.689120530244136	0.635537026228534	Inverse	53	31880	95618	184	FALSE	sex + race + tdi + smoking + alcohol + all_cancer_fh + season
Leukemia	Leukemia	Physical Activity	Number of Inactivity-to-Activity Transitions During Waking Time (Plain)	FRAG_Nfrag_IN2PA_day_pla	Tertile	T3	FRAG_Nfrag_IN2PA_day_plaCat3	minimal	Minimal	0.93 [0.65;1.33]	0.689120530244136	0.635537026228534	Inverse	53	31880	95618	184	FALSE	sex + race + tdi + smoking + alcohol + all_cancer_fh + season
Leukemia	Leukemia	Physical Activity	Transition Probability Physical Inactivity to LIPA During Waking Time (Plain)	FRAG_TP_IN2LIPA_day_pla	Tertile	T3	FRAG_TP_IN2LIPA_day_plaCat3	minimal	Minimal	0.93 [0.65;1.33]	0.691215174835324	0.682342765940479	Inverse	55	31885	95618	184	FALSE	sex + race + tdi + smoking + alcohol + all_cancer_fh + season
Leukemia	Leukemia	Physical Activity	Number of Activity Fragments During Waking Time (Plain)	FRAG_Nfrag_PA_day_pla	Tertile	T3	FRAG_Nfrag_PA_day_plaCat3	minimal	Minimal	0.93 [0.65;1.33]	0.695720522235969	0.647335665712222	Inverse	53	31880	95618	184	FALSE	sex + race + tdi + smoking + alcohol + all_cancer_fh + season
Leukemia	Leukemia	Physical Activity	Number of Activity-to-Inactivity Transitions During Waking Time (Plain)	FRAG_Nfrag_PA2IN_day_pla	Tertile	T3	FRAG_Nfrag_PA2IN_day_plaCat3	minimal	Minimal	0.93 [0.65;1.33]	0.695720522235969	0.647335665712222	Inverse	53	31880	95618	184	FALSE	sex + race + tdi + smoking + alcohol + all_cancer_fh + season
Leukemia	Leukemia	Physical Activity	Acceleration in 60-90 Min Inactivity Bouts (Plain)	ACC_day_IN_bts_60_90_mg_pla	Tertile	T2	ACC_day_IN_bts_60_90_mg_plaCat2	minimal	Minimal	0.94 [0.67;1.31]	0.698439782174869	0.0524230345440143	Inverse	66	31757	95258	184	FALSE	sex + race + tdi + smoking + alcohol + all_cancer_fh + season
Leukemia	Leukemia	Physical Activity	Number of 10-Min LIPA Bouts (Weighted)	Nbouts_day_LIG_bts_10_wei	Tertile	T3	Nbouts_day_LIG_bts_10_weiCat3	minimal	Minimal	1.07 [0.75;1.52]	0.701777361490186	0.594344006680959	Positive	69	31875	95618	184	FALSE	sex + race + tdi + smoking + alcohol + all_cancer_fh + season
Leukemia	Leukemia	Physical Activity	Coefficient of Variance of Activity Fragment Durations During Waking Time (Plain)	FRAG_CoV_dur_PA_day_pla	Tertile	T2	FRAG_CoV_dur_PA_day_plaCat2	minimal	Minimal	1.07 [0.76;1.50]	0.705735788940469	0.396535353831782	Positive	67	31865	95613	184	FALSE	sex + race + tdi + smoking + alcohol + all_cancer_fh + season
Leukemia	Leukemia	Physical Activity	Power-Law Alpha of Inactivity Fragment Durations During Waking Time	FRAG_alpha_dur_IN_day	Tertile	T3	FRAG_alpha_dur_IN_dayCat3	minimal	Minimal	1.07 [0.75;1.52]	0.70988613002451	0.737070669296964	Positive	59	31884	95615	184	FALSE	sex + race + tdi + smoking + alcohol + all_cancer_fh + season
Leukemia	Leukemia	Physical Activity	x0.5 of Inactivity Fragment Durations During Waking Time	FRAG_x0.5_dur_IN_day	Tertile	T3	FRAG_x0.5_dur_IN_dayCat3	minimal	Minimal	0.94 [0.66;1.33]	0.71010579012349	0.909743353338759	Inverse	73	31849	95615	184	FALSE	sex + race + tdi + smoking + alcohol + all_cancer_fh + season
Leukemia	Leukemia	Circadian Rhythm	M5 Start Time	M5TIME_num	Tertile	T3	M5TIME_numCat3	minimal	Minimal	0.93 [0.63;1.38]	0.717324089764618	0.764709197849649	Inverse	46	31873	95618	184	FALSE	sex + race + tdi + smoking + alcohol + all_cancer_fh + season
Leukemia	Leukemia	Light	Afternoon Light	afternoon_light	Tertile	T3	afternoon_lightCat3	minimal	Minimal	0.93 [0.61;1.41]	0.726549896497321	0.628183163292958	Inverse	66	31623	94851	182	FALSE	sex + race + tdi + smoking + alcohol + all_cancer_fh + season
Leukemia	Leukemia	Physical Activity	Unbouted Inactivity Acceleration (Weighted)	ACC_day_IN_unbt_mg_wei	Tertile	T3	ACC_day_IN_unbt_mg_weiCat3	minimal	Minimal	1.06 [0.75;1.50]	0.72830073464722	0.678830625033376	Positive	75	31857	95613	184	FALSE	sex + race + tdi + smoking + alcohol + all_cancer_fh + season
Leukemia	Leukemia	Physical Activity	Mean Activity Fragment Duration During Waking Time (Weighted)	FRAG_mean_dur_PA_day_wei	Tertile	T2	FRAG_mean_dur_PA_day_weiCat2	minimal	Minimal	1.07 [0.74;1.52]	0.729476996286596	0.781302629853154	Positive	62	31878	95618	184	FALSE	sex + race + tdi + smoking + alcohol + all_cancer_fh + season
Leukemia	Leukemia	Physical Activity	Total Vigorous Physical Activity Acceleration (Plain)	ACC_day_total_VIG_mg_pla	Tertile	T3	ACC_day_total_VIG_mg_plaCat3	minimal	Minimal	1.08 [0.68;1.72]	0.733434528013016	0.740258708753619	Positive	36	23033	69108	112	FALSE	sex + race + tdi + smoking + alcohol + all_cancer_fh + season
Leukemia	Leukemia	Physical Activity	Mean LIPA Fragment Duration During Waking Time	FRAG_mean_dur_LIPA_day	Tertile	T2	FRAG_mean_dur_LIPA_dayCat2	minimal	Minimal	1.07 [0.73;1.56]	0.738751534809174	0.306963385985793	Positive	61	31883	95617	184	FALSE	sex + race + tdi + smoking + alcohol + all_cancer_fh + season
Leukemia	Leukemia	Physical Activity	Number of 60-90 Min Inactivity Bouts (Weighted)	Nbouts_day_IN_bts_60_90_wei	Tertile	T3	Nbouts_day_IN_bts_60_90_weiCat3	minimal	Minimal	0.94 [0.66;1.35]	0.740543534224367	0.736091179035659	Inverse	63	31867	95618	184	FALSE	sex + race + tdi + smoking + alcohol + all_cancer_fh + season
Leukemia	Leukemia	Physical Activity	Acceleration in 5-10 Min LIPA Bouts (Plain)	ACC_day_LIG_bts_5_10_mg_pla	Tertile	T2	ACC_day_LIG_bts_5_10_mg_plaCat2	minimal	Minimal	1.06 [0.75;1.50]	0.740564839758003	0.977359185931573	Positive	62	31872	95613	184	FALSE	sex + race + tdi + smoking + alcohol + all_cancer_fh + season
Leukemia	Leukemia	Circadian Rhythm	M10 Start Time	M10TIME_num	Tertile	T2	M10TIME_numCat2	minimal	Minimal	0.94 [0.66;1.34]	0.741395430773816	0.996771827296102	Inverse	60	31874	95618	184	FALSE	sex + race + tdi + smoking + alcohol + all_cancer_fh + season
Leukemia	Leukemia	Physical Activity	Duration in 10-Min LIPA Bouts (Weighted)	dur_day_LIG_bts_10_min_wei	Tertile	T2	dur_day_LIG_bts_10_min_weiCat2	minimal	Minimal	0.94 [0.65;1.36]	0.746830536253001	0.531226812164596	Inverse	57	31883	95618	184	FALSE	sex + race + tdi + smoking + alcohol + all_cancer_fh + season
Leukemia	Leukemia	Physical Activity	Standard Deviation of Physical Activity Fragment Durations During Waking Time (Plain)	FRAG_SD_dur_PA_day_pla	Tertile	T3	FRAG_SD_dur_PA_day_plaCat3	minimal	Minimal	0.94 [0.66;1.35]	0.748099708626501	0.727159163559476	Inverse	58	31885	95613	184	FALSE	sex + race + tdi + smoking + alcohol + all_cancer_fh + season
Leukemia	Leukemia	Physical Activity	Power-Law Alpha of Inactivity Fragment Durations During Waking Time (Weighted)	FRAG_alpha_dur_IN_day_wei	Tertile	T3	FRAG_alpha_dur_IN_day_weiCat3	minimal	Minimal	1.06 [0.74;1.51]	0.750654069433605	0.771411476016482	Positive	58	31886	95613	184	FALSE	sex + race + tdi + smoking + alcohol + all_cancer_fh + season
Leukemia	Leukemia	Physical Activity	Duration in 1-5 Min LIPA Bouts (Weighted)	dur_day_LIG_bts_1_5_min_wei	Tertile	T2	dur_day_LIG_bts_1_5_min_weiCat2	minimal	Minimal	0.95 [0.68;1.32]	0.751003550470592	0.10889662714747	Inverse	65	31868	95618	184	FALSE	sex + race + tdi + smoking + alcohol + all_cancer_fh + season
Leukemia	Leukemia	Light	Total Daily Light	total_daily_light	Tertile	T2	total_daily_lightCat2	minimal	Minimal	0.94 [0.65;1.37]	0.755480326323522	0.355723114776162	Inverse	59	31618	94851	182	FALSE	sex + race + tdi + smoking + alcohol + all_cancer_fh + season
Leukemia	Leukemia	Physical Activity	Acceleration in 1-5 Min MVPA Bouts (Plain)	ACC_day_MVPA_bts_1_5_mg_pla	Tertile	T2	ACC_day_MVPA_bts_1_5_mg_plaCat2	minimal	Minimal	1.06 [0.75;1.49]	0.755701613172098	0.54162554186724	Positive	64	31870	95596	184	FALSE	sex + race + tdi + smoking + alcohol + all_cancer_fh + season
Leukemia	Leukemia	Physical Activity	Number of 10-Min LIPA Bouts (Plain)	Nbouts_day_LIG_bts_10_pla	Tertile	T3	Nbouts_day_LIG_bts_10_plaCat3	minimal	Minimal	1.06 [0.74;1.50]	0.759364212484219	0.624265906304172	Positive	69	31876	95618	184	FALSE	sex + race + tdi + smoking + alcohol + all_cancer_fh + season
Leukemia	Leukemia	Physical Activity	Total LIPA Acceleration (Plain)	ACC_day_total_LIG_mg_pla	Tertile	T2	ACC_day_total_LIG_mg_plaCat2	minimal	Minimal	1.06 [0.75;1.49]	0.759692958506659	0.903407710893205	Positive	62	31873	95618	184	FALSE	sex + race + tdi + smoking + alcohol + all_cancer_fh + season
Leukemia	Leukemia	Physical Activity	Standard Deviation of Inactivity Fragment Durations During Waking Time (Plain)	FRAG_SD_dur_IN_day_pla	Tertile	T2	FRAG_SD_dur_IN_day_plaCat2	minimal	Minimal	1.06 [0.72;1.57]	0.761969676691652	0.0963446574572635	Positive	57	31875	95613	184	FALSE	sex + race + tdi + smoking + alcohol + all_cancer_fh + season
Leukemia	Leukemia	Physical Activity	Mean Activity Fragment Duration During Waking Time (Weighted)	FRAG_mean_dur_PA_day_wei	Tertile	T3	FRAG_mean_dur_PA_day_weiCat3	minimal	Minimal	1.06 [0.74;1.52]	0.763385296182268	0.781302629853154	Positive	62	31885	95618	184	FALSE	sex + race + tdi + smoking + alcohol + all_cancer_fh + season
Leukemia	Leukemia	Physical Activity	Standard Deviation of Physical Activity Fragment Durations During Waking Time	FRAG_SD_dur_PA_day	Tertile	T3	FRAG_SD_dur_PA_dayCat3	minimal	Minimal	0.95 [0.66;1.36]	0.764244114056826	0.730774494564978	Inverse	58	31885	95615	184	FALSE	sex + race + tdi + smoking + alcohol + all_cancer_fh + season
Leukemia	Leukemia	Light	Night Light	night_light	Tertile	T2	night_lightCat2	minimal	Minimal	0.95 [0.66;1.36]	0.774475245333018	0.627550972250898	Inverse	59	31618	94851	182	FALSE	sex + race + tdi + smoking + alcohol + all_cancer_fh + season
Leukemia	Leukemia	Physical Activity	Duration in 60-90 Min Inactivity Bouts (Weighted)	dur_day_IN_bts_60_90_min_wei	Tertile	T3	dur_day_IN_bts_60_90_min_weiCat3	minimal	Minimal	0.95 [0.66;1.36]	0.775601112937703	0.776596146889682	Inverse	64	31866	95618	184	FALSE	sex + race + tdi + smoking + alcohol + all_cancer_fh + season
Leukemia	Leukemia	Physical Activity	Standard Deviation of Physical Activity Fragment Durations During Waking Time	FRAG_SD_dur_PA_day	Tertile	T2	FRAG_SD_dur_PA_dayCat2	minimal	Minimal	1.05 [0.74;1.50]	0.776460196161026	0.730774494564978	Positive	63	31874	95615	184	FALSE	sex + race + tdi + smoking + alcohol + all_cancer_fh + season
Leukemia	Leukemia	Physical Activity	Number of 1-5 Min LIPA Bouts (Weighted)	Nbouts_day_LIG_bts_1_5_wei	Tertile	T2	Nbouts_day_LIG_bts_1_5_weiCat2	minimal	Minimal	0.95 [0.68;1.33]	0.778463521549725	0.183344174862878	Inverse	64	31870	95618	184	FALSE	sex + race + tdi + smoking + alcohol + all_cancer_fh + season
Leukemia	Leukemia	Physical Activity	Number of 10-Min MVPA Bouts (Plain)	Nbouts_day_MVPA_bts_10_pla	Tertile	T2	Nbouts_day_MVPA_bts_10_plaCat2	minimal	Minimal	1.05 [0.75;1.48]	0.779547113502047	0.465848056565402	Positive	66	31874	95618	184	FALSE	sex + race + tdi + smoking + alcohol + all_cancer_fh + season
Leukemia	Leukemia	Physical Activity	Number of 1-5 Min MVPA Bouts (Plain)	Nbouts_day_MVPA_bts_1_5_pla	Tertile	T3	Nbouts_day_MVPA_bts_1_5_plaCat3	minimal	Minimal	0.95 [0.67;1.35]	0.780774635055849	0.657717401230922	Inverse	56	31895	95618	184	FALSE	sex + race + tdi + smoking + alcohol + all_cancer_fh + season
Leukemia	Leukemia	Physical Activity	W0.5 of Inactivity Fragment Durations During Waking Time (Weighted)	FRAG_W0.5_dur_IN_day_wei	Tertile	T2	FRAG_W0.5_dur_IN_day_weiCat2	minimal	Minimal	0.95 [0.64;1.40]	0.782204255171048	0.162113705917077	Inverse	54	31881	95613	184	FALSE	sex + race + tdi + smoking + alcohol + all_cancer_fh + season
Leukemia	Leukemia	Physical Activity	Standard Deviation of Inactivity Fragment Durations During Waking Time (Weighted)	FRAG_SD_dur_IN_day_wei	Tertile	T2	FRAG_SD_dur_IN_day_weiCat2	minimal	Minimal	1.06 [0.72;1.55]	0.782740556455836	0.164658860467153	Positive	58	31877	95613	184	FALSE	sex + race + tdi + smoking + alcohol + all_cancer_fh + season
Leukemia	Leukemia	Circadian Rhythm	Intradaily Variability	IV	Tertile	T2	IVCat2	minimal	Minimal	1.05 [0.73;1.52]	0.784400428034145	0.364444879451432	Positive	59	31873	95618	184	FALSE	sex + race + tdi + smoking + alcohol + all_cancer_fh + season
Leukemia	Leukemia	Circadian Rhythm	Extended Cosinor Minimum	cosinorExt_minimum	Tertile	T2	cosinorExt_minimumCat2	minimal	Minimal	1.05 [0.72;1.54]	0.784640529921268	0.315194628935494	Positive	57	31883	95618	184	FALSE	sex + race + tdi + smoking + alcohol + all_cancer_fh + season
Leukemia	Leukemia	Sleep	Sleep Efficiency After Onset (Plain)	sleep_efficiency_after_onset_pla	Tertile	T2	sleep_efficiency_after_onset_plaCat2	minimal	Minimal	0.95 [0.67;1.35]	0.790806325589663	0.639283735983177	Inverse	60	31879	95618	184	FALSE	sex + race + tdi + smoking + alcohol + all_cancer_fh + season
Leukemia	Leukemia	Physical Activity	Power-Law Alpha of Activity Fragment Durations During Waking Time (Weighted)	FRAG_alpha_dur_PA_day_wei	Tertile	T2	FRAG_alpha_dur_PA_day_weiCat2	minimal	Minimal	0.95 [0.68;1.35]	0.79229000114695	0.236921960605347	Inverse	63	31882	95613	184	FALSE	sex + race + tdi + smoking + alcohol + all_cancer_fh + season
Leukemia	Leukemia	Light	Afternoon Light	afternoon_light	Tertile	T2	afternoon_lightCat2	minimal	Minimal	1.05 [0.72;1.53]	0.805870206462416	0.628183163292958	Positive	61	31618	94851	182	FALSE	sex + race + tdi + smoking + alcohol + all_cancer_fh + season
Leukemia	Leukemia	Physical Activity	Gini Index of Activity Fragment Durations During Waking Time	FRAG_Gini_dur_PA_day	Tertile	T2	FRAG_Gini_dur_PA_dayCat2	minimal	Minimal	0.96 [0.67;1.37]	0.808898024884993	0.866370599285219	Inverse	58	31883	95615	184	FALSE	sex + race + tdi + smoking + alcohol + all_cancer_fh + season
Leukemia	Leukemia	Physical Activity	Transition Probability Physical Activity to Inactivity During Waking Time	FRAG_TP_PA2IN_day	Tertile	T2	FRAG_TP_PA2IN_dayCat2	minimal	Minimal	1.04 [0.74;1.48]	0.812335799154934	0.467067375457242	Positive	65	31874	95618	184	FALSE	sex + race + tdi + smoking + alcohol + all_cancer_fh + season
Leukemia	Leukemia	Physical Activity	Number of 60-90 Min Inactivity Bouts (Plain)	Nbouts_day_IN_bts_60_90_pla	Tertile	T2	Nbouts_day_IN_bts_60_90_plaCat2	minimal	Minimal	0.96 [0.67;1.37]	0.816494965032675	0.667102046381622	Inverse	62	31874	95618	184	FALSE	sex + race + tdi + smoking + alcohol + all_cancer_fh + season
Leukemia	Leukemia	Physical Activity	Acceleration in 1-5 Min MVPA Bouts (Weighted)	ACC_day_MVPA_bts_1_5_mg_wei	Tertile	T2	ACC_day_MVPA_bts_1_5_mg_weiCat2	minimal	Minimal	1.04 [0.74;1.47]	0.819109728280392	0.608729448139372	Positive	63	31867	95596	184	FALSE	sex + race + tdi + smoking + alcohol + all_cancer_fh + season
Leukemia	Leukemia	Physical Activity	x0.5 of Inactivity Fragment Durations During Waking Time (Weighted)	FRAG_x0.5_dur_IN_day_wei	Tertile	T3	FRAG_x0.5_dur_IN_day_weiCat3	minimal	Minimal	0.96 [0.67;1.37]	0.820884146813346	0.912062160874558	Inverse	70	31848	95613	184	FALSE	sex + race + tdi + smoking + alcohol + all_cancer_fh + season
Leukemia	Leukemia	Sleep	Sleep Duration Within Sleep Period Time	SleepDurationInSpt_AD_T5A5_mn	Tertile	T3	SleepDurationInSpt_AD_T5A5_mnCat3	minimal	Minimal	0.96 [0.68;1.35]	0.824260902861927	0.717624081335817	Inverse	63	31880	95618	184	FALSE	sex + race + tdi + smoking + alcohol + all_cancer_fh + season
Leukemia	Leukemia	Physical Activity	Number of IN Fragments per Minute IN IN During Waking Time (Weighted)	FRAG_NFragPM_IN_day_wei	Tertile	T3	FRAG_NFragPM_IN_day_weiCat3	minimal	Minimal	0.96 [0.67;1.37]	0.825505686904465	0.809268078155777	Inverse	55	31887	95618	184	FALSE	sex + race + tdi + smoking + alcohol + all_cancer_fh + season
Leukemia	Leukemia	Light	Evening Light	evening_light	Tertile	T3	evening_lightCat3	minimal	Minimal	0.95 [0.63;1.46]	0.829844324275665	0.756068220017181	Inverse	66	31623	94851	182	FALSE	sex + race + tdi + smoking + alcohol + all_cancer_fh + season
Leukemia	Leukemia	Physical Activity	Number of 10-Min MVPA Bouts (Weighted)	Nbouts_day_MVPA_bts_10_wei	Tertile	T2	Nbouts_day_MVPA_bts_10_weiCat2	minimal	Minimal	1.04 [0.74;1.46]	0.830083941612856	0.359263145591455	Positive	66	31873	95618	184	FALSE	sex + race + tdi + smoking + alcohol + all_cancer_fh + season
Leukemia	Leukemia	Physical Activity	Coefficient of Variance of Activity Fragment Durations During Waking Time (Weighted)	FRAG_CoV_dur_PA_day_wei	Tertile	T2	FRAG_CoV_dur_PA_day_weiCat2	minimal	Minimal	1.03 [0.74;1.44]	0.842965237639958	0.134272176995529	Positive	68	31867	95613	184	FALSE	sex + race + tdi + smoking + alcohol + all_cancer_fh + season
Leukemia	Leukemia	Physical Activity	Acceleration in 60-90 Min Inactivity Bouts (Weighted)	ACC_day_IN_bts_60_90_mg_wei	Tertile	T2	ACC_day_IN_bts_60_90_mg_weiCat2	minimal	Minimal	0.97 [0.69;1.35]	0.845006323936681	0.0642352693333066	Inverse	67	31757	95258	184	FALSE	sex + race + tdi + smoking + alcohol + all_cancer_fh + season
Leukemia	Leukemia	Physical Activity	Unbouted Inactivity Duration (Plain)	dur_day_IN_unbt_min_pla	Tertile	T3	dur_day_IN_unbt_min_plaCat3	minimal	Minimal	0.97 [0.68;1.37]	0.846580302959832	0.776148746282956	Inverse	57	31884	95618	184	FALSE	sex + race + tdi + smoking + alcohol + all_cancer_fh + season
Leukemia	Leukemia	Sleep	Transition Probability Sleep to Wake During Sleep Period	FRAG_TP_sleep2wake_spt	Tertile	T2	FRAG_TP_sleep2wake_sptCat2	minimal	Minimal	1.04 [0.72;1.49]	0.847238225139679	0.500869168247001	Positive	59	31875	95618	184	FALSE	sex + race + tdi + smoking + alcohol + all_cancer_fh + season
Leukemia	Leukemia	Physical Activity	Total Vigorous Physical Activity Acceleration (Plain)	ACC_day_total_VIG_mg_pla	Tertile	T2	ACC_day_total_VIG_mg_plaCat2	minimal	Minimal	1.05 [0.67;1.64]	0.847426088963559	0.740258708753619	Positive	38	23035	69108	112	FALSE	sex + race + tdi + smoking + alcohol + all_cancer_fh + season
Leukemia	Leukemia	Physical Activity	Number of Wake Fragments During Sleep Period	FRAG_Nfrag_wake_spt	Tertile	T3	FRAG_Nfrag_wake_sptCat3	minimal	Minimal	1.04 [0.71;1.51]	0.847559213808567	0.893406282094691	Positive	57	31874	95618	184	FALSE	sex + race + tdi + smoking + alcohol + all_cancer_fh + season
Leukemia	Leukemia	Sleep	Number of Sleep Fragments During Sleep Period	FRAG_Nfrag_sleep_spt	Tertile	T3	FRAG_Nfrag_sleep_sptCat3	minimal	Minimal	1.04 [0.71;1.51]	0.847788308775875	0.893659731287264	Positive	57	31874	95618	184	FALSE	sex + race + tdi + smoking + alcohol + all_cancer_fh + season
Leukemia	Leukemia	Physical Activity	Total LIPA Acceleration (Weighted)	ACC_day_total_LIG_mg_wei	Tertile	T3	ACC_day_total_LIG_mg_weiCat3	minimal	Minimal	0.97 [0.67;1.39]	0.852665423321896	0.90374607333184	Inverse	53	31891	95618	184	FALSE	sex + race + tdi + smoking + alcohol + all_cancer_fh + season
Leukemia	Leukemia	Light	Morning Light	morning_light	Tertile	T2	morning_lightCat2	minimal	Minimal	1.03 [0.72;1.49]	0.855010249887054	0.147464872656523	Positive	64	31615	94851	182	FALSE	sex + race + tdi + smoking + alcohol + all_cancer_fh + season
Leukemia	Leukemia	Physical Activity	Number of PA Fragments per Minute IN PA During Waking Time (Weighted)	FRAG_NFragPM_PA_day_wei	Tertile	T3	FRAG_NFragPM_PA_day_weiCat3	minimal	Minimal	0.97 [0.67;1.40]	0.855103813551868	0.819715947469028	Inverse	58	31855	95618	184	FALSE	sex + race + tdi + smoking + alcohol + all_cancer_fh + season
Leukemia	Leukemia	Physical Activity	Gini Index of Activity Fragment Durations During Waking Time	FRAG_Gini_dur_PA_day	Tertile	T3	FRAG_Gini_dur_PA_dayCat3	minimal	Minimal	1.03 [0.73;1.47]	0.859759736892815	0.866370599285219	Positive	61	31883	95615	184	FALSE	sex + race + tdi + smoking + alcohol + all_cancer_fh + season
Leukemia	Leukemia	Physical Activity	Number of IN Fragments per Minute IN IN During Waking Time (Plain)	FRAG_NFragPM_IN_day_pla	Tertile	T3	FRAG_NFragPM_IN_day_plaCat3	minimal	Minimal	0.97 [0.68;1.38]	0.862647769765557	0.842432567406818	Inverse	56	31886	95618	184	FALSE	sex + race + tdi + smoking + alcohol + all_cancer_fh + season
Leukemia	Leukemia	Circadian Rhythm	L5 Activity Level	L5VALUE	Tertile	T2	L5VALUECat2	minimal	Minimal	1.03 [0.72;1.48]	0.866040921065481	0.94570999234457	Positive	63	31867	95618	184	FALSE	sex + race + tdi + smoking + alcohol + all_cancer_fh + season
Leukemia	Leukemia	Physical Activity	Total Inactivity Duration (Plain)	dur_day_total_IN_min_pla	Tertile	T2	dur_day_total_IN_min_plaCat2	minimal	Minimal	0.97 [0.67;1.41]	0.870947413257042	0.51592459339836	Inverse	57	31882	95618	184	FALSE	sex + race + tdi + smoking + alcohol + all_cancer_fh + season
Leukemia	Leukemia	Physical Activity	Total Inactivity Duration (Weighted)	dur_day_total_IN_min_wei	Tertile	T2	dur_day_total_IN_min_weiCat2	minimal	Minimal	0.97 [0.67;1.41]	0.873340536748048	0.510771443725762	Inverse	57	31880	95618	184	FALSE	sex + race + tdi + smoking + alcohol + all_cancer_fh + season
Leukemia	Leukemia	Physical Activity	Total LIPA Acceleration (Plain)	ACC_day_total_LIG_mg_pla	Tertile	T3	ACC_day_total_LIG_mg_plaCat3	minimal	Minimal	0.97 [0.68;1.40]	0.873714836467937	0.903407710893205	Inverse	54	31889	95618	184	FALSE	sex + race + tdi + smoking + alcohol + all_cancer_fh + season
Leukemia	Leukemia	Physical Activity	Power-Law Alpha of Activity Fragment Durations During Waking Time	FRAG_alpha_dur_PA_day	Tertile	T2	FRAG_alpha_dur_PA_dayCat2	minimal	Minimal	1.03 [0.73;1.45]	0.875210899215641	0.280652159527635	Positive	66	31877	95615	184	FALSE	sex + race + tdi + smoking + alcohol + all_cancer_fh + season
Leukemia	Leukemia	Physical Activity	Duration in 60-90 Min Inactivity Bouts (Weighted)	dur_day_IN_bts_60_90_min_wei	Tertile	T2	dur_day_IN_bts_60_90_min_weiCat2	minimal	Minimal	0.97 [0.68;1.39]	0.876359982146911	0.776596146889682	Inverse	62	31876	95618	184	FALSE	sex + race + tdi + smoking + alcohol + all_cancer_fh + season
Leukemia	Leukemia	Light	Evening Light	evening_light	Tertile	T2	evening_lightCat2	minimal	Minimal	1.03 [0.71;1.50]	0.876778168029492	0.756068220017181	Positive	60	31620	94851	182	FALSE	sex + race + tdi + smoking + alcohol + all_cancer_fh + season
Leukemia	Leukemia	Physical Activity	Acceleration in 5-10 Min MVPA Bouts (Weighted)	ACC_day_MVPA_bts_5_10_mg_wei	Tertile	T3	ACC_day_MVPA_bts_5_10_mg_weiCat3	minimal	Minimal	0.97 [0.69;1.38]	0.877373967286102	0.977010102464739	Inverse	66	31713	95111	182	FALSE	sex + race + tdi + smoking + alcohol + all_cancer_fh + season
Leukemia	Leukemia	Physical Activity	Number of 1-5 Min MVPA Bouts (Weighted)	Nbouts_day_MVPA_bts_1_5_wei	Tertile	T3	Nbouts_day_MVPA_bts_1_5_weiCat3	minimal	Minimal	0.97 [0.68;1.39]	0.881142317278239	0.798633605940766	Inverse	55	31895	95618	184	FALSE	sex + race + tdi + smoking + alcohol + all_cancer_fh + season
Leukemia	Leukemia	Physical Activity	Number of 90-Min Inactivity Bouts (Weighted)	Nbouts_day_IN_bts_90_wei	Tertile	T2	Nbouts_day_IN_bts_90_weiCat2	minimal	Minimal	1.03 [0.69;1.52]	0.892468206735199	0.0433109597285871	Positive	54	31878	95618	184	FALSE	sex + race + tdi + smoking + alcohol + all_cancer_fh + season
Leukemia	Leukemia	Physical Activity	Standard Deviation of Physical Activity Fragment Durations During Waking Time (Plain)	FRAG_SD_dur_PA_day_pla	Tertile	T2	FRAG_SD_dur_PA_day_plaCat2	minimal	Minimal	1.02 [0.72;1.45]	0.896928252644388	0.727159163559476	Positive	62	31877	95613	184	FALSE	sex + race + tdi + smoking + alcohol + all_cancer_fh + season
Leukemia	Leukemia	Physical Activity	Mean Inactivity Fragment Duration During Waking Time (Plain)	FRAG_mean_dur_IN_day_pla	Tertile	T3	FRAG_mean_dur_IN_day_plaCat3	minimal	Minimal	1.02 [0.72;1.45]	0.917273197677976	0.673622757735082	Positive	76	31852	95618	184	FALSE	sex + race + tdi + smoking + alcohol + all_cancer_fh + season
Leukemia	Leukemia	Physical Activity	W0.5 of Inactivity Fragment Durations During Waking Time (Plain)	FRAG_W0.5_dur_IN_day_pla	Tertile	T2	FRAG_W0.5_dur_IN_day_plaCat2	minimal	Minimal	0.98 [0.67;1.44]	0.91947760755463	0.223518845528507	Inverse	56	31882	95613	184	FALSE	sex + race + tdi + smoking + alcohol + all_cancer_fh + season
Leukemia	Leukemia	Circadian Rhythm	Cosinor Acrophase	cosinor_acrophase	Tertile	T3	cosinor_acrophaseCat3	minimal	Minimal	1.02 [0.69;1.50]	0.923091146588089	0.907728986097222	Positive	55	31866	95618	184	FALSE	sex + race + tdi + smoking + alcohol + all_cancer_fh + season
Leukemia	Leukemia	Physical Activity	Transition Probability Physical Activity to Inactivity During Waking Time (Weighted)	FRAG_TP_PA2IN_day_wei	Tertile	T3	FRAG_TP_PA2IN_day_weiCat3	minimal	Minimal	0.98 [0.68;1.42]	0.925640138655752	0.893352739063715	Inverse	59	31854	95618	184	FALSE	sex + race + tdi + smoking + alcohol + all_cancer_fh + season
Leukemia	Leukemia	Physical Activity	Acceleration in 5-10 Min LIPA Bouts (Weighted)	ACC_day_LIG_bts_5_10_mg_wei	Tertile	T3	ACC_day_LIG_bts_5_10_mg_weiCat3	minimal	Minimal	1.02 [0.71;1.46]	0.932605873015131	0.883557709922394	Positive	54	31892	95613	184	FALSE	sex + race + tdi + smoking + alcohol + all_cancer_fh + season
Leukemia	Leukemia	Physical Activity	Power-Law Alpha of Inactivity Fragment Durations During Waking Time (Plain)	FRAG_alpha_dur_IN_day_pla	Tertile	T3	FRAG_alpha_dur_IN_day_plaCat3	minimal	Minimal	1.01 [0.71;1.44]	0.936463215109689	0.969271744219348	Positive	57	31884	95613	184	FALSE	sex + race + tdi + smoking + alcohol + all_cancer_fh + season
Leukemia	Leukemia	Physical Activity	Power-Law Alpha of Activity Fragment Durations During Waking Time (Plain)	FRAG_alpha_dur_PA_day_pla	Tertile	T2	FRAG_alpha_dur_PA_day_plaCat2	minimal	Minimal	1.01 [0.72;1.44]	0.938037988862195	0.454797287566044	Positive	64	31878	95613	184	FALSE	sex + race + tdi + smoking + alcohol + all_cancer_fh + season
Leukemia	Leukemia	Physical Activity	Acceleration in 5-10 Min LIPA Bouts (Plain)	ACC_day_LIG_bts_5_10_mg_pla	Tertile	T3	ACC_day_LIG_bts_5_10_mg_plaCat3	minimal	Minimal	0.99 [0.69;1.42]	0.94718536082261	0.977359185931573	Inverse	54	31890	95613	184	FALSE	sex + race + tdi + smoking + alcohol + all_cancer_fh + season
Leukemia	Leukemia	Physical Activity	Number of 60-90 Min Inactivity Bouts (Weighted)	Nbouts_day_IN_bts_60_90_wei	Tertile	T2	Nbouts_day_IN_bts_60_90_weiCat2	minimal	Minimal	0.99 [0.69;1.41]	0.949359353149345	0.736091179035659	Inverse	63	31872	95618	184	FALSE	sex + race + tdi + smoking + alcohol + all_cancer_fh + season
Leukemia	Leukemia	Physical Activity	Acceleration in 5-10 Min MVPA Bouts (Plain)	ACC_day_MVPA_bts_5_10_mg_pla	Tertile	T3	ACC_day_MVPA_bts_5_10_mg_plaCat3	minimal	Minimal	0.99 [0.70;1.40]	0.950160028658327	0.936159870607889	Inverse	65	31715	95111	182	FALSE	sex + race + tdi + smoking + alcohol + all_cancer_fh + season
Leukemia	Leukemia	Physical Activity	Coefficient of Variance of Activity Fragment Durations During Waking Time	FRAG_CoV_dur_PA_day	Tertile	T2	FRAG_CoV_dur_PA_dayCat2	minimal	Minimal	0.99 [0.71;1.39]	0.974649529024023	0.255699267887243	Inverse	65	31864	95615	184	FALSE	sex + race + tdi + smoking + alcohol + all_cancer_fh + season
Leukemia	Leukemia	Physical Activity	Standard Deviation of Physical Activity Fragment Durations During Waking Time (Weighted)	FRAG_SD_dur_PA_day_wei	Tertile	T2	FRAG_SD_dur_PA_day_weiCat2	minimal	Minimal	1.01 [0.71;1.43]	0.977105242647181	0.592352965702765	Positive	62	31874	95613	184	FALSE	sex + race + tdi + smoking + alcohol + all_cancer_fh + season
Leukemia	Leukemia	Circadian Rhythm	L5 Activity Level	L5VALUE	Tertile	T3	L5VALUECat3	minimal	Minimal	1.00 [0.69;1.43]	0.982235156876132	0.94570999234457	Inverse	64	31870	95618	184	FALSE	sex + race + tdi + smoking + alcohol + all_cancer_fh + season
Leukemia	Leukemia	Circadian Rhythm	M10 Start Time	M10TIME_num	Tertile	T3	M10TIME_numCat3	minimal	Minimal	1.00 [0.69;1.46]	0.989918973983704	0.996771827296102	Positive	56	31871	95618	184	FALSE	sex + race + tdi + smoking + alcohol + all_cancer_fh + season
Leukemia	Leukemia	Physical Activity	Acceleration in 1-5 Min LIPA Bouts (Plain)	ACC_day_LIG_bts_1_5_mg_pla	Tertile	T1	ACC_day_LIG_bts_1_5_mg_plaCat1	minimal	Minimal	Reference	NA	0.442110635662889	Neutral	69	31854	95617	184	FALSE	sex + race + tdi + smoking + alcohol + all_cancer_fh + season
Leukemia	Leukemia	Physical Activity	Acceleration in 1-5 Min LIPA Bouts (Weighted)	ACC_day_LIG_bts_1_5_mg_wei	Tertile	T1	ACC_day_LIG_bts_1_5_mg_weiCat1	minimal	Minimal	Reference	NA	0.261532141616837	Neutral	70	31854	95617	184	FALSE	sex + race + tdi + smoking + alcohol + all_cancer_fh + season
Leukemia	Leukemia	Physical Activity	Acceleration in 1-5 Min MVPA Bouts (Plain)	ACC_day_MVPA_bts_1_5_mg_pla	Tertile	T1	ACC_day_MVPA_bts_1_5_mg_plaCat1	minimal	Minimal	Reference	NA	0.54162554186724	Neutral	67	31846	95596	184	FALSE	sex + race + tdi + smoking + alcohol + all_cancer_fh + season
Leukemia	Leukemia	Physical Activity	Acceleration in 1-5 Min MVPA Bouts (Weighted)	ACC_day_MVPA_bts_1_5_mg_wei	Tertile	T1	ACC_day_MVPA_bts_1_5_mg_weiCat1	minimal	Minimal	Reference	NA	0.608729448139372	Neutral	67	31849	95596	184	FALSE	sex + race + tdi + smoking + alcohol + all_cancer_fh + season
Leukemia	Leukemia	Physical Activity	Acceleration in 10-20 Min Inactivity Bouts (Plain)	ACC_day_IN_bts_10_20_mg_pla	Tertile	T1	ACC_day_IN_bts_10_20_mg_plaCat1	minimal	Minimal	Reference	NA	0.460826253564927	Neutral	71	31869	95611	184	FALSE	sex + race + tdi + smoking + alcohol + all_cancer_fh + season
Leukemia	Leukemia	Physical Activity	Acceleration in 10-20 Min Inactivity Bouts (Weighted)	ACC_day_IN_bts_10_20_mg_wei	Tertile	T1	ACC_day_IN_bts_10_20_mg_weiCat1	minimal	Minimal	Reference	NA	0.465504467361432	Neutral	68	31870	95611	184	FALSE	sex + race + tdi + smoking + alcohol + all_cancer_fh + season
Leukemia	Leukemia	Physical Activity	Acceleration in 10-Min LIPA Bouts (Plain)	ACC_day_LIG_bts_10_mg_pla	Tertile	T1	ACC_day_LIG_bts_10_mg_plaCat1	minimal	Minimal	Reference	NA	0.419546407011103	Neutral	61	31853	95592	184	FALSE	sex + race + tdi + smoking + alcohol + all_cancer_fh + season
Leukemia	Leukemia	Physical Activity	Acceleration in 10-Min LIPA Bouts (Weighted)	ACC_day_LIG_bts_10_mg_wei	Tertile	T1	ACC_day_LIG_bts_10_mg_weiCat1	minimal	Minimal	Reference	NA	0.206567393111845	Neutral	56	31854	95592	184	FALSE	sex + race + tdi + smoking + alcohol + all_cancer_fh + season
Leukemia	Leukemia	Physical Activity	Acceleration in 10-Min MVPA Bouts (Plain)	ACC_day_MVPA_bts_10_mg_pla	Tertile	T1	ACC_day_MVPA_bts_10_mg_plaCat1	minimal	Minimal	Reference	NA	0.637977344265596	Neutral	68	30742	92259	172	FALSE	sex + race + tdi + smoking + alcohol + all_cancer_fh + season
Leukemia	Leukemia	Physical Activity	Acceleration in 10-Min MVPA Bouts (Weighted)	ACC_day_MVPA_bts_10_mg_wei	Tertile	T1	ACC_day_MVPA_bts_10_mg_weiCat1	minimal	Minimal	Reference	NA	0.73783632051268	Neutral	66	30743	92259	172	FALSE	sex + race + tdi + smoking + alcohol + all_cancer_fh + season
Leukemia	Leukemia	Physical Activity	Acceleration in 20-30 Min Inactivity Bouts (Plain)	ACC_day_IN_bts_20_30_mg_pla	Tertile	T1	ACC_day_IN_bts_20_30_mg_plaCat1	minimal	Minimal	Reference	NA	0.0367677247495281	Neutral	77	31853	95592	184	FALSE	sex + race + tdi + smoking + alcohol + all_cancer_fh + season
Leukemia	Leukemia	Physical Activity	Acceleration in 20-30 Min Inactivity Bouts (Weighted)	ACC_day_IN_bts_20_30_mg_wei	Tertile	T1	ACC_day_IN_bts_20_30_mg_weiCat1	minimal	Minimal	Reference	NA	0.0362329058436449	Neutral	78	31852	95592	184	FALSE	sex + race + tdi + smoking + alcohol + all_cancer_fh + season
Leukemia	Leukemia	Physical Activity	Acceleration in 30-60 Min Inactivity Bouts (Plain)	ACC_day_IN_bts_30_60_mg_pla	Tertile	T1	ACC_day_IN_bts_30_60_mg_plaCat1	minimal	Minimal	Reference	NA	0.324653052659508	Neutral	65	31868	95603	184	FALSE	sex + race + tdi + smoking + alcohol + all_cancer_fh + season
Leukemia	Leukemia	Physical Activity	Acceleration in 30-60 Min Inactivity Bouts (Weighted)	ACC_day_IN_bts_30_60_mg_wei	Tertile	T1	ACC_day_IN_bts_30_60_mg_weiCat1	minimal	Minimal	Reference	NA	0.211835502696845	Neutral	68	31870	95603	184	FALSE	sex + race + tdi + smoking + alcohol + all_cancer_fh + season
Leukemia	Leukemia	Physical Activity	Acceleration in 5-10 Min LIPA Bouts (Plain)	ACC_day_LIG_bts_5_10_mg_pla	Tertile	T1	ACC_day_LIG_bts_5_10_mg_plaCat1	minimal	Minimal	Reference	NA	0.977359185931573	Neutral	68	31851	95613	184	FALSE	sex + race + tdi + smoking + alcohol + all_cancer_fh + season
Leukemia	Leukemia	Physical Activity	Acceleration in 5-10 Min LIPA Bouts (Weighted)	ACC_day_LIG_bts_5_10_mg_wei	Tertile	T1	ACC_day_LIG_bts_5_10_mg_weiCat1	minimal	Minimal	Reference	NA	0.883557709922394	Neutral	66	31852	95613	184	FALSE	sex + race + tdi + smoking + alcohol + all_cancer_fh + season
Leukemia	Leukemia	Physical Activity	Acceleration in 5-10 Min MVPA Bouts (Plain)	ACC_day_MVPA_bts_5_10_mg_pla	Tertile	T1	ACC_day_MVPA_bts_5_10_mg_plaCat1	minimal	Minimal	Reference	NA	0.936159870607889	Neutral	68	31692	95111	182	FALSE	sex + race + tdi + smoking + alcohol + all_cancer_fh + season
Leukemia	Leukemia	Physical Activity	Acceleration in 5-10 Min MVPA Bouts (Weighted)	ACC_day_MVPA_bts_5_10_mg_wei	Tertile	T1	ACC_day_MVPA_bts_5_10_mg_weiCat1	minimal	Minimal	Reference	NA	0.977010102464739	Neutral	70	31692	95111	182	FALSE	sex + race + tdi + smoking + alcohol + all_cancer_fh + season
Leukemia	Leukemia	Physical Activity	Acceleration in 60-90 Min Inactivity Bouts (Plain)	ACC_day_IN_bts_60_90_mg_pla	Tertile	T1	ACC_day_IN_bts_60_90_mg_plaCat1	minimal	Minimal	Reference	NA	0.0524230345440143	Neutral	74	31742	95258	184	FALSE	sex + race + tdi + smoking + alcohol + all_cancer_fh + season
Leukemia	Leukemia	Physical Activity	Acceleration in 60-90 Min Inactivity Bouts (Weighted)	ACC_day_IN_bts_60_90_mg_wei	Tertile	T1	ACC_day_IN_bts_60_90_mg_weiCat1	minimal	Minimal	Reference	NA	0.0642352693333066	Neutral	73	31742	95258	184	FALSE	sex + race + tdi + smoking + alcohol + all_cancer_fh + season
Leukemia	Leukemia	Physical Activity	Acceleration in 90-Min Inactivity Bouts (Plain)	ACC_day_IN_bts_90_mg_pla	Tertile	T1	ACC_day_IN_bts_90_mg_plaCat1	minimal	Minimal	Reference	NA	0.119762154182518	Neutral	65	31169	93523	182	FALSE	sex + race + tdi + smoking + alcohol + all_cancer_fh + season
Leukemia	Leukemia	Physical Activity	Acceleration in 90-Min Inactivity Bouts (Weighted)	ACC_day_IN_bts_90_mg_wei	Tertile	T1	ACC_day_IN_bts_90_mg_weiCat1	minimal	Minimal	Reference	NA	0.147106702995017	Neutral	68	31168	93523	182	FALSE	sex + race + tdi + smoking + alcohol + all_cancer_fh + season
Leukemia	Leukemia	Physical Activity	Unbouted Inactivity Acceleration (Plain)	ACC_day_IN_unbt_mg_pla	Tertile	T1	ACC_day_IN_unbt_mg_plaCat1	minimal	Minimal	Reference	NA	0.297779154940767	Neutral	58	31872	95613	184	FALSE	sex + race + tdi + smoking + alcohol + all_cancer_fh + season
Leukemia	Leukemia	Physical Activity	Unbouted Inactivity Acceleration (Weighted)	ACC_day_IN_unbt_mg_wei	Tertile	T1	ACC_day_IN_unbt_mg_weiCat1	minimal	Minimal	Reference	NA	0.678830625033376	Neutral	61	31871	95613	184	FALSE	sex + race + tdi + smoking + alcohol + all_cancer_fh + season
Leukemia	Leukemia	Physical Activity	Total Inactivity Acceleration (Plain)	ACC_day_total_IN_mg_pla	Tertile	T1	ACC_day_total_IN_mg_plaCat1	minimal	Minimal	Reference	NA	0.010425092535237	Neutral	93	31851	95618	184	FALSE	sex + race + tdi + smoking + alcohol + all_cancer_fh + season
Leukemia	Leukemia	Physical Activity	Total Inactivity Acceleration (Weighted)	ACC_day_total_IN_mg_wei	Tertile	T1	ACC_day_total_IN_mg_weiCat1	minimal	Minimal	Reference	NA	0.00460501268790854	Neutral	94	31853	95618	184	FALSE	sex + race + tdi + smoking + alcohol + all_cancer_fh + season
Leukemia	Leukemia	Physical Activity	Total LIPA Acceleration (Plain)	ACC_day_total_LIG_mg_pla	Tertile	T1	ACC_day_total_LIG_mg_plaCat1	minimal	Minimal	Reference	NA	0.903407710893205	Neutral	68	31856	95618	184	FALSE	sex + race + tdi + smoking + alcohol + all_cancer_fh + season
Leukemia	Leukemia	Physical Activity	Total LIPA Acceleration (Weighted)	ACC_day_total_LIG_mg_wei	Tertile	T1	ACC_day_total_LIG_mg_weiCat1	minimal	Minimal	Reference	NA	0.90374607333184	Neutral	67	31857	95618	184	FALSE	sex + race + tdi + smoking + alcohol + all_cancer_fh + season
Leukemia	Leukemia	Physical Activity	Total Moderate Physical Activity Acceleration (Plain)	ACC_day_total_MOD_mg_pla	Tertile	T1	ACC_day_total_MOD_mg_plaCat1	minimal	Minimal	Reference	NA	0.455792244357584	Neutral	76	31848	95605	184	FALSE	sex + race + tdi + smoking + alcohol + all_cancer_fh + season
Leukemia	Leukemia	Physical Activity	Total Moderate Physical Activity Acceleration (Weighted)	ACC_day_total_MOD_mg_wei	Tertile	T1	ACC_day_total_MOD_mg_weiCat1	minimal	Minimal	Reference	NA	0.548762459604182	Neutral	73	31848	95605	184	FALSE	sex + race + tdi + smoking + alcohol + all_cancer_fh + season
Leukemia	Leukemia	Physical Activity	Total Vigorous Physical Activity Acceleration (Plain)	ACC_day_total_VIG_mg_pla	Tertile	T1	ACC_day_total_VIG_mg_plaCat1	minimal	Minimal	Reference	NA	0.740258708753619	Neutral	38	23040	69108	112	FALSE	sex + race + tdi + smoking + alcohol + all_cancer_fh + season
Leukemia	Leukemia	Physical Activity	Total Vigorous Physical Activity Acceleration (Weighted)	ACC_day_total_VIG_mg_wei	Tertile	T1	ACC_day_total_VIG_mg_weiCat1	minimal	Minimal	Reference	NA	0.753272260907021	Neutral	36	23040	69108	112	FALSE	sex + race + tdi + smoking + alcohol + all_cancer_fh + season
Leukemia	Leukemia	Circadian Rhythm	Activity Balance Index	ABI	Tertile	T1	ABICat1	minimal	Minimal	Reference	NA	0.42489105168446	Neutral	66	31869	95618	184	FALSE	sex + race + tdi + smoking + alcohol + all_cancer_fh + season
Leukemia	Leukemia	Light	Afternoon Light	afternoon_light	Tertile	T1	afternoon_lightCat1	minimal	Minimal	Reference	NA	0.628183163292958	Neutral	55	31610	94851	182	FALSE	sex + race + tdi + smoking + alcohol + all_cancer_fh + season
Leukemia	Leukemia	Circadian Rhythm	Autocorrelation Phi	phi	Tertile	T1	phiCat1	minimal	Minimal	Reference	NA	0.404557690006213	Neutral	70	31856	95618	184	FALSE	sex + race + tdi + smoking + alcohol + all_cancer_fh + season
Leukemia	Leukemia	Physical Activity	Coefficient of Variance of Activity Fragment Durations During Waking Time	FRAG_CoV_dur_PA_day	Tertile	T1	FRAG_CoV_dur_PA_dayCat1	minimal	Minimal	Reference	NA	0.255699267887243	Neutral	71	31865	95615	184	FALSE	sex + race + tdi + smoking + alcohol + all_cancer_fh + season
Leukemia	Leukemia	Physical Activity	Coefficient of Variance of Activity Fragment Durations During Waking Time (Plain)	FRAG_CoV_dur_PA_day_pla	Tertile	T1	FRAG_CoV_dur_PA_day_plaCat1	minimal	Minimal	Reference	NA	0.396535353831782	Neutral	68	31866	95613	184	FALSE	sex + race + tdi + smoking + alcohol + all_cancer_fh + season
Leukemia	Leukemia	Physical Activity	Coefficient of Variance of Activity Fragment Durations During Waking Time (Weighted)	FRAG_CoV_dur_PA_day_wei	Tertile	T1	FRAG_CoV_dur_PA_day_weiCat1	minimal	Minimal	Reference	NA	0.134272176995529	Neutral	71	31864	95613	184	FALSE	sex + race + tdi + smoking + alcohol + all_cancer_fh + season
Leukemia	Leukemia	Physical Activity	Coefficient of Variance of Inactivity Fragment Durations During Waking Time	FRAG_CoV_dur_IN_day	Tertile	T1	FRAG_CoV_dur_IN_dayCat1	minimal	Minimal	Reference	NA	0.294585401607696	Neutral	68	31850	95615	184	FALSE	sex + race + tdi + smoking + alcohol + all_cancer_fh + season
Leukemia	Leukemia	Physical Activity	Coefficient of Variance of Inactivity Fragment Durations During Waking Time (Plain)	FRAG_CoV_dur_IN_day_pla	Tertile	T1	FRAG_CoV_dur_IN_day_plaCat1	minimal	Minimal	Reference	NA	0.102878950417101	Neutral	66	31847	95613	184	FALSE	sex + race + tdi + smoking + alcohol + all_cancer_fh + season
Leukemia	Leukemia	Physical Activity	Coefficient of Variance of Inactivity Fragment Durations During Waking Time (Weighted)	FRAG_CoV_dur_IN_day_wei	Tertile	T1	FRAG_CoV_dur_IN_day_weiCat1	minimal	Minimal	Reference	NA	0.126948358385204	Neutral	65	31849	95613	184	FALSE	sex + race + tdi + smoking + alcohol + all_cancer_fh + season
Leukemia	Leukemia	Circadian Rhythm	Cosinor Acrophase	cosinor_acrophase	Tertile	T1	cosinor_acrophaseCat1	minimal	Minimal	Reference	NA	0.907728986097222	Neutral	65	31874	95618	184	FALSE	sex + race + tdi + smoking + alcohol + all_cancer_fh + season
Leukemia	Leukemia	Circadian Rhythm	Cosinor Amplitude	cosinor_amp	Tertile	T1	cosinor_ampCat1	minimal	Minimal	Reference	NA	0.196091926044112	Neutral	77	31848	95618	184	FALSE	sex + race + tdi + smoking + alcohol + all_cancer_fh + season
Leukemia	Leukemia	Circadian Rhythm	Cosinor Mesor	cosinor_mes	Tertile	T1	cosinor_mesCat1	minimal	Minimal	Reference	NA	0.278203775365062	Neutral	80	31851	95618	184	FALSE	sex + race + tdi + smoking + alcohol + all_cancer_fh + season
Leukemia	Leukemia	Circadian Rhythm	Cosinor R-Squared	cosinor_R2	Tertile	T1	cosinor_R2Cat1	minimal	Minimal	Reference	NA	0.201031543235475	Neutral	73	31853	95618	184	FALSE	sex + race + tdi + smoking + alcohol + all_cancer_fh + season
Leukemia	Leukemia	Physical Activity	Duration in 10-20 Min Inactivity Bouts (Plain)	dur_day_IN_bts_10_20_min_pla	Tertile	T1	dur_day_IN_bts_10_20_min_plaCat1	minimal	Minimal	Reference	NA	0.0759304570368243	Neutral	78	31866	95618	184	FALSE	sex + race + tdi + smoking + alcohol + all_cancer_fh + season
Leukemia	Leukemia	Physical Activity	Duration in 10-20 Min Inactivity Bouts (Weighted)	dur_day_IN_bts_10_20_min_wei	Tertile	T1	dur_day_IN_bts_10_20_min_weiCat1	minimal	Minimal	Reference	NA	0.0327965224966644	Neutral	81	31868	95618	184	FALSE	sex + race + tdi + smoking + alcohol + all_cancer_fh + season
Leukemia	Leukemia	Physical Activity	Duration in 20-30 Min Inactivity Bouts (Plain)	dur_day_IN_bts_20_30_min_pla	Tertile	T1	dur_day_IN_bts_20_30_min_plaCat1	minimal	Minimal	Reference	NA	0.104727294948621	Neutral	75	31870	95618	184	FALSE	sex + race + tdi + smoking + alcohol + all_cancer_fh + season
Leukemia	Leukemia	Physical Activity	Duration in 20-30 Min Inactivity Bouts (Weighted)	dur_day_IN_bts_20_30_min_wei	Tertile	T1	dur_day_IN_bts_20_30_min_weiCat1	minimal	Minimal	Reference	NA	0.0465752145965958	Neutral	75	31870	95618	184	FALSE	sex + race + tdi + smoking + alcohol + all_cancer_fh + season
Leukemia	Leukemia	Physical Activity	Duration in 30-60 Min Inactivity Bouts (Plain)	dur_day_IN_bts_30_60_min_pla	Tertile	T1	dur_day_IN_bts_30_60_min_plaCat1	minimal	Minimal	Reference	NA	0.304825001054078	Neutral	58	31877	95618	184	FALSE	sex + race + tdi + smoking + alcohol + all_cancer_fh + season
Leukemia	Leukemia	Physical Activity	Duration in 30-60 Min Inactivity Bouts (Weighted)	dur_day_IN_bts_30_60_min_wei	Tertile	T1	dur_day_IN_bts_30_60_min_weiCat1	minimal	Minimal	Reference	NA	0.477612874586706	Neutral	59	31878	95618	184	FALSE	sex + race + tdi + smoking + alcohol + all_cancer_fh + season
Leukemia	Leukemia	Physical Activity	Duration in 60-90 Min Inactivity Bouts (Plain)	dur_day_IN_bts_60_90_min_pla	Tertile	T1	dur_day_IN_bts_60_90_min_plaCat1	minimal	Minimal	Reference	NA	0.580835553499635	Neutral	61	31876	95618	184	FALSE	sex + race + tdi + smoking + alcohol + all_cancer_fh + season
Leukemia	Leukemia	Physical Activity	Duration in 60-90 Min Inactivity Bouts (Weighted)	dur_day_IN_bts_60_90_min_wei	Tertile	T1	dur_day_IN_bts_60_90_min_weiCat1	minimal	Minimal	Reference	NA	0.776596146889682	Neutral	58	31876	95618	184	FALSE	sex + race + tdi + smoking + alcohol + all_cancer_fh + season
Leukemia	Leukemia	Physical Activity	Duration in 90-Min Inactivity Bouts (Plain)	dur_day_IN_bts_90_min_pla	Tertile	T1	dur_day_IN_bts_90_min_plaCat1	minimal	Minimal	Reference	NA	0.0212586634322429	Neutral	44	31886	95618	184	FALSE	sex + race + tdi + smoking + alcohol + all_cancer_fh + season
Leukemia	Leukemia	Physical Activity	Duration in 90-Min Inactivity Bouts (Weighted)	dur_day_IN_bts_90_min_wei	Tertile	T1	dur_day_IN_bts_90_min_weiCat1	minimal	Minimal	Reference	NA	0.0126915633341244	Neutral	43	31886	95618	184	FALSE	sex + race + tdi + smoking + alcohol + all_cancer_fh + season
Leukemia	Leukemia	Physical Activity	Unbouted Inactivity Duration (Plain)	dur_day_IN_unbt_min_pla	Tertile	T1	dur_day_IN_unbt_min_plaCat1	minimal	Minimal	Reference	NA	0.776148746282956	Neutral	78	31860	95618	184	FALSE	sex + race + tdi + smoking + alcohol + all_cancer_fh + season
Leukemia	Leukemia	Physical Activity	Unbouted Inactivity Duration (Weighted)	dur_day_IN_unbt_min_wei	Tertile	T1	dur_day_IN_unbt_min_weiCat1	minimal	Minimal	Reference	NA	0.4573712263917	Neutral	82	31861	95618	184	FALSE	sex + race + tdi + smoking + alcohol + all_cancer_fh + season
Leukemia	Leukemia	Physical Activity	Duration in 1-5 Min LIPA Bouts (Plain)	dur_day_LIG_bts_1_5_min_pla	Tertile	T1	dur_day_LIG_bts_1_5_min_plaCat1	minimal	Minimal	Reference	NA	0.162757080079526	Neutral	79	31856	95618	184	FALSE	sex + race + tdi + smoking + alcohol + all_cancer_fh + season
Leukemia	Leukemia	Physical Activity	Duration in 1-5 Min LIPA Bouts (Weighted)	dur_day_LIG_bts_1_5_min_wei	Tertile	T1	dur_day_LIG_bts_1_5_min_weiCat1	minimal	Minimal	Reference	NA	0.10889662714747	Neutral	79	31855	95618	184	FALSE	sex + race + tdi + smoking + alcohol + all_cancer_fh + season
Leukemia	Leukemia	Physical Activity	Duration in 10-Min LIPA Bouts (Plain)	dur_day_LIG_bts_10_min_pla	Tertile	T1	dur_day_LIG_bts_10_min_plaCat1	minimal	Minimal	Reference	NA	0.519422564430102	Neutral	61	31863	95618	184	FALSE	sex + race + tdi + smoking + alcohol + all_cancer_fh + season
Leukemia	Leukemia	Physical Activity	Duration in 10-Min LIPA Bouts (Weighted)	dur_day_LIG_bts_10_min_wei	Tertile	T1	dur_day_LIG_bts_10_min_weiCat1	minimal	Minimal	Reference	NA	0.531226812164596	Neutral	60	31863	95618	184	FALSE	sex + race + tdi + smoking + alcohol + all_cancer_fh + season
Leukemia	Leukemia	Physical Activity	Duration in 5-10 Min LIPA Bouts (Plain)	dur_day_LIG_bts_5_10_min_pla	Tertile	T1	dur_day_LIG_bts_5_10_min_plaCat1	minimal	Minimal	Reference	NA	0.475150772683412	Neutral	73	31859	95618	184	FALSE	sex + race + tdi + smoking + alcohol + all_cancer_fh + season
Leukemia	Leukemia	Physical Activity	Duration in 5-10 Min LIPA Bouts (Weighted)	dur_day_LIG_bts_5_10_min_wei	Tertile	T1	dur_day_LIG_bts_5_10_min_weiCat1	minimal	Minimal	Reference	NA	0.418677537815446	Neutral	74	31858	95618	184	FALSE	sex + race + tdi + smoking + alcohol + all_cancer_fh + season
Leukemia	Leukemia	Physical Activity	Duration in 1-5 Min MVPA Bouts (Plain)	dur_day_MVPA_bts_1_5_min_pla	Tertile	T1	dur_day_MVPA_bts_1_5_min_plaCat1	minimal	Minimal	Reference	NA	0.317444055074938	Neutral	83	31846	95618	184	FALSE	sex + race + tdi + smoking + alcohol + all_cancer_fh + season
Leukemia	Leukemia	Physical Activity	Duration in 1-5 Min MVPA Bouts (Weighted)	dur_day_MVPA_bts_1_5_min_wei	Tertile	T1	dur_day_MVPA_bts_1_5_min_weiCat1	minimal	Minimal	Reference	NA	0.413300965522883	Neutral	81	31847	95618	184	FALSE	sex + race + tdi + smoking + alcohol + all_cancer_fh + season
Leukemia	Leukemia	Physical Activity	Duration in 10-Min MVPA Bouts (Plain)	dur_day_MVPA_bts_10_min_pla	Tertile	T1	dur_day_MVPA_bts_10_min_plaCat1	minimal	Minimal	Reference	NA	0.0611259725185196	Neutral	77	31853	95618	184	FALSE	sex + race + tdi + smoking + alcohol + all_cancer_fh + season
Leukemia	Leukemia	Physical Activity	Duration in 10-Min MVPA Bouts (Weighted)	dur_day_MVPA_bts_10_min_wei	Tertile	T1	dur_day_MVPA_bts_10_min_weiCat1	minimal	Minimal	Reference	NA	0.102409749164145	Neutral	75	31853	95618	184	FALSE	sex + race + tdi + smoking + alcohol + all_cancer_fh + season
Leukemia	Leukemia	Physical Activity	Duration in 5-10 Min MVPA Bouts (Plain)	dur_day_MVPA_bts_5_10_min_pla	Tertile	T1	dur_day_MVPA_bts_5_10_min_plaCat1	minimal	Minimal	Reference	NA	0.300683418007882	Neutral	78	31852	95618	184	FALSE	sex + race + tdi + smoking + alcohol + all_cancer_fh + season
Leukemia	Leukemia	Physical Activity	Duration in 5-10 Min MVPA Bouts (Weighted)	dur_day_MVPA_bts_5_10_min_wei	Tertile	T1	dur_day_MVPA_bts_5_10_min_weiCat1	minimal	Minimal	Reference	NA	0.32979736188852	Neutral	76	31852	95618	184	FALSE	sex + race + tdi + smoking + alcohol + all_cancer_fh + season
Leukemia	Leukemia	Light	Evening Light	evening_light	Tertile	T1	evening_lightCat1	minimal	Minimal	Reference	NA	0.756068220017181	Neutral	56	31608	94851	182	FALSE	sex + race + tdi + smoking + alcohol + all_cancer_fh + season
Leukemia	Leukemia	Circadian Rhythm	Extended Cosinor Alpha	cosinorExt_alpha	Tertile	T1	cosinorExt_alphaCat1	minimal	Minimal	Reference	NA	0.159515274881812	Neutral	48	31872	95618	184	FALSE	sex + race + tdi + smoking + alcohol + all_cancer_fh + season
Leukemia	Leukemia	Circadian Rhythm	Extended Cosinor Amplitude	cosinorExt_amp	Tertile	T1	cosinorExt_ampCat1	minimal	Minimal	Reference	NA	0.236060585789673	Neutral	80	31857	95618	184	FALSE	sex + race + tdi + smoking + alcohol + all_cancer_fh + season
Leukemia	Leukemia	Circadian Rhythm	Extended Cosinor Beta	cosinorExt_beta	Tertile	T1	cosinorExt_betaCat1	minimal	Minimal	Reference	NA	0.136491217907642	Neutral	61	31870	95618	184	FALSE	sex + race + tdi + smoking + alcohol + all_cancer_fh + season
Leukemia	Leukemia	Circadian Rhythm	Extended Cosinor Minimum	cosinorExt_minimum	Tertile	T1	cosinorExt_minimumCat1	minimal	Minimal	Reference	NA	0.315194628935494	Neutral	52	31872	95618	184	FALSE	sex + race + tdi + smoking + alcohol + all_cancer_fh + season
Leukemia	Leukemia	Physical Activity	Gini Index of Activity Fragment Durations During Waking Time	FRAG_Gini_dur_PA_day	Tertile	T1	FRAG_Gini_dur_PA_dayCat1	minimal	Minimal	Reference	NA	0.866370599285219	Neutral	65	31849	95615	184	FALSE	sex + race + tdi + smoking + alcohol + all_cancer_fh + season
Leukemia	Leukemia	Physical Activity	Gini Index of Activity Fragment Durations During Waking Time (Plain)	FRAG_Gini_dur_PA_day_pla	Tertile	T1	FRAG_Gini_dur_PA_day_plaCat1	minimal	Minimal	Reference	NA	0.629937694219387	Neutral	68	31847	95613	184	FALSE	sex + race + tdi + smoking + alcohol + all_cancer_fh + season
Leukemia	Leukemia	Physical Activity	Gini Index of Activity Fragment Durations During Waking Time (Weighted)	FRAG_Gini_dur_PA_day_wei	Tertile	T1	FRAG_Gini_dur_PA_day_weiCat1	minimal	Minimal	Reference	NA	0.500486952777954	Neutral	69	31845	95613	184	FALSE	sex + race + tdi + smoking + alcohol + all_cancer_fh + season
Leukemia	Leukemia	Physical Activity	Gini Index of Inactivity Fragment Durations During Waking Time	FRAG_Gini_dur_IN_day	Tertile	T1	FRAG_Gini_dur_IN_dayCat1	minimal	Minimal	Reference	NA	0.054377750638342	Neutral	48	31866	95615	184	FALSE	sex + race + tdi + smoking + alcohol + all_cancer_fh + season
Leukemia	Leukemia	Physical Activity	Gini Index of Inactivity Fragment Durations During Waking Time (Plain)	FRAG_Gini_dur_IN_day_pla	Tertile	T1	FRAG_Gini_dur_IN_day_plaCat1	minimal	Minimal	Reference	NA	0.32931015122891	Neutral	51	31864	95613	184	FALSE	sex + race + tdi + smoking + alcohol + all_cancer_fh + season
Leukemia	Leukemia	Physical Activity	Gini Index of Inactivity Fragment Durations During Waking Time (Weighted)	FRAG_Gini_dur_IN_day_wei	Tertile	T1	FRAG_Gini_dur_IN_day_weiCat1	minimal	Minimal	Reference	NA	0.246799970329868	Neutral	50	31864	95613	184	FALSE	sex + race + tdi + smoking + alcohol + all_cancer_fh + season
Leukemia	Leukemia	Circadian Rhythm	Interdaily Stability	IS	Tertile	T1	ISCat1	minimal	Minimal	Reference	NA	0.184250879085831	Neutral	69	31865	95618	184	FALSE	sex + race + tdi + smoking + alcohol + all_cancer_fh + season
Leukemia	Leukemia	Circadian Rhythm	Intradaily Variability	IV	Tertile	T1	IVCat1	minimal	Minimal	Reference	NA	0.364444879451432	Neutral	55	31889	95618	184	FALSE	sex + race + tdi + smoking + alcohol + all_cancer_fh + season
Leukemia	Leukemia	Circadian Rhythm	L10 Activity Level	L10VALUE	Tertile	T1	L10VALUECat1	minimal	Minimal	Reference	NA	0.699414566124146	Neutral	73	31855	95618	184	FALSE	sex + race + tdi + smoking + alcohol + all_cancer_fh + season
Leukemia	Leukemia	Circadian Rhythm	L10 Start Time	L10TIME_num	Tertile	T1	L10TIME_numCat1	minimal	Minimal	Reference	NA	0.567758587467689	Neutral	63	31875	95618	184	FALSE	sex + race + tdi + smoking + alcohol + all_cancer_fh + season
Leukemia	Leukemia	Circadian Rhythm	L5 Activity Level	L5VALUE	Tertile	T1	L5VALUECat1	minimal	Minimal	Reference	NA	0.94570999234457	Neutral	57	31881	95618	184	FALSE	sex + race + tdi + smoking + alcohol + all_cancer_fh + season
Leukemia	Leukemia	Circadian Rhythm	L5 Start Time	L5TIME_num	Tertile	T1	L5TIME_numCat1	minimal	Minimal	Reference	NA	0.642333385648727	Neutral	57	31869	95618	184	FALSE	sex + race + tdi + smoking + alcohol + all_cancer_fh + season
Leukemia	Leukemia	Circadian Rhythm	M10 Activity Level	M10VALUE	Tertile	T1	M10VALUECat1	minimal	Minimal	Reference	NA	0.266461195016957	Neutral	79	31853	95618	184	FALSE	sex + race + tdi + smoking + alcohol + all_cancer_fh + season
Leukemia	Leukemia	Circadian Rhythm	M10 Start Time	M10TIME_num	Tertile	T1	M10TIME_numCat1	minimal	Minimal	Reference	NA	0.996771827296102	Neutral	68	31873	95618	184	FALSE	sex + race + tdi + smoking + alcohol + all_cancer_fh + season
Leukemia	Leukemia	Circadian Rhythm	M5 Activity Level	M5VALUE	Tertile	T1	M5VALUECat1	minimal	Minimal	Reference	NA	0.12181898769177	Neutral	77	31848	95618	184	FALSE	sex + race + tdi + smoking + alcohol + all_cancer_fh + season
Leukemia	Leukemia	Circadian Rhythm	M5 Start Time	M5TIME_num	Tertile	T1	M5TIME_numCat1	minimal	Minimal	Reference	NA	0.764709197849649	Neutral	62	31867	95618	184	FALSE	sex + race + tdi + smoking + alcohol + all_cancer_fh + season
Leukemia	Leukemia	Step Count	MVPA Steps	mean_mvpa_steps	Tertile	T1	mean_mvpa_stepsCat1	minimal	Minimal	Reference	NA	0.20015560766594	Neutral	73	31865	95618	184	FALSE	sex + race + tdi + smoking + alcohol + all_cancer_fh + season
Leukemia	Leukemia	Physical Activity	Mean Activity Fragment Duration During Waking Time	FRAG_mean_dur_PA_day	Tertile	T1	FRAG_mean_dur_PA_dayCat1	minimal	Minimal	Reference	NA	0.671804474775944	Neutral	56	31859	95617	184	FALSE	sex + race + tdi + smoking + alcohol + all_cancer_fh + season
Leukemia	Leukemia	Physical Activity	Mean Activity Fragment Duration During Waking Time (Plain)	FRAG_mean_dur_PA_day_pla	Tertile	T1	FRAG_mean_dur_PA_day_plaCat1	minimal	Minimal	Reference	NA	0.582444464168274	Neutral	58	31857	95618	184	FALSE	sex + race + tdi + smoking + alcohol + all_cancer_fh + season
Leukemia	Leukemia	Physical Activity	Mean Activity Fragment Duration During Waking Time (Weighted)	FRAG_mean_dur_PA_day_wei	Tertile	T1	FRAG_mean_dur_PA_day_weiCat1	minimal	Minimal	Reference	NA	0.781302629853154	Neutral	60	31855	95618	184	FALSE	sex + race + tdi + smoking + alcohol + all_cancer_fh + season
Leukemia	Leukemia	Physical Activity	Mean Inactivity Fragment Duration During Waking Time	FRAG_mean_dur_IN_day	Tertile	T1	FRAG_mean_dur_IN_dayCat1	minimal	Minimal	Reference	NA	0.409518473494915	Neutral	55	31892	95617	184	FALSE	sex + race + tdi + smoking + alcohol + all_cancer_fh + season
Leukemia	Leukemia	Physical Activity	Mean Inactivity Fragment Duration During Waking Time (Plain)	FRAG_mean_dur_IN_day_pla	Tertile	T1	FRAG_mean_dur_IN_day_plaCat1	minimal	Minimal	Reference	NA	0.673622757735082	Neutral	56	31888	95618	184	FALSE	sex + race + tdi + smoking + alcohol + all_cancer_fh + season
Leukemia	Leukemia	Physical Activity	Mean Inactivity Fragment Duration During Waking Time (Weighted)	FRAG_mean_dur_IN_day_wei	Tertile	T1	FRAG_mean_dur_IN_day_weiCat1	minimal	Minimal	Reference	NA	0.361460181246537	Neutral	54	31888	95618	184	FALSE	sex + race + tdi + smoking + alcohol + all_cancer_fh + season
Leukemia	Leukemia	Physical Activity	Mean LIPA Fragment Duration During Waking Time	FRAG_mean_dur_LIPA_day	Tertile	T1	FRAG_mean_dur_LIPA_dayCat1	minimal	Minimal	Reference	NA	0.306963385985793	Neutral	49	31876	95617	184	FALSE	sex + race + tdi + smoking + alcohol + all_cancer_fh + season
Leukemia	Leukemia	Physical Activity	Mean LIPA Fragment Duration During Waking Time (Plain)	FRAG_mean_dur_LIPA_day_pla	Tertile	T1	FRAG_mean_dur_LIPA_day_plaCat1	minimal	Minimal	Reference	NA	0.284127612232404	Neutral	47	31876	95617	184	FALSE	sex + race + tdi + smoking + alcohol + all_cancer_fh + season
Leukemia	Leukemia	Physical Activity	Mean LIPA Fragment Duration During Waking Time (Weighted)	FRAG_mean_dur_LIPA_day_wei	Tertile	T1	FRAG_mean_dur_LIPA_day_weiCat1	minimal	Minimal	Reference	NA	0.379330248905258	Neutral	48	31874	95617	184	FALSE	sex + race + tdi + smoking + alcohol + all_cancer_fh + season
Leukemia	Leukemia	Physical Activity	Mean MVPA Fragment Duration During Waking Time	FRAG_mean_dur_MVPA_day	Tertile	T1	FRAG_mean_dur_MVPA_dayCat1	minimal	Minimal	Reference	NA	0.0708141250327867	Neutral	72	31851	95599	184	FALSE	sex + race + tdi + smoking + alcohol + all_cancer_fh + season
Leukemia	Leukemia	Physical Activity	Mean MVPA Fragment Duration During Waking Time (Plain)	FRAG_mean_dur_MVPA_day_pla	Tertile	T1	FRAG_mean_dur_MVPA_day_plaCat1	minimal	Minimal	Reference	NA	0.0296473036010086	Neutral	75	31851	95599	184	FALSE	sex + race + tdi + smoking + alcohol + all_cancer_fh + season
Leukemia	Leukemia	Physical Activity	Mean MVPA Fragment Duration During Waking Time (Weighted)	FRAG_mean_dur_MVPA_day_wei	Tertile	T1	FRAG_mean_dur_MVPA_day_weiCat1	minimal	Minimal	Reference	NA	0.0419615929422186	Neutral	73	31850	95599	184	FALSE	sex + race + tdi + smoking + alcohol + all_cancer_fh + season
Leukemia	Leukemia	Light	Morning Light	morning_light	Tertile	T1	morning_lightCat1	minimal	Minimal	Reference	NA	0.147464872656523	Neutral	58	31611	94851	182	FALSE	sex + race + tdi + smoking + alcohol + all_cancer_fh + season
Leukemia	Leukemia	Light	Night Light	night_light	Tertile	T1	night_lightCat1	minimal	Minimal	Reference	NA	0.627550972250898	Neutral	62	31613	94851	182	FALSE	sex + race + tdi + smoking + alcohol + all_cancer_fh + season
Leukemia	Leukemia	Light	Nighttime Light	nighttime_light	Tertile	T1	nighttime_lightCat1	minimal	Minimal	Reference	NA	0.723409832773911	Neutral	65	31611	94851	182	FALSE	sex + race + tdi + smoking + alcohol + all_cancer_fh + season
Leukemia	Leukemia	Sleep	Number of Sleep Period Bouts	number_sib_sleepperiod_AD_T5A5_mn	Tertile	T1	number_sib_sleepperiod_AD_T5A5_mnCat1	minimal	Minimal	Reference	NA	0.333928724483327	Neutral	73	31857	95618	184	FALSE	sex + race + tdi + smoking + alcohol + all_cancer_fh + season
Leukemia	Leukemia	Physical Activity	Number of Sustained Inactivity Bouts During Waking Hours	number_sib_wakinghours_AD_T5A5_mn	Tertile	T1	number_sib_wakinghours_AD_T5A5_mnCat1	minimal	Minimal	Reference	NA	0.639934378407243	Neutral	46	31882	95618	184	FALSE	sex + race + tdi + smoking + alcohol + all_cancer_fh + season
Leukemia	Leukemia	Physical Activity	Number of 1-5 Min LIPA Bouts (Plain)	Nbouts_day_LIG_bts_1_5_pla	Tertile	T1	Nbouts_day_LIG_bts_1_5_plaCat1	minimal	Minimal	Reference	NA	0.164626705079897	Neutral	82	31854	95618	184	FALSE	sex + race + tdi + smoking + alcohol + all_cancer_fh + season
Leukemia	Leukemia	Physical Activity	Number of 1-5 Min LIPA Bouts (Weighted)	Nbouts_day_LIG_bts_1_5_wei	Tertile	T1	Nbouts_day_LIG_bts_1_5_weiCat1	minimal	Minimal	Reference	NA	0.183344174862878	Neutral	79	31853	95618	184	FALSE	sex + race + tdi + smoking + alcohol + all_cancer_fh + season
Leukemia	Leukemia	Physical Activity	Number of 1-5 Min MVPA Bouts (Plain)	Nbouts_day_MVPA_bts_1_5_pla	Tertile	T1	Nbouts_day_MVPA_bts_1_5_plaCat1	minimal	Minimal	Reference	NA	0.657717401230922	Neutral	82	31849	95618	184	FALSE	sex + race + tdi + smoking + alcohol + all_cancer_fh + season
Leukemia	Leukemia	Physical Activity	Number of 1-5 Min MVPA Bouts (Weighted)	Nbouts_day_MVPA_bts_1_5_wei	Tertile	T1	Nbouts_day_MVPA_bts_1_5_weiCat1	minimal	Minimal	Reference	NA	0.798633605940766	Neutral	79	31849	95618	184	FALSE	sex + race + tdi + smoking + alcohol + all_cancer_fh + season
Leukemia	Leukemia	Physical Activity	Number of 10-20 Min Inactivity Bouts (Plain)	Nbouts_day_IN_bts_10_20_pla	Tertile	T1	Nbouts_day_IN_bts_10_20_plaCat1	minimal	Minimal	Reference	NA	0.0310844065258094	Neutral	81	31869	95618	184	FALSE	sex + race + tdi + smoking + alcohol + all_cancer_fh + season
Leukemia	Leukemia	Physical Activity	Number of 10-20 Min Inactivity Bouts (Weighted)	Nbouts_day_IN_bts_10_20_wei	Tertile	T1	Nbouts_day_IN_bts_10_20_weiCat1	minimal	Minimal	Reference	NA	0.00880719037267437	Neutral	83	31868	95618	184	FALSE	sex + race + tdi + smoking + alcohol + all_cancer_fh + season
Leukemia	Leukemia	Physical Activity	Number of 10-Min LIPA Bouts (Plain)	Nbouts_day_LIG_bts_10_pla	Tertile	T1	Nbouts_day_LIG_bts_10_plaCat1	minimal	Minimal	Reference	NA	0.624265906304172	Neutral	65	31862	95618	184	FALSE	sex + race + tdi + smoking + alcohol + all_cancer_fh + season
Leukemia	Leukemia	Physical Activity	Number of 10-Min LIPA Bouts (Weighted)	Nbouts_day_LIG_bts_10_wei	Tertile	T1	Nbouts_day_LIG_bts_10_weiCat1	minimal	Minimal	Reference	NA	0.594344006680959	Neutral	64	31862	95618	184	FALSE	sex + race + tdi + smoking + alcohol + all_cancer_fh + season
Leukemia	Leukemia	Physical Activity	Number of 10-Min MVPA Bouts (Plain)	Nbouts_day_MVPA_bts_10_pla	Tertile	T1	Nbouts_day_MVPA_bts_10_plaCat1	minimal	Minimal	Reference	NA	0.465848056565402	Neutral	68	31849	95618	184	FALSE	sex + race + tdi + smoking + alcohol + all_cancer_fh + season
Leukemia	Leukemia	Physical Activity	Number of 10-Min MVPA Bouts (Weighted)	Nbouts_day_MVPA_bts_10_wei	Tertile	T1	Nbouts_day_MVPA_bts_10_weiCat1	minimal	Minimal	Reference	NA	0.359263145591455	Neutral	69	31849	95618	184	FALSE	sex + race + tdi + smoking + alcohol + all_cancer_fh + season
Leukemia	Leukemia	Physical Activity	Number of 20-30 Min Inactivity Bouts (Plain)	Nbouts_day_IN_bts_20_30_pla	Tertile	T1	Nbouts_day_IN_bts_20_30_plaCat1	minimal	Minimal	Reference	NA	0.144150875762441	Neutral	75	31870	95618	184	FALSE	sex + race + tdi + smoking + alcohol + all_cancer_fh + season
Leukemia	Leukemia	Physical Activity	Number of 20-30 Min Inactivity Bouts (Weighted)	Nbouts_day_IN_bts_20_30_wei	Tertile	T1	Nbouts_day_IN_bts_20_30_weiCat1	minimal	Minimal	Reference	NA	0.115186211060176	Neutral	73	31868	95618	184	FALSE	sex + race + tdi + smoking + alcohol + all_cancer_fh + season
Leukemia	Leukemia	Physical Activity	Number of 30-60 Min Inactivity Bouts (Plain)	Nbouts_day_IN_bts_30_60_pla	Tertile	T1	Nbouts_day_IN_bts_30_60_plaCat1	minimal	Minimal	Reference	NA	0.358570158303052	Neutral	61	31875	95618	184	FALSE	sex + race + tdi + smoking + alcohol + all_cancer_fh + season
Leukemia	Leukemia	Physical Activity	Number of 30-60 Min Inactivity Bouts (Weighted)	Nbouts_day_IN_bts_30_60_wei	Tertile	T1	Nbouts_day_IN_bts_30_60_weiCat1	minimal	Minimal	Reference	NA	0.465871659754442	Neutral	58	31874	95618	184	FALSE	sex + race + tdi + smoking + alcohol + all_cancer_fh + season
Leukemia	Leukemia	Physical Activity	Number of 5-10 Min LIPA Bouts (Plain)	Nbouts_day_LIG_bts_5_10_pla	Tertile	T1	Nbouts_day_LIG_bts_5_10_plaCat1	minimal	Minimal	Reference	NA	0.575042128741363	Neutral	71	31860	95618	184	FALSE	sex + race + tdi + smoking + alcohol + all_cancer_fh + season
Leukemia	Leukemia	Physical Activity	Number of 5-10 Min LIPA Bouts (Weighted)	Nbouts_day_LIG_bts_5_10_wei	Tertile	T1	Nbouts_day_LIG_bts_5_10_weiCat1	minimal	Minimal	Reference	NA	0.460101825804169	Neutral	73	31861	95618	184	FALSE	sex + race + tdi + smoking + alcohol + all_cancer_fh + season
Leukemia	Leukemia	Physical Activity	Number of 5-10 Min MVPA Bouts (Plain)	Nbouts_day_MVPA_bts_5_10_pla	Tertile	T1	Nbouts_day_MVPA_bts_5_10_plaCat1	minimal	Minimal	Reference	NA	0.266467261995774	Neutral	78	31855	95618	184	FALSE	sex + race + tdi + smoking + alcohol + all_cancer_fh + season
Leukemia	Leukemia	Physical Activity	Number of 5-10 Min MVPA Bouts (Weighted)	Nbouts_day_MVPA_bts_5_10_wei	Tertile	T1	Nbouts_day_MVPA_bts_5_10_weiCat1	minimal	Minimal	Reference	NA	0.22409739934222	Neutral	78	31853	95618	184	FALSE	sex + race + tdi + smoking + alcohol + all_cancer_fh + season
Leukemia	Leukemia	Physical Activity	Number of 60-90 Min Inactivity Bouts (Plain)	Nbouts_day_IN_bts_60_90_pla	Tertile	T1	Nbouts_day_IN_bts_60_90_plaCat1	minimal	Minimal	Reference	NA	0.667102046381622	Neutral	59	31874	95618	184	FALSE	sex + race + tdi + smoking + alcohol + all_cancer_fh + season
Leukemia	Leukemia	Physical Activity	Number of 60-90 Min Inactivity Bouts (Weighted)	Nbouts_day_IN_bts_60_90_wei	Tertile	T1	Nbouts_day_IN_bts_60_90_weiCat1	minimal	Minimal	Reference	NA	0.736091179035659	Neutral	58	31879	95618	184	FALSE	sex + race + tdi + smoking + alcohol + all_cancer_fh + season
Leukemia	Leukemia	Physical Activity	Number of 90-Min Inactivity Bouts (Plain)	Nbouts_day_IN_bts_90_pla	Tertile	T1	Nbouts_day_IN_bts_90_plaCat1	minimal	Minimal	Reference	NA	0.0187501293986623	Neutral	44	31884	95618	184	FALSE	sex + race + tdi + smoking + alcohol + all_cancer_fh + season
Leukemia	Leukemia	Physical Activity	Number of 90-Min Inactivity Bouts (Weighted)	Nbouts_day_IN_bts_90_wei	Tertile	T1	Nbouts_day_IN_bts_90_weiCat1	minimal	Minimal	Reference	NA	0.0433109597285871	Neutral	47	31885	95618	184	FALSE	sex + race + tdi + smoking + alcohol + all_cancer_fh + season
Leukemia	Leukemia	Physical Activity	Number of Activity Fragments During Sleep Period	FRAG_Nfrag_PA_spt	Tertile	T1	FRAG_Nfrag_PA_sptCat1	minimal	Minimal	Reference	NA	0.781729537272338	Neutral	53	31882	95618	184	FALSE	sex + race + tdi + smoking + alcohol + all_cancer_fh + season
Leukemia	Leukemia	Physical Activity	Number of Activity Fragments During Waking Time	FRAG_Nfrag_PA_day	Tertile	T1	FRAG_Nfrag_PA_dayCat1	minimal	Minimal	Reference	NA	0.0792431087554194	Neutral	84	31863	95618	184	FALSE	sex + race + tdi + smoking + alcohol + all_cancer_fh + season
Leukemia	Leukemia	Physical Activity	Number of Activity Fragments During Waking Time (Plain)	FRAG_Nfrag_PA_day_pla	Tertile	T1	FRAG_Nfrag_PA_day_plaCat1	minimal	Minimal	Reference	NA	0.647335665712222	Neutral	76	31860	95618	184	FALSE	sex + race + tdi + smoking + alcohol + all_cancer_fh + season
Leukemia	Leukemia	Physical Activity	Number of Activity Fragments During Waking Time (Weighted)	FRAG_Nfrag_PA_day_wei	Tertile	T1	FRAG_Nfrag_PA_day_weiCat1	minimal	Minimal	Reference	NA	0.524040687775921	Neutral	79	31859	95618	184	FALSE	sex + race + tdi + smoking + alcohol + all_cancer_fh + season
Leukemia	Leukemia	Physical Activity	Number of Activity-to-Inactivity Transitions During Waking Time	FRAG_Nfrag_PA2IN_day	Tertile	T1	FRAG_Nfrag_PA2IN_dayCat1	minimal	Minimal	Reference	NA	0.0792431087554194	Neutral	84	31863	95618	184	FALSE	sex + race + tdi + smoking + alcohol + all_cancer_fh + season
Leukemia	Leukemia	Physical Activity	Number of Activity-to-Inactivity Transitions During Waking Time (Plain)	FRAG_Nfrag_PA2IN_day_pla	Tertile	T1	FRAG_Nfrag_PA2IN_day_plaCat1	minimal	Minimal	Reference	NA	0.647335665712222	Neutral	76	31860	95618	184	FALSE	sex + race + tdi + smoking + alcohol + all_cancer_fh + season
Leukemia	Leukemia	Physical Activity	Number of Activity-to-Inactivity Transitions During Waking Time (Weighted)	FRAG_Nfrag_PA2IN_day_wei	Tertile	T1	FRAG_Nfrag_PA2IN_day_weiCat1	minimal	Minimal	Reference	NA	0.524040687775921	Neutral	79	31859	95618	184	FALSE	sex + race + tdi + smoking + alcohol + all_cancer_fh + season
Leukemia	Leukemia	Sleep	Number of Awakenings	number_of_awakenings_AD_T5A5_mn	Tertile	T1	number_of_awakenings_AD_T5A5_mnCat1	minimal	Minimal	Reference	NA	0.333928724483327	Neutral	73	31857	95618	184	FALSE	sex + race + tdi + smoking + alcohol + all_cancer_fh + season
Leukemia	Leukemia	Physical Activity	Number of IN Fragments per Minute IN IN During Waking Time	FRAG_NFragPM_IN_day	Tertile	T1	FRAG_NFragPM_IN_dayCat1	minimal	Minimal	Reference	NA	0.654201007497905	Neutral	80	31852	95617	184	FALSE	sex + race + tdi + smoking + alcohol + all_cancer_fh + season
Leukemia	Leukemia	Physical Activity	Number of IN Fragments per Minute IN IN During Waking Time (Plain)	FRAG_NFragPM_IN_day_pla	Tertile	T1	FRAG_NFragPM_IN_day_plaCat1	minimal	Minimal	Reference	NA	0.842432567406818	Neutral	79	31850	95618	184	FALSE	sex + race + tdi + smoking + alcohol + all_cancer_fh + season
Leukemia	Leukemia	Physical Activity	Number of IN Fragments per Minute IN IN During Waking Time (Weighted)	FRAG_NFragPM_IN_day_wei	Tertile	T1	FRAG_NFragPM_IN_day_weiCat1	minimal	Minimal	Reference	NA	0.809268078155777	Neutral	78	31850	95618	184	FALSE	sex + race + tdi + smoking + alcohol + all_cancer_fh + season
Leukemia	Leukemia	Physical Activity	Number of Inactivity Fragments During Sleep Period	FRAG_Nfrag_IN_spt	Tertile	T1	FRAG_Nfrag_IN_sptCat1	minimal	Minimal	Reference	NA	0.781611224403276	Neutral	53	31882	95618	184	FALSE	sex + race + tdi + smoking + alcohol + all_cancer_fh + season
Leukemia	Leukemia	Physical Activity	Number of Inactivity Fragments During Waking Time	FRAG_Nfrag_IN_day	Tertile	T1	FRAG_Nfrag_IN_dayCat1	minimal	Minimal	Reference	NA	0.079896998829882	Neutral	84	31863	95618	184	FALSE	sex + race + tdi + smoking + alcohol + all_cancer_fh + season
Leukemia	Leukemia	Physical Activity	Number of Inactivity Fragments During Waking Time (Plain)	FRAG_Nfrag_IN_day_pla	Tertile	T1	FRAG_Nfrag_IN_day_plaCat1	minimal	Minimal	Reference	NA	0.635537026228534	Neutral	76	31861	95618	184	FALSE	sex + race + tdi + smoking + alcohol + all_cancer_fh + season
Leukemia	Leukemia	Physical Activity	Number of Inactivity Fragments During Waking Time (Weighted)	FRAG_Nfrag_IN_day_wei	Tertile	T1	FRAG_Nfrag_IN_day_weiCat1	minimal	Minimal	Reference	NA	0.460412169032985	Neutral	79	31859	95618	184	FALSE	sex + race + tdi + smoking + alcohol + all_cancer_fh + season
Leukemia	Leukemia	Physical Activity	Number of Inactivity-to-Activity Transitions During Waking Time	FRAG_Nfrag_IN2PA_day	Tertile	T1	FRAG_Nfrag_IN2PA_dayCat1	minimal	Minimal	Reference	NA	0.079896998829882	Neutral	84	31863	95618	184	FALSE	sex + race + tdi + smoking + alcohol + all_cancer_fh + season
Leukemia	Leukemia	Physical Activity	Number of Inactivity-to-Activity Transitions During Waking Time (Plain)	FRAG_Nfrag_IN2PA_day_pla	Tertile	T1	FRAG_Nfrag_IN2PA_day_plaCat1	minimal	Minimal	Reference	NA	0.635537026228534	Neutral	76	31861	95618	184	FALSE	sex + race + tdi + smoking + alcohol + all_cancer_fh + season
Leukemia	Leukemia	Physical Activity	Number of Inactivity-to-Activity Transitions During Waking Time (Weighted)	FRAG_Nfrag_IN2PA_day_wei	Tertile	T1	FRAG_Nfrag_IN2PA_day_weiCat1	minimal	Minimal	Reference	NA	0.460412169032985	Neutral	79	31859	95618	184	FALSE	sex + race + tdi + smoking + alcohol + all_cancer_fh + season
Leukemia	Leukemia	Physical Activity	Number of Inactivity-to-LIPA Transitions During Waking Time	FRAG_Nfrag_IN2LIPA_day	Tertile	T1	FRAG_Nfrag_IN2LIPA_dayCat1	minimal	Minimal	Reference	NA	0.039291663860591	Neutral	82	31868	95618	184	FALSE	sex + race + tdi + smoking + alcohol + all_cancer_fh + season
Leukemia	Leukemia	Physical Activity	Number of Inactivity-to-LIPA Transitions During Waking Time (Plain)	FRAG_Nfrag_IN2LIPA_day_pla	Tertile	T1	FRAG_Nfrag_IN2LIPA_day_plaCat1	minimal	Minimal	Reference	NA	0.35158027573221	Neutral	75	31869	95618	184	FALSE	sex + race + tdi + smoking + alcohol + all_cancer_fh + season
Leukemia	Leukemia	Physical Activity	Number of Inactivity-to-LIPA Transitions During Waking Time (Weighted)	FRAG_Nfrag_IN2LIPA_day_wei	Tertile	T1	FRAG_Nfrag_IN2LIPA_day_weiCat1	minimal	Minimal	Reference	NA	0.39599850971178	Neutral	74	31869	95618	184	FALSE	sex + race + tdi + smoking + alcohol + all_cancer_fh + season
Leukemia	Leukemia	Physical Activity	Number of Inactivity-to-MVPA Transitions During Waking Time	FRAG_Nfrag_IN2MVPA_day	Tertile	T1	FRAG_Nfrag_IN2MVPA_dayCat1	minimal	Minimal	Reference	NA	0.0246382112760648	Neutral	87	31848	95618	184	FALSE	sex + race + tdi + smoking + alcohol + all_cancer_fh + season
Leukemia	Leukemia	Physical Activity	Number of Inactivity-to-MVPA Transitions During Waking Time (Plain)	FRAG_Nfrag_IN2MVPA_day_pla	Tertile	T1	FRAG_Nfrag_IN2MVPA_day_plaCat1	minimal	Minimal	Reference	NA	0.116604465333357	Neutral	85	31849	95618	184	FALSE	sex + race + tdi + smoking + alcohol + all_cancer_fh + season
Leukemia	Leukemia	Physical Activity	Number of Inactivity-to-MVPA Transitions During Waking Time (Weighted)	FRAG_Nfrag_IN2MVPA_day_wei	Tertile	T1	FRAG_Nfrag_IN2MVPA_day_weiCat1	minimal	Minimal	Reference	NA	0.114664619523663	Neutral	85	31849	95618	184	FALSE	sex + race + tdi + smoking + alcohol + all_cancer_fh + season
Leukemia	Leukemia	Physical Activity	Number of LIPA Fragments During Waking Time	FRAG_Nfrag_LIPA_day	Tertile	T1	FRAG_Nfrag_LIPA_dayCat1	minimal	Minimal	Reference	NA	0.0840122816852405	Neutral	81	31854	95618	184	FALSE	sex + race + tdi + smoking + alcohol + all_cancer_fh + season
Leukemia	Leukemia	Physical Activity	Number of LIPA Fragments During Waking Time (Plain)	FRAG_Nfrag_LIPA_day_pla	Tertile	T1	FRAG_Nfrag_LIPA_day_plaCat1	minimal	Minimal	Reference	NA	0.312653034129709	Neutral	81	31854	95618	184	FALSE	sex + race + tdi + smoking + alcohol + all_cancer_fh + season
Leukemia	Leukemia	Physical Activity	Number of LIPA Fragments During Waking Time (Weighted)	FRAG_Nfrag_LIPA_day_wei	Tertile	T1	FRAG_Nfrag_LIPA_day_weiCat1	minimal	Minimal	Reference	NA	0.159541573547347	Neutral	82	31855	95618	184	FALSE	sex + race + tdi + smoking + alcohol + all_cancer_fh + season
Leukemia	Leukemia	Physical Activity	Number of MVPA Fragments During Waking Time	FRAG_Nfrag_MVPA_day	Tertile	T1	FRAG_Nfrag_MVPA_dayCat1	minimal	Minimal	Reference	NA	0.403670798007293	Neutral	79	31848	95618	184	FALSE	sex + race + tdi + smoking + alcohol + all_cancer_fh + season
Leukemia	Leukemia	Physical Activity	Number of MVPA Fragments During Waking Time (Plain)	FRAG_Nfrag_MVPA_day_pla	Tertile	T1	FRAG_Nfrag_MVPA_day_plaCat1	minimal	Minimal	Reference	NA	0.192926691122358	Neutral	90	31846	95618	184	FALSE	sex + race + tdi + smoking + alcohol + all_cancer_fh + season
Leukemia	Leukemia	Physical Activity	Number of MVPA Fragments During Waking Time (Weighted)	FRAG_Nfrag_MVPA_day_wei	Tertile	T1	FRAG_Nfrag_MVPA_day_weiCat1	minimal	Minimal	Reference	NA	0.178010171020077	Neutral	87	31846	95618	184	FALSE	sex + race + tdi + smoking + alcohol + all_cancer_fh + season
Leukemia	Leukemia	Physical Activity	Number of PA Fragments per Minute IN PA During Waking Time	FRAG_NFragPM_PA_day	Tertile	T1	FRAG_NFragPM_PA_dayCat1	minimal	Minimal	Reference	NA	0.572297890647803	Neutral	61	31886	95617	184	FALSE	sex + race + tdi + smoking + alcohol + all_cancer_fh + season
Leukemia	Leukemia	Physical Activity	Number of PA Fragments per Minute IN PA During Waking Time (Plain)	FRAG_NFragPM_PA_day_pla	Tertile	T1	FRAG_NFragPM_PA_day_plaCat1	minimal	Minimal	Reference	NA	0.607954087068889	Neutral	60	31890	95618	184	FALSE	sex + race + tdi + smoking + alcohol + all_cancer_fh + season
Leukemia	Leukemia	Physical Activity	Number of PA Fragments per Minute IN PA During Waking Time (Weighted)	FRAG_NFragPM_PA_day_wei	Tertile	T1	FRAG_NFragPM_PA_day_weiCat1	minimal	Minimal	Reference	NA	0.819715947469028	Neutral	59	31887	95618	184	FALSE	sex + race + tdi + smoking + alcohol + all_cancer_fh + season
Leukemia	Leukemia	Sleep	Number of Sleep Fragments During Sleep Period	FRAG_Nfrag_sleep_spt	Tertile	T1	FRAG_Nfrag_sleep_sptCat1	minimal	Minimal	Reference	NA	0.893659731287264	Neutral	53	31870	95618	184	FALSE	sex + race + tdi + smoking + alcohol + all_cancer_fh + season
Leukemia	Leukemia	Physical Activity	Number of Wake Fragments During Sleep Period	FRAG_Nfrag_wake_spt	Tertile	T1	FRAG_Nfrag_wake_sptCat1	minimal	Minimal	Reference	NA	0.893406282094691	Neutral	53	31870	95618	184	FALSE	sex + race + tdi + smoking + alcohol + all_cancer_fh + season
Leukemia	Leukemia	Physical Activity	Overall Acceleration	ENMO_fullRecordingMean	Tertile	T1	ENMO_fullRecordingMeanCat1	minimal	Minimal	Reference	NA	0.15764270249423	Neutral	79	31847	95618	184	FALSE	sex + race + tdi + smoking + alcohol + all_cancer_fh + season
Leukemia	Leukemia	Step Count	Peak 30-Minute Cadence	mean_peak_30min_cadence	Tertile	T1	mean_peak_30min_cadenceCat1	minimal	Minimal	Reference	NA	0.061100166421772	Neutral	76	31866	95618	184	FALSE	sex + race + tdi + smoking + alcohol + all_cancer_fh + season
Leukemia	Leukemia	Physical Activity	Power-Law Alpha of Activity Fragment Durations During Waking Time	FRAG_alpha_dur_PA_day	Tertile	T1	FRAG_alpha_dur_PA_dayCat1	minimal	Minimal	Reference	NA	0.280652159527635	Neutral	66	31874	95615	184	FALSE	sex + race + tdi + smoking + alcohol + all_cancer_fh + season
Leukemia	Leukemia	Physical Activity	Power-Law Alpha of Activity Fragment Durations During Waking Time (Plain)	FRAG_alpha_dur_PA_day_pla	Tertile	T1	FRAG_alpha_dur_PA_day_plaCat1	minimal	Minimal	Reference	NA	0.454797287566044	Neutral	65	31876	95613	184	FALSE	sex + race + tdi + smoking + alcohol + all_cancer_fh + season
Leukemia	Leukemia	Physical Activity	Power-Law Alpha of Activity Fragment Durations During Waking Time (Weighted)	FRAG_alpha_dur_PA_day_wei	Tertile	T1	FRAG_alpha_dur_PA_day_weiCat1	minimal	Minimal	Reference	NA	0.236921960605347	Neutral	68	31876	95613	184	FALSE	sex + race + tdi + smoking + alcohol + all_cancer_fh + season
Leukemia	Leukemia	Physical Activity	Power-Law Alpha of Inactivity Fragment Durations During Waking Time	FRAG_alpha_dur_IN_day	Tertile	T1	FRAG_alpha_dur_IN_dayCat1	minimal	Minimal	Reference	NA	0.737070669296964	Neutral	73	31850	95615	184	FALSE	sex + race + tdi + smoking + alcohol + all_cancer_fh + season
Leukemia	Leukemia	Physical Activity	Power-Law Alpha of Inactivity Fragment Durations During Waking Time (Plain)	FRAG_alpha_dur_IN_day_pla	Tertile	T1	FRAG_alpha_dur_IN_day_plaCat1	minimal	Minimal	Reference	NA	0.969271744219348	Neutral	74	31848	95613	184	FALSE	sex + race + tdi + smoking + alcohol + all_cancer_fh + season
Leukemia	Leukemia	Physical Activity	Power-Law Alpha of Inactivity Fragment Durations During Waking Time (Weighted)	FRAG_alpha_dur_IN_day_wei	Tertile	T1	FRAG_alpha_dur_IN_day_weiCat1	minimal	Minimal	Reference	NA	0.771411476016482	Neutral	72	31849	95613	184	FALSE	sex + race + tdi + smoking + alcohol + all_cancer_fh + season
Leukemia	Leukemia	Circadian Rhythm	Relative Amplitude	RA	Tertile	T1	RACat1	minimal	Minimal	Reference	NA	0.272710100120945	Neutral	78	31855	95618	184	FALSE	sex + race + tdi + smoking + alcohol + all_cancer_fh + season
Leukemia	Leukemia	Circadian Rhythm	Self-Similarity Parameter	SSP	Tertile	T1	SSPCat1	minimal	Minimal	Reference	NA	0.216489579826597	Neutral	68	31867	95618	184	FALSE	sex + race + tdi + smoking + alcohol + all_cancer_fh + season
Leukemia	Leukemia	Sleep	Sleep Efficiency After Onset (Plain)	sleep_efficiency_after_onset_pla	Tertile	T1	sleep_efficiency_after_onset_plaCat1	minimal	Minimal	Reference	NA	0.639283735983177	Neutral	68	31867	95618	184	FALSE	sex + race + tdi + smoking + alcohol + all_cancer_fh + season
Leukemia	Leukemia	Sleep	Sleep Regularity Index	SleepRegularityIndex2	Tertile	T1	SleepRegularityIndex2Cat1	minimal	Minimal	Reference	NA	0.0187581826706983	Neutral	77	31813	95504	184	FALSE	sex + race + tdi + smoking + alcohol + all_cancer_fh + season
Leukemia	Leukemia	Sleep	Sleep Duration Within Sleep Period Time	SleepDurationInSpt_AD_T5A5_mn	Tertile	T1	SleepDurationInSpt_AD_T5A5_mnCat1	minimal	Minimal	Reference	NA	0.717624081335817	Neutral	73	31862	95618	184	FALSE	sex + race + tdi + smoking + alcohol + all_cancer_fh + season
Leukemia	Leukemia	Sleep	Sleep Period Time Duration	SptDuration_AD_T5A5_mn	Tertile	T1	SptDuration_AD_T5A5_mnCat1	minimal	Minimal	Reference	NA	0.105559861538835	Neutral	77	31863	95618	184	FALSE	sex + race + tdi + smoking + alcohol + all_cancer_fh + season
Leukemia	Leukemia	Physical Activity	Standard Deviation of Inactivity Fragment Durations During Waking Time	FRAG_SD_dur_IN_day	Tertile	T1	FRAG_SD_dur_IN_dayCat1	minimal	Minimal	Reference	NA	0.0358368546554543	Neutral	43	31888	95615	184	FALSE	sex + race + tdi + smoking + alcohol + all_cancer_fh + season
Leukemia	Leukemia	Physical Activity	Standard Deviation of Inactivity Fragment Durations During Waking Time (Plain)	FRAG_SD_dur_IN_day_pla	Tertile	T1	FRAG_SD_dur_IN_day_plaCat1	minimal	Minimal	Reference	NA	0.0963446574572635	Neutral	46	31886	95613	184	FALSE	sex + race + tdi + smoking + alcohol + all_cancer_fh + season
Leukemia	Leukemia	Physical Activity	Standard Deviation of Inactivity Fragment Durations During Waking Time (Weighted)	FRAG_SD_dur_IN_day_wei	Tertile	T1	FRAG_SD_dur_IN_day_weiCat1	minimal	Minimal	Reference	NA	0.164658860467153	Neutral	47	31885	95613	184	FALSE	sex + race + tdi + smoking + alcohol + all_cancer_fh + season
Leukemia	Leukemia	Physical Activity	Standard Deviation of Physical Activity Fragment Durations During Waking Time	FRAG_SD_dur_PA_day	Tertile	T1	FRAG_SD_dur_PA_dayCat1	minimal	Minimal	Reference	NA	0.730774494564978	Neutral	63	31856	95615	184	FALSE	sex + race + tdi + smoking + alcohol + all_cancer_fh + season
Leukemia	Leukemia	Physical Activity	Standard Deviation of Physical Activity Fragment Durations During Waking Time (Plain)	FRAG_SD_dur_PA_day_pla	Tertile	T1	FRAG_SD_dur_PA_day_plaCat1	minimal	Minimal	Reference	NA	0.727159163559476	Neutral	64	31851	95613	184	FALSE	sex + race + tdi + smoking + alcohol + all_cancer_fh + season
Leukemia	Leukemia	Physical Activity	Standard Deviation of Physical Activity Fragment Durations During Waking Time (Weighted)	FRAG_SD_dur_PA_day_wei	Tertile	T1	FRAG_SD_dur_PA_day_weiCat1	minimal	Minimal	Reference	NA	0.592352965702765	Neutral	65	31851	95613	184	FALSE	sex + race + tdi + smoking + alcohol + all_cancer_fh + season
Leukemia	Leukemia	Light	Total Daily Light	total_daily_light	Tertile	T1	total_daily_lightCat1	minimal	Minimal	Reference	NA	0.355723114776162	Neutral	59	31612	94851	182	FALSE	sex + race + tdi + smoking + alcohol + all_cancer_fh + season
Leukemia	Leukemia	Physical Activity	Total Inactivity Duration (Plain)	dur_day_total_IN_min_pla	Tertile	T1	dur_day_total_IN_min_plaCat1	minimal	Minimal	Reference	NA	0.51592459339836	Neutral	53	31889	95618	184	FALSE	sex + race + tdi + smoking + alcohol + all_cancer_fh + season
Leukemia	Leukemia	Physical Activity	Total Inactivity Duration (Weighted)	dur_day_total_IN_min_wei	Tertile	T1	dur_day_total_IN_min_weiCat1	minimal	Minimal	Reference	NA	0.510771443725762	Neutral	53	31891	95618	184	FALSE	sex + race + tdi + smoking + alcohol + all_cancer_fh + season
Leukemia	Leukemia	Physical Activity	Total LIPA Duration (Plain)	dur_day_total_LIG_min_pla	Tertile	T1	dur_day_total_LIG_min_plaCat1	minimal	Minimal	Reference	NA	0.62697189005815	Neutral	72	31859	95618	184	FALSE	sex + race + tdi + smoking + alcohol + all_cancer_fh + season
Leukemia	Leukemia	Physical Activity	Total LIPA Duration (Weighted)	dur_day_total_LIG_min_wei	Tertile	T1	dur_day_total_LIG_min_weiCat1	minimal	Minimal	Reference	NA	0.635484733829842	Neutral	72	31859	95618	184	FALSE	sex + race + tdi + smoking + alcohol + all_cancer_fh + season
Leukemia	Leukemia	Physical Activity	Total Moderate Physical Activity Duration (Plain)	dur_day_total_MOD_min_pla	Tertile	T1	dur_day_total_MOD_min_plaCat1	minimal	Minimal	Reference	NA	0.20026575453016	Neutral	80	31852	95618	184	FALSE	sex + race + tdi + smoking + alcohol + all_cancer_fh + season
Leukemia	Leukemia	Physical Activity	Total Moderate Physical Activity Duration (Weighted)	dur_day_total_MOD_min_wei	Tertile	T1	dur_day_total_MOD_min_weiCat1	minimal	Minimal	Reference	NA	0.163557396912897	Neutral	80	31851	95618	184	FALSE	sex + race + tdi + smoking + alcohol + all_cancer_fh + season
Leukemia	Leukemia	Step Count	Total Steps	mean_total_steps	Tertile	T1	mean_total_stepsCat1	minimal	Minimal	Reference	NA	0.394540049432517	Neutral	76	31850	95618	184	FALSE	sex + race + tdi + smoking + alcohol + all_cancer_fh + season
Leukemia	Leukemia	Physical Activity	Total Vigorous Physical Activity Duration (Plain)	dur_day_total_VIG_min_pla	Tertile	T1	dur_day_total_VIG_min_plaCat1	minimal	Minimal	Reference	NA	0.0280712083611386	Neutral	80	31854	95618	184	FALSE	sex + race + tdi + smoking + alcohol + all_cancer_fh + season
Leukemia	Leukemia	Physical Activity	Total Vigorous Physical Activity Duration (Weighted)	dur_day_total_VIG_min_wei	Tertile	T1	dur_day_total_VIG_min_weiCat1	minimal	Minimal	Reference	NA	0.023476916428134	Neutral	82	31854	95618	184	FALSE	sex + race + tdi + smoking + alcohol + all_cancer_fh + season
Leukemia	Leukemia	Physical Activity	Transition Probability Physical Activity to Inactivity During Sleep Period	FRAG_TP_PA2IN_spt	Tertile	T1	FRAG_TP_PA2IN_sptCat1	minimal	Minimal	Reference	NA	0.198559680333899	Neutral	49	31880	95618	184	FALSE	sex + race + tdi + smoking + alcohol + all_cancer_fh + season
Leukemia	Leukemia	Physical Activity	Transition Probability Physical Activity to Inactivity During Waking Time	FRAG_TP_PA2IN_day	Tertile	T1	FRAG_TP_PA2IN_dayCat1	minimal	Minimal	Reference	NA	0.467067375457242	Neutral	63	31886	95618	184	FALSE	sex + race + tdi + smoking + alcohol + all_cancer_fh + season
Leukemia	Leukemia	Physical Activity	Transition Probability Physical Activity to Inactivity During Waking Time (Plain)	FRAG_TP_PA2IN_day_pla	Tertile	T1	FRAG_TP_PA2IN_day_plaCat1	minimal	Minimal	Reference	NA	0.607966949999674	Neutral	60	31890	95618	184	FALSE	sex + race + tdi + smoking + alcohol + all_cancer_fh + season
Leukemia	Leukemia	Physical Activity	Transition Probability Physical Activity to Inactivity During Waking Time (Weighted)	FRAG_TP_PA2IN_day_wei	Tertile	T1	FRAG_TP_PA2IN_day_weiCat1	minimal	Minimal	Reference	NA	0.893352739063715	Neutral	59	31887	95618	184	FALSE	sex + race + tdi + smoking + alcohol + all_cancer_fh + season
Leukemia	Leukemia	Physical Activity	Transition Probability Physical Inactivity to Activity During Sleep Period	FRAG_TP_IN2PA_spt	Tertile	T1	FRAG_TP_IN2PA_sptCat1	minimal	Minimal	Reference	NA	0.704129040299711	Neutral	50	31889	95618	184	FALSE	sex + race + tdi + smoking + alcohol + all_cancer_fh + season
Leukemia	Leukemia	Physical Activity	Transition Probability Physical Inactivity to Activity During Waking Time	FRAG_TP_IN2PA_day	Tertile	T1	FRAG_TP_IN2PA_dayCat1	minimal	Minimal	Reference	NA	0.434027625746463	Neutral	79	31855	95618	184	FALSE	sex + race + tdi + smoking + alcohol + all_cancer_fh + season
Leukemia	Leukemia	Physical Activity	Transition Probability Physical Inactivity to Activity During Waking Time (Plain)	FRAG_TP_IN2PA_day_pla	Tertile	T1	FRAG_TP_IN2PA_day_plaCat1	minimal	Minimal	Reference	NA	0.404248245708755	Neutral	79	31851	95618	184	FALSE	sex + race + tdi + smoking + alcohol + all_cancer_fh + season
Leukemia	Leukemia	Physical Activity	Transition Probability Physical Inactivity to Activity During Waking Time (Weighted)	FRAG_TP_IN2PA_day_wei	Tertile	T1	FRAG_TP_IN2PA_day_weiCat1	minimal	Minimal	Reference	NA	0.474236667139915	Neutral	80	31853	95618	184	FALSE	sex + race + tdi + smoking + alcohol + all_cancer_fh + season
Leukemia	Leukemia	Physical Activity	Transition Probability Physical Inactivity to LIPA During Waking Time	FRAG_TP_IN2LIPA_day	Tertile	T1	FRAG_TP_IN2LIPA_dayCat1	minimal	Minimal	Reference	NA	0.532537630023432	Neutral	79	31855	95618	184	FALSE	sex + race + tdi + smoking + alcohol + all_cancer_fh + season
Leukemia	Leukemia	Physical Activity	Transition Probability Physical Inactivity to LIPA During Waking Time (Plain)	FRAG_TP_IN2LIPA_day_pla	Tertile	T1	FRAG_TP_IN2LIPA_day_plaCat1	minimal	Minimal	Reference	NA	0.682342765940479	Neutral	77	31853	95618	184	FALSE	sex + race + tdi + smoking + alcohol + all_cancer_fh + season
Leukemia	Leukemia	Physical Activity	Transition Probability Physical Inactivity to LIPA During Waking Time (Weighted)	FRAG_TP_IN2LIPA_day_wei	Tertile	T1	FRAG_TP_IN2LIPA_day_weiCat1	minimal	Minimal	Reference	NA	0.488928431530643	Neutral	79	31855	95618	184	FALSE	sex + race + tdi + smoking + alcohol + all_cancer_fh + season
Leukemia	Leukemia	Physical Activity	Transition Probability Physical Inactivity to MVPA During Waking Time	FRAG_TP_IN2MVPA_day	Tertile	T1	FRAG_TP_IN2MVPA_dayCat1	minimal	Minimal	Reference	NA	0.226661145296597	Neutral	84	31844	95618	184	FALSE	sex + race + tdi + smoking + alcohol + all_cancer_fh + season
Leukemia	Leukemia	Physical Activity	Transition Probability Physical Inactivity to MVPA During Waking Time (Plain)	FRAG_TP_IN2MVPA_day_pla	Tertile	T1	FRAG_TP_IN2MVPA_day_plaCat1	minimal	Minimal	Reference	NA	0.303422017545572	Neutral	83	31843	95618	184	FALSE	sex + race + tdi + smoking + alcohol + all_cancer_fh + season
Leukemia	Leukemia	Physical Activity	Transition Probability Physical Inactivity to MVPA During Waking Time (Weighted)	FRAG_TP_IN2MVPA_day_wei	Tertile	T1	FRAG_TP_IN2MVPA_day_weiCat1	minimal	Minimal	Reference	NA	0.29624423037445	Neutral	83	31846	95618	184	FALSE	sex + race + tdi + smoking + alcohol + all_cancer_fh + season
Leukemia	Leukemia	Sleep	Transition Probability Sleep to Wake During Sleep Period	FRAG_TP_sleep2wake_spt	Tertile	T1	FRAG_TP_sleep2wake_sptCat1	minimal	Minimal	Reference	NA	0.500869168247001	Neutral	57	31874	95618	184	FALSE	sex + race + tdi + smoking + alcohol + all_cancer_fh + season
Leukemia	Leukemia	Sleep	Transition Probability Wake to Sleep During Sleep Period	FRAG_TP_wake2sleep_spt	Tertile	T1	FRAG_TP_wake2sleep_sptCat1	minimal	Minimal	Reference	NA	0.59461286505204	Neutral	75	31863	95618	184	FALSE	sex + race + tdi + smoking + alcohol + all_cancer_fh + season
Leukemia	Leukemia	Physical Activity	W0.5 of Activity Fragment Durations During Waking Time	FRAG_W0.5_dur_PA_day	Tertile	T1	FRAG_W0.5_dur_PA_dayCat1	minimal	Minimal	Reference	NA	0.375906457947607	Neutral	57	31859	95615	184	FALSE	sex + race + tdi + smoking + alcohol + all_cancer_fh + season
Leukemia	Leukemia	Physical Activity	W0.5 of Activity Fragment Durations During Waking Time (Plain)	FRAG_W0.5_dur_PA_day_pla	Tertile	T1	FRAG_W0.5_dur_PA_day_plaCat1	minimal	Minimal	Reference	NA	0.206843212852062	Neutral	56	31852	95613	184	FALSE	sex + race + tdi + smoking + alcohol + all_cancer_fh + season
Leukemia	Leukemia	Physical Activity	W0.5 of Activity Fragment Durations During Waking Time (Weighted)	FRAG_W0.5_dur_PA_day_wei	Tertile	T1	FRAG_W0.5_dur_PA_day_weiCat1	minimal	Minimal	Reference	NA	0.281765195827952	Neutral	56	31852	95613	184	FALSE	sex + race + tdi + smoking + alcohol + all_cancer_fh + season
Leukemia	Leukemia	Physical Activity	W0.5 of Inactivity Fragment Durations During Waking Time	FRAG_W0.5_dur_IN_day	Tertile	T1	FRAG_W0.5_dur_IN_dayCat1	minimal	Minimal	Reference	NA	0.497244637475575	Neutral	50	31878	95615	184	FALSE	sex + race + tdi + smoking + alcohol + all_cancer_fh + season
Leukemia	Leukemia	Physical Activity	W0.5 of Inactivity Fragment Durations During Waking Time (Plain)	FRAG_W0.5_dur_IN_day_pla	Tertile	T1	FRAG_W0.5_dur_IN_day_plaCat1	minimal	Minimal	Reference	NA	0.223518845528507	Neutral	49	31882	95613	184	FALSE	sex + race + tdi + smoking + alcohol + all_cancer_fh + season
Leukemia	Leukemia	Physical Activity	W0.5 of Inactivity Fragment Durations During Waking Time (Weighted)	FRAG_W0.5_dur_IN_day_wei	Tertile	T1	FRAG_W0.5_dur_IN_day_weiCat1	minimal	Minimal	Reference	NA	0.162113705917077	Neutral	49	31882	95613	184	FALSE	sex + race + tdi + smoking + alcohol + all_cancer_fh + season
Leukemia	Leukemia	Sleep	WASO (Wake After Sleep Onset)	WASO_AD_T5A5_mn	Tertile	T1	WASO_AD_T5A5_mnCat1	minimal	Minimal	Reference	NA	0.719437725218394	Neutral	54	31866	95618	184	FALSE	sex + race + tdi + smoking + alcohol + all_cancer_fh + season
Leukemia	Leukemia	Physical Activity	x0.5 of Activity Fragment Durations During Waking Time	FRAG_x0.5_dur_PA_day	Tertile	T1	FRAG_x0.5_dur_PA_dayCat1	minimal	Minimal	Reference	NA	0.319330532244107	Neutral	52	31865	95615	184	FALSE	sex + race + tdi + smoking + alcohol + all_cancer_fh + season
Leukemia	Leukemia	Physical Activity	x0.5 of Activity Fragment Durations During Waking Time (Plain)	FRAG_x0.5_dur_PA_day_pla	Tertile	T1	FRAG_x0.5_dur_PA_day_plaCat1	minimal	Minimal	Reference	NA	0.276961640633184	Neutral	52	31858	95613	184	FALSE	sex + race + tdi + smoking + alcohol + all_cancer_fh + season
Leukemia	Leukemia	Physical Activity	x0.5 of Activity Fragment Durations During Waking Time (Weighted)	FRAG_x0.5_dur_PA_day_wei	Tertile	T1	FRAG_x0.5_dur_PA_day_weiCat1	minimal	Minimal	Reference	NA	0.385051463611185	Neutral	51	31858	95613	184	FALSE	sex + race + tdi + smoking + alcohol + all_cancer_fh + season
Leukemia	Leukemia	Physical Activity	x0.5 of Inactivity Fragment Durations During Waking Time	FRAG_x0.5_dur_IN_day	Tertile	T1	FRAG_x0.5_dur_IN_dayCat1	minimal	Minimal	Reference	NA	0.909743353338759	Neutral	59	31885	95615	184	FALSE	sex + race + tdi + smoking + alcohol + all_cancer_fh + season
Leukemia	Leukemia	Physical Activity	x0.5 of Inactivity Fragment Durations During Waking Time (Plain)	FRAG_x0.5_dur_IN_day_pla	Tertile	T1	FRAG_x0.5_dur_IN_day_plaCat1	minimal	Minimal	Reference	NA	0.846153593422976	Neutral	60	31882	95613	184	FALSE	sex + race + tdi + smoking + alcohol + all_cancer_fh + season
Leukemia	Leukemia	Physical Activity	x0.5 of Inactivity Fragment Durations During Waking Time (Weighted)	FRAG_x0.5_dur_IN_day_wei	Tertile	T1	FRAG_x0.5_dur_IN_day_weiCat1	minimal	Minimal	Reference	NA	0.912062160874558	Neutral	56	31883	95613	184	FALSE	sex + race + tdi + smoking + alcohol + all_cancer_fh + season
Leukemia	Leukemia	Physical Activity	Number of 10-20 Min Inactivity Bouts (Weighted)	Nbouts_day_IN_bts_10_20_wei	Continuous Per SD	NA	Nbouts_day_IN_bts_10_20_weiPerSD	adiposity_metabolic	Adiposity/Metabolic	0.79 [0.67;0.92]	0.00220953781683857	0.00918229712866038	Inverse	NA	NA	95618	184	FALSE	sex + race + tdi + smoking + alcohol + all_cancer_fh + season + bmi + dm
Leukemia	Leukemia	Physical Activity	Number of 10-20 Min Inactivity Bouts (Plain)	Nbouts_day_IN_bts_10_20_pla	Continuous Per SD	NA	Nbouts_day_IN_bts_10_20_plaPerSD	adiposity_metabolic	Adiposity/Metabolic	0.79 [0.68;0.92]	0.00312130878061296	0.032371012539384	Inverse	NA	NA	95618	184	FALSE	sex + race + tdi + smoking + alcohol + all_cancer_fh + season + bmi + dm
Leukemia	Leukemia	Physical Activity	Duration in 10-20 Min Inactivity Bouts (Weighted)	dur_day_IN_bts_10_20_min_wei	Continuous Per SD	NA	dur_day_IN_bts_10_20_min_weiPerSD	adiposity_metabolic	Adiposity/Metabolic	0.80 [0.68;0.93]	0.00374137138082264	0.0341172851667073	Inverse	NA	NA	95618	184	FALSE	sex + race + tdi + smoking + alcohol + all_cancer_fh + season + bmi + dm
Leukemia	Leukemia	Physical Activity	Duration in 10-20 Min Inactivity Bouts (Plain)	dur_day_IN_bts_10_20_min_pla	Continuous Per SD	NA	dur_day_IN_bts_10_20_min_plaPerSD	adiposity_metabolic	Adiposity/Metabolic	0.81 [0.69;0.94]	0.00554622091802746	0.0788196853202947	Inverse	NA	NA	95618	184	FALSE	sex + race + tdi + smoking + alcohol + all_cancer_fh + season + bmi + dm
Leukemia	Leukemia	Physical Activity	Standard Deviation of Inactivity Fragment Durations During Waking Time (Weighted)	FRAG_SD_dur_IN_day_wei	Continuous Per SD	NA	FRAG_SD_dur_IN_day_weiPerSD	adiposity_metabolic	Adiposity/Metabolic	1.16 [1.04;1.29]	0.0059448412579652	0.171503677062654	Positive	NA	NA	95613	184	FALSE	sex + race + tdi + smoking + alcohol + all_cancer_fh + season + bmi + dm
Leukemia	Leukemia	Physical Activity	Duration in 90-Min Inactivity Bouts (Weighted)	dur_day_IN_bts_90_min_wei	Continuous Per SD	NA	dur_day_IN_bts_90_min_weiPerSD	adiposity_metabolic	Adiposity/Metabolic	1.19 [1.05;1.36]	0.00617276216999245	0.0127283391373908	Positive	NA	NA	95618	184	FALSE	sex + race + tdi + smoking + alcohol + all_cancer_fh + season + bmi + dm
Leukemia	Leukemia	Physical Activity	Standard Deviation of Inactivity Fragment Durations During Waking Time (Plain)	FRAG_SD_dur_IN_day_pla	Continuous Per SD	NA	FRAG_SD_dur_IN_day_plaPerSD	adiposity_metabolic	Adiposity/Metabolic	1.16 [1.04;1.28]	0.00666781381873818	0.0996414343094481	Positive	NA	NA	95613	184	FALSE	sex + race + tdi + smoking + alcohol + all_cancer_fh + season + bmi + dm
Leukemia	Leukemia	Physical Activity	Standard Deviation of Inactivity Fragment Durations During Waking Time	FRAG_SD_dur_IN_day	Continuous Per SD	NA	FRAG_SD_dur_IN_dayPerSD	adiposity_metabolic	Adiposity/Metabolic	1.13 [1.03;1.23]	0.00705974897457591	0.03674936697258	Positive	NA	NA	95615	184	FALSE	sex + race + tdi + smoking + alcohol + all_cancer_fh + season + bmi + dm
Leukemia	Leukemia	Physical Activity	Duration in 90-Min Inactivity Bouts (Plain)	dur_day_IN_bts_90_min_pla	Continuous Per SD	NA	dur_day_IN_bts_90_min_plaPerSD	adiposity_metabolic	Adiposity/Metabolic	1.19 [1.05;1.35]	0.00828679137879881	0.0214629590244618	Positive	NA	NA	95618	184	FALSE	sex + race + tdi + smoking + alcohol + all_cancer_fh + season + bmi + dm
Leukemia	Leukemia	Physical Activity	Number of 90-Min Inactivity Bouts (Weighted)	Nbouts_day_IN_bts_90_wei	Continuous Per SD	NA	Nbouts_day_IN_bts_90_weiPerSD	adiposity_metabolic	Adiposity/Metabolic	1.20 [1.05;1.38]	0.00839692684564204	0.0441545483656066	Positive	NA	NA	95618	184	FALSE	sex + race + tdi + smoking + alcohol + all_cancer_fh + season + bmi + dm
Leukemia	Leukemia	Physical Activity	Mean Inactivity Fragment Duration During Waking Time	FRAG_mean_dur_IN_day	Continuous Per SD	NA	FRAG_mean_dur_IN_dayPerSD	adiposity_metabolic	Adiposity/Metabolic	1.06 [1.01;1.10]	0.0112843701593471	0.42775908970672	Positive	NA	NA	95617	184	FALSE	sex + race + tdi + smoking + alcohol + all_cancer_fh + season + bmi + dm
Leukemia	Leukemia	Physical Activity	Number of 90-Min Inactivity Bouts (Plain)	Nbouts_day_IN_bts_90_pla	Continuous Per SD	NA	Nbouts_day_IN_bts_90_plaPerSD	adiposity_metabolic	Adiposity/Metabolic	1.19 [1.04;1.37]	0.0133226824024385	0.0188769385164505	Positive	NA	NA	95618	184	FALSE	sex + race + tdi + smoking + alcohol + all_cancer_fh + season + bmi + dm
Leukemia	Leukemia	Physical Activity	Total Inactivity Acceleration (Weighted)	ACC_day_total_IN_mg_wei	Continuous Per SD	NA	ACC_day_total_IN_mg_weiPerSD	adiposity_metabolic	Adiposity/Metabolic	0.82 [0.71;0.96]	0.0137989004983277	0.00476471738981295	Inverse	NA	NA	95618	184	FALSE	sex + race + tdi + smoking + alcohol + all_cancer_fh + season + bmi + dm
Leukemia	Leukemia	Physical Activity	Total Inactivity Acceleration (Plain)	ACC_day_total_IN_mg_pla	Continuous Per SD	NA	ACC_day_total_IN_mg_plaPerSD	adiposity_metabolic	Adiposity/Metabolic	0.83 [0.71;0.97]	0.0176094512160364	0.0108706893650444	Inverse	NA	NA	95618	184	FALSE	sex + race + tdi + smoking + alcohol + all_cancer_fh + season + bmi + dm
Leukemia	Leukemia	Physical Activity	Acceleration in 60-90 Min Inactivity Bouts (Weighted)	ACC_day_IN_bts_60_90_mg_wei	Continuous Per SD	NA	ACC_day_IN_bts_60_90_mg_weiPerSD	adiposity_metabolic	Adiposity/Metabolic	0.83 [0.71;0.97]	0.0190417505218887	0.0651095720697483	Inverse	NA	NA	95258	184	FALSE	sex + race + tdi + smoking + alcohol + all_cancer_fh + season + bmi + dm
Leukemia	Leukemia	Physical Activity	Acceleration in 60-90 Min Inactivity Bouts (Plain)	ACC_day_IN_bts_60_90_mg_pla	Continuous Per SD	NA	ACC_day_IN_bts_60_90_mg_plaPerSD	adiposity_metabolic	Adiposity/Metabolic	0.83 [0.71;0.97]	0.0207985753664939	0.0532332132743508	Inverse	NA	NA	95258	184	FALSE	sex + race + tdi + smoking + alcohol + all_cancer_fh + season + bmi + dm
Leukemia	Leukemia	Physical Activity	Mean Inactivity Fragment Duration During Waking Time (Weighted)	FRAG_mean_dur_IN_day_wei	Continuous Per SD	NA	FRAG_mean_dur_IN_day_weiPerSD	adiposity_metabolic	Adiposity/Metabolic	1.06 [1.01;1.13]	0.0267084166856411	0.376547377342549	Positive	NA	NA	95618	184	FALSE	sex + race + tdi + smoking + alcohol + all_cancer_fh + season + bmi + dm
Leukemia	Leukemia	Physical Activity	Mean MVPA Fragment Duration During Waking Time (Weighted)	FRAG_mean_dur_MVPA_day_wei	Continuous Per SD	NA	FRAG_mean_dur_MVPA_day_weiPerSD	adiposity_metabolic	Adiposity/Metabolic	0.81 [0.67;0.98]	0.02692382546889	0.0431563863985568	Inverse	NA	NA	95599	184	FALSE	sex + race + tdi + smoking + alcohol + all_cancer_fh + season + bmi + dm
Leukemia	Leukemia	Physical Activity	x0.5 of Inactivity Fragment Durations During Waking Time (Weighted)	FRAG_x0.5_dur_IN_day_wei	Continuous Per SD	NA	FRAG_x0.5_dur_IN_day_weiPerSD	adiposity_metabolic	Adiposity/Metabolic	1.13 [1.01;1.27]	0.0277124576832086	0.87571018708121	Positive	NA	NA	95613	184	FALSE	sex + race + tdi + smoking + alcohol + all_cancer_fh + season + bmi + dm
Leukemia	Leukemia	Physical Activity	x0.5 of Inactivity Fragment Durations During Waking Time (Plain)	FRAG_x0.5_dur_IN_day_pla	Continuous Per SD	NA	FRAG_x0.5_dur_IN_day_plaPerSD	adiposity_metabolic	Adiposity/Metabolic	1.13 [1.01;1.27]	0.0290590957116925	0.809097951604431	Positive	NA	NA	95613	184	FALSE	sex + race + tdi + smoking + alcohol + all_cancer_fh + season + bmi + dm
Leukemia	Leukemia	Physical Activity	Mean Inactivity Fragment Duration During Waking Time (Plain)	FRAG_mean_dur_IN_day_pla	Continuous Per SD	NA	FRAG_mean_dur_IN_day_plaPerSD	adiposity_metabolic	Adiposity/Metabolic	1.07 [1.01;1.13]	0.0293501619016128	0.700901423228754	Positive	NA	NA	95618	184	FALSE	sex + race + tdi + smoking + alcohol + all_cancer_fh + season + bmi + dm
Leukemia	Leukemia	Physical Activity	Mean MVPA Fragment Duration During Waking Time (Plain)	FRAG_mean_dur_MVPA_day_pla	Continuous Per SD	NA	FRAG_mean_dur_MVPA_day_plaPerSD	adiposity_metabolic	Adiposity/Metabolic	0.82 [0.68;0.98]	0.0332364914225642	0.0302709466535567	Inverse	NA	NA	95599	184	FALSE	sex + race + tdi + smoking + alcohol + all_cancer_fh + season + bmi + dm
Leukemia	Leukemia	Circadian Rhythm	Relative Amplitude	RA	Continuous Per SD	NA	RAPerSD	adiposity_metabolic	Adiposity/Metabolic	0.87 [0.77;1.00]	0.0429446321363379	0.289120873889018	Inverse	NA	NA	95618	184	FALSE	sex + race + tdi + smoking + alcohol + all_cancer_fh + season + bmi + dm
Leukemia	Leukemia	Physical Activity	Mean MVPA Fragment Duration During Waking Time	FRAG_mean_dur_MVPA_day	Continuous Per SD	NA	FRAG_mean_dur_MVPA_dayPerSD	adiposity_metabolic	Adiposity/Metabolic	0.83 [0.69;0.99]	0.0432345134087103	0.0733269053643908	Inverse	NA	NA	95599	184	FALSE	sex + race + tdi + smoking + alcohol + all_cancer_fh + season + bmi + dm
Leukemia	Leukemia	Physical Activity	Number of Inactivity Fragments During Waking Time	FRAG_Nfrag_IN_day	Continuous Per SD	NA	FRAG_Nfrag_IN_dayPerSD	adiposity_metabolic	Adiposity/Metabolic	0.85 [0.73;1.00]	0.0432608674542625	0.082964323564022	Inverse	NA	NA	95618	184	FALSE	sex + race + tdi + smoking + alcohol + all_cancer_fh + season + bmi + dm
Leukemia	Leukemia	Physical Activity	Number of Inactivity-to-Activity Transitions During Waking Time	FRAG_Nfrag_IN2PA_day	Continuous Per SD	NA	FRAG_Nfrag_IN2PA_dayPerSD	adiposity_metabolic	Adiposity/Metabolic	0.85 [0.73;1.00]	0.0432608674542625	0.082964323564022	Inverse	NA	NA	95618	184	FALSE	sex + race + tdi + smoking + alcohol + all_cancer_fh + season + bmi + dm
Leukemia	Leukemia	Physical Activity	Number of Activity Fragments During Waking Time	FRAG_Nfrag_PA_day	Continuous Per SD	NA	FRAG_Nfrag_PA_dayPerSD	adiposity_metabolic	Adiposity/Metabolic	0.85 [0.73;1.00]	0.044125755177149	0.082272445438893907	Inverse	NA	NA	95618	184	FALSE	sex + race + tdi + smoking + alcohol + all_cancer_fh + season + bmi + dm
Leukemia	Leukemia	Physical Activity	Number of Activity-to-Inactivity Transitions During Waking Time	FRAG_Nfrag_PA2IN_day	Continuous Per SD	NA	FRAG_Nfrag_PA2IN_dayPerSD	adiposity_metabolic	Adiposity/Metabolic	0.85 [0.73;1.00]	0.044125755177149	0.082272445438893907	Inverse	NA	NA	95618	184	FALSE	sex + race + tdi + smoking + alcohol + all_cancer_fh + season + bmi + dm
Leukemia	Leukemia	Light	Nighttime Light	nighttime_light	Continuous Per SD	NA	nighttime_lightPerSD	adiposity_metabolic	Adiposity/Metabolic	0.75 [0.56;1.00]	0.0480994160170267	0.720625759327195	Inverse	NA	NA	94851	182	FALSE	sex + race + tdi + smoking + alcohol + all_cancer_fh + season + bmi + dm
Leukemia	Leukemia	Step Count	Peak 30-Minute Cadence	mean_peak_30min_cadence	Continuous Per SD	NA	mean_peak_30min_cadencePerSD	adiposity_metabolic	Adiposity/Metabolic	0.86 [0.74;1.00]	0.0517176587227122	0.0609610447873865	Inverse	NA	NA	95618	184	FALSE	sex + race + tdi + smoking + alcohol + all_cancer_fh + season + bmi + dm
Leukemia	Leukemia	Physical Activity	Number of 20-30 Min Inactivity Bouts (Weighted)	Nbouts_day_IN_bts_20_30_wei	Continuous Per SD	NA	Nbouts_day_IN_bts_20_30_weiPerSD	adiposity_metabolic	Adiposity/Metabolic	0.86 [0.74;1.00]	0.0520813167576851	0.119707291695519	Inverse	NA	NA	95618	184	FALSE	sex + race + tdi + smoking + alcohol + all_cancer_fh + season + bmi + dm
Leukemia	Leukemia	Physical Activity	Number of 20-30 Min Inactivity Bouts (Plain)	Nbouts_day_IN_bts_20_30_pla	Continuous Per SD	NA	Nbouts_day_IN_bts_20_30_plaPerSD	adiposity_metabolic	Adiposity/Metabolic	0.86 [0.74;1.00]	0.0525443168628298	0.149140878550571	Inverse	NA	NA	95618	184	FALSE	sex + race + tdi + smoking + alcohol + all_cancer_fh + season + bmi + dm
Leukemia	Leukemia	Physical Activity	Acceleration in 20-30 Min Inactivity Bouts (Weighted)	ACC_day_IN_bts_20_30_mg_wei	Continuous Per SD	NA	ACC_day_IN_bts_20_30_mg_weiPerSD	adiposity_metabolic	Adiposity/Metabolic	0.87 [0.75;1.00]	0.0532161397660563	0.0363680055855204	Inverse	NA	NA	95592	184	FALSE	sex + race + tdi + smoking + alcohol + all_cancer_fh + season + bmi + dm
Leukemia	Leukemia	Physical Activity	Number of Inactivity-to-LIPA Transitions During Waking Time	FRAG_Nfrag_IN2LIPA_day	Continuous Per SD	NA	FRAG_Nfrag_IN2LIPA_dayPerSD	adiposity_metabolic	Adiposity/Metabolic	0.86 [0.74;1.00]	0.0552133914163756	0.0402753861324087	Inverse	NA	NA	95618	184	FALSE	sex + race + tdi + smoking + alcohol + all_cancer_fh + season + bmi + dm
Leukemia	Leukemia	Physical Activity	Number of LIPA Fragments During Waking Time	FRAG_Nfrag_LIPA_day	Continuous Per SD	NA	FRAG_Nfrag_LIPA_dayPerSD	adiposity_metabolic	Adiposity/Metabolic	0.86 [0.74;1.01]	0.0619482188036348	0.0877702619478296	Inverse	NA	NA	95618	184	FALSE	sex + race + tdi + smoking + alcohol + all_cancer_fh + season + bmi + dm
Leukemia	Leukemia	Physical Activity	Duration in 20-30 Min Inactivity Bouts (Weighted)	dur_day_IN_bts_20_30_min_wei	Continuous Per SD	NA	dur_day_IN_bts_20_30_min_weiPerSD	adiposity_metabolic	Adiposity/Metabolic	0.87 [0.75;1.01]	0.0632260928376325	0.0487287655070467	Inverse	NA	NA	95618	184	FALSE	sex + race + tdi + smoking + alcohol + all_cancer_fh + season + bmi + dm
Leukemia	Leukemia	Physical Activity	Duration in 20-30 Min Inactivity Bouts (Plain)	dur_day_IN_bts_20_30_min_pla	Continuous Per SD	NA	dur_day_IN_bts_20_30_min_plaPerSD	adiposity_metabolic	Adiposity/Metabolic	0.87 [0.75;1.01]	0.0648337146300289	0.108892256809946	Inverse	NA	NA	95618	184	FALSE	sex + race + tdi + smoking + alcohol + all_cancer_fh + season + bmi + dm
Leukemia	Leukemia	Physical Activity	x0.5 of Inactivity Fragment Durations During Waking Time	FRAG_x0.5_dur_IN_day	Continuous Per SD	NA	FRAG_x0.5_dur_IN_dayPerSD	adiposity_metabolic	Adiposity/Metabolic	1.08 [0.99;1.18]	0.0689174101639252	0.872974858892844	Positive	NA	NA	95615	184	FALSE	sex + race + tdi + smoking + alcohol + all_cancer_fh + season + bmi + dm
Leukemia	Leukemia	Physical Activity	Number of 1-5 Min LIPA Bouts (Weighted)	Nbouts_day_LIG_bts_1_5_wei	Continuous Per SD	NA	Nbouts_day_LIG_bts_1_5_weiPerSD	adiposity_metabolic	Adiposity/Metabolic	0.86 [0.73;1.01]	0.069159318399737	0.197738488674727	Inverse	NA	NA	95618	184	FALSE	sex + race + tdi + smoking + alcohol + all_cancer_fh + season + bmi + dm
Leukemia	Leukemia	Physical Activity	Number of 1-5 Min LIPA Bouts (Plain)	Nbouts_day_LIG_bts_1_5_pla	Continuous Per SD	NA	Nbouts_day_LIG_bts_1_5_plaPerSD	adiposity_metabolic	Adiposity/Metabolic	0.86 [0.73;1.01]	0.0699201016102342	0.177696464339391	Inverse	NA	NA	95618	184	FALSE	sex + race + tdi + smoking + alcohol + all_cancer_fh + season + bmi + dm
Leukemia	Leukemia	Physical Activity	Duration in 1-5 Min LIPA Bouts (Plain)	dur_day_LIG_bts_1_5_min_pla	Continuous Per SD	NA	dur_day_LIG_bts_1_5_min_plaPerSD	adiposity_metabolic	Adiposity/Metabolic	0.86 [0.73;1.01]	0.0710457848247214	0.176081809741969	Inverse	NA	NA	95618	184	FALSE	sex + race + tdi + smoking + alcohol + all_cancer_fh + season + bmi + dm
Leukemia	Leukemia	Physical Activity	Acceleration in 20-30 Min Inactivity Bouts (Plain)	ACC_day_IN_bts_20_30_mg_pla	Continuous Per SD	NA	ACC_day_IN_bts_20_30_mg_plaPerSD	adiposity_metabolic	Adiposity/Metabolic	0.88 [0.76;1.01]	0.0755214042324677	0.0370306849147703	Inverse	NA	NA	95592	184	FALSE	sex + race + tdi + smoking + alcohol + all_cancer_fh + season + bmi + dm
Leukemia	Leukemia	Step Count	Total Steps	mean_total_steps	Continuous Per SD	NA	mean_total_stepsPerSD	adiposity_metabolic	Adiposity/Metabolic	0.87 [0.74;1.02]	0.0757662739037779	0.412769857128893	Inverse	NA	NA	95618	184	FALSE	sex + race + tdi + smoking + alcohol + all_cancer_fh + season + bmi + dm
Leukemia	Leukemia	Physical Activity	Duration in 1-5 Min LIPA Bouts (Weighted)	dur_day_LIG_bts_1_5_min_wei	Continuous Per SD	NA	dur_day_LIG_bts_1_5_min_weiPerSD	adiposity_metabolic	Adiposity/Metabolic	0.86 [0.73;1.02]	0.0808021816193939	0.117967210805716	Inverse	NA	NA	95618	184	FALSE	sex + race + tdi + smoking + alcohol + all_cancer_fh + season + bmi + dm
Leukemia	Leukemia	Circadian Rhythm	M5 Activity Level	M5VALUE	Continuous Per SD	NA	M5VALUEPerSD	adiposity_metabolic	Adiposity/Metabolic	0.85 [0.71;1.02]	0.0832921123879124	0.128421694513498	Inverse	NA	NA	95618	184	FALSE	sex + race + tdi + smoking + alcohol + all_cancer_fh + season + bmi + dm
Leukemia	Leukemia	Physical Activity	Acceleration in 1-5 Min MVPA Bouts (Plain)	ACC_day_MVPA_bts_1_5_mg_pla	Continuous Per SD	NA	ACC_day_MVPA_bts_1_5_mg_plaPerSD	adiposity_metabolic	Adiposity/Metabolic	0.86 [0.73;1.02]	0.0912201146991595	0.566560130882762	Inverse	NA	NA	95596	184	FALSE	sex + race + tdi + smoking + alcohol + all_cancer_fh + season + bmi + dm
Leukemia	Leukemia	Physical Activity	Acceleration in 90-Min Inactivity Bouts (Weighted)	ACC_day_IN_bts_90_mg_wei	Continuous Per SD	NA	ACC_day_IN_bts_90_mg_weiPerSD	adiposity_metabolic	Adiposity/Metabolic	0.87 [0.74;1.02]	0.0914795807952648	0.150982306402638	Inverse	NA	NA	93523	182	FALSE	sex + race + tdi + smoking + alcohol + all_cancer_fh + season + bmi + dm
Leukemia	Leukemia	Circadian Rhythm	Cosinor Amplitude	cosinor_amp	Continuous Per SD	NA	cosinor_ampPerSD	adiposity_metabolic	Adiposity/Metabolic	0.88 [0.75;1.02]	0.0964743095783749	0.206582845739236	Inverse	NA	NA	95618	184	FALSE	sex + race + tdi + smoking + alcohol + all_cancer_fh + season + bmi + dm
Leukemia	Leukemia	Physical Activity	Acceleration in 90-Min Inactivity Bouts (Plain)	ACC_day_IN_bts_90_mg_pla	Continuous Per SD	NA	ACC_day_IN_bts_90_mg_plaPerSD	adiposity_metabolic	Adiposity/Metabolic	0.87 [0.74;1.03]	0.0981284390019493	0.123241336771526	Inverse	NA	NA	93523	182	FALSE	sex + race + tdi + smoking + alcohol + all_cancer_fh + season + bmi + dm
Leukemia	Leukemia	Physical Activity	Overall Acceleration	ENMO_fullRecordingMean	Continuous Per SD	NA	ENMO_fullRecordingMeanPerSD	adiposity_metabolic	Adiposity/Metabolic	0.87 [0.73;1.03]	0.108866948591955	0.16482355265371	Inverse	NA	NA	95618	184	FALSE	sex + race + tdi + smoking + alcohol + all_cancer_fh + season + bmi + dm
Leukemia	Leukemia	Physical Activity	Number of Inactivity Fragments During Waking Time (Weighted)	FRAG_Nfrag_IN_day_wei	Continuous Per SD	NA	FRAG_Nfrag_IN_day_weiPerSD	adiposity_metabolic	Adiposity/Metabolic	0.88 [0.75;1.03]	0.109103622579349	0.476596448233144	Inverse	NA	NA	95618	184	FALSE	sex + race + tdi + smoking + alcohol + all_cancer_fh + season + bmi + dm
Leukemia	Leukemia	Physical Activity	Number of Inactivity-to-Activity Transitions During Waking Time (Weighted)	FRAG_Nfrag_IN2PA_day_wei	Continuous Per SD	NA	FRAG_Nfrag_IN2PA_day_weiPerSD	adiposity_metabolic	Adiposity/Metabolic	0.88 [0.75;1.03]	0.109103622579349	0.476596448233144	Inverse	NA	NA	95618	184	FALSE	sex + race + tdi + smoking + alcohol + all_cancer_fh + season + bmi + dm
Leukemia	Leukemia	Sleep	Number of Sleep Period Bouts	number_sib_sleepperiod_AD_T5A5_mn	Continuous Per SD	NA	number_sib_sleepperiod_AD_T5A5_mnPerSD	adiposity_metabolic	Adiposity/Metabolic	0.88 [0.76;1.03]	0.111299296005121	0.342921460449326	Inverse	NA	NA	95618	184	FALSE	sex + race + tdi + smoking + alcohol + all_cancer_fh + season + bmi + dm
Leukemia	Leukemia	Sleep	Number of Awakenings	number_of_awakenings_AD_T5A5_mn	Continuous Per SD	NA	number_of_awakenings_AD_T5A5_mnPerSD	adiposity_metabolic	Adiposity/Metabolic	0.88 [0.76;1.03]	0.111299296005121	0.342921460449326	Inverse	NA	NA	95618	184	FALSE	sex + race + tdi + smoking + alcohol + all_cancer_fh + season + bmi + dm
Leukemia	Leukemia	Physical Activity	Number of Activity Fragments During Waking Time (Weighted)	FRAG_Nfrag_PA_day_wei	Continuous Per SD	NA	FRAG_Nfrag_PA_day_weiPerSD	adiposity_metabolic	Adiposity/Metabolic	0.88 [0.75;1.03]	0.111388298701495	0.542390649615232	Inverse	NA	NA	95618	184	FALSE	sex + race + tdi + smoking + alcohol + all_cancer_fh + season + bmi + dm
Leukemia	Leukemia	Physical Activity	Number of Activity-to-Inactivity Transitions During Waking Time (Weighted)	FRAG_Nfrag_PA2IN_day_wei	Continuous Per SD	NA	FRAG_Nfrag_PA2IN_day_weiPerSD	adiposity_metabolic	Adiposity/Metabolic	0.88 [0.75;1.03]	0.111388298701495	0.542390649615232	Inverse	NA	NA	95618	184	FALSE	sex + race + tdi + smoking + alcohol + all_cancer_fh + season + bmi + dm
Leukemia	Leukemia	Physical Activity	Unbouted Inactivity Duration (Weighted)	dur_day_IN_unbt_min_wei	Continuous Per SD	NA	dur_day_IN_unbt_min_weiPerSD	adiposity_metabolic	Adiposity/Metabolic	0.88 [0.75;1.03]	0.116996369270648	0.473943090383218	Inverse	NA	NA	95618	184	FALSE	sex + race + tdi + smoking + alcohol + all_cancer_fh + season + bmi + dm
Leukemia	Leukemia	Physical Activity	Duration in 10-Min MVPA Bouts (Weighted)	dur_day_MVPA_bts_10_min_wei	Continuous Per SD	NA	dur_day_MVPA_bts_10_min_weiPerSD	adiposity_metabolic	Adiposity/Metabolic	0.87 [0.72;1.04]	0.117940404511776	0.107234453324169	Inverse	NA	NA	95618	184	FALSE	sex + race + tdi + smoking + alcohol + all_cancer_fh + season + bmi + dm
Leukemia	Leukemia	Physical Activity	Mean LIPA Fragment Duration During Waking Time	FRAG_mean_dur_LIPA_day	Continuous Per SD	NA	FRAG_mean_dur_LIPA_dayPerSD	adiposity_metabolic	Adiposity/Metabolic	1.12 [0.97;1.30]	0.120162161935363	0.320313299867944	Positive	NA	NA	95617	184	FALSE	sex + race + tdi + smoking + alcohol + all_cancer_fh + season + bmi + dm
Leukemia	Leukemia	Physical Activity	W0.5 of Inactivity Fragment Durations During Waking Time (Weighted)	FRAG_W0.5_dur_IN_day_wei	Continuous Per SD	NA	FRAG_W0.5_dur_IN_day_weiPerSD	adiposity_metabolic	Adiposity/Metabolic	1.14 [0.97;1.34]	0.120364123192243	0.167946068258626	Positive	NA	NA	95613	184	FALSE	sex + race + tdi + smoking + alcohol + all_cancer_fh + season + bmi + dm
Leukemia	Leukemia	Physical Activity	Acceleration in 1-5 Min MVPA Bouts (Weighted)	ACC_day_MVPA_bts_1_5_mg_wei	Continuous Per SD	NA	ACC_day_MVPA_bts_1_5_mg_weiPerSD	adiposity_metabolic	Adiposity/Metabolic	0.88 [0.74;1.04]	0.121058435884392	0.636066203615327	Inverse	NA	NA	95596	184	FALSE	sex + race + tdi + smoking + alcohol + all_cancer_fh + season + bmi + dm
Leukemia	Leukemia	Physical Activity	Transition Probability Physical Activity to Inactivity During Sleep Period	FRAG_TP_PA2IN_spt	Continuous Per SD	NA	FRAG_TP_PA2IN_sptPerSD	adiposity_metabolic	Adiposity/Metabolic	1.13 [0.97;1.31]	0.121843631883372	0.199873415841728	Positive	NA	NA	95618	184	FALSE	sex + race + tdi + smoking + alcohol + all_cancer_fh + season + bmi + dm
Leukemia	Leukemia	Physical Activity	Duration in 10-Min MVPA Bouts (Plain)	dur_day_MVPA_bts_10_min_pla	Continuous Per SD	NA	dur_day_MVPA_bts_10_min_plaPerSD	adiposity_metabolic	Adiposity/Metabolic	0.87 [0.72;1.04]	0.124995258352755	0.06348545164127	Inverse	NA	NA	95618	184	FALSE	sex + race + tdi + smoking + alcohol + all_cancer_fh + season + bmi + dm
Leukemia	Leukemia	Sleep	Sleep Regularity Index	SleepRegularityIndex2	Continuous Per SD	NA	SleepRegularityIndex2PerSD	adiposity_metabolic	Adiposity/Metabolic	0.90 [0.78;1.03]	0.12510148366107	0.0195687727238563	Inverse	NA	NA	95504	184	FALSE	sex + race + tdi + smoking + alcohol + all_cancer_fh + season + bmi + dm
Leukemia	Leukemia	Circadian Rhythm	Cosinor Mesor	cosinor_mes	Continuous Per SD	NA	cosinor_mesPerSD	adiposity_metabolic	Adiposity/Metabolic	0.89 [0.76;1.03]	0.127706050701282	0.293179070973046	Inverse	NA	NA	95618	184	FALSE	sex + race + tdi + smoking + alcohol + all_cancer_fh + season + bmi + dm
Leukemia	Leukemia	Physical Activity	Gini Index of Inactivity Fragment Durations During Waking Time	FRAG_Gini_dur_IN_day	Continuous Per SD	NA	FRAG_Gini_dur_IN_dayPerSD	adiposity_metabolic	Adiposity/Metabolic	1.12 [0.97;1.29]	0.130553791561472	0.0548523750817465	Positive	NA	NA	95615	184	FALSE	sex + race + tdi + smoking + alcohol + all_cancer_fh + season + bmi + dm
Leukemia	Leukemia	Physical Activity	Number of Inactivity Fragments During Waking Time (Plain)	FRAG_Nfrag_IN_day_pla	Continuous Per SD	NA	FRAG_Nfrag_IN_day_plaPerSD	adiposity_metabolic	Adiposity/Metabolic	0.89 [0.76;1.04]	0.130779020595542	0.657385285239366	Inverse	NA	NA	95618	184	FALSE	sex + race + tdi + smoking + alcohol + all_cancer_fh + season + bmi + dm
Leukemia	Leukemia	Physical Activity	Number of Inactivity-to-Activity Transitions During Waking Time (Plain)	FRAG_Nfrag_IN2PA_day_pla	Continuous Per SD	NA	FRAG_Nfrag_IN2PA_day_plaPerSD	adiposity_metabolic	Adiposity/Metabolic	0.89 [0.76;1.04]	0.130779020595542	0.657385285239366	Inverse	NA	NA	95618	184	FALSE	sex + race + tdi + smoking + alcohol + all_cancer_fh + season + bmi + dm
Leukemia	Leukemia	Circadian Rhythm	M10 Activity Level	M10VALUE	Continuous Per SD	NA	M10VALUEPerSD	adiposity_metabolic	Adiposity/Metabolic	0.88 [0.74;1.04]	0.131571025540801	0.282752797517012	Inverse	NA	NA	95618	184	FALSE	sex + race + tdi + smoking + alcohol + all_cancer_fh + season + bmi + dm
Leukemia	Leukemia	Physical Activity	Mean LIPA Fragment Duration During Waking Time (Plain)	FRAG_mean_dur_LIPA_day_pla	Continuous Per SD	NA	FRAG_mean_dur_LIPA_day_plaPerSD	adiposity_metabolic	Adiposity/Metabolic	1.12 [0.97;1.29]	0.132175808143337	0.296224682406683	Positive	NA	NA	95617	184	FALSE	sex + race + tdi + smoking + alcohol + all_cancer_fh + season + bmi + dm
Leukemia	Leukemia	Physical Activity	Number of Activity Fragments During Waking Time (Plain)	FRAG_Nfrag_PA_day_pla	Continuous Per SD	NA	FRAG_Nfrag_PA_day_plaPerSD	adiposity_metabolic	Adiposity/Metabolic	0.89 [0.76;1.04]	0.133327137871317	0.668568605107125	Inverse	NA	NA	95618	184	FALSE	sex + race + tdi + smoking + alcohol + all_cancer_fh + season + bmi + dm
Leukemia	Leukemia	Physical Activity	Number of Activity-to-Inactivity Transitions During Waking Time (Plain)	FRAG_Nfrag_PA2IN_day_pla	Continuous Per SD	NA	FRAG_Nfrag_PA2IN_day_plaPerSD	adiposity_metabolic	Adiposity/Metabolic	0.89 [0.76;1.04]	0.133327137871317	0.668568605107125	Inverse	NA	NA	95618	184	FALSE	sex + race + tdi + smoking + alcohol + all_cancer_fh + season + bmi + dm
Leukemia	Leukemia	Physical Activity	Number of Inactivity-to-LIPA Transitions During Waking Time (Weighted)	FRAG_Nfrag_IN2LIPA_day_wei	Continuous Per SD	NA	FRAG_Nfrag_IN2LIPA_day_weiPerSD	adiposity_metabolic	Adiposity/Metabolic	0.89 [0.76;1.04]	0.134724648367539	0.406383097869113	Inverse	NA	NA	95618	184	FALSE	sex + race + tdi + smoking + alcohol + all_cancer_fh + season + bmi + dm
Leukemia	Leukemia	Circadian Rhythm	Cosinor R-Squared	cosinor_R2	Continuous Per SD	NA	cosinor_R2PerSD	adiposity_metabolic	Adiposity/Metabolic	0.89 [0.77;1.04]	0.135353886924422	0.213108814247248	Inverse	NA	NA	95618	184	FALSE	sex + race + tdi + smoking + alcohol + all_cancer_fh + season + bmi + dm
Leukemia	Leukemia	Physical Activity	Gini Index of Activity Fragment Durations During Waking Time (Weighted)	FRAG_Gini_dur_PA_day_wei	Continuous Per SD	NA	FRAG_Gini_dur_PA_day_weiPerSD	adiposity_metabolic	Adiposity/Metabolic	0.90 [0.77;1.04]	0.139985154495046	0.525836820094844	Inverse	NA	NA	95613	184	FALSE	sex + race + tdi + smoking + alcohol + all_cancer_fh + season + bmi + dm
Leukemia	Leukemia	Physical Activity	Unbouted Inactivity Duration (Plain)	dur_day_IN_unbt_min_pla	Continuous Per SD	NA	dur_day_IN_unbt_min_plaPerSD	adiposity_metabolic	Adiposity/Metabolic	0.89 [0.76;1.04]	0.144797584629705	0.800646304235765	Inverse	NA	NA	95618	184	FALSE	sex + race + tdi + smoking + alcohol + all_cancer_fh + season + bmi + dm
Leukemia	Leukemia	Physical Activity	Coefficient of Variance of Activity Fragment Durations During Waking Time (Weighted)	FRAG_CoV_dur_PA_day_wei	Continuous Per SD	NA	FRAG_CoV_dur_PA_day_weiPerSD	adiposity_metabolic	Adiposity/Metabolic	0.89 [0.77;1.04]	0.145380607307755	0.136659912945221	Inverse	NA	NA	95613	184	FALSE	sex + race + tdi + smoking + alcohol + all_cancer_fh + season + bmi + dm
Leukemia	Leukemia	Physical Activity	Acceleration in 10-Min MVPA Bouts (Plain)	ACC_day_MVPA_bts_10_mg_pla	Continuous Per SD	NA	ACC_day_MVPA_bts_10_mg_plaPerSD	adiposity_metabolic	Adiposity/Metabolic	0.85 [0.68;1.06]	0.152162731696378	0.626165481608603	Inverse	NA	NA	92259	172	FALSE	sex + race + tdi + smoking + alcohol + all_cancer_fh + season + bmi + dm
Leukemia	Leukemia	Physical Activity	Total Inactivity Duration (Weighted)	dur_day_total_IN_min_wei	Continuous Per SD	NA	dur_day_total_IN_min_weiPerSD	adiposity_metabolic	Adiposity/Metabolic	1.12 [0.96;1.30]	0.157723156265628	0.535802827393816	Positive	NA	NA	95618	184	FALSE	sex + race + tdi + smoking + alcohol + all_cancer_fh + season + bmi + dm
Leukemia	Leukemia	Physical Activity	Number of LIPA Fragments During Waking Time (Weighted)	FRAG_Nfrag_LIPA_day_wei	Continuous Per SD	NA	FRAG_Nfrag_LIPA_day_weiPerSD	adiposity_metabolic	Adiposity/Metabolic	0.89 [0.76;1.05]	0.159437793608004	0.169742566016654	Inverse	NA	NA	95618	184	FALSE	sex + race + tdi + smoking + alcohol + all_cancer_fh + season + bmi + dm
Leukemia	Leukemia	Circadian Rhythm	Interdaily Stability	IS	Continuous Per SD	NA	ISPerSD	adiposity_metabolic	Adiposity/Metabolic	0.90 [0.77;1.04]	0.16245415475354	0.191486850171654	Inverse	NA	NA	95618	184	FALSE	sex + race + tdi + smoking + alcohol + all_cancer_fh + season + bmi + dm
Leukemia	Leukemia	Physical Activity	Number of Inactivity-to-LIPA Transitions During Waking Time (Plain)	FRAG_Nfrag_IN2LIPA_day_pla	Continuous Per SD	NA	FRAG_Nfrag_IN2LIPA_day_plaPerSD	adiposity_metabolic	Adiposity/Metabolic	0.90 [0.77;1.05]	0.166000581243768	0.36111118163751	Inverse	NA	NA	95618	184	FALSE	sex + race + tdi + smoking + alcohol + all_cancer_fh + season + bmi + dm
Leukemia	Leukemia	Physical Activity	Number of Inactivity-to-MVPA Transitions During Waking Time	FRAG_Nfrag_IN2MVPA_day	Continuous Per SD	NA	FRAG_Nfrag_IN2MVPA_dayPerSD	adiposity_metabolic	Adiposity/Metabolic	0.88 [0.74;1.05]	0.166733076888843	0.0261712867507161	Inverse	NA	NA	95618	184	FALSE	sex + race + tdi + smoking + alcohol + all_cancer_fh + season + bmi + dm
Leukemia	Leukemia	Physical Activity	W0.5 of Inactivity Fragment Durations During Waking Time (Plain)	FRAG_W0.5_dur_IN_day_pla	Continuous Per SD	NA	FRAG_W0.5_dur_IN_day_plaPerSD	adiposity_metabolic	Adiposity/Metabolic	1.12 [0.95;1.32]	0.171275053180409	0.231631071331399	Positive	NA	NA	95613	184	FALSE	sex + race + tdi + smoking + alcohol + all_cancer_fh + season + bmi + dm
Leukemia	Leukemia	Physical Activity	Number of LIPA Fragments During Waking Time (Plain)	FRAG_Nfrag_LIPA_day_pla	Continuous Per SD	NA	FRAG_Nfrag_LIPA_day_plaPerSD	adiposity_metabolic	Adiposity/Metabolic	0.90 [0.77;1.05]	0.173535783129472	0.331098628554019	Inverse	NA	NA	95618	184	FALSE	sex + race + tdi + smoking + alcohol + all_cancer_fh + season + bmi + dm
Leukemia	Leukemia	Physical Activity	Mean LIPA Fragment Duration During Waking Time (Weighted)	FRAG_mean_dur_LIPA_day_wei	Continuous Per SD	NA	FRAG_mean_dur_LIPA_day_weiPerSD	adiposity_metabolic	Adiposity/Metabolic	1.11 [0.96;1.28]	0.176192343937883	0.394764050168742	Positive	NA	NA	95617	184	FALSE	sex + race + tdi + smoking + alcohol + all_cancer_fh + season + bmi + dm
Leukemia	Leukemia	Physical Activity	Total Moderate Physical Activity Acceleration (Plain)	ACC_day_total_MOD_mg_pla	Continuous Per SD	NA	ACC_day_total_MOD_mg_plaPerSD	adiposity_metabolic	Adiposity/Metabolic	0.90 [0.76;1.05]	0.177599800467299	0.486562860874891	Inverse	NA	NA	95605	184	FALSE	sex + race + tdi + smoking + alcohol + all_cancer_fh + season + bmi + dm
Leukemia	Leukemia	Physical Activity	Total Inactivity Duration (Plain)	dur_day_total_IN_min_pla	Continuous Per SD	NA	dur_day_total_IN_min_plaPerSD	adiposity_metabolic	Adiposity/Metabolic	1.11 [0.95;1.29]	0.19174392606153	0.540934480949455	Positive	NA	NA	95618	184	FALSE	sex + race + tdi + smoking + alcohol + all_cancer_fh + season + bmi + dm
Leukemia	Leukemia	Physical Activity	Gini Index of Activity Fragment Durations During Waking Time (Plain)	FRAG_Gini_dur_PA_day_pla	Continuous Per SD	NA	FRAG_Gini_dur_PA_day_plaPerSD	adiposity_metabolic	Adiposity/Metabolic	0.91 [0.78;1.05]	0.192240499696218	0.662150673163273	Inverse	NA	NA	95613	184	FALSE	sex + race + tdi + smoking + alcohol + all_cancer_fh + season + bmi + dm
Leukemia	Leukemia	Physical Activity	Gini Index of Inactivity Fragment Durations During Waking Time (Weighted)	FRAG_Gini_dur_IN_day_wei	Continuous Per SD	NA	FRAG_Gini_dur_IN_day_weiPerSD	adiposity_metabolic	Adiposity/Metabolic	1.10 [0.95;1.27]	0.196471700809588	0.247539083555719	Positive	NA	NA	95613	184	FALSE	sex + race + tdi + smoking + alcohol + all_cancer_fh + season + bmi + dm
Leukemia	Leukemia	Light	Evening Light	evening_light	Continuous Per SD	NA	evening_lightPerSD	adiposity_metabolic	Adiposity/Metabolic	0.89 [0.75;1.06]	0.197331196016827	0.771295194894828	Inverse	NA	NA	94851	182	FALSE	sex + race + tdi + smoking + alcohol + all_cancer_fh + season + bmi + dm
Leukemia	Leukemia	Physical Activity	Total Moderate Physical Activity Acceleration (Weighted)	ACC_day_total_MOD_mg_wei	Continuous Per SD	NA	ACC_day_total_MOD_mg_weiPerSD	adiposity_metabolic	Adiposity/Metabolic	0.90 [0.77;1.06]	0.203078171628891	0.584518680298535	Inverse	NA	NA	95605	184	FALSE	sex + race + tdi + smoking + alcohol + all_cancer_fh + season + bmi + dm
Leukemia	Leukemia	Physical Activity	Acceleration in 30-60 Min Inactivity Bouts (Weighted)	ACC_day_IN_bts_30_60_mg_wei	Continuous Per SD	NA	ACC_day_IN_bts_30_60_mg_weiPerSD	adiposity_metabolic	Adiposity/Metabolic	0.91 [0.78;1.05]	0.203354589639511	0.211673176929025	Inverse	NA	NA	95603	184	FALSE	sex + race + tdi + smoking + alcohol + all_cancer_fh + season + bmi + dm
Leukemia	Leukemia	Sleep	Sleep Duration Within Sleep Period Time	SleepDurationInSpt_AD_T5A5_mn	Continuous Per SD	NA	SleepDurationInSpt_AD_T5A5_mnPerSD	adiposity_metabolic	Adiposity/Metabolic	0.91 [0.79;1.05]	0.20672145350201	0.733338418878112	Inverse	NA	NA	95618	184	FALSE	sex + race + tdi + smoking + alcohol + all_cancer_fh + season + bmi + dm
Leukemia	Leukemia	Physical Activity	Number of MVPA Fragments During Waking Time	FRAG_Nfrag_MVPA_day	Continuous Per SD	NA	FRAG_Nfrag_MVPA_dayPerSD	adiposity_metabolic	Adiposity/Metabolic	0.90 [0.77;1.06]	0.207969577426425	0.432967767467922	Inverse	NA	NA	95618	184	FALSE	sex + race + tdi + smoking + alcohol + all_cancer_fh + season + bmi + dm
Leukemia	Leukemia	Physical Activity	Total Moderate Physical Activity Duration (Plain)	dur_day_total_MOD_min_pla	Continuous Per SD	NA	dur_day_total_MOD_min_plaPerSD	adiposity_metabolic	Adiposity/Metabolic	0.90 [0.76;1.06]	0.208002935795868	0.212858004125548	Inverse	NA	NA	95618	184	FALSE	sex + race + tdi + smoking + alcohol + all_cancer_fh + season + bmi + dm
Leukemia	Leukemia	Physical Activity	Total Moderate Physical Activity Duration (Weighted)	dur_day_total_MOD_min_wei	Continuous Per SD	NA	dur_day_total_MOD_min_weiPerSD	adiposity_metabolic	Adiposity/Metabolic	0.90 [0.76;1.06]	0.210287757284227	0.174050829312251	Inverse	NA	NA	95618	184	FALSE	sex + race + tdi + smoking + alcohol + all_cancer_fh + season + bmi + dm
Leukemia	Leukemia	Physical Activity	Acceleration in 10-Min MVPA Bouts (Weighted)	ACC_day_MVPA_bts_10_mg_wei	Continuous Per SD	NA	ACC_day_MVPA_bts_10_mg_weiPerSD	adiposity_metabolic	Adiposity/Metabolic	0.87 [0.70;1.08]	0.216222271227185	0.727650652974301	Inverse	NA	NA	92259	172	FALSE	sex + race + tdi + smoking + alcohol + all_cancer_fh + season + bmi + dm
Leukemia	Leukemia	Circadian Rhythm	Extended Cosinor Amplitude	cosinorExt_amp	Continuous Per SD	NA	cosinorExt_ampPerSD	adiposity_metabolic	Adiposity/Metabolic	0.91 [0.78;1.06]	0.220226624578466	0.24846687353026	Inverse	NA	NA	95618	184	FALSE	sex + race + tdi + smoking + alcohol + all_cancer_fh + season + bmi + dm
Leukemia	Leukemia	Physical Activity	Transition Probability Physical Inactivity to Activity During Waking Time (Weighted)	FRAG_TP_IN2PA_day_wei	Continuous Per SD	NA	FRAG_TP_IN2PA_day_weiPerSD	adiposity_metabolic	Adiposity/Metabolic	0.90 [0.76;1.07]	0.221421299142882	0.493309125624037	Inverse	NA	NA	95618	184	FALSE	sex + race + tdi + smoking + alcohol + all_cancer_fh + season + bmi + dm
Leukemia	Leukemia	Physical Activity	Coefficient of Variance of Activity Fragment Durations During Waking Time (Plain)	FRAG_CoV_dur_PA_day_pla	Continuous Per SD	NA	FRAG_CoV_dur_PA_day_plaPerSD	adiposity_metabolic	Adiposity/Metabolic	0.91 [0.78;1.06]	0.222715857238639	0.4016698538483	Inverse	NA	NA	95613	184	FALSE	sex + race + tdi + smoking + alcohol + all_cancer_fh + season + bmi + dm
Leukemia	Leukemia	Physical Activity	Duration in 10-Min LIPA Bouts (Plain)	dur_day_LIG_bts_10_min_pla	Continuous Per SD	NA	dur_day_LIG_bts_10_min_plaPerSD	adiposity_metabolic	Adiposity/Metabolic	1.09 [0.95;1.26]	0.22342348280459	0.514184478261714	Positive	NA	NA	95618	184	FALSE	sex + race + tdi + smoking + alcohol + all_cancer_fh + season + bmi + dm
Leukemia	Leukemia	Physical Activity	Gini Index of Inactivity Fragment Durations During Waking Time (Plain)	FRAG_Gini_dur_IN_day_pla	Continuous Per SD	NA	FRAG_Gini_dur_IN_day_plaPerSD	adiposity_metabolic	Adiposity/Metabolic	1.09 [0.95;1.26]	0.226444248760144	0.330258912754388	Positive	NA	NA	95613	184	FALSE	sex + race + tdi + smoking + alcohol + all_cancer_fh + season + bmi + dm
Leukemia	Leukemia	Circadian Rhythm	Self-Similarity Parameter	SSP	Continuous Per SD	NA	SSPPerSD	adiposity_metabolic	Adiposity/Metabolic	0.91 [0.79;1.06]	0.227956978944719	0.225422556485784	Inverse	NA	NA	95618	184	FALSE	sex + race + tdi + smoking + alcohol + all_cancer_fh + season + bmi + dm
Leukemia	Leukemia	Light	Night Light	night_light	Continuous Per SD	NA	night_lightPerSD	adiposity_metabolic	Adiposity/Metabolic	0.90 [0.77;1.07]	0.229260939360833	0.634498691395484	Inverse	NA	NA	94851	182	FALSE	sex + race + tdi + smoking + alcohol + all_cancer_fh + season + bmi + dm
Leukemia	Leukemia	Light	Total Daily Light	total_daily_light	Continuous Per SD	NA	total_daily_lightPerSD	adiposity_metabolic	Adiposity/Metabolic	0.90 [0.76;1.07]	0.231014815609498	0.366639864103191	Inverse	NA	NA	94851	182	FALSE	sex + race + tdi + smoking + alcohol + all_cancer_fh + season + bmi + dm
Leukemia	Leukemia	Physical Activity	Transition Probability Physical Inactivity to LIPA During Waking Time (Weighted)	FRAG_TP_IN2LIPA_day_wei	Continuous Per SD	NA	FRAG_TP_IN2LIPA_day_weiPerSD	adiposity_metabolic	Adiposity/Metabolic	0.91 [0.77;1.07]	0.235398545710984	0.506462000719873	Inverse	NA	NA	95618	184	FALSE	sex + race + tdi + smoking + alcohol + all_cancer_fh + season + bmi + dm
Leukemia	Leukemia	Physical Activity	Acceleration in 30-60 Min Inactivity Bouts (Plain)	ACC_day_IN_bts_30_60_mg_pla	Continuous Per SD	NA	ACC_day_IN_bts_30_60_mg_plaPerSD	adiposity_metabolic	Adiposity/Metabolic	0.91 [0.79;1.06]	0.240725205022112	0.324559937711588	Inverse	NA	NA	95603	184	FALSE	sex + race + tdi + smoking + alcohol + all_cancer_fh + season + bmi + dm
Leukemia	Leukemia	Physical Activity	Duration in 30-60 Min Inactivity Bouts (Weighted)	dur_day_IN_bts_30_60_min_wei	Continuous Per SD	NA	dur_day_IN_bts_30_60_min_weiPerSD	adiposity_metabolic	Adiposity/Metabolic	0.92 [0.79;1.06]	0.24165392716828	0.478066583755907	Inverse	NA	NA	95618	184	FALSE	sex + race + tdi + smoking + alcohol + all_cancer_fh + season + bmi + dm
Leukemia	Leukemia	Sleep	Sleep Period Time Duration	SptDuration_AD_T5A5_mn	Continuous Per SD	NA	SptDuration_AD_T5A5_mnPerSD	adiposity_metabolic	Adiposity/Metabolic	0.92 [0.80;1.06]	0.243401767377332	0.108243781438664	Inverse	NA	NA	95618	184	FALSE	sex + race + tdi + smoking + alcohol + all_cancer_fh + season + bmi + dm
Leukemia	Leukemia	Physical Activity	Number of IN Fragments per Minute IN IN During Waking Time (Weighted)	FRAG_NFragPM_IN_day_wei	Continuous Per SD	NA	FRAG_NFragPM_IN_day_weiPerSD	adiposity_metabolic	Adiposity/Metabolic	0.91 [0.77;1.07]	0.247971566646304	0.84001899380831	Inverse	NA	NA	95618	184	FALSE	sex + race + tdi + smoking + alcohol + all_cancer_fh + season + bmi + dm
Leukemia	Leukemia	Physical Activity	W0.5 of Inactivity Fragment Durations During Waking Time	FRAG_W0.5_dur_IN_day	Continuous Per SD	NA	FRAG_W0.5_dur_IN_dayPerSD	adiposity_metabolic	Adiposity/Metabolic	1.10 [0.93;1.29]	0.258899934837493	0.515138200636028	Positive	NA	NA	95615	184	FALSE	sex + race + tdi + smoking + alcohol + all_cancer_fh + season + bmi + dm
Leukemia	Leukemia	Physical Activity	Transition Probability Physical Inactivity to Activity During Waking Time (Plain)	FRAG_TP_IN2PA_day_pla	Continuous Per SD	NA	FRAG_TP_IN2PA_day_plaPerSD	adiposity_metabolic	Adiposity/Metabolic	0.91 [0.77;1.07]	0.261964726133873	0.420379885274248	Inverse	NA	NA	95618	184	FALSE	sex + race + tdi + smoking + alcohol + all_cancer_fh + season + bmi + dm
Leukemia	Leukemia	Circadian Rhythm	Activity Balance Index	ABI	Continuous Per SD	NA	ABIPerSD	adiposity_metabolic	Adiposity/Metabolic	0.92 [0.80;1.06]	0.264325130372531	0.434120490558438	Inverse	NA	NA	95618	184	FALSE	sex + race + tdi + smoking + alcohol + all_cancer_fh + season + bmi + dm
Leukemia	Leukemia	Physical Activity	Number of Inactivity-to-MVPA Transitions During Waking Time (Plain)	FRAG_Nfrag_IN2MVPA_day_pla	Continuous Per SD	NA	FRAG_Nfrag_IN2MVPA_day_plaPerSD	adiposity_metabolic	Adiposity/Metabolic	0.91 [0.76;1.08]	0.269198009724426	0.125984544709855	Inverse	NA	NA	95618	184	FALSE	sex + race + tdi + smoking + alcohol + all_cancer_fh + season + bmi + dm
Leukemia	Leukemia	Physical Activity	Duration in 30-60 Min Inactivity Bouts (Plain)	dur_day_IN_bts_30_60_min_pla	Continuous Per SD	NA	dur_day_IN_bts_30_60_min_plaPerSD	adiposity_metabolic	Adiposity/Metabolic	0.92 [0.80;1.07]	0.27253255721954	0.305918932970496	Inverse	NA	NA	95618	184	FALSE	sex + race + tdi + smoking + alcohol + all_cancer_fh + season + bmi + dm
Leukemia	Leukemia	Physical Activity	Number of IN Fragments per Minute IN IN During Waking Time	FRAG_NFragPM_IN_day	Continuous Per SD	NA	FRAG_NFragPM_IN_dayPerSD	adiposity_metabolic	Adiposity/Metabolic	0.91 [0.77;1.08]	0.27904982030228	0.679902053793416	Inverse	NA	NA	95617	184	FALSE	sex + race + tdi + smoking + alcohol + all_cancer_fh + season + bmi + dm
Leukemia	Leukemia	Physical Activity	Transition Probability Physical Inactivity to Activity During Waking Time	FRAG_TP_IN2PA_day	Continuous Per SD	NA	FRAG_TP_IN2PA_dayPerSD	adiposity_metabolic	Adiposity/Metabolic	0.91 [0.77;1.08]	0.282998355852229	0.452581707573247	Inverse	NA	NA	95618	184	FALSE	sex + race + tdi + smoking + alcohol + all_cancer_fh + season + bmi + dm
Leukemia	Leukemia	Physical Activity	Number of Inactivity-to-MVPA Transitions During Waking Time (Weighted)	FRAG_Nfrag_IN2MVPA_day_wei	Continuous Per SD	NA	FRAG_Nfrag_IN2MVPA_day_weiPerSD	adiposity_metabolic	Adiposity/Metabolic	0.91 [0.76;1.08]	0.284047025042593	0.123620049422893	Inverse	NA	NA	95618	184	FALSE	sex + race + tdi + smoking + alcohol + all_cancer_fh + season + bmi + dm
Leukemia	Leukemia	Physical Activity	Transition Probability Physical Inactivity to LIPA During Waking Time (Plain)	FRAG_TP_IN2LIPA_day_pla	Continuous Per SD	NA	FRAG_TP_IN2LIPA_day_plaPerSD	adiposity_metabolic	Adiposity/Metabolic	0.91 [0.78;1.08]	0.285036938735073	0.70739759028977	Inverse	NA	NA	95618	184	FALSE	sex + race + tdi + smoking + alcohol + all_cancer_fh + season + bmi + dm
Leukemia	Leukemia	Physical Activity	Transition Probability Physical Inactivity to LIPA During Waking Time	FRAG_TP_IN2LIPA_day	Continuous Per SD	NA	FRAG_TP_IN2LIPA_dayPerSD	adiposity_metabolic	Adiposity/Metabolic	0.92 [0.78;1.08]	0.299051750265953	0.552100711564071	Inverse	NA	NA	95618	184	FALSE	sex + race + tdi + smoking + alcohol + all_cancer_fh + season + bmi + dm
Leukemia	Leukemia	Physical Activity	Number of IN Fragments per Minute IN IN During Waking Time (Plain)	FRAG_NFragPM_IN_day_pla	Continuous Per SD	NA	FRAG_NFragPM_IN_day_plaPerSD	adiposity_metabolic	Adiposity/Metabolic	0.92 [0.78;1.08]	0.30495480406247	0.873311151318735	Inverse	NA	NA	95618	184	FALSE	sex + race + tdi + smoking + alcohol + all_cancer_fh + season + bmi + dm
Leukemia	Leukemia	Physical Activity	Standard Deviation of Physical Activity Fragment Durations During Waking Time (Weighted)	FRAG_SD_dur_PA_day_wei	Continuous Per SD	NA	FRAG_SD_dur_PA_day_weiPerSD	adiposity_metabolic	Adiposity/Metabolic	0.92 [0.78;1.08]	0.307898002322357	0.626321592244001	Inverse	NA	NA	95613	184	FALSE	sex + race + tdi + smoking + alcohol + all_cancer_fh + season + bmi + dm
Leukemia	Leukemia	Physical Activity	Coefficient of Variance of Activity Fragment Durations During Waking Time	FRAG_CoV_dur_PA_day	Continuous Per SD	NA	FRAG_CoV_dur_PA_dayPerSD	adiposity_metabolic	Adiposity/Metabolic	0.93 [0.80;1.08]	0.320721713863759	0.259055983309614	Inverse	NA	NA	95615	184	FALSE	sex + race + tdi + smoking + alcohol + all_cancer_fh + season + bmi + dm
Leukemia	Leukemia	Physical Activity	Duration in 10-Min LIPA Bouts (Weighted)	dur_day_LIG_bts_10_min_wei	Continuous Per SD	NA	dur_day_LIG_bts_10_min_weiPerSD	adiposity_metabolic	Adiposity/Metabolic	1.08 [0.93;1.24]	0.325412212500714	0.525383420019186	Positive	NA	NA	95618	184	FALSE	sex + race + tdi + smoking + alcohol + all_cancer_fh + season + bmi + dm
Leukemia	Leukemia	Step Count	MVPA Steps	mean_mvpa_steps	Continuous Per SD	NA	mean_mvpa_stepsPerSD	adiposity_metabolic	Adiposity/Metabolic	0.92 [0.78;1.08]	0.325714164910713	0.204417958680186	Inverse	NA	NA	95618	184	FALSE	sex + race + tdi + smoking + alcohol + all_cancer_fh + season + bmi + dm
Leukemia	Leukemia	Physical Activity	Gini Index of Activity Fragment Durations During Waking Time	FRAG_Gini_dur_PA_day	Continuous Per SD	NA	FRAG_Gini_dur_PA_dayPerSD	adiposity_metabolic	Adiposity/Metabolic	0.93 [0.80;1.08]	0.327758682869589	0.820412569294417	Inverse	NA	NA	95615	184	FALSE	sex + race + tdi + smoking + alcohol + all_cancer_fh + season + bmi + dm
Leukemia	Leukemia	Physical Activity	Total Vigorous Physical Activity Duration (Plain)	dur_day_total_VIG_min_pla	Continuous Per SD	NA	dur_day_total_VIG_min_plaPerSD	adiposity_metabolic	Adiposity/Metabolic	0.90 [0.73;1.11]	0.330508655156941	0.0291125536736327	Inverse	NA	NA	95618	184	FALSE	sex + race + tdi + smoking + alcohol + all_cancer_fh + season + bmi + dm
Leukemia	Leukemia	Physical Activity	Duration in 5-10 Min LIPA Bouts (Plain)	dur_day_LIG_bts_5_10_min_pla	Continuous Per SD	NA	dur_day_LIG_bts_5_10_min_plaPerSD	adiposity_metabolic	Adiposity/Metabolic	0.93 [0.80;1.08]	0.334851650417449	0.495689263108822	Inverse	NA	NA	95618	184	FALSE	sex + race + tdi + smoking + alcohol + all_cancer_fh + season + bmi + dm
Leukemia	Leukemia	Physical Activity	Total Vigorous Physical Activity Duration (Weighted)	dur_day_total_VIG_min_wei	Continuous Per SD	NA	dur_day_total_VIG_min_weiPerSD	adiposity_metabolic	Adiposity/Metabolic	0.90 [0.73;1.12]	0.344540884953177	0.0242970766810999	Inverse	NA	NA	95618	184	FALSE	sex + race + tdi + smoking + alcohol + all_cancer_fh + season + bmi + dm
Leukemia	Leukemia	Physical Activity	Transition Probability Physical Inactivity to MVPA During Waking Time (Plain)	FRAG_TP_IN2MVPA_day_pla	Continuous Per SD	NA	FRAG_TP_IN2MVPA_day_plaPerSD	adiposity_metabolic	Adiposity/Metabolic	0.92 [0.76;1.10]	0.346276439045242	0.322383942441071	Inverse	NA	NA	95618	184	FALSE	sex + race + tdi + smoking + alcohol + all_cancer_fh + season + bmi + dm
Leukemia	Leukemia	Physical Activity	Number of 5-10 Min LIPA Bouts (Plain)	Nbouts_day_LIG_bts_5_10_pla	Continuous Per SD	NA	Nbouts_day_LIG_bts_5_10_plaPerSD	adiposity_metabolic	Adiposity/Metabolic	0.93 [0.80;1.08]	0.347335750146966	0.598888358058765	Inverse	NA	NA	95618	184	FALSE	sex + race + tdi + smoking + alcohol + all_cancer_fh + season + bmi + dm
Leukemia	Leukemia	Physical Activity	Transition Probability Physical Inactivity to MVPA During Waking Time (Weighted)	FRAG_TP_IN2MVPA_day_wei	Continuous Per SD	NA	FRAG_TP_IN2MVPA_day_weiPerSD	adiposity_metabolic	Adiposity/Metabolic	0.92 [0.76;1.10]	0.349147756114129	0.314466909891908	Inverse	NA	NA	95618	184	FALSE	sex + race + tdi + smoking + alcohol + all_cancer_fh + season + bmi + dm
Leukemia	Leukemia	Physical Activity	Duration in 5-10 Min LIPA Bouts (Weighted)	dur_day_LIG_bts_5_10_min_wei	Continuous Per SD	NA	dur_day_LIG_bts_5_10_min_weiPerSD	adiposity_metabolic	Adiposity/Metabolic	0.93 [0.80;1.08]	0.349713510472201	0.435578305622229	Inverse	NA	NA	95618	184	FALSE	sex + race + tdi + smoking + alcohol + all_cancer_fh + season + bmi + dm
Leukemia	Leukemia	Physical Activity	Number of 30-60 Min Inactivity Bouts (Weighted)	Nbouts_day_IN_bts_30_60_wei	Continuous Per SD	NA	Nbouts_day_IN_bts_30_60_weiPerSD	adiposity_metabolic	Adiposity/Metabolic	0.93 [0.81;1.08]	0.350593630785981	0.46823825131452	Inverse	NA	NA	95618	184	FALSE	sex + race + tdi + smoking + alcohol + all_cancer_fh + season + bmi + dm
Leukemia	Leukemia	Light	Morning Light	morning_light	Continuous Per SD	NA	morning_lightPerSD	adiposity_metabolic	Adiposity/Metabolic	0.93 [0.79;1.09]	0.351055449053544	0.153694734036448	Inverse	NA	NA	94851	182	FALSE	sex + race + tdi + smoking + alcohol + all_cancer_fh + season + bmi + dm
Leukemia	Leukemia	Physical Activity	Number of MVPA Fragments During Waking Time (Plain)	FRAG_Nfrag_MVPA_day_pla	Continuous Per SD	NA	FRAG_Nfrag_MVPA_day_plaPerSD	adiposity_metabolic	Adiposity/Metabolic	0.93 [0.79;1.09]	0.360636213752029	0.208135318352224	Inverse	NA	NA	95618	184	FALSE	sex + race + tdi + smoking + alcohol + all_cancer_fh + season + bmi + dm
Leukemia	Leukemia	Physical Activity	Number of 5-10 Min LIPA Bouts (Weighted)	Nbouts_day_LIG_bts_5_10_wei	Continuous Per SD	NA	Nbouts_day_LIG_bts_5_10_weiPerSD	adiposity_metabolic	Adiposity/Metabolic	0.93 [0.80;1.08]	0.360862997065445	0.479636916336297	Inverse	NA	NA	95618	184	FALSE	sex + race + tdi + smoking + alcohol + all_cancer_fh + season + bmi + dm
Leukemia	Leukemia	Physical Activity	Standard Deviation of Physical Activity Fragment Durations During Waking Time (Plain)	FRAG_SD_dur_PA_day_pla	Continuous Per SD	NA	FRAG_SD_dur_PA_day_plaPerSD	adiposity_metabolic	Adiposity/Metabolic	0.93 [0.79;1.09]	0.371624153279909	0.76539595591225	Inverse	NA	NA	95613	184	FALSE	sex + race + tdi + smoking + alcohol + all_cancer_fh + season + bmi + dm
Leukemia	Leukemia	Physical Activity	Number of 30-60 Min Inactivity Bouts (Plain)	Nbouts_day_IN_bts_30_60_pla	Continuous Per SD	NA	Nbouts_day_IN_bts_30_60_plaPerSD	adiposity_metabolic	Adiposity/Metabolic	0.94 [0.81;1.08]	0.379753063672384	0.359768467550949	Inverse	NA	NA	95618	184	FALSE	sex + race + tdi + smoking + alcohol + all_cancer_fh + season + bmi + dm
Leukemia	Leukemia	Physical Activity	Acceleration in 10-20 Min Inactivity Bouts (Plain)	ACC_day_IN_bts_10_20_mg_pla	Continuous Per SD	NA	ACC_day_IN_bts_10_20_mg_plaPerSD	adiposity_metabolic	Adiposity/Metabolic	0.94 [0.81;1.08]	0.387134885464643	0.455832535221118	Inverse	NA	NA	95611	184	FALSE	sex + race + tdi + smoking + alcohol + all_cancer_fh + season + bmi + dm
Leukemia	Leukemia	Circadian Rhythm	L5 Activity Level	L5VALUE	Continuous Per SD	NA	L5VALUEPerSD	adiposity_metabolic	Adiposity/Metabolic	1.03 [0.96;1.11]	0.392540812224114	0.92156094265557	Positive	NA	NA	95618	184	FALSE	sex + race + tdi + smoking + alcohol + all_cancer_fh + season + bmi + dm
Leukemia	Leukemia	Physical Activity	Number of MVPA Fragments During Waking Time (Weighted)	FRAG_Nfrag_MVPA_day_wei	Continuous Per SD	NA	FRAG_Nfrag_MVPA_day_weiPerSD	adiposity_metabolic	Adiposity/Metabolic	0.93 [0.79;1.10]	0.39605373746351	0.192315966467278	Inverse	NA	NA	95618	184	FALSE	sex + race + tdi + smoking + alcohol + all_cancer_fh + season + bmi + dm
Leukemia	Leukemia	Physical Activity	Transition Probability Physical Inactivity to MVPA During Waking Time	FRAG_TP_IN2MVPA_day	Continuous Per SD	NA	FRAG_TP_IN2MVPA_dayPerSD	adiposity_metabolic	Adiposity/Metabolic	0.93 [0.78;1.11]	0.404570511890071	0.240203798013601	Inverse	NA	NA	95618	184	FALSE	sex + race + tdi + smoking + alcohol + all_cancer_fh + season + bmi + dm
Leukemia	Leukemia	Physical Activity	Power-Law Alpha of Activity Fragment Durations During Waking Time	FRAG_alpha_dur_PA_day	Continuous Per SD	NA	FRAG_alpha_dur_PA_dayPerSD	adiposity_metabolic	Adiposity/Metabolic	0.94 [0.81;1.10]	0.433127556289714	0.259739799808646	Inverse	NA	NA	95615	184	FALSE	sex + race + tdi + smoking + alcohol + all_cancer_fh + season + bmi + dm
Leukemia	Leukemia	Physical Activity	Acceleration in 5-10 Min MVPA Bouts (Plain)	ACC_day_MVPA_bts_5_10_mg_pla	Continuous Per SD	NA	ACC_day_MVPA_bts_5_10_mg_plaPerSD	adiposity_metabolic	Adiposity/Metabolic	0.94 [0.80;1.10]	0.434109830757948	0.907274662929494	Inverse	NA	NA	95111	182	FALSE	sex + race + tdi + smoking + alcohol + all_cancer_fh + season + bmi + dm
Leukemia	Leukemia	Physical Activity	Standard Deviation of Physical Activity Fragment Durations During Waking Time	FRAG_SD_dur_PA_day	Continuous Per SD	NA	FRAG_SD_dur_PA_dayPerSD	adiposity_metabolic	Adiposity/Metabolic	0.94 [0.80;1.10]	0.434765899725004	0.769399168425388	Inverse	NA	NA	95615	184	FALSE	sex + race + tdi + smoking + alcohol + all_cancer_fh + season + bmi + dm
Leukemia	Leukemia	Physical Activity	Number of 10-Min LIPA Bouts (Plain)	Nbouts_day_LIG_bts_10_pla	Continuous Per SD	NA	Nbouts_day_LIG_bts_10_plaPerSD	adiposity_metabolic	Adiposity/Metabolic	1.06 [0.91;1.23]	0.441043736839406	0.615702536456642	Positive	NA	NA	95618	184	FALSE	sex + race + tdi + smoking + alcohol + all_cancer_fh + season + bmi + dm
Leukemia	Leukemia	Physical Activity	Number of 10-Min MVPA Bouts (Plain)	Nbouts_day_MVPA_bts_10_pla	Continuous Per SD	NA	Nbouts_day_MVPA_bts_10_plaPerSD	adiposity_metabolic	Adiposity/Metabolic	0.94 [0.79;1.11]	0.441203411192796	0.498410469223621	Inverse	NA	NA	95618	184	FALSE	sex + race + tdi + smoking + alcohol + all_cancer_fh + season + bmi + dm
Leukemia	Leukemia	Sleep	Sleep Efficiency After Onset (Plain)	sleep_efficiency_after_onset_pla	Continuous Per SD	NA	sleep_efficiency_after_onset_plaPerSD	adiposity_metabolic	Adiposity/Metabolic	0.95 [0.83;1.09]	0.44328687424427	0.654413577375238	Inverse	NA	NA	95618	184	FALSE	sex + race + tdi + smoking + alcohol + all_cancer_fh + season + bmi + dm
Leukemia	Leukemia	Physical Activity	W0.5 of Activity Fragment Durations During Waking Time	FRAG_W0.5_dur_PA_day	Continuous Per SD	NA	FRAG_W0.5_dur_PA_dayPerSD	adiposity_metabolic	Adiposity/Metabolic	1.06 [0.91;1.23]	0.4597740949276	0.351006944446713	Positive	NA	NA	95615	184	FALSE	sex + race + tdi + smoking + alcohol + all_cancer_fh + season + bmi + dm
Leukemia	Leukemia	Physical Activity	Acceleration in 5-10 Min MVPA Bouts (Weighted)	ACC_day_MVPA_bts_5_10_mg_wei	Continuous Per SD	NA	ACC_day_MVPA_bts_5_10_mg_weiPerSD	adiposity_metabolic	Adiposity/Metabolic	0.94 [0.80;1.11]	0.463698857698156	0.946960653070422	Inverse	NA	NA	95111	182	FALSE	sex + race + tdi + smoking + alcohol + all_cancer_fh + season + bmi + dm
Leukemia	Leukemia	Physical Activity	Number of 10-Min MVPA Bouts (Weighted)	Nbouts_day_MVPA_bts_10_wei	Continuous Per SD	NA	Nbouts_day_MVPA_bts_10_weiPerSD	adiposity_metabolic	Adiposity/Metabolic	0.94 [0.80;1.11]	0.464711962645937	0.384527937386683	Inverse	NA	NA	95618	184	FALSE	sex + race + tdi + smoking + alcohol + all_cancer_fh + season + bmi + dm
Leukemia	Leukemia	Physical Activity	Number of 5-10 Min MVPA Bouts (Plain)	Nbouts_day_MVPA_bts_5_10_pla	Continuous Per SD	NA	Nbouts_day_MVPA_bts_5_10_plaPerSD	adiposity_metabolic	Adiposity/Metabolic	0.94 [0.80;1.11]	0.468412559205093	0.286967237388365	Inverse	NA	NA	95618	184	FALSE	sex + race + tdi + smoking + alcohol + all_cancer_fh + season + bmi + dm
Leukemia	Leukemia	Physical Activity	Acceleration in 10-20 Min Inactivity Bouts (Weighted)	ACC_day_IN_bts_10_20_mg_wei	Continuous Per SD	NA	ACC_day_IN_bts_10_20_mg_weiPerSD	adiposity_metabolic	Adiposity/Metabolic	0.95 [0.82;1.09]	0.47426263741559	0.460860935166144	Inverse	NA	NA	95611	184	FALSE	sex + race + tdi + smoking + alcohol + all_cancer_fh + season + bmi + dm
Leukemia	Leukemia	Physical Activity	W0.5 of Activity Fragment Durations During Waking Time (Weighted)	FRAG_W0.5_dur_PA_day_wei	Continuous Per SD	NA	FRAG_W0.5_dur_PA_day_weiPerSD	adiposity_metabolic	Adiposity/Metabolic	1.05 [0.91;1.23]	0.486945487045501	0.255857792460206	Positive	NA	NA	95613	184	FALSE	sex + race + tdi + smoking + alcohol + all_cancer_fh + season + bmi + dm
Leukemia	Leukemia	Physical Activity	Number of Wake Fragments During Sleep Period	FRAG_Nfrag_wake_spt	Continuous Per SD	NA	FRAG_Nfrag_wake_sptPerSD	adiposity_metabolic	Adiposity/Metabolic	0.95 [0.82;1.10]	0.49104417740497	0.894170737905393	Inverse	NA	NA	95618	184	FALSE	sex + race + tdi + smoking + alcohol + all_cancer_fh + season + bmi + dm
Leukemia	Leukemia	Sleep	Number of Sleep Fragments During Sleep Period	FRAG_Nfrag_sleep_spt	Continuous Per SD	NA	FRAG_Nfrag_sleep_sptPerSD	adiposity_metabolic	Adiposity/Metabolic	0.95 [0.82;1.10]	0.492819974064168	0.894390367243028	Inverse	NA	NA	95618	184	FALSE	sex + race + tdi + smoking + alcohol + all_cancer_fh + season + bmi + dm
Leukemia	Leukemia	Physical Activity	W0.5 of Activity Fragment Durations During Waking Time (Plain)	FRAG_W0.5_dur_PA_day_pla	Continuous Per SD	NA	FRAG_W0.5_dur_PA_day_plaPerSD	adiposity_metabolic	Adiposity/Metabolic	1.05 [0.91;1.22]	0.499583352385562	0.186155275901742	Positive	NA	NA	95613	184	FALSE	sex + race + tdi + smoking + alcohol + all_cancer_fh + season + bmi + dm
Leukemia	Leukemia	Physical Activity	Duration in 1-5 Min MVPA Bouts (Plain)	dur_day_MVPA_bts_1_5_min_pla	Continuous Per SD	NA	dur_day_MVPA_bts_1_5_min_plaPerSD	adiposity_metabolic	Adiposity/Metabolic	0.95 [0.81;1.11]	0.509904836677801	0.341831881895398	Inverse	NA	NA	95618	184	FALSE	sex + race + tdi + smoking + alcohol + all_cancer_fh + season + bmi + dm
Leukemia	Leukemia	Light	Afternoon Light	afternoon_light	Continuous Per SD	NA	afternoon_lightPerSD	adiposity_metabolic	Adiposity/Metabolic	0.95 [0.80;1.12]	0.512231198968514	0.642406103051966	Inverse	NA	NA	94851	182	FALSE	sex + race + tdi + smoking + alcohol + all_cancer_fh + season + bmi + dm
Leukemia	Leukemia	Physical Activity	Duration in 5-10 Min MVPA Bouts (Plain)	dur_day_MVPA_bts_5_10_min_pla	Continuous Per SD	NA	dur_day_MVPA_bts_5_10_min_plaPerSD	adiposity_metabolic	Adiposity/Metabolic	0.95 [0.81;1.11]	0.512824085271024	0.323584696120266	Inverse	NA	NA	95618	184	FALSE	sex + race + tdi + smoking + alcohol + all_cancer_fh + season + bmi + dm
Leukemia	Leukemia	Physical Activity	Number of 5-10 Min MVPA Bouts (Weighted)	Nbouts_day_MVPA_bts_5_10_wei	Continuous Per SD	NA	Nbouts_day_MVPA_bts_5_10_weiPerSD	adiposity_metabolic	Adiposity/Metabolic	0.95 [0.81;1.11]	0.522254487492343	0.241286026932077	Inverse	NA	NA	95618	184	FALSE	sex + race + tdi + smoking + alcohol + all_cancer_fh + season + bmi + dm
Leukemia	Leukemia	Sleep	Transition Probability Wake to Sleep During Sleep Period	FRAG_TP_wake2sleep_spt	Continuous Per SD	NA	FRAG_TP_wake2sleep_sptPerSD	adiposity_metabolic	Adiposity/Metabolic	0.95 [0.82;1.11]	0.527123364686459	0.609643973578618	Inverse	NA	NA	95618	184	FALSE	sex + race + tdi + smoking + alcohol + all_cancer_fh + season + bmi + dm
Leukemia	Leukemia	Circadian Rhythm	L5 Start Time	L5TIME_num	Continuous Per SD	NA	L5TIME_numPerSD	adiposity_metabolic	Adiposity/Metabolic	1.05 [0.90;1.23]	0.527184577745666	0.653858575528392	Positive	NA	NA	95618	184	FALSE	sex + race + tdi + smoking + alcohol + all_cancer_fh + season + bmi + dm
Leukemia	Leukemia	Physical Activity	x0.5 of Activity Fragment Durations During Waking Time	FRAG_x0.5_dur_PA_day	Continuous Per SD	NA	FRAG_x0.5_dur_PA_dayPerSD	adiposity_metabolic	Adiposity/Metabolic	1.04 [0.91;1.19]	0.533963362823851	0.297142018122881	Positive	NA	NA	95615	184	FALSE	sex + race + tdi + smoking + alcohol + all_cancer_fh + season + bmi + dm
Leukemia	Leukemia	Circadian Rhythm	L10 Start Time	L10TIME_num	Continuous Per SD	NA	L10TIME_numPerSD	adiposity_metabolic	Adiposity/Metabolic	0.96 [0.83;1.10]	0.53773500484068	0.562892315244965	Inverse	NA	NA	95618	184	FALSE	sex + race + tdi + smoking + alcohol + all_cancer_fh + season + bmi + dm
Leukemia	Leukemia	Physical Activity	Duration in 1-5 Min MVPA Bouts (Weighted)	dur_day_MVPA_bts_1_5_min_wei	Continuous Per SD	NA	dur_day_MVPA_bts_1_5_min_weiPerSD	adiposity_metabolic	Adiposity/Metabolic	0.95 [0.81;1.12]	0.549166402501097	0.443936377120264	Inverse	NA	NA	95618	184	FALSE	sex + race + tdi + smoking + alcohol + all_cancer_fh + season + bmi + dm
Leukemia	Leukemia	Circadian Rhythm	Extended Cosinor Minimum	cosinorExt_minimum	Continuous Per SD	NA	cosinorExt_minimumPerSD	adiposity_metabolic	Adiposity/Metabolic	1.05 [0.90;1.21]	0.559970483409213	0.325423882148422	Positive	NA	NA	95618	184	FALSE	sex + race + tdi + smoking + alcohol + all_cancer_fh + season + bmi + dm
Leukemia	Leukemia	Physical Activity	Number of 10-Min LIPA Bouts (Weighted)	Nbouts_day_LIG_bts_10_wei	Continuous Per SD	NA	Nbouts_day_LIG_bts_10_weiPerSD	adiposity_metabolic	Adiposity/Metabolic	1.04 [0.90;1.21]	0.560626827112196	0.587480739190251	Positive	NA	NA	95618	184	FALSE	sex + race + tdi + smoking + alcohol + all_cancer_fh + season + bmi + dm
Leukemia	Leukemia	Physical Activity	Power-Law Alpha of Activity Fragment Durations During Waking Time (Weighted)	FRAG_alpha_dur_PA_day_wei	Continuous Per SD	NA	FRAG_alpha_dur_PA_day_weiPerSD	adiposity_metabolic	Adiposity/Metabolic	0.96 [0.82;1.11]	0.571020628998967	0.218551837257571	Inverse	NA	NA	95613	184	FALSE	sex + race + tdi + smoking + alcohol + all_cancer_fh + season + bmi + dm
Leukemia	Leukemia	Physical Activity	Duration in 5-10 Min MVPA Bouts (Weighted)	dur_day_MVPA_bts_5_10_min_wei	Continuous Per SD	NA	dur_day_MVPA_bts_5_10_min_weiPerSD	adiposity_metabolic	Adiposity/Metabolic	0.96 [0.81;1.12]	0.5761443828171	0.355055196106008	Inverse	NA	NA	95618	184	FALSE	sex + race + tdi + smoking + alcohol + all_cancer_fh + season + bmi + dm
Leukemia	Leukemia	Circadian Rhythm	Cosinor Acrophase	cosinor_acrophase	Continuous Per SD	NA	cosinor_acrophasePerSD	adiposity_metabolic	Adiposity/Metabolic	1.05 [0.89;1.22]	0.578484876902791	0.91769371354378	Positive	NA	NA	95618	184	FALSE	sex + race + tdi + smoking + alcohol + all_cancer_fh + season + bmi + dm
Leukemia	Leukemia	Physical Activity	Power-Law Alpha of Inactivity Fragment Durations During Waking Time (Weighted)	FRAG_alpha_dur_IN_day_wei	Continuous Per SD	NA	FRAG_alpha_dur_IN_day_weiPerSD	adiposity_metabolic	Adiposity/Metabolic	0.96 [0.82;1.12]	0.578785149625114	0.73376796270337	Inverse	NA	NA	95613	184	FALSE	sex + race + tdi + smoking + alcohol + all_cancer_fh + season + bmi + dm
Leukemia	Leukemia	Physical Activity	Unbouted Inactivity Acceleration (Plain)	ACC_day_IN_unbt_mg_pla	Continuous Per SD	NA	ACC_day_IN_unbt_mg_plaPerSD	adiposity_metabolic	Adiposity/Metabolic	1.04 [0.90;1.20]	0.590792136520606	0.305605581282041	Positive	NA	NA	95613	184	FALSE	sex + race + tdi + smoking + alcohol + all_cancer_fh + season + bmi + dm
Leukemia	Leukemia	Physical Activity	Power-Law Alpha of Activity Fragment Durations During Waking Time (Plain)	FRAG_alpha_dur_PA_day_pla	Continuous Per SD	NA	FRAG_alpha_dur_PA_day_plaPerSD	adiposity_metabolic	Adiposity/Metabolic	0.96 [0.83;1.12]	0.607015604236713	0.427655376412486	Inverse	NA	NA	95613	184	FALSE	sex + race + tdi + smoking + alcohol + all_cancer_fh + season + bmi + dm
Leukemia	Leukemia	Physical Activity	x0.5 of Activity Fragment Durations During Waking Time (Plain)	FRAG_x0.5_dur_PA_day_pla	Continuous Per SD	NA	FRAG_x0.5_dur_PA_day_plaPerSD	adiposity_metabolic	Adiposity/Metabolic	1.04 [0.90;1.19]	0.625453922235984	0.256513831403507	Positive	NA	NA	95613	184	FALSE	sex + race + tdi + smoking + alcohol + all_cancer_fh + season + bmi + dm
Leukemia	Leukemia	Physical Activity	Power-Law Alpha of Inactivity Fragment Durations During Waking Time (Plain)	FRAG_alpha_dur_IN_day_pla	Continuous Per SD	NA	FRAG_alpha_dur_IN_day_plaPerSD	adiposity_metabolic	Adiposity/Metabolic	0.96 [0.82;1.13]	0.627326624877013	0.933057870013573	Inverse	NA	NA	95613	184	FALSE	sex + race + tdi + smoking + alcohol + all_cancer_fh + season + bmi + dm
Leukemia	Leukemia	Physical Activity	Acceleration in 10-Min LIPA Bouts (Weighted)	ACC_day_LIG_bts_10_mg_wei	Continuous Per SD	NA	ACC_day_LIG_bts_10_mg_weiPerSD	adiposity_metabolic	Adiposity/Metabolic	1.04 [0.90;1.20]	0.628737155995806	0.189954493008857	Positive	NA	NA	95592	184	FALSE	sex + race + tdi + smoking + alcohol + all_cancer_fh + season + bmi + dm
Leukemia	Leukemia	Physical Activity	x0.5 of Activity Fragment Durations During Waking Time (Weighted)	FRAG_x0.5_dur_PA_day_wei	Continuous Per SD	NA	FRAG_x0.5_dur_PA_day_weiPerSD	adiposity_metabolic	Adiposity/Metabolic	1.04 [0.90;1.19]	0.632255439236331	0.360231271035594	Positive	NA	NA	95613	184	FALSE	sex + race + tdi + smoking + alcohol + all_cancer_fh + season + bmi + dm
Leukemia	Leukemia	Physical Activity	Coefficient of Variance of Inactivity Fragment Durations During Waking Time	FRAG_CoV_dur_IN_day	Continuous Per SD	NA	FRAG_CoV_dur_IN_dayPerSD	adiposity_metabolic	Adiposity/Metabolic	1.03 [0.89;1.20]	0.650003422330022	0.276332161631083	Positive	NA	NA	95615	184	FALSE	sex + race + tdi + smoking + alcohol + all_cancer_fh + season + bmi + dm
Leukemia	Leukemia	Physical Activity	Acceleration in 1-5 Min LIPA Bouts (Plain)	ACC_day_LIG_bts_1_5_mg_pla	Continuous Per SD	NA	ACC_day_LIG_bts_1_5_mg_plaPerSD	adiposity_metabolic	Adiposity/Metabolic	0.97 [0.84;1.12]	0.654371099006891	0.476886423288316	Inverse	NA	NA	95617	184	FALSE	sex + race + tdi + smoking + alcohol + all_cancer_fh + season + bmi + dm
Leukemia	Leukemia	Physical Activity	Unbouted Inactivity Acceleration (Weighted)	ACC_day_IN_unbt_mg_wei	Continuous Per SD	NA	ACC_day_IN_unbt_mg_weiPerSD	adiposity_metabolic	Adiposity/Metabolic	1.03 [0.89;1.19]	0.686583088459503	0.690078730927257	Positive	NA	NA	95613	184	FALSE	sex + race + tdi + smoking + alcohol + all_cancer_fh + season + bmi + dm
Leukemia	Leukemia	Physical Activity	Coefficient of Variance of Inactivity Fragment Durations During Waking Time (Weighted)	FRAG_CoV_dur_IN_day_wei	Continuous Per SD	NA	FRAG_CoV_dur_IN_day_weiPerSD	adiposity_metabolic	Adiposity/Metabolic	1.03 [0.89;1.19]	0.68735820151424	0.114976217772079	Positive	NA	NA	95613	184	FALSE	sex + race + tdi + smoking + alcohol + all_cancer_fh + season + bmi + dm
Leukemia	Leukemia	Physical Activity	Power-Law Alpha of Inactivity Fragment Durations During Waking Time	FRAG_alpha_dur_IN_day	Continuous Per SD	NA	FRAG_alpha_dur_IN_dayPerSD	adiposity_metabolic	Adiposity/Metabolic	0.97 [0.83;1.14]	0.705445324623082	0.70126679862656	Inverse	NA	NA	95615	184	FALSE	sex + race + tdi + smoking + alcohol + all_cancer_fh + season + bmi + dm
Leukemia	Leukemia	Physical Activity	Acceleration in 1-5 Min LIPA Bouts (Weighted)	ACC_day_LIG_bts_1_5_mg_wei	Continuous Per SD	NA	ACC_day_LIG_bts_1_5_mg_weiPerSD	adiposity_metabolic	Adiposity/Metabolic	0.97 [0.84;1.12]	0.722561845471376	0.28523471770944	Inverse	NA	NA	95617	184	FALSE	sex + race + tdi + smoking + alcohol + all_cancer_fh + season + bmi + dm
Leukemia	Leukemia	Circadian Rhythm	M10 Start Time	M10TIME_num	Continuous Per SD	NA	M10TIME_numPerSD	adiposity_metabolic	Adiposity/Metabolic	1.03 [0.88;1.20]	0.726548038531475	0.991520689460572	Positive	NA	NA	95618	184	FALSE	sex + race + tdi + smoking + alcohol + all_cancer_fh + season + bmi + dm
Leukemia	Leukemia	Physical Activity	Coefficient of Variance of Inactivity Fragment Durations During Waking Time (Plain)	FRAG_CoV_dur_IN_day_pla	Continuous Per SD	NA	FRAG_CoV_dur_IN_day_plaPerSD	adiposity_metabolic	Adiposity/Metabolic	1.02 [0.89;1.19]	0.741439701354933	0.0924039320831466	Positive	NA	NA	95613	184	FALSE	sex + race + tdi + smoking + alcohol + all_cancer_fh + season + bmi + dm
Leukemia	Leukemia	Physical Activity	Transition Probability Physical Inactivity to Activity During Sleep Period	FRAG_TP_IN2PA_spt	Continuous Per SD	NA	FRAG_TP_IN2PA_sptPerSD	adiposity_metabolic	Adiposity/Metabolic	1.02 [0.89;1.17]	0.748377273274938	0.713625882005694	Positive	NA	NA	95618	184	FALSE	sex + race + tdi + smoking + alcohol + all_cancer_fh + season + bmi + dm
Leukemia	Leukemia	Sleep	Transition Probability Sleep to Wake During Sleep Period	FRAG_TP_sleep2wake_spt	Continuous Per SD	NA	FRAG_TP_sleep2wake_sptPerSD	adiposity_metabolic	Adiposity/Metabolic	1.02 [0.89;1.18]	0.753497060154226	0.507805794775101	Positive	NA	NA	95618	184	FALSE	sex + race + tdi + smoking + alcohol + all_cancer_fh + season + bmi + dm
Leukemia	Leukemia	Circadian Rhythm	M5 Start Time	M5TIME_num	Continuous Per SD	NA	M5TIME_numPerSD	adiposity_metabolic	Adiposity/Metabolic	0.98 [0.83;1.14]	0.759891115382552	0.764519559544691	Inverse	NA	NA	95618	184	FALSE	sex + race + tdi + smoking + alcohol + all_cancer_fh + season + bmi + dm
Leukemia	Leukemia	Circadian Rhythm	Extended Cosinor Alpha	cosinorExt_alpha	Continuous Per SD	NA	cosinorExt_alphaPerSD	adiposity_metabolic	Adiposity/Metabolic	1.02 [0.89;1.17]	0.768400607665946	0.155899293821378	Positive	NA	NA	95618	184	FALSE	sex + race + tdi + smoking + alcohol + all_cancer_fh + season + bmi + dm
Leukemia	Leukemia	Physical Activity	Number of 1-5 Min MVPA Bouts (Plain)	Nbouts_day_MVPA_bts_1_5_pla	Continuous Per SD	NA	Nbouts_day_MVPA_bts_1_5_plaPerSD	adiposity_metabolic	Adiposity/Metabolic	0.98 [0.84;1.14]	0.777783740655281	0.695079040910622	Inverse	NA	NA	95618	184	FALSE	sex + race + tdi + smoking + alcohol + all_cancer_fh + season + bmi + dm
Leukemia	Leukemia	Physical Activity	Acceleration in 10-Min LIPA Bouts (Plain)	ACC_day_LIG_bts_10_mg_pla	Continuous Per SD	NA	ACC_day_LIG_bts_10_mg_plaPerSD	adiposity_metabolic	Adiposity/Metabolic	1.02 [0.88;1.18]	0.785784178463017	0.393680011261766	Positive	NA	NA	95592	184	FALSE	sex + race + tdi + smoking + alcohol + all_cancer_fh + season + bmi + dm
Leukemia	Leukemia	Sleep	WASO (Wake After Sleep Onset)	WASO_AD_T5A5_mn	Continuous Per SD	NA	WASO_AD_T5A5_mnPerSD	adiposity_metabolic	Adiposity/Metabolic	1.02 [0.89;1.17]	0.790979921706258	0.730686094029049	Positive	NA	NA	95618	184	FALSE	sex + race + tdi + smoking + alcohol + all_cancer_fh + season + bmi + dm
Leukemia	Leukemia	Physical Activity	Number of 1-5 Min MVPA Bouts (Weighted)	Nbouts_day_MVPA_bts_1_5_wei	Continuous Per SD	NA	Nbouts_day_MVPA_bts_1_5_weiPerSD	adiposity_metabolic	Adiposity/Metabolic	0.98 [0.84;1.14]	0.802664287558424	0.83985787930859	Inverse	NA	NA	95618	184	FALSE	sex + race + tdi + smoking + alcohol + all_cancer_fh + season + bmi + dm
Leukemia	Leukemia	Physical Activity	Duration in 60-90 Min Inactivity Bouts (Weighted)	dur_day_IN_bts_60_90_min_wei	Continuous Per SD	NA	dur_day_IN_bts_60_90_min_weiPerSD	adiposity_metabolic	Adiposity/Metabolic	1.02 [0.88;1.18]	0.825406552619943	0.761362862117995	Positive	NA	NA	95618	184	FALSE	sex + race + tdi + smoking + alcohol + all_cancer_fh + season + bmi + dm
Leukemia	Leukemia	Physical Activity	Total Vigorous Physical Activity Acceleration (Weighted)	ACC_day_total_VIG_mg_wei	Continuous Per SD	NA	ACC_day_total_VIG_mg_weiPerSD	adiposity_metabolic	Adiposity/Metabolic	0.98 [0.80;1.20]	0.841689353726133	0.75032576235784	Inverse	NA	NA	69108	112	FALSE	sex + race + tdi + smoking + alcohol + all_cancer_fh + season + bmi + dm
Leukemia	Leukemia	Physical Activity	Number of 60-90 Min Inactivity Bouts (Weighted)	Nbouts_day_IN_bts_60_90_wei	Continuous Per SD	NA	Nbouts_day_IN_bts_60_90_weiPerSD	adiposity_metabolic	Adiposity/Metabolic	1.01 [0.88;1.18]	0.845312411298833	0.721946787995152	Positive	NA	NA	95618	184	FALSE	sex + race + tdi + smoking + alcohol + all_cancer_fh + season + bmi + dm
Leukemia	Leukemia	Physical Activity	Total Vigorous Physical Activity Acceleration (Plain)	ACC_day_total_VIG_mg_pla	Continuous Per SD	NA	ACC_day_total_VIG_mg_plaPerSD	adiposity_metabolic	Adiposity/Metabolic	0.98 [0.80;1.21]	0.862032568557149	0.737228006143297	Inverse	NA	NA	69108	112	FALSE	sex + race + tdi + smoking + alcohol + all_cancer_fh + season + bmi + dm
Leukemia	Leukemia	Physical Activity	Transition Probability Physical Activity to Inactivity During Waking Time	FRAG_TP_PA2IN_day	Continuous Per SD	NA	FRAG_TP_PA2IN_dayPerSD	adiposity_metabolic	Adiposity/Metabolic	0.99 [0.85;1.15]	0.87691595762202	0.431114236752827	Inverse	NA	NA	95618	184	FALSE	sex + race + tdi + smoking + alcohol + all_cancer_fh + season + bmi + dm
Leukemia	Leukemia	Physical Activity	Mean Activity Fragment Duration During Waking Time	FRAG_mean_dur_PA_day	Continuous Per SD	NA	FRAG_mean_dur_PA_dayPerSD	adiposity_metabolic	Adiposity/Metabolic	1.01 [0.88;1.16]	0.880858144138216	0.633091292371786	Positive	NA	NA	95617	184	FALSE	sex + race + tdi + smoking + alcohol + all_cancer_fh + season + bmi + dm
Leukemia	Leukemia	Physical Activity	Number of PA Fragments per Minute IN PA During Waking Time (Weighted)	FRAG_NFragPM_PA_day_wei	Continuous Per SD	NA	FRAG_NFragPM_PA_day_weiPerSD	adiposity_metabolic	Adiposity/Metabolic	1.01 [0.87;1.17]	0.894643525884239	0.777889079945586	Positive	NA	NA	95618	184	FALSE	sex + race + tdi + smoking + alcohol + all_cancer_fh + season + bmi + dm
Leukemia	Leukemia	Physical Activity	Mean Activity Fragment Duration During Waking Time (Weighted)	FRAG_mean_dur_PA_day_wei	Continuous Per SD	NA	FRAG_mean_dur_PA_day_weiPerSD	adiposity_metabolic	Adiposity/Metabolic	0.99 [0.84;1.16]	0.896352824918435	0.740538634998706	Inverse	NA	NA	95618	184	FALSE	sex + race + tdi + smoking + alcohol + all_cancer_fh + season + bmi + dm
Leukemia	Leukemia	Physical Activity	Total LIPA Acceleration (Plain)	ACC_day_total_LIG_mg_pla	Continuous Per SD	NA	ACC_day_total_LIG_mg_plaPerSD	adiposity_metabolic	Adiposity/Metabolic	0.99 [0.86;1.14]	0.899536171688599	0.948863516549962	Inverse	NA	NA	95618	184	FALSE	sex + race + tdi + smoking + alcohol + all_cancer_fh + season + bmi + dm
Leukemia	Leukemia	Physical Activity	Number of PA Fragments per Minute IN PA During Waking Time	FRAG_NFragPM_PA_day	Continuous Per SD	NA	FRAG_NFragPM_PA_dayPerSD	adiposity_metabolic	Adiposity/Metabolic	0.99 [0.86;1.15]	0.915206893293683	0.533583819472997	Inverse	NA	NA	95617	184	FALSE	sex + race + tdi + smoking + alcohol + all_cancer_fh + season + bmi + dm
Leukemia	Leukemia	Physical Activity	Acceleration in 5-10 Min LIPA Bouts (Weighted)	ACC_day_LIG_bts_5_10_mg_wei	Continuous Per SD	NA	ACC_day_LIG_bts_5_10_mg_weiPerSD	adiposity_metabolic	Adiposity/Metabolic	1.01 [0.87;1.16]	0.920580131513236	0.838626394133948	Positive	NA	NA	95613	184	FALSE	sex + race + tdi + smoking + alcohol + all_cancer_fh + season + bmi + dm
Leukemia	Leukemia	Physical Activity	Number of PA Fragments per Minute IN PA During Waking Time (Plain)	FRAG_NFragPM_PA_day_pla	Continuous Per SD	NA	FRAG_NFragPM_PA_day_plaPerSD	adiposity_metabolic	Adiposity/Metabolic	1.01 [0.87;1.17]	0.926671758022511	0.567529296561706	Positive	NA	NA	95618	184	FALSE	sex + race + tdi + smoking + alcohol + all_cancer_fh + season + bmi + dm
Leukemia	Leukemia	Circadian Rhythm	Extended Cosinor Beta	cosinorExt_beta	Continuous Per SD	NA	cosinorExt_betaPerSD	adiposity_metabolic	Adiposity/Metabolic	0.99 [0.86;1.15]	0.934103214515879	0.130844437593351	Inverse	NA	NA	95618	184	FALSE	sex + race + tdi + smoking + alcohol + all_cancer_fh + season + bmi + dm
Leukemia	Leukemia	Physical Activity	Total LIPA Duration (Weighted)	dur_day_total_LIG_min_wei	Continuous Per SD	NA	dur_day_total_LIG_min_weiPerSD	adiposity_metabolic	Adiposity/Metabolic	0.99 [0.86;1.15]	0.934622316976373	0.615900932892495	Inverse	NA	NA	95618	184	FALSE	sex + race + tdi + smoking + alcohol + all_cancer_fh + season + bmi + dm
Leukemia	Leukemia	Physical Activity	Transition Probability Physical Activity to Inactivity During Waking Time (Weighted)	FRAG_TP_PA2IN_day_wei	Continuous Per SD	NA	FRAG_TP_PA2IN_day_weiPerSD	adiposity_metabolic	Adiposity/Metabolic	1.01 [0.87;1.17]	0.937248921202155	0.851230440135257	Positive	NA	NA	95618	184	FALSE	sex + race + tdi + smoking + alcohol + all_cancer_fh + season + bmi + dm
Leukemia	Leukemia	Physical Activity	Total LIPA Duration (Plain)	dur_day_total_LIG_min_pla	Continuous Per SD	NA	dur_day_total_LIG_min_plaPerSD	adiposity_metabolic	Adiposity/Metabolic	1.01 [0.87;1.17]	0.942070198524695	0.606174465462792	Positive	NA	NA	95618	184	FALSE	sex + race + tdi + smoking + alcohol + all_cancer_fh + season + bmi + dm
Leukemia	Leukemia	Circadian Rhythm	Intradaily Variability	IV	Continuous Per SD	NA	IVPerSD	adiposity_metabolic	Adiposity/Metabolic	1.01 [0.87;1.16]	0.943592757368133	0.386692739462014	Positive	NA	NA	95618	184	FALSE	sex + race + tdi + smoking + alcohol + all_cancer_fh + season + bmi + dm
Leukemia	Leukemia	Circadian Rhythm	Autocorrelation Phi	phi	Continuous Per SD	NA	phiPerSD	adiposity_metabolic	Adiposity/Metabolic	1.00 [0.86;1.15]	0.948521000256093	0.428679619190957	Inverse	NA	NA	95618	184	FALSE	sex + race + tdi + smoking + alcohol + all_cancer_fh + season + bmi + dm
Leukemia	Leukemia	Physical Activity	Acceleration in 5-10 Min LIPA Bouts (Plain)	ACC_day_LIG_bts_5_10_mg_pla	Continuous Per SD	NA	ACC_day_LIG_bts_5_10_mg_plaPerSD	adiposity_metabolic	Adiposity/Metabolic	1.00 [0.86;1.15]	0.9590949172706	0.975802084373186	Inverse	NA	NA	95613	184	FALSE	sex + race + tdi + smoking + alcohol + all_cancer_fh + season + bmi + dm
Leukemia	Leukemia	Circadian Rhythm	L10 Activity Level	L10VALUE	Continuous Per SD	NA	L10VALUEPerSD	adiposity_metabolic	Adiposity/Metabolic	1.00 [0.86;1.17]	0.963912439357463	0.722295514260461	Positive	NA	NA	95618	184	FALSE	sex + race + tdi + smoking + alcohol + all_cancer_fh + season + bmi + dm
Leukemia	Leukemia	Physical Activity	Transition Probability Physical Activity to Inactivity During Waking Time (Plain)	FRAG_TP_PA2IN_day_pla	Continuous Per SD	NA	FRAG_TP_PA2IN_day_plaPerSD	adiposity_metabolic	Adiposity/Metabolic	1.00 [0.87;1.16]	0.964630638686083	0.567553399182663	Positive	NA	NA	95618	184	FALSE	sex + race + tdi + smoking + alcohol + all_cancer_fh + season + bmi + dm
Leukemia	Leukemia	Physical Activity	Mean Activity Fragment Duration During Waking Time (Plain)	FRAG_mean_dur_PA_day_pla	Continuous Per SD	NA	FRAG_mean_dur_PA_day_plaPerSD	adiposity_metabolic	Adiposity/Metabolic	1.00 [0.85;1.17]	0.966343117962631	0.544146296939156	Inverse	NA	NA	95618	184	FALSE	sex + race + tdi + smoking + alcohol + all_cancer_fh + season + bmi + dm
Leukemia	Leukemia	Physical Activity	Number of Sustained Inactivity Bouts During Waking Hours	number_sib_wakinghours_AD_T5A5_mn	Continuous Per SD	NA	number_sib_wakinghours_AD_T5A5_mnPerSD	adiposity_metabolic	Adiposity/Metabolic	1.00 [0.87;1.16]	0.970908768260509	0.669497473491518	Positive	NA	NA	95618	184	FALSE	sex + race + tdi + smoking + alcohol + all_cancer_fh + season + bmi + dm
Leukemia	Leukemia	Physical Activity	Total LIPA Acceleration (Weighted)	ACC_day_total_LIG_mg_wei	Continuous Per SD	NA	ACC_day_total_LIG_mg_weiPerSD	adiposity_metabolic	Adiposity/Metabolic	1.00 [0.86;1.15]	0.980310738677396	0.94830596693361	Inverse	NA	NA	95618	184	FALSE	sex + race + tdi + smoking + alcohol + all_cancer_fh + season + bmi + dm
Leukemia	Leukemia	Physical Activity	Number of 60-90 Min Inactivity Bouts (Plain)	Nbouts_day_IN_bts_60_90_pla	Continuous Per SD	NA	Nbouts_day_IN_bts_60_90_plaPerSD	adiposity_metabolic	Adiposity/Metabolic	1.00 [0.86;1.16]	0.992594969557684	0.654342664765396	Inverse	NA	NA	95618	184	FALSE	sex + race + tdi + smoking + alcohol + all_cancer_fh + season + bmi + dm
Leukemia	Leukemia	Physical Activity	Duration in 60-90 Min Inactivity Bouts (Plain)	dur_day_IN_bts_60_90_min_pla	Continuous Per SD	NA	dur_day_IN_bts_60_90_min_plaPerSD	adiposity_metabolic	Adiposity/Metabolic	1.00 [0.86;1.16]	0.996909372001031	0.56617586049791	Positive	NA	NA	95618	184	FALSE	sex + race + tdi + smoking + alcohol + all_cancer_fh + season + bmi + dm
Leukemia	Leukemia	Physical Activity	Number of Activity Fragments During Sleep Period	FRAG_Nfrag_PA_spt	Continuous Per SD	NA	FRAG_Nfrag_PA_sptPerSD	adiposity_metabolic	Adiposity/Metabolic	1.00 [0.87;1.15]	0.997073346062954	0.787723884733402	Positive	NA	NA	95618	184	FALSE	sex + race + tdi + smoking + alcohol + all_cancer_fh + season + bmi + dm
Leukemia	Leukemia	Physical Activity	Number of Inactivity Fragments During Sleep Period	FRAG_Nfrag_IN_spt	Continuous Per SD	NA	FRAG_Nfrag_IN_sptPerSD	adiposity_metabolic	Adiposity/Metabolic	1.00 [0.87;1.15]	0.997088821569994	0.787609553528578	Positive	NA	NA	95618	184	FALSE	sex + race + tdi + smoking + alcohol + all_cancer_fh + season + bmi + dm
Leukemia	Leukemia	Physical Activity	Total Inactivity Acceleration (Plain)	ACC_day_total_IN_mg_pla	Tertile	T2	ACC_day_total_IN_mg_plaCat2	adiposity_metabolic	Adiposity/Metabolic	0.52 [0.36;0.76]	5.2291943547112e-4	0.0108706893650444	Inverse	43	31886	95618	184	FALSE	sex + race + tdi + smoking + alcohol + all_cancer_fh + season + bmi + dm
Leukemia	Leukemia	Physical Activity	Total Inactivity Acceleration (Weighted)	ACC_day_total_IN_mg_wei	Tertile	T2	ACC_day_total_IN_mg_weiCat2	adiposity_metabolic	Adiposity/Metabolic	0.53 [0.37;0.76]	6.0274750838769e-4	0.00476471738981295	Inverse	44	31883	95618	184	FALSE	sex + race + tdi + smoking + alcohol + all_cancer_fh + season + bmi + dm
Leukemia	Leukemia	Physical Activity	Number of MVPA Fragments During Waking Time (Plain)	FRAG_Nfrag_MVPA_day_pla	Tertile	T2	FRAG_Nfrag_MVPA_day_plaCat2	adiposity_metabolic	Adiposity/Metabolic	0.56 [0.39;0.81]	0.00232873657165434	0.208135318352224	Inverse	42	31877	95618	184	FALSE	sex + race + tdi + smoking + alcohol + all_cancer_fh + season + bmi + dm
Leukemia	Leukemia	Physical Activity	Number of Activity Fragments During Waking Time	FRAG_Nfrag_PA_day	Tertile	T2	FRAG_Nfrag_PA_dayCat2	adiposity_metabolic	Adiposity/Metabolic	0.62 [0.44;0.89]	0.00859185696392463	0.082272445438893907	Inverse	49	31870	95618	184	FALSE	sex + race + tdi + smoking + alcohol + all_cancer_fh + season + bmi + dm
Leukemia	Leukemia	Physical Activity	Number of Activity-to-Inactivity Transitions During Waking Time	FRAG_Nfrag_PA2IN_day	Tertile	T2	FRAG_Nfrag_PA2IN_dayCat2	adiposity_metabolic	Adiposity/Metabolic	0.62 [0.44;0.89]	0.00859185696392463	0.082272445438893907	Inverse	49	31870	95618	184	FALSE	sex + race + tdi + smoking + alcohol + all_cancer_fh + season + bmi + dm
Leukemia	Leukemia	Physical Activity	Number of Inactivity Fragments During Waking Time	FRAG_Nfrag_IN_day	Tertile	T2	FRAG_Nfrag_IN_dayCat2	adiposity_metabolic	Adiposity/Metabolic	0.62 [0.44;0.89]	0.00871896636710759	0.082964323564022	Inverse	49	31871	95618	184	FALSE	sex + race + tdi + smoking + alcohol + all_cancer_fh + season + bmi + dm
Leukemia	Leukemia	Physical Activity	Number of Inactivity-to-Activity Transitions During Waking Time	FRAG_Nfrag_IN2PA_day	Tertile	T2	FRAG_Nfrag_IN2PA_dayCat2	adiposity_metabolic	Adiposity/Metabolic	0.62 [0.44;0.89]	0.00871896636710759	0.082964323564022	Inverse	49	31871	95618	184	FALSE	sex + race + tdi + smoking + alcohol + all_cancer_fh + season + bmi + dm
Leukemia	Leukemia	Physical Activity	Total Vigorous Physical Activity Duration (Weighted)	dur_day_total_VIG_min_wei	Tertile	T3	dur_day_total_VIG_min_weiCat3	adiposity_metabolic	Adiposity/Metabolic	0.59 [0.40;0.88]	0.00878512067467525	0.0242970766810999	Inverse	43	31894	95618	184	FALSE	sex + race + tdi + smoking + alcohol + all_cancer_fh + season + bmi + dm
Leukemia	Leukemia	Physical Activity	Number of 10-20 Min Inactivity Bouts (Weighted)	Nbouts_day_IN_bts_10_20_wei	Tertile	T3	Nbouts_day_IN_bts_10_20_weiCat3	adiposity_metabolic	Adiposity/Metabolic	0.61 [0.42;0.89]	0.00988475680463182	0.00918229712866038	Inverse	41	31868	95618	184	FALSE	sex + race + tdi + smoking + alcohol + all_cancer_fh + season + bmi + dm
Leukemia	Leukemia	Physical Activity	Unbouted Inactivity Duration (Weighted)	dur_day_IN_unbt_min_wei	Tertile	T2	dur_day_IN_unbt_min_weiCat2	adiposity_metabolic	Adiposity/Metabolic	0.62 [0.43;0.90]	0.0109255515397104	0.473943090383218	Inverse	46	31875	95618	184	FALSE	sex + race + tdi + smoking + alcohol + all_cancer_fh + season + bmi + dm
Leukemia	Leukemia	Physical Activity	Total Inactivity Acceleration (Weighted)	ACC_day_total_IN_mg_wei	Tertile	T3	ACC_day_total_IN_mg_weiCat3	adiposity_metabolic	Adiposity/Metabolic	0.63 [0.44;0.90]	0.0118123646437365	0.00476471738981295	Inverse	46	31882	95618	184	FALSE	sex + race + tdi + smoking + alcohol + all_cancer_fh + season + bmi + dm
Leukemia	Leukemia	Physical Activity	Total Vigorous Physical Activity Duration (Plain)	dur_day_total_VIG_min_pla	Tertile	T3	dur_day_total_VIG_min_plaCat3	adiposity_metabolic	Adiposity/Metabolic	0.61 [0.41;0.91]	0.0147040076652061	0.0291125536736327	Inverse	43	31891	95618	184	FALSE	sex + race + tdi + smoking + alcohol + all_cancer_fh + season + bmi + dm
Leukemia	Leukemia	Physical Activity	Number of Inactivity-to-LIPA Transitions During Waking Time	FRAG_Nfrag_IN2LIPA_day	Tertile	T2	FRAG_Nfrag_IN2LIPA_dayCat2	adiposity_metabolic	Adiposity/Metabolic	0.66 [0.46;0.93]	0.0180567996797019	0.0402753861324087	Inverse	52	31873	95618	184	FALSE	sex + race + tdi + smoking + alcohol + all_cancer_fh + season + bmi + dm
Leukemia	Leukemia	Physical Activity	Duration in 90-Min Inactivity Bouts (Weighted)	dur_day_IN_bts_90_min_wei	Tertile	T3	dur_day_IN_bts_90_min_weiCat3	adiposity_metabolic	Adiposity/Metabolic	1.58 [1.08;2.31]	0.0183045722797886	0.0127283391373908	Positive	85	31854	95618	184	FALSE	sex + race + tdi + smoking + alcohol + all_cancer_fh + season + bmi + dm
Leukemia	Leukemia	Physical Activity	Total LIPA Duration (Weighted)	dur_day_total_LIG_min_wei	Tertile	T2	dur_day_total_LIG_min_weiCat2	adiposity_metabolic	Adiposity/Metabolic	0.64 [0.44;0.94]	0.0226523435053687	0.615900932892495	Inverse	43	31878	95618	184	FALSE	sex + race + tdi + smoking + alcohol + all_cancer_fh + season + bmi + dm
Leukemia	Leukemia	Physical Activity	Total LIPA Duration (Plain)	dur_day_total_LIG_min_pla	Tertile	T2	dur_day_total_LIG_min_plaCat2	adiposity_metabolic	Adiposity/Metabolic	0.64 [0.44;0.94]	0.0229344358550886	0.606174465462792	Inverse	43	31879	95618	184	FALSE	sex + race + tdi + smoking + alcohol + all_cancer_fh + season + bmi + dm
Leukemia	Leukemia	Physical Activity	Total Inactivity Acceleration (Plain)	ACC_day_total_IN_mg_pla	Tertile	T3	ACC_day_total_IN_mg_plaCat3	adiposity_metabolic	Adiposity/Metabolic	0.66 [0.46;0.95]	0.0248694974643098	0.0108706893650444	Inverse	48	31881	95618	184	FALSE	sex + race + tdi + smoking + alcohol + all_cancer_fh + season + bmi + dm
Leukemia	Leukemia	Physical Activity	Number of MVPA Fragments During Waking Time (Weighted)	FRAG_Nfrag_MVPA_day_wei	Tertile	T2	FRAG_Nfrag_MVPA_day_weiCat2	adiposity_metabolic	Adiposity/Metabolic	0.66 [0.46;0.95]	0.0252219964152107	0.192315966467278	Inverse	48	31876	95618	184	FALSE	sex + race + tdi + smoking + alcohol + all_cancer_fh + season + bmi + dm
Leukemia	Leukemia	Physical Activity	Number of 90-Min Inactivity Bouts (Plain)	Nbouts_day_IN_bts_90_pla	Tertile	T3	Nbouts_day_IN_bts_90_plaCat3	adiposity_metabolic	Adiposity/Metabolic	1.53 [1.05;2.23]	0.0273773381779325	0.0188769385164505	Positive	84	31853	95618	184	FALSE	sex + race + tdi + smoking + alcohol + all_cancer_fh + season + bmi + dm
Leukemia	Leukemia	Physical Activity	Mean MVPA Fragment Duration During Waking Time (Plain)	FRAG_mean_dur_MVPA_day_pla	Tertile	T3	FRAG_mean_dur_MVPA_day_plaCat3	adiposity_metabolic	Adiposity/Metabolic	0.66 [0.46;0.96]	0.0301885978453333	0.0302709466535567	Inverse	49	31880	95599	184	FALSE	sex + race + tdi + smoking + alcohol + all_cancer_fh + season + bmi + dm
Leukemia	Leukemia	Physical Activity	Duration in 90-Min Inactivity Bouts (Plain)	dur_day_IN_bts_90_min_pla	Tertile	T3	dur_day_IN_bts_90_min_plaCat3	adiposity_metabolic	Adiposity/Metabolic	1.52 [1.04;2.22]	0.0301929909280997	0.0214629590244618	Positive	84	31851	95618	184	FALSE	sex + race + tdi + smoking + alcohol + all_cancer_fh + season + bmi + dm
Leukemia	Leukemia	Sleep	Sleep Regularity Index	SleepRegularityIndex2	Tertile	T3	SleepRegularityIndex2Cat3	adiposity_metabolic	Adiposity/Metabolic	0.67 [0.47;0.96]	0.0303798365841735	0.0195687727238563	Inverse	53	31846	95504	184	FALSE	sex + race + tdi + smoking + alcohol + all_cancer_fh + season + bmi + dm
Leukemia	Leukemia	Physical Activity	Number of Inactivity-to-MVPA Transitions During Waking Time	FRAG_Nfrag_IN2MVPA_day	Tertile	T3	FRAG_Nfrag_IN2MVPA_dayCat3	adiposity_metabolic	Adiposity/Metabolic	0.65 [0.44;0.96]	0.0317009973689064	0.0261712867507161	Inverse	40	31894	95618	184	FALSE	sex + race + tdi + smoking + alcohol + all_cancer_fh + season + bmi + dm
Leukemia	Leukemia	Physical Activity	Number of 10-20 Min Inactivity Bouts (Plain)	Nbouts_day_IN_bts_10_20_pla	Tertile	T3	Nbouts_day_IN_bts_10_20_plaCat3	adiposity_metabolic	Adiposity/Metabolic	0.67 [0.46;0.97]	0.0345463752458004	0.032371012539384	Inverse	44	31868	95618	184	FALSE	sex + race + tdi + smoking + alcohol + all_cancer_fh + season + bmi + dm
Leukemia	Leukemia	Physical Activity	Total Moderate Physical Activity Acceleration (Plain)	ACC_day_total_MOD_mg_pla	Tertile	T2	ACC_day_total_MOD_mg_plaCat2	adiposity_metabolic	Adiposity/Metabolic	0.67 [0.46;0.97]	0.0351662417117886	0.486562860874891	Inverse	48	31874	95605	184	FALSE	sex + race + tdi + smoking + alcohol + all_cancer_fh + season + bmi + dm
Leukemia	Leukemia	Physical Activity	Duration in 10-20 Min Inactivity Bouts (Weighted)	dur_day_IN_bts_10_20_min_wei	Tertile	T3	dur_day_IN_bts_10_20_min_weiCat3	adiposity_metabolic	Adiposity/Metabolic	0.68 [0.47;0.98]	0.0376873246204994	0.0341172851667073	Inverse	45	31869	95618	184	FALSE	sex + race + tdi + smoking + alcohol + all_cancer_fh + season + bmi + dm
Leukemia	Leukemia	Physical Activity	Acceleration in 20-30 Min Inactivity Bouts (Plain)	ACC_day_IN_bts_20_30_mg_pla	Tertile	T3	ACC_day_IN_bts_20_30_mg_plaCat3	adiposity_metabolic	Adiposity/Metabolic	0.68 [0.48;0.98]	0.0395170021574801	0.0370306849147703	Inverse	48	31869	95592	184	FALSE	sex + race + tdi + smoking + alcohol + all_cancer_fh + season + bmi + dm
Leukemia	Leukemia	Physical Activity	Acceleration in 20-30 Min Inactivity Bouts (Weighted)	ACC_day_IN_bts_20_30_mg_wei	Tertile	T3	ACC_day_IN_bts_20_30_mg_weiCat3	adiposity_metabolic	Adiposity/Metabolic	0.69 [0.48;0.98]	0.0407624217893827	0.0363680055855204	Inverse	49	31868	95592	184	FALSE	sex + race + tdi + smoking + alcohol + all_cancer_fh + season + bmi + dm
Leukemia	Leukemia	Physical Activity	Number of 1-5 Min MVPA Bouts (Plain)	Nbouts_day_MVPA_bts_1_5_pla	Tertile	T2	Nbouts_day_MVPA_bts_1_5_plaCat2	adiposity_metabolic	Adiposity/Metabolic	0.68 [0.47;0.99]	0.0424305673134829	0.695079040910622	Inverse	46	31874	95618	184	FALSE	sex + race + tdi + smoking + alcohol + all_cancer_fh + season + bmi + dm
Leukemia	Leukemia	Physical Activity	Mean MVPA Fragment Duration During Waking Time (Weighted)	FRAG_mean_dur_MVPA_day_wei	Tertile	T3	FRAG_mean_dur_MVPA_day_weiCat3	adiposity_metabolic	Adiposity/Metabolic	0.68 [0.47;0.99]	0.0443090375481986	0.0431563863985568	Inverse	49	31880	95599	184	FALSE	sex + race + tdi + smoking + alcohol + all_cancer_fh + season + bmi + dm
Leukemia	Leukemia	Physical Activity	Standard Deviation of Inactivity Fragment Durations During Waking Time	FRAG_SD_dur_IN_day	Tertile	T3	FRAG_SD_dur_IN_dayCat3	adiposity_metabolic	Adiposity/Metabolic	1.48 [1.01;2.16]	0.0461809106827911	0.03674936697258	Positive	83	31846	95615	184	FALSE	sex + race + tdi + smoking + alcohol + all_cancer_fh + season + bmi + dm
Leukemia	Leukemia	Physical Activity	Duration in 20-30 Min Inactivity Bouts (Weighted)	dur_day_IN_bts_20_30_min_wei	Tertile	T3	dur_day_IN_bts_20_30_min_weiCat3	adiposity_metabolic	Adiposity/Metabolic	0.69 [0.48;1.00]	0.0492866431605528	0.0487287655070467	Inverse	48	31874	95618	184	FALSE	sex + race + tdi + smoking + alcohol + all_cancer_fh + season + bmi + dm
Leukemia	Leukemia	Physical Activity	Number of IN Fragments per Minute IN IN During Waking Time	FRAG_NFragPM_IN_day	Tertile	T2	FRAG_NFragPM_IN_dayCat2	adiposity_metabolic	Adiposity/Metabolic	0.70 [0.49;1.00]	0.0499708465200705	0.679902053793416	Inverse	49	31874	95617	184	FALSE	sex + race + tdi + smoking + alcohol + all_cancer_fh + season + bmi + dm
Leukemia	Leukemia	Physical Activity	Acceleration in 60-90 Min Inactivity Bouts (Plain)	ACC_day_IN_bts_60_90_mg_pla	Tertile	T3	ACC_day_IN_bts_60_90_mg_plaCat3	adiposity_metabolic	Adiposity/Metabolic	0.69 [0.47;1.00]	0.05069174261217279	0.0532332132743508	Inverse	44	31759	95258	184	FALSE	sex + race + tdi + smoking + alcohol + all_cancer_fh + season + bmi + dm
Leukemia	Leukemia	Physical Activity	Transition Probability Physical Inactivity to LIPA During Waking Time	FRAG_TP_IN2LIPA_day	Tertile	T2	FRAG_TP_IN2LIPA_dayCat2	adiposity_metabolic	Adiposity/Metabolic	0.70 [0.49;1.00]	0.0515839174320201	0.552100711564071	Inverse	50	31876	95618	184	FALSE	sex + race + tdi + smoking + alcohol + all_cancer_fh + season + bmi + dm
Leukemia	Leukemia	Physical Activity	Number of Inactivity-to-LIPA Transitions During Waking Time	FRAG_Nfrag_IN2LIPA_day	Tertile	T3	FRAG_Nfrag_IN2LIPA_dayCat3	adiposity_metabolic	Adiposity/Metabolic	0.70 [0.49;1.01]	0.053779699039926	0.0402753861324087	Inverse	50	31877	95618	184	FALSE	sex + race + tdi + smoking + alcohol + all_cancer_fh + season + bmi + dm
Leukemia	Leukemia	Physical Activity	Unbouted Inactivity Duration (Plain)	dur_day_IN_unbt_min_pla	Tertile	T2	dur_day_IN_unbt_min_plaCat2	adiposity_metabolic	Adiposity/Metabolic	0.70 [0.49;1.01]	0.0547604464986495	0.800646304235765	Inverse	49	31874	95618	184	FALSE	sex + race + tdi + smoking + alcohol + all_cancer_fh + season + bmi + dm
Leukemia	Leukemia	Physical Activity	Gini Index of Inactivity Fragment Durations During Waking Time	FRAG_Gini_dur_IN_day	Tertile	T3	FRAG_Gini_dur_IN_dayCat3	adiposity_metabolic	Adiposity/Metabolic	1.43 [0.99;2.05]	0.0550862216488347	0.0548523750817465	Positive	76	31872	95615	184	FALSE	sex + race + tdi + smoking + alcohol + all_cancer_fh + season + bmi + dm
Leukemia	Leukemia	Physical Activity	Acceleration in 5-10 Min MVPA Bouts (Weighted)	ACC_day_MVPA_bts_5_10_mg_wei	Tertile	T2	ACC_day_MVPA_bts_5_10_mg_weiCat2	adiposity_metabolic	Adiposity/Metabolic	0.69 [0.48;1.01]	0.0578858468649775	0.946960653070422	Inverse	46	31706	95111	182	FALSE	sex + race + tdi + smoking + alcohol + all_cancer_fh + season + bmi + dm
Leukemia	Leukemia	Sleep	Sleep Regularity Index	SleepRegularityIndex2	Tertile	T2	SleepRegularityIndex2Cat2	adiposity_metabolic	Adiposity/Metabolic	0.71 [0.50;1.01]	0.0581364034847842	0.0195687727238563	Inverse	54	31845	95504	184	FALSE	sex + race + tdi + smoking + alcohol + all_cancer_fh + season + bmi + dm
Leukemia	Leukemia	Physical Activity	Acceleration in 60-90 Min Inactivity Bouts (Weighted)	ACC_day_IN_bts_60_90_mg_wei	Tertile	T3	ACC_day_IN_bts_60_90_mg_weiCat3	adiposity_metabolic	Adiposity/Metabolic	0.70 [0.48;1.02]	0.0613703705544208	0.0651095720697483	Inverse	44	31759	95258	184	FALSE	sex + race + tdi + smoking + alcohol + all_cancer_fh + season + bmi + dm
Leukemia	Leukemia	Physical Activity	Duration in 10-Min MVPA Bouts (Plain)	dur_day_MVPA_bts_10_min_pla	Tertile	T3	dur_day_MVPA_bts_10_min_plaCat3	adiposity_metabolic	Adiposity/Metabolic	0.69 [0.47;1.02]	0.0620181205287822	0.06348545164127	Inverse	46	31894	95618	184	FALSE	sex + race + tdi + smoking + alcohol + all_cancer_fh + season + bmi + dm
Leukemia	Leukemia	Physical Activity	Number of IN Fragments per Minute IN IN During Waking Time (Plain)	FRAG_NFragPM_IN_day_pla	Tertile	T2	FRAG_NFragPM_IN_day_plaCat2	adiposity_metabolic	Adiposity/Metabolic	0.71 [0.49;1.02]	0.0621548032639877	0.873311151318735	Inverse	49	31882	95618	184	FALSE	sex + race + tdi + smoking + alcohol + all_cancer_fh + season + bmi + dm
Leukemia	Leukemia	Step Count	Peak 30-Minute Cadence	mean_peak_30min_cadence	Tertile	T3	mean_peak_30min_cadenceCat3	adiposity_metabolic	Adiposity/Metabolic	0.70 [0.49;1.02]	0.0625866870604458	0.0609610447873865	Inverse	50	31877	95618	184	FALSE	sex + race + tdi + smoking + alcohol + all_cancer_fh + season + bmi + dm
Leukemia	Leukemia	Circadian Rhythm	Interdaily Stability	IS	Tertile	T2	ISCat2	adiposity_metabolic	Adiposity/Metabolic	0.71 [0.50;1.02]	0.0649047631184449	0.191486850171654	Inverse	54	31869	95618	184	FALSE	sex + race + tdi + smoking + alcohol + all_cancer_fh + season + bmi + dm
Leukemia	Leukemia	Physical Activity	Number of 90-Min Inactivity Bouts (Weighted)	Nbouts_day_IN_bts_90_wei	Tertile	T3	Nbouts_day_IN_bts_90_weiCat3	adiposity_metabolic	Adiposity/Metabolic	1.41 [0.98;2.05]	0.0673964025825827	0.0441545483656066	Positive	83	31855	95618	184	FALSE	sex + race + tdi + smoking + alcohol + all_cancer_fh + season + bmi + dm
Leukemia	Leukemia	Sleep	Sleep Period Time Duration	SptDuration_AD_T5A5_mn	Tertile	T2	SptDuration_AD_T5A5_mnCat2	adiposity_metabolic	Adiposity/Metabolic	0.72 [0.51;1.03]	0.0723265415814749	0.108243781438664	Inverse	52	31874	95618	184	FALSE	sex + race + tdi + smoking + alcohol + all_cancer_fh + season + bmi + dm
Leukemia	Leukemia	Physical Activity	Transition Probability Physical Inactivity to LIPA During Waking Time (Weighted)	FRAG_TP_IN2LIPA_day_wei	Tertile	T2	FRAG_TP_IN2LIPA_day_weiCat2	adiposity_metabolic	Adiposity/Metabolic	0.72 [0.50;1.03]	0.0726563185522078	0.506462000719873	Inverse	51	31878	95618	184	FALSE	sex + race + tdi + smoking + alcohol + all_cancer_fh + season + bmi + dm
Leukemia	Leukemia	Circadian Rhythm	Cosinor Mesor	cosinor_mes	Tertile	T2	cosinor_mesCat2	adiposity_metabolic	Adiposity/Metabolic	0.72 [0.51;1.03]	0.073439027873827	0.293179070973046	Inverse	51	31877	95618	184	FALSE	sex + race + tdi + smoking + alcohol + all_cancer_fh + season + bmi + dm
Leukemia	Leukemia	Physical Activity	Mean MVPA Fragment Duration During Waking Time	FRAG_mean_dur_MVPA_day	Tertile	T3	FRAG_mean_dur_MVPA_dayCat3	adiposity_metabolic	Adiposity/Metabolic	0.71 [0.49;1.03]	0.074046062689527	0.0733269053643908	Inverse	51	31878	95599	184	FALSE	sex + race + tdi + smoking + alcohol + all_cancer_fh + season + bmi + dm
Leukemia	Leukemia	Physical Activity	Number of Activity Fragments During Waking Time (Weighted)	FRAG_Nfrag_PA_day_wei	Tertile	T2	FRAG_Nfrag_PA_day_weiCat2	adiposity_metabolic	Adiposity/Metabolic	0.72 [0.51;1.03]	0.0742167709560478	0.542390649615232	Inverse	51	31879	95618	184	FALSE	sex + race + tdi + smoking + alcohol + all_cancer_fh + season + bmi + dm
Leukemia	Leukemia	Physical Activity	Number of Activity-to-Inactivity Transitions During Waking Time (Weighted)	FRAG_Nfrag_PA2IN_day_wei	Tertile	T2	FRAG_Nfrag_PA2IN_day_weiCat2	adiposity_metabolic	Adiposity/Metabolic	0.72 [0.51;1.03]	0.0742167709560478	0.542390649615232	Inverse	51	31879	95618	184	FALSE	sex + race + tdi + smoking + alcohol + all_cancer_fh + season + bmi + dm
Leukemia	Leukemia	Physical Activity	Total Vigorous Physical Activity Duration (Weighted)	dur_day_total_VIG_min_wei	Tertile	T2	dur_day_total_VIG_min_weiCat2	adiposity_metabolic	Adiposity/Metabolic	0.74 [0.52;1.03]	0.076868148287785	0.0242970766810999	Inverse	59	31870	95618	184	FALSE	sex + race + tdi + smoking + alcohol + all_cancer_fh + season + bmi + dm
Leukemia	Leukemia	Physical Activity	x0.5 of Activity Fragment Durations During Waking Time (Weighted)	FRAG_x0.5_dur_PA_day_wei	Tertile	T2	FRAG_x0.5_dur_PA_day_weiCat2	adiposity_metabolic	Adiposity/Metabolic	1.39 [0.96;2.00]	0.0790649694105656	0.360231271035594	Positive	70	31876	95613	184	FALSE	sex + race + tdi + smoking + alcohol + all_cancer_fh + season + bmi + dm
Leukemia	Leukemia	Physical Activity	Duration in 5-10 Min LIPA Bouts (Weighted)	dur_day_LIG_bts_5_10_min_wei	Tertile	T2	dur_day_LIG_bts_5_10_min_weiCat2	adiposity_metabolic	Adiposity/Metabolic	0.73 [0.51;1.04]	0.0801532347598372	0.435578305622229	Inverse	52	31874	95618	184	FALSE	sex + race + tdi + smoking + alcohol + all_cancer_fh + season + bmi + dm
Leukemia	Leukemia	Physical Activity	Duration in 10-20 Min Inactivity Bouts (Plain)	dur_day_IN_bts_10_20_min_pla	Tertile	T3	dur_day_IN_bts_10_20_min_plaCat3	adiposity_metabolic	Adiposity/Metabolic	0.72 [0.50;1.04]	0.0812091881751921	0.0788196853202947	Inverse	46	31870	95618	184	FALSE	sex + race + tdi + smoking + alcohol + all_cancer_fh + season + bmi + dm
Leukemia	Leukemia	Sleep	Number of Sleep Fragments During Sleep Period	FRAG_Nfrag_sleep_spt	Tertile	T2	FRAG_Nfrag_sleep_sptCat2	adiposity_metabolic	Adiposity/Metabolic	1.37 [0.96;1.95]	0.081511877250571	0.894390367243028	Positive	74	31874	95618	184	FALSE	sex + race + tdi + smoking + alcohol + all_cancer_fh + season + bmi + dm
Leukemia	Leukemia	Physical Activity	Number of Wake Fragments During Sleep Period	FRAG_Nfrag_wake_spt	Tertile	T2	FRAG_Nfrag_wake_sptCat2	adiposity_metabolic	Adiposity/Metabolic	1.37 [0.96;1.95]	0.0815362680288427	0.894170737905393	Positive	74	31874	95618	184	FALSE	sex + race + tdi + smoking + alcohol + all_cancer_fh + season + bmi + dm
Leukemia	Leukemia	Physical Activity	Number of Sustained Inactivity Bouts During Waking Hours	number_sib_wakinghours_AD_T5A5_mn	Tertile	T2	number_sib_wakinghours_AD_T5A5_mnCat2	adiposity_metabolic	Adiposity/Metabolic	1.39 [0.96;2.02]	0.0830575069797466	0.669497473491518	Positive	71	31886	95618	184	FALSE	sex + race + tdi + smoking + alcohol + all_cancer_fh + season + bmi + dm
Leukemia	Leukemia	Sleep	Sleep Duration Within Sleep Period Time	SleepDurationInSpt_AD_T5A5_mn	Tertile	T2	SleepDurationInSpt_AD_T5A5_mnCat2	adiposity_metabolic	Adiposity/Metabolic	0.73 [0.50;1.05]	0.0883043611766801	0.733338418878112	Inverse	48	31876	95618	184	FALSE	sex + race + tdi + smoking + alcohol + all_cancer_fh + season + bmi + dm
Leukemia	Leukemia	Physical Activity	Coefficient of Variance of Inactivity Fragment Durations During Waking Time (Plain)	FRAG_CoV_dur_IN_day_pla	Tertile	T3	FRAG_CoV_dur_IN_day_plaCat3	adiposity_metabolic	Adiposity/Metabolic	1.34 [0.96;1.89]	0.0886475238604492	0.0924039320831466	Positive	74	31886	95613	184	FALSE	sex + race + tdi + smoking + alcohol + all_cancer_fh + season + bmi + dm
Leukemia	Leukemia	Physical Activity	Number of Inactivity Fragments During Waking Time (Weighted)	FRAG_Nfrag_IN_day_wei	Tertile	T2	FRAG_Nfrag_IN_day_weiCat2	adiposity_metabolic	Adiposity/Metabolic	0.74 [0.52;1.05]	0.0893396980498611	0.476596448233144	Inverse	52	31879	95618	184	FALSE	sex + race + tdi + smoking + alcohol + all_cancer_fh + season + bmi + dm
Leukemia	Leukemia	Physical Activity	Number of Inactivity-to-Activity Transitions During Waking Time (Weighted)	FRAG_Nfrag_IN2PA_day_wei	Tertile	T2	FRAG_Nfrag_IN2PA_day_weiCat2	adiposity_metabolic	Adiposity/Metabolic	0.74 [0.52;1.05]	0.0893396980498611	0.476596448233144	Inverse	52	31879	95618	184	FALSE	sex + race + tdi + smoking + alcohol + all_cancer_fh + season + bmi + dm
Leukemia	Leukemia	Circadian Rhythm	Extended Cosinor Amplitude	cosinorExt_amp	Tertile	T2	cosinorExt_ampCat2	adiposity_metabolic	Adiposity/Metabolic	0.74 [0.51;1.05]	0.0920086094892349	0.24846687353026	Inverse	51	31869	95618	184	FALSE	sex + race + tdi + smoking + alcohol + all_cancer_fh + season + bmi + dm
Leukemia	Leukemia	Physical Activity	Transition Probability Physical Inactivity to Activity During Waking Time (Weighted)	FRAG_TP_IN2PA_day_wei	Tertile	T2	FRAG_TP_IN2PA_day_weiCat2	adiposity_metabolic	Adiposity/Metabolic	0.74 [0.52;1.06]	0.099680847683334	0.493309125624037	Inverse	52	31876	95618	184	FALSE	sex + race + tdi + smoking + alcohol + all_cancer_fh + season + bmi + dm
Leukemia	Leukemia	Physical Activity	Number of LIPA Fragments During Waking Time (Plain)	FRAG_Nfrag_LIPA_day_pla	Tertile	T2	FRAG_Nfrag_LIPA_day_plaCat2	adiposity_metabolic	Adiposity/Metabolic	0.75 [0.53;1.06]	0.102591100363057	0.331098628554019	Inverse	53	31871	95618	184	FALSE	sex + race + tdi + smoking + alcohol + all_cancer_fh + season + bmi + dm
Leukemia	Leukemia	Physical Activity	Duration in 1-5 Min LIPA Bouts (Weighted)	dur_day_LIG_bts_1_5_min_wei	Tertile	T3	dur_day_LIG_bts_1_5_min_weiCat3	adiposity_metabolic	Adiposity/Metabolic	0.72 [0.48;1.07]	0.105785306993748	0.117967210805716	Inverse	40	31895	95618	184	FALSE	sex + race + tdi + smoking + alcohol + all_cancer_fh + season + bmi + dm
Leukemia	Leukemia	Physical Activity	Number of LIPA Fragments During Waking Time	FRAG_Nfrag_LIPA_day	Tertile	T3	FRAG_Nfrag_LIPA_dayCat3	adiposity_metabolic	Adiposity/Metabolic	0.74 [0.51;1.07]	0.106758602333285	0.0877702619478296	Inverse	46	31889	95618	184	FALSE	sex + race + tdi + smoking + alcohol + all_cancer_fh + season + bmi + dm
Leukemia	Leukemia	Physical Activity	Number of Inactivity-to-MVPA Transitions During Waking Time	FRAG_Nfrag_IN2MVPA_day	Tertile	T2	FRAG_Nfrag_IN2MVPA_dayCat2	adiposity_metabolic	Adiposity/Metabolic	0.76 [0.54;1.06]	0.107084633387473	0.0261712867507161	Inverse	57	31876	95618	184	FALSE	sex + race + tdi + smoking + alcohol + all_cancer_fh + season + bmi + dm
Leukemia	Leukemia	Physical Activity	Acceleration in 10-Min MVPA Bouts (Plain)	ACC_day_MVPA_bts_10_mg_pla	Tertile	T2	ACC_day_MVPA_bts_10_mg_plaCat2	adiposity_metabolic	Adiposity/Metabolic	0.74 [0.51;1.07]	0.108554036005909	0.626165481608603	Inverse	49	30754	92259	172	FALSE	sex + race + tdi + smoking + alcohol + all_cancer_fh + season + bmi + dm
Leukemia	Leukemia	Physical Activity	Duration in 10-Min MVPA Bouts (Weighted)	dur_day_MVPA_bts_10_min_wei	Tertile	T3	dur_day_MVPA_bts_10_min_weiCat3	adiposity_metabolic	Adiposity/Metabolic	0.73 [0.50;1.07]	0.108718222814362	0.107234453324169	Inverse	47	31894	95618	184	FALSE	sex + race + tdi + smoking + alcohol + all_cancer_fh + season + bmi + dm
Leukemia	Leukemia	Physical Activity	Number of IN Fragments per Minute IN IN During Waking Time (Weighted)	FRAG_NFragPM_IN_day_wei	Tertile	T2	FRAG_NFragPM_IN_day_weiCat2	adiposity_metabolic	Adiposity/Metabolic	0.75 [0.52;1.07]	0.110137458787732	0.84001899380831	Inverse	51	31881	95618	184	FALSE	sex + race + tdi + smoking + alcohol + all_cancer_fh + season + bmi + dm
Leukemia	Leukemia	Physical Activity	Coefficient of Variance of Inactivity Fragment Durations During Waking Time (Weighted)	FRAG_CoV_dur_IN_day_wei	Tertile	T3	FRAG_CoV_dur_IN_day_weiCat3	adiposity_metabolic	Adiposity/Metabolic	1.32 [0.94;1.86]	0.110316246872444	0.114976217772079	Positive	72	31883	95613	184	FALSE	sex + race + tdi + smoking + alcohol + all_cancer_fh + season + bmi + dm
Leukemia	Leukemia	Physical Activity	x0.5 of Inactivity Fragment Durations During Waking Time (Plain)	FRAG_x0.5_dur_IN_day_pla	Tertile	T2	FRAG_x0.5_dur_IN_day_plaCat2	adiposity_metabolic	Adiposity/Metabolic	0.74 [0.51;1.07]	0.113306130825069	0.809097951604431	Inverse	52	31881	95613	184	FALSE	sex + race + tdi + smoking + alcohol + all_cancer_fh + season + bmi + dm
Leukemia	Leukemia	Physical Activity	Acceleration in 90-Min Inactivity Bouts (Plain)	ACC_day_IN_bts_90_mg_pla	Tertile	T3	ACC_day_IN_bts_90_mg_plaCat3	adiposity_metabolic	Adiposity/Metabolic	0.73 [0.49;1.08]	0.114537401719123	0.123241336771526	Inverse	40	31187	93523	182	FALSE	sex + race + tdi + smoking + alcohol + all_cancer_fh + season + bmi + dm
Leukemia	Leukemia	Physical Activity	Duration in 20-30 Min Inactivity Bouts (Plain)	dur_day_IN_bts_20_30_min_pla	Tertile	T3	dur_day_IN_bts_20_30_min_plaCat3	adiposity_metabolic	Adiposity/Metabolic	0.75 [0.53;1.07]	0.114796256060319	0.108892256809946	Inverse	52	31876	95618	184	FALSE	sex + race + tdi + smoking + alcohol + all_cancer_fh + season + bmi + dm
Leukemia	Leukemia	Physical Activity	Coefficient of Variance of Activity Fragment Durations During Waking Time (Weighted)	FRAG_CoV_dur_PA_day_wei	Tertile	T3	FRAG_CoV_dur_PA_day_weiCat3	adiposity_metabolic	Adiposity/Metabolic	0.74 [0.51;1.08]	0.118061096107474	0.136659912945221	Inverse	45	31882	95613	184	FALSE	sex + race + tdi + smoking + alcohol + all_cancer_fh + season + bmi + dm
Leukemia	Leukemia	Physical Activity	Number of 20-30 Min Inactivity Bouts (Weighted)	Nbouts_day_IN_bts_20_30_wei	Tertile	T3	Nbouts_day_IN_bts_20_30_weiCat3	adiposity_metabolic	Adiposity/Metabolic	0.75 [0.52;1.08]	0.120325054046817	0.119707291695519	Inverse	50	31876	95618	184	FALSE	sex + race + tdi + smoking + alcohol + all_cancer_fh + season + bmi + dm
Leukemia	Leukemia	Physical Activity	Number of Inactivity Fragments During Waking Time	FRAG_Nfrag_IN_day	Tertile	T3	FRAG_Nfrag_IN_dayCat3	adiposity_metabolic	Adiposity/Metabolic	0.76 [0.53;1.08]	0.121626487754528	0.082964323564022	Inverse	51	31884	95618	184	FALSE	sex + race + tdi + smoking + alcohol + all_cancer_fh + season + bmi + dm
Leukemia	Leukemia	Physical Activity	Number of Inactivity-to-Activity Transitions During Waking Time	FRAG_Nfrag_IN2PA_day	Tertile	T3	FRAG_Nfrag_IN2PA_dayCat3	adiposity_metabolic	Adiposity/Metabolic	0.76 [0.53;1.08]	0.121626487754528	0.082964323564022	Inverse	51	31884	95618	184	FALSE	sex + race + tdi + smoking + alcohol + all_cancer_fh + season + bmi + dm
Leukemia	Leukemia	Physical Activity	Number of Activity Fragments During Waking Time	FRAG_Nfrag_PA_day	Tertile	T3	FRAG_Nfrag_PA_dayCat3	adiposity_metabolic	Adiposity/Metabolic	0.76 [0.53;1.08]	0.123411551029805	0.082272445438893907	Inverse	51	31885	95618	184	FALSE	sex + race + tdi + smoking + alcohol + all_cancer_fh + season + bmi + dm
Leukemia	Leukemia	Physical Activity	Number of Activity-to-Inactivity Transitions During Waking Time	FRAG_Nfrag_PA2IN_day	Tertile	T3	FRAG_Nfrag_PA2IN_dayCat3	adiposity_metabolic	Adiposity/Metabolic	0.76 [0.53;1.08]	0.123411551029805	0.082272445438893907	Inverse	51	31885	95618	184	FALSE	sex + race + tdi + smoking + alcohol + all_cancer_fh + season + bmi + dm
Leukemia	Leukemia	Physical Activity	Transition Probability Physical Inactivity to LIPA During Waking Time (Plain)	FRAG_TP_IN2LIPA_day_pla	Tertile	T2	FRAG_TP_IN2LIPA_day_plaCat2	adiposity_metabolic	Adiposity/Metabolic	0.76 [0.53;1.08]	0.123705750238275	0.70739759028977	Inverse	52	31880	95618	184	FALSE	sex + race + tdi + smoking + alcohol + all_cancer_fh + season + bmi + dm
Leukemia	Leukemia	Physical Activity	Number of LIPA Fragments During Waking Time (Weighted)	FRAG_Nfrag_LIPA_day_wei	Tertile	T2	FRAG_Nfrag_LIPA_day_weiCat2	adiposity_metabolic	Adiposity/Metabolic	0.76 [0.54;1.08]	0.123799877990235	0.169742566016654	Inverse	55	31871	95618	184	FALSE	sex + race + tdi + smoking + alcohol + all_cancer_fh + season + bmi + dm
Leukemia	Leukemia	Physical Activity	Duration in 5-10 Min LIPA Bouts (Plain)	dur_day_LIG_bts_5_10_min_pla	Tertile	T2	dur_day_LIG_bts_5_10_min_plaCat2	adiposity_metabolic	Adiposity/Metabolic	0.76 [0.53;1.08]	0.124080571341705	0.495689263108822	Inverse	53	31873	95618	184	FALSE	sex + race + tdi + smoking + alcohol + all_cancer_fh + season + bmi + dm
Leukemia	Leukemia	Circadian Rhythm	M10 Activity Level	M10VALUE	Tertile	T2	M10VALUECat2	adiposity_metabolic	Adiposity/Metabolic	0.76 [0.53;1.08]	0.12483420362773	0.282752797517012	Inverse	53	31871	95618	184	FALSE	sex + race + tdi + smoking + alcohol + all_cancer_fh + season + bmi + dm
Leukemia	Leukemia	Physical Activity	Acceleration in 10-20 Min Inactivity Bouts (Plain)	ACC_day_IN_bts_10_20_mg_pla	Tertile	T2	ACC_day_IN_bts_10_20_mg_plaCat2	adiposity_metabolic	Adiposity/Metabolic	0.76 [0.53;1.08]	0.126873182405232	0.455832535221118	Inverse	52	31871	95611	184	FALSE	sex + race + tdi + smoking + alcohol + all_cancer_fh + season + bmi + dm
Leukemia	Leukemia	Circadian Rhythm	Cosinor Amplitude	cosinor_amp	Tertile	T2	cosinor_ampCat2	adiposity_metabolic	Adiposity/Metabolic	0.76 [0.53;1.08]	0.127200973136954	0.206582845739236	Inverse	54	31874	95618	184	FALSE	sex + race + tdi + smoking + alcohol + all_cancer_fh + season + bmi + dm
Leukemia	Leukemia	Circadian Rhythm	M5 Activity Level	M5VALUE	Tertile	T3	M5VALUECat3	adiposity_metabolic	Adiposity/Metabolic	0.75 [0.51;1.09]	0.127605170394924	0.128421694513498	Inverse	48	31894	95618	184	FALSE	sex + race + tdi + smoking + alcohol + all_cancer_fh + season + bmi + dm
Leukemia	Leukemia	Physical Activity	Standard Deviation of Inactivity Fragment Durations During Waking Time (Plain)	FRAG_SD_dur_IN_day_pla	Tertile	T3	FRAG_SD_dur_IN_day_plaCat3	adiposity_metabolic	Adiposity/Metabolic	1.34 [0.92;1.95]	0.128209727146254	0.0996414343094481	Positive	81	31852	95613	184	FALSE	sex + race + tdi + smoking + alcohol + all_cancer_fh + season + bmi + dm
Leukemia	Leukemia	Physical Activity	Coefficient of Variance of Inactivity Fragment Durations During Waking Time (Plain)	FRAG_CoV_dur_IN_day_pla	Tertile	T2	FRAG_CoV_dur_IN_day_plaCat2	adiposity_metabolic	Adiposity/Metabolic	0.74 [0.51;1.09]	0.129410968579754	0.0924039320831466	Inverse	44	31880	95613	184	FALSE	sex + race + tdi + smoking + alcohol + all_cancer_fh + season + bmi + dm
Leukemia	Leukemia	Sleep	Transition Probability Wake to Sleep During Sleep Period	FRAG_TP_wake2sleep_spt	Tertile	T2	FRAG_TP_wake2sleep_sptCat2	adiposity_metabolic	Adiposity/Metabolic	0.76 [0.53;1.08]	0.130142093901961	0.609643973578618	Inverse	52	31882	95618	184	FALSE	sex + race + tdi + smoking + alcohol + all_cancer_fh + season + bmi + dm
Leukemia	Leukemia	Physical Activity	Transition Probability Physical Inactivity to Activity During Sleep Period	FRAG_TP_IN2PA_spt	Tertile	T2	FRAG_TP_IN2PA_sptCat2	adiposity_metabolic	Adiposity/Metabolic	1.32 [0.92;1.91]	0.13173550961480399	0.713625882005694	Positive	69	31867	95618	184	FALSE	sex + race + tdi + smoking + alcohol + all_cancer_fh + season + bmi + dm
Leukemia	Leukemia	Circadian Rhythm	Relative Amplitude	RA	Tertile	T2	RACat2	adiposity_metabolic	Adiposity/Metabolic	0.76 [0.53;1.09]	0.132062059819089	0.289120873889018	Inverse	53	31873	95618	184	FALSE	sex + race + tdi + smoking + alcohol + all_cancer_fh + season + bmi + dm
Leukemia	Leukemia	Physical Activity	Acceleration in 20-30 Min Inactivity Bouts (Weighted)	ACC_day_IN_bts_20_30_mg_wei	Tertile	T2	ACC_day_IN_bts_20_30_mg_weiCat2	adiposity_metabolic	Adiposity/Metabolic	0.77 [0.55;1.08]	0.132791641711939	0.0363680055855204	Inverse	57	31872	95592	184	FALSE	sex + race + tdi + smoking + alcohol + all_cancer_fh + season + bmi + dm
Leukemia	Leukemia	Sleep	Sleep Period Time Duration	SptDuration_AD_T5A5_mn	Tertile	T3	SptDuration_AD_T5A5_mnCat3	adiposity_metabolic	Adiposity/Metabolic	0.76 [0.54;1.09]	0.134624995120875	0.108243781438664	Inverse	55	31881	95618	184	FALSE	sex + race + tdi + smoking + alcohol + all_cancer_fh + season + bmi + dm
Leukemia	Leukemia	Physical Activity	x0.5 of Inactivity Fragment Durations During Waking Time	FRAG_x0.5_dur_IN_day	Tertile	T2	FRAG_x0.5_dur_IN_dayCat2	adiposity_metabolic	Adiposity/Metabolic	0.75 [0.52;1.09]	0.135556612088244	0.872974858892844	Inverse	52	31881	95615	184	FALSE	sex + race + tdi + smoking + alcohol + all_cancer_fh + season + bmi + dm
Leukemia	Leukemia	Physical Activity	Acceleration in 10-Min LIPA Bouts (Weighted)	ACC_day_LIG_bts_10_mg_wei	Tertile	T2	ACC_day_LIG_bts_10_mg_weiCat2	adiposity_metabolic	Adiposity/Metabolic	1.31 [0.92;1.87]	0.136051140110594	0.189954493008857	Positive	67	31861	95592	184	FALSE	sex + race + tdi + smoking + alcohol + all_cancer_fh + season + bmi + dm
Leukemia	Leukemia	Physical Activity	Number of LIPA Fragments During Waking Time	FRAG_Nfrag_LIPA_day	Tertile	T2	FRAG_Nfrag_LIPA_dayCat2	adiposity_metabolic	Adiposity/Metabolic	0.77 [0.55;1.09]	0.136166197681553	0.0877702619478296	Inverse	57	31875	95618	184	FALSE	sex + race + tdi + smoking + alcohol + all_cancer_fh + season + bmi + dm
Leukemia	Leukemia	Physical Activity	Number of Inactivity-to-MVPA Transitions During Waking Time (Weighted)	FRAG_Nfrag_IN2MVPA_day_wei	Tertile	T3	FRAG_Nfrag_IN2MVPA_day_weiCat3	adiposity_metabolic	Adiposity/Metabolic	0.74 [0.50;1.10]	0.138013746412883	0.123620049422893	Inverse	43	31894	95618	184	FALSE	sex + race + tdi + smoking + alcohol + all_cancer_fh + season + bmi + dm
Leukemia	Leukemia	Physical Activity	Number of Inactivity-to-MVPA Transitions During Waking Time (Plain)	FRAG_Nfrag_IN2MVPA_day_pla	Tertile	T3	FRAG_Nfrag_IN2MVPA_day_plaCat3	adiposity_metabolic	Adiposity/Metabolic	0.75 [0.50;1.10]	0.140957221111803	0.125984544709855	Inverse	43	31893	95618	184	FALSE	sex + race + tdi + smoking + alcohol + all_cancer_fh + season + bmi + dm
Leukemia	Leukemia	Circadian Rhythm	M5 Start Time	M5TIME_num	Tertile	T2	M5TIME_numCat2	adiposity_metabolic	Adiposity/Metabolic	1.29 [0.92;1.81]	0.141221357797751	0.764519559544691	Positive	76	31878	95618	184	FALSE	sex + race + tdi + smoking + alcohol + all_cancer_fh + season + bmi + dm
Leukemia	Leukemia	Physical Activity	Total Moderate Physical Activity Acceleration (Weighted)	ACC_day_total_MOD_mg_wei	Tertile	T2	ACC_day_total_MOD_mg_weiCat2	adiposity_metabolic	Adiposity/Metabolic	0.76 [0.53;1.10]	0.144839005993169	0.584518680298535	Inverse	52	31873	95605	184	FALSE	sex + race + tdi + smoking + alcohol + all_cancer_fh + season + bmi + dm
Leukemia	Leukemia	Physical Activity	Mean Inactivity Fragment Duration During Waking Time	FRAG_mean_dur_IN_day	Tertile	T2	FRAG_mean_dur_IN_dayCat2	adiposity_metabolic	Adiposity/Metabolic	0.75 [0.51;1.10]	0.145316055823068	0.42775908970672	Inverse	49	31874	95617	184	FALSE	sex + race + tdi + smoking + alcohol + all_cancer_fh + season + bmi + dm
Leukemia	Leukemia	Physical Activity	Acceleration in 90-Min Inactivity Bouts (Weighted)	ACC_day_IN_bts_90_mg_wei	Tertile	T3	ACC_day_IN_bts_90_mg_weiCat3	adiposity_metabolic	Adiposity/Metabolic	0.75 [0.51;1.10]	0.146299239761035	0.150982306402638	Inverse	43	31188	93523	182	FALSE	sex + race + tdi + smoking + alcohol + all_cancer_fh + season + bmi + dm
Leukemia	Leukemia	Circadian Rhythm	Extended Cosinor Alpha	cosinorExt_alpha	Tertile	T3	cosinorExt_alphaCat3	adiposity_metabolic	Adiposity/Metabolic	1.31 [0.91;1.89]	0.151061365810772	0.155899293821378	Positive	76	31877	95618	184	FALSE	sex + race + tdi + smoking + alcohol + all_cancer_fh + season + bmi + dm
Leukemia	Leukemia	Physical Activity	Number of 20-30 Min Inactivity Bouts (Plain)	Nbouts_day_IN_bts_20_30_pla	Tertile	T3	Nbouts_day_IN_bts_20_30_plaCat3	adiposity_metabolic	Adiposity/Metabolic	0.77 [0.54;1.10]	0.15166954877496	0.149140878550571	Inverse	53	31875	95618	184	FALSE	sex + race + tdi + smoking + alcohol + all_cancer_fh + season + bmi + dm
Leukemia	Leukemia	Physical Activity	Number of Inactivity-to-MVPA Transitions During Waking Time (Plain)	FRAG_Nfrag_IN2MVPA_day_pla	Tertile	T2	FRAG_Nfrag_IN2MVPA_day_plaCat2	adiposity_metabolic	Adiposity/Metabolic	0.78 [0.55;1.10]	0.153095465308027	0.125984544709855	Inverse	56	31876	95618	184	FALSE	sex + race + tdi + smoking + alcohol + all_cancer_fh + season + bmi + dm
Leukemia	Leukemia	Physical Activity	Number of 5-10 Min LIPA Bouts (Weighted)	Nbouts_day_LIG_bts_5_10_wei	Tertile	T2	Nbouts_day_LIG_bts_5_10_weiCat2	adiposity_metabolic	Adiposity/Metabolic	0.77 [0.54;1.10]	0.15456429412497	0.479636916336297	Inverse	54	31871	95618	184	FALSE	sex + race + tdi + smoking + alcohol + all_cancer_fh + season + bmi + dm
Leukemia	Leukemia	Physical Activity	Number of Inactivity-to-MVPA Transitions During Waking Time (Weighted)	FRAG_Nfrag_IN2MVPA_day_wei	Tertile	T2	FRAG_Nfrag_IN2MVPA_day_weiCat2	adiposity_metabolic	Adiposity/Metabolic	0.78 [0.55;1.10]	0.155650234638297	0.123620049422893	Inverse	56	31875	95618	184	FALSE	sex + race + tdi + smoking + alcohol + all_cancer_fh + season + bmi + dm
Leukemia	Leukemia	Physical Activity	Transition Probability Physical Inactivity to Activity During Waking Time	FRAG_TP_IN2PA_day	Tertile	T2	FRAG_TP_IN2PA_dayCat2	adiposity_metabolic	Adiposity/Metabolic	0.78 [0.55;1.10]	0.159022286986449	0.452581707573247	Inverse	54	31873	95618	184	FALSE	sex + race + tdi + smoking + alcohol + all_cancer_fh + season + bmi + dm
Leukemia	Leukemia	Physical Activity	Acceleration in 5-10 Min MVPA Bouts (Plain)	ACC_day_MVPA_bts_5_10_mg_pla	Tertile	T2	ACC_day_MVPA_bts_5_10_mg_plaCat2	adiposity_metabolic	Adiposity/Metabolic	0.77 [0.53;1.11]	0.159079588625524	0.907274662929494	Inverse	49	31704	95111	182	FALSE	sex + race + tdi + smoking + alcohol + all_cancer_fh + season + bmi + dm
Leukemia	Leukemia	Physical Activity	Number of 10-Min LIPA Bouts (Plain)	Nbouts_day_LIG_bts_10_pla	Tertile	T2	Nbouts_day_LIG_bts_10_plaCat2	adiposity_metabolic	Adiposity/Metabolic	0.77 [0.53;1.11]	0.160249961486208	0.615702536456642	Inverse	50	31880	95618	184	FALSE	sex + race + tdi + smoking + alcohol + all_cancer_fh + season + bmi + dm
Leukemia	Leukemia	Physical Activity	Unbouted Inactivity Acceleration (Weighted)	ACC_day_IN_unbt_mg_wei	Tertile	T2	ACC_day_IN_unbt_mg_weiCat2	adiposity_metabolic	Adiposity/Metabolic	0.76 [0.52;1.11]	0.160844790574989	0.690078730927257	Inverse	48	31885	95613	184	FALSE	sex + race + tdi + smoking + alcohol + all_cancer_fh + season + bmi + dm
Leukemia	Leukemia	Physical Activity	Acceleration in 1-5 Min LIPA Bouts (Weighted)	ACC_day_LIG_bts_1_5_mg_wei	Tertile	T3	ACC_day_LIG_bts_1_5_mg_weiCat3	adiposity_metabolic	Adiposity/Metabolic	0.76 [0.51;1.12]	0.162133399504854	0.28523471770944	Inverse	41	31888	95617	184	FALSE	sex + race + tdi + smoking + alcohol + all_cancer_fh + season + bmi + dm
Leukemia	Leukemia	Physical Activity	Duration in 1-5 Min MVPA Bouts (Plain)	dur_day_MVPA_bts_1_5_min_pla	Tertile	T2	dur_day_MVPA_bts_1_5_min_plaCat2	adiposity_metabolic	Adiposity/Metabolic	0.78 [0.55;1.11]	0.163807183578869	0.341831881895398	Inverse	53	31882	95618	184	FALSE	sex + race + tdi + smoking + alcohol + all_cancer_fh + season + bmi + dm
Leukemia	Leukemia	Physical Activity	Number of 1-5 Min MVPA Bouts (Weighted)	Nbouts_day_MVPA_bts_1_5_wei	Tertile	T2	Nbouts_day_MVPA_bts_1_5_weiCat2	adiposity_metabolic	Adiposity/Metabolic	0.77 [0.54;1.11]	0.164807882797002	0.83985787930859	Inverse	50	31874	95618	184	FALSE	sex + race + tdi + smoking + alcohol + all_cancer_fh + season + bmi + dm
Leukemia	Leukemia	Physical Activity	Total Vigorous Physical Activity Duration (Plain)	dur_day_total_VIG_min_pla	Tertile	T2	dur_day_total_VIG_min_plaCat2	adiposity_metabolic	Adiposity/Metabolic	0.79 [0.56;1.10]	0.165328078020442	0.0291125536736327	Inverse	61	31873	95618	184	FALSE	sex + race + tdi + smoking + alcohol + all_cancer_fh + season + bmi + dm
Leukemia	Leukemia	Physical Activity	Transition Probability Physical Inactivity to MVPA During Waking Time	FRAG_TP_IN2MVPA_day	Tertile	T2	FRAG_TP_IN2MVPA_dayCat2	adiposity_metabolic	Adiposity/Metabolic	0.78 [0.55;1.11]	0.16642828295572001	0.240203798013601	Inverse	55	31882	95618	184	FALSE	sex + race + tdi + smoking + alcohol + all_cancer_fh + season + bmi + dm
Leukemia	Leukemia	Physical Activity	Overall Acceleration	ENMO_fullRecordingMean	Tertile	T3	ENMO_fullRecordingMeanCat3	adiposity_metabolic	Adiposity/Metabolic	0.76 [0.52;1.12]	0.16762645509522	0.16482355265371	Inverse	46	31892	95618	184	FALSE	sex + race + tdi + smoking + alcohol + all_cancer_fh + season + bmi + dm
Leukemia	Leukemia	Physical Activity	Duration in 1-5 Min LIPA Bouts (Plain)	dur_day_LIG_bts_1_5_min_pla	Tertile	T3	dur_day_LIG_bts_1_5_min_plaCat3	adiposity_metabolic	Adiposity/Metabolic	0.76 [0.51;1.12]	0.169522994993739	0.176081809741969	Inverse	42	31894	95618	184	FALSE	sex + race + tdi + smoking + alcohol + all_cancer_fh + season + bmi + dm
Leukemia	Leukemia	Physical Activity	Number of 20-30 Min Inactivity Bouts (Plain)	Nbouts_day_IN_bts_20_30_pla	Tertile	T2	Nbouts_day_IN_bts_20_30_plaCat2	adiposity_metabolic	Adiposity/Metabolic	0.78 [0.55;1.11]	0.171093866046032	0.149140878550571	Inverse	56	31873	95618	184	FALSE	sex + race + tdi + smoking + alcohol + all_cancer_fh + season + bmi + dm
Leukemia	Leukemia	Physical Activity	Total Moderate Physical Activity Duration (Weighted)	dur_day_total_MOD_min_wei	Tertile	T3	dur_day_total_MOD_min_weiCat3	adiposity_metabolic	Adiposity/Metabolic	0.77 [0.53;1.12]	0.173935955103936	0.174050829312251	Inverse	48	31895	95618	184	FALSE	sex + race + tdi + smoking + alcohol + all_cancer_fh + season + bmi + dm
Leukemia	Leukemia	Physical Activity	Coefficient of Variance of Inactivity Fragment Durations During Waking Time	FRAG_CoV_dur_IN_day	Tertile	T2	FRAG_CoV_dur_IN_dayCat2	adiposity_metabolic	Adiposity/Metabolic	0.77 [0.53;1.12]	0.175879053438416	0.276332161631083	Inverse	47	31883	95615	184	FALSE	sex + race + tdi + smoking + alcohol + all_cancer_fh + season + bmi + dm
Leukemia	Leukemia	Physical Activity	Acceleration in 1-5 Min LIPA Bouts (Weighted)	ACC_day_LIG_bts_1_5_mg_wei	Tertile	T2	ACC_day_LIG_bts_1_5_mg_weiCat2	adiposity_metabolic	Adiposity/Metabolic	1.26 [0.90;1.75]	0.176336585259641	0.28523471770944	Positive	73	31875	95617	184	FALSE	sex + race + tdi + smoking + alcohol + all_cancer_fh + season + bmi + dm
Leukemia	Leukemia	Step Count	Total Steps	mean_total_steps	Tertile	T2	mean_total_stepsCat2	adiposity_metabolic	Adiposity/Metabolic	0.78 [0.55;1.12]	0.179755970267824	0.412769857128893	Inverse	53	31875	95618	184	FALSE	sex + race + tdi + smoking + alcohol + all_cancer_fh + season + bmi + dm
Leukemia	Leukemia	Physical Activity	x0.5 of Activity Fragment Durations During Waking Time (Plain)	FRAG_x0.5_dur_PA_day_pla	Tertile	T2	FRAG_x0.5_dur_PA_day_plaCat2	adiposity_metabolic	Adiposity/Metabolic	1.29 [0.89;1.85]	0.17986083688043	0.256513831403507	Positive	66	31877	95613	184	FALSE	sex + race + tdi + smoking + alcohol + all_cancer_fh + season + bmi + dm
Leukemia	Leukemia	Physical Activity	W0.5 of Activity Fragment Durations During Waking Time (Plain)	FRAG_W0.5_dur_PA_day_pla	Tertile	T3	FRAG_W0.5_dur_PA_day_plaCat3	adiposity_metabolic	Adiposity/Metabolic	1.28 [0.89;1.85]	0.183108437580725	0.186155275901742	Positive	68	31889	95613	184	FALSE	sex + race + tdi + smoking + alcohol + all_cancer_fh + season + bmi + dm
Leukemia	Leukemia	Step Count	MVPA Steps	mean_mvpa_steps	Tertile	T3	mean_mvpa_stepsCat3	adiposity_metabolic	Adiposity/Metabolic	0.78 [0.54;1.13]	0.18363661185933	0.204417958680186	Inverse	52	31884	95618	184	FALSE	sex + race + tdi + smoking + alcohol + all_cancer_fh + season + bmi + dm
Leukemia	Leukemia	Physical Activity	Number of 1-5 Min LIPA Bouts (Weighted)	Nbouts_day_LIG_bts_1_5_wei	Tertile	T3	Nbouts_day_LIG_bts_1_5_weiCat3	adiposity_metabolic	Adiposity/Metabolic	0.76 [0.51;1.14]	0.183874686609999	0.197738488674727	Inverse	41	31895	95618	184	FALSE	sex + race + tdi + smoking + alcohol + all_cancer_fh + season + bmi + dm
Leukemia	Leukemia	Physical Activity	W0.5 of Inactivity Fragment Durations During Waking Time (Weighted)	FRAG_W0.5_dur_IN_day_wei	Tertile	T3	FRAG_W0.5_dur_IN_day_weiCat3	adiposity_metabolic	Adiposity/Metabolic	1.28 [0.89;1.85]	0.185929906235202	0.167946068258626	Positive	81	31850	95613	184	FALSE	sex + race + tdi + smoking + alcohol + all_cancer_fh + season + bmi + dm
Leukemia	Leukemia	Physical Activity	Transition Probability Physical Activity to Inactivity During Sleep Period	FRAG_TP_PA2IN_spt	Tertile	T3	FRAG_TP_PA2IN_sptCat3	adiposity_metabolic	Adiposity/Metabolic	1.28 [0.89;1.85]	0.187271870488153	0.199873415841728	Positive	70	31869	95618	184	FALSE	sex + race + tdi + smoking + alcohol + all_cancer_fh + season + bmi + dm
Leukemia	Leukemia	Physical Activity	Acceleration in 30-60 Min Inactivity Bouts (Weighted)	ACC_day_IN_bts_30_60_mg_wei	Tertile	T3	ACC_day_IN_bts_30_60_mg_weiCat3	adiposity_metabolic	Adiposity/Metabolic	0.78 [0.53;1.13]	0.188673839232073	0.211673176929025	Inverse	46	31869	95603	184	FALSE	sex + race + tdi + smoking + alcohol + all_cancer_fh + season + bmi + dm
Leukemia	Leukemia	Physical Activity	Duration in 10-20 Min Inactivity Bouts (Weighted)	dur_day_IN_bts_10_20_min_wei	Tertile	T2	dur_day_IN_bts_10_20_min_weiCat2	adiposity_metabolic	Adiposity/Metabolic	0.80 [0.57;1.12]	0.189784659439735	0.0341172851667073	Inverse	58	31881	95618	184	FALSE	sex + race + tdi + smoking + alcohol + all_cancer_fh + season + bmi + dm
Leukemia	Leukemia	Physical Activity	Number of 1-5 Min LIPA Bouts (Plain)	Nbouts_day_LIG_bts_1_5_pla	Tertile	T3	Nbouts_day_LIG_bts_1_5_plaCat3	adiposity_metabolic	Adiposity/Metabolic	0.77 [0.52;1.14]	0.190752718674693	0.177696464339391	Inverse	43	31895	95618	184	FALSE	sex + race + tdi + smoking + alcohol + all_cancer_fh + season + bmi + dm
Leukemia	Leukemia	Physical Activity	Transition Probability Physical Inactivity to MVPA During Waking Time (Weighted)	FRAG_TP_IN2MVPA_day_wei	Tertile	T2	FRAG_TP_IN2MVPA_day_weiCat2	adiposity_metabolic	Adiposity/Metabolic	0.79 [0.56;1.12]	0.193221306251827	0.314466909891908	Inverse	55	31880	95618	184	FALSE	sex + race + tdi + smoking + alcohol + all_cancer_fh + season + bmi + dm
Leukemia	Leukemia	Physical Activity	Acceleration in 10-Min LIPA Bouts (Weighted)	ACC_day_LIG_bts_10_mg_wei	Tertile	T3	ACC_day_LIG_bts_10_mg_weiCat3	adiposity_metabolic	Adiposity/Metabolic	1.27 [0.88;1.84]	0.195769701551685	0.189954493008857	Positive	61	31877	95592	184	FALSE	sex + race + tdi + smoking + alcohol + all_cancer_fh + season + bmi + dm
Leukemia	Leukemia	Circadian Rhythm	Interdaily Stability	IS	Tertile	T3	ISCat3	adiposity_metabolic	Adiposity/Metabolic	0.79 [0.56;1.13]	0.196614945124662	0.191486850171654	Inverse	61	31884	95618	184	FALSE	sex + race + tdi + smoking + alcohol + all_cancer_fh + season + bmi + dm
Leukemia	Leukemia	Physical Activity	Transition Probability Physical Inactivity to MVPA During Waking Time (Plain)	FRAG_TP_IN2MVPA_day_pla	Tertile	T2	FRAG_TP_IN2MVPA_day_plaCat2	adiposity_metabolic	Adiposity/Metabolic	0.80 [0.56;1.13]	0.198737738925865	0.322383942441071	Inverse	55	31883	95618	184	FALSE	sex + race + tdi + smoking + alcohol + all_cancer_fh + season + bmi + dm
Leukemia	Leukemia	Physical Activity	Number of 10-20 Min Inactivity Bouts (Weighted)	Nbouts_day_IN_bts_10_20_wei	Tertile	T2	Nbouts_day_IN_bts_10_20_weiCat2	adiposity_metabolic	Adiposity/Metabolic	0.80 [0.58;1.12]	0.200504481546433	0.00918229712866038	Inverse	60	31882	95618	184	FALSE	sex + race + tdi + smoking + alcohol + all_cancer_fh + season + bmi + dm
Leukemia	Leukemia	Physical Activity	Acceleration in 1-5 Min LIPA Bouts (Plain)	ACC_day_LIG_bts_1_5_mg_pla	Tertile	T2	ACC_day_LIG_bts_1_5_mg_plaCat2	adiposity_metabolic	Adiposity/Metabolic	1.24 [0.89;1.74]	0.201725792958566	0.476886423288316	Positive	71	31877	95617	184	FALSE	sex + race + tdi + smoking + alcohol + all_cancer_fh + season + bmi + dm
Leukemia	Leukemia	Physical Activity	Transition Probability Physical Inactivity to Activity During Waking Time (Plain)	FRAG_TP_IN2PA_day_pla	Tertile	T2	FRAG_TP_IN2PA_day_plaCat2	adiposity_metabolic	Adiposity/Metabolic	0.80 [0.56;1.13]	0.201828505542424	0.420379885274248	Inverse	55	31878	95618	184	FALSE	sex + race + tdi + smoking + alcohol + all_cancer_fh + season + bmi + dm
Leukemia	Leukemia	Physical Activity	Duration in 20-30 Min Inactivity Bouts (Plain)	dur_day_IN_bts_20_30_min_pla	Tertile	T2	dur_day_IN_bts_20_30_min_plaCat2	adiposity_metabolic	Adiposity/Metabolic	0.80 [0.57;1.13]	0.202401270085114	0.108892256809946	Inverse	57	31872	95618	184	FALSE	sex + race + tdi + smoking + alcohol + all_cancer_fh + season + bmi + dm
Leukemia	Leukemia	Physical Activity	x0.5 of Activity Fragment Durations During Waking Time	FRAG_x0.5_dur_PA_day	Tertile	T2	FRAG_x0.5_dur_PA_dayCat2	adiposity_metabolic	Adiposity/Metabolic	1.27 [0.88;1.83]	0.202573620058052	0.297142018122881	Positive	66	31877	95615	184	FALSE	sex + race + tdi + smoking + alcohol + all_cancer_fh + season + bmi + dm
Leukemia	Leukemia	Physical Activity	Standard Deviation of Inactivity Fragment Durations During Waking Time (Weighted)	FRAG_SD_dur_IN_day_wei	Tertile	T3	FRAG_SD_dur_IN_day_weiCat3	adiposity_metabolic	Adiposity/Metabolic	1.28 [0.88;1.86]	0.20323440511617	0.171503677062654	Positive	79	31851	95613	184	FALSE	sex + race + tdi + smoking + alcohol + all_cancer_fh + season + bmi + dm
Leukemia	Leukemia	Physical Activity	Total Moderate Physical Activity Duration (Plain)	dur_day_total_MOD_min_pla	Tertile	T2	dur_day_total_MOD_min_plaCat2	adiposity_metabolic	Adiposity/Metabolic	0.80 [0.56;1.13]	0.203426439315689	0.212858004125548	Inverse	55	31871	95618	184	FALSE	sex + race + tdi + smoking + alcohol + all_cancer_fh + season + bmi + dm
Leukemia	Leukemia	Physical Activity	Number of LIPA Fragments During Waking Time (Weighted)	FRAG_Nfrag_LIPA_day_wei	Tertile	T3	FRAG_Nfrag_LIPA_day_weiCat3	adiposity_metabolic	Adiposity/Metabolic	0.79 [0.54;1.14]	0.205832534257159	0.169742566016654	Inverse	47	31892	95618	184	FALSE	sex + race + tdi + smoking + alcohol + all_cancer_fh + season + bmi + dm
Leukemia	Leukemia	Physical Activity	Mean Inactivity Fragment Duration During Waking Time (Plain)	FRAG_mean_dur_IN_day_pla	Tertile	T2	FRAG_mean_dur_IN_day_plaCat2	adiposity_metabolic	Adiposity/Metabolic	0.78 [0.53;1.15]	0.206709156940911	0.700901423228754	Inverse	52	31878	95618	184	FALSE	sex + race + tdi + smoking + alcohol + all_cancer_fh + season + bmi + dm
Leukemia	Leukemia	Physical Activity	Total Moderate Physical Activity Duration (Plain)	dur_day_total_MOD_min_pla	Tertile	T3	dur_day_total_MOD_min_plaCat3	adiposity_metabolic	Adiposity/Metabolic	0.79 [0.54;1.15]	0.212059456050412	0.212858004125548	Inverse	49	31895	95618	184	FALSE	sex + race + tdi + smoking + alcohol + all_cancer_fh + season + bmi + dm
Leukemia	Leukemia	Step Count	Peak 30-Minute Cadence	mean_peak_30min_cadence	Tertile	T2	mean_peak_30min_cadenceCat2	adiposity_metabolic	Adiposity/Metabolic	0.80 [0.57;1.13]	0.212591211358251	0.0609610447873865	Inverse	58	31875	95618	184	FALSE	sex + race + tdi + smoking + alcohol + all_cancer_fh + season + bmi + dm
Leukemia	Leukemia	Physical Activity	Duration in 30-60 Min Inactivity Bouts (Plain)	dur_day_IN_bts_30_60_min_pla	Tertile	T2	dur_day_IN_bts_30_60_min_plaCat2	adiposity_metabolic	Adiposity/Metabolic	1.24 [0.88;1.75]	0.213709390493581	0.305918932970496	Positive	75	31877	95618	184	FALSE	sex + race + tdi + smoking + alcohol + all_cancer_fh + season + bmi + dm
Leukemia	Leukemia	Physical Activity	Number of 10-20 Min Inactivity Bouts (Plain)	Nbouts_day_IN_bts_10_20_pla	Tertile	T2	Nbouts_day_IN_bts_10_20_plaCat2	adiposity_metabolic	Adiposity/Metabolic	0.81 [0.58;1.13]	0.21913559309527	0.032371012539384	Inverse	59	31881	95618	184	FALSE	sex + race + tdi + smoking + alcohol + all_cancer_fh + season + bmi + dm
Leukemia	Leukemia	Physical Activity	Unbouted Inactivity Acceleration (Plain)	ACC_day_IN_unbt_mg_pla	Tertile	T2	ACC_day_IN_unbt_mg_plaCat2	adiposity_metabolic	Adiposity/Metabolic	0.79 [0.53;1.15]	0.219155593409588	0.305605581282041	Inverse	47	31883	95613	184	FALSE	sex + race + tdi + smoking + alcohol + all_cancer_fh + season + bmi + dm
Leukemia	Leukemia	Physical Activity	Power-Law Alpha of Activity Fragment Durations During Waking Time (Weighted)	FRAG_alpha_dur_PA_day_wei	Tertile	T3	FRAG_alpha_dur_PA_day_weiCat3	adiposity_metabolic	Adiposity/Metabolic	0.79 [0.55;1.15]	0.21934347463561	0.218551837257571	Inverse	53	31855	95613	184	FALSE	sex + race + tdi + smoking + alcohol + all_cancer_fh + season + bmi + dm
Leukemia	Leukemia	Light	Morning Light	morning_light	Tertile	T3	morning_lightCat3	adiposity_metabolic	Adiposity/Metabolic	0.78 [0.52;1.17]	0.221124740256239	0.153694734036448	Inverse	60	31625	94851	182	FALSE	sex + race + tdi + smoking + alcohol + all_cancer_fh + season + bmi + dm
Leukemia	Leukemia	Physical Activity	Acceleration in 10-Min MVPA Bouts (Weighted)	ACC_day_MVPA_bts_10_mg_wei	Tertile	T2	ACC_day_MVPA_bts_10_mg_weiCat2	adiposity_metabolic	Adiposity/Metabolic	0.79 [0.55;1.15]	0.22121059432637	0.727650652974301	Inverse	51	30755	92259	172	FALSE	sex + race + tdi + smoking + alcohol + all_cancer_fh + season + bmi + dm
Leukemia	Leukemia	Physical Activity	Acceleration in 20-30 Min Inactivity Bouts (Plain)	ACC_day_IN_bts_20_30_mg_pla	Tertile	T2	ACC_day_IN_bts_20_30_mg_plaCat2	adiposity_metabolic	Adiposity/Metabolic	0.81 [0.58;1.14]	0.221756767281566	0.0370306849147703	Inverse	59	31870	95592	184	FALSE	sex + race + tdi + smoking + alcohol + all_cancer_fh + season + bmi + dm
Leukemia	Leukemia	Physical Activity	x0.5 of Activity Fragment Durations During Waking Time (Plain)	FRAG_x0.5_dur_PA_day_pla	Tertile	T3	FRAG_x0.5_dur_PA_day_plaCat3	adiposity_metabolic	Adiposity/Metabolic	1.26 [0.87;1.84]	0.22347206979648	0.256513831403507	Positive	66	31878	95613	184	FALSE	sex + race + tdi + smoking + alcohol + all_cancer_fh + season + bmi + dm
Leukemia	Leukemia	Physical Activity	Number of 10-Min LIPA Bouts (Weighted)	Nbouts_day_LIG_bts_10_wei	Tertile	T2	Nbouts_day_LIG_bts_10_weiCat2	adiposity_metabolic	Adiposity/Metabolic	0.79 [0.55;1.15]	0.223832668770334	0.587480739190251	Inverse	51	31881	95618	184	FALSE	sex + race + tdi + smoking + alcohol + all_cancer_fh + season + bmi + dm
Leukemia	Leukemia	Physical Activity	Acceleration in 90-Min Inactivity Bouts (Plain)	ACC_day_IN_bts_90_mg_pla	Tertile	T2	ACC_day_IN_bts_90_mg_plaCat2	adiposity_metabolic	Adiposity/Metabolic	1.23 [0.88;1.71]	0.227782153568504	0.123241336771526	Positive	77	31167	93523	182	FALSE	sex + race + tdi + smoking + alcohol + all_cancer_fh + season + bmi + dm
Leukemia	Leukemia	Circadian Rhythm	Cosinor R-Squared	cosinor_R2	Tertile	T3	cosinor_R2Cat3	adiposity_metabolic	Adiposity/Metabolic	0.80 [0.55;1.15]	0.228234364307786	0.213108814247248	Inverse	54	31891	95618	184	FALSE	sex + race + tdi + smoking + alcohol + all_cancer_fh + season + bmi + dm
Leukemia	Leukemia	Circadian Rhythm	Self-Similarity Parameter	SSP	Tertile	T3	SSPCat3	adiposity_metabolic	Adiposity/Metabolic	0.80 [0.56;1.15]	0.22828858275607	0.225422556485784	Inverse	58	31889	95618	184	FALSE	sex + race + tdi + smoking + alcohol + all_cancer_fh + season + bmi + dm
Leukemia	Leukemia	Circadian Rhythm	Extended Cosinor Amplitude	cosinorExt_amp	Tertile	T3	cosinorExt_ampCat3	adiposity_metabolic	Adiposity/Metabolic	0.80 [0.56;1.15]	0.23051713722638	0.24846687353026	Inverse	53	31892	95618	184	FALSE	sex + race + tdi + smoking + alcohol + all_cancer_fh + season + bmi + dm
Leukemia	Leukemia	Physical Activity	Gini Index of Inactivity Fragment Durations During Waking Time (Weighted)	FRAG_Gini_dur_IN_day_wei	Tertile	T3	FRAG_Gini_dur_IN_day_weiCat3	adiposity_metabolic	Adiposity/Metabolic	1.25 [0.87;1.79]	0.233466130684044	0.247539083555719	Positive	71	31864	95613	184	FALSE	sex + race + tdi + smoking + alcohol + all_cancer_fh + season + bmi + dm
Leukemia	Leukemia	Circadian Rhythm	Cosinor Amplitude	cosinor_amp	Tertile	T3	cosinor_ampCat3	adiposity_metabolic	Adiposity/Metabolic	0.80 [0.55;1.16]	0.241217254969351	0.206582845739236	Inverse	53	31896	95618	184	FALSE	sex + race + tdi + smoking + alcohol + all_cancer_fh + season + bmi + dm
Leukemia	Leukemia	Physical Activity	Total Moderate Physical Activity Duration (Weighted)	dur_day_total_MOD_min_wei	Tertile	T2	dur_day_total_MOD_min_weiCat2	adiposity_metabolic	Adiposity/Metabolic	0.81 [0.57;1.15]	0.241559846831583	0.174050829312251	Inverse	56	31872	95618	184	FALSE	sex + race + tdi + smoking + alcohol + all_cancer_fh + season + bmi + dm
Leukemia	Leukemia	Physical Activity	Coefficient of Variance of Activity Fragment Durations During Waking Time	FRAG_CoV_dur_PA_day	Tertile	T3	FRAG_CoV_dur_PA_dayCat3	adiposity_metabolic	Adiposity/Metabolic	0.80 [0.55;1.16]	0.243708801291904	0.259055983309614	Inverse	48	31886	95615	184	FALSE	sex + race + tdi + smoking + alcohol + all_cancer_fh + season + bmi + dm
Leukemia	Leukemia	Physical Activity	Number of 5-10 Min MVPA Bouts (Weighted)	Nbouts_day_MVPA_bts_5_10_wei	Tertile	T3	Nbouts_day_MVPA_bts_5_10_weiCat3	adiposity_metabolic	Adiposity/Metabolic	0.80 [0.55;1.17]	0.243767410742514	0.241286026932077	Inverse	46	31890	95618	184	FALSE	sex + race + tdi + smoking + alcohol + all_cancer_fh + season + bmi + dm
Leukemia	Leukemia	Physical Activity	Mean Activity Fragment Duration During Waking Time	FRAG_mean_dur_PA_day	Tertile	T2	FRAG_mean_dur_PA_dayCat2	adiposity_metabolic	Adiposity/Metabolic	1.24 [0.86;1.77]	0.243878604305843	0.633091292371786	Positive	67	31873	95617	184	FALSE	sex + race + tdi + smoking + alcohol + all_cancer_fh + season + bmi + dm
Leukemia	Leukemia	Physical Activity	Power-Law Alpha of Inactivity Fragment Durations During Waking Time (Plain)	FRAG_alpha_dur_IN_day_pla	Tertile	T2	FRAG_alpha_dur_IN_day_plaCat2	adiposity_metabolic	Adiposity/Metabolic	0.81 [0.57;1.16]	0.246761418388247	0.933057870013573	Inverse	53	31881	95613	184	FALSE	sex + race + tdi + smoking + alcohol + all_cancer_fh + season + bmi + dm
Leukemia	Leukemia	Physical Activity	W0.5 of Inactivity Fragment Durations During Waking Time (Plain)	FRAG_W0.5_dur_IN_day_pla	Tertile	T3	FRAG_W0.5_dur_IN_day_plaCat3	adiposity_metabolic	Adiposity/Metabolic	1.24 [0.86;1.80]	0.247026976902389	0.231631071331399	Positive	79	31849	95613	184	FALSE	sex + race + tdi + smoking + alcohol + all_cancer_fh + season + bmi + dm
Leukemia	Leukemia	Physical Activity	Number of Inactivity Fragments During Waking Time (Plain)	FRAG_Nfrag_IN_day_pla	Tertile	T2	FRAG_Nfrag_IN_day_plaCat2	adiposity_metabolic	Adiposity/Metabolic	0.81 [0.57;1.15]	0.247901735780208	0.657385285239366	Inverse	55	31877	95618	184	FALSE	sex + race + tdi + smoking + alcohol + all_cancer_fh + season + bmi + dm
Leukemia	Leukemia	Physical Activity	Number of Inactivity-to-Activity Transitions During Waking Time (Plain)	FRAG_Nfrag_IN2PA_day_pla	Tertile	T2	FRAG_Nfrag_IN2PA_day_plaCat2	adiposity_metabolic	Adiposity/Metabolic	0.81 [0.57;1.15]	0.247901735780208	0.657385285239366	Inverse	55	31877	95618	184	FALSE	sex + race + tdi + smoking + alcohol + all_cancer_fh + season + bmi + dm
Leukemia	Leukemia	Physical Activity	Transition Probability Physical Inactivity to MVPA During Waking Time	FRAG_TP_IN2MVPA_day	Tertile	T3	FRAG_TP_IN2MVPA_dayCat3	adiposity_metabolic	Adiposity/Metabolic	0.80 [0.54;1.17]	0.248043521304626	0.240203798013601	Inverse	45	31892	95618	184	FALSE	sex + race + tdi + smoking + alcohol + all_cancer_fh + season + bmi + dm
Leukemia	Leukemia	Physical Activity	Power-Law Alpha of Inactivity Fragment Durations During Waking Time	FRAG_alpha_dur_IN_day	Tertile	T2	FRAG_alpha_dur_IN_dayCat2	adiposity_metabolic	Adiposity/Metabolic	0.81 [0.56;1.16]	0.250304448816126	0.70126679862656	Inverse	52	31881	95615	184	FALSE	sex + race + tdi + smoking + alcohol + all_cancer_fh + season + bmi + dm
Leukemia	Leukemia	Physical Activity	Number of MVPA Fragments During Waking Time (Weighted)	FRAG_Nfrag_MVPA_day_wei	Tertile	T3	FRAG_Nfrag_MVPA_day_weiCat3	adiposity_metabolic	Adiposity/Metabolic	0.81 [0.56;1.17]	0.252216385894441	0.192315966467278	Inverse	49	31896	95618	184	FALSE	sex + race + tdi + smoking + alcohol + all_cancer_fh + season + bmi + dm
Leukemia	Leukemia	Physical Activity	Number of Activity Fragments During Waking Time (Plain)	FRAG_Nfrag_PA_day_pla	Tertile	T2	FRAG_Nfrag_PA_day_plaCat2	adiposity_metabolic	Adiposity/Metabolic	0.82 [0.57;1.16]	0.253334148103861	0.668568605107125	Inverse	55	31878	95618	184	FALSE	sex + race + tdi + smoking + alcohol + all_cancer_fh + season + bmi + dm
Leukemia	Leukemia	Physical Activity	Number of Activity-to-Inactivity Transitions During Waking Time (Plain)	FRAG_Nfrag_PA2IN_day_pla	Tertile	T2	FRAG_Nfrag_PA2IN_day_plaCat2	adiposity_metabolic	Adiposity/Metabolic	0.82 [0.57;1.16]	0.253334148103861	0.668568605107125	Inverse	55	31878	95618	184	FALSE	sex + race + tdi + smoking + alcohol + all_cancer_fh + season + bmi + dm
Leukemia	Leukemia	Physical Activity	Coefficient of Variance of Inactivity Fragment Durations During Waking Time	FRAG_CoV_dur_IN_day	Tertile	T3	FRAG_CoV_dur_IN_dayCat3	adiposity_metabolic	Adiposity/Metabolic	1.22 [0.87;1.72]	0.256587995098125	0.276332161631083	Positive	69	31882	95615	184	FALSE	sex + race + tdi + smoking + alcohol + all_cancer_fh + season + bmi + dm
Leukemia	Leukemia	Physical Activity	Coefficient of Variance of Inactivity Fragment Durations During Waking Time (Weighted)	FRAG_CoV_dur_IN_day_wei	Tertile	T2	FRAG_CoV_dur_IN_day_weiCat2	adiposity_metabolic	Adiposity/Metabolic	0.80 [0.55;1.17]	0.256694860847857	0.114976217772079	Inverse	47	31881	95613	184	FALSE	sex + race + tdi + smoking + alcohol + all_cancer_fh + season + bmi + dm
Leukemia	Leukemia	Physical Activity	Number of 30-60 Min Inactivity Bouts (Weighted)	Nbouts_day_IN_bts_30_60_wei	Tertile	T2	Nbouts_day_IN_bts_30_60_weiCat2	adiposity_metabolic	Adiposity/Metabolic	1.22 [0.86;1.72]	0.258399633918501	0.46823825131452	Positive	73	31881	95618	184	FALSE	sex + race + tdi + smoking + alcohol + all_cancer_fh + season + bmi + dm
Leukemia	Leukemia	Physical Activity	W0.5 of Activity Fragment Durations During Waking Time (Weighted)	FRAG_W0.5_dur_PA_day_wei	Tertile	T3	FRAG_W0.5_dur_PA_day_weiCat3	adiposity_metabolic	Adiposity/Metabolic	1.24 [0.86;1.78]	0.260336011538242	0.255857792460206	Positive	66	31887	95613	184	FALSE	sex + race + tdi + smoking + alcohol + all_cancer_fh + season + bmi + dm
Leukemia	Leukemia	Physical Activity	x0.5 of Activity Fragment Durations During Waking Time	FRAG_x0.5_dur_PA_day	Tertile	T3	FRAG_x0.5_dur_PA_dayCat3	adiposity_metabolic	Adiposity/Metabolic	1.24 [0.85;1.80]	0.261765686866844	0.297142018122881	Positive	66	31873	95615	184	FALSE	sex + race + tdi + smoking + alcohol + all_cancer_fh + season + bmi + dm
Leukemia	Leukemia	Physical Activity	Power-Law Alpha of Activity Fragment Durations During Waking Time	FRAG_alpha_dur_PA_day	Tertile	T3	FRAG_alpha_dur_PA_dayCat3	adiposity_metabolic	Adiposity/Metabolic	0.81 [0.55;1.17]	0.261967678291463	0.259739799808646	Inverse	52	31864	95615	184	FALSE	sex + race + tdi + smoking + alcohol + all_cancer_fh + season + bmi + dm
Leukemia	Leukemia	Physical Activity	Mean Inactivity Fragment Duration During Waking Time (Weighted)	FRAG_mean_dur_IN_day_wei	Tertile	T2	FRAG_mean_dur_IN_day_weiCat2	adiposity_metabolic	Adiposity/Metabolic	0.80 [0.55;1.18]	0.262399422869416	0.376547377342549	Inverse	51	31878	95618	184	FALSE	sex + race + tdi + smoking + alcohol + all_cancer_fh + season + bmi + dm
Leukemia	Leukemia	Physical Activity	Transition Probability Physical Activity to Inactivity During Sleep Period	FRAG_TP_PA2IN_spt	Tertile	T2	FRAG_TP_PA2IN_sptCat2	adiposity_metabolic	Adiposity/Metabolic	1.24 [0.85;1.79]	0.26380536077241	0.199873415841728	Positive	65	31869	95618	184	FALSE	sex + race + tdi + smoking + alcohol + all_cancer_fh + season + bmi + dm
Leukemia	Leukemia	Circadian Rhythm	Cosinor R-Squared	cosinor_R2	Tertile	T2	cosinor_R2Cat2	adiposity_metabolic	Adiposity/Metabolic	0.82 [0.58;1.17]	0.268504869229801	0.213108814247248	Inverse	57	31874	95618	184	FALSE	sex + race + tdi + smoking + alcohol + all_cancer_fh + season + bmi + dm
Leukemia	Leukemia	Physical Activity	Gini Index of Inactivity Fragment Durations During Waking Time (Weighted)	FRAG_Gini_dur_IN_day_wei	Tertile	T2	FRAG_Gini_dur_IN_day_weiCat2	adiposity_metabolic	Adiposity/Metabolic	1.23 [0.85;1.79]	0.26893909798703	0.247539083555719	Positive	63	31885	95613	184	FALSE	sex + race + tdi + smoking + alcohol + all_cancer_fh + season + bmi + dm
Leukemia	Leukemia	Physical Activity	Number of Inactivity-to-LIPA Transitions During Waking Time (Plain)	FRAG_Nfrag_IN2LIPA_day_pla	Tertile	T2	FRAG_Nfrag_IN2LIPA_day_plaCat2	adiposity_metabolic	Adiposity/Metabolic	0.82 [0.58;1.17]	0.273323793917735	0.36111118163751	Inverse	57	31872	95618	184	FALSE	sex + race + tdi + smoking + alcohol + all_cancer_fh + season + bmi + dm
Leukemia	Leukemia	Physical Activity	Mean LIPA Fragment Duration During Waking Time (Plain)	FRAG_mean_dur_LIPA_day_pla	Tertile	T3	FRAG_mean_dur_LIPA_day_plaCat3	adiposity_metabolic	Adiposity/Metabolic	1.24 [0.84;1.83]	0.276009668886973	0.296224682406683	Positive	73	31858	95617	184	FALSE	sex + race + tdi + smoking + alcohol + all_cancer_fh + season + bmi + dm
Leukemia	Leukemia	Physical Activity	Number of 5-10 Min LIPA Bouts (Plain)	Nbouts_day_LIG_bts_5_10_pla	Tertile	T2	Nbouts_day_LIG_bts_5_10_plaCat2	adiposity_metabolic	Adiposity/Metabolic	0.82 [0.58;1.17]	0.282163656120835	0.598888358058765	Inverse	56	31871	95618	184	FALSE	sex + race + tdi + smoking + alcohol + all_cancer_fh + season + bmi + dm
Leukemia	Leukemia	Circadian Rhythm	M10 Activity Level	M10VALUE	Tertile	T3	M10VALUECat3	adiposity_metabolic	Adiposity/Metabolic	0.82 [0.56;1.18]	0.282462989880325	0.282752797517012	Inverse	52	31894	95618	184	FALSE	sex + race + tdi + smoking + alcohol + all_cancer_fh + season + bmi + dm
Leukemia	Leukemia	Physical Activity	Acceleration in 30-60 Min Inactivity Bouts (Plain)	ACC_day_IN_bts_30_60_mg_pla	Tertile	T3	ACC_day_IN_bts_30_60_mg_plaCat3	adiposity_metabolic	Adiposity/Metabolic	0.81 [0.56;1.19]	0.286991274032604	0.324559937711588	Inverse	46	31867	95603	184	FALSE	sex + race + tdi + smoking + alcohol + all_cancer_fh + season + bmi + dm
Leukemia	Leukemia	Physical Activity	Gini Index of Inactivity Fragment Durations During Waking Time	FRAG_Gini_dur_IN_day	Tertile	T2	FRAG_Gini_dur_IN_dayCat2	adiposity_metabolic	Adiposity/Metabolic	1.23 [0.84;1.80]	0.287040155101902	0.0548523750817465	Positive	60	31877	95615	184	FALSE	sex + race + tdi + smoking + alcohol + all_cancer_fh + season + bmi + dm
Leukemia	Leukemia	Circadian Rhythm	L10 Activity Level	L10VALUE	Tertile	T2	L10VALUECat2	adiposity_metabolic	Adiposity/Metabolic	0.83 [0.58;1.18]	0.290499124699436	0.722295514260461	Inverse	55	31876	95618	184	FALSE	sex + race + tdi + smoking + alcohol + all_cancer_fh + season + bmi + dm
Leukemia	Leukemia	Physical Activity	x0.5 of Activity Fragment Durations During Waking Time (Weighted)	FRAG_x0.5_dur_PA_day_wei	Tertile	T3	FRAG_x0.5_dur_PA_day_weiCat3	adiposity_metabolic	Adiposity/Metabolic	1.23 [0.84;1.80]	0.291286102463616	0.360231271035594	Positive	63	31879	95613	184	FALSE	sex + race + tdi + smoking + alcohol + all_cancer_fh + season + bmi + dm
Leukemia	Leukemia	Physical Activity	Number of 5-10 Min MVPA Bouts (Plain)	Nbouts_day_MVPA_bts_5_10_pla	Tertile	T3	Nbouts_day_MVPA_bts_5_10_plaCat3	adiposity_metabolic	Adiposity/Metabolic	0.82 [0.56;1.19]	0.291429071703098	0.286967237388365	Inverse	47	31892	95618	184	FALSE	sex + race + tdi + smoking + alcohol + all_cancer_fh + season + bmi + dm
Leukemia	Leukemia	Physical Activity	Acceleration in 30-60 Min Inactivity Bouts (Plain)	ACC_day_IN_bts_30_60_mg_pla	Tertile	T2	ACC_day_IN_bts_30_60_mg_plaCat2	adiposity_metabolic	Adiposity/Metabolic	1.20 [0.86;1.67]	0.29228338953658	0.324559937711588	Positive	73	31868	95603	184	FALSE	sex + race + tdi + smoking + alcohol + all_cancer_fh + season + bmi + dm
Leukemia	Leukemia	Physical Activity	Duration in 1-5 Min MVPA Bouts (Weighted)	dur_day_MVPA_bts_1_5_min_wei	Tertile	T2	dur_day_MVPA_bts_1_5_min_weiCat2	adiposity_metabolic	Adiposity/Metabolic	0.83 [0.59;1.18]	0.295524371676702	0.443936377120264	Inverse	55	31880	95618	184	FALSE	sex + race + tdi + smoking + alcohol + all_cancer_fh + season + bmi + dm
Leukemia	Leukemia	Physical Activity	Number of MVPA Fragments During Waking Time (Plain)	FRAG_Nfrag_MVPA_day_pla	Tertile	T3	FRAG_Nfrag_MVPA_day_plaCat3	adiposity_metabolic	Adiposity/Metabolic	0.83 [0.58;1.19]	0.301401882807597	0.208135318352224	Inverse	52	31895	95618	184	FALSE	sex + race + tdi + smoking + alcohol + all_cancer_fh + season + bmi + dm
Leukemia	Leukemia	Circadian Rhythm	Extended Cosinor Beta	cosinorExt_beta	Tertile	T3	cosinorExt_betaCat3	adiposity_metabolic	Adiposity/Metabolic	0.82 [0.56;1.19]	0.301483198524825	0.130844437593351	Inverse	51	31866	95618	184	FALSE	sex + race + tdi + smoking + alcohol + all_cancer_fh + season + bmi + dm
Leukemia	Leukemia	Physical Activity	Mean MVPA Fragment Duration During Waking Time (Plain)	FRAG_mean_dur_MVPA_day_pla	Tertile	T2	FRAG_mean_dur_MVPA_day_plaCat2	adiposity_metabolic	Adiposity/Metabolic	0.84 [0.59;1.18]	0.30605404097357	0.0302709466535567	Inverse	60	31868	95599	184	FALSE	sex + race + tdi + smoking + alcohol + all_cancer_fh + season + bmi + dm
Leukemia	Leukemia	Circadian Rhythm	Extended Cosinor Minimum	cosinorExt_minimum	Tertile	T3	cosinorExt_minimumCat3	adiposity_metabolic	Adiposity/Metabolic	1.20 [0.84;1.72]	0.311969592828899	0.325423882148422	Positive	75	31863	95618	184	FALSE	sex + race + tdi + smoking + alcohol + all_cancer_fh + season + bmi + dm
Leukemia	Leukemia	Physical Activity	Number of MVPA Fragments During Waking Time	FRAG_Nfrag_MVPA_day	Tertile	T2	FRAG_Nfrag_MVPA_dayCat2	adiposity_metabolic	Adiposity/Metabolic	0.84 [0.59;1.18]	0.313721337382894	0.432967767467922	Inverse	56	31880	95618	184	FALSE	sex + race + tdi + smoking + alcohol + all_cancer_fh + season + bmi + dm
Leukemia	Leukemia	Physical Activity	Gini Index of Inactivity Fragment Durations During Waking Time (Plain)	FRAG_Gini_dur_IN_day_pla	Tertile	T3	FRAG_Gini_dur_IN_day_plaCat3	adiposity_metabolic	Adiposity/Metabolic	1.20 [0.84;1.73]	0.313795091917714	0.330258912754388	Positive	70	31865	95613	184	FALSE	sex + race + tdi + smoking + alcohol + all_cancer_fh + season + bmi + dm
Leukemia	Leukemia	Physical Activity	Gini Index of Inactivity Fragment Durations During Waking Time (Plain)	FRAG_Gini_dur_IN_day_pla	Tertile	T2	FRAG_Gini_dur_IN_day_plaCat2	adiposity_metabolic	Adiposity/Metabolic	1.21 [0.83;1.75]	0.315908411131345	0.330258912754388	Positive	63	31884	95613	184	FALSE	sex + race + tdi + smoking + alcohol + all_cancer_fh + season + bmi + dm
Leukemia	Leukemia	Physical Activity	Duration in 30-60 Min Inactivity Bouts (Plain)	dur_day_IN_bts_30_60_min_pla	Tertile	T3	dur_day_IN_bts_30_60_min_plaCat3	adiposity_metabolic	Adiposity/Metabolic	0.82 [0.57;1.20]	0.316127898602323	0.305918932970496	Inverse	51	31864	95618	184	FALSE	sex + race + tdi + smoking + alcohol + all_cancer_fh + season + bmi + dm
Leukemia	Leukemia	Circadian Rhythm	Self-Similarity Parameter	SSP	Tertile	T2	SSPCat2	adiposity_metabolic	Adiposity/Metabolic	0.84 [0.59;1.19]	0.319185670236418	0.225422556485784	Inverse	58	31862	95618	184	FALSE	sex + race + tdi + smoking + alcohol + all_cancer_fh + season + bmi + dm
Leukemia	Leukemia	Physical Activity	Transition Probability Physical Inactivity to MVPA During Waking Time (Weighted)	FRAG_TP_IN2MVPA_day_wei	Tertile	T3	FRAG_TP_IN2MVPA_day_weiCat3	adiposity_metabolic	Adiposity/Metabolic	0.82 [0.56;1.21]	0.320084915563161	0.314466909891908	Inverse	46	31892	95618	184	FALSE	sex + race + tdi + smoking + alcohol + all_cancer_fh + season + bmi + dm
Leukemia	Leukemia	Physical Activity	Transition Probability Physical Inactivity to MVPA During Waking Time (Plain)	FRAG_TP_IN2MVPA_day_pla	Tertile	T3	FRAG_TP_IN2MVPA_day_plaCat3	adiposity_metabolic	Adiposity/Metabolic	0.83 [0.56;1.21]	0.328703030704425	0.322383942441071	Inverse	46	31892	95618	184	FALSE	sex + race + tdi + smoking + alcohol + all_cancer_fh + season + bmi + dm
Leukemia	Leukemia	Physical Activity	Acceleration in 1-5 Min LIPA Bouts (Plain)	ACC_day_LIG_bts_1_5_mg_pla	Tertile	T3	ACC_day_LIG_bts_1_5_mg_plaCat3	adiposity_metabolic	Adiposity/Metabolic	0.83 [0.56;1.21]	0.329670213614688	0.476886423288316	Inverse	44	31886	95617	184	FALSE	sex + race + tdi + smoking + alcohol + all_cancer_fh + season + bmi + dm
Leukemia	Leukemia	Physical Activity	Duration in 5-10 Min MVPA Bouts (Plain)	dur_day_MVPA_bts_5_10_min_pla	Tertile	T3	dur_day_MVPA_bts_5_10_min_plaCat3	adiposity_metabolic	Adiposity/Metabolic	0.83 [0.57;1.21]	0.330046185209415	0.323584696120266	Inverse	48	31891	95618	184	FALSE	sex + race + tdi + smoking + alcohol + all_cancer_fh + season + bmi + dm
Leukemia	Leukemia	Circadian Rhythm	Extended Cosinor Beta	cosinorExt_beta	Tertile	T2	cosinorExt_betaCat2	adiposity_metabolic	Adiposity/Metabolic	1.19 [0.84;1.67]	0.330148963912021	0.130844437593351	Positive	72	31882	95618	184	FALSE	sex + race + tdi + smoking + alcohol + all_cancer_fh + season + bmi + dm
Leukemia	Leukemia	Physical Activity	Mean LIPA Fragment Duration During Waking Time	FRAG_mean_dur_LIPA_day	Tertile	T3	FRAG_mean_dur_LIPA_dayCat3	adiposity_metabolic	Adiposity/Metabolic	1.20 [0.82;1.76]	0.339070564944346	0.320313299867944	Positive	74	31858	95617	184	FALSE	sex + race + tdi + smoking + alcohol + all_cancer_fh + season + bmi + dm
Leukemia	Leukemia	Physical Activity	Number of 1-5 Min LIPA Bouts (Plain)	Nbouts_day_LIG_bts_1_5_pla	Tertile	T2	Nbouts_day_LIG_bts_1_5_plaCat2	adiposity_metabolic	Adiposity/Metabolic	0.85 [0.60;1.19]	0.345944162614273	0.177696464339391	Inverse	59	31869	95618	184	FALSE	sex + race + tdi + smoking + alcohol + all_cancer_fh + season + bmi + dm
Leukemia	Leukemia	Sleep	Number of Sleep Period Bouts	number_sib_sleepperiod_AD_T5A5_mn	Tertile	T3	number_sib_sleepperiod_AD_T5A5_mnCat3	adiposity_metabolic	Adiposity/Metabolic	0.84 [0.59;1.21]	0.349622263322463	0.342921460449326	Inverse	51	31884	95618	184	FALSE	sex + race + tdi + smoking + alcohol + all_cancer_fh + season + bmi + dm
Leukemia	Leukemia	Sleep	Number of Awakenings	number_of_awakenings_AD_T5A5_mn	Tertile	T3	number_of_awakenings_AD_T5A5_mnCat3	adiposity_metabolic	Adiposity/Metabolic	0.84 [0.59;1.21]	0.349622263322463	0.342921460449326	Inverse	51	31884	95618	184	FALSE	sex + race + tdi + smoking + alcohol + all_cancer_fh + season + bmi + dm
Leukemia	Leukemia	Physical Activity	Number of Inactivity-to-LIPA Transitions During Waking Time (Weighted)	FRAG_Nfrag_IN2LIPA_day_wei	Tertile	T2	FRAG_Nfrag_IN2LIPA_day_weiCat2	adiposity_metabolic	Adiposity/Metabolic	0.85 [0.60;1.20]	0.350237785194508	0.406383097869113	Inverse	58	31872	95618	184	FALSE	sex + race + tdi + smoking + alcohol + all_cancer_fh + season + bmi + dm
Leukemia	Leukemia	Physical Activity	Duration in 5-10 Min MVPA Bouts (Weighted)	dur_day_MVPA_bts_5_10_min_wei	Tertile	T3	dur_day_MVPA_bts_5_10_min_weiCat3	adiposity_metabolic	Adiposity/Metabolic	0.84 [0.57;1.22]	0.355395865495756	0.355055196106008	Inverse	47	31889	95618	184	FALSE	sex + race + tdi + smoking + alcohol + all_cancer_fh + season + bmi + dm
Leukemia	Leukemia	Physical Activity	Unbouted Inactivity Acceleration (Plain)	ACC_day_IN_unbt_mg_pla	Tertile	T3	ACC_day_IN_unbt_mg_plaCat3	adiposity_metabolic	Adiposity/Metabolic	1.18 [0.83;1.66]	0.356529185187885	0.305605581282041	Positive	79	31858	95613	184	FALSE	sex + race + tdi + smoking + alcohol + all_cancer_fh + season + bmi + dm
Leukemia	Leukemia	Physical Activity	W0.5 of Activity Fragment Durations During Waking Time	FRAG_W0.5_dur_PA_day	Tertile	T3	FRAG_W0.5_dur_PA_dayCat3	adiposity_metabolic	Adiposity/Metabolic	1.19 [0.82;1.71]	0.356645389028772	0.351006944446713	Positive	65	31882	95615	184	FALSE	sex + race + tdi + smoking + alcohol + all_cancer_fh + season + bmi + dm
Leukemia	Leukemia	Physical Activity	Duration in 10-20 Min Inactivity Bouts (Plain)	dur_day_IN_bts_10_20_min_pla	Tertile	T2	dur_day_IN_bts_10_20_min_plaCat2	adiposity_metabolic	Adiposity/Metabolic	0.85 [0.61;1.20]	0.359500729714457	0.0788196853202947	Inverse	60	31882	95618	184	FALSE	sex + race + tdi + smoking + alcohol + all_cancer_fh + season + bmi + dm
Leukemia	Leukemia	Circadian Rhythm	Cosinor Mesor	cosinor_mes	Tertile	T3	cosinor_mesCat3	adiposity_metabolic	Adiposity/Metabolic	0.84 [0.59;1.21]	0.359848363629431	0.293179070973046	Inverse	53	31890	95618	184	FALSE	sex + race + tdi + smoking + alcohol + all_cancer_fh + season + bmi + dm
Leukemia	Leukemia	Circadian Rhythm	M5 Activity Level	M5VALUE	Tertile	T2	M5VALUECat2	adiposity_metabolic	Adiposity/Metabolic	0.85 [0.60;1.20]	0.363099306258193	0.128421694513498	Inverse	59	31876	95618	184	FALSE	sex + race + tdi + smoking + alcohol + all_cancer_fh + season + bmi + dm
Leukemia	Leukemia	Physical Activity	Duration in 20-30 Min Inactivity Bouts (Weighted)	dur_day_IN_bts_20_30_min_wei	Tertile	T2	dur_day_IN_bts_20_30_min_weiCat2	adiposity_metabolic	Adiposity/Metabolic	0.85 [0.61;1.20]	0.363177315420878	0.0487287655070467	Inverse	61	31874	95618	184	FALSE	sex + race + tdi + smoking + alcohol + all_cancer_fh + season + bmi + dm
Leukemia	Leukemia	Physical Activity	Mean LIPA Fragment Duration During Waking Time (Weighted)	FRAG_mean_dur_LIPA_day_wei	Tertile	T3	FRAG_mean_dur_LIPA_day_weiCat3	adiposity_metabolic	Adiposity/Metabolic	1.19 [0.81;1.75]	0.37098116942981	0.394764050168742	Positive	72	31858	95617	184	FALSE	sex + race + tdi + smoking + alcohol + all_cancer_fh + season + bmi + dm
Leukemia	Leukemia	Physical Activity	Coefficient of Variance of Activity Fragment Durations During Waking Time (Plain)	FRAG_CoV_dur_PA_day_pla	Tertile	T3	FRAG_CoV_dur_PA_day_plaCat3	adiposity_metabolic	Adiposity/Metabolic	0.84 [0.58;1.23]	0.374023611351618	0.4016698538483	Inverse	49	31882	95613	184	FALSE	sex + race + tdi + smoking + alcohol + all_cancer_fh + season + bmi + dm
Leukemia	Leukemia	Light	Nighttime Light	nighttime_light	Tertile	T2	nighttime_lightCat2	adiposity_metabolic	Adiposity/Metabolic	0.85 [0.59;1.22]	0.376106993277484	0.720625759327195	Inverse	55	31617	94851	182	FALSE	sex + race + tdi + smoking + alcohol + all_cancer_fh + season + bmi + dm
Leukemia	Leukemia	Light	Total Daily Light	total_daily_light	Tertile	T3	total_daily_lightCat3	adiposity_metabolic	Adiposity/Metabolic	0.83 [0.55;1.25]	0.377525165505048	0.366639864103191	Inverse	64	31621	94851	182	FALSE	sex + race + tdi + smoking + alcohol + all_cancer_fh + season + bmi + dm
Leukemia	Leukemia	Physical Activity	Number of 30-60 Min Inactivity Bouts (Plain)	Nbouts_day_IN_bts_30_60_pla	Tertile	T3	Nbouts_day_IN_bts_30_60_plaCat3	adiposity_metabolic	Adiposity/Metabolic	0.85 [0.59;1.22]	0.378229434331567	0.359768467550949	Inverse	54	31864	95618	184	FALSE	sex + race + tdi + smoking + alcohol + all_cancer_fh + season + bmi + dm
Leukemia	Leukemia	Physical Activity	Duration in 10-Min MVPA Bouts (Plain)	dur_day_MVPA_bts_10_min_pla	Tertile	T2	dur_day_MVPA_bts_10_min_plaCat2	adiposity_metabolic	Adiposity/Metabolic	0.86 [0.61;1.21]	0.378435452506221	0.06348545164127	Inverse	61	31871	95618	184	FALSE	sex + race + tdi + smoking + alcohol + all_cancer_fh + season + bmi + dm
Leukemia	Leukemia	Physical Activity	Power-Law Alpha of Inactivity Fragment Durations During Waking Time (Weighted)	FRAG_alpha_dur_IN_day_wei	Tertile	T2	FRAG_alpha_dur_IN_day_weiCat2	adiposity_metabolic	Adiposity/Metabolic	0.85 [0.60;1.22]	0.37902669910354	0.73376796270337	Inverse	54	31878	95613	184	FALSE	sex + race + tdi + smoking + alcohol + all_cancer_fh + season + bmi + dm
Leukemia	Leukemia	Physical Activity	Number of Activity Fragments During Sleep Period	FRAG_Nfrag_PA_spt	Tertile	T2	FRAG_Nfrag_PA_sptCat2	adiposity_metabolic	Adiposity/Metabolic	1.18 [0.82;1.69]	0.379623551404674	0.787723884733402	Positive	65	31872	95618	184	FALSE	sex + race + tdi + smoking + alcohol + all_cancer_fh + season + bmi + dm
Leukemia	Leukemia	Physical Activity	Number of Inactivity Fragments During Sleep Period	FRAG_Nfrag_IN_spt	Tertile	T2	FRAG_Nfrag_IN_sptCat2	adiposity_metabolic	Adiposity/Metabolic	1.18 [0.82;1.69]	0.379686659831728	0.787609553528578	Positive	65	31872	95618	184	FALSE	sex + race + tdi + smoking + alcohol + all_cancer_fh + season + bmi + dm
Leukemia	Leukemia	Physical Activity	Duration in 5-10 Min MVPA Bouts (Plain)	dur_day_MVPA_bts_5_10_min_pla	Tertile	T2	dur_day_MVPA_bts_5_10_min_plaCat2	adiposity_metabolic	Adiposity/Metabolic	0.86 [0.61;1.21]	0.380793139308249	0.323584696120266	Inverse	58	31875	95618	184	FALSE	sex + race + tdi + smoking + alcohol + all_cancer_fh + season + bmi + dm
Leukemia	Leukemia	Physical Activity	Number of Inactivity-to-LIPA Transitions During Waking Time (Plain)	FRAG_Nfrag_IN2LIPA_day_pla	Tertile	T3	FRAG_Nfrag_IN2LIPA_day_plaCat3	adiposity_metabolic	Adiposity/Metabolic	0.85 [0.59;1.22]	0.380826421863941	0.36111118163751	Inverse	52	31877	95618	184	FALSE	sex + race + tdi + smoking + alcohol + all_cancer_fh + season + bmi + dm
Leukemia	Leukemia	Physical Activity	Overall Acceleration	ENMO_fullRecordingMean	Tertile	T2	ENMO_fullRecordingMeanCat2	adiposity_metabolic	Adiposity/Metabolic	0.86 [0.61;1.21]	0.386099258570899	0.16482355265371	Inverse	59	31879	95618	184	FALSE	sex + race + tdi + smoking + alcohol + all_cancer_fh + season + bmi + dm
Leukemia	Leukemia	Sleep	WASO (Wake After Sleep Onset)	WASO_AD_T5A5_mn	Tertile	T2	WASO_AD_T5A5_mnCat2	adiposity_metabolic	Adiposity/Metabolic	1.17 [0.82;1.68]	0.392076594269214	0.730686094029049	Positive	65	31888	95618	184	FALSE	sex + race + tdi + smoking + alcohol + all_cancer_fh + season + bmi + dm
Leukemia	Leukemia	Circadian Rhythm	Intradaily Variability	IV	Tertile	T3	IVCat3	adiposity_metabolic	Adiposity/Metabolic	1.17 [0.82;1.67]	0.395974667513726	0.386692739462014	Positive	70	31856	95618	184	FALSE	sex + race + tdi + smoking + alcohol + all_cancer_fh + season + bmi + dm
Leukemia	Leukemia	Physical Activity	Acceleration in 10-Min LIPA Bouts (Plain)	ACC_day_LIG_bts_10_mg_pla	Tertile	T3	ACC_day_LIG_bts_10_mg_plaCat3	adiposity_metabolic	Adiposity/Metabolic	1.17 [0.82;1.67]	0.396223764163317	0.393680011261766	Positive	61	31879	95592	184	FALSE	sex + race + tdi + smoking + alcohol + all_cancer_fh + season + bmi + dm
Leukemia	Leukemia	Physical Activity	Duration in 1-5 Min MVPA Bouts (Plain)	dur_day_MVPA_bts_1_5_min_pla	Tertile	T3	dur_day_MVPA_bts_1_5_min_plaCat3	adiposity_metabolic	Adiposity/Metabolic	0.85 [0.59;1.24]	0.396478034732986	0.341831881895398	Inverse	48	31890	95618	184	FALSE	sex + race + tdi + smoking + alcohol + all_cancer_fh + season + bmi + dm
Leukemia	Leukemia	Physical Activity	Number of LIPA Fragments During Waking Time (Plain)	FRAG_Nfrag_LIPA_day_pla	Tertile	T3	FRAG_Nfrag_LIPA_day_plaCat3	adiposity_metabolic	Adiposity/Metabolic	0.85 [0.59;1.23]	0.400756495408023	0.331098628554019	Inverse	50	31893	95618	184	FALSE	sex + race + tdi + smoking + alcohol + all_cancer_fh + season + bmi + dm
Leukemia	Leukemia	Physical Activity	Number of 10-Min MVPA Bouts (Weighted)	Nbouts_day_MVPA_bts_10_wei	Tertile	T3	Nbouts_day_MVPA_bts_10_weiCat3	adiposity_metabolic	Adiposity/Metabolic	0.85 [0.58;1.25]	0.41040811597277	0.384527937386683	Inverse	49	31896	95618	184	FALSE	sex + race + tdi + smoking + alcohol + all_cancer_fh + season + bmi + dm
Leukemia	Leukemia	Physical Activity	Number of Inactivity-to-LIPA Transitions During Waking Time (Weighted)	FRAG_Nfrag_IN2LIPA_day_wei	Tertile	T3	FRAG_Nfrag_IN2LIPA_day_weiCat3	adiposity_metabolic	Adiposity/Metabolic	0.86 [0.60;1.24]	0.421204834370103	0.406383097869113	Inverse	52	31877	95618	184	FALSE	sex + race + tdi + smoking + alcohol + all_cancer_fh + season + bmi + dm
Leukemia	Leukemia	Physical Activity	Duration in 90-Min Inactivity Bouts (Weighted)	dur_day_IN_bts_90_min_wei	Tertile	T2	dur_day_IN_bts_90_min_weiCat2	adiposity_metabolic	Adiposity/Metabolic	1.18 [0.79;1.75]	0.428191891927043	0.0127283391373908	Positive	56	31878	95618	184	FALSE	sex + race + tdi + smoking + alcohol + all_cancer_fh + season + bmi + dm
Leukemia	Leukemia	Step Count	Total Steps	mean_total_steps	Tertile	T3	mean_total_stepsCat3	adiposity_metabolic	Adiposity/Metabolic	0.86 [0.60;1.24]	0.430276059037026	0.412769857128893	Inverse	55	31893	95618	184	FALSE	sex + race + tdi + smoking + alcohol + all_cancer_fh + season + bmi + dm
Leukemia	Leukemia	Physical Activity	Mean LIPA Fragment Duration During Waking Time (Plain)	FRAG_mean_dur_LIPA_day_pla	Tertile	T2	FRAG_mean_dur_LIPA_day_plaCat2	adiposity_metabolic	Adiposity/Metabolic	1.17 [0.80;1.71]	0.431782974088896	0.296224682406683	Positive	64	31883	95617	184	FALSE	sex + race + tdi + smoking + alcohol + all_cancer_fh + season + bmi + dm
Leukemia	Leukemia	Physical Activity	W0.5 of Activity Fragment Durations During Waking Time (Weighted)	FRAG_W0.5_dur_PA_day_wei	Tertile	T2	FRAG_W0.5_dur_PA_day_weiCat2	adiposity_metabolic	Adiposity/Metabolic	1.16 [0.80;1.67]	0.431874962681479	0.255857792460206	Positive	62	31874	95613	184	FALSE	sex + race + tdi + smoking + alcohol + all_cancer_fh + season + bmi + dm
Leukemia	Leukemia	Physical Activity	Power-Law Alpha of Activity Fragment Durations During Waking Time (Plain)	FRAG_alpha_dur_PA_day_pla	Tertile	T3	FRAG_alpha_dur_PA_day_plaCat3	adiposity_metabolic	Adiposity/Metabolic	0.86 [0.59;1.25]	0.432467612123877	0.427655376412486	Inverse	55	31859	95613	184	FALSE	sex + race + tdi + smoking + alcohol + all_cancer_fh + season + bmi + dm
Leukemia	Leukemia	Physical Activity	Transition Probability Physical Inactivity to Activity During Waking Time (Plain)	FRAG_TP_IN2PA_day_pla	Tertile	T3	FRAG_TP_IN2PA_day_plaCat3	adiposity_metabolic	Adiposity/Metabolic	0.86 [0.59;1.25]	0.433082406672922	0.420379885274248	Inverse	50	31889	95618	184	FALSE	sex + race + tdi + smoking + alcohol + all_cancer_fh + season + bmi + dm
Leukemia	Leukemia	Circadian Rhythm	Relative Amplitude	RA	Tertile	T3	RACat3	adiposity_metabolic	Adiposity/Metabolic	0.86 [0.60;1.25]	0.43626074107302	0.289120873889018	Inverse	53	31890	95618	184	FALSE	sex + race + tdi + smoking + alcohol + all_cancer_fh + season + bmi + dm
Leukemia	Leukemia	Circadian Rhythm	L5 Start Time	L5TIME_num	Tertile	T2	L5TIME_numCat2	adiposity_metabolic	Adiposity/Metabolic	1.15 [0.81;1.65]	0.4363819783178	0.653858575528392	Positive	65	31887	95618	184	FALSE	sex + race + tdi + smoking + alcohol + all_cancer_fh + season + bmi + dm
Leukemia	Leukemia	Step Count	MVPA Steps	mean_mvpa_steps	Tertile	T2	mean_mvpa_stepsCat2	adiposity_metabolic	Adiposity/Metabolic	0.87 [0.62;1.24]	0.442330008149685	0.204417958680186	Inverse	59	31869	95618	184	FALSE	sex + race + tdi + smoking + alcohol + all_cancer_fh + season + bmi + dm
Leukemia	Leukemia	Circadian Rhythm	Extended Cosinor Alpha	cosinorExt_alpha	Tertile	T2	cosinorExt_alphaCat2	adiposity_metabolic	Adiposity/Metabolic	1.16 [0.79;1.70]	0.442445763903308	0.155899293821378	Positive	60	31869	95618	184	FALSE	sex + race + tdi + smoking + alcohol + all_cancer_fh + season + bmi + dm
Leukemia	Leukemia	Circadian Rhythm	Activity Balance Index	ABI	Tertile	T2	ABICat2	adiposity_metabolic	Adiposity/Metabolic	0.87 [0.61;1.24]	0.443343031058278	0.434120490558438	Inverse	59	31875	95618	184	FALSE	sex + race + tdi + smoking + alcohol + all_cancer_fh + season + bmi + dm
Leukemia	Leukemia	Physical Activity	Transition Probability Physical Activity to Inactivity During Waking Time	FRAG_TP_PA2IN_day	Tertile	T3	FRAG_TP_PA2IN_dayCat3	adiposity_metabolic	Adiposity/Metabolic	0.86 [0.60;1.25]	0.44360570364465	0.431114236752827	Inverse	56	31858	95618	184	FALSE	sex + race + tdi + smoking + alcohol + all_cancer_fh + season + bmi + dm
Leukemia	Leukemia	Circadian Rhythm	Autocorrelation Phi	phi	Tertile	T3	phiCat3	adiposity_metabolic	Adiposity/Metabolic	0.87 [0.61;1.24]	0.445444174383187	0.428679619190957	Inverse	56	31889	95618	184	FALSE	sex + race + tdi + smoking + alcohol + all_cancer_fh + season + bmi + dm
Leukemia	Leukemia	Physical Activity	Number of Sustained Inactivity Bouts During Waking Hours	number_sib_wakinghours_AD_T5A5_mn	Tertile	T3	number_sib_wakinghours_AD_T5A5_mnCat3	adiposity_metabolic	Adiposity/Metabolic	1.16 [0.79;1.72]	0.447106660893042	0.669497473491518	Positive	67	31850	95618	184	FALSE	sex + race + tdi + smoking + alcohol + all_cancer_fh + season + bmi + dm
Leukemia	Leukemia	Physical Activity	Total Vigorous Physical Activity Acceleration (Weighted)	ACC_day_total_VIG_mg_wei	Tertile	T2	ACC_day_total_VIG_mg_weiCat2	adiposity_metabolic	Adiposity/Metabolic	1.19 [0.76;1.87]	0.447935860192462	0.75032576235784	Positive	41	23036	69108	112	FALSE	sex + race + tdi + smoking + alcohol + all_cancer_fh + season + bmi + dm
Leukemia	Leukemia	Physical Activity	Duration in 30-60 Min Inactivity Bouts (Weighted)	dur_day_IN_bts_30_60_min_wei	Tertile	T2	dur_day_IN_bts_30_60_min_weiCat2	adiposity_metabolic	Adiposity/Metabolic	1.14 [0.81;1.62]	0.450464963696717	0.478066583755907	Positive	70	31877	95618	184	FALSE	sex + race + tdi + smoking + alcohol + all_cancer_fh + season + bmi + dm
Leukemia	Leukemia	Physical Activity	Number of 5-10 Min MVPA Bouts (Plain)	Nbouts_day_MVPA_bts_5_10_pla	Tertile	T2	Nbouts_day_MVPA_bts_5_10_plaCat2	adiposity_metabolic	Adiposity/Metabolic	0.88 [0.62;1.24]	0.451689150480732	0.286967237388365	Inverse	59	31871	95618	184	FALSE	sex + race + tdi + smoking + alcohol + all_cancer_fh + season + bmi + dm
Leukemia	Leukemia	Circadian Rhythm	Activity Balance Index	ABI	Tertile	T3	ABICat3	adiposity_metabolic	Adiposity/Metabolic	0.87 [0.61;1.25]	0.45459634807747	0.434120490558438	Inverse	59	31874	95618	184	FALSE	sex + race + tdi + smoking + alcohol + all_cancer_fh + season + bmi + dm
Leukemia	Leukemia	Physical Activity	Number of PA Fragments per Minute IN PA During Waking Time (Weighted)	FRAG_NFragPM_PA_day_wei	Tertile	T2	FRAG_NFragPM_PA_day_weiCat2	adiposity_metabolic	Adiposity/Metabolic	1.14 [0.80;1.63]	0.456694207380218	0.777889079945586	Positive	67	31876	95618	184	FALSE	sex + race + tdi + smoking + alcohol + all_cancer_fh + season + bmi + dm
Leukemia	Leukemia	Physical Activity	Standard Deviation of Inactivity Fragment Durations During Waking Time	FRAG_SD_dur_IN_day	Tertile	T2	FRAG_SD_dur_IN_dayCat2	adiposity_metabolic	Adiposity/Metabolic	1.16 [0.78;1.73]	0.459203200273508	0.03674936697258	Positive	58	31881	95615	184	FALSE	sex + race + tdi + smoking + alcohol + all_cancer_fh + season + bmi + dm
Leukemia	Leukemia	Physical Activity	Total Moderate Physical Activity Acceleration (Plain)	ACC_day_total_MOD_mg_pla	Tertile	T3	ACC_day_total_MOD_mg_plaCat3	adiposity_metabolic	Adiposity/Metabolic	0.87 [0.61;1.26]	0.463760708321623	0.486562860874891	Inverse	60	31883	95605	184	FALSE	sex + race + tdi + smoking + alcohol + all_cancer_fh + season + bmi + dm
Leukemia	Leukemia	Physical Activity	Number of MVPA Fragments During Waking Time	FRAG_Nfrag_MVPA_day	Tertile	T3	FRAG_Nfrag_MVPA_dayCat3	adiposity_metabolic	Adiposity/Metabolic	0.87 [0.60;1.26]	0.464271220058966	0.432967767467922	Inverse	49	31890	95618	184	FALSE	sex + race + tdi + smoking + alcohol + all_cancer_fh + season + bmi + dm
Leukemia	Leukemia	Physical Activity	Mean MVPA Fragment Duration During Waking Time	FRAG_mean_dur_MVPA_day	Tertile	T2	FRAG_mean_dur_MVPA_dayCat2	adiposity_metabolic	Adiposity/Metabolic	0.88 [0.62;1.24]	0.464679339681295	0.0733269053643908	Inverse	61	31870	95599	184	FALSE	sex + race + tdi + smoking + alcohol + all_cancer_fh + season + bmi + dm
Leukemia	Leukemia	Physical Activity	Number of 20-30 Min Inactivity Bouts (Weighted)	Nbouts_day_IN_bts_20_30_wei	Tertile	T2	Nbouts_day_IN_bts_20_30_weiCat2	adiposity_metabolic	Adiposity/Metabolic	0.88 [0.63;1.24]	0.465983084177996	0.119707291695519	Inverse	61	31874	95618	184	FALSE	sex + race + tdi + smoking + alcohol + all_cancer_fh + season + bmi + dm
Leukemia	Leukemia	Physical Activity	Acceleration in 10-20 Min Inactivity Bouts (Weighted)	ACC_day_IN_bts_10_20_mg_wei	Tertile	T3	ACC_day_IN_bts_10_20_mg_weiCat3	adiposity_metabolic	Adiposity/Metabolic	0.88 [0.62;1.25]	0.466464659145742	0.460860935166144	Inverse	58	31871	95611	184	FALSE	sex + race + tdi + smoking + alcohol + all_cancer_fh + season + bmi + dm
Leukemia	Leukemia	Physical Activity	Transition Probability Physical Inactivity to Activity During Waking Time	FRAG_TP_IN2PA_day	Tertile	T3	FRAG_TP_IN2PA_dayCat3	adiposity_metabolic	Adiposity/Metabolic	0.87 [0.60;1.26]	0.466710798077863	0.452581707573247	Inverse	51	31890	95618	184	FALSE	sex + race + tdi + smoking + alcohol + all_cancer_fh + season + bmi + dm
Leukemia	Leukemia	Physical Activity	Number of PA Fragments per Minute IN PA During Waking Time (Plain)	FRAG_NFragPM_PA_day_pla	Tertile	T2	FRAG_NFragPM_PA_day_plaCat2	adiposity_metabolic	Adiposity/Metabolic	1.14 [0.80;1.62]	0.466956668258715	0.567529296561706	Positive	68	31870	95618	184	FALSE	sex + race + tdi + smoking + alcohol + all_cancer_fh + season + bmi + dm
Leukemia	Leukemia	Physical Activity	Duration in 5-10 Min LIPA Bouts (Weighted)	dur_day_LIG_bts_5_10_min_wei	Tertile	T3	dur_day_LIG_bts_5_10_min_weiCat3	adiposity_metabolic	Adiposity/Metabolic	0.88 [0.62;1.25]	0.46768467748702	0.435578305622229	Inverse	58	31886	95618	184	FALSE	sex + race + tdi + smoking + alcohol + all_cancer_fh + season + bmi + dm
Leukemia	Leukemia	Physical Activity	Duration in 60-90 Min Inactivity Bouts (Plain)	dur_day_IN_bts_60_90_min_pla	Tertile	T2	dur_day_IN_bts_60_90_min_plaCat2	adiposity_metabolic	Adiposity/Metabolic	0.88 [0.61;1.25]	0.469449728513773	0.56617586049791	Inverse	59	31875	95618	184	FALSE	sex + race + tdi + smoking + alcohol + all_cancer_fh + season + bmi + dm
Leukemia	Leukemia	Physical Activity	Transition Probability Physical Activity to Inactivity During Waking Time (Plain)	FRAG_TP_PA2IN_day_pla	Tertile	T2	FRAG_TP_PA2IN_day_plaCat2	adiposity_metabolic	Adiposity/Metabolic	1.14 [0.80;1.61]	0.471104251137649	0.567553399182663	Positive	68	31870	95618	184	FALSE	sex + race + tdi + smoking + alcohol + all_cancer_fh + season + bmi + dm
Leukemia	Leukemia	Physical Activity	Acceleration in 5-10 Min LIPA Bouts (Weighted)	ACC_day_LIG_bts_5_10_mg_wei	Tertile	T2	ACC_day_LIG_bts_5_10_mg_weiCat2	adiposity_metabolic	Adiposity/Metabolic	1.14 [0.80;1.61]	0.471554269820979	0.838626394133948	Positive	64	31869	95613	184	FALSE	sex + race + tdi + smoking + alcohol + all_cancer_fh + season + bmi + dm
Leukemia	Leukemia	Physical Activity	Acceleration in 10-20 Min Inactivity Bouts (Plain)	ACC_day_IN_bts_10_20_mg_pla	Tertile	T3	ACC_day_IN_bts_10_20_mg_plaCat3	adiposity_metabolic	Adiposity/Metabolic	0.88 [0.63;1.24]	0.476301638221602	0.455832535221118	Inverse	61	31871	95611	184	FALSE	sex + race + tdi + smoking + alcohol + all_cancer_fh + season + bmi + dm
Leukemia	Leukemia	Physical Activity	Mean MVPA Fragment Duration During Waking Time (Weighted)	FRAG_mean_dur_MVPA_day_wei	Tertile	T2	FRAG_mean_dur_MVPA_day_weiCat2	adiposity_metabolic	Adiposity/Metabolic	0.88 [0.63;1.25]	0.484583692377265	0.0431563863985568	Inverse	62	31869	95599	184	FALSE	sex + race + tdi + smoking + alcohol + all_cancer_fh + season + bmi + dm
Leukemia	Leukemia	Physical Activity	Number of 30-60 Min Inactivity Bouts (Weighted)	Nbouts_day_IN_bts_30_60_wei	Tertile	T3	Nbouts_day_IN_bts_30_60_weiCat3	adiposity_metabolic	Adiposity/Metabolic	0.88 [0.60;1.27]	0.489103498856365	0.46823825131452	Inverse	53	31863	95618	184	FALSE	sex + race + tdi + smoking + alcohol + all_cancer_fh + season + bmi + dm
Leukemia	Leukemia	Physical Activity	Mean Activity Fragment Duration During Waking Time (Plain)	FRAG_mean_dur_PA_day_pla	Tertile	T2	FRAG_mean_dur_PA_day_plaCat2	adiposity_metabolic	Adiposity/Metabolic	1.14 [0.79;1.63]	0.489745219623346	0.544146296939156	Positive	63	31877	95618	184	FALSE	sex + race + tdi + smoking + alcohol + all_cancer_fh + season + bmi + dm
Leukemia	Leukemia	Physical Activity	Duration in 1-5 Min MVPA Bouts (Weighted)	dur_day_MVPA_bts_1_5_min_wei	Tertile	T3	dur_day_MVPA_bts_1_5_min_weiCat3	adiposity_metabolic	Adiposity/Metabolic	0.88 [0.60;1.28]	0.490443731559216	0.443936377120264	Inverse	48	31891	95618	184	FALSE	sex + race + tdi + smoking + alcohol + all_cancer_fh + season + bmi + dm
Leukemia	Leukemia	Physical Activity	Duration in 30-60 Min Inactivity Bouts (Weighted)	dur_day_IN_bts_30_60_min_wei	Tertile	T3	dur_day_IN_bts_30_60_min_weiCat3	adiposity_metabolic	Adiposity/Metabolic	0.88 [0.61;1.27]	0.491125932362759	0.478066583755907	Inverse	55	31863	95618	184	FALSE	sex + race + tdi + smoking + alcohol + all_cancer_fh + season + bmi + dm
Leukemia	Leukemia	Circadian Rhythm	Autocorrelation Phi	phi	Tertile	T2	phiCat2	adiposity_metabolic	Adiposity/Metabolic	0.88 [0.62;1.26]	0.492485780934864	0.428679619190957	Inverse	58	31873	95618	184	FALSE	sex + race + tdi + smoking + alcohol + all_cancer_fh + season + bmi + dm
Leukemia	Leukemia	Physical Activity	Mean LIPA Fragment Duration During Waking Time (Weighted)	FRAG_mean_dur_LIPA_day_wei	Tertile	T2	FRAG_mean_dur_LIPA_day_weiCat2	adiposity_metabolic	Adiposity/Metabolic	1.14 [0.78;1.67]	0.498166530594171	0.394764050168742	Positive	64	31885	95617	184	FALSE	sex + race + tdi + smoking + alcohol + all_cancer_fh + season + bmi + dm
Leukemia	Leukemia	Physical Activity	Number of 5-10 Min MVPA Bouts (Weighted)	Nbouts_day_MVPA_bts_5_10_wei	Tertile	T2	Nbouts_day_MVPA_bts_5_10_weiCat2	adiposity_metabolic	Adiposity/Metabolic	0.89 [0.63;1.25]	0.503315421821426	0.241286026932077	Inverse	60	31875	95618	184	FALSE	sex + race + tdi + smoking + alcohol + all_cancer_fh + season + bmi + dm
Leukemia	Leukemia	Physical Activity	Number of 5-10 Min LIPA Bouts (Weighted)	Nbouts_day_LIG_bts_5_10_wei	Tertile	T3	Nbouts_day_LIG_bts_5_10_weiCat3	adiposity_metabolic	Adiposity/Metabolic	0.89 [0.62;1.26]	0.504989714841566	0.479636916336297	Inverse	57	31886	95618	184	FALSE	sex + race + tdi + smoking + alcohol + all_cancer_fh + season + bmi + dm
Leukemia	Leukemia	Physical Activity	Duration in 90-Min Inactivity Bouts (Plain)	dur_day_IN_bts_90_min_pla	Tertile	T2	dur_day_IN_bts_90_min_plaCat2	adiposity_metabolic	Adiposity/Metabolic	1.14 [0.77;1.70]	0.505232304630918	0.0214629590244618	Positive	56	31881	95618	184	FALSE	sex + race + tdi + smoking + alcohol + all_cancer_fh + season + bmi + dm
Leukemia	Leukemia	Physical Activity	Acceleration in 10-Min MVPA Bouts (Plain)	ACC_day_MVPA_bts_10_mg_pla	Tertile	T3	ACC_day_MVPA_bts_10_mg_plaCat3	adiposity_metabolic	Adiposity/Metabolic	0.88 [0.61;1.28]	0.505312334205048	0.626165481608603	Inverse	55	30763	92259	172	FALSE	sex + race + tdi + smoking + alcohol + all_cancer_fh + season + bmi + dm
Leukemia	Leukemia	Physical Activity	Acceleration in 10-20 Min Inactivity Bouts (Weighted)	ACC_day_IN_bts_10_20_mg_wei	Tertile	T2	ACC_day_IN_bts_10_20_mg_weiCat2	adiposity_metabolic	Adiposity/Metabolic	0.89 [0.63;1.26]	0.508482702558296	0.460860935166144	Inverse	58	31870	95611	184	FALSE	sex + race + tdi + smoking + alcohol + all_cancer_fh + season + bmi + dm
Leukemia	Leukemia	Physical Activity	x0.5 of Inactivity Fragment Durations During Waking Time (Weighted)	FRAG_x0.5_dur_IN_day_wei	Tertile	T2	FRAG_x0.5_dur_IN_day_weiCat2	adiposity_metabolic	Adiposity/Metabolic	0.88 [0.61;1.28]	0.508521157607853	0.87571018708121	Inverse	58	31882	95613	184	FALSE	sex + race + tdi + smoking + alcohol + all_cancer_fh + season + bmi + dm
Leukemia	Leukemia	Physical Activity	Transition Probability Physical Inactivity to Activity During Waking Time (Weighted)	FRAG_TP_IN2PA_day_wei	Tertile	T3	FRAG_TP_IN2PA_day_weiCat3	adiposity_metabolic	Adiposity/Metabolic	0.88 [0.61;1.28]	0.509899120378706	0.493309125624037	Inverse	52	31889	95618	184	FALSE	sex + race + tdi + smoking + alcohol + all_cancer_fh + season + bmi + dm
Leukemia	Leukemia	Physical Activity	Transition Probability Physical Activity to Inactivity During Waking Time (Weighted)	FRAG_TP_PA2IN_day_wei	Tertile	T2	FRAG_TP_PA2IN_day_weiCat2	adiposity_metabolic	Adiposity/Metabolic	1.13 [0.79;1.60]	0.511091952732353	0.851230440135257	Positive	66	31877	95618	184	FALSE	sex + race + tdi + smoking + alcohol + all_cancer_fh + season + bmi + dm
Leukemia	Leukemia	Sleep	Number of Sleep Period Bouts	number_sib_sleepperiod_AD_T5A5_mn	Tertile	T2	number_sib_sleepperiod_AD_T5A5_mnCat2	adiposity_metabolic	Adiposity/Metabolic	0.89 [0.63;1.26]	0.511134451701457	0.342921460449326	Inverse	60	31877	95618	184	FALSE	sex + race + tdi + smoking + alcohol + all_cancer_fh + season + bmi + dm
Leukemia	Leukemia	Sleep	Number of Awakenings	number_of_awakenings_AD_T5A5_mn	Tertile	T2	number_of_awakenings_AD_T5A5_mnCat2	adiposity_metabolic	Adiposity/Metabolic	0.89 [0.63;1.26]	0.511134451701457	0.342921460449326	Inverse	60	31877	95618	184	FALSE	sex + race + tdi + smoking + alcohol + all_cancer_fh + season + bmi + dm
Leukemia	Leukemia	Physical Activity	W0.5 of Inactivity Fragment Durations During Waking Time	FRAG_W0.5_dur_IN_day	Tertile	T3	FRAG_W0.5_dur_IN_dayCat3	adiposity_metabolic	Adiposity/Metabolic	1.13 [0.78;1.64]	0.511754742433213	0.515138200636028	Positive	72	31850	95615	184	FALSE	sex + race + tdi + smoking + alcohol + all_cancer_fh + season + bmi + dm
Leukemia	Leukemia	Physical Activity	Transition Probability Physical Inactivity to LIPA During Waking Time (Weighted)	FRAG_TP_IN2LIPA_day_wei	Tertile	T3	FRAG_TP_IN2LIPA_day_weiCat3	adiposity_metabolic	Adiposity/Metabolic	0.89 [0.62;1.27]	0.512513878738588	0.506462000719873	Inverse	54	31885	95618	184	FALSE	sex + race + tdi + smoking + alcohol + all_cancer_fh + season + bmi + dm
Leukemia	Leukemia	Physical Activity	Number of 90-Min Inactivity Bouts (Plain)	Nbouts_day_IN_bts_90_pla	Tertile	T2	Nbouts_day_IN_bts_90_plaCat2	adiposity_metabolic	Adiposity/Metabolic	1.14 [0.77;1.70]	0.512788806895354	0.0188769385164505	Positive	56	31881	95618	184	FALSE	sex + race + tdi + smoking + alcohol + all_cancer_fh + season + bmi + dm
Leukemia	Leukemia	Physical Activity	Mean Activity Fragment Duration During Waking Time (Plain)	FRAG_mean_dur_PA_day_pla	Tertile	T3	FRAG_mean_dur_PA_day_plaCat3	adiposity_metabolic	Adiposity/Metabolic	1.13 [0.78;1.63]	0.513515005518597	0.544146296939156	Positive	63	31884	95618	184	FALSE	sex + race + tdi + smoking + alcohol + all_cancer_fh + season + bmi + dm
Leukemia	Leukemia	Sleep	Transition Probability Sleep to Wake During Sleep Period	FRAG_TP_sleep2wake_spt	Tertile	T3	FRAG_TP_sleep2wake_sptCat3	adiposity_metabolic	Adiposity/Metabolic	1.13 [0.79;1.61]	0.516480414838699	0.507805794775101	Positive	68	31869	95618	184	FALSE	sex + race + tdi + smoking + alcohol + all_cancer_fh + season + bmi + dm
Leukemia	Leukemia	Physical Activity	Duration in 5-10 Min LIPA Bouts (Plain)	dur_day_LIG_bts_5_10_min_pla	Tertile	T3	dur_day_LIG_bts_5_10_min_plaCat3	adiposity_metabolic	Adiposity/Metabolic	0.89 [0.63;1.27]	0.52504080203293	0.495689263108822	Inverse	58	31886	95618	184	FALSE	sex + race + tdi + smoking + alcohol + all_cancer_fh + season + bmi + dm
Leukemia	Leukemia	Light	Nighttime Light	nighttime_light	Tertile	T3	nighttime_lightCat3	adiposity_metabolic	Adiposity/Metabolic	0.89 [0.61;1.28]	0.525865679532649	0.720625759327195	Inverse	62	31623	94851	182	FALSE	sex + race + tdi + smoking + alcohol + all_cancer_fh + season + bmi + dm
Leukemia	Leukemia	Physical Activity	Transition Probability Physical Inactivity to Activity During Sleep Period	FRAG_TP_IN2PA_spt	Tertile	T3	FRAG_TP_IN2PA_sptCat3	adiposity_metabolic	Adiposity/Metabolic	1.13 [0.78;1.63]	0.528878992665969	0.713625882005694	Positive	65	31862	95618	184	FALSE	sex + race + tdi + smoking + alcohol + all_cancer_fh + season + bmi + dm
Leukemia	Leukemia	Physical Activity	Gini Index of Activity Fragment Durations During Waking Time (Weighted)	FRAG_Gini_dur_PA_day_wei	Tertile	T3	FRAG_Gini_dur_PA_day_weiCat3	adiposity_metabolic	Adiposity/Metabolic	0.89 [0.62;1.28]	0.531101538795192	0.525836820094844	Inverse	56	31888	95613	184	FALSE	sex + race + tdi + smoking + alcohol + all_cancer_fh + season + bmi + dm
Leukemia	Leukemia	Physical Activity	W0.5 of Activity Fragment Durations During Waking Time	FRAG_W0.5_dur_PA_day	Tertile	T2	FRAG_W0.5_dur_PA_dayCat2	adiposity_metabolic	Adiposity/Metabolic	1.12 [0.78;1.62]	0.5338156739256	0.351006944446713	Positive	62	31874	95615	184	FALSE	sex + race + tdi + smoking + alcohol + all_cancer_fh + season + bmi + dm
Leukemia	Leukemia	Physical Activity	Total LIPA Acceleration (Weighted)	ACC_day_total_LIG_mg_wei	Tertile	T2	ACC_day_total_LIG_mg_weiCat2	adiposity_metabolic	Adiposity/Metabolic	1.12 [0.79;1.58]	0.536153728244567	0.94830596693361	Positive	64	31870	95618	184	FALSE	sex + race + tdi + smoking + alcohol + all_cancer_fh + season + bmi + dm
Leukemia	Leukemia	Physical Activity	Number of Inactivity Fragments During Waking Time (Weighted)	FRAG_Nfrag_IN_day_wei	Tertile	T3	FRAG_Nfrag_IN_day_weiCat3	adiposity_metabolic	Adiposity/Metabolic	0.89 [0.62;1.28]	0.537480840480082	0.476596448233144	Inverse	53	31880	95618	184	FALSE	sex + race + tdi + smoking + alcohol + all_cancer_fh + season + bmi + dm
Leukemia	Leukemia	Physical Activity	Number of Inactivity-to-Activity Transitions During Waking Time (Weighted)	FRAG_Nfrag_IN2PA_day_wei	Tertile	T3	FRAG_Nfrag_IN2PA_day_weiCat3	adiposity_metabolic	Adiposity/Metabolic	0.89 [0.62;1.28]	0.537480840480082	0.476596448233144	Inverse	53	31880	95618	184	FALSE	sex + race + tdi + smoking + alcohol + all_cancer_fh + season + bmi + dm
Leukemia	Leukemia	Physical Activity	Number of 10-Min MVPA Bouts (Plain)	Nbouts_day_MVPA_bts_10_pla	Tertile	T3	Nbouts_day_MVPA_bts_10_plaCat3	adiposity_metabolic	Adiposity/Metabolic	0.89 [0.61;1.30]	0.539835541294207	0.498410469223621	Inverse	50	31895	95618	184	FALSE	sex + race + tdi + smoking + alcohol + all_cancer_fh + season + bmi + dm
Leukemia	Leukemia	Physical Activity	W0.5 of Activity Fragment Durations During Waking Time (Plain)	FRAG_W0.5_dur_PA_day_pla	Tertile	T2	FRAG_W0.5_dur_PA_day_plaCat2	adiposity_metabolic	Adiposity/Metabolic	1.12 [0.78;1.62]	0.542899756227544	0.186155275901742	Positive	60	31872	95613	184	FALSE	sex + race + tdi + smoking + alcohol + all_cancer_fh + season + bmi + dm
Leukemia	Leukemia	Physical Activity	Duration in 10-Min MVPA Bouts (Weighted)	dur_day_MVPA_bts_10_min_wei	Tertile	T2	dur_day_MVPA_bts_10_min_weiCat2	adiposity_metabolic	Adiposity/Metabolic	0.90 [0.64;1.27]	0.545325634215973	0.107234453324169	Inverse	62	31871	95618	184	FALSE	sex + race + tdi + smoking + alcohol + all_cancer_fh + season + bmi + dm
Leukemia	Leukemia	Physical Activity	Duration in 60-90 Min Inactivity Bouts (Plain)	dur_day_IN_bts_60_90_min_pla	Tertile	T3	dur_day_IN_bts_60_90_min_plaCat3	adiposity_metabolic	Adiposity/Metabolic	0.90 [0.63;1.28]	0.546436704601289	0.56617586049791	Inverse	64	31867	95618	184	FALSE	sex + race + tdi + smoking + alcohol + all_cancer_fh + season + bmi + dm
Leukemia	Leukemia	Physical Activity	Duration in 10-Min LIPA Bouts (Plain)	dur_day_LIG_bts_10_min_pla	Tertile	T2	dur_day_LIG_bts_10_min_plaCat2	adiposity_metabolic	Adiposity/Metabolic	0.89 [0.62;1.29]	0.547858348895684	0.514184478261714	Inverse	55	31882	95618	184	FALSE	sex + race + tdi + smoking + alcohol + all_cancer_fh + season + bmi + dm
Leukemia	Leukemia	Physical Activity	Unbouted Inactivity Duration (Weighted)	dur_day_IN_unbt_min_wei	Tertile	T3	dur_day_IN_unbt_min_weiCat3	adiposity_metabolic	Adiposity/Metabolic	0.90 [0.63;1.28]	0.552249504552482	0.473943090383218	Inverse	56	31882	95618	184	FALSE	sex + race + tdi + smoking + alcohol + all_cancer_fh + season + bmi + dm
Leukemia	Leukemia	Physical Activity	Mean Activity Fragment Duration During Waking Time	FRAG_mean_dur_PA_day	Tertile	T3	FRAG_mean_dur_PA_dayCat3	adiposity_metabolic	Adiposity/Metabolic	1.12 [0.77;1.63]	0.557544791194027	0.633091292371786	Positive	61	31885	95617	184	FALSE	sex + race + tdi + smoking + alcohol + all_cancer_fh + season + bmi + dm
Leukemia	Leukemia	Physical Activity	Number of PA Fragments per Minute IN PA During Waking Time	FRAG_NFragPM_PA_day	Tertile	T3	FRAG_NFragPM_PA_dayCat3	adiposity_metabolic	Adiposity/Metabolic	0.89 [0.61;1.30]	0.557708455206247	0.533583819472997	Inverse	56	31858	95617	184	FALSE	sex + race + tdi + smoking + alcohol + all_cancer_fh + season + bmi + dm
Leukemia	Leukemia	Physical Activity	Transition Probability Physical Inactivity to LIPA During Waking Time	FRAG_TP_IN2LIPA_day	Tertile	T3	FRAG_TP_IN2LIPA_dayCat3	adiposity_metabolic	Adiposity/Metabolic	0.90 [0.63;1.29]	0.558276203684128	0.552100711564071	Inverse	55	31887	95618	184	FALSE	sex + race + tdi + smoking + alcohol + all_cancer_fh + season + bmi + dm
Leukemia	Leukemia	Physical Activity	Total Inactivity Duration (Weighted)	dur_day_total_IN_min_wei	Tertile	T3	dur_day_total_IN_min_weiCat3	adiposity_metabolic	Adiposity/Metabolic	1.12 [0.77;1.62]	0.56047041405378	0.535802827393816	Positive	74	31847	95618	184	FALSE	sex + race + tdi + smoking + alcohol + all_cancer_fh + season + bmi + dm
Leukemia	Leukemia	Circadian Rhythm	L10 Start Time	L10TIME_num	Tertile	T3	L10TIME_numCat3	adiposity_metabolic	Adiposity/Metabolic	0.90 [0.62;1.30]	0.564196456534464	0.562892315244965	Inverse	54	31865	95618	184	FALSE	sex + race + tdi + smoking + alcohol + all_cancer_fh + season + bmi + dm
Leukemia	Leukemia	Physical Activity	Total Moderate Physical Activity Acceleration (Weighted)	ACC_day_total_MOD_mg_wei	Tertile	T3	ACC_day_total_MOD_mg_weiCat3	adiposity_metabolic	Adiposity/Metabolic	0.90 [0.62;1.30]	0.565267304228984	0.584518680298535	Inverse	59	31884	95605	184	FALSE	sex + race + tdi + smoking + alcohol + all_cancer_fh + season + bmi + dm
Leukemia	Leukemia	Physical Activity	Total Inactivity Duration (Plain)	dur_day_total_IN_min_pla	Tertile	T3	dur_day_total_IN_min_plaCat3	adiposity_metabolic	Adiposity/Metabolic	1.12 [0.77;1.62]	0.565696511227527	0.540934480949455	Positive	74	31847	95618	184	FALSE	sex + race + tdi + smoking + alcohol + all_cancer_fh + season + bmi + dm
Leukemia	Leukemia	Physical Activity	Number of PA Fragments per Minute IN PA During Waking Time	FRAG_NFragPM_PA_day	Tertile	T2	FRAG_NFragPM_PA_dayCat2	adiposity_metabolic	Adiposity/Metabolic	1.11 [0.78;1.57]	0.568090923137115	0.533583819472997	Positive	67	31873	95617	184	FALSE	sex + race + tdi + smoking + alcohol + all_cancer_fh + season + bmi + dm
Leukemia	Leukemia	Physical Activity	Acceleration in 10-Min LIPA Bouts (Plain)	ACC_day_LIG_bts_10_mg_pla	Tertile	T2	ACC_day_LIG_bts_10_mg_plaCat2	adiposity_metabolic	Adiposity/Metabolic	1.11 [0.78;1.58]	0.574571073583658	0.393680011261766	Positive	62	31860	95592	184	FALSE	sex + race + tdi + smoking + alcohol + all_cancer_fh + season + bmi + dm
Leukemia	Leukemia	Physical Activity	W0.5 of Inactivity Fragment Durations During Waking Time	FRAG_W0.5_dur_IN_day	Tertile	T2	FRAG_W0.5_dur_IN_dayCat2	adiposity_metabolic	Adiposity/Metabolic	1.11 [0.76;1.62]	0.577496258772454	0.515138200636028	Positive	62	31887	95615	184	FALSE	sex + race + tdi + smoking + alcohol + all_cancer_fh + season + bmi + dm
Leukemia	Leukemia	Physical Activity	Duration in 10-Min LIPA Bouts (Weighted)	dur_day_LIG_bts_10_min_wei	Tertile	T3	dur_day_LIG_bts_10_min_weiCat3	adiposity_metabolic	Adiposity/Metabolic	1.11 [0.77;1.59]	0.578703129545439	0.525383420019186	Positive	67	31872	95618	184	FALSE	sex + race + tdi + smoking + alcohol + all_cancer_fh + season + bmi + dm
Leukemia	Leukemia	Physical Activity	Acceleration in 30-60 Min Inactivity Bouts (Weighted)	ACC_day_IN_bts_30_60_mg_wei	Tertile	T2	ACC_day_IN_bts_30_60_mg_weiCat2	adiposity_metabolic	Adiposity/Metabolic	1.10 [0.79;1.54]	0.579006819641688	0.211673176929025	Positive	70	31864	95603	184	FALSE	sex + race + tdi + smoking + alcohol + all_cancer_fh + season + bmi + dm
Leukemia	Leukemia	Physical Activity	Acceleration in 1-5 Min MVPA Bouts (Plain)	ACC_day_MVPA_bts_1_5_mg_pla	Tertile	T3	ACC_day_MVPA_bts_1_5_mg_plaCat3	adiposity_metabolic	Adiposity/Metabolic	0.90 [0.62;1.31]	0.580535033848539	0.566560130882762	Inverse	53	31880	95596	184	FALSE	sex + race + tdi + smoking + alcohol + all_cancer_fh + season + bmi + dm
Leukemia	Leukemia	Physical Activity	Mean Inactivity Fragment Duration During Waking Time (Weighted)	FRAG_mean_dur_IN_day_wei	Tertile	T3	FRAG_mean_dur_IN_day_weiCat3	adiposity_metabolic	Adiposity/Metabolic	1.11 [0.77;1.59]	0.587933544992831	0.376547377342549	Positive	79	31852	95618	184	FALSE	sex + race + tdi + smoking + alcohol + all_cancer_fh + season + bmi + dm
Leukemia	Leukemia	Physical Activity	Duration in 10-Min LIPA Bouts (Plain)	dur_day_LIG_bts_10_min_pla	Tertile	T3	dur_day_LIG_bts_10_min_plaCat3	adiposity_metabolic	Adiposity/Metabolic	1.10 [0.77;1.58]	0.592754368048436	0.514184478261714	Positive	68	31873	95618	184	FALSE	sex + race + tdi + smoking + alcohol + all_cancer_fh + season + bmi + dm
Leukemia	Leukemia	Physical Activity	Transition Probability Physical Activity to Inactivity During Waking Time (Plain)	FRAG_TP_PA2IN_day_pla	Tertile	T3	FRAG_TP_PA2IN_day_plaCat3	adiposity_metabolic	Adiposity/Metabolic	0.90 [0.62;1.32]	0.597754546523632	0.567553399182663	Inverse	56	31858	95618	184	FALSE	sex + race + tdi + smoking + alcohol + all_cancer_fh + season + bmi + dm
Leukemia	Leukemia	Physical Activity	Number of PA Fragments per Minute IN PA During Waking Time (Plain)	FRAG_NFragPM_PA_day_pla	Tertile	T3	FRAG_NFragPM_PA_day_plaCat3	adiposity_metabolic	Adiposity/Metabolic	0.90 [0.62;1.32]	0.597819832268283	0.567529296561706	Inverse	56	31858	95618	184	FALSE	sex + race + tdi + smoking + alcohol + all_cancer_fh + season + bmi + dm
Leukemia	Leukemia	Circadian Rhythm	L10 Start Time	L10TIME_num	Tertile	T2	L10TIME_numCat2	adiposity_metabolic	Adiposity/Metabolic	1.10 [0.78;1.55]	0.601350068542611	0.562892315244965	Positive	67	31878	95618	184	FALSE	sex + race + tdi + smoking + alcohol + all_cancer_fh + season + bmi + dm
Leukemia	Leukemia	Physical Activity	Number of 30-60 Min Inactivity Bouts (Plain)	Nbouts_day_IN_bts_30_60_pla	Tertile	T2	Nbouts_day_IN_bts_30_60_plaCat2	adiposity_metabolic	Adiposity/Metabolic	1.09 [0.78;1.54]	0.607917199635885	0.359768467550949	Positive	69	31879	95618	184	FALSE	sex + race + tdi + smoking + alcohol + all_cancer_fh + season + bmi + dm
Leukemia	Leukemia	Light	Night Light	night_light	Tertile	T3	night_lightCat3	adiposity_metabolic	Adiposity/Metabolic	0.91 [0.64;1.30]	0.608199217934897	0.634498691395484	Inverse	61	31620	94851	182	FALSE	sex + race + tdi + smoking + alcohol + all_cancer_fh + season + bmi + dm
Leukemia	Leukemia	Physical Activity	x0.5 of Inactivity Fragment Durations During Waking Time (Plain)	FRAG_x0.5_dur_IN_day_pla	Tertile	T3	FRAG_x0.5_dur_IN_day_plaCat3	adiposity_metabolic	Adiposity/Metabolic	0.91 [0.64;1.30]	0.609525743456003	0.809097951604431	Inverse	72	31850	95613	184	FALSE	sex + race + tdi + smoking + alcohol + all_cancer_fh + season + bmi + dm
Leukemia	Leukemia	Physical Activity	Number of Activity Fragments During Waking Time (Weighted)	FRAG_Nfrag_PA_day_wei	Tertile	T3	FRAG_Nfrag_PA_day_weiCat3	adiposity_metabolic	Adiposity/Metabolic	0.91 [0.64;1.30]	0.612171987680821	0.542390649615232	Inverse	54	31880	95618	184	FALSE	sex + race + tdi + smoking + alcohol + all_cancer_fh + season + bmi + dm
Leukemia	Leukemia	Physical Activity	Number of Activity-to-Inactivity Transitions During Waking Time (Weighted)	FRAG_Nfrag_PA2IN_day_wei	Tertile	T3	FRAG_Nfrag_PA2IN_day_weiCat3	adiposity_metabolic	Adiposity/Metabolic	0.91 [0.64;1.30]	0.612171987680821	0.542390649615232	Inverse	54	31880	95618	184	FALSE	sex + race + tdi + smoking + alcohol + all_cancer_fh + season + bmi + dm
Leukemia	Leukemia	Physical Activity	Acceleration in 10-Min MVPA Bouts (Weighted)	ACC_day_MVPA_bts_10_mg_wei	Tertile	T3	ACC_day_MVPA_bts_10_mg_weiCat3	adiposity_metabolic	Adiposity/Metabolic	0.91 [0.63;1.32]	0.622592227138678	0.727650652974301	Inverse	55	30761	92259	172	FALSE	sex + race + tdi + smoking + alcohol + all_cancer_fh + season + bmi + dm
Leukemia	Leukemia	Physical Activity	Gini Index of Activity Fragment Durations During Waking Time (Weighted)	FRAG_Gini_dur_PA_day_wei	Tertile	T2	FRAG_Gini_dur_PA_day_weiCat2	adiposity_metabolic	Adiposity/Metabolic	0.92 [0.64;1.30]	0.627582117333351	0.525836820094844	Inverse	59	31880	95613	184	FALSE	sex + race + tdi + smoking + alcohol + all_cancer_fh + season + bmi + dm
Leukemia	Leukemia	Physical Activity	Number of 5-10 Min LIPA Bouts (Plain)	Nbouts_day_LIG_bts_5_10_pla	Tertile	T3	Nbouts_day_LIG_bts_5_10_plaCat3	adiposity_metabolic	Adiposity/Metabolic	0.92 [0.64;1.31]	0.62853445401834	0.598888358058765	Inverse	57	31887	95618	184	FALSE	sex + race + tdi + smoking + alcohol + all_cancer_fh + season + bmi + dm
Leukemia	Leukemia	Circadian Rhythm	Cosinor Acrophase	cosinor_acrophase	Tertile	T2	cosinor_acrophaseCat2	adiposity_metabolic	Adiposity/Metabolic	1.09 [0.77;1.55]	0.630710262746584	0.91769371354378	Positive	64	31878	95618	184	FALSE	sex + race + tdi + smoking + alcohol + all_cancer_fh + season + bmi + dm
Leukemia	Leukemia	Physical Activity	Total LIPA Duration (Plain)	dur_day_total_LIG_min_pla	Tertile	T3	dur_day_total_LIG_min_plaCat3	adiposity_metabolic	Adiposity/Metabolic	1.08 [0.77;1.53]	0.642354442412934	0.606174465462792	Positive	69	31880	95618	184	FALSE	sex + race + tdi + smoking + alcohol + all_cancer_fh + season + bmi + dm
Leukemia	Leukemia	Circadian Rhythm	L5 Start Time	L5TIME_num	Tertile	T3	L5TIME_numCat3	adiposity_metabolic	Adiposity/Metabolic	1.09 [0.75;1.61]	0.644957369684307	0.653858575528392	Positive	62	31862	95618	184	FALSE	sex + race + tdi + smoking + alcohol + all_cancer_fh + season + bmi + dm
Leukemia	Leukemia	Physical Activity	Standard Deviation of Physical Activity Fragment Durations During Waking Time (Weighted)	FRAG_SD_dur_PA_day_wei	Tertile	T3	FRAG_SD_dur_PA_day_weiCat3	adiposity_metabolic	Adiposity/Metabolic	0.92 [0.64;1.32]	0.646302614186599	0.626321592244001	Inverse	57	31888	95613	184	FALSE	sex + race + tdi + smoking + alcohol + all_cancer_fh + season + bmi + dm
Leukemia	Leukemia	Physical Activity	Acceleration in 1-5 Min MVPA Bouts (Weighted)	ACC_day_MVPA_bts_1_5_mg_wei	Tertile	T3	ACC_day_MVPA_bts_1_5_mg_weiCat3	adiposity_metabolic	Adiposity/Metabolic	0.92 [0.63;1.33]	0.648678477944683	0.636066203615327	Inverse	54	31880	95596	184	FALSE	sex + race + tdi + smoking + alcohol + all_cancer_fh + season + bmi + dm
Leukemia	Leukemia	Physical Activity	Duration in 1-5 Min LIPA Bouts (Plain)	dur_day_LIG_bts_1_5_min_pla	Tertile	T2	dur_day_LIG_bts_1_5_min_plaCat2	adiposity_metabolic	Adiposity/Metabolic	0.92 [0.66;1.30]	0.650402677399746	0.176081809741969	Inverse	63	31868	95618	184	FALSE	sex + race + tdi + smoking + alcohol + all_cancer_fh + season + bmi + dm
Leukemia	Leukemia	Physical Activity	Total LIPA Duration (Weighted)	dur_day_total_LIG_min_wei	Tertile	T3	dur_day_total_LIG_min_weiCat3	adiposity_metabolic	Adiposity/Metabolic	1.08 [0.77;1.52]	0.652160595186602	0.615900932892495	Positive	69	31881	95618	184	FALSE	sex + race + tdi + smoking + alcohol + all_cancer_fh + season + bmi + dm
Leukemia	Leukemia	Sleep	Transition Probability Wake to Sleep During Sleep Period	FRAG_TP_wake2sleep_spt	Tertile	T3	FRAG_TP_wake2sleep_sptCat3	adiposity_metabolic	Adiposity/Metabolic	0.92 [0.65;1.31]	0.652466821988862	0.609643973578618	Inverse	57	31873	95618	184	FALSE	sex + race + tdi + smoking + alcohol + all_cancer_fh + season + bmi + dm
Leukemia	Leukemia	Physical Activity	Number of 60-90 Min Inactivity Bouts (Plain)	Nbouts_day_IN_bts_60_90_pla	Tertile	T3	Nbouts_day_IN_bts_60_90_plaCat3	adiposity_metabolic	Adiposity/Metabolic	0.92 [0.64;1.32]	0.654197121175079	0.654342664765396	Inverse	63	31870	95618	184	FALSE	sex + race + tdi + smoking + alcohol + all_cancer_fh + season + bmi + dm
Leukemia	Leukemia	Sleep	Sleep Efficiency After Onset (Plain)	sleep_efficiency_after_onset_pla	Tertile	T3	sleep_efficiency_after_onset_plaCat3	adiposity_metabolic	Adiposity/Metabolic	0.92 [0.64;1.32]	0.654829417630201	0.654413577375238	Inverse	56	31872	95618	184	FALSE	sex + race + tdi + smoking + alcohol + all_cancer_fh + season + bmi + dm
Leukemia	Leukemia	Sleep	WASO (Wake After Sleep Onset)	WASO_AD_T5A5_mn	Tertile	T3	WASO_AD_T5A5_mnCat3	adiposity_metabolic	Adiposity/Metabolic	1.09 [0.75;1.56]	0.658188509548351	0.730686094029049	Positive	65	31864	95618	184	FALSE	sex + race + tdi + smoking + alcohol + all_cancer_fh + season + bmi + dm
Leukemia	Leukemia	Physical Activity	Total Vigorous Physical Activity Acceleration (Weighted)	ACC_day_total_VIG_mg_wei	Tertile	T3	ACC_day_total_VIG_mg_weiCat3	adiposity_metabolic	Adiposity/Metabolic	1.11 [0.69;1.78]	0.664452128611686	0.75032576235784	Positive	35	23032	69108	112	FALSE	sex + race + tdi + smoking + alcohol + all_cancer_fh + season + bmi + dm
Leukemia	Leukemia	Physical Activity	Number of Inactivity Fragments During Sleep Period	FRAG_Nfrag_IN_spt	Tertile	T3	FRAG_Nfrag_IN_sptCat3	adiposity_metabolic	Adiposity/Metabolic	1.08 [0.75;1.56]	0.665078478353811	0.787609553528578	Positive	66	31864	95618	184	FALSE	sex + race + tdi + smoking + alcohol + all_cancer_fh + season + bmi + dm
Leukemia	Leukemia	Physical Activity	Number of Activity Fragments During Sleep Period	FRAG_Nfrag_PA_spt	Tertile	T3	FRAG_Nfrag_PA_sptCat3	adiposity_metabolic	Adiposity/Metabolic	1.08 [0.75;1.56]	0.665156418794542	0.787723884733402	Positive	66	31864	95618	184	FALSE	sex + race + tdi + smoking + alcohol + all_cancer_fh + season + bmi + dm
Leukemia	Leukemia	Physical Activity	Duration in 5-10 Min MVPA Bouts (Weighted)	dur_day_MVPA_bts_5_10_min_wei	Tertile	T2	dur_day_MVPA_bts_5_10_min_weiCat2	adiposity_metabolic	Adiposity/Metabolic	0.93 [0.66;1.31]	0.665238199066199	0.355055196106008	Inverse	61	31877	95618	184	FALSE	sex + race + tdi + smoking + alcohol + all_cancer_fh + season + bmi + dm
Leukemia	Leukemia	Physical Activity	Acceleration in 90-Min Inactivity Bouts (Weighted)	ACC_day_IN_bts_90_mg_wei	Tertile	T2	ACC_day_IN_bts_90_mg_weiCat2	adiposity_metabolic	Adiposity/Metabolic	1.08 [0.77;1.50]	0.666439629870697	0.150982306402638	Positive	71	31167	93523	182	FALSE	sex + race + tdi + smoking + alcohol + all_cancer_fh + season + bmi + dm
Leukemia	Leukemia	Physical Activity	Gini Index of Activity Fragment Durations During Waking Time (Plain)	FRAG_Gini_dur_PA_day_pla	Tertile	T3	FRAG_Gini_dur_PA_day_plaCat3	adiposity_metabolic	Adiposity/Metabolic	0.92 [0.64;1.33]	0.667496913462425	0.662150673163273	Inverse	57	31887	95613	184	FALSE	sex + race + tdi + smoking + alcohol + all_cancer_fh + season + bmi + dm
Leukemia	Leukemia	Physical Activity	Power-Law Alpha of Inactivity Fragment Durations During Waking Time	FRAG_alpha_dur_IN_day	Tertile	T3	FRAG_alpha_dur_IN_dayCat3	adiposity_metabolic	Adiposity/Metabolic	1.08 [0.75;1.54]	0.681867611874366	0.70126679862656	Positive	59	31884	95615	184	FALSE	sex + race + tdi + smoking + alcohol + all_cancer_fh + season + bmi + dm
Leukemia	Leukemia	Physical Activity	x0.5 of Inactivity Fragment Durations During Waking Time	FRAG_x0.5_dur_IN_day	Tertile	T3	FRAG_x0.5_dur_IN_dayCat3	adiposity_metabolic	Adiposity/Metabolic	0.93 [0.65;1.33]	0.682093378612315	0.872974858892844	Inverse	73	31849	95615	184	FALSE	sex + race + tdi + smoking + alcohol + all_cancer_fh + season + bmi + dm
Leukemia	Leukemia	Physical Activity	Acceleration in 60-90 Min Inactivity Bouts (Plain)	ACC_day_IN_bts_60_90_mg_pla	Tertile	T2	ACC_day_IN_bts_60_90_mg_plaCat2	adiposity_metabolic	Adiposity/Metabolic	0.93 [0.67;1.30]	0.691568710182276	0.0532332132743508	Inverse	66	31757	95258	184	FALSE	sex + race + tdi + smoking + alcohol + all_cancer_fh + season + bmi + dm
Leukemia	Leukemia	Physical Activity	Mean Inactivity Fragment Duration During Waking Time	FRAG_mean_dur_IN_day	Tertile	T3	FRAG_mean_dur_IN_dayCat3	adiposity_metabolic	Adiposity/Metabolic	1.08 [0.75;1.54]	0.693290976528743	0.42775908970672	Positive	80	31851	95617	184	FALSE	sex + race + tdi + smoking + alcohol + all_cancer_fh + season + bmi + dm
Leukemia	Leukemia	Physical Activity	Number of 10-Min LIPA Bouts (Weighted)	Nbouts_day_LIG_bts_10_wei	Tertile	T3	Nbouts_day_LIG_bts_10_weiCat3	adiposity_metabolic	Adiposity/Metabolic	1.07 [0.75;1.53]	0.693502017571775	0.587480739190251	Positive	69	31875	95618	184	FALSE	sex + race + tdi + smoking + alcohol + all_cancer_fh + season + bmi + dm
Leukemia	Leukemia	Physical Activity	Number of IN Fragments per Minute IN IN During Waking Time	FRAG_NFragPM_IN_day	Tertile	T3	FRAG_NFragPM_IN_dayCat3	adiposity_metabolic	Adiposity/Metabolic	0.93 [0.65;1.33]	0.693752617887666	0.679902053793416	Inverse	55	31891	95617	184	FALSE	sex + race + tdi + smoking + alcohol + all_cancer_fh + season + bmi + dm
Leukemia	Leukemia	Physical Activity	Mean Activity Fragment Duration During Waking Time (Weighted)	FRAG_mean_dur_PA_day_wei	Tertile	T2	FRAG_mean_dur_PA_day_weiCat2	adiposity_metabolic	Adiposity/Metabolic	1.07 [0.75;1.54]	0.696261267745749	0.740538634998706	Positive	62	31878	95618	184	FALSE	sex + race + tdi + smoking + alcohol + all_cancer_fh + season + bmi + dm
Leukemia	Leukemia	Physical Activity	Gini Index of Activity Fragment Durations During Waking Time (Plain)	FRAG_Gini_dur_PA_day_pla	Tertile	T2	FRAG_Gini_dur_PA_day_plaCat2	adiposity_metabolic	Adiposity/Metabolic	0.93 [0.65;1.33]	0.697626585218545	0.662150673163273	Inverse	59	31879	95613	184	FALSE	sex + race + tdi + smoking + alcohol + all_cancer_fh + season + bmi + dm
Leukemia	Leukemia	Physical Activity	Acceleration in 5-10 Min LIPA Bouts (Plain)	ACC_day_LIG_bts_5_10_mg_pla	Tertile	T2	ACC_day_LIG_bts_5_10_mg_plaCat2	adiposity_metabolic	Adiposity/Metabolic	1.07 [0.76;1.52]	0.699839371299916	0.975802084373186	Positive	62	31872	95613	184	FALSE	sex + race + tdi + smoking + alcohol + all_cancer_fh + season + bmi + dm
Leukemia	Leukemia	Physical Activity	Coefficient of Variance of Activity Fragment Durations During Waking Time (Plain)	FRAG_CoV_dur_PA_day_pla	Tertile	T2	FRAG_CoV_dur_PA_day_plaCat2	adiposity_metabolic	Adiposity/Metabolic	1.07 [0.76;1.50]	0.701509732662632	0.4016698538483	Positive	67	31865	95613	184	FALSE	sex + race + tdi + smoking + alcohol + all_cancer_fh + season + bmi + dm
Leukemia	Leukemia	Physical Activity	Number of Inactivity Fragments During Waking Time (Plain)	FRAG_Nfrag_IN_day_pla	Tertile	T3	FRAG_Nfrag_IN_day_plaCat3	adiposity_metabolic	Adiposity/Metabolic	0.93 [0.65;1.34]	0.707428622468216	0.657385285239366	Inverse	53	31880	95618	184	FALSE	sex + race + tdi + smoking + alcohol + all_cancer_fh + season + bmi + dm
Leukemia	Leukemia	Physical Activity	Number of Inactivity-to-Activity Transitions During Waking Time (Plain)	FRAG_Nfrag_IN2PA_day_pla	Tertile	T3	FRAG_Nfrag_IN2PA_day_plaCat3	adiposity_metabolic	Adiposity/Metabolic	0.93 [0.65;1.34]	0.707428622468216	0.657385285239366	Inverse	53	31880	95618	184	FALSE	sex + race + tdi + smoking + alcohol + all_cancer_fh + season + bmi + dm
Leukemia	Leukemia	Physical Activity	Transition Probability Physical Inactivity to LIPA During Waking Time (Plain)	FRAG_TP_IN2LIPA_day_pla	Tertile	T3	FRAG_TP_IN2LIPA_day_plaCat3	adiposity_metabolic	Adiposity/Metabolic	0.93 [0.65;1.34]	0.709049413417102	0.70739759028977	Inverse	55	31885	95618	184	FALSE	sex + race + tdi + smoking + alcohol + all_cancer_fh + season + bmi + dm
Leukemia	Leukemia	Circadian Rhythm	L10 Activity Level	L10VALUE	Tertile	T3	L10VALUECat3	adiposity_metabolic	Adiposity/Metabolic	0.94 [0.66;1.33]	0.711200842282813	0.722295514260461	Inverse	56	31887	95618	184	FALSE	sex + race + tdi + smoking + alcohol + all_cancer_fh + season + bmi + dm
Leukemia	Leukemia	Physical Activity	Number of Activity Fragments During Waking Time (Plain)	FRAG_Nfrag_PA_day_pla	Tertile	T3	FRAG_Nfrag_PA_day_plaCat3	adiposity_metabolic	Adiposity/Metabolic	0.93 [0.65;1.34]	0.713471507358814	0.668568605107125	Inverse	53	31880	95618	184	FALSE	sex + race + tdi + smoking + alcohol + all_cancer_fh + season + bmi + dm
Leukemia	Leukemia	Physical Activity	Number of Activity-to-Inactivity Transitions During Waking Time (Plain)	FRAG_Nfrag_PA2IN_day_pla	Tertile	T3	FRAG_Nfrag_PA2IN_day_plaCat3	adiposity_metabolic	Adiposity/Metabolic	0.93 [0.65;1.34]	0.713471507358814	0.668568605107125	Inverse	53	31880	95618	184	FALSE	sex + race + tdi + smoking + alcohol + all_cancer_fh + season + bmi + dm
Leukemia	Leukemia	Circadian Rhythm	M5 Start Time	M5TIME_num	Tertile	T3	M5TIME_numCat3	adiposity_metabolic	Adiposity/Metabolic	0.93 [0.63;1.38]	0.71706575771539	0.764519559544691	Inverse	46	31873	95618	184	FALSE	sex + race + tdi + smoking + alcohol + all_cancer_fh + season + bmi + dm
Leukemia	Leukemia	Physical Activity	Power-Law Alpha of Inactivity Fragment Durations During Waking Time (Weighted)	FRAG_alpha_dur_IN_day_wei	Tertile	T3	FRAG_alpha_dur_IN_day_weiCat3	adiposity_metabolic	Adiposity/Metabolic	1.07 [0.75;1.53]	0.719730276628496	0.73376796270337	Positive	58	31886	95613	184	FALSE	sex + race + tdi + smoking + alcohol + all_cancer_fh + season + bmi + dm
Leukemia	Leukemia	Physical Activity	Mean Activity Fragment Duration During Waking Time (Weighted)	FRAG_mean_dur_PA_day_wei	Tertile	T3	FRAG_mean_dur_PA_day_weiCat3	adiposity_metabolic	Adiposity/Metabolic	1.07 [0.74;1.54]	0.720903249753142	0.740538634998706	Positive	62	31885	95618	184	FALSE	sex + race + tdi + smoking + alcohol + all_cancer_fh + season + bmi + dm
Leukemia	Leukemia	Physical Activity	Total LIPA Acceleration (Plain)	ACC_day_total_LIG_mg_pla	Tertile	T2	ACC_day_total_LIG_mg_plaCat2	adiposity_metabolic	Adiposity/Metabolic	1.06 [0.75;1.51]	0.724768441116458	0.948863516549962	Positive	62	31873	95618	184	FALSE	sex + race + tdi + smoking + alcohol + all_cancer_fh + season + bmi + dm
Leukemia	Leukemia	Physical Activity	Number of 60-90 Min Inactivity Bouts (Weighted)	Nbouts_day_IN_bts_60_90_wei	Tertile	T3	Nbouts_day_IN_bts_60_90_weiCat3	adiposity_metabolic	Adiposity/Metabolic	0.94 [0.65;1.35]	0.726543746610651	0.721946787995152	Inverse	63	31867	95618	184	FALSE	sex + race + tdi + smoking + alcohol + all_cancer_fh + season + bmi + dm
Leukemia	Leukemia	Physical Activity	Total Vigorous Physical Activity Acceleration (Plain)	ACC_day_total_VIG_mg_pla	Tertile	T3	ACC_day_total_VIG_mg_plaCat3	adiposity_metabolic	Adiposity/Metabolic	1.08 [0.68;1.72]	0.730439199383956	0.737228006143297	Positive	36	23033	69108	112	FALSE	sex + race + tdi + smoking + alcohol + all_cancer_fh + season + bmi + dm
Leukemia	Leukemia	Physical Activity	Acceleration in 1-5 Min MVPA Bouts (Plain)	ACC_day_MVPA_bts_1_5_mg_pla	Tertile	T2	ACC_day_MVPA_bts_1_5_mg_plaCat2	adiposity_metabolic	Adiposity/Metabolic	1.06 [0.75;1.50]	0.73497606818672	0.566560130882762	Positive	64	31870	95596	184	FALSE	sex + race + tdi + smoking + alcohol + all_cancer_fh + season + bmi + dm
Leukemia	Leukemia	Physical Activity	Unbouted Inactivity Acceleration (Weighted)	ACC_day_IN_unbt_mg_wei	Tertile	T3	ACC_day_IN_unbt_mg_weiCat3	adiposity_metabolic	Adiposity/Metabolic	1.06 [0.75;1.49]	0.738984274993056	0.690078730927257	Positive	75	31857	95613	184	FALSE	sex + race + tdi + smoking + alcohol + all_cancer_fh + season + bmi + dm
Leukemia	Leukemia	Light	Afternoon Light	afternoon_light	Tertile	T3	afternoon_lightCat3	adiposity_metabolic	Adiposity/Metabolic	0.93 [0.61;1.42]	0.74039474902719	0.642406103051966	Inverse	66	31623	94851	182	FALSE	sex + race + tdi + smoking + alcohol + all_cancer_fh + season + bmi + dm
Leukemia	Leukemia	Physical Activity	Number of 10-Min MVPA Bouts (Plain)	Nbouts_day_MVPA_bts_10_pla	Tertile	T2	Nbouts_day_MVPA_bts_10_plaCat2	adiposity_metabolic	Adiposity/Metabolic	1.06 [0.75;1.50]	0.74179132673177	0.498410469223621	Positive	66	31874	95618	184	FALSE	sex + race + tdi + smoking + alcohol + all_cancer_fh + season + bmi + dm
Leukemia	Leukemia	Circadian Rhythm	M10 Start Time	M10TIME_num	Tertile	T2	M10TIME_numCat2	adiposity_metabolic	Adiposity/Metabolic	0.94 [0.66;1.34]	0.742429252469481	0.991520689460572	Inverse	60	31874	95618	184	FALSE	sex + race + tdi + smoking + alcohol + all_cancer_fh + season + bmi + dm
Leukemia	Leukemia	Physical Activity	Standard Deviation of Inactivity Fragment Durations During Waking Time (Plain)	FRAG_SD_dur_IN_day_pla	Tertile	T2	FRAG_SD_dur_IN_day_plaCat2	adiposity_metabolic	Adiposity/Metabolic	1.07 [0.72;1.58]	0.745494361875881	0.0996414343094481	Positive	57	31875	95613	184	FALSE	sex + race + tdi + smoking + alcohol + all_cancer_fh + season + bmi + dm
Leukemia	Leukemia	Physical Activity	Mean LIPA Fragment Duration During Waking Time	FRAG_mean_dur_LIPA_day	Tertile	T2	FRAG_mean_dur_LIPA_dayCat2	adiposity_metabolic	Adiposity/Metabolic	1.07 [0.73;1.56]	0.746018087024839	0.320313299867944	Positive	61	31883	95617	184	FALSE	sex + race + tdi + smoking + alcohol + all_cancer_fh + season + bmi + dm
Leukemia	Leukemia	Physical Activity	Number of 10-Min LIPA Bouts (Plain)	Nbouts_day_LIG_bts_10_pla	Tertile	T3	Nbouts_day_LIG_bts_10_plaCat3	adiposity_metabolic	Adiposity/Metabolic	1.06 [0.74;1.51]	0.748944514022996	0.615702536456642	Positive	69	31876	95618	184	FALSE	sex + race + tdi + smoking + alcohol + all_cancer_fh + season + bmi + dm
Leukemia	Leukemia	Physical Activity	Standard Deviation of Physical Activity Fragment Durations During Waking Time	FRAG_SD_dur_PA_day	Tertile	T2	FRAG_SD_dur_PA_dayCat2	adiposity_metabolic	Adiposity/Metabolic	1.06 [0.74;1.51]	0.750607896562486	0.769399168425388	Positive	63	31874	95615	184	FALSE	sex + race + tdi + smoking + alcohol + all_cancer_fh + season + bmi + dm
Leukemia	Leukemia	Light	Total Daily Light	total_daily_light	Tertile	T2	total_daily_lightCat2	adiposity_metabolic	Adiposity/Metabolic	0.94 [0.65;1.37]	0.756390982230194	0.366639864103191	Inverse	59	31618	94851	182	FALSE	sex + race + tdi + smoking + alcohol + all_cancer_fh + season + bmi + dm
Leukemia	Leukemia	Physical Activity	Duration in 10-Min LIPA Bouts (Weighted)	dur_day_LIG_bts_10_min_wei	Tertile	T2	dur_day_LIG_bts_10_min_weiCat2	adiposity_metabolic	Adiposity/Metabolic	0.94 [0.65;1.36]	0.757431969513447	0.525383420019186	Inverse	57	31883	95618	184	FALSE	sex + race + tdi + smoking + alcohol + all_cancer_fh + season + bmi + dm
Leukemia	Leukemia	Physical Activity	Duration in 60-90 Min Inactivity Bouts (Weighted)	dur_day_IN_bts_60_90_min_wei	Tertile	T3	dur_day_IN_bts_60_90_min_weiCat3	adiposity_metabolic	Adiposity/Metabolic	0.95 [0.66;1.36]	0.760682966467432	0.761362862117995	Inverse	64	31866	95618	184	FALSE	sex + race + tdi + smoking + alcohol + all_cancer_fh + season + bmi + dm
Leukemia	Leukemia	Physical Activity	Standard Deviation of Inactivity Fragment Durations During Waking Time (Weighted)	FRAG_SD_dur_IN_day_wei	Tertile	T2	FRAG_SD_dur_IN_day_weiCat2	adiposity_metabolic	Adiposity/Metabolic	1.06 [0.72;1.56]	0.771506681567729	0.171503677062654	Positive	58	31877	95613	184	FALSE	sex + race + tdi + smoking + alcohol + all_cancer_fh + season + bmi + dm
Leukemia	Leukemia	Physical Activity	Duration in 1-5 Min LIPA Bouts (Weighted)	dur_day_LIG_bts_1_5_min_wei	Tertile	T2	dur_day_LIG_bts_1_5_min_weiCat2	adiposity_metabolic	Adiposity/Metabolic	0.95 [0.68;1.33]	0.773640259563696	0.117967210805716	Inverse	65	31868	95618	184	FALSE	sex + race + tdi + smoking + alcohol + all_cancer_fh + season + bmi + dm
Leukemia	Leukemia	Physical Activity	Power-Law Alpha of Activity Fragment Durations During Waking Time (Weighted)	FRAG_alpha_dur_PA_day_wei	Tertile	T2	FRAG_alpha_dur_PA_day_weiCat2	adiposity_metabolic	Adiposity/Metabolic	0.95 [0.67;1.34]	0.774234632226751	0.218551837257571	Inverse	63	31882	95613	184	FALSE	sex + race + tdi + smoking + alcohol + all_cancer_fh + season + bmi + dm
Leukemia	Leukemia	Light	Night Light	night_light	Tertile	T2	night_lightCat2	adiposity_metabolic	Adiposity/Metabolic	0.95 [0.66;1.36]	0.778210005478311	0.634498691395484	Inverse	59	31618	94851	182	FALSE	sex + race + tdi + smoking + alcohol + all_cancer_fh + season + bmi + dm
Leukemia	Leukemia	Circadian Rhythm	Extended Cosinor Minimum	cosinorExt_minimum	Tertile	T2	cosinorExt_minimumCat2	adiposity_metabolic	Adiposity/Metabolic	1.05 [0.72;1.54]	0.78780710134662	0.325423882148422	Positive	57	31883	95618	184	FALSE	sex + race + tdi + smoking + alcohol + all_cancer_fh + season + bmi + dm
Leukemia	Leukemia	Physical Activity	x0.5 of Inactivity Fragment Durations During Waking Time (Weighted)	FRAG_x0.5_dur_IN_day_wei	Tertile	T3	FRAG_x0.5_dur_IN_day_weiCat3	adiposity_metabolic	Adiposity/Metabolic	0.95 [0.66;1.37]	0.788142268285801	0.87571018708121	Inverse	70	31848	95613	184	FALSE	sex + race + tdi + smoking + alcohol + all_cancer_fh + season + bmi + dm
Leukemia	Leukemia	Physical Activity	Standard Deviation of Physical Activity Fragment Durations During Waking Time (Plain)	FRAG_SD_dur_PA_day_pla	Tertile	T3	FRAG_SD_dur_PA_day_plaCat3	adiposity_metabolic	Adiposity/Metabolic	0.95 [0.66;1.37]	0.789354681426127	0.76539595591225	Inverse	58	31885	95613	184	FALSE	sex + race + tdi + smoking + alcohol + all_cancer_fh + season + bmi + dm
Leukemia	Leukemia	Physical Activity	W0.5 of Inactivity Fragment Durations During Waking Time (Weighted)	FRAG_W0.5_dur_IN_day_wei	Tertile	T2	FRAG_W0.5_dur_IN_day_weiCat2	adiposity_metabolic	Adiposity/Metabolic	0.95 [0.64;1.40]	0.793880601122855	0.167946068258626	Inverse	54	31881	95613	184	FALSE	sex + race + tdi + smoking + alcohol + all_cancer_fh + season + bmi + dm
Leukemia	Leukemia	Physical Activity	Acceleration in 1-5 Min MVPA Bouts (Weighted)	ACC_day_MVPA_bts_1_5_mg_wei	Tertile	T2	ACC_day_MVPA_bts_1_5_mg_weiCat2	adiposity_metabolic	Adiposity/Metabolic	1.05 [0.74;1.48]	0.794930836315034	0.636066203615327	Positive	63	31867	95596	184	FALSE	sex + race + tdi + smoking + alcohol + all_cancer_fh + season + bmi + dm
Leukemia	Leukemia	Circadian Rhythm	Intradaily Variability	IV	Tertile	T2	IVCat2	adiposity_metabolic	Adiposity/Metabolic	1.05 [0.73;1.52]	0.795818847078965	0.386692739462014	Positive	59	31873	95618	184	FALSE	sex + race + tdi + smoking + alcohol + all_cancer_fh + season + bmi + dm
Leukemia	Leukemia	Physical Activity	Number of 10-Min MVPA Bouts (Weighted)	Nbouts_day_MVPA_bts_10_wei	Tertile	T2	Nbouts_day_MVPA_bts_10_weiCat2	adiposity_metabolic	Adiposity/Metabolic	1.05 [0.74;1.48]	0.79821308387154	0.384527937386683	Positive	66	31873	95618	184	FALSE	sex + race + tdi + smoking + alcohol + all_cancer_fh + season + bmi + dm
Leukemia	Leukemia	Light	Afternoon Light	afternoon_light	Tertile	T2	afternoon_lightCat2	adiposity_metabolic	Adiposity/Metabolic	1.05 [0.72;1.53]	0.802767988647579	0.642406103051966	Positive	61	31618	94851	182	FALSE	sex + race + tdi + smoking + alcohol + all_cancer_fh + season + bmi + dm
Leukemia	Leukemia	Physical Activity	Number of 1-5 Min LIPA Bouts (Weighted)	Nbouts_day_LIG_bts_1_5_wei	Tertile	T2	Nbouts_day_LIG_bts_1_5_weiCat2	adiposity_metabolic	Adiposity/Metabolic	0.96 [0.68;1.34]	0.805553723774027	0.197738488674727	Inverse	64	31870	95618	184	FALSE	sex + race + tdi + smoking + alcohol + all_cancer_fh + season + bmi + dm
Leukemia	Leukemia	Sleep	Sleep Efficiency After Onset (Plain)	sleep_efficiency_after_onset_pla	Tertile	T2	sleep_efficiency_after_onset_plaCat2	adiposity_metabolic	Adiposity/Metabolic	0.96 [0.67;1.36]	0.806198897193333	0.654413577375238	Inverse	60	31879	95618	184	FALSE	sex + race + tdi + smoking + alcohol + all_cancer_fh + season + bmi + dm
Leukemia	Leukemia	Physical Activity	Standard Deviation of Physical Activity Fragment Durations During Waking Time	FRAG_SD_dur_PA_day	Tertile	T3	FRAG_SD_dur_PA_dayCat3	adiposity_metabolic	Adiposity/Metabolic	0.96 [0.66;1.38]	0.806500042869653	0.769399168425388	Inverse	58	31885	95615	184	FALSE	sex + race + tdi + smoking + alcohol + all_cancer_fh + season + bmi + dm
Leukemia	Leukemia	Physical Activity	Number of 1-5 Min MVPA Bouts (Plain)	Nbouts_day_MVPA_bts_1_5_pla	Tertile	T3	Nbouts_day_MVPA_bts_1_5_plaCat3	adiposity_metabolic	Adiposity/Metabolic	0.96 [0.67;1.36]	0.808711326488311	0.695079040910622	Inverse	56	31895	95618	184	FALSE	sex + race + tdi + smoking + alcohol + all_cancer_fh + season + bmi + dm
Leukemia	Leukemia	Physical Activity	Number of PA Fragments per Minute IN PA During Waking Time (Weighted)	FRAG_NFragPM_PA_day_wei	Tertile	T3	FRAG_NFragPM_PA_day_weiCat3	adiposity_metabolic	Adiposity/Metabolic	0.96 [0.66;1.39]	0.813145066072753	0.777889079945586	Inverse	58	31855	95618	184	FALSE	sex + race + tdi + smoking + alcohol + all_cancer_fh + season + bmi + dm
Leukemia	Leukemia	Physical Activity	Number of 60-90 Min Inactivity Bouts (Plain)	Nbouts_day_IN_bts_60_90_pla	Tertile	T2	Nbouts_day_IN_bts_60_90_plaCat2	adiposity_metabolic	Adiposity/Metabolic	0.96 [0.67;1.37]	0.815271202028226	0.654342664765396	Inverse	62	31874	95618	184	FALSE	sex + race + tdi + smoking + alcohol + all_cancer_fh + season + bmi + dm
Leukemia	Leukemia	Physical Activity	Gini Index of Activity Fragment Durations During Waking Time	FRAG_Gini_dur_PA_day	Tertile	T3	FRAG_Gini_dur_PA_dayCat3	adiposity_metabolic	Adiposity/Metabolic	1.04 [0.73;1.49]	0.815974394336571	0.820412569294417	Positive	61	31883	95615	184	FALSE	sex + race + tdi + smoking + alcohol + all_cancer_fh + season + bmi + dm
Leukemia	Leukemia	Physical Activity	Transition Probability Physical Activity to Inactivity During Waking Time	FRAG_TP_PA2IN_day	Tertile	T2	FRAG_TP_PA2IN_dayCat2	adiposity_metabolic	Adiposity/Metabolic	1.04 [0.73;1.47]	0.829314660428612	0.431114236752827	Positive	65	31874	95618	184	FALSE	sex + race + tdi + smoking + alcohol + all_cancer_fh + season + bmi + dm
Leukemia	Leukemia	Sleep	Sleep Duration Within Sleep Period Time	SleepDurationInSpt_AD_T5A5_mn	Tertile	T3	SleepDurationInSpt_AD_T5A5_mnCat3	adiposity_metabolic	Adiposity/Metabolic	0.96 [0.68;1.36]	0.834393637261633	0.733338418878112	Inverse	63	31880	95618	184	FALSE	sex + race + tdi + smoking + alcohol + all_cancer_fh + season + bmi + dm
Leukemia	Leukemia	Physical Activity	Acceleration in 60-90 Min Inactivity Bouts (Weighted)	ACC_day_IN_bts_60_90_mg_wei	Tertile	T2	ACC_day_IN_bts_60_90_mg_weiCat2	adiposity_metabolic	Adiposity/Metabolic	0.97 [0.69;1.35]	0.837147708957991	0.0651095720697483	Inverse	67	31757	95258	184	FALSE	sex + race + tdi + smoking + alcohol + all_cancer_fh + season + bmi + dm
Leukemia	Leukemia	Physical Activity	Coefficient of Variance of Activity Fragment Durations During Waking Time (Weighted)	FRAG_CoV_dur_PA_day_wei	Tertile	T2	FRAG_CoV_dur_PA_day_weiCat2	adiposity_metabolic	Adiposity/Metabolic	1.04 [0.74;1.45]	0.83776743379369	0.136659912945221	Positive	68	31867	95613	184	FALSE	sex + race + tdi + smoking + alcohol + all_cancer_fh + season + bmi + dm
Leukemia	Leukemia	Sleep	Transition Probability Sleep to Wake During Sleep Period	FRAG_TP_sleep2wake_spt	Tertile	T2	FRAG_TP_sleep2wake_sptCat2	adiposity_metabolic	Adiposity/Metabolic	1.04 [0.72;1.49]	0.839724691383182	0.507805794775101	Positive	59	31875	95618	184	FALSE	sex + race + tdi + smoking + alcohol + all_cancer_fh + season + bmi + dm
Leukemia	Leukemia	Light	Evening Light	evening_light	Tertile	T3	evening_lightCat3	adiposity_metabolic	Adiposity/Metabolic	0.96 [0.63;1.46]	0.844176909345382	0.771295194894828	Inverse	66	31623	94851	182	FALSE	sex + race + tdi + smoking + alcohol + all_cancer_fh + season + bmi + dm
Leukemia	Leukemia	Physical Activity	Gini Index of Activity Fragment Durations During Waking Time	FRAG_Gini_dur_PA_day	Tertile	T2	FRAG_Gini_dur_PA_dayCat2	adiposity_metabolic	Adiposity/Metabolic	0.96 [0.67;1.38]	0.845240777623739	0.820412569294417	Inverse	58	31883	95615	184	FALSE	sex + race + tdi + smoking + alcohol + all_cancer_fh + season + bmi + dm
Leukemia	Leukemia	Physical Activity	Number of IN Fragments per Minute IN IN During Waking Time (Weighted)	FRAG_NFragPM_IN_day_wei	Tertile	T3	FRAG_NFragPM_IN_day_weiCat3	adiposity_metabolic	Adiposity/Metabolic	0.96 [0.67;1.39]	0.845886317053156	0.84001899380831	Inverse	55	31887	95618	184	FALSE	sex + race + tdi + smoking + alcohol + all_cancer_fh + season + bmi + dm
Leukemia	Leukemia	Physical Activity	Total Vigorous Physical Activity Acceleration (Plain)	ACC_day_total_VIG_mg_pla	Tertile	T2	ACC_day_total_VIG_mg_plaCat2	adiposity_metabolic	Adiposity/Metabolic	1.05 [0.67;1.64]	0.846333091414789	0.737228006143297	Positive	38	23035	69108	112	FALSE	sex + race + tdi + smoking + alcohol + all_cancer_fh + season + bmi + dm
Leukemia	Leukemia	Physical Activity	Number of Wake Fragments During Sleep Period	FRAG_Nfrag_wake_spt	Tertile	T3	FRAG_Nfrag_wake_sptCat3	adiposity_metabolic	Adiposity/Metabolic	1.04 [0.71;1.51]	0.848480877302461	0.894170737905393	Positive	57	31874	95618	184	FALSE	sex + race + tdi + smoking + alcohol + all_cancer_fh + season + bmi + dm
Leukemia	Leukemia	Sleep	Number of Sleep Fragments During Sleep Period	FRAG_Nfrag_sleep_spt	Tertile	T3	FRAG_Nfrag_sleep_sptCat3	adiposity_metabolic	Adiposity/Metabolic	1.04 [0.71;1.51]	0.848673143647948	0.894390367243028	Positive	57	31874	95618	184	FALSE	sex + race + tdi + smoking + alcohol + all_cancer_fh + season + bmi + dm
Leukemia	Leukemia	Light	Morning Light	morning_light	Tertile	T2	morning_lightCat2	adiposity_metabolic	Adiposity/Metabolic	1.04 [0.72;1.49]	0.85161007411385	0.153694734036448	Positive	64	31615	94851	182	FALSE	sex + race + tdi + smoking + alcohol + all_cancer_fh + season + bmi + dm
Leukemia	Leukemia	Physical Activity	Unbouted Inactivity Duration (Plain)	dur_day_IN_unbt_min_pla	Tertile	T3	dur_day_IN_unbt_min_plaCat3	adiposity_metabolic	Adiposity/Metabolic	0.97 [0.68;1.38]	0.863889640510997	0.800646304235765	Inverse	57	31884	95618	184	FALSE	sex + race + tdi + smoking + alcohol + all_cancer_fh + season + bmi + dm
Leukemia	Leukemia	Physical Activity	Standard Deviation of Physical Activity Fragment Durations During Waking Time (Plain)	FRAG_SD_dur_PA_day_pla	Tertile	T2	FRAG_SD_dur_PA_day_plaCat2	adiposity_metabolic	Adiposity/Metabolic	1.03 [0.72;1.47]	0.867253012600302	0.76539595591225	Positive	62	31877	95613	184	FALSE	sex + race + tdi + smoking + alcohol + all_cancer_fh + season + bmi + dm
Leukemia	Leukemia	Circadian Rhythm	L5 Activity Level	L5VALUE	Tertile	T2	L5VALUECat2	adiposity_metabolic	Adiposity/Metabolic	1.03 [0.72;1.48]	0.86894295237465	0.92156094265557	Positive	63	31867	95618	184	FALSE	sex + race + tdi + smoking + alcohol + all_cancer_fh + season + bmi + dm
Leukemia	Leukemia	Physical Activity	Duration in 60-90 Min Inactivity Bouts (Weighted)	dur_day_IN_bts_60_90_min_wei	Tertile	T2	dur_day_IN_bts_60_90_min_weiCat2	adiposity_metabolic	Adiposity/Metabolic	0.97 [0.68;1.39]	0.871982186818018	0.761362862117995	Inverse	62	31876	95618	184	FALSE	sex + race + tdi + smoking + alcohol + all_cancer_fh + season + bmi + dm
Leukemia	Leukemia	Physical Activity	Number of 90-Min Inactivity Bouts (Weighted)	Nbouts_day_IN_bts_90_wei	Tertile	T2	Nbouts_day_IN_bts_90_weiCat2	adiposity_metabolic	Adiposity/Metabolic	1.03 [0.70;1.53]	0.872021406922479	0.0441545483656066	Positive	54	31878	95618	184	FALSE	sex + race + tdi + smoking + alcohol + all_cancer_fh + season + bmi + dm
Leukemia	Leukemia	Light	Evening Light	evening_light	Tertile	T2	evening_lightCat2	adiposity_metabolic	Adiposity/Metabolic	1.03 [0.71;1.50]	0.873965676444168	0.771295194894828	Positive	60	31620	94851	182	FALSE	sex + race + tdi + smoking + alcohol + all_cancer_fh + season + bmi + dm
Leukemia	Leukemia	Physical Activity	Total Inactivity Duration (Plain)	dur_day_total_IN_min_pla	Tertile	T2	dur_day_total_IN_min_plaCat2	adiposity_metabolic	Adiposity/Metabolic	0.97 [0.67;1.42]	0.877235606140746	0.540934480949455	Inverse	57	31882	95618	184	FALSE	sex + race + tdi + smoking + alcohol + all_cancer_fh + season + bmi + dm
Leukemia	Leukemia	Physical Activity	Number of IN Fragments per Minute IN IN During Waking Time (Plain)	FRAG_NFragPM_IN_day_pla	Tertile	T3	FRAG_NFragPM_IN_day_plaCat3	adiposity_metabolic	Adiposity/Metabolic	0.97 [0.68;1.39]	0.880533847186549	0.873311151318735	Inverse	56	31886	95618	184	FALSE	sex + race + tdi + smoking + alcohol + all_cancer_fh + season + bmi + dm
Leukemia	Leukemia	Physical Activity	Total Inactivity Duration (Weighted)	dur_day_total_IN_min_wei	Tertile	T2	dur_day_total_IN_min_weiCat2	adiposity_metabolic	Adiposity/Metabolic	0.97 [0.67;1.42]	0.881011518676264	0.535802827393816	Inverse	57	31880	95618	184	FALSE	sex + race + tdi + smoking + alcohol + all_cancer_fh + season + bmi + dm
Leukemia	Leukemia	Physical Activity	Transition Probability Physical Activity to Inactivity During Waking Time (Weighted)	FRAG_TP_PA2IN_day_wei	Tertile	T3	FRAG_TP_PA2IN_day_weiCat3	adiposity_metabolic	Adiposity/Metabolic	0.97 [0.67;1.41]	0.883497712420554	0.851230440135257	Inverse	59	31854	95618	184	FALSE	sex + race + tdi + smoking + alcohol + all_cancer_fh + season + bmi + dm
Leukemia	Leukemia	Physical Activity	Acceleration in 5-10 Min LIPA Bouts (Weighted)	ACC_day_LIG_bts_5_10_mg_wei	Tertile	T3	ACC_day_LIG_bts_5_10_mg_weiCat3	adiposity_metabolic	Adiposity/Metabolic	1.03 [0.71;1.48]	0.888721032353941	0.838626394133948	Positive	54	31892	95613	184	FALSE	sex + race + tdi + smoking + alcohol + all_cancer_fh + season + bmi + dm
Leukemia	Leukemia	Physical Activity	Power-Law Alpha of Activity Fragment Durations During Waking Time	FRAG_alpha_dur_PA_day	Tertile	T2	FRAG_alpha_dur_PA_dayCat2	adiposity_metabolic	Adiposity/Metabolic	1.02 [0.73;1.44]	0.892200637389517	0.259739799808646	Positive	66	31877	95615	184	FALSE	sex + race + tdi + smoking + alcohol + all_cancer_fh + season + bmi + dm
Leukemia	Leukemia	Physical Activity	Total LIPA Acceleration (Weighted)	ACC_day_total_LIG_mg_wei	Tertile	T3	ACC_day_total_LIG_mg_weiCat3	adiposity_metabolic	Adiposity/Metabolic	0.98 [0.68;1.41]	0.896194826733343	0.94830596693361	Inverse	53	31891	95618	184	FALSE	sex + race + tdi + smoking + alcohol + all_cancer_fh + season + bmi + dm
Leukemia	Leukemia	Physical Activity	Acceleration in 5-10 Min MVPA Bouts (Weighted)	ACC_day_MVPA_bts_5_10_mg_wei	Tertile	T3	ACC_day_MVPA_bts_5_10_mg_weiCat3	adiposity_metabolic	Adiposity/Metabolic	0.98 [0.69;1.39]	0.898480303730249	0.946960653070422	Inverse	66	31713	95111	182	FALSE	sex + race + tdi + smoking + alcohol + all_cancer_fh + season + bmi + dm
Leukemia	Leukemia	Physical Activity	Power-Law Alpha of Inactivity Fragment Durations During Waking Time (Plain)	FRAG_alpha_dur_IN_day_pla	Tertile	T3	FRAG_alpha_dur_IN_day_plaCat3	adiposity_metabolic	Adiposity/Metabolic	1.02 [0.71;1.46]	0.908124075840365	0.933057870013573	Positive	57	31884	95613	184	FALSE	sex + race + tdi + smoking + alcohol + all_cancer_fh + season + bmi + dm
Leukemia	Leukemia	Physical Activity	Number of 1-5 Min MVPA Bouts (Weighted)	Nbouts_day_MVPA_bts_1_5_wei	Tertile	T3	Nbouts_day_MVPA_bts_1_5_weiCat3	adiposity_metabolic	Adiposity/Metabolic	0.98 [0.68;1.40]	0.914736023427925	0.83985787930859	Inverse	55	31895	95618	184	FALSE	sex + race + tdi + smoking + alcohol + all_cancer_fh + season + bmi + dm
Leukemia	Leukemia	Physical Activity	Total LIPA Acceleration (Plain)	ACC_day_total_LIG_mg_pla	Tertile	T3	ACC_day_total_LIG_mg_plaCat3	adiposity_metabolic	Adiposity/Metabolic	0.98 [0.68;1.41]	0.9179280705326	0.948863516549962	Inverse	54	31889	95618	184	FALSE	sex + race + tdi + smoking + alcohol + all_cancer_fh + season + bmi + dm
Leukemia	Leukemia	Physical Activity	W0.5 of Inactivity Fragment Durations During Waking Time (Plain)	FRAG_W0.5_dur_IN_day_pla	Tertile	T2	FRAG_W0.5_dur_IN_day_plaCat2	adiposity_metabolic	Adiposity/Metabolic	0.98 [0.67;1.44]	0.926976158675096	0.231631071331399	Inverse	56	31882	95613	184	FALSE	sex + race + tdi + smoking + alcohol + all_cancer_fh + season + bmi + dm
Leukemia	Leukemia	Circadian Rhythm	Cosinor Acrophase	cosinor_acrophase	Tertile	T3	cosinor_acrophaseCat3	adiposity_metabolic	Adiposity/Metabolic	1.02 [0.69;1.49]	0.933472139612564	0.91769371354378	Positive	55	31866	95618	184	FALSE	sex + race + tdi + smoking + alcohol + all_cancer_fh + season + bmi + dm
Leukemia	Leukemia	Physical Activity	Mean Inactivity Fragment Duration During Waking Time (Plain)	FRAG_mean_dur_IN_day_pla	Tertile	T3	FRAG_mean_dur_IN_day_plaCat3	adiposity_metabolic	Adiposity/Metabolic	1.01 [0.71;1.46]	0.938401838870944	0.700901423228754	Positive	76	31852	95618	184	FALSE	sex + race + tdi + smoking + alcohol + all_cancer_fh + season + bmi + dm
Leukemia	Leukemia	Physical Activity	Number of 60-90 Min Inactivity Bouts (Weighted)	Nbouts_day_IN_bts_60_90_wei	Tertile	T2	Nbouts_day_IN_bts_60_90_weiCat2	adiposity_metabolic	Adiposity/Metabolic	0.99 [0.69;1.41]	0.944461288802721	0.721946787995152	Inverse	63	31872	95618	184	FALSE	sex + race + tdi + smoking + alcohol + all_cancer_fh + season + bmi + dm
Leukemia	Leukemia	Physical Activity	Standard Deviation of Physical Activity Fragment Durations During Waking Time (Weighted)	FRAG_SD_dur_PA_day_wei	Tertile	T2	FRAG_SD_dur_PA_day_weiCat2	adiposity_metabolic	Adiposity/Metabolic	1.01 [0.71;1.44]	0.94974233270383	0.626321592244001	Positive	62	31874	95613	184	FALSE	sex + race + tdi + smoking + alcohol + all_cancer_fh + season + bmi + dm
Leukemia	Leukemia	Physical Activity	Power-Law Alpha of Activity Fragment Durations During Waking Time (Plain)	FRAG_alpha_dur_PA_day_pla	Tertile	T2	FRAG_alpha_dur_PA_day_plaCat2	adiposity_metabolic	Adiposity/Metabolic	1.01 [0.71;1.43]	0.951807182020985	0.427655376412486	Positive	64	31878	95613	184	FALSE	sex + race + tdi + smoking + alcohol + all_cancer_fh + season + bmi + dm
Leukemia	Leukemia	Circadian Rhythm	L5 Activity Level	L5VALUE	Tertile	T3	L5VALUECat3	adiposity_metabolic	Adiposity/Metabolic	0.99 [0.69;1.42]	0.959618049415157	0.92156094265557	Inverse	64	31870	95618	184	FALSE	sex + race + tdi + smoking + alcohol + all_cancer_fh + season + bmi + dm
Leukemia	Leukemia	Physical Activity	Acceleration in 5-10 Min MVPA Bouts (Plain)	ACC_day_MVPA_bts_5_10_mg_pla	Tertile	T3	ACC_day_MVPA_bts_5_10_mg_plaCat3	adiposity_metabolic	Adiposity/Metabolic	0.99 [0.70;1.42]	0.973263632664548	0.907274662929494	Inverse	65	31715	95111	182	FALSE	sex + race + tdi + smoking + alcohol + all_cancer_fh + season + bmi + dm
Leukemia	Leukemia	Physical Activity	Coefficient of Variance of Activity Fragment Durations During Waking Time	FRAG_CoV_dur_PA_day	Tertile	T2	FRAG_CoV_dur_PA_dayCat2	adiposity_metabolic	Adiposity/Metabolic	1.00 [0.71;1.40]	0.977149415226714	0.259055983309614	Inverse	65	31864	95615	184	FALSE	sex + race + tdi + smoking + alcohol + all_cancer_fh + season + bmi + dm
Leukemia	Leukemia	Physical Activity	Acceleration in 5-10 Min LIPA Bouts (Plain)	ACC_day_LIG_bts_5_10_mg_pla	Tertile	T3	ACC_day_LIG_bts_5_10_mg_plaCat3	adiposity_metabolic	Adiposity/Metabolic	1.00 [0.69;1.44]	0.992208754688849	0.975802084373186	Inverse	54	31890	95613	184	FALSE	sex + race + tdi + smoking + alcohol + all_cancer_fh + season + bmi + dm
Leukemia	Leukemia	Circadian Rhythm	M10 Start Time	M10TIME_num	Tertile	T3	M10TIME_numCat3	adiposity_metabolic	Adiposity/Metabolic	1.00 [0.69;1.45]	0.998209056004062	0.991520689460572	Inverse	56	31871	95618	184	FALSE	sex + race + tdi + smoking + alcohol + all_cancer_fh + season + bmi + dm
Leukemia	Leukemia	Physical Activity	Acceleration in 1-5 Min LIPA Bouts (Plain)	ACC_day_LIG_bts_1_5_mg_pla	Tertile	T1	ACC_day_LIG_bts_1_5_mg_plaCat1	adiposity_metabolic	Adiposity/Metabolic	Reference	NA	0.476886423288316	Neutral	69	31854	95617	184	FALSE	sex + race + tdi + smoking + alcohol + all_cancer_fh + season + bmi + dm
Leukemia	Leukemia	Physical Activity	Acceleration in 1-5 Min LIPA Bouts (Weighted)	ACC_day_LIG_bts_1_5_mg_wei	Tertile	T1	ACC_day_LIG_bts_1_5_mg_weiCat1	adiposity_metabolic	Adiposity/Metabolic	Reference	NA	0.28523471770944	Neutral	70	31854	95617	184	FALSE	sex + race + tdi + smoking + alcohol + all_cancer_fh + season + bmi + dm
Leukemia	Leukemia	Physical Activity	Acceleration in 1-5 Min MVPA Bouts (Plain)	ACC_day_MVPA_bts_1_5_mg_pla	Tertile	T1	ACC_day_MVPA_bts_1_5_mg_plaCat1	adiposity_metabolic	Adiposity/Metabolic	Reference	NA	0.566560130882762	Neutral	67	31846	95596	184	FALSE	sex + race + tdi + smoking + alcohol + all_cancer_fh + season + bmi + dm
Leukemia	Leukemia	Physical Activity	Acceleration in 1-5 Min MVPA Bouts (Weighted)	ACC_day_MVPA_bts_1_5_mg_wei	Tertile	T1	ACC_day_MVPA_bts_1_5_mg_weiCat1	adiposity_metabolic	Adiposity/Metabolic	Reference	NA	0.636066203615327	Neutral	67	31849	95596	184	FALSE	sex + race + tdi + smoking + alcohol + all_cancer_fh + season + bmi + dm
Leukemia	Leukemia	Physical Activity	Acceleration in 10-20 Min Inactivity Bouts (Plain)	ACC_day_IN_bts_10_20_mg_pla	Tertile	T1	ACC_day_IN_bts_10_20_mg_plaCat1	adiposity_metabolic	Adiposity/Metabolic	Reference	NA	0.455832535221118	Neutral	71	31869	95611	184	FALSE	sex + race + tdi + smoking + alcohol + all_cancer_fh + season + bmi + dm
Leukemia	Leukemia	Physical Activity	Acceleration in 10-20 Min Inactivity Bouts (Weighted)	ACC_day_IN_bts_10_20_mg_wei	Tertile	T1	ACC_day_IN_bts_10_20_mg_weiCat1	adiposity_metabolic	Adiposity/Metabolic	Reference	NA	0.460860935166144	Neutral	68	31870	95611	184	FALSE	sex + race + tdi + smoking + alcohol + all_cancer_fh + season + bmi + dm
Leukemia	Leukemia	Physical Activity	Acceleration in 10-Min LIPA Bouts (Plain)	ACC_day_LIG_bts_10_mg_pla	Tertile	T1	ACC_day_LIG_bts_10_mg_plaCat1	adiposity_metabolic	Adiposity/Metabolic	Reference	NA	0.393680011261766	Neutral	61	31853	95592	184	FALSE	sex + race + tdi + smoking + alcohol + all_cancer_fh + season + bmi + dm
Leukemia	Leukemia	Physical Activity	Acceleration in 10-Min LIPA Bouts (Weighted)	ACC_day_LIG_bts_10_mg_wei	Tertile	T1	ACC_day_LIG_bts_10_mg_weiCat1	adiposity_metabolic	Adiposity/Metabolic	Reference	NA	0.189954493008857	Neutral	56	31854	95592	184	FALSE	sex + race + tdi + smoking + alcohol + all_cancer_fh + season + bmi + dm
Leukemia	Leukemia	Physical Activity	Acceleration in 10-Min MVPA Bouts (Plain)	ACC_day_MVPA_bts_10_mg_pla	Tertile	T1	ACC_day_MVPA_bts_10_mg_plaCat1	adiposity_metabolic	Adiposity/Metabolic	Reference	NA	0.626165481608603	Neutral	68	30742	92259	172	FALSE	sex + race + tdi + smoking + alcohol + all_cancer_fh + season + bmi + dm
Leukemia	Leukemia	Physical Activity	Acceleration in 10-Min MVPA Bouts (Weighted)	ACC_day_MVPA_bts_10_mg_wei	Tertile	T1	ACC_day_MVPA_bts_10_mg_weiCat1	adiposity_metabolic	Adiposity/Metabolic	Reference	NA	0.727650652974301	Neutral	66	30743	92259	172	FALSE	sex + race + tdi + smoking + alcohol + all_cancer_fh + season + bmi + dm
Leukemia	Leukemia	Physical Activity	Acceleration in 20-30 Min Inactivity Bouts (Plain)	ACC_day_IN_bts_20_30_mg_pla	Tertile	T1	ACC_day_IN_bts_20_30_mg_plaCat1	adiposity_metabolic	Adiposity/Metabolic	Reference	NA	0.0370306849147703	Neutral	77	31853	95592	184	FALSE	sex + race + tdi + smoking + alcohol + all_cancer_fh + season + bmi + dm
Leukemia	Leukemia	Physical Activity	Acceleration in 20-30 Min Inactivity Bouts (Weighted)	ACC_day_IN_bts_20_30_mg_wei	Tertile	T1	ACC_day_IN_bts_20_30_mg_weiCat1	adiposity_metabolic	Adiposity/Metabolic	Reference	NA	0.0363680055855204	Neutral	78	31852	95592	184	FALSE	sex + race + tdi + smoking + alcohol + all_cancer_fh + season + bmi + dm
Leukemia	Leukemia	Physical Activity	Acceleration in 30-60 Min Inactivity Bouts (Plain)	ACC_day_IN_bts_30_60_mg_pla	Tertile	T1	ACC_day_IN_bts_30_60_mg_plaCat1	adiposity_metabolic	Adiposity/Metabolic	Reference	NA	0.324559937711588	Neutral	65	31868	95603	184	FALSE	sex + race + tdi + smoking + alcohol + all_cancer_fh + season + bmi + dm
Leukemia	Leukemia	Physical Activity	Acceleration in 30-60 Min Inactivity Bouts (Weighted)	ACC_day_IN_bts_30_60_mg_wei	Tertile	T1	ACC_day_IN_bts_30_60_mg_weiCat1	adiposity_metabolic	Adiposity/Metabolic	Reference	NA	0.211673176929025	Neutral	68	31870	95603	184	FALSE	sex + race + tdi + smoking + alcohol + all_cancer_fh + season + bmi + dm
Leukemia	Leukemia	Physical Activity	Acceleration in 5-10 Min LIPA Bouts (Plain)	ACC_day_LIG_bts_5_10_mg_pla	Tertile	T1	ACC_day_LIG_bts_5_10_mg_plaCat1	adiposity_metabolic	Adiposity/Metabolic	Reference	NA	0.975802084373186	Neutral	68	31851	95613	184	FALSE	sex + race + tdi + smoking + alcohol + all_cancer_fh + season + bmi + dm
Leukemia	Leukemia	Physical Activity	Acceleration in 5-10 Min LIPA Bouts (Weighted)	ACC_day_LIG_bts_5_10_mg_wei	Tertile	T1	ACC_day_LIG_bts_5_10_mg_weiCat1	adiposity_metabolic	Adiposity/Metabolic	Reference	NA	0.838626394133948	Neutral	66	31852	95613	184	FALSE	sex + race + tdi + smoking + alcohol + all_cancer_fh + season + bmi + dm
Leukemia	Leukemia	Physical Activity	Acceleration in 5-10 Min MVPA Bouts (Plain)	ACC_day_MVPA_bts_5_10_mg_pla	Tertile	T1	ACC_day_MVPA_bts_5_10_mg_plaCat1	adiposity_metabolic	Adiposity/Metabolic	Reference	NA	0.907274662929494	Neutral	68	31692	95111	182	FALSE	sex + race + tdi + smoking + alcohol + all_cancer_fh + season + bmi + dm
Leukemia	Leukemia	Physical Activity	Acceleration in 5-10 Min MVPA Bouts (Weighted)	ACC_day_MVPA_bts_5_10_mg_wei	Tertile	T1	ACC_day_MVPA_bts_5_10_mg_weiCat1	adiposity_metabolic	Adiposity/Metabolic	Reference	NA	0.946960653070422	Neutral	70	31692	95111	182	FALSE	sex + race + tdi + smoking + alcohol + all_cancer_fh + season + bmi + dm
Leukemia	Leukemia	Physical Activity	Acceleration in 60-90 Min Inactivity Bouts (Plain)	ACC_day_IN_bts_60_90_mg_pla	Tertile	T1	ACC_day_IN_bts_60_90_mg_plaCat1	adiposity_metabolic	Adiposity/Metabolic	Reference	NA	0.0532332132743508	Neutral	74	31742	95258	184	FALSE	sex + race + tdi + smoking + alcohol + all_cancer_fh + season + bmi + dm
Leukemia	Leukemia	Physical Activity	Acceleration in 60-90 Min Inactivity Bouts (Weighted)	ACC_day_IN_bts_60_90_mg_wei	Tertile	T1	ACC_day_IN_bts_60_90_mg_weiCat1	adiposity_metabolic	Adiposity/Metabolic	Reference	NA	0.0651095720697483	Neutral	73	31742	95258	184	FALSE	sex + race + tdi + smoking + alcohol + all_cancer_fh + season + bmi + dm
Leukemia	Leukemia	Physical Activity	Acceleration in 90-Min Inactivity Bouts (Plain)	ACC_day_IN_bts_90_mg_pla	Tertile	T1	ACC_day_IN_bts_90_mg_plaCat1	adiposity_metabolic	Adiposity/Metabolic	Reference	NA	0.123241336771526	Neutral	65	31169	93523	182	FALSE	sex + race + tdi + smoking + alcohol + all_cancer_fh + season + bmi + dm
Leukemia	Leukemia	Physical Activity	Acceleration in 90-Min Inactivity Bouts (Weighted)	ACC_day_IN_bts_90_mg_wei	Tertile	T1	ACC_day_IN_bts_90_mg_weiCat1	adiposity_metabolic	Adiposity/Metabolic	Reference	NA	0.150982306402638	Neutral	68	31168	93523	182	FALSE	sex + race + tdi + smoking + alcohol + all_cancer_fh + season + bmi + dm
Leukemia	Leukemia	Physical Activity	Unbouted Inactivity Acceleration (Plain)	ACC_day_IN_unbt_mg_pla	Tertile	T1	ACC_day_IN_unbt_mg_plaCat1	adiposity_metabolic	Adiposity/Metabolic	Reference	NA	0.305605581282041	Neutral	58	31872	95613	184	FALSE	sex + race + tdi + smoking + alcohol + all_cancer_fh + season + bmi + dm
Leukemia	Leukemia	Physical Activity	Unbouted Inactivity Acceleration (Weighted)	ACC_day_IN_unbt_mg_wei	Tertile	T1	ACC_day_IN_unbt_mg_weiCat1	adiposity_metabolic	Adiposity/Metabolic	Reference	NA	0.690078730927257	Neutral	61	31871	95613	184	FALSE	sex + race + tdi + smoking + alcohol + all_cancer_fh + season + bmi + dm
Leukemia	Leukemia	Physical Activity	Total Inactivity Acceleration (Plain)	ACC_day_total_IN_mg_pla	Tertile	T1	ACC_day_total_IN_mg_plaCat1	adiposity_metabolic	Adiposity/Metabolic	Reference	NA	0.0108706893650444	Neutral	93	31851	95618	184	FALSE	sex + race + tdi + smoking + alcohol + all_cancer_fh + season + bmi + dm
Leukemia	Leukemia	Physical Activity	Total Inactivity Acceleration (Weighted)	ACC_day_total_IN_mg_wei	Tertile	T1	ACC_day_total_IN_mg_weiCat1	adiposity_metabolic	Adiposity/Metabolic	Reference	NA	0.00476471738981295	Neutral	94	31853	95618	184	FALSE	sex + race + tdi + smoking + alcohol + all_cancer_fh + season + bmi + dm
Leukemia	Leukemia	Physical Activity	Total LIPA Acceleration (Plain)	ACC_day_total_LIG_mg_pla	Tertile	T1	ACC_day_total_LIG_mg_plaCat1	adiposity_metabolic	Adiposity/Metabolic	Reference	NA	0.948863516549962	Neutral	68	31856	95618	184	FALSE	sex + race + tdi + smoking + alcohol + all_cancer_fh + season + bmi + dm
Leukemia	Leukemia	Physical Activity	Total LIPA Acceleration (Weighted)	ACC_day_total_LIG_mg_wei	Tertile	T1	ACC_day_total_LIG_mg_weiCat1	adiposity_metabolic	Adiposity/Metabolic	Reference	NA	0.94830596693361	Neutral	67	31857	95618	184	FALSE	sex + race + tdi + smoking + alcohol + all_cancer_fh + season + bmi + dm
Leukemia	Leukemia	Physical Activity	Total Moderate Physical Activity Acceleration (Plain)	ACC_day_total_MOD_mg_pla	Tertile	T1	ACC_day_total_MOD_mg_plaCat1	adiposity_metabolic	Adiposity/Metabolic	Reference	NA	0.486562860874891	Neutral	76	31848	95605	184	FALSE	sex + race + tdi + smoking + alcohol + all_cancer_fh + season + bmi + dm
Leukemia	Leukemia	Physical Activity	Total Moderate Physical Activity Acceleration (Weighted)	ACC_day_total_MOD_mg_wei	Tertile	T1	ACC_day_total_MOD_mg_weiCat1	adiposity_metabolic	Adiposity/Metabolic	Reference	NA	0.584518680298535	Neutral	73	31848	95605	184	FALSE	sex + race + tdi + smoking + alcohol + all_cancer_fh + season + bmi + dm
Leukemia	Leukemia	Physical Activity	Total Vigorous Physical Activity Acceleration (Plain)	ACC_day_total_VIG_mg_pla	Tertile	T1	ACC_day_total_VIG_mg_plaCat1	adiposity_metabolic	Adiposity/Metabolic	Reference	NA	0.737228006143297	Neutral	38	23040	69108	112	FALSE	sex + race + tdi + smoking + alcohol + all_cancer_fh + season + bmi + dm
Leukemia	Leukemia	Physical Activity	Total Vigorous Physical Activity Acceleration (Weighted)	ACC_day_total_VIG_mg_wei	Tertile	T1	ACC_day_total_VIG_mg_weiCat1	adiposity_metabolic	Adiposity/Metabolic	Reference	NA	0.75032576235784	Neutral	36	23040	69108	112	FALSE	sex + race + tdi + smoking + alcohol + all_cancer_fh + season + bmi + dm
Leukemia	Leukemia	Circadian Rhythm	Activity Balance Index	ABI	Tertile	T1	ABICat1	adiposity_metabolic	Adiposity/Metabolic	Reference	NA	0.434120490558438	Neutral	66	31869	95618	184	FALSE	sex + race + tdi + smoking + alcohol + all_cancer_fh + season + bmi + dm
Leukemia	Leukemia	Light	Afternoon Light	afternoon_light	Tertile	T1	afternoon_lightCat1	adiposity_metabolic	Adiposity/Metabolic	Reference	NA	0.642406103051966	Neutral	55	31610	94851	182	FALSE	sex + race + tdi + smoking + alcohol + all_cancer_fh + season + bmi + dm
Leukemia	Leukemia	Circadian Rhythm	Autocorrelation Phi	phi	Tertile	T1	phiCat1	adiposity_metabolic	Adiposity/Metabolic	Reference	NA	0.428679619190957	Neutral	70	31856	95618	184	FALSE	sex + race + tdi + smoking + alcohol + all_cancer_fh + season + bmi + dm
Leukemia	Leukemia	Physical Activity	Coefficient of Variance of Activity Fragment Durations During Waking Time	FRAG_CoV_dur_PA_day	Tertile	T1	FRAG_CoV_dur_PA_dayCat1	adiposity_metabolic	Adiposity/Metabolic	Reference	NA	0.259055983309614	Neutral	71	31865	95615	184	FALSE	sex + race + tdi + smoking + alcohol + all_cancer_fh + season + bmi + dm
Leukemia	Leukemia	Physical Activity	Coefficient of Variance of Activity Fragment Durations During Waking Time (Plain)	FRAG_CoV_dur_PA_day_pla	Tertile	T1	FRAG_CoV_dur_PA_day_plaCat1	adiposity_metabolic	Adiposity/Metabolic	Reference	NA	0.4016698538483	Neutral	68	31866	95613	184	FALSE	sex + race + tdi + smoking + alcohol + all_cancer_fh + season + bmi + dm
Leukemia	Leukemia	Physical Activity	Coefficient of Variance of Activity Fragment Durations During Waking Time (Weighted)	FRAG_CoV_dur_PA_day_wei	Tertile	T1	FRAG_CoV_dur_PA_day_weiCat1	adiposity_metabolic	Adiposity/Metabolic	Reference	NA	0.136659912945221	Neutral	71	31864	95613	184	FALSE	sex + race + tdi + smoking + alcohol + all_cancer_fh + season + bmi + dm
Leukemia	Leukemia	Physical Activity	Coefficient of Variance of Inactivity Fragment Durations During Waking Time	FRAG_CoV_dur_IN_day	Tertile	T1	FRAG_CoV_dur_IN_dayCat1	adiposity_metabolic	Adiposity/Metabolic	Reference	NA	0.276332161631083	Neutral	68	31850	95615	184	FALSE	sex + race + tdi + smoking + alcohol + all_cancer_fh + season + bmi + dm
Leukemia	Leukemia	Physical Activity	Coefficient of Variance of Inactivity Fragment Durations During Waking Time (Plain)	FRAG_CoV_dur_IN_day_pla	Tertile	T1	FRAG_CoV_dur_IN_day_plaCat1	adiposity_metabolic	Adiposity/Metabolic	Reference	NA	0.0924039320831466	Neutral	66	31847	95613	184	FALSE	sex + race + tdi + smoking + alcohol + all_cancer_fh + season + bmi + dm
Leukemia	Leukemia	Physical Activity	Coefficient of Variance of Inactivity Fragment Durations During Waking Time (Weighted)	FRAG_CoV_dur_IN_day_wei	Tertile	T1	FRAG_CoV_dur_IN_day_weiCat1	adiposity_metabolic	Adiposity/Metabolic	Reference	NA	0.114976217772079	Neutral	65	31849	95613	184	FALSE	sex + race + tdi + smoking + alcohol + all_cancer_fh + season + bmi + dm
Leukemia	Leukemia	Circadian Rhythm	Cosinor Acrophase	cosinor_acrophase	Tertile	T1	cosinor_acrophaseCat1	adiposity_metabolic	Adiposity/Metabolic	Reference	NA	0.91769371354378	Neutral	65	31874	95618	184	FALSE	sex + race + tdi + smoking + alcohol + all_cancer_fh + season + bmi + dm
Leukemia	Leukemia	Circadian Rhythm	Cosinor Amplitude	cosinor_amp	Tertile	T1	cosinor_ampCat1	adiposity_metabolic	Adiposity/Metabolic	Reference	NA	0.206582845739236	Neutral	77	31848	95618	184	FALSE	sex + race + tdi + smoking + alcohol + all_cancer_fh + season + bmi + dm
Leukemia	Leukemia	Circadian Rhythm	Cosinor Mesor	cosinor_mes	Tertile	T1	cosinor_mesCat1	adiposity_metabolic	Adiposity/Metabolic	Reference	NA	0.293179070973046	Neutral	80	31851	95618	184	FALSE	sex + race + tdi + smoking + alcohol + all_cancer_fh + season + bmi + dm
Leukemia	Leukemia	Circadian Rhythm	Cosinor R-Squared	cosinor_R2	Tertile	T1	cosinor_R2Cat1	adiposity_metabolic	Adiposity/Metabolic	Reference	NA	0.213108814247248	Neutral	73	31853	95618	184	FALSE	sex + race + tdi + smoking + alcohol + all_cancer_fh + season + bmi + dm
Leukemia	Leukemia	Physical Activity	Duration in 10-20 Min Inactivity Bouts (Plain)	dur_day_IN_bts_10_20_min_pla	Tertile	T1	dur_day_IN_bts_10_20_min_plaCat1	adiposity_metabolic	Adiposity/Metabolic	Reference	NA	0.0788196853202947	Neutral	78	31866	95618	184	FALSE	sex + race + tdi + smoking + alcohol + all_cancer_fh + season + bmi + dm
Leukemia	Leukemia	Physical Activity	Duration in 10-20 Min Inactivity Bouts (Weighted)	dur_day_IN_bts_10_20_min_wei	Tertile	T1	dur_day_IN_bts_10_20_min_weiCat1	adiposity_metabolic	Adiposity/Metabolic	Reference	NA	0.0341172851667073	Neutral	81	31868	95618	184	FALSE	sex + race + tdi + smoking + alcohol + all_cancer_fh + season + bmi + dm
Leukemia	Leukemia	Physical Activity	Duration in 20-30 Min Inactivity Bouts (Plain)	dur_day_IN_bts_20_30_min_pla	Tertile	T1	dur_day_IN_bts_20_30_min_plaCat1	adiposity_metabolic	Adiposity/Metabolic	Reference	NA	0.108892256809946	Neutral	75	31870	95618	184	FALSE	sex + race + tdi + smoking + alcohol + all_cancer_fh + season + bmi + dm
Leukemia	Leukemia	Physical Activity	Duration in 20-30 Min Inactivity Bouts (Weighted)	dur_day_IN_bts_20_30_min_wei	Tertile	T1	dur_day_IN_bts_20_30_min_weiCat1	adiposity_metabolic	Adiposity/Metabolic	Reference	NA	0.0487287655070467	Neutral	75	31870	95618	184	FALSE	sex + race + tdi + smoking + alcohol + all_cancer_fh + season + bmi + dm
Leukemia	Leukemia	Physical Activity	Duration in 30-60 Min Inactivity Bouts (Plain)	dur_day_IN_bts_30_60_min_pla	Tertile	T1	dur_day_IN_bts_30_60_min_plaCat1	adiposity_metabolic	Adiposity/Metabolic	Reference	NA	0.305918932970496	Neutral	58	31877	95618	184	FALSE	sex + race + tdi + smoking + alcohol + all_cancer_fh + season + bmi + dm
Leukemia	Leukemia	Physical Activity	Duration in 30-60 Min Inactivity Bouts (Weighted)	dur_day_IN_bts_30_60_min_wei	Tertile	T1	dur_day_IN_bts_30_60_min_weiCat1	adiposity_metabolic	Adiposity/Metabolic	Reference	NA	0.478066583755907	Neutral	59	31878	95618	184	FALSE	sex + race + tdi + smoking + alcohol + all_cancer_fh + season + bmi + dm
Leukemia	Leukemia	Physical Activity	Duration in 60-90 Min Inactivity Bouts (Plain)	dur_day_IN_bts_60_90_min_pla	Tertile	T1	dur_day_IN_bts_60_90_min_plaCat1	adiposity_metabolic	Adiposity/Metabolic	Reference	NA	0.56617586049791	Neutral	61	31876	95618	184	FALSE	sex + race + tdi + smoking + alcohol + all_cancer_fh + season + bmi + dm
Leukemia	Leukemia	Physical Activity	Duration in 60-90 Min Inactivity Bouts (Weighted)	dur_day_IN_bts_60_90_min_wei	Tertile	T1	dur_day_IN_bts_60_90_min_weiCat1	adiposity_metabolic	Adiposity/Metabolic	Reference	NA	0.761362862117995	Neutral	58	31876	95618	184	FALSE	sex + race + tdi + smoking + alcohol + all_cancer_fh + season + bmi + dm
Leukemia	Leukemia	Physical Activity	Duration in 90-Min Inactivity Bouts (Plain)	dur_day_IN_bts_90_min_pla	Tertile	T1	dur_day_IN_bts_90_min_plaCat1	adiposity_metabolic	Adiposity/Metabolic	Reference	NA	0.0214629590244618	Neutral	44	31886	95618	184	FALSE	sex + race + tdi + smoking + alcohol + all_cancer_fh + season + bmi + dm
Leukemia	Leukemia	Physical Activity	Duration in 90-Min Inactivity Bouts (Weighted)	dur_day_IN_bts_90_min_wei	Tertile	T1	dur_day_IN_bts_90_min_weiCat1	adiposity_metabolic	Adiposity/Metabolic	Reference	NA	0.0127283391373908	Neutral	43	31886	95618	184	FALSE	sex + race + tdi + smoking + alcohol + all_cancer_fh + season + bmi + dm
Leukemia	Leukemia	Physical Activity	Unbouted Inactivity Duration (Plain)	dur_day_IN_unbt_min_pla	Tertile	T1	dur_day_IN_unbt_min_plaCat1	adiposity_metabolic	Adiposity/Metabolic	Reference	NA	0.800646304235765	Neutral	78	31860	95618	184	FALSE	sex + race + tdi + smoking + alcohol + all_cancer_fh + season + bmi + dm
Leukemia	Leukemia	Physical Activity	Unbouted Inactivity Duration (Weighted)	dur_day_IN_unbt_min_wei	Tertile	T1	dur_day_IN_unbt_min_weiCat1	adiposity_metabolic	Adiposity/Metabolic	Reference	NA	0.473943090383218	Neutral	82	31861	95618	184	FALSE	sex + race + tdi + smoking + alcohol + all_cancer_fh + season + bmi + dm
Leukemia	Leukemia	Physical Activity	Duration in 1-5 Min LIPA Bouts (Plain)	dur_day_LIG_bts_1_5_min_pla	Tertile	T1	dur_day_LIG_bts_1_5_min_plaCat1	adiposity_metabolic	Adiposity/Metabolic	Reference	NA	0.176081809741969	Neutral	79	31856	95618	184	FALSE	sex + race + tdi + smoking + alcohol + all_cancer_fh + season + bmi + dm
Leukemia	Leukemia	Physical Activity	Duration in 1-5 Min LIPA Bouts (Weighted)	dur_day_LIG_bts_1_5_min_wei	Tertile	T1	dur_day_LIG_bts_1_5_min_weiCat1	adiposity_metabolic	Adiposity/Metabolic	Reference	NA	0.117967210805716	Neutral	79	31855	95618	184	FALSE	sex + race + tdi + smoking + alcohol + all_cancer_fh + season + bmi + dm
Leukemia	Leukemia	Physical Activity	Duration in 10-Min LIPA Bouts (Plain)	dur_day_LIG_bts_10_min_pla	Tertile	T1	dur_day_LIG_bts_10_min_plaCat1	adiposity_metabolic	Adiposity/Metabolic	Reference	NA	0.514184478261714	Neutral	61	31863	95618	184	FALSE	sex + race + tdi + smoking + alcohol + all_cancer_fh + season + bmi + dm
Leukemia	Leukemia	Physical Activity	Duration in 10-Min LIPA Bouts (Weighted)	dur_day_LIG_bts_10_min_wei	Tertile	T1	dur_day_LIG_bts_10_min_weiCat1	adiposity_metabolic	Adiposity/Metabolic	Reference	NA	0.525383420019186	Neutral	60	31863	95618	184	FALSE	sex + race + tdi + smoking + alcohol + all_cancer_fh + season + bmi + dm
Leukemia	Leukemia	Physical Activity	Duration in 5-10 Min LIPA Bouts (Plain)	dur_day_LIG_bts_5_10_min_pla	Tertile	T1	dur_day_LIG_bts_5_10_min_plaCat1	adiposity_metabolic	Adiposity/Metabolic	Reference	NA	0.495689263108822	Neutral	73	31859	95618	184	FALSE	sex + race + tdi + smoking + alcohol + all_cancer_fh + season + bmi + dm
Leukemia	Leukemia	Physical Activity	Duration in 5-10 Min LIPA Bouts (Weighted)	dur_day_LIG_bts_5_10_min_wei	Tertile	T1	dur_day_LIG_bts_5_10_min_weiCat1	adiposity_metabolic	Adiposity/Metabolic	Reference	NA	0.435578305622229	Neutral	74	31858	95618	184	FALSE	sex + race + tdi + smoking + alcohol + all_cancer_fh + season + bmi + dm
Leukemia	Leukemia	Physical Activity	Duration in 1-5 Min MVPA Bouts (Plain)	dur_day_MVPA_bts_1_5_min_pla	Tertile	T1	dur_day_MVPA_bts_1_5_min_plaCat1	adiposity_metabolic	Adiposity/Metabolic	Reference	NA	0.341831881895398	Neutral	83	31846	95618	184	FALSE	sex + race + tdi + smoking + alcohol + all_cancer_fh + season + bmi + dm
Leukemia	Leukemia	Physical Activity	Duration in 1-5 Min MVPA Bouts (Weighted)	dur_day_MVPA_bts_1_5_min_wei	Tertile	T1	dur_day_MVPA_bts_1_5_min_weiCat1	adiposity_metabolic	Adiposity/Metabolic	Reference	NA	0.443936377120264	Neutral	81	31847	95618	184	FALSE	sex + race + tdi + smoking + alcohol + all_cancer_fh + season + bmi + dm
Leukemia	Leukemia	Physical Activity	Duration in 10-Min MVPA Bouts (Plain)	dur_day_MVPA_bts_10_min_pla	Tertile	T1	dur_day_MVPA_bts_10_min_plaCat1	adiposity_metabolic	Adiposity/Metabolic	Reference	NA	0.06348545164127	Neutral	77	31853	95618	184	FALSE	sex + race + tdi + smoking + alcohol + all_cancer_fh + season + bmi + dm
Leukemia	Leukemia	Physical Activity	Duration in 10-Min MVPA Bouts (Weighted)	dur_day_MVPA_bts_10_min_wei	Tertile	T1	dur_day_MVPA_bts_10_min_weiCat1	adiposity_metabolic	Adiposity/Metabolic	Reference	NA	0.107234453324169	Neutral	75	31853	95618	184	FALSE	sex + race + tdi + smoking + alcohol + all_cancer_fh + season + bmi + dm
Leukemia	Leukemia	Physical Activity	Duration in 5-10 Min MVPA Bouts (Plain)	dur_day_MVPA_bts_5_10_min_pla	Tertile	T1	dur_day_MVPA_bts_5_10_min_plaCat1	adiposity_metabolic	Adiposity/Metabolic	Reference	NA	0.323584696120266	Neutral	78	31852	95618	184	FALSE	sex + race + tdi + smoking + alcohol + all_cancer_fh + season + bmi + dm
Leukemia	Leukemia	Physical Activity	Duration in 5-10 Min MVPA Bouts (Weighted)	dur_day_MVPA_bts_5_10_min_wei	Tertile	T1	dur_day_MVPA_bts_5_10_min_weiCat1	adiposity_metabolic	Adiposity/Metabolic	Reference	NA	0.355055196106008	Neutral	76	31852	95618	184	FALSE	sex + race + tdi + smoking + alcohol + all_cancer_fh + season + bmi + dm
Leukemia	Leukemia	Light	Evening Light	evening_light	Tertile	T1	evening_lightCat1	adiposity_metabolic	Adiposity/Metabolic	Reference	NA	0.771295194894828	Neutral	56	31608	94851	182	FALSE	sex + race + tdi + smoking + alcohol + all_cancer_fh + season + bmi + dm
Leukemia	Leukemia	Circadian Rhythm	Extended Cosinor Alpha	cosinorExt_alpha	Tertile	T1	cosinorExt_alphaCat1	adiposity_metabolic	Adiposity/Metabolic	Reference	NA	0.155899293821378	Neutral	48	31872	95618	184	FALSE	sex + race + tdi + smoking + alcohol + all_cancer_fh + season + bmi + dm
Leukemia	Leukemia	Circadian Rhythm	Extended Cosinor Amplitude	cosinorExt_amp	Tertile	T1	cosinorExt_ampCat1	adiposity_metabolic	Adiposity/Metabolic	Reference	NA	0.24846687353026	Neutral	80	31857	95618	184	FALSE	sex + race + tdi + smoking + alcohol + all_cancer_fh + season + bmi + dm
Leukemia	Leukemia	Circadian Rhythm	Extended Cosinor Beta	cosinorExt_beta	Tertile	T1	cosinorExt_betaCat1	adiposity_metabolic	Adiposity/Metabolic	Reference	NA	0.130844437593351	Neutral	61	31870	95618	184	FALSE	sex + race + tdi + smoking + alcohol + all_cancer_fh + season + bmi + dm
Leukemia	Leukemia	Circadian Rhythm	Extended Cosinor Minimum	cosinorExt_minimum	Tertile	T1	cosinorExt_minimumCat1	adiposity_metabolic	Adiposity/Metabolic	Reference	NA	0.325423882148422	Neutral	52	31872	95618	184	FALSE	sex + race + tdi + smoking + alcohol + all_cancer_fh + season + bmi + dm
Leukemia	Leukemia	Physical Activity	Gini Index of Activity Fragment Durations During Waking Time	FRAG_Gini_dur_PA_day	Tertile	T1	FRAG_Gini_dur_PA_dayCat1	adiposity_metabolic	Adiposity/Metabolic	Reference	NA	0.820412569294417	Neutral	65	31849	95615	184	FALSE	sex + race + tdi + smoking + alcohol + all_cancer_fh + season + bmi + dm
Leukemia	Leukemia	Physical Activity	Gini Index of Activity Fragment Durations During Waking Time (Plain)	FRAG_Gini_dur_PA_day_pla	Tertile	T1	FRAG_Gini_dur_PA_day_plaCat1	adiposity_metabolic	Adiposity/Metabolic	Reference	NA	0.662150673163273	Neutral	68	31847	95613	184	FALSE	sex + race + tdi + smoking + alcohol + all_cancer_fh + season + bmi + dm
Leukemia	Leukemia	Physical Activity	Gini Index of Activity Fragment Durations During Waking Time (Weighted)	FRAG_Gini_dur_PA_day_wei	Tertile	T1	FRAG_Gini_dur_PA_day_weiCat1	adiposity_metabolic	Adiposity/Metabolic	Reference	NA	0.525836820094844	Neutral	69	31845	95613	184	FALSE	sex + race + tdi + smoking + alcohol + all_cancer_fh + season + bmi + dm
Leukemia	Leukemia	Physical Activity	Gini Index of Inactivity Fragment Durations During Waking Time	FRAG_Gini_dur_IN_day	Tertile	T1	FRAG_Gini_dur_IN_dayCat1	adiposity_metabolic	Adiposity/Metabolic	Reference	NA	0.0548523750817465	Neutral	48	31866	95615	184	FALSE	sex + race + tdi + smoking + alcohol + all_cancer_fh + season + bmi + dm
Leukemia	Leukemia	Physical Activity	Gini Index of Inactivity Fragment Durations During Waking Time (Plain)	FRAG_Gini_dur_IN_day_pla	Tertile	T1	FRAG_Gini_dur_IN_day_plaCat1	adiposity_metabolic	Adiposity/Metabolic	Reference	NA	0.330258912754388	Neutral	51	31864	95613	184	FALSE	sex + race + tdi + smoking + alcohol + all_cancer_fh + season + bmi + dm
Leukemia	Leukemia	Physical Activity	Gini Index of Inactivity Fragment Durations During Waking Time (Weighted)	FRAG_Gini_dur_IN_day_wei	Tertile	T1	FRAG_Gini_dur_IN_day_weiCat1	adiposity_metabolic	Adiposity/Metabolic	Reference	NA	0.247539083555719	Neutral	50	31864	95613	184	FALSE	sex + race + tdi + smoking + alcohol + all_cancer_fh + season + bmi + dm
Leukemia	Leukemia	Circadian Rhythm	Interdaily Stability	IS	Tertile	T1	ISCat1	adiposity_metabolic	Adiposity/Metabolic	Reference	NA	0.191486850171654	Neutral	69	31865	95618	184	FALSE	sex + race + tdi + smoking + alcohol + all_cancer_fh + season + bmi + dm
Leukemia	Leukemia	Circadian Rhythm	Intradaily Variability	IV	Tertile	T1	IVCat1	adiposity_metabolic	Adiposity/Metabolic	Reference	NA	0.386692739462014	Neutral	55	31889	95618	184	FALSE	sex + race + tdi + smoking + alcohol + all_cancer_fh + season + bmi + dm
Leukemia	Leukemia	Circadian Rhythm	L10 Activity Level	L10VALUE	Tertile	T1	L10VALUECat1	adiposity_metabolic	Adiposity/Metabolic	Reference	NA	0.722295514260461	Neutral	73	31855	95618	184	FALSE	sex + race + tdi + smoking + alcohol + all_cancer_fh + season + bmi + dm
Leukemia	Leukemia	Circadian Rhythm	L10 Start Time	L10TIME_num	Tertile	T1	L10TIME_numCat1	adiposity_metabolic	Adiposity/Metabolic	Reference	NA	0.562892315244965	Neutral	63	31875	95618	184	FALSE	sex + race + tdi + smoking + alcohol + all_cancer_fh + season + bmi + dm
Leukemia	Leukemia	Circadian Rhythm	L5 Activity Level	L5VALUE	Tertile	T1	L5VALUECat1	adiposity_metabolic	Adiposity/Metabolic	Reference	NA	0.92156094265557	Neutral	57	31881	95618	184	FALSE	sex + race + tdi + smoking + alcohol + all_cancer_fh + season + bmi + dm
Leukemia	Leukemia	Circadian Rhythm	L5 Start Time	L5TIME_num	Tertile	T1	L5TIME_numCat1	adiposity_metabolic	Adiposity/Metabolic	Reference	NA	0.653858575528392	Neutral	57	31869	95618	184	FALSE	sex + race + tdi + smoking + alcohol + all_cancer_fh + season + bmi + dm
Leukemia	Leukemia	Circadian Rhythm	M10 Activity Level	M10VALUE	Tertile	T1	M10VALUECat1	adiposity_metabolic	Adiposity/Metabolic	Reference	NA	0.282752797517012	Neutral	79	31853	95618	184	FALSE	sex + race + tdi + smoking + alcohol + all_cancer_fh + season + bmi + dm
Leukemia	Leukemia	Circadian Rhythm	M10 Start Time	M10TIME_num	Tertile	T1	M10TIME_numCat1	adiposity_metabolic	Adiposity/Metabolic	Reference	NA	0.991520689460572	Neutral	68	31873	95618	184	FALSE	sex + race + tdi + smoking + alcohol + all_cancer_fh + season + bmi + dm
Leukemia	Leukemia	Circadian Rhythm	M5 Activity Level	M5VALUE	Tertile	T1	M5VALUECat1	adiposity_metabolic	Adiposity/Metabolic	Reference	NA	0.128421694513498	Neutral	77	31848	95618	184	FALSE	sex + race + tdi + smoking + alcohol + all_cancer_fh + season + bmi + dm
Leukemia	Leukemia	Circadian Rhythm	M5 Start Time	M5TIME_num	Tertile	T1	M5TIME_numCat1	adiposity_metabolic	Adiposity/Metabolic	Reference	NA	0.764519559544691	Neutral	62	31867	95618	184	FALSE	sex + race + tdi + smoking + alcohol + all_cancer_fh + season + bmi + dm
Leukemia	Leukemia	Step Count	MVPA Steps	mean_mvpa_steps	Tertile	T1	mean_mvpa_stepsCat1	adiposity_metabolic	Adiposity/Metabolic	Reference	NA	0.204417958680186	Neutral	73	31865	95618	184	FALSE	sex + race + tdi + smoking + alcohol + all_cancer_fh + season + bmi + dm
Leukemia	Leukemia	Physical Activity	Mean Activity Fragment Duration During Waking Time	FRAG_mean_dur_PA_day	Tertile	T1	FRAG_mean_dur_PA_dayCat1	adiposity_metabolic	Adiposity/Metabolic	Reference	NA	0.633091292371786	Neutral	56	31859	95617	184	FALSE	sex + race + tdi + smoking + alcohol + all_cancer_fh + season + bmi + dm
Leukemia	Leukemia	Physical Activity	Mean Activity Fragment Duration During Waking Time (Plain)	FRAG_mean_dur_PA_day_pla	Tertile	T1	FRAG_mean_dur_PA_day_plaCat1	adiposity_metabolic	Adiposity/Metabolic	Reference	NA	0.544146296939156	Neutral	58	31857	95618	184	FALSE	sex + race + tdi + smoking + alcohol + all_cancer_fh + season + bmi + dm
Leukemia	Leukemia	Physical Activity	Mean Activity Fragment Duration During Waking Time (Weighted)	FRAG_mean_dur_PA_day_wei	Tertile	T1	FRAG_mean_dur_PA_day_weiCat1	adiposity_metabolic	Adiposity/Metabolic	Reference	NA	0.740538634998706	Neutral	60	31855	95618	184	FALSE	sex + race + tdi + smoking + alcohol + all_cancer_fh + season + bmi + dm
Leukemia	Leukemia	Physical Activity	Mean Inactivity Fragment Duration During Waking Time	FRAG_mean_dur_IN_day	Tertile	T1	FRAG_mean_dur_IN_dayCat1	adiposity_metabolic	Adiposity/Metabolic	Reference	NA	0.42775908970672	Neutral	55	31892	95617	184	FALSE	sex + race + tdi + smoking + alcohol + all_cancer_fh + season + bmi + dm
Leukemia	Leukemia	Physical Activity	Mean Inactivity Fragment Duration During Waking Time (Plain)	FRAG_mean_dur_IN_day_pla	Tertile	T1	FRAG_mean_dur_IN_day_plaCat1	adiposity_metabolic	Adiposity/Metabolic	Reference	NA	0.700901423228754	Neutral	56	31888	95618	184	FALSE	sex + race + tdi + smoking + alcohol + all_cancer_fh + season + bmi + dm
Leukemia	Leukemia	Physical Activity	Mean Inactivity Fragment Duration During Waking Time (Weighted)	FRAG_mean_dur_IN_day_wei	Tertile	T1	FRAG_mean_dur_IN_day_weiCat1	adiposity_metabolic	Adiposity/Metabolic	Reference	NA	0.376547377342549	Neutral	54	31888	95618	184	FALSE	sex + race + tdi + smoking + alcohol + all_cancer_fh + season + bmi + dm
Leukemia	Leukemia	Physical Activity	Mean LIPA Fragment Duration During Waking Time	FRAG_mean_dur_LIPA_day	Tertile	T1	FRAG_mean_dur_LIPA_dayCat1	adiposity_metabolic	Adiposity/Metabolic	Reference	NA	0.320313299867944	Neutral	49	31876	95617	184	FALSE	sex + race + tdi + smoking + alcohol + all_cancer_fh + season + bmi + dm
Leukemia	Leukemia	Physical Activity	Mean LIPA Fragment Duration During Waking Time (Plain)	FRAG_mean_dur_LIPA_day_pla	Tertile	T1	FRAG_mean_dur_LIPA_day_plaCat1	adiposity_metabolic	Adiposity/Metabolic	Reference	NA	0.296224682406683	Neutral	47	31876	95617	184	FALSE	sex + race + tdi + smoking + alcohol + all_cancer_fh + season + bmi + dm
Leukemia	Leukemia	Physical Activity	Mean LIPA Fragment Duration During Waking Time (Weighted)	FRAG_mean_dur_LIPA_day_wei	Tertile	T1	FRAG_mean_dur_LIPA_day_weiCat1	adiposity_metabolic	Adiposity/Metabolic	Reference	NA	0.394764050168742	Neutral	48	31874	95617	184	FALSE	sex + race + tdi + smoking + alcohol + all_cancer_fh + season + bmi + dm
Leukemia	Leukemia	Physical Activity	Mean MVPA Fragment Duration During Waking Time	FRAG_mean_dur_MVPA_day	Tertile	T1	FRAG_mean_dur_MVPA_dayCat1	adiposity_metabolic	Adiposity/Metabolic	Reference	NA	0.0733269053643908	Neutral	72	31851	95599	184	FALSE	sex + race + tdi + smoking + alcohol + all_cancer_fh + season + bmi + dm
Leukemia	Leukemia	Physical Activity	Mean MVPA Fragment Duration During Waking Time (Plain)	FRAG_mean_dur_MVPA_day_pla	Tertile	T1	FRAG_mean_dur_MVPA_day_plaCat1	adiposity_metabolic	Adiposity/Metabolic	Reference	NA	0.0302709466535567	Neutral	75	31851	95599	184	FALSE	sex + race + tdi + smoking + alcohol + all_cancer_fh + season + bmi + dm
Leukemia	Leukemia	Physical Activity	Mean MVPA Fragment Duration During Waking Time (Weighted)	FRAG_mean_dur_MVPA_day_wei	Tertile	T1	FRAG_mean_dur_MVPA_day_weiCat1	adiposity_metabolic	Adiposity/Metabolic	Reference	NA	0.0431563863985568	Neutral	73	31850	95599	184	FALSE	sex + race + tdi + smoking + alcohol + all_cancer_fh + season + bmi + dm
Leukemia	Leukemia	Light	Morning Light	morning_light	Tertile	T1	morning_lightCat1	adiposity_metabolic	Adiposity/Metabolic	Reference	NA	0.153694734036448	Neutral	58	31611	94851	182	FALSE	sex + race + tdi + smoking + alcohol + all_cancer_fh + season + bmi + dm
Leukemia	Leukemia	Light	Night Light	night_light	Tertile	T1	night_lightCat1	adiposity_metabolic	Adiposity/Metabolic	Reference	NA	0.634498691395484	Neutral	62	31613	94851	182	FALSE	sex + race + tdi + smoking + alcohol + all_cancer_fh + season + bmi + dm
Leukemia	Leukemia	Light	Nighttime Light	nighttime_light	Tertile	T1	nighttime_lightCat1	adiposity_metabolic	Adiposity/Metabolic	Reference	NA	0.720625759327195	Neutral	65	31611	94851	182	FALSE	sex + race + tdi + smoking + alcohol + all_cancer_fh + season + bmi + dm
Leukemia	Leukemia	Sleep	Number of Sleep Period Bouts	number_sib_sleepperiod_AD_T5A5_mn	Tertile	T1	number_sib_sleepperiod_AD_T5A5_mnCat1	adiposity_metabolic	Adiposity/Metabolic	Reference	NA	0.342921460449326	Neutral	73	31857	95618	184	FALSE	sex + race + tdi + smoking + alcohol + all_cancer_fh + season + bmi + dm
Leukemia	Leukemia	Physical Activity	Number of Sustained Inactivity Bouts During Waking Hours	number_sib_wakinghours_AD_T5A5_mn	Tertile	T1	number_sib_wakinghours_AD_T5A5_mnCat1	adiposity_metabolic	Adiposity/Metabolic	Reference	NA	0.669497473491518	Neutral	46	31882	95618	184	FALSE	sex + race + tdi + smoking + alcohol + all_cancer_fh + season + bmi + dm
Leukemia	Leukemia	Physical Activity	Number of 1-5 Min LIPA Bouts (Plain)	Nbouts_day_LIG_bts_1_5_pla	Tertile	T1	Nbouts_day_LIG_bts_1_5_plaCat1	adiposity_metabolic	Adiposity/Metabolic	Reference	NA	0.177696464339391	Neutral	82	31854	95618	184	FALSE	sex + race + tdi + smoking + alcohol + all_cancer_fh + season + bmi + dm
Leukemia	Leukemia	Physical Activity	Number of 1-5 Min LIPA Bouts (Weighted)	Nbouts_day_LIG_bts_1_5_wei	Tertile	T1	Nbouts_day_LIG_bts_1_5_weiCat1	adiposity_metabolic	Adiposity/Metabolic	Reference	NA	0.197738488674727	Neutral	79	31853	95618	184	FALSE	sex + race + tdi + smoking + alcohol + all_cancer_fh + season + bmi + dm
Leukemia	Leukemia	Physical Activity	Number of 1-5 Min MVPA Bouts (Plain)	Nbouts_day_MVPA_bts_1_5_pla	Tertile	T1	Nbouts_day_MVPA_bts_1_5_plaCat1	adiposity_metabolic	Adiposity/Metabolic	Reference	NA	0.695079040910622	Neutral	82	31849	95618	184	FALSE	sex + race + tdi + smoking + alcohol + all_cancer_fh + season + bmi + dm
Leukemia	Leukemia	Physical Activity	Number of 1-5 Min MVPA Bouts (Weighted)	Nbouts_day_MVPA_bts_1_5_wei	Tertile	T1	Nbouts_day_MVPA_bts_1_5_weiCat1	adiposity_metabolic	Adiposity/Metabolic	Reference	NA	0.83985787930859	Neutral	79	31849	95618	184	FALSE	sex + race + tdi + smoking + alcohol + all_cancer_fh + season + bmi + dm
Leukemia	Leukemia	Physical Activity	Number of 10-20 Min Inactivity Bouts (Plain)	Nbouts_day_IN_bts_10_20_pla	Tertile	T1	Nbouts_day_IN_bts_10_20_plaCat1	adiposity_metabolic	Adiposity/Metabolic	Reference	NA	0.032371012539384	Neutral	81	31869	95618	184	FALSE	sex + race + tdi + smoking + alcohol + all_cancer_fh + season + bmi + dm
Leukemia	Leukemia	Physical Activity	Number of 10-20 Min Inactivity Bouts (Weighted)	Nbouts_day_IN_bts_10_20_wei	Tertile	T1	Nbouts_day_IN_bts_10_20_weiCat1	adiposity_metabolic	Adiposity/Metabolic	Reference	NA	0.00918229712866038	Neutral	83	31868	95618	184	FALSE	sex + race + tdi + smoking + alcohol + all_cancer_fh + season + bmi + dm
Leukemia	Leukemia	Physical Activity	Number of 10-Min LIPA Bouts (Plain)	Nbouts_day_LIG_bts_10_pla	Tertile	T1	Nbouts_day_LIG_bts_10_plaCat1	adiposity_metabolic	Adiposity/Metabolic	Reference	NA	0.615702536456642	Neutral	65	31862	95618	184	FALSE	sex + race + tdi + smoking + alcohol + all_cancer_fh + season + bmi + dm
Leukemia	Leukemia	Physical Activity	Number of 10-Min LIPA Bouts (Weighted)	Nbouts_day_LIG_bts_10_wei	Tertile	T1	Nbouts_day_LIG_bts_10_weiCat1	adiposity_metabolic	Adiposity/Metabolic	Reference	NA	0.587480739190251	Neutral	64	31862	95618	184	FALSE	sex + race + tdi + smoking + alcohol + all_cancer_fh + season + bmi + dm
Leukemia	Leukemia	Physical Activity	Number of 10-Min MVPA Bouts (Plain)	Nbouts_day_MVPA_bts_10_pla	Tertile	T1	Nbouts_day_MVPA_bts_10_plaCat1	adiposity_metabolic	Adiposity/Metabolic	Reference	NA	0.498410469223621	Neutral	68	31849	95618	184	FALSE	sex + race + tdi + smoking + alcohol + all_cancer_fh + season + bmi + dm
Leukemia	Leukemia	Physical Activity	Number of 10-Min MVPA Bouts (Weighted)	Nbouts_day_MVPA_bts_10_wei	Tertile	T1	Nbouts_day_MVPA_bts_10_weiCat1	adiposity_metabolic	Adiposity/Metabolic	Reference	NA	0.384527937386683	Neutral	69	31849	95618	184	FALSE	sex + race + tdi + smoking + alcohol + all_cancer_fh + season + bmi + dm
Leukemia	Leukemia	Physical Activity	Number of 20-30 Min Inactivity Bouts (Plain)	Nbouts_day_IN_bts_20_30_pla	Tertile	T1	Nbouts_day_IN_bts_20_30_plaCat1	adiposity_metabolic	Adiposity/Metabolic	Reference	NA	0.149140878550571	Neutral	75	31870	95618	184	FALSE	sex + race + tdi + smoking + alcohol + all_cancer_fh + season + bmi + dm
Leukemia	Leukemia	Physical Activity	Number of 20-30 Min Inactivity Bouts (Weighted)	Nbouts_day_IN_bts_20_30_wei	Tertile	T1	Nbouts_day_IN_bts_20_30_weiCat1	adiposity_metabolic	Adiposity/Metabolic	Reference	NA	0.119707291695519	Neutral	73	31868	95618	184	FALSE	sex + race + tdi + smoking + alcohol + all_cancer_fh + season + bmi + dm
Leukemia	Leukemia	Physical Activity	Number of 30-60 Min Inactivity Bouts (Plain)	Nbouts_day_IN_bts_30_60_pla	Tertile	T1	Nbouts_day_IN_bts_30_60_plaCat1	adiposity_metabolic	Adiposity/Metabolic	Reference	NA	0.359768467550949	Neutral	61	31875	95618	184	FALSE	sex + race + tdi + smoking + alcohol + all_cancer_fh + season + bmi + dm
Leukemia	Leukemia	Physical Activity	Number of 30-60 Min Inactivity Bouts (Weighted)	Nbouts_day_IN_bts_30_60_wei	Tertile	T1	Nbouts_day_IN_bts_30_60_weiCat1	adiposity_metabolic	Adiposity/Metabolic	Reference	NA	0.46823825131452	Neutral	58	31874	95618	184	FALSE	sex + race + tdi + smoking + alcohol + all_cancer_fh + season + bmi + dm
Leukemia	Leukemia	Physical Activity	Number of 5-10 Min LIPA Bouts (Plain)	Nbouts_day_LIG_bts_5_10_pla	Tertile	T1	Nbouts_day_LIG_bts_5_10_plaCat1	adiposity_metabolic	Adiposity/Metabolic	Reference	NA	0.598888358058765	Neutral	71	31860	95618	184	FALSE	sex + race + tdi + smoking + alcohol + all_cancer_fh + season + bmi + dm
Leukemia	Leukemia	Physical Activity	Number of 5-10 Min LIPA Bouts (Weighted)	Nbouts_day_LIG_bts_5_10_wei	Tertile	T1	Nbouts_day_LIG_bts_5_10_weiCat1	adiposity_metabolic	Adiposity/Metabolic	Reference	NA	0.479636916336297	Neutral	73	31861	95618	184	FALSE	sex + race + tdi + smoking + alcohol + all_cancer_fh + season + bmi + dm
Leukemia	Leukemia	Physical Activity	Number of 5-10 Min MVPA Bouts (Plain)	Nbouts_day_MVPA_bts_5_10_pla	Tertile	T1	Nbouts_day_MVPA_bts_5_10_plaCat1	adiposity_metabolic	Adiposity/Metabolic	Reference	NA	0.286967237388365	Neutral	78	31855	95618	184	FALSE	sex + race + tdi + smoking + alcohol + all_cancer_fh + season + bmi + dm
Leukemia	Leukemia	Physical Activity	Number of 5-10 Min MVPA Bouts (Weighted)	Nbouts_day_MVPA_bts_5_10_wei	Tertile	T1	Nbouts_day_MVPA_bts_5_10_weiCat1	adiposity_metabolic	Adiposity/Metabolic	Reference	NA	0.241286026932077	Neutral	78	31853	95618	184	FALSE	sex + race + tdi + smoking + alcohol + all_cancer_fh + season + bmi + dm
Leukemia	Leukemia	Physical Activity	Number of 60-90 Min Inactivity Bouts (Plain)	Nbouts_day_IN_bts_60_90_pla	Tertile	T1	Nbouts_day_IN_bts_60_90_plaCat1	adiposity_metabolic	Adiposity/Metabolic	Reference	NA	0.654342664765396	Neutral	59	31874	95618	184	FALSE	sex + race + tdi + smoking + alcohol + all_cancer_fh + season + bmi + dm
Leukemia	Leukemia	Physical Activity	Number of 60-90 Min Inactivity Bouts (Weighted)	Nbouts_day_IN_bts_60_90_wei	Tertile	T1	Nbouts_day_IN_bts_60_90_weiCat1	adiposity_metabolic	Adiposity/Metabolic	Reference	NA	0.721946787995152	Neutral	58	31879	95618	184	FALSE	sex + race + tdi + smoking + alcohol + all_cancer_fh + season + bmi + dm
Leukemia	Leukemia	Physical Activity	Number of 90-Min Inactivity Bouts (Plain)	Nbouts_day_IN_bts_90_pla	Tertile	T1	Nbouts_day_IN_bts_90_plaCat1	adiposity_metabolic	Adiposity/Metabolic	Reference	NA	0.0188769385164505	Neutral	44	31884	95618	184	FALSE	sex + race + tdi + smoking + alcohol + all_cancer_fh + season + bmi + dm
Leukemia	Leukemia	Physical Activity	Number of 90-Min Inactivity Bouts (Weighted)	Nbouts_day_IN_bts_90_wei	Tertile	T1	Nbouts_day_IN_bts_90_weiCat1	adiposity_metabolic	Adiposity/Metabolic	Reference	NA	0.0441545483656066	Neutral	47	31885	95618	184	FALSE	sex + race + tdi + smoking + alcohol + all_cancer_fh + season + bmi + dm
Leukemia	Leukemia	Physical Activity	Number of Activity Fragments During Sleep Period	FRAG_Nfrag_PA_spt	Tertile	T1	FRAG_Nfrag_PA_sptCat1	adiposity_metabolic	Adiposity/Metabolic	Reference	NA	0.787723884733402	Neutral	53	31882	95618	184	FALSE	sex + race + tdi + smoking + alcohol + all_cancer_fh + season + bmi + dm
Leukemia	Leukemia	Physical Activity	Number of Activity Fragments During Waking Time	FRAG_Nfrag_PA_day	Tertile	T1	FRAG_Nfrag_PA_dayCat1	adiposity_metabolic	Adiposity/Metabolic	Reference	NA	0.082272445438893907	Neutral	84	31863	95618	184	FALSE	sex + race + tdi + smoking + alcohol + all_cancer_fh + season + bmi + dm
Leukemia	Leukemia	Physical Activity	Number of Activity Fragments During Waking Time (Plain)	FRAG_Nfrag_PA_day_pla	Tertile	T1	FRAG_Nfrag_PA_day_plaCat1	adiposity_metabolic	Adiposity/Metabolic	Reference	NA	0.668568605107125	Neutral	76	31860	95618	184	FALSE	sex + race + tdi + smoking + alcohol + all_cancer_fh + season + bmi + dm
Leukemia	Leukemia	Physical Activity	Number of Activity Fragments During Waking Time (Weighted)	FRAG_Nfrag_PA_day_wei	Tertile	T1	FRAG_Nfrag_PA_day_weiCat1	adiposity_metabolic	Adiposity/Metabolic	Reference	NA	0.542390649615232	Neutral	79	31859	95618	184	FALSE	sex + race + tdi + smoking + alcohol + all_cancer_fh + season + bmi + dm
Leukemia	Leukemia	Physical Activity	Number of Activity-to-Inactivity Transitions During Waking Time	FRAG_Nfrag_PA2IN_day	Tertile	T1	FRAG_Nfrag_PA2IN_dayCat1	adiposity_metabolic	Adiposity/Metabolic	Reference	NA	0.082272445438893907	Neutral	84	31863	95618	184	FALSE	sex + race + tdi + smoking + alcohol + all_cancer_fh + season + bmi + dm
Leukemia	Leukemia	Physical Activity	Number of Activity-to-Inactivity Transitions During Waking Time (Plain)	FRAG_Nfrag_PA2IN_day_pla	Tertile	T1	FRAG_Nfrag_PA2IN_day_plaCat1	adiposity_metabolic	Adiposity/Metabolic	Reference	NA	0.668568605107125	Neutral	76	31860	95618	184	FALSE	sex + race + tdi + smoking + alcohol + all_cancer_fh + season + bmi + dm
Leukemia	Leukemia	Physical Activity	Number of Activity-to-Inactivity Transitions During Waking Time (Weighted)	FRAG_Nfrag_PA2IN_day_wei	Tertile	T1	FRAG_Nfrag_PA2IN_day_weiCat1	adiposity_metabolic	Adiposity/Metabolic	Reference	NA	0.542390649615232	Neutral	79	31859	95618	184	FALSE	sex + race + tdi + smoking + alcohol + all_cancer_fh + season + bmi + dm
Leukemia	Leukemia	Sleep	Number of Awakenings	number_of_awakenings_AD_T5A5_mn	Tertile	T1	number_of_awakenings_AD_T5A5_mnCat1	adiposity_metabolic	Adiposity/Metabolic	Reference	NA	0.342921460449326	Neutral	73	31857	95618	184	FALSE	sex + race + tdi + smoking + alcohol + all_cancer_fh + season + bmi + dm
Leukemia	Leukemia	Physical Activity	Number of IN Fragments per Minute IN IN During Waking Time	FRAG_NFragPM_IN_day	Tertile	T1	FRAG_NFragPM_IN_dayCat1	adiposity_metabolic	Adiposity/Metabolic	Reference	NA	0.679902053793416	Neutral	80	31852	95617	184	FALSE	sex + race + tdi + smoking + alcohol + all_cancer_fh + season + bmi + dm
Leukemia	Leukemia	Physical Activity	Number of IN Fragments per Minute IN IN During Waking Time (Plain)	FRAG_NFragPM_IN_day_pla	Tertile	T1	FRAG_NFragPM_IN_day_plaCat1	adiposity_metabolic	Adiposity/Metabolic	Reference	NA	0.873311151318735	Neutral	79	31850	95618	184	FALSE	sex + race + tdi + smoking + alcohol + all_cancer_fh + season + bmi + dm
Leukemia	Leukemia	Physical Activity	Number of IN Fragments per Minute IN IN During Waking Time (Weighted)	FRAG_NFragPM_IN_day_wei	Tertile	T1	FRAG_NFragPM_IN_day_weiCat1	adiposity_metabolic	Adiposity/Metabolic	Reference	NA	0.84001899380831	Neutral	78	31850	95618	184	FALSE	sex + race + tdi + smoking + alcohol + all_cancer_fh + season + bmi + dm
Leukemia	Leukemia	Physical Activity	Number of Inactivity Fragments During Sleep Period	FRAG_Nfrag_IN_spt	Tertile	T1	FRAG_Nfrag_IN_sptCat1	adiposity_metabolic	Adiposity/Metabolic	Reference	NA	0.787609553528578	Neutral	53	31882	95618	184	FALSE	sex + race + tdi + smoking + alcohol + all_cancer_fh + season + bmi + dm
Leukemia	Leukemia	Physical Activity	Number of Inactivity Fragments During Waking Time	FRAG_Nfrag_IN_day	Tertile	T1	FRAG_Nfrag_IN_dayCat1	adiposity_metabolic	Adiposity/Metabolic	Reference	NA	0.082964323564022	Neutral	84	31863	95618	184	FALSE	sex + race + tdi + smoking + alcohol + all_cancer_fh + season + bmi + dm
Leukemia	Leukemia	Physical Activity	Number of Inactivity Fragments During Waking Time (Plain)	FRAG_Nfrag_IN_day_pla	Tertile	T1	FRAG_Nfrag_IN_day_plaCat1	adiposity_metabolic	Adiposity/Metabolic	Reference	NA	0.657385285239366	Neutral	76	31861	95618	184	FALSE	sex + race + tdi + smoking + alcohol + all_cancer_fh + season + bmi + dm
Leukemia	Leukemia	Physical Activity	Number of Inactivity Fragments During Waking Time (Weighted)	FRAG_Nfrag_IN_day_wei	Tertile	T1	FRAG_Nfrag_IN_day_weiCat1	adiposity_metabolic	Adiposity/Metabolic	Reference	NA	0.476596448233144	Neutral	79	31859	95618	184	FALSE	sex + race + tdi + smoking + alcohol + all_cancer_fh + season + bmi + dm
Leukemia	Leukemia	Physical Activity	Number of Inactivity-to-Activity Transitions During Waking Time	FRAG_Nfrag_IN2PA_day	Tertile	T1	FRAG_Nfrag_IN2PA_dayCat1	adiposity_metabolic	Adiposity/Metabolic	Reference	NA	0.082964323564022	Neutral	84	31863	95618	184	FALSE	sex + race + tdi + smoking + alcohol + all_cancer_fh + season + bmi + dm
Leukemia	Leukemia	Physical Activity	Number of Inactivity-to-Activity Transitions During Waking Time (Plain)	FRAG_Nfrag_IN2PA_day_pla	Tertile	T1	FRAG_Nfrag_IN2PA_day_plaCat1	adiposity_metabolic	Adiposity/Metabolic	Reference	NA	0.657385285239366	Neutral	76	31861	95618	184	FALSE	sex + race + tdi + smoking + alcohol + all_cancer_fh + season + bmi + dm
Leukemia	Leukemia	Physical Activity	Number of Inactivity-to-Activity Transitions During Waking Time (Weighted)	FRAG_Nfrag_IN2PA_day_wei	Tertile	T1	FRAG_Nfrag_IN2PA_day_weiCat1	adiposity_metabolic	Adiposity/Metabolic	Reference	NA	0.476596448233144	Neutral	79	31859	95618	184	FALSE	sex + race + tdi + smoking + alcohol + all_cancer_fh + season + bmi + dm
Leukemia	Leukemia	Physical Activity	Number of Inactivity-to-LIPA Transitions During Waking Time	FRAG_Nfrag_IN2LIPA_day	Tertile	T1	FRAG_Nfrag_IN2LIPA_dayCat1	adiposity_metabolic	Adiposity/Metabolic	Reference	NA	0.0402753861324087	Neutral	82	31868	95618	184	FALSE	sex + race + tdi + smoking + alcohol + all_cancer_fh + season + bmi + dm
Leukemia	Leukemia	Physical Activity	Number of Inactivity-to-LIPA Transitions During Waking Time (Plain)	FRAG_Nfrag_IN2LIPA_day_pla	Tertile	T1	FRAG_Nfrag_IN2LIPA_day_plaCat1	adiposity_metabolic	Adiposity/Metabolic	Reference	NA	0.36111118163751	Neutral	75	31869	95618	184	FALSE	sex + race + tdi + smoking + alcohol + all_cancer_fh + season + bmi + dm
Leukemia	Leukemia	Physical Activity	Number of Inactivity-to-LIPA Transitions During Waking Time (Weighted)	FRAG_Nfrag_IN2LIPA_day_wei	Tertile	T1	FRAG_Nfrag_IN2LIPA_day_weiCat1	adiposity_metabolic	Adiposity/Metabolic	Reference	NA	0.406383097869113	Neutral	74	31869	95618	184	FALSE	sex + race + tdi + smoking + alcohol + all_cancer_fh + season + bmi + dm
Leukemia	Leukemia	Physical Activity	Number of Inactivity-to-MVPA Transitions During Waking Time	FRAG_Nfrag_IN2MVPA_day	Tertile	T1	FRAG_Nfrag_IN2MVPA_dayCat1	adiposity_metabolic	Adiposity/Metabolic	Reference	NA	0.0261712867507161	Neutral	87	31848	95618	184	FALSE	sex + race + tdi + smoking + alcohol + all_cancer_fh + season + bmi + dm
Leukemia	Leukemia	Physical Activity	Number of Inactivity-to-MVPA Transitions During Waking Time (Plain)	FRAG_Nfrag_IN2MVPA_day_pla	Tertile	T1	FRAG_Nfrag_IN2MVPA_day_plaCat1	adiposity_metabolic	Adiposity/Metabolic	Reference	NA	0.125984544709855	Neutral	85	31849	95618	184	FALSE	sex + race + tdi + smoking + alcohol + all_cancer_fh + season + bmi + dm
Leukemia	Leukemia	Physical Activity	Number of Inactivity-to-MVPA Transitions During Waking Time (Weighted)	FRAG_Nfrag_IN2MVPA_day_wei	Tertile	T1	FRAG_Nfrag_IN2MVPA_day_weiCat1	adiposity_metabolic	Adiposity/Metabolic	Reference	NA	0.123620049422893	Neutral	85	31849	95618	184	FALSE	sex + race + tdi + smoking + alcohol + all_cancer_fh + season + bmi + dm
Leukemia	Leukemia	Physical Activity	Number of LIPA Fragments During Waking Time	FRAG_Nfrag_LIPA_day	Tertile	T1	FRAG_Nfrag_LIPA_dayCat1	adiposity_metabolic	Adiposity/Metabolic	Reference	NA	0.0877702619478296	Neutral	81	31854	95618	184	FALSE	sex + race + tdi + smoking + alcohol + all_cancer_fh + season + bmi + dm
Leukemia	Leukemia	Physical Activity	Number of LIPA Fragments During Waking Time (Plain)	FRAG_Nfrag_LIPA_day_pla	Tertile	T1	FRAG_Nfrag_LIPA_day_plaCat1	adiposity_metabolic	Adiposity/Metabolic	Reference	NA	0.331098628554019	Neutral	81	31854	95618	184	FALSE	sex + race + tdi + smoking + alcohol + all_cancer_fh + season + bmi + dm
Leukemia	Leukemia	Physical Activity	Number of LIPA Fragments During Waking Time (Weighted)	FRAG_Nfrag_LIPA_day_wei	Tertile	T1	FRAG_Nfrag_LIPA_day_weiCat1	adiposity_metabolic	Adiposity/Metabolic	Reference	NA	0.169742566016654	Neutral	82	31855	95618	184	FALSE	sex + race + tdi + smoking + alcohol + all_cancer_fh + season + bmi + dm
Leukemia	Leukemia	Physical Activity	Number of MVPA Fragments During Waking Time	FRAG_Nfrag_MVPA_day	Tertile	T1	FRAG_Nfrag_MVPA_dayCat1	adiposity_metabolic	Adiposity/Metabolic	Reference	NA	0.432967767467922	Neutral	79	31848	95618	184	FALSE	sex + race + tdi + smoking + alcohol + all_cancer_fh + season + bmi + dm
Leukemia	Leukemia	Physical Activity	Number of MVPA Fragments During Waking Time (Plain)	FRAG_Nfrag_MVPA_day_pla	Tertile	T1	FRAG_Nfrag_MVPA_day_plaCat1	adiposity_metabolic	Adiposity/Metabolic	Reference	NA	0.208135318352224	Neutral	90	31846	95618	184	FALSE	sex + race + tdi + smoking + alcohol + all_cancer_fh + season + bmi + dm
Leukemia	Leukemia	Physical Activity	Number of MVPA Fragments During Waking Time (Weighted)	FRAG_Nfrag_MVPA_day_wei	Tertile	T1	FRAG_Nfrag_MVPA_day_weiCat1	adiposity_metabolic	Adiposity/Metabolic	Reference	NA	0.192315966467278	Neutral	87	31846	95618	184	FALSE	sex + race + tdi + smoking + alcohol + all_cancer_fh + season + bmi + dm
Leukemia	Leukemia	Physical Activity	Number of PA Fragments per Minute IN PA During Waking Time	FRAG_NFragPM_PA_day	Tertile	T1	FRAG_NFragPM_PA_dayCat1	adiposity_metabolic	Adiposity/Metabolic	Reference	NA	0.533583819472997	Neutral	61	31886	95617	184	FALSE	sex + race + tdi + smoking + alcohol + all_cancer_fh + season + bmi + dm
Leukemia	Leukemia	Physical Activity	Number of PA Fragments per Minute IN PA During Waking Time (Plain)	FRAG_NFragPM_PA_day_pla	Tertile	T1	FRAG_NFragPM_PA_day_plaCat1	adiposity_metabolic	Adiposity/Metabolic	Reference	NA	0.567529296561706	Neutral	60	31890	95618	184	FALSE	sex + race + tdi + smoking + alcohol + all_cancer_fh + season + bmi + dm
Leukemia	Leukemia	Physical Activity	Number of PA Fragments per Minute IN PA During Waking Time (Weighted)	FRAG_NFragPM_PA_day_wei	Tertile	T1	FRAG_NFragPM_PA_day_weiCat1	adiposity_metabolic	Adiposity/Metabolic	Reference	NA	0.777889079945586	Neutral	59	31887	95618	184	FALSE	sex + race + tdi + smoking + alcohol + all_cancer_fh + season + bmi + dm
Leukemia	Leukemia	Sleep	Number of Sleep Fragments During Sleep Period	FRAG_Nfrag_sleep_spt	Tertile	T1	FRAG_Nfrag_sleep_sptCat1	adiposity_metabolic	Adiposity/Metabolic	Reference	NA	0.894390367243028	Neutral	53	31870	95618	184	FALSE	sex + race + tdi + smoking + alcohol + all_cancer_fh + season + bmi + dm
Leukemia	Leukemia	Physical Activity	Number of Wake Fragments During Sleep Period	FRAG_Nfrag_wake_spt	Tertile	T1	FRAG_Nfrag_wake_sptCat1	adiposity_metabolic	Adiposity/Metabolic	Reference	NA	0.894170737905393	Neutral	53	31870	95618	184	FALSE	sex + race + tdi + smoking + alcohol + all_cancer_fh + season + bmi + dm
Leukemia	Leukemia	Physical Activity	Overall Acceleration	ENMO_fullRecordingMean	Tertile	T1	ENMO_fullRecordingMeanCat1	adiposity_metabolic	Adiposity/Metabolic	Reference	NA	0.16482355265371	Neutral	79	31847	95618	184	FALSE	sex + race + tdi + smoking + alcohol + all_cancer_fh + season + bmi + dm
Leukemia	Leukemia	Step Count	Peak 30-Minute Cadence	mean_peak_30min_cadence	Tertile	T1	mean_peak_30min_cadenceCat1	adiposity_metabolic	Adiposity/Metabolic	Reference	NA	0.0609610447873865	Neutral	76	31866	95618	184	FALSE	sex + race + tdi + smoking + alcohol + all_cancer_fh + season + bmi + dm
Leukemia	Leukemia	Physical Activity	Power-Law Alpha of Activity Fragment Durations During Waking Time	FRAG_alpha_dur_PA_day	Tertile	T1	FRAG_alpha_dur_PA_dayCat1	adiposity_metabolic	Adiposity/Metabolic	Reference	NA	0.259739799808646	Neutral	66	31874	95615	184	FALSE	sex + race + tdi + smoking + alcohol + all_cancer_fh + season + bmi + dm
Leukemia	Leukemia	Physical Activity	Power-Law Alpha of Activity Fragment Durations During Waking Time (Plain)	FRAG_alpha_dur_PA_day_pla	Tertile	T1	FRAG_alpha_dur_PA_day_plaCat1	adiposity_metabolic	Adiposity/Metabolic	Reference	NA	0.427655376412486	Neutral	65	31876	95613	184	FALSE	sex + race + tdi + smoking + alcohol + all_cancer_fh + season + bmi + dm
Leukemia	Leukemia	Physical Activity	Power-Law Alpha of Activity Fragment Durations During Waking Time (Weighted)	FRAG_alpha_dur_PA_day_wei	Tertile	T1	FRAG_alpha_dur_PA_day_weiCat1	adiposity_metabolic	Adiposity/Metabolic	Reference	NA	0.218551837257571	Neutral	68	31876	95613	184	FALSE	sex + race + tdi + smoking + alcohol + all_cancer_fh + season + bmi + dm
Leukemia	Leukemia	Physical Activity	Power-Law Alpha of Inactivity Fragment Durations During Waking Time	FRAG_alpha_dur_IN_day	Tertile	T1	FRAG_alpha_dur_IN_dayCat1	adiposity_metabolic	Adiposity/Metabolic	Reference	NA	0.70126679862656	Neutral	73	31850	95615	184	FALSE	sex + race + tdi + smoking + alcohol + all_cancer_fh + season + bmi + dm
Leukemia	Leukemia	Physical Activity	Power-Law Alpha of Inactivity Fragment Durations During Waking Time (Plain)	FRAG_alpha_dur_IN_day_pla	Tertile	T1	FRAG_alpha_dur_IN_day_plaCat1	adiposity_metabolic	Adiposity/Metabolic	Reference	NA	0.933057870013573	Neutral	74	31848	95613	184	FALSE	sex + race + tdi + smoking + alcohol + all_cancer_fh + season + bmi + dm
Leukemia	Leukemia	Physical Activity	Power-Law Alpha of Inactivity Fragment Durations During Waking Time (Weighted)	FRAG_alpha_dur_IN_day_wei	Tertile	T1	FRAG_alpha_dur_IN_day_weiCat1	adiposity_metabolic	Adiposity/Metabolic	Reference	NA	0.73376796270337	Neutral	72	31849	95613	184	FALSE	sex + race + tdi + smoking + alcohol + all_cancer_fh + season + bmi + dm
Leukemia	Leukemia	Circadian Rhythm	Relative Amplitude	RA	Tertile	T1	RACat1	adiposity_metabolic	Adiposity/Metabolic	Reference	NA	0.289120873889018	Neutral	78	31855	95618	184	FALSE	sex + race + tdi + smoking + alcohol + all_cancer_fh + season + bmi + dm
Leukemia	Leukemia	Circadian Rhythm	Self-Similarity Parameter	SSP	Tertile	T1	SSPCat1	adiposity_metabolic	Adiposity/Metabolic	Reference	NA	0.225422556485784	Neutral	68	31867	95618	184	FALSE	sex + race + tdi + smoking + alcohol + all_cancer_fh + season + bmi + dm
Leukemia	Leukemia	Sleep	Sleep Efficiency After Onset (Plain)	sleep_efficiency_after_onset_pla	Tertile	T1	sleep_efficiency_after_onset_plaCat1	adiposity_metabolic	Adiposity/Metabolic	Reference	NA	0.654413577375238	Neutral	68	31867	95618	184	FALSE	sex + race + tdi + smoking + alcohol + all_cancer_fh + season + bmi + dm
Leukemia	Leukemia	Sleep	Sleep Regularity Index	SleepRegularityIndex2	Tertile	T1	SleepRegularityIndex2Cat1	adiposity_metabolic	Adiposity/Metabolic	Reference	NA	0.0195687727238563	Neutral	77	31813	95504	184	FALSE	sex + race + tdi + smoking + alcohol + all_cancer_fh + season + bmi + dm
Leukemia	Leukemia	Sleep	Sleep Duration Within Sleep Period Time	SleepDurationInSpt_AD_T5A5_mn	Tertile	T1	SleepDurationInSpt_AD_T5A5_mnCat1	adiposity_metabolic	Adiposity/Metabolic	Reference	NA	0.733338418878112	Neutral	73	31862	95618	184	FALSE	sex + race + tdi + smoking + alcohol + all_cancer_fh + season + bmi + dm
Leukemia	Leukemia	Sleep	Sleep Period Time Duration	SptDuration_AD_T5A5_mn	Tertile	T1	SptDuration_AD_T5A5_mnCat1	adiposity_metabolic	Adiposity/Metabolic	Reference	NA	0.108243781438664	Neutral	77	31863	95618	184	FALSE	sex + race + tdi + smoking + alcohol + all_cancer_fh + season + bmi + dm
Leukemia	Leukemia	Physical Activity	Standard Deviation of Inactivity Fragment Durations During Waking Time	FRAG_SD_dur_IN_day	Tertile	T1	FRAG_SD_dur_IN_dayCat1	adiposity_metabolic	Adiposity/Metabolic	Reference	NA	0.03674936697258	Neutral	43	31888	95615	184	FALSE	sex + race + tdi + smoking + alcohol + all_cancer_fh + season + bmi + dm
Leukemia	Leukemia	Physical Activity	Standard Deviation of Inactivity Fragment Durations During Waking Time (Plain)	FRAG_SD_dur_IN_day_pla	Tertile	T1	FRAG_SD_dur_IN_day_plaCat1	adiposity_metabolic	Adiposity/Metabolic	Reference	NA	0.0996414343094481	Neutral	46	31886	95613	184	FALSE	sex + race + tdi + smoking + alcohol + all_cancer_fh + season + bmi + dm
Leukemia	Leukemia	Physical Activity	Standard Deviation of Inactivity Fragment Durations During Waking Time (Weighted)	FRAG_SD_dur_IN_day_wei	Tertile	T1	FRAG_SD_dur_IN_day_weiCat1	adiposity_metabolic	Adiposity/Metabolic	Reference	NA	0.171503677062654	Neutral	47	31885	95613	184	FALSE	sex + race + tdi + smoking + alcohol + all_cancer_fh + season + bmi + dm
Leukemia	Leukemia	Physical Activity	Standard Deviation of Physical Activity Fragment Durations During Waking Time	FRAG_SD_dur_PA_day	Tertile	T1	FRAG_SD_dur_PA_dayCat1	adiposity_metabolic	Adiposity/Metabolic	Reference	NA	0.769399168425388	Neutral	63	31856	95615	184	FALSE	sex + race + tdi + smoking + alcohol + all_cancer_fh + season + bmi + dm
Leukemia	Leukemia	Physical Activity	Standard Deviation of Physical Activity Fragment Durations During Waking Time (Plain)	FRAG_SD_dur_PA_day_pla	Tertile	T1	FRAG_SD_dur_PA_day_plaCat1	adiposity_metabolic	Adiposity/Metabolic	Reference	NA	0.76539595591225	Neutral	64	31851	95613	184	FALSE	sex + race + tdi + smoking + alcohol + all_cancer_fh + season + bmi + dm
Leukemia	Leukemia	Physical Activity	Standard Deviation of Physical Activity Fragment Durations During Waking Time (Weighted)	FRAG_SD_dur_PA_day_wei	Tertile	T1	FRAG_SD_dur_PA_day_weiCat1	adiposity_metabolic	Adiposity/Metabolic	Reference	NA	0.626321592244001	Neutral	65	31851	95613	184	FALSE	sex + race + tdi + smoking + alcohol + all_cancer_fh + season + bmi + dm
Leukemia	Leukemia	Light	Total Daily Light	total_daily_light	Tertile	T1	total_daily_lightCat1	adiposity_metabolic	Adiposity/Metabolic	Reference	NA	0.366639864103191	Neutral	59	31612	94851	182	FALSE	sex + race + tdi + smoking + alcohol + all_cancer_fh + season + bmi + dm
Leukemia	Leukemia	Physical Activity	Total Inactivity Duration (Plain)	dur_day_total_IN_min_pla	Tertile	T1	dur_day_total_IN_min_plaCat1	adiposity_metabolic	Adiposity/Metabolic	Reference	NA	0.540934480949455	Neutral	53	31889	95618	184	FALSE	sex + race + tdi + smoking + alcohol + all_cancer_fh + season + bmi + dm
Leukemia	Leukemia	Physical Activity	Total Inactivity Duration (Weighted)	dur_day_total_IN_min_wei	Tertile	T1	dur_day_total_IN_min_weiCat1	adiposity_metabolic	Adiposity/Metabolic	Reference	NA	0.535802827393816	Neutral	53	31891	95618	184	FALSE	sex + race + tdi + smoking + alcohol + all_cancer_fh + season + bmi + dm
Leukemia	Leukemia	Physical Activity	Total LIPA Duration (Plain)	dur_day_total_LIG_min_pla	Tertile	T1	dur_day_total_LIG_min_plaCat1	adiposity_metabolic	Adiposity/Metabolic	Reference	NA	0.606174465462792	Neutral	72	31859	95618	184	FALSE	sex + race + tdi + smoking + alcohol + all_cancer_fh + season + bmi + dm
Leukemia	Leukemia	Physical Activity	Total LIPA Duration (Weighted)	dur_day_total_LIG_min_wei	Tertile	T1	dur_day_total_LIG_min_weiCat1	adiposity_metabolic	Adiposity/Metabolic	Reference	NA	0.615900932892495	Neutral	72	31859	95618	184	FALSE	sex + race + tdi + smoking + alcohol + all_cancer_fh + season + bmi + dm
Leukemia	Leukemia	Physical Activity	Total Moderate Physical Activity Duration (Plain)	dur_day_total_MOD_min_pla	Tertile	T1	dur_day_total_MOD_min_plaCat1	adiposity_metabolic	Adiposity/Metabolic	Reference	NA	0.212858004125548	Neutral	80	31852	95618	184	FALSE	sex + race + tdi + smoking + alcohol + all_cancer_fh + season + bmi + dm
Leukemia	Leukemia	Physical Activity	Total Moderate Physical Activity Duration (Weighted)	dur_day_total_MOD_min_wei	Tertile	T1	dur_day_total_MOD_min_weiCat1	adiposity_metabolic	Adiposity/Metabolic	Reference	NA	0.174050829312251	Neutral	80	31851	95618	184	FALSE	sex + race + tdi + smoking + alcohol + all_cancer_fh + season + bmi + dm
Leukemia	Leukemia	Step Count	Total Steps	mean_total_steps	Tertile	T1	mean_total_stepsCat1	adiposity_metabolic	Adiposity/Metabolic	Reference	NA	0.412769857128893	Neutral	76	31850	95618	184	FALSE	sex + race + tdi + smoking + alcohol + all_cancer_fh + season + bmi + dm
Leukemia	Leukemia	Physical Activity	Total Vigorous Physical Activity Duration (Plain)	dur_day_total_VIG_min_pla	Tertile	T1	dur_day_total_VIG_min_plaCat1	adiposity_metabolic	Adiposity/Metabolic	Reference	NA	0.0291125536736327	Neutral	80	31854	95618	184	FALSE	sex + race + tdi + smoking + alcohol + all_cancer_fh + season + bmi + dm
Leukemia	Leukemia	Physical Activity	Total Vigorous Physical Activity Duration (Weighted)	dur_day_total_VIG_min_wei	Tertile	T1	dur_day_total_VIG_min_weiCat1	adiposity_metabolic	Adiposity/Metabolic	Reference	NA	0.0242970766810999	Neutral	82	31854	95618	184	FALSE	sex + race + tdi + smoking + alcohol + all_cancer_fh + season + bmi + dm
Leukemia	Leukemia	Physical Activity	Transition Probability Physical Activity to Inactivity During Sleep Period	FRAG_TP_PA2IN_spt	Tertile	T1	FRAG_TP_PA2IN_sptCat1	adiposity_metabolic	Adiposity/Metabolic	Reference	NA	0.199873415841728	Neutral	49	31880	95618	184	FALSE	sex + race + tdi + smoking + alcohol + all_cancer_fh + season + bmi + dm
Leukemia	Leukemia	Physical Activity	Transition Probability Physical Activity to Inactivity During Waking Time	FRAG_TP_PA2IN_day	Tertile	T1	FRAG_TP_PA2IN_dayCat1	adiposity_metabolic	Adiposity/Metabolic	Reference	NA	0.431114236752827	Neutral	63	31886	95618	184	FALSE	sex + race + tdi + smoking + alcohol + all_cancer_fh + season + bmi + dm
Leukemia	Leukemia	Physical Activity	Transition Probability Physical Activity to Inactivity During Waking Time (Plain)	FRAG_TP_PA2IN_day_pla	Tertile	T1	FRAG_TP_PA2IN_day_plaCat1	adiposity_metabolic	Adiposity/Metabolic	Reference	NA	0.567553399182663	Neutral	60	31890	95618	184	FALSE	sex + race + tdi + smoking + alcohol + all_cancer_fh + season + bmi + dm
Leukemia	Leukemia	Physical Activity	Transition Probability Physical Activity to Inactivity During Waking Time (Weighted)	FRAG_TP_PA2IN_day_wei	Tertile	T1	FRAG_TP_PA2IN_day_weiCat1	adiposity_metabolic	Adiposity/Metabolic	Reference	NA	0.851230440135257	Neutral	59	31887	95618	184	FALSE	sex + race + tdi + smoking + alcohol + all_cancer_fh + season + bmi + dm
Leukemia	Leukemia	Physical Activity	Transition Probability Physical Inactivity to Activity During Sleep Period	FRAG_TP_IN2PA_spt	Tertile	T1	FRAG_TP_IN2PA_sptCat1	adiposity_metabolic	Adiposity/Metabolic	Reference	NA	0.713625882005694	Neutral	50	31889	95618	184	FALSE	sex + race + tdi + smoking + alcohol + all_cancer_fh + season + bmi + dm
Leukemia	Leukemia	Physical Activity	Transition Probability Physical Inactivity to Activity During Waking Time	FRAG_TP_IN2PA_day	Tertile	T1	FRAG_TP_IN2PA_dayCat1	adiposity_metabolic	Adiposity/Metabolic	Reference	NA	0.452581707573247	Neutral	79	31855	95618	184	FALSE	sex + race + tdi + smoking + alcohol + all_cancer_fh + season + bmi + dm
Leukemia	Leukemia	Physical Activity	Transition Probability Physical Inactivity to Activity During Waking Time (Plain)	FRAG_TP_IN2PA_day_pla	Tertile	T1	FRAG_TP_IN2PA_day_plaCat1	adiposity_metabolic	Adiposity/Metabolic	Reference	NA	0.420379885274248	Neutral	79	31851	95618	184	FALSE	sex + race + tdi + smoking + alcohol + all_cancer_fh + season + bmi + dm
Leukemia	Leukemia	Physical Activity	Transition Probability Physical Inactivity to Activity During Waking Time (Weighted)	FRAG_TP_IN2PA_day_wei	Tertile	T1	FRAG_TP_IN2PA_day_weiCat1	adiposity_metabolic	Adiposity/Metabolic	Reference	NA	0.493309125624037	Neutral	80	31853	95618	184	FALSE	sex + race + tdi + smoking + alcohol + all_cancer_fh + season + bmi + dm
Leukemia	Leukemia	Physical Activity	Transition Probability Physical Inactivity to LIPA During Waking Time	FRAG_TP_IN2LIPA_day	Tertile	T1	FRAG_TP_IN2LIPA_dayCat1	adiposity_metabolic	Adiposity/Metabolic	Reference	NA	0.552100711564071	Neutral	79	31855	95618	184	FALSE	sex + race + tdi + smoking + alcohol + all_cancer_fh + season + bmi + dm
Leukemia	Leukemia	Physical Activity	Transition Probability Physical Inactivity to LIPA During Waking Time (Plain)	FRAG_TP_IN2LIPA_day_pla	Tertile	T1	FRAG_TP_IN2LIPA_day_plaCat1	adiposity_metabolic	Adiposity/Metabolic	Reference	NA	0.70739759028977	Neutral	77	31853	95618	184	FALSE	sex + race + tdi + smoking + alcohol + all_cancer_fh + season + bmi + dm
Leukemia	Leukemia	Physical Activity	Transition Probability Physical Inactivity to LIPA During Waking Time (Weighted)	FRAG_TP_IN2LIPA_day_wei	Tertile	T1	FRAG_TP_IN2LIPA_day_weiCat1	adiposity_metabolic	Adiposity/Metabolic	Reference	NA	0.506462000719873	Neutral	79	31855	95618	184	FALSE	sex + race + tdi + smoking + alcohol + all_cancer_fh + season + bmi + dm
Leukemia	Leukemia	Physical Activity	Transition Probability Physical Inactivity to MVPA During Waking Time	FRAG_TP_IN2MVPA_day	Tertile	T1	FRAG_TP_IN2MVPA_dayCat1	adiposity_metabolic	Adiposity/Metabolic	Reference	NA	0.240203798013601	Neutral	84	31844	95618	184	FALSE	sex + race + tdi + smoking + alcohol + all_cancer_fh + season + bmi + dm
Leukemia	Leukemia	Physical Activity	Transition Probability Physical Inactivity to MVPA During Waking Time (Plain)	FRAG_TP_IN2MVPA_day_pla	Tertile	T1	FRAG_TP_IN2MVPA_day_plaCat1	adiposity_metabolic	Adiposity/Metabolic	Reference	NA	0.322383942441071	Neutral	83	31843	95618	184	FALSE	sex + race + tdi + smoking + alcohol + all_cancer_fh + season + bmi + dm
Leukemia	Leukemia	Physical Activity	Transition Probability Physical Inactivity to MVPA During Waking Time (Weighted)	FRAG_TP_IN2MVPA_day_wei	Tertile	T1	FRAG_TP_IN2MVPA_day_weiCat1	adiposity_metabolic	Adiposity/Metabolic	Reference	NA	0.314466909891908	Neutral	83	31846	95618	184	FALSE	sex + race + tdi + smoking + alcohol + all_cancer_fh + season + bmi + dm
Leukemia	Leukemia	Sleep	Transition Probability Sleep to Wake During Sleep Period	FRAG_TP_sleep2wake_spt	Tertile	T1	FRAG_TP_sleep2wake_sptCat1	adiposity_metabolic	Adiposity/Metabolic	Reference	NA	0.507805794775101	Neutral	57	31874	95618	184	FALSE	sex + race + tdi + smoking + alcohol + all_cancer_fh + season + bmi + dm
Leukemia	Leukemia	Sleep	Transition Probability Wake to Sleep During Sleep Period	FRAG_TP_wake2sleep_spt	Tertile	T1	FRAG_TP_wake2sleep_sptCat1	adiposity_metabolic	Adiposity/Metabolic	Reference	NA	0.609643973578618	Neutral	75	31863	95618	184	FALSE	sex + race + tdi + smoking + alcohol + all_cancer_fh + season + bmi + dm
Leukemia	Leukemia	Physical Activity	W0.5 of Activity Fragment Durations During Waking Time	FRAG_W0.5_dur_PA_day	Tertile	T1	FRAG_W0.5_dur_PA_dayCat1	adiposity_metabolic	Adiposity/Metabolic	Reference	NA	0.351006944446713	Neutral	57	31859	95615	184	FALSE	sex + race + tdi + smoking + alcohol + all_cancer_fh + season + bmi + dm
Leukemia	Leukemia	Physical Activity	W0.5 of Activity Fragment Durations During Waking Time (Plain)	FRAG_W0.5_dur_PA_day_pla	Tertile	T1	FRAG_W0.5_dur_PA_day_plaCat1	adiposity_metabolic	Adiposity/Metabolic	Reference	NA	0.186155275901742	Neutral	56	31852	95613	184	FALSE	sex + race + tdi + smoking + alcohol + all_cancer_fh + season + bmi + dm
Leukemia	Leukemia	Physical Activity	W0.5 of Activity Fragment Durations During Waking Time (Weighted)	FRAG_W0.5_dur_PA_day_wei	Tertile	T1	FRAG_W0.5_dur_PA_day_weiCat1	adiposity_metabolic	Adiposity/Metabolic	Reference	NA	0.255857792460206	Neutral	56	31852	95613	184	FALSE	sex + race + tdi + smoking + alcohol + all_cancer_fh + season + bmi + dm
Leukemia	Leukemia	Physical Activity	W0.5 of Inactivity Fragment Durations During Waking Time	FRAG_W0.5_dur_IN_day	Tertile	T1	FRAG_W0.5_dur_IN_dayCat1	adiposity_metabolic	Adiposity/Metabolic	Reference	NA	0.515138200636028	Neutral	50	31878	95615	184	FALSE	sex + race + tdi + smoking + alcohol + all_cancer_fh + season + bmi + dm
Leukemia	Leukemia	Physical Activity	W0.5 of Inactivity Fragment Durations During Waking Time (Plain)	FRAG_W0.5_dur_IN_day_pla	Tertile	T1	FRAG_W0.5_dur_IN_day_plaCat1	adiposity_metabolic	Adiposity/Metabolic	Reference	NA	0.231631071331399	Neutral	49	31882	95613	184	FALSE	sex + race + tdi + smoking + alcohol + all_cancer_fh + season + bmi + dm
Leukemia	Leukemia	Physical Activity	W0.5 of Inactivity Fragment Durations During Waking Time (Weighted)	FRAG_W0.5_dur_IN_day_wei	Tertile	T1	FRAG_W0.5_dur_IN_day_weiCat1	adiposity_metabolic	Adiposity/Metabolic	Reference	NA	0.167946068258626	Neutral	49	31882	95613	184	FALSE	sex + race + tdi + smoking + alcohol + all_cancer_fh + season + bmi + dm
Leukemia	Leukemia	Sleep	WASO (Wake After Sleep Onset)	WASO_AD_T5A5_mn	Tertile	T1	WASO_AD_T5A5_mnCat1	adiposity_metabolic	Adiposity/Metabolic	Reference	NA	0.730686094029049	Neutral	54	31866	95618	184	FALSE	sex + race + tdi + smoking + alcohol + all_cancer_fh + season + bmi + dm
Leukemia	Leukemia	Physical Activity	x0.5 of Activity Fragment Durations During Waking Time	FRAG_x0.5_dur_PA_day	Tertile	T1	FRAG_x0.5_dur_PA_dayCat1	adiposity_metabolic	Adiposity/Metabolic	Reference	NA	0.297142018122881	Neutral	52	31865	95615	184	FALSE	sex + race + tdi + smoking + alcohol + all_cancer_fh + season + bmi + dm
Leukemia	Leukemia	Physical Activity	x0.5 of Activity Fragment Durations During Waking Time (Plain)	FRAG_x0.5_dur_PA_day_pla	Tertile	T1	FRAG_x0.5_dur_PA_day_plaCat1	adiposity_metabolic	Adiposity/Metabolic	Reference	NA	0.256513831403507	Neutral	52	31858	95613	184	FALSE	sex + race + tdi + smoking + alcohol + all_cancer_fh + season + bmi + dm
Leukemia	Leukemia	Physical Activity	x0.5 of Activity Fragment Durations During Waking Time (Weighted)	FRAG_x0.5_dur_PA_day_wei	Tertile	T1	FRAG_x0.5_dur_PA_day_weiCat1	adiposity_metabolic	Adiposity/Metabolic	Reference	NA	0.360231271035594	Neutral	51	31858	95613	184	FALSE	sex + race + tdi + smoking + alcohol + all_cancer_fh + season + bmi + dm
Leukemia	Leukemia	Physical Activity	x0.5 of Inactivity Fragment Durations During Waking Time	FRAG_x0.5_dur_IN_day	Tertile	T1	FRAG_x0.5_dur_IN_dayCat1	adiposity_metabolic	Adiposity/Metabolic	Reference	NA	0.872974858892844	Neutral	59	31885	95615	184	FALSE	sex + race + tdi + smoking + alcohol + all_cancer_fh + season + bmi + dm
Leukemia	Leukemia	Physical Activity	x0.5 of Inactivity Fragment Durations During Waking Time (Plain)	FRAG_x0.5_dur_IN_day_pla	Tertile	T1	FRAG_x0.5_dur_IN_day_plaCat1	adiposity_metabolic	Adiposity/Metabolic	Reference	NA	0.809097951604431	Neutral	60	31882	95613	184	FALSE	sex + race + tdi + smoking + alcohol + all_cancer_fh + season + bmi + dm
Leukemia	Leukemia	Physical Activity	x0.5 of Inactivity Fragment Durations During Waking Time (Weighted)	FRAG_x0.5_dur_IN_day_wei	Tertile	T1	FRAG_x0.5_dur_IN_day_weiCat1	adiposity_metabolic	Adiposity/Metabolic	Reference	NA	0.87571018708121	Neutral	56	31883	95613	184	FALSE	sex + race + tdi + smoking + alcohol + all_cancer_fh + season + bmi + dm
Leukemia	Leukemia	Physical Activity	Number of 10-20 Min Inactivity Bouts (Weighted)	Nbouts_day_IN_bts_10_20_wei	Continuous Per SD	NA	Nbouts_day_IN_bts_10_20_weiPerSD	independent_pattern	Independent Pattern	0.80 [0.68;0.94]	0.00694441418260862	0.0229264985386987	Inverse	NA	NA	95618	184	TRUE	sex + race + tdi + smoking + alcohol + all_cancer_fh + season + bmi + dm + acc
Leukemia	Leukemia	Physical Activity	Number of 10-20 Min Inactivity Bouts (Plain)	Nbouts_day_IN_bts_10_20_pla	Continuous Per SD	NA	Nbouts_day_IN_bts_10_20_plaPerSD	independent_pattern	Independent Pattern	0.81 [0.69;0.95]	0.00969607127289144	0.074019277514553	Inverse	NA	NA	95618	184	TRUE	sex + race + tdi + smoking + alcohol + all_cancer_fh + season + bmi + dm + acc
Leukemia	Leukemia	Physical Activity	Duration in 10-20 Min Inactivity Bouts (Weighted)	dur_day_IN_bts_10_20_min_wei	Continuous Per SD	NA	dur_day_IN_bts_10_20_min_weiPerSD	independent_pattern	Independent Pattern	0.81 [0.69;0.95]	0.0112240635624072	0.0758065899817874	Inverse	NA	NA	95618	184	TRUE	sex + race + tdi + smoking + alcohol + all_cancer_fh + season + bmi + dm + acc
Leukemia	Leukemia	Physical Activity	Duration in 10-20 Min Inactivity Bouts (Plain)	dur_day_IN_bts_10_20_min_pla	Continuous Per SD	NA	dur_day_IN_bts_10_20_min_plaPerSD	independent_pattern	Independent Pattern	0.82 [0.70;0.96]	0.0163426057155034	0.163138882056942	Inverse	NA	NA	95618	184	TRUE	sex + race + tdi + smoking + alcohol + all_cancer_fh + season + bmi + dm + acc
Leukemia	Leukemia	Physical Activity	Acceleration in 60-90 Min Inactivity Bouts (Weighted)	ACC_day_IN_bts_60_90_mg_wei	Continuous Per SD	NA	ACC_day_IN_bts_60_90_mg_weiPerSD	independent_pattern	Independent Pattern	0.83 [0.71;0.98]	0.0236690990564825	0.0797309558353601	Inverse	NA	NA	95258	184	TRUE	sex + race + tdi + smoking + alcohol + all_cancer_fh + season + bmi + dm + acc
Leukemia	Leukemia	Physical Activity	Acceleration in 60-90 Min Inactivity Bouts (Plain)	ACC_day_IN_bts_60_90_mg_pla	Continuous Per SD	NA	ACC_day_IN_bts_60_90_mg_plaPerSD	independent_pattern	Independent Pattern	0.84 [0.71;0.98]	0.0259206682852732	0.0656255899742574	Inverse	NA	NA	95258	184	TRUE	sex + race + tdi + smoking + alcohol + all_cancer_fh + season + bmi + dm + acc
Leukemia	Leukemia	Physical Activity	Duration in 90-Min Inactivity Bouts (Weighted)	dur_day_IN_bts_90_min_wei	Continuous Per SD	NA	dur_day_IN_bts_90_min_weiPerSD	independent_pattern	Independent Pattern	1.19 [1.01;1.39]	0.0333839186587378	0.053171346055459	Positive	NA	NA	95618	184	TRUE	sex + race + tdi + smoking + alcohol + all_cancer_fh + season + bmi + dm + acc
Leukemia	Leukemia	Physical Activity	W0.5 of Activity Fragment Durations During Waking Time (Weighted)	FRAG_W0.5_dur_PA_day_wei	Continuous Per SD	NA	FRAG_W0.5_dur_PA_day_weiPerSD	independent_pattern	Independent Pattern	1.22 [1.01;1.48]	0.0400280455811813	0.0170136645207546	Positive	NA	NA	95613	184	TRUE	sex + race + tdi + smoking + alcohol + all_cancer_fh + season + bmi + dm + acc
Leukemia	Leukemia	Physical Activity	Standard Deviation of Inactivity Fragment Durations During Waking Time (Weighted)	FRAG_SD_dur_IN_day_wei	Continuous Per SD	NA	FRAG_SD_dur_IN_day_weiPerSD	independent_pattern	Independent Pattern	1.14 [1.01;1.30]	0.0407000200653742	0.571485007381588	Positive	NA	NA	95613	184	TRUE	sex + race + tdi + smoking + alcohol + all_cancer_fh + season + bmi + dm + acc
Leukemia	Leukemia	Physical Activity	W0.5 of Activity Fragment Durations During Waking Time (Plain)	FRAG_W0.5_dur_PA_day_pla	Continuous Per SD	NA	FRAG_W0.5_dur_PA_day_plaPerSD	independent_pattern	Independent Pattern	1.22 [1.01;1.48]	0.0408478643932407	0.00870244992202557	Positive	NA	NA	95613	184	TRUE	sex + race + tdi + smoking + alcohol + all_cancer_fh + season + bmi + dm + acc
Leukemia	Leukemia	Physical Activity	Number of 90-Min Inactivity Bouts (Weighted)	Nbouts_day_IN_bts_90_wei	Continuous Per SD	NA	Nbouts_day_IN_bts_90_weiPerSD	independent_pattern	Independent Pattern	1.19 [1.01;1.41]	0.0413883804703656	0.169541298670144	Positive	NA	NA	95618	184	TRUE	sex + race + tdi + smoking + alcohol + all_cancer_fh + season + bmi + dm + acc
Leukemia	Leukemia	Physical Activity	Duration in 90-Min Inactivity Bouts (Plain)	dur_day_IN_bts_90_min_pla	Continuous Per SD	NA	dur_day_IN_bts_90_min_plaPerSD	independent_pattern	Independent Pattern	1.18 [1.00;1.38]	0.0446755307400945	0.0886000967239384	Positive	NA	NA	95618	184	TRUE	sex + race + tdi + smoking + alcohol + all_cancer_fh + season + bmi + dm + acc
Leukemia	Leukemia	Physical Activity	Standard Deviation of Inactivity Fragment Durations During Waking Time (Plain)	FRAG_SD_dur_IN_day_pla	Continuous Per SD	NA	FRAG_SD_dur_IN_day_plaPerSD	independent_pattern	Independent Pattern	1.14 [1.00;1.29]	0.045687932236247	0.367356398085655	Positive	NA	NA	95613	184	TRUE	sex + race + tdi + smoking + alcohol + all_cancer_fh + season + bmi + dm + acc
Leukemia	Leukemia	Physical Activity	x0.5 of Activity Fragment Durations During Waking Time	FRAG_x0.5_dur_PA_day	Continuous Per SD	NA	FRAG_x0.5_dur_PA_dayPerSD	independent_pattern	Independent Pattern	1.13 [1.00;1.28]	0.0487077589423284	0.0525036022681326	Positive	NA	NA	95615	184	TRUE	sex + race + tdi + smoking + alcohol + all_cancer_fh + season + bmi + dm + acc
Leukemia	Leukemia	Physical Activity	Duration in 10-Min LIPA Bouts (Plain)	dur_day_LIG_bts_10_min_pla	Continuous Per SD	NA	dur_day_LIG_bts_10_min_plaPerSD	independent_pattern	Independent Pattern	1.17 [1.00;1.36]	0.0515747838055348	0.21982831513681	Positive	NA	NA	95618	184	TRUE	sex + race + tdi + smoking + alcohol + all_cancer_fh + season + bmi + dm + acc
Leukemia	Leukemia	Physical Activity	Mean Activity Fragment Duration During Waking Time	FRAG_mean_dur_PA_day	Continuous Per SD	NA	FRAG_mean_dur_PA_dayPerSD	independent_pattern	Independent Pattern	1.09 [1.00;1.18]	0.0516773648929665	0.0822160549680671	Positive	NA	NA	95617	184	TRUE	sex + race + tdi + smoking + alcohol + all_cancer_fh + season + bmi + dm + acc
Leukemia	Leukemia	Physical Activity	Standard Deviation of Inactivity Fragment Durations During Waking Time	FRAG_SD_dur_IN_day	Continuous Per SD	NA	FRAG_SD_dur_IN_dayPerSD	independent_pattern	Independent Pattern	1.11 [1.00;1.23]	0.0586767513258868	0.147084757897272	Positive	NA	NA	95615	184	TRUE	sex + race + tdi + smoking + alcohol + all_cancer_fh + season + bmi + dm + acc
Leukemia	Leukemia	Physical Activity	W0.5 of Activity Fragment Durations During Waking Time	FRAG_W0.5_dur_PA_day	Continuous Per SD	NA	FRAG_W0.5_dur_PA_dayPerSD	independent_pattern	Independent Pattern	1.19 [0.99;1.42]	0.0621763474058226	0.0481214794218512	Positive	NA	NA	95615	184	TRUE	sex + race + tdi + smoking + alcohol + all_cancer_fh + season + bmi + dm + acc
Leukemia	Leukemia	Light	Nighttime Light	nighttime_light	Continuous Per SD	NA	nighttime_lightPerSD	independent_pattern	Independent Pattern	0.76 [0.57;1.02]	0.0644875060266641	0.841866741208678	Inverse	NA	NA	94851	182	TRUE	sex + race + tdi + smoking + alcohol + all_cancer_fh + season + bmi + dm + acc
Leukemia	Leukemia	Physical Activity	Number of 90-Min Inactivity Bouts (Plain)	Nbouts_day_IN_bts_90_pla	Continuous Per SD	NA	Nbouts_day_IN_bts_90_plaPerSD	independent_pattern	Independent Pattern	1.17 [0.99;1.39]	0.0651919232001321	0.0774006983276274	Positive	NA	NA	95618	184	TRUE	sex + race + tdi + smoking + alcohol + all_cancer_fh + season + bmi + dm + acc
Leukemia	Leukemia	Physical Activity	Acceleration in 20-30 Min Inactivity Bouts (Weighted)	ACC_day_IN_bts_20_30_mg_wei	Continuous Per SD	NA	ACC_day_IN_bts_20_30_mg_weiPerSD	independent_pattern	Independent Pattern	0.87 [0.75;1.01]	0.07034491941326	0.0473400266443955	Inverse	NA	NA	95592	184	TRUE	sex + race + tdi + smoking + alcohol + all_cancer_fh + season + bmi + dm + acc
Leukemia	Leukemia	Physical Activity	Power-Law Alpha of Activity Fragment Durations During Waking Time	FRAG_alpha_dur_PA_day	Continuous Per SD	NA	FRAG_alpha_dur_PA_dayPerSD	independent_pattern	Independent Pattern	0.85 [0.71;1.02]	0.0729771447595167	0.0431452777004907	Inverse	NA	NA	95615	184	TRUE	sex + race + tdi + smoking + alcohol + all_cancer_fh + season + bmi + dm + acc
Leukemia	Leukemia	Physical Activity	Number of 20-30 Min Inactivity Bouts (Weighted)	Nbouts_day_IN_bts_20_30_wei	Continuous Per SD	NA	Nbouts_day_IN_bts_20_30_weiPerSD	independent_pattern	Independent Pattern	0.87 [0.75;1.02]	0.0789335345321202	0.160389298838043	Inverse	NA	NA	95618	184	TRUE	sex + race + tdi + smoking + alcohol + all_cancer_fh + season + bmi + dm + acc
Leukemia	Leukemia	Physical Activity	Number of 20-30 Min Inactivity Bouts (Plain)	Nbouts_day_IN_bts_20_30_pla	Continuous Per SD	NA	Nbouts_day_IN_bts_20_30_plaPerSD	independent_pattern	Independent Pattern	0.87 [0.75;1.02]	0.0798186337829189	0.196717399162899	Inverse	NA	NA	95618	184	TRUE	sex + race + tdi + smoking + alcohol + all_cancer_fh + season + bmi + dm + acc
Leukemia	Leukemia	Physical Activity	Duration in 10-Min LIPA Bouts (Weighted)	dur_day_LIG_bts_10_min_wei	Continuous Per SD	NA	dur_day_LIG_bts_10_min_weiPerSD	independent_pattern	Independent Pattern	1.14 [0.98;1.34]	0.0912034834098184	0.226676095201222	Positive	NA	NA	95618	184	TRUE	sex + race + tdi + smoking + alcohol + all_cancer_fh + season + bmi + dm + acc
Leukemia	Leukemia	Physical Activity	Mean Activity Fragment Duration During Waking Time (Plain)	FRAG_mean_dur_PA_day_pla	Continuous Per SD	NA	FRAG_mean_dur_PA_day_plaPerSD	independent_pattern	Independent Pattern	1.08 [0.99;1.18]	0.0918137842104281	0.056439067045911	Positive	NA	NA	95618	184	TRUE	sex + race + tdi + smoking + alcohol + all_cancer_fh + season + bmi + dm + acc
Leukemia	Leukemia	Physical Activity	Duration in 20-30 Min Inactivity Bouts (Weighted)	dur_day_IN_bts_20_30_min_wei	Continuous Per SD	NA	dur_day_IN_bts_20_30_min_weiPerSD	independent_pattern	Independent Pattern	0.88 [0.76;1.02]	0.0929048255798968	0.0672670964865689	Inverse	NA	NA	95618	184	TRUE	sex + race + tdi + smoking + alcohol + all_cancer_fh + season + bmi + dm + acc
Leukemia	Leukemia	Physical Activity	x0.5 of Activity Fragment Durations During Waking Time (Plain)	FRAG_x0.5_dur_PA_day_pla	Continuous Per SD	NA	FRAG_x0.5_dur_PA_day_plaPerSD	independent_pattern	Independent Pattern	1.14 [0.98;1.33]	0.0944284413283996	0.0384878028630063	Positive	NA	NA	95613	184	TRUE	sex + race + tdi + smoking + alcohol + all_cancer_fh + season + bmi + dm + acc
Leukemia	Leukemia	Physical Activity	Duration in 20-30 Min Inactivity Bouts (Plain)	dur_day_IN_bts_20_30_min_pla	Continuous Per SD	NA	dur_day_IN_bts_20_30_min_plaPerSD	independent_pattern	Independent Pattern	0.88 [0.76;1.02]	0.0953695501865037	0.144692651231442	Inverse	NA	NA	95618	184	TRUE	sex + race + tdi + smoking + alcohol + all_cancer_fh + season + bmi + dm + acc
Leukemia	Leukemia	Physical Activity	x0.5 of Activity Fragment Durations During Waking Time (Weighted)	FRAG_x0.5_dur_PA_day_wei	Continuous Per SD	NA	FRAG_x0.5_dur_PA_day_weiPerSD	independent_pattern	Independent Pattern	1.14 [0.98;1.33]	0.0978830028581312	0.0685093878881043	Positive	NA	NA	95613	184	TRUE	sex + race + tdi + smoking + alcohol + all_cancer_fh + season + bmi + dm + acc
Leukemia	Leukemia	Physical Activity	Acceleration in 20-30 Min Inactivity Bouts (Plain)	ACC_day_IN_bts_20_30_mg_pla	Continuous Per SD	NA	ACC_day_IN_bts_20_30_mg_plaPerSD	independent_pattern	Independent Pattern	0.88 [0.76;1.02]	0.0987427354032371	0.0483952732954218	Inverse	NA	NA	95592	184	TRUE	sex + race + tdi + smoking + alcohol + all_cancer_fh + season + bmi + dm + acc
Leukemia	Leukemia	Physical Activity	Mean MVPA Fragment Duration During Waking Time (Weighted)	FRAG_mean_dur_MVPA_day_wei	Continuous Per SD	NA	FRAG_mean_dur_MVPA_day_weiPerSD	independent_pattern	Independent Pattern	0.83 [0.67;1.04]	0.104353529110089	0.160100614347474	Inverse	NA	NA	95599	184	TRUE	sex + race + tdi + smoking + alcohol + all_cancer_fh + season + bmi + dm + acc
Leukemia	Leukemia	Physical Activity	Acceleration in 90-Min Inactivity Bouts (Weighted)	ACC_day_IN_bts_90_mg_wei	Continuous Per SD	NA	ACC_day_IN_bts_90_mg_weiPerSD	independent_pattern	Independent Pattern	0.87 [0.74;1.03]	0.104553754368279	0.170959956432174	Inverse	NA	NA	93523	182	TRUE	sex + race + tdi + smoking + alcohol + all_cancer_fh + season + bmi + dm + acc
Leukemia	Leukemia	Circadian Rhythm	L5 Activity Level	L5VALUE	Continuous Per SD	NA	L5VALUEPerSD	independent_pattern	Independent Pattern	1.07 [0.99;1.16]	0.106088184049018	0.878760327960298	Positive	NA	NA	95618	184	TRUE	sex + race + tdi + smoking + alcohol + all_cancer_fh + season + bmi + dm + acc
Leukemia	Leukemia	Physical Activity	Mean Inactivity Fragment Duration During Waking Time	FRAG_mean_dur_IN_day	Continuous Per SD	NA	FRAG_mean_dur_IN_dayPerSD	independent_pattern	Independent Pattern	1.05 [0.99;1.11]	0.106715778507452	0.849294197795982	Positive	NA	NA	95617	184	TRUE	sex + race + tdi + smoking + alcohol + all_cancer_fh + season + bmi + dm + acc
Leukemia	Leukemia	Physical Activity	Acceleration in 90-Min Inactivity Bouts (Plain)	ACC_day_IN_bts_90_mg_pla	Continuous Per SD	NA	ACC_day_IN_bts_90_mg_plaPerSD	independent_pattern	Independent Pattern	0.87 [0.74;1.03]	0.112264758270679	0.140381522277781	Inverse	NA	NA	93523	182	TRUE	sex + race + tdi + smoking + alcohol + all_cancer_fh + season + bmi + dm + acc
Leukemia	Leukemia	Sleep	Number of Awakenings	number_of_awakenings_AD_T5A5_mn	Continuous Per SD	NA	number_of_awakenings_AD_T5A5_mnPerSD	independent_pattern	Independent Pattern	0.89 [0.76;1.03]	0.114586378314699	0.351532996105158	Inverse	NA	NA	95618	184	TRUE	sex + race + tdi + smoking + alcohol + all_cancer_fh + season + bmi + dm + acc
Leukemia	Leukemia	Sleep	Number of Sleep Period Bouts	number_sib_sleepperiod_AD_T5A5_mn	Continuous Per SD	NA	number_sib_sleepperiod_AD_T5A5_mnPerSD	independent_pattern	Independent Pattern	0.89 [0.76;1.03]	0.114586378314707	0.351532996105158	Inverse	NA	NA	95618	184	TRUE	sex + race + tdi + smoking + alcohol + all_cancer_fh + season + bmi + dm + acc
Leukemia	Leukemia	Physical Activity	Power-Law Alpha of Activity Fragment Durations During Waking Time (Weighted)	FRAG_alpha_dur_PA_day_wei	Continuous Per SD	NA	FRAG_alpha_dur_PA_day_weiPerSD	independent_pattern	Independent Pattern	0.87 [0.73;1.04]	0.116103729752821	0.0306876583435137	Inverse	NA	NA	95613	184	TRUE	sex + race + tdi + smoking + alcohol + all_cancer_fh + season + bmi + dm + acc
Leukemia	Leukemia	Physical Activity	Mean LIPA Fragment Duration During Waking Time	FRAG_mean_dur_LIPA_day	Continuous Per SD	NA	FRAG_mean_dur_LIPA_dayPerSD	independent_pattern	Independent Pattern	1.12 [0.97;1.30]	0.119990054519945	0.33767148408325	Positive	NA	NA	95617	184	TRUE	sex + race + tdi + smoking + alcohol + all_cancer_fh + season + bmi + dm + acc
Leukemia	Leukemia	Physical Activity	Transition Probability Physical Activity to Inactivity During Waking Time	FRAG_TP_PA2IN_day	Continuous Per SD	NA	FRAG_TP_PA2IN_dayPerSD	independent_pattern	Independent Pattern	0.86 [0.70;1.04]	0.122080680535631	0.0361000581008479	Inverse	NA	NA	95618	184	TRUE	sex + race + tdi + smoking + alcohol + all_cancer_fh + season + bmi + dm + acc
Leukemia	Leukemia	Physical Activity	Number of Inactivity Fragments During Waking Time	FRAG_Nfrag_IN_day	Continuous Per SD	NA	FRAG_Nfrag_IN_dayPerSD	independent_pattern	Independent Pattern	0.88 [0.74;1.04]	0.123733047328462	0.203037367903644	Inverse	NA	NA	95618	184	TRUE	sex + race + tdi + smoking + alcohol + all_cancer_fh + season + bmi + dm + acc
Leukemia	Leukemia	Physical Activity	Number of Inactivity-to-Activity Transitions During Waking Time	FRAG_Nfrag_IN2PA_day	Continuous Per SD	NA	FRAG_Nfrag_IN2PA_dayPerSD	independent_pattern	Independent Pattern	0.88 [0.74;1.04]	0.123733047328462	0.203037367903644	Inverse	NA	NA	95618	184	TRUE	sex + race + tdi + smoking + alcohol + all_cancer_fh + season + bmi + dm + acc
Leukemia	Leukemia	Physical Activity	Mean Activity Fragment Duration During Waking Time (Weighted)	FRAG_mean_dur_PA_day_wei	Continuous Per SD	NA	FRAG_mean_dur_PA_day_weiPerSD	independent_pattern	Independent Pattern	1.08 [0.98;1.19]	0.12414116316429	0.118086942564183	Positive	NA	NA	95618	184	TRUE	sex + race + tdi + smoking + alcohol + all_cancer_fh + season + bmi + dm + acc
Leukemia	Leukemia	Physical Activity	Number of 10-Min LIPA Bouts (Plain)	Nbouts_day_LIG_bts_10_pla	Continuous Per SD	NA	Nbouts_day_LIG_bts_10_plaPerSD	independent_pattern	Independent Pattern	1.14 [0.97;1.33]	0.12510989600384	0.263842381512381	Positive	NA	NA	95618	184	TRUE	sex + race + tdi + smoking + alcohol + all_cancer_fh + season + bmi + dm + acc
Leukemia	Leukemia	Physical Activity	Number of Activity Fragments During Waking Time	FRAG_Nfrag_PA_day	Continuous Per SD	NA	FRAG_Nfrag_PA_dayPerSD	independent_pattern	Independent Pattern	0.88 [0.74;1.04]	0.125971253533687	0.202003812637793	Inverse	NA	NA	95618	184	TRUE	sex + race + tdi + smoking + alcohol + all_cancer_fh + season + bmi + dm + acc
Leukemia	Leukemia	Physical Activity	Number of Activity-to-Inactivity Transitions During Waking Time	FRAG_Nfrag_PA2IN_day	Continuous Per SD	NA	FRAG_Nfrag_PA2IN_dayPerSD	independent_pattern	Independent Pattern	0.88 [0.74;1.04]	0.125971253533687	0.202003812637793	Inverse	NA	NA	95618	184	TRUE	sex + race + tdi + smoking + alcohol + all_cancer_fh + season + bmi + dm + acc
Leukemia	Leukemia	Physical Activity	Number of Inactivity-to-LIPA Transitions During Waking Time	FRAG_Nfrag_IN2LIPA_day	Continuous Per SD	NA	FRAG_Nfrag_IN2LIPA_dayPerSD	independent_pattern	Independent Pattern	0.88 [0.75;1.04]	0.126524995228603	0.0878633591422816	Inverse	NA	NA	95618	184	TRUE	sex + race + tdi + smoking + alcohol + all_cancer_fh + season + bmi + dm + acc
Leukemia	Leukemia	Physical Activity	Mean MVPA Fragment Duration During Waking Time (Plain)	FRAG_mean_dur_MVPA_day_pla	Continuous Per SD	NA	FRAG_mean_dur_MVPA_day_plaPerSD	independent_pattern	Independent Pattern	0.84 [0.68;1.05]	0.127812186922127	0.116458706328899	Inverse	NA	NA	95599	184	TRUE	sex + race + tdi + smoking + alcohol + all_cancer_fh + season + bmi + dm + acc
Leukemia	Leukemia	Physical Activity	Power-Law Alpha of Activity Fragment Durations During Waking Time (Plain)	FRAG_alpha_dur_PA_day_pla	Continuous Per SD	NA	FRAG_alpha_dur_PA_day_plaPerSD	independent_pattern	Independent Pattern	0.87 [0.73;1.04]	0.129195826314663	0.0927774407887744	Inverse	NA	NA	95613	184	TRUE	sex + race + tdi + smoking + alcohol + all_cancer_fh + season + bmi + dm + acc
Leukemia	Leukemia	Step Count	Peak 30-Minute Cadence	mean_peak_30min_cadence	Continuous Per SD	NA	mean_peak_30min_cadencePerSD	independent_pattern	Independent Pattern	0.88 [0.75;1.04]	0.129853041267278	0.133300932374305	Inverse	NA	NA	95618	184	TRUE	sex + race + tdi + smoking + alcohol + all_cancer_fh + season + bmi + dm + acc
Leukemia	Leukemia	Physical Activity	Mean LIPA Fragment Duration During Waking Time (Plain)	FRAG_mean_dur_LIPA_day_pla	Continuous Per SD	NA	FRAG_mean_dur_LIPA_day_plaPerSD	independent_pattern	Independent Pattern	1.12 [0.97;1.29]	0.131296182381213	0.310508914024438	Positive	NA	NA	95617	184	TRUE	sex + race + tdi + smoking + alcohol + all_cancer_fh + season + bmi + dm + acc
Leukemia	Leukemia	Circadian Rhythm	L10 Activity Level	L10VALUE	Continuous Per SD	NA	L10VALUEPerSD	independent_pattern	Independent Pattern	1.17 [0.95;1.45]	0.136097373955653	0.517373658371716	Positive	NA	NA	95618	184	TRUE	sex + race + tdi + smoking + alcohol + all_cancer_fh + season + bmi + dm + acc
Leukemia	Leukemia	Physical Activity	Number of PA Fragments per Minute IN PA During Waking Time	FRAG_NFragPM_PA_day	Continuous Per SD	NA	FRAG_NFragPM_PA_dayPerSD	independent_pattern	Independent Pattern	0.86 [0.71;1.05]	0.13727242242297	0.0576574102739665	Inverse	NA	NA	95617	184	TRUE	sex + race + tdi + smoking + alcohol + all_cancer_fh + season + bmi + dm + acc
Leukemia	Leukemia	Physical Activity	Duration in 30-60 Min Inactivity Bouts (Weighted)	dur_day_IN_bts_30_60_min_wei	Continuous Per SD	NA	dur_day_IN_bts_30_60_min_weiPerSD	independent_pattern	Independent Pattern	0.89 [0.77;1.04]	0.139915282263606	0.32455079729605	Inverse	NA	NA	95618	184	TRUE	sex + race + tdi + smoking + alcohol + all_cancer_fh + season + bmi + dm + acc
Leukemia	Leukemia	Physical Activity	Acceleration in 1-5 Min MVPA Bouts (Plain)	ACC_day_MVPA_bts_1_5_mg_pla	Continuous Per SD	NA	ACC_day_MVPA_bts_1_5_mg_plaPerSD	independent_pattern	Independent Pattern	0.88 [0.74;1.05]	0.152057985645071	0.767393304502615	Inverse	NA	NA	95596	184	TRUE	sex + race + tdi + smoking + alcohol + all_cancer_fh + season + bmi + dm + acc
Leukemia	Leukemia	Physical Activity	x0.5 of Inactivity Fragment Durations During Waking Time (Weighted)	FRAG_x0.5_dur_IN_day_wei	Continuous Per SD	NA	FRAG_x0.5_dur_IN_day_weiPerSD	independent_pattern	Independent Pattern	1.11 [0.96;1.27]	0.153836675804413	0.216397080290124	Positive	NA	NA	95613	184	TRUE	sex + race + tdi + smoking + alcohol + all_cancer_fh + season + bmi + dm + acc
Leukemia	Leukemia	Circadian Rhythm	Relative Amplitude	RA	Continuous Per SD	NA	RAPerSD	independent_pattern	Independent Pattern	0.90 [0.77;1.04]	0.156014188079906	0.795138855679461	Inverse	NA	NA	95618	184	TRUE	sex + race + tdi + smoking + alcohol + all_cancer_fh + season + bmi + dm + acc
Leukemia	Leukemia	Sleep	Sleep Duration Within Sleep Period Time	SleepDurationInSpt_AD_T5A5_mn	Continuous Per SD	NA	SleepDurationInSpt_AD_T5A5_mnPerSD	independent_pattern	Independent Pattern	0.90 [0.79;1.04]	0.156854725951057	0.61932849616861	Inverse	NA	NA	95618	184	TRUE	sex + race + tdi + smoking + alcohol + all_cancer_fh + season + bmi + dm + acc
Leukemia	Leukemia	Sleep	Sleep Regularity Index	SleepRegularityIndex2	Continuous Per SD	NA	SleepRegularityIndex2PerSD	independent_pattern	Independent Pattern	0.91 [0.79;1.04]	0.158887481939377	0.0249319601962418	Inverse	NA	NA	95504	184	TRUE	sex + race + tdi + smoking + alcohol + all_cancer_fh + season + bmi + dm + acc
Leukemia	Leukemia	Physical Activity	x0.5 of Inactivity Fragment Durations During Waking Time (Plain)	FRAG_x0.5_dur_IN_day_pla	Continuous Per SD	NA	FRAG_x0.5_dur_IN_day_plaPerSD	independent_pattern	Independent Pattern	1.11 [0.96;1.27]	0.16003665963024	0.1798411196656	Positive	NA	NA	95613	184	TRUE	sex + race + tdi + smoking + alcohol + all_cancer_fh + season + bmi + dm + acc
Leukemia	Leukemia	Physical Activity	Duration in 30-60 Min Inactivity Bouts (Plain)	dur_day_IN_bts_30_60_min_pla	Continuous Per SD	NA	dur_day_IN_bts_30_60_min_plaPerSD	independent_pattern	Independent Pattern	0.90 [0.78;1.04]	0.160382133068447	0.191376330865392	Inverse	NA	NA	95618	184	TRUE	sex + race + tdi + smoking + alcohol + all_cancer_fh + season + bmi + dm + acc
Leukemia	Leukemia	Physical Activity	Mean MVPA Fragment Duration During Waking Time	FRAG_mean_dur_MVPA_day	Continuous Per SD	NA	FRAG_mean_dur_MVPA_dayPerSD	independent_pattern	Independent Pattern	0.86 [0.69;1.07]	0.164621444017444	0.253401174581712	Inverse	NA	NA	95599	184	TRUE	sex + race + tdi + smoking + alcohol + all_cancer_fh + season + bmi + dm + acc
Leukemia	Leukemia	Physical Activity	Mean Inactivity Fragment Duration During Waking Time (Weighted)	FRAG_mean_dur_IN_day_wei	Continuous Per SD	NA	FRAG_mean_dur_IN_day_weiPerSD	independent_pattern	Independent Pattern	1.05 [0.98;1.13]	0.166664164236185	0.936433132603663	Positive	NA	NA	95618	184	TRUE	sex + race + tdi + smoking + alcohol + all_cancer_fh + season + bmi + dm + acc
Leukemia	Leukemia	Physical Activity	Mean LIPA Fragment Duration During Waking Time (Weighted)	FRAG_mean_dur_LIPA_day_wei	Continuous Per SD	NA	FRAG_mean_dur_LIPA_day_weiPerSD	independent_pattern	Independent Pattern	1.11 [0.96;1.28]	0.17519548410404	0.411537919196513	Positive	NA	NA	95617	184	TRUE	sex + race + tdi + smoking + alcohol + all_cancer_fh + season + bmi + dm + acc
Leukemia	Leukemia	Physical Activity	Transition Probability Physical Activity to Inactivity During Sleep Period	FRAG_TP_PA2IN_spt	Continuous Per SD	NA	FRAG_TP_PA2IN_sptPerSD	independent_pattern	Independent Pattern	1.11 [0.95;1.29]	0.181266935109251	0.281443903354017	Positive	NA	NA	95618	184	TRUE	sex + race + tdi + smoking + alcohol + all_cancer_fh + season + bmi + dm + acc
Leukemia	Leukemia	Physical Activity	Mean Inactivity Fragment Duration During Waking Time (Plain)	FRAG_mean_dur_IN_day_pla	Continuous Per SD	NA	FRAG_mean_dur_IN_day_plaPerSD	independent_pattern	Independent Pattern	1.05 [0.98;1.13]	0.185505847761955	0.482941214716701	Positive	NA	NA	95618	184	TRUE	sex + race + tdi + smoking + alcohol + all_cancer_fh + season + bmi + dm + acc
Leukemia	Leukemia	Physical Activity	Number of 10-Min LIPA Bouts (Weighted)	Nbouts_day_LIG_bts_10_wei	Continuous Per SD	NA	Nbouts_day_LIG_bts_10_weiPerSD	independent_pattern	Independent Pattern	1.12 [0.95;1.31]	0.185819012080614	0.246886234879277	Positive	NA	NA	95618	184	TRUE	sex + race + tdi + smoking + alcohol + all_cancer_fh + season + bmi + dm + acc
Leukemia	Leukemia	Physical Activity	Transition Probability Physical Activity to Inactivity During Waking Time (Plain)	FRAG_TP_PA2IN_day_pla	Continuous Per SD	NA	FRAG_TP_PA2IN_day_plaPerSD	independent_pattern	Independent Pattern	0.87 [0.72;1.07]	0.186265036157813	0.0612441637473296	Inverse	NA	NA	95618	184	TRUE	sex + race + tdi + smoking + alcohol + all_cancer_fh + season + bmi + dm + acc
Leukemia	Leukemia	Sleep	Sleep Period Time Duration	SptDuration_AD_T5A5_mn	Continuous Per SD	NA	SptDuration_AD_T5A5_mnPerSD	independent_pattern	Independent Pattern	0.91 [0.79;1.05]	0.186579374440737	0.0767110906371759	Inverse	NA	NA	95618	184	TRUE	sex + race + tdi + smoking + alcohol + all_cancer_fh + season + bmi + dm + acc
Leukemia	Leukemia	Physical Activity	Number of 1-5 Min MVPA Bouts (Weighted)	Nbouts_day_MVPA_bts_1_5_wei	Continuous Per SD	NA	Nbouts_day_MVPA_bts_1_5_weiPerSD	independent_pattern	Independent Pattern	1.16 [0.93;1.45]	0.194432907095422	0.282214136919899	Positive	NA	NA	95618	184	TRUE	sex + race + tdi + smoking + alcohol + all_cancer_fh + season + bmi + dm + acc
Leukemia	Leukemia	Physical Activity	Acceleration in 1-5 Min MVPA Bouts (Weighted)	ACC_day_MVPA_bts_1_5_mg_wei	Continuous Per SD	NA	ACC_day_MVPA_bts_1_5_mg_weiPerSD	independent_pattern	Independent Pattern	0.89 [0.76;1.06]	0.194813808915354	0.843226642892556	Inverse	NA	NA	95596	184	TRUE	sex + race + tdi + smoking + alcohol + all_cancer_fh + season + bmi + dm + acc
Leukemia	Leukemia	Physical Activity	Gini Index of Inactivity Fragment Durations During Waking Time	FRAG_Gini_dur_IN_day	Continuous Per SD	NA	FRAG_Gini_dur_IN_dayPerSD	independent_pattern	Independent Pattern	1.10 [0.95;1.27]	0.196648949958028	0.0841819174601165	Positive	NA	NA	95615	184	TRUE	sex + race + tdi + smoking + alcohol + all_cancer_fh + season + bmi + dm + acc
Leukemia	Leukemia	Physical Activity	Transition Probability Physical Activity to Inactivity During Waking Time (Weighted)	FRAG_TP_PA2IN_day_wei	Continuous Per SD	NA	FRAG_TP_PA2IN_day_weiPerSD	independent_pattern	Independent Pattern	0.88 [0.72;1.07]	0.203740248941638	0.165091349178862	Inverse	NA	NA	95618	184	TRUE	sex + race + tdi + smoking + alcohol + all_cancer_fh + season + bmi + dm + acc
Leukemia	Leukemia	Physical Activity	Number of PA Fragments per Minute IN PA During Waking Time (Plain)	FRAG_NFragPM_PA_day_pla	Continuous Per SD	NA	FRAG_NFragPM_PA_day_plaPerSD	independent_pattern	Independent Pattern	0.88 [0.72;1.07]	0.204757215638606	0.0616545035950695	Inverse	NA	NA	95618	184	TRUE	sex + race + tdi + smoking + alcohol + all_cancer_fh + season + bmi + dm + acc
Leukemia	Leukemia	Physical Activity	Acceleration in 10-Min MVPA Bouts (Plain)	ACC_day_MVPA_bts_10_mg_pla	Continuous Per SD	NA	ACC_day_MVPA_bts_10_mg_plaPerSD	independent_pattern	Independent Pattern	0.86 [0.68;1.09]	0.206133296443084	0.783920482048818	Inverse	NA	NA	92259	172	TRUE	sex + race + tdi + smoking + alcohol + all_cancer_fh + season + bmi + dm + acc
Leukemia	Leukemia	Physical Activity	Number of 1-5 Min MVPA Bouts (Plain)	Nbouts_day_MVPA_bts_1_5_pla	Continuous Per SD	NA	Nbouts_day_MVPA_bts_1_5_plaPerSD	independent_pattern	Independent Pattern	1.16 [0.92;1.45]	0.208031058783436	0.405393814154953	Positive	NA	NA	95618	184	TRUE	sex + race + tdi + smoking + alcohol + all_cancer_fh + season + bmi + dm + acc
Leukemia	Leukemia	Physical Activity	Coefficient of Variance of Inactivity Fragment Durations During Waking Time	FRAG_CoV_dur_IN_day	Continuous Per SD	NA	FRAG_CoV_dur_IN_dayPerSD	independent_pattern	Independent Pattern	1.11 [0.94;1.30]	0.219437766146635	0.0729867878599734	Positive	NA	NA	95615	184	TRUE	sex + race + tdi + smoking + alcohol + all_cancer_fh + season + bmi + dm + acc
Leukemia	Leukemia	Physical Activity	Coefficient of Variance of Inactivity Fragment Durations During Waking Time (Weighted)	FRAG_CoV_dur_IN_day_wei	Continuous Per SD	NA	FRAG_CoV_dur_IN_day_weiPerSD	independent_pattern	Independent Pattern	1.10 [0.94;1.30]	0.225604276079202	0.0186690422247455	Positive	NA	NA	95613	184	TRUE	sex + race + tdi + smoking + alcohol + all_cancer_fh + season + bmi + dm + acc
Leukemia	Leukemia	Physical Activity	Number of PA Fragments per Minute IN PA During Waking Time (Weighted)	FRAG_NFragPM_PA_day_wei	Continuous Per SD	NA	FRAG_NFragPM_PA_day_weiPerSD	independent_pattern	Independent Pattern	0.89 [0.73;1.08]	0.226449377024564	0.133103428681065	Inverse	NA	NA	95618	184	TRUE	sex + race + tdi + smoking + alcohol + all_cancer_fh + season + bmi + dm + acc
Leukemia	Leukemia	Physical Activity	Number of 30-60 Min Inactivity Bouts (Weighted)	Nbouts_day_IN_bts_30_60_wei	Continuous Per SD	NA	Nbouts_day_IN_bts_30_60_weiPerSD	independent_pattern	Independent Pattern	0.91 [0.79;1.06]	0.236602970800619	0.339013260451823	Inverse	NA	NA	95618	184	TRUE	sex + race + tdi + smoking + alcohol + all_cancer_fh + season + bmi + dm + acc
Leukemia	Leukemia	Physical Activity	Acceleration in 10-Min LIPA Bouts (Weighted)	ACC_day_LIG_bts_10_mg_wei	Continuous Per SD	NA	ACC_day_LIG_bts_10_mg_weiPerSD	independent_pattern	Independent Pattern	1.10 [0.94;1.28]	0.241056205309716	0.0482851957137043	Positive	NA	NA	95592	184	TRUE	sex + race + tdi + smoking + alcohol + all_cancer_fh + season + bmi + dm + acc
Leukemia	Leukemia	Physical Activity	Coefficient of Variance of Activity Fragment Durations During Waking Time (Weighted)	FRAG_CoV_dur_PA_day_wei	Continuous Per SD	NA	FRAG_CoV_dur_PA_day_weiPerSD	independent_pattern	Independent Pattern	0.91 [0.78;1.06]	0.245850464470521	0.215970801073372	Inverse	NA	NA	95613	184	TRUE	sex + race + tdi + smoking + alcohol + all_cancer_fh + season + bmi + dm + acc
Leukemia	Leukemia	Physical Activity	Coefficient of Variance of Inactivity Fragment Durations During Waking Time (Plain)	FRAG_CoV_dur_IN_day_pla	Continuous Per SD	NA	FRAG_CoV_dur_IN_day_plaPerSD	independent_pattern	Independent Pattern	1.10 [0.93;1.29]	0.254692705477441	0.0131934089733746	Positive	NA	NA	95613	184	TRUE	sex + race + tdi + smoking + alcohol + all_cancer_fh + season + bmi + dm + acc
Leukemia	Leukemia	Light	Night Light	night_light	Continuous Per SD	NA	night_lightPerSD	independent_pattern	Independent Pattern	0.91 [0.77;1.07]	0.256140690516232	0.704667557088863	Inverse	NA	NA	94851	182	TRUE	sex + race + tdi + smoking + alcohol + all_cancer_fh + season + bmi + dm + acc
Leukemia	Leukemia	Physical Activity	Number of 30-60 Min Inactivity Bouts (Plain)	Nbouts_day_IN_bts_30_60_pla	Continuous Per SD	NA	Nbouts_day_IN_bts_30_60_plaPerSD	independent_pattern	Independent Pattern	0.92 [0.79;1.06]	0.258523166317955	0.250894411279908	Inverse	NA	NA	95618	184	TRUE	sex + race + tdi + smoking + alcohol + all_cancer_fh + season + bmi + dm + acc
Leukemia	Leukemia	Physical Activity	Number of LIPA Fragments During Waking Time	FRAG_Nfrag_LIPA_day	Continuous Per SD	NA	FRAG_Nfrag_LIPA_dayPerSD	independent_pattern	Independent Pattern	0.90 [0.74;1.09]	0.261924924177152	0.324824690660616	Inverse	NA	NA	95618	184	TRUE	sex + race + tdi + smoking + alcohol + all_cancer_fh + season + bmi + dm + acc
Leukemia	Leukemia	Physical Activity	Acceleration in 30-60 Min Inactivity Bouts (Weighted)	ACC_day_IN_bts_30_60_mg_wei	Continuous Per SD	NA	ACC_day_IN_bts_30_60_mg_weiPerSD	independent_pattern	Independent Pattern	0.92 [0.79;1.07]	0.267780647848753	0.270260620459723	Inverse	NA	NA	95603	184	TRUE	sex + race + tdi + smoking + alcohol + all_cancer_fh + season + bmi + dm + acc
Leukemia	Leukemia	Physical Activity	Gini Index of Inactivity Fragment Durations During Waking Time (Weighted)	FRAG_Gini_dur_IN_day_wei	Continuous Per SD	NA	FRAG_Gini_dur_IN_day_weiPerSD	independent_pattern	Independent Pattern	1.08 [0.94;1.25]	0.276907133549049	0.332432987643741	Positive	NA	NA	95613	184	TRUE	sex + race + tdi + smoking + alcohol + all_cancer_fh + season + bmi + dm + acc
Leukemia	Leukemia	Light	Evening Light	evening_light	Continuous Per SD	NA	evening_lightPerSD	independent_pattern	Independent Pattern	0.91 [0.76;1.08]	0.278146208152153	0.913526680386446	Inverse	NA	NA	94851	182	TRUE	sex + race + tdi + smoking + alcohol + all_cancer_fh + season + bmi + dm + acc
Leukemia	Leukemia	Physical Activity	Acceleration in 10-Min MVPA Bouts (Weighted)	ACC_day_MVPA_bts_10_mg_wei	Continuous Per SD	NA	ACC_day_MVPA_bts_10_mg_weiPerSD	independent_pattern	Independent Pattern	0.89 [0.71;1.11]	0.291165448835713	0.895225060118411	Inverse	NA	NA	92259	172	TRUE	sex + race + tdi + smoking + alcohol + all_cancer_fh + season + bmi + dm + acc
Leukemia	Leukemia	Physical Activity	Number of 1-5 Min LIPA Bouts (Weighted)	Nbouts_day_LIG_bts_1_5_wei	Continuous Per SD	NA	Nbouts_day_LIG_bts_1_5_weiPerSD	independent_pattern	Independent Pattern	0.89 [0.72;1.11]	0.304687642442064	0.651292520261429	Inverse	NA	NA	95618	184	TRUE	sex + race + tdi + smoking + alcohol + all_cancer_fh + season + bmi + dm + acc
Leukemia	Leukemia	Physical Activity	Acceleration in 5-10 Min LIPA Bouts (Weighted)	ACC_day_LIG_bts_5_10_mg_wei	Continuous Per SD	NA	ACC_day_LIG_bts_5_10_mg_weiPerSD	independent_pattern	Independent Pattern	1.09 [0.92;1.28]	0.305615213591934	0.30709926007097	Positive	NA	NA	95613	184	TRUE	sex + race + tdi + smoking + alcohol + all_cancer_fh + season + bmi + dm + acc
Leukemia	Leukemia	Physical Activity	Number of 1-5 Min LIPA Bouts (Plain)	Nbouts_day_LIG_bts_1_5_pla	Continuous Per SD	NA	Nbouts_day_LIG_bts_1_5_plaPerSD	independent_pattern	Independent Pattern	0.89 [0.72;1.11]	0.309022489840248	0.602905376273593	Inverse	NA	NA	95618	184	TRUE	sex + race + tdi + smoking + alcohol + all_cancer_fh + season + bmi + dm + acc
Leukemia	Leukemia	Physical Activity	Number of Inactivity-to-LIPA Transitions During Waking Time (Weighted)	FRAG_Nfrag_IN2LIPA_day_wei	Continuous Per SD	NA	FRAG_Nfrag_IN2LIPA_day_weiPerSD	independent_pattern	Independent Pattern	0.92 [0.78;1.08]	0.31241010493128	0.700104380396977	Inverse	NA	NA	95618	184	TRUE	sex + race + tdi + smoking + alcohol + all_cancer_fh + season + bmi + dm + acc
Leukemia	Leukemia	Physical Activity	Duration in 1-5 Min LIPA Bouts (Plain)	dur_day_LIG_bts_1_5_min_pla	Continuous Per SD	NA	dur_day_LIG_bts_1_5_min_plaPerSD	independent_pattern	Independent Pattern	0.90 [0.73;1.11]	0.313564970228721	0.593934902738815	Inverse	NA	NA	95618	184	TRUE	sex + race + tdi + smoking + alcohol + all_cancer_fh + season + bmi + dm + acc
Leukemia	Leukemia	Physical Activity	Acceleration in 30-60 Min Inactivity Bouts (Plain)	ACC_day_IN_bts_30_60_mg_pla	Continuous Per SD	NA	ACC_day_IN_bts_30_60_mg_plaPerSD	independent_pattern	Independent Pattern	0.93 [0.80;1.08]	0.314266139239384	0.404966405937531	Inverse	NA	NA	95603	184	TRUE	sex + race + tdi + smoking + alcohol + all_cancer_fh + season + bmi + dm + acc
Leukemia	Leukemia	Physical Activity	Gini Index of Inactivity Fragment Durations During Waking Time (Plain)	FRAG_Gini_dur_IN_day_pla	Continuous Per SD	NA	FRAG_Gini_dur_IN_day_plaPerSD	independent_pattern	Independent Pattern	1.08 [0.93;1.24]	0.316323556334238	0.431502464768108	Positive	NA	NA	95613	184	TRUE	sex + race + tdi + smoking + alcohol + all_cancer_fh + season + bmi + dm + acc
Leukemia	Leukemia	Physical Activity	Number of Inactivity Fragments During Waking Time (Weighted)	FRAG_Nfrag_IN_day_wei	Continuous Per SD	NA	FRAG_Nfrag_IN_day_weiPerSD	independent_pattern	Independent Pattern	0.92 [0.77;1.09]	0.319673768066029	0.910971189760357	Inverse	NA	NA	95618	184	TRUE	sex + race + tdi + smoking + alcohol + all_cancer_fh + season + bmi + dm + acc
Leukemia	Leukemia	Physical Activity	Number of Inactivity-to-Activity Transitions During Waking Time (Weighted)	FRAG_Nfrag_IN2PA_day_wei	Continuous Per SD	NA	FRAG_Nfrag_IN2PA_day_weiPerSD	independent_pattern	Independent Pattern	0.92 [0.77;1.09]	0.319673768066029	0.910971189760357	Inverse	NA	NA	95618	184	TRUE	sex + race + tdi + smoking + alcohol + all_cancer_fh + season + bmi + dm + acc
Leukemia	Leukemia	Physical Activity	Duration in 5-10 Min MVPA Bouts (Weighted)	dur_day_MVPA_bts_5_10_min_wei	Continuous Per SD	NA	dur_day_MVPA_bts_5_10_min_weiPerSD	independent_pattern	Independent Pattern	1.13 [0.89;1.44]	0.323081864464808	0.839333741006398	Positive	NA	NA	95618	184	TRUE	sex + race + tdi + smoking + alcohol + all_cancer_fh + season + bmi + dm + acc
Leukemia	Leukemia	Physical Activity	Number of Activity Fragments During Waking Time (Weighted)	FRAG_Nfrag_PA_day_wei	Continuous Per SD	NA	FRAG_Nfrag_PA_day_weiPerSD	independent_pattern	Independent Pattern	0.92 [0.77;1.09]	0.325160921424996	0.999519181228672	Inverse	NA	NA	95618	184	TRUE	sex + race + tdi + smoking + alcohol + all_cancer_fh + season + bmi + dm + acc
Leukemia	Leukemia	Physical Activity	Number of Activity-to-Inactivity Transitions During Waking Time (Weighted)	FRAG_Nfrag_PA2IN_day_wei	Continuous Per SD	NA	FRAG_Nfrag_PA2IN_day_weiPerSD	independent_pattern	Independent Pattern	0.92 [0.77;1.09]	0.325160921424996	0.999519181228672	Inverse	NA	NA	95618	184	TRUE	sex + race + tdi + smoking + alcohol + all_cancer_fh + season + bmi + dm + acc
Leukemia	Leukemia	Light	Total Daily Light	total_daily_light	Continuous Per SD	NA	total_daily_lightPerSD	independent_pattern	Independent Pattern	0.92 [0.78;1.09]	0.339122812360659	0.488840319060883	Inverse	NA	NA	94851	182	TRUE	sex + race + tdi + smoking + alcohol + all_cancer_fh + season + bmi + dm + acc
Leukemia	Leukemia	Physical Activity	Acceleration in 10-Min LIPA Bouts (Plain)	ACC_day_LIG_bts_10_mg_pla	Continuous Per SD	NA	ACC_day_LIG_bts_10_mg_plaPerSD	independent_pattern	Independent Pattern	1.08 [0.92;1.26]	0.341238472523314	0.134368411020405	Positive	NA	NA	95592	184	TRUE	sex + race + tdi + smoking + alcohol + all_cancer_fh + season + bmi + dm + acc
Leukemia	Leukemia	Physical Activity	Unbouted Inactivity Duration (Weighted)	dur_day_IN_unbt_min_wei	Continuous Per SD	NA	dur_day_IN_unbt_min_weiPerSD	independent_pattern	Independent Pattern	0.92 [0.77;1.10]	0.349823562741746	0.944498937497014	Inverse	NA	NA	95618	184	TRUE	sex + race + tdi + smoking + alcohol + all_cancer_fh + season + bmi + dm + acc
Leukemia	Leukemia	Physical Activity	Duration in 1-5 Min LIPA Bouts (Weighted)	dur_day_LIG_bts_1_5_min_wei	Continuous Per SD	NA	dur_day_LIG_bts_1_5_min_weiPerSD	independent_pattern	Independent Pattern	0.91 [0.73;1.12]	0.351089359758106	0.426300165640135	Inverse	NA	NA	95618	184	TRUE	sex + race + tdi + smoking + alcohol + all_cancer_fh + season + bmi + dm + acc
Leukemia	Leukemia	Physical Activity	Coefficient of Variance of Activity Fragment Durations During Waking Time (Plain)	FRAG_CoV_dur_PA_day_pla	Continuous Per SD	NA	FRAG_CoV_dur_PA_day_plaPerSD	independent_pattern	Independent Pattern	0.93 [0.80;1.08]	0.358897322856451	0.563807208350022	Inverse	NA	NA	95613	184	TRUE	sex + race + tdi + smoking + alcohol + all_cancer_fh + season + bmi + dm + acc
Leukemia	Leukemia	Circadian Rhythm	Cosinor R-Squared	cosinor_R2	Continuous Per SD	NA	cosinor_R2PerSD	independent_pattern	Independent Pattern	0.93 [0.78;1.10]	0.372660031818018	0.492944221895336	Inverse	NA	NA	95618	184	TRUE	sex + race + tdi + smoking + alcohol + all_cancer_fh + season + bmi + dm + acc
Leukemia	Leukemia	Physical Activity	Number of Inactivity Fragments During Waking Time (Plain)	FRAG_Nfrag_IN_day_pla	Continuous Per SD	NA	FRAG_Nfrag_IN_day_plaPerSD	independent_pattern	Independent Pattern	0.92 [0.78;1.10]	0.373289607466978	0.854324656499215	Inverse	NA	NA	95618	184	TRUE	sex + race + tdi + smoking + alcohol + all_cancer_fh + season + bmi + dm + acc
Leukemia	Leukemia	Physical Activity	Number of Inactivity-to-Activity Transitions During Waking Time (Plain)	FRAG_Nfrag_IN2PA_day_pla	Continuous Per SD	NA	FRAG_Nfrag_IN2PA_day_plaPerSD	independent_pattern	Independent Pattern	0.92 [0.78;1.10]	0.373289607466978	0.854324656499215	Inverse	NA	NA	95618	184	TRUE	sex + race + tdi + smoking + alcohol + all_cancer_fh + season + bmi + dm + acc
Leukemia	Leukemia	Physical Activity	Number of Inactivity-to-LIPA Transitions During Waking Time (Plain)	FRAG_Nfrag_IN2LIPA_day_pla	Continuous Per SD	NA	FRAG_Nfrag_IN2LIPA_day_plaPerSD	independent_pattern	Independent Pattern	0.93 [0.79;1.09]	0.373523358941979	0.638931928999565	Inverse	NA	NA	95618	184	TRUE	sex + race + tdi + smoking + alcohol + all_cancer_fh + season + bmi + dm + acc
Leukemia	Leukemia	Physical Activity	Number of Activity Fragments During Waking Time (Plain)	FRAG_Nfrag_PA_day_pla	Continuous Per SD	NA	FRAG_Nfrag_PA_day_plaPerSD	independent_pattern	Independent Pattern	0.92 [0.78;1.10]	0.379129767792744	0.840876202867747	Inverse	NA	NA	95618	184	TRUE	sex + race + tdi + smoking + alcohol + all_cancer_fh + season + bmi + dm + acc
Leukemia	Leukemia	Physical Activity	Number of Activity-to-Inactivity Transitions During Waking Time (Plain)	FRAG_Nfrag_PA2IN_day_pla	Continuous Per SD	NA	FRAG_Nfrag_PA2IN_day_plaPerSD	independent_pattern	Independent Pattern	0.92 [0.78;1.10]	0.379129767792744	0.840876202867747	Inverse	NA	NA	95618	184	TRUE	sex + race + tdi + smoking + alcohol + all_cancer_fh + season + bmi + dm + acc
Leukemia	Leukemia	Circadian Rhythm	Activity Balance Index	ABI	Continuous Per SD	NA	ABIPerSD	independent_pattern	Independent Pattern	0.94 [0.81;1.09]	0.385642940611898	0.581120856651041	Inverse	NA	NA	95618	184	TRUE	sex + race + tdi + smoking + alcohol + all_cancer_fh + season + bmi + dm + acc
Leukemia	Leukemia	Physical Activity	x0.5 of Inactivity Fragment Durations During Waking Time	FRAG_x0.5_dur_IN_day	Continuous Per SD	NA	FRAG_x0.5_dur_IN_dayPerSD	independent_pattern	Independent Pattern	1.06 [0.93;1.20]	0.386422650752173	0.220728399335509	Positive	NA	NA	95615	184	TRUE	sex + race + tdi + smoking + alcohol + all_cancer_fh + season + bmi + dm + acc
Leukemia	Leukemia	Physical Activity	Acceleration in 5-10 Min LIPA Bouts (Plain)	ACC_day_LIG_bts_5_10_mg_pla	Continuous Per SD	NA	ACC_day_LIG_bts_5_10_mg_plaPerSD	independent_pattern	Independent Pattern	1.07 [0.91;1.27]	0.39125615631198	0.403424404623257	Positive	NA	NA	95613	184	TRUE	sex + race + tdi + smoking + alcohol + all_cancer_fh + season + bmi + dm + acc
Leukemia	Leukemia	Physical Activity	Number of 5-10 Min MVPA Bouts (Weighted)	Nbouts_day_MVPA_bts_5_10_wei	Continuous Per SD	NA	Nbouts_day_MVPA_bts_5_10_weiPerSD	independent_pattern	Independent Pattern	1.11 [0.87;1.42]	0.392378870063347	0.893101844695953	Positive	NA	NA	95618	184	TRUE	sex + race + tdi + smoking + alcohol + all_cancer_fh + season + bmi + dm + acc
Leukemia	Leukemia	Physical Activity	Number of 10-Min MVPA Bouts (Weighted)	Nbouts_day_MVPA_bts_10_wei	Continuous Per SD	NA	Nbouts_day_MVPA_bts_10_weiPerSD	independent_pattern	Independent Pattern	1.12 [0.86;1.46]	0.39398585369388	0.742633672183185	Positive	NA	NA	95618	184	TRUE	sex + race + tdi + smoking + alcohol + all_cancer_fh + season + bmi + dm + acc
Leukemia	Leukemia	Circadian Rhythm	Autocorrelation Phi	phi	Continuous Per SD	NA	phiPerSD	independent_pattern	Independent Pattern	1.08 [0.91;1.27]	0.39549734615053	0.938470446907178	Positive	NA	NA	95618	184	TRUE	sex + race + tdi + smoking + alcohol + all_cancer_fh + season + bmi + dm + acc
Leukemia	Leukemia	Physical Activity	Duration in 5-10 Min MVPA Bouts (Plain)	dur_day_MVPA_bts_5_10_min_pla	Continuous Per SD	NA	dur_day_MVPA_bts_5_10_min_plaPerSD	independent_pattern	Independent Pattern	1.11 [0.87;1.42]	0.395738564851754	0.902564385472713	Positive	NA	NA	95618	184	TRUE	sex + race + tdi + smoking + alcohol + all_cancer_fh + season + bmi + dm + acc
Leukemia	Leukemia	Circadian Rhythm	Intradaily Variability	IV	Continuous Per SD	NA	IVPerSD	independent_pattern	Independent Pattern	0.93 [0.79;1.10]	0.399775442552475	0.872375732263041	Inverse	NA	NA	95618	184	TRUE	sex + race + tdi + smoking + alcohol + all_cancer_fh + season + bmi + dm + acc
Leukemia	Leukemia	Sleep	Sleep Efficiency After Onset (Plain)	sleep_efficiency_after_onset_pla	Continuous Per SD	NA	sleep_efficiency_after_onset_plaPerSD	independent_pattern	Independent Pattern	0.94 [0.82;1.08]	0.409471264803087	0.622157623772915	Inverse	NA	NA	95618	184	TRUE	sex + race + tdi + smoking + alcohol + all_cancer_fh + season + bmi + dm + acc
Leukemia	Leukemia	Physical Activity	Power-Law Alpha of Inactivity Fragment Durations During Waking Time	FRAG_alpha_dur_IN_day	Continuous Per SD	NA	FRAG_alpha_dur_IN_dayPerSD	independent_pattern	Independent Pattern	1.09 [0.89;1.33]	0.418782271858398	0.132060912988496	Positive	NA	NA	95615	184	TRUE	sex + race + tdi + smoking + alcohol + all_cancer_fh + season + bmi + dm + acc
Leukemia	Leukemia	Physical Activity	Unbouted Inactivity Duration (Plain)	dur_day_IN_unbt_min_pla	Continuous Per SD	NA	dur_day_IN_unbt_min_plaPerSD	independent_pattern	Independent Pattern	0.93 [0.78;1.11]	0.419042946759286	0.654605644633955	Inverse	NA	NA	95618	184	TRUE	sex + race + tdi + smoking + alcohol + all_cancer_fh + season + bmi + dm + acc
Leukemia	Leukemia	Physical Activity	Duration in 1-5 Min MVPA Bouts (Weighted)	dur_day_MVPA_bts_1_5_min_wei	Continuous Per SD	NA	dur_day_MVPA_bts_1_5_min_weiPerSD	independent_pattern	Independent Pattern	1.10 [0.87;1.38]	0.423369166907345	0.72994328388338	Positive	NA	NA	95618	184	TRUE	sex + race + tdi + smoking + alcohol + all_cancer_fh + season + bmi + dm + acc
Leukemia	Leukemia	Physical Activity	Number of 10-Min MVPA Bouts (Plain)	Nbouts_day_MVPA_bts_10_pla	Continuous Per SD	NA	Nbouts_day_MVPA_bts_10_plaPerSD	independent_pattern	Independent Pattern	1.11 [0.86;1.45]	0.425309902635262	0.549304786715927	Positive	NA	NA	95618	184	TRUE	sex + race + tdi + smoking + alcohol + all_cancer_fh + season + bmi + dm + acc
Leukemia	Leukemia	Circadian Rhythm	Cosinor Amplitude	cosinor_amp	Continuous Per SD	NA	cosinor_ampPerSD	independent_pattern	Independent Pattern	0.92 [0.75;1.13]	0.427147769237112	0.693722069325435	Inverse	NA	NA	95618	184	TRUE	sex + race + tdi + smoking + alcohol + all_cancer_fh + season + bmi + dm + acc
Leukemia	Leukemia	Circadian Rhythm	Interdaily Stability	IS	Continuous Per SD	NA	ISPerSD	independent_pattern	Independent Pattern	0.94 [0.79;1.10]	0.431101054136942	0.451665047092849	Inverse	NA	NA	95618	184	TRUE	sex + race + tdi + smoking + alcohol + all_cancer_fh + season + bmi + dm + acc
Leukemia	Leukemia	Physical Activity	Acceleration in 10-20 Min Inactivity Bouts (Plain)	ACC_day_IN_bts_10_20_mg_pla	Continuous Per SD	NA	ACC_day_IN_bts_10_20_mg_plaPerSD	independent_pattern	Independent Pattern	0.95 [0.82;1.09]	0.442274946598782	0.509584567941969	Inverse	NA	NA	95611	184	TRUE	sex + race + tdi + smoking + alcohol + all_cancer_fh + season + bmi + dm + acc
Leukemia	Leukemia	Physical Activity	Number of MVPA Fragments During Waking Time (Weighted)	FRAG_Nfrag_MVPA_day_wei	Continuous Per SD	NA	FRAG_Nfrag_MVPA_day_weiPerSD	independent_pattern	Independent Pattern	1.11 [0.85;1.47]	0.444046501993048	0.82451800859308	Positive	NA	NA	95618	184	TRUE	sex + race + tdi + smoking + alcohol + all_cancer_fh + season + bmi + dm + acc
Leukemia	Leukemia	Physical Activity	W0.5 of Inactivity Fragment Durations During Waking Time (Weighted)	FRAG_W0.5_dur_IN_day_wei	Continuous Per SD	NA	FRAG_W0.5_dur_IN_day_weiPerSD	independent_pattern	Independent Pattern	1.08 [0.88;1.32]	0.456608385320906	0.52946932803169	Positive	NA	NA	95613	184	TRUE	sex + race + tdi + smoking + alcohol + all_cancer_fh + season + bmi + dm + acc
Leukemia	Leukemia	Physical Activity	Number of 5-10 Min MVPA Bouts (Plain)	Nbouts_day_MVPA_bts_5_10_pla	Continuous Per SD	NA	Nbouts_day_MVPA_bts_5_10_plaPerSD	independent_pattern	Independent Pattern	1.10 [0.86;1.40]	0.463795111529455	0.987817578551726	Positive	NA	NA	95618	184	TRUE	sex + race + tdi + smoking + alcohol + all_cancer_fh + season + bmi + dm + acc
Leukemia	Leukemia	Circadian Rhythm	M5 Activity Level	M5VALUE	Continuous Per SD	NA	M5VALUEPerSD	independent_pattern	Independent Pattern	0.85 [0.56;1.30]	0.464854188511031	0.685289839865358	Inverse	NA	NA	95618	184	TRUE	sex + race + tdi + smoking + alcohol + all_cancer_fh + season + bmi + dm + acc
Leukemia	Leukemia	Physical Activity	Duration in 1-5 Min MVPA Bouts (Plain)	dur_day_MVPA_bts_1_5_min_pla	Continuous Per SD	NA	dur_day_MVPA_bts_1_5_min_plaPerSD	independent_pattern	Independent Pattern	1.09 [0.87;1.37]	0.470829523670258	0.914914619217131	Positive	NA	NA	95618	184	TRUE	sex + race + tdi + smoking + alcohol + all_cancer_fh + season + bmi + dm + acc
Leukemia	Leukemia	Physical Activity	Coefficient of Variance of Activity Fragment Durations During Waking Time	FRAG_CoV_dur_PA_day	Continuous Per SD	NA	FRAG_CoV_dur_PA_dayPerSD	independent_pattern	Independent Pattern	0.95 [0.81;1.10]	0.471121954615611	0.369465106069153	Inverse	NA	NA	95615	184	TRUE	sex + race + tdi + smoking + alcohol + all_cancer_fh + season + bmi + dm + acc
Leukemia	Leukemia	Physical Activity	Power-Law Alpha of Inactivity Fragment Durations During Waking Time (Plain)	FRAG_alpha_dur_IN_day_pla	Continuous Per SD	NA	FRAG_alpha_dur_IN_day_plaPerSD	independent_pattern	Independent Pattern	1.07 [0.88;1.32]	0.485955854889545	0.240472286811908	Positive	NA	NA	95613	184	TRUE	sex + race + tdi + smoking + alcohol + all_cancer_fh + season + bmi + dm + acc
Leukemia	Leukemia	Physical Activity	Duration in 60-90 Min Inactivity Bouts (Plain)	dur_day_IN_bts_60_90_min_pla	Continuous Per SD	NA	dur_day_IN_bts_60_90_min_plaPerSD	independent_pattern	Independent Pattern	0.94 [0.80;1.11]	0.489386763791913	0.216533627794837	Inverse	NA	NA	95618	184	TRUE	sex + race + tdi + smoking + alcohol + all_cancer_fh + season + bmi + dm + acc
Leukemia	Leukemia	Circadian Rhythm	Extended Cosinor Amplitude	cosinorExt_amp	Continuous Per SD	NA	cosinorExt_ampPerSD	independent_pattern	Independent Pattern	0.94 [0.80;1.11]	0.490824364293979	0.602341782497339	Inverse	NA	NA	95618	184	TRUE	sex + race + tdi + smoking + alcohol + all_cancer_fh + season + bmi + dm + acc
Leukemia	Leukemia	Physical Activity	Number of 60-90 Min Inactivity Bouts (Plain)	Nbouts_day_IN_bts_60_90_pla	Continuous Per SD	NA	Nbouts_day_IN_bts_60_90_plaPerSD	independent_pattern	Independent Pattern	0.95 [0.81;1.11]	0.49710092025233	0.279628583292185	Inverse	NA	NA	95618	184	TRUE	sex + race + tdi + smoking + alcohol + all_cancer_fh + season + bmi + dm + acc
Leukemia	Leukemia	Light	Morning Light	morning_light	Continuous Per SD	NA	morning_lightPerSD	independent_pattern	Independent Pattern	0.95 [0.80;1.11]	0.497237505579583	0.222647110612955	Inverse	NA	NA	94851	182	TRUE	sex + race + tdi + smoking + alcohol + all_cancer_fh + season + bmi + dm + acc
Leukemia	Leukemia	Physical Activity	Number of Wake Fragments During Sleep Period	FRAG_Nfrag_wake_spt	Continuous Per SD	NA	FRAG_Nfrag_wake_sptPerSD	independent_pattern	Independent Pattern	0.95 [0.82;1.10]	0.498069804269705	0.877421647732197	Inverse	NA	NA	95618	184	TRUE	sex + race + tdi + smoking + alcohol + all_cancer_fh + season + bmi + dm + acc
Leukemia	Leukemia	Sleep	Number of Sleep Fragments During Sleep Period	FRAG_Nfrag_sleep_spt	Continuous Per SD	NA	FRAG_Nfrag_sleep_sptPerSD	independent_pattern	Independent Pattern	0.95 [0.82;1.10]	0.499853605201693	0.877778624317789	Inverse	NA	NA	95618	184	TRUE	sex + race + tdi + smoking + alcohol + all_cancer_fh + season + bmi + dm + acc
Leukemia	Leukemia	Physical Activity	Number of MVPA Fragments During Waking Time (Plain)	FRAG_Nfrag_MVPA_day_pla	Continuous Per SD	NA	FRAG_Nfrag_MVPA_day_plaPerSD	independent_pattern	Independent Pattern	1.10 [0.83;1.45]	0.508929784115624	0.878746993870575	Positive	NA	NA	95618	184	TRUE	sex + race + tdi + smoking + alcohol + all_cancer_fh + season + bmi + dm + acc
Leukemia	Leukemia	Physical Activity	Acceleration in 1-5 Min LIPA Bouts (Weighted)	ACC_day_LIG_bts_1_5_mg_wei	Continuous Per SD	NA	ACC_day_LIG_bts_1_5_mg_weiPerSD	independent_pattern	Independent Pattern	1.06 [0.89;1.26]	0.51935465432859	0.757468662038125	Positive	NA	NA	95617	184	TRUE	sex + race + tdi + smoking + alcohol + all_cancer_fh + season + bmi + dm + acc
Leukemia	Leukemia	Physical Activity	Number of Inactivity-to-MVPA Transitions During Waking Time	FRAG_Nfrag_IN2MVPA_day	Continuous Per SD	NA	FRAG_Nfrag_IN2MVPA_dayPerSD	independent_pattern	Independent Pattern	0.94 [0.76;1.15]	0.528722577991991	0.0940007340331549	Inverse	NA	NA	95618	184	TRUE	sex + race + tdi + smoking + alcohol + all_cancer_fh + season + bmi + dm + acc
Leukemia	Leukemia	Physical Activity	Acceleration in 10-20 Min Inactivity Bouts (Weighted)	ACC_day_IN_bts_10_20_mg_wei	Continuous Per SD	NA	ACC_day_IN_bts_10_20_mg_weiPerSD	independent_pattern	Independent Pattern	0.96 [0.83;1.10]	0.534444981296248	0.515309677728249	Inverse	NA	NA	95611	184	TRUE	sex + race + tdi + smoking + alcohol + all_cancer_fh + season + bmi + dm + acc
Leukemia	Leukemia	Circadian Rhythm	L10 Start Time	L10TIME_num	Continuous Per SD	NA	L10TIME_numPerSD	independent_pattern	Independent Pattern	0.96 [0.83;1.10]	0.535870122922625	0.542618970185907	Inverse	NA	NA	95618	184	TRUE	sex + race + tdi + smoking + alcohol + all_cancer_fh + season + bmi + dm + acc
Leukemia	Leukemia	Physical Activity	Acceleration in 5-10 Min MVPA Bouts (Plain)	ACC_day_MVPA_bts_5_10_mg_pla	Continuous Per SD	NA	ACC_day_MVPA_bts_5_10_mg_plaPerSD	independent_pattern	Independent Pattern	0.95 [0.81;1.12]	0.543395042522409	0.743506694184261	Inverse	NA	NA	95111	182	TRUE	sex + race + tdi + smoking + alcohol + all_cancer_fh + season + bmi + dm + acc
Leukemia	Leukemia	Physical Activity	Number of Sustained Inactivity Bouts During Waking Hours	number_sib_wakinghours_AD_T5A5_mn	Continuous Per SD	NA	number_sib_wakinghours_AD_T5A5_mnPerSD	independent_pattern	Independent Pattern	0.95 [0.81;1.12]	0.549825989286188	0.91946429058032	Inverse	NA	NA	95618	184	TRUE	sex + race + tdi + smoking + alcohol + all_cancer_fh + season + bmi + dm + acc
Leukemia	Leukemia	Physical Activity	Power-Law Alpha of Inactivity Fragment Durations During Waking Time (Weighted)	FRAG_alpha_dur_IN_day_wei	Continuous Per SD	NA	FRAG_alpha_dur_IN_day_weiPerSD	independent_pattern	Independent Pattern	1.06 [0.87;1.30]	0.549860661176712	0.140597920024903	Positive	NA	NA	95613	184	TRUE	sex + race + tdi + smoking + alcohol + all_cancer_fh + season + bmi + dm + acc
Leukemia	Leukemia	Physical Activity	Transition Probability Physical Inactivity to Activity During Sleep Period	FRAG_TP_IN2PA_spt	Continuous Per SD	NA	FRAG_TP_IN2PA_sptPerSD	independent_pattern	Independent Pattern	1.04 [0.91;1.19]	0.55221074934291	0.528234255908082	Positive	NA	NA	95618	184	TRUE	sex + race + tdi + smoking + alcohol + all_cancer_fh + season + bmi + dm + acc
Leukemia	Leukemia	Circadian Rhythm	Extended Cosinor Minimum	cosinorExt_minimum	Continuous Per SD	NA	cosinorExt_minimumPerSD	independent_pattern	Independent Pattern	1.05 [0.90;1.22]	0.55232134488268	0.333953836239285	Positive	NA	NA	95618	184	TRUE	sex + race + tdi + smoking + alcohol + all_cancer_fh + season + bmi + dm + acc
Leukemia	Leukemia	Circadian Rhythm	Self-Similarity Parameter	SSP	Continuous Per SD	NA	SSPPerSD	independent_pattern	Independent Pattern	0.95 [0.81;1.12]	0.554235762106867	0.502422235907692	Inverse	NA	NA	95618	184	TRUE	sex + race + tdi + smoking + alcohol + all_cancer_fh + season + bmi + dm + acc
Leukemia	Leukemia	Sleep	Transition Probability Wake to Sleep During Sleep Period	FRAG_TP_wake2sleep_spt	Continuous Per SD	NA	FRAG_TP_wake2sleep_sptPerSD	independent_pattern	Independent Pattern	0.96 [0.82;1.11]	0.563382432979847	0.643240802631095	Inverse	NA	NA	95618	184	TRUE	sex + race + tdi + smoking + alcohol + all_cancer_fh + season + bmi + dm + acc
Leukemia	Leukemia	Physical Activity	Acceleration in 5-10 Min MVPA Bouts (Weighted)	ACC_day_MVPA_bts_5_10_mg_wei	Continuous Per SD	NA	ACC_day_MVPA_bts_5_10_mg_weiPerSD	independent_pattern	Independent Pattern	0.96 [0.82;1.12]	0.575774183812292	0.784244937977399	Inverse	NA	NA	95111	182	TRUE	sex + race + tdi + smoking + alcohol + all_cancer_fh + season + bmi + dm + acc
Leukemia	Leukemia	Physical Activity	Duration in 10-Min MVPA Bouts (Weighted)	dur_day_MVPA_bts_10_min_wei	Continuous Per SD	NA	dur_day_MVPA_bts_10_min_weiPerSD	independent_pattern	Independent Pattern	0.92 [0.70;1.23]	0.582198788436296	0.485235034389879	Inverse	NA	NA	95618	184	TRUE	sex + race + tdi + smoking + alcohol + all_cancer_fh + season + bmi + dm + acc
Leukemia	Leukemia	Physical Activity	Acceleration in 1-5 Min LIPA Bouts (Plain)	ACC_day_LIG_bts_1_5_mg_pla	Continuous Per SD	NA	ACC_day_LIG_bts_1_5_mg_plaPerSD	independent_pattern	Independent Pattern	1.05 [0.88;1.24]	0.589829941465641	0.913846055822673	Positive	NA	NA	95617	184	TRUE	sex + race + tdi + smoking + alcohol + all_cancer_fh + season + bmi + dm + acc
Leukemia	Leukemia	Physical Activity	Unbouted Inactivity Acceleration (Plain)	ACC_day_IN_unbt_mg_pla	Continuous Per SD	NA	ACC_day_IN_unbt_mg_plaPerSD	independent_pattern	Independent Pattern	1.04 [0.90;1.20]	0.607958629484515	0.315041838453259	Positive	NA	NA	95613	184	TRUE	sex + race + tdi + smoking + alcohol + all_cancer_fh + season + bmi + dm + acc
Leukemia	Leukemia	Physical Activity	W0.5 of Inactivity Fragment Durations During Waking Time (Plain)	FRAG_W0.5_dur_IN_day_pla	Continuous Per SD	NA	FRAG_W0.5_dur_IN_day_plaPerSD	independent_pattern	Independent Pattern	1.05 [0.86;1.29]	0.613576303951067	0.681384688117783	Positive	NA	NA	95613	184	TRUE	sex + race + tdi + smoking + alcohol + all_cancer_fh + season + bmi + dm + acc
Leukemia	Leukemia	Physical Activity	Duration in 10-Min MVPA Bouts (Plain)	dur_day_MVPA_bts_10_min_pla	Continuous Per SD	NA	dur_day_MVPA_bts_10_min_plaPerSD	independent_pattern	Independent Pattern	0.93 [0.70;1.24]	0.620399656276637	0.299332787080938	Inverse	NA	NA	95618	184	TRUE	sex + race + tdi + smoking + alcohol + all_cancer_fh + season + bmi + dm + acc
Leukemia	Leukemia	Physical Activity	Gini Index of Activity Fragment Durations During Waking Time (Weighted)	FRAG_Gini_dur_PA_day_wei	Continuous Per SD	NA	FRAG_Gini_dur_PA_day_weiPerSD	independent_pattern	Independent Pattern	0.95 [0.78;1.16]	0.621345387672293	0.668751668654815	Inverse	NA	NA	95613	184	TRUE	sex + race + tdi + smoking + alcohol + all_cancer_fh + season + bmi + dm + acc
Leukemia	Leukemia	Circadian Rhythm	L5 Start Time	L5TIME_num	Continuous Per SD	NA	L5TIME_numPerSD	independent_pattern	Independent Pattern	1.04 [0.89;1.21]	0.626620328184294	0.750996667620182	Positive	NA	NA	95618	184	TRUE	sex + race + tdi + smoking + alcohol + all_cancer_fh + season + bmi + dm + acc
Leukemia	Leukemia	Physical Activity	Number of 60-90 Min Inactivity Bouts (Weighted)	Nbouts_day_IN_bts_60_90_wei	Continuous Per SD	NA	Nbouts_day_IN_bts_60_90_weiPerSD	independent_pattern	Independent Pattern	0.96 [0.82;1.13]	0.651490732233909	0.329599959729877	Inverse	NA	NA	95618	184	TRUE	sex + race + tdi + smoking + alcohol + all_cancer_fh + season + bmi + dm + acc
Leukemia	Leukemia	Physical Activity	Duration in 60-90 Min Inactivity Bouts (Weighted)	dur_day_IN_bts_60_90_min_wei	Continuous Per SD	NA	dur_day_IN_bts_60_90_min_weiPerSD	independent_pattern	Independent Pattern	0.96 [0.82;1.13]	0.653808476787567	0.34774252075774	Inverse	NA	NA	95618	184	TRUE	sex + race + tdi + smoking + alcohol + all_cancer_fh + season + bmi + dm + acc
Leukemia	Leukemia	Circadian Rhythm	Cosinor Acrophase	cosinor_acrophase	Continuous Per SD	NA	cosinor_acrophasePerSD	independent_pattern	Independent Pattern	1.04 [0.89;1.21]	0.65770242260026	0.996334434758923	Positive	NA	NA	95618	184	TRUE	sex + race + tdi + smoking + alcohol + all_cancer_fh + season + bmi + dm + acc
Leukemia	Leukemia	Sleep	Transition Probability Sleep to Wake During Sleep Period	FRAG_TP_sleep2wake_spt	Continuous Per SD	NA	FRAG_TP_sleep2wake_sptPerSD	independent_pattern	Independent Pattern	1.03 [0.89;1.19]	0.681515348721798	0.451668729840956	Positive	NA	NA	95618	184	TRUE	sex + race + tdi + smoking + alcohol + all_cancer_fh + season + bmi + dm + acc
Leukemia	Leukemia	Physical Activity	Transition Probability Physical Inactivity to MVPA During Waking Time	FRAG_TP_IN2MVPA_day	Continuous Per SD	NA	FRAG_TP_IN2MVPA_dayPerSD	independent_pattern	Independent Pattern	1.05 [0.82;1.34]	0.68741347299823	0.819728361249111	Positive	NA	NA	95618	184	TRUE	sex + race + tdi + smoking + alcohol + all_cancer_fh + season + bmi + dm + acc
Leukemia	Leukemia	Light	Afternoon Light	afternoon_light	Continuous Per SD	NA	afternoon_lightPerSD	independent_pattern	Independent Pattern	0.97 [0.82;1.14]	0.694023458227457	0.807326064214424	Inverse	NA	NA	94851	182	TRUE	sex + race + tdi + smoking + alcohol + all_cancer_fh + season + bmi + dm + acc
Leukemia	Leukemia	Physical Activity	Number of LIPA Fragments During Waking Time (Weighted)	FRAG_Nfrag_LIPA_day_wei	Continuous Per SD	NA	FRAG_Nfrag_LIPA_day_weiPerSD	independent_pattern	Independent Pattern	0.96 [0.77;1.19]	0.703149346662707	0.633309238116435	Inverse	NA	NA	95618	184	TRUE	sex + race + tdi + smoking + alcohol + all_cancer_fh + season + bmi + dm + acc
Leukemia	Leukemia	Physical Activity	Unbouted Inactivity Acceleration (Weighted)	ACC_day_IN_unbt_mg_wei	Continuous Per SD	NA	ACC_day_IN_unbt_mg_weiPerSD	independent_pattern	Independent Pattern	1.03 [0.89;1.19]	0.705030948344152	0.705396692184613	Positive	NA	NA	95613	184	TRUE	sex + race + tdi + smoking + alcohol + all_cancer_fh + season + bmi + dm + acc
Leukemia	Leukemia	Physical Activity	Standard Deviation of Physical Activity Fragment Durations During Waking Time	FRAG_SD_dur_PA_day	Continuous Per SD	NA	FRAG_SD_dur_PA_dayPerSD	independent_pattern	Independent Pattern	1.04 [0.85;1.27]	0.707504536579738	0.40882343956736	Positive	NA	NA	95615	184	TRUE	sex + race + tdi + smoking + alcohol + all_cancer_fh + season + bmi + dm + acc
Leukemia	Leukemia	Circadian Rhythm	M5 Start Time	M5TIME_num	Continuous Per SD	NA	M5TIME_numPerSD	independent_pattern	Independent Pattern	0.97 [0.83;1.14]	0.739807818049444	0.75461248475093	Inverse	NA	NA	95618	184	TRUE	sex + race + tdi + smoking + alcohol + all_cancer_fh + season + bmi + dm + acc
Leukemia	Leukemia	Physical Activity	Number of LIPA Fragments During Waking Time (Plain)	FRAG_Nfrag_LIPA_day_pla	Continuous Per SD	NA	FRAG_Nfrag_LIPA_day_plaPerSD	independent_pattern	Independent Pattern	0.97 [0.77;1.20]	0.755376744437006	0.963596455169564	Inverse	NA	NA	95618	184	TRUE	sex + race + tdi + smoking + alcohol + all_cancer_fh + season + bmi + dm + acc
Leukemia	Leukemia	Physical Activity	W0.5 of Inactivity Fragment Durations During Waking Time	FRAG_W0.5_dur_IN_day	Continuous Per SD	NA	FRAG_W0.5_dur_IN_dayPerSD	independent_pattern	Independent Pattern	1.03 [0.85;1.25]	0.757691359518376	0.911647499268634	Positive	NA	NA	95615	184	TRUE	sex + race + tdi + smoking + alcohol + all_cancer_fh + season + bmi + dm + acc
Leukemia	Leukemia	Physical Activity	Standard Deviation of Physical Activity Fragment Durations During Waking Time (Plain)	FRAG_SD_dur_PA_day_pla	Continuous Per SD	NA	FRAG_SD_dur_PA_day_plaPerSD	independent_pattern	Independent Pattern	1.03 [0.84;1.27]	0.773818241179177	0.374352262117494	Positive	NA	NA	95613	184	TRUE	sex + race + tdi + smoking + alcohol + all_cancer_fh + season + bmi + dm + acc
Leukemia	Leukemia	Physical Activity	Transition Probability Physical Inactivity to LIPA During Waking Time (Weighted)	FRAG_TP_IN2LIPA_day_wei	Continuous Per SD	NA	FRAG_TP_IN2LIPA_day_weiPerSD	independent_pattern	Independent Pattern	0.97 [0.79;1.19]	0.78908182325672	0.811300103154874	Inverse	NA	NA	95618	184	TRUE	sex + race + tdi + smoking + alcohol + all_cancer_fh + season + bmi + dm + acc
Leukemia	Leukemia	Circadian Rhythm	Cosinor Mesor	cosinor_mes	Continuous Per SD	NA	cosinor_mesPerSD	independent_pattern	Independent Pattern	0.96 [0.72;1.28]	0.789715959300548	0.805425820700259	Inverse	NA	NA	95618	184	TRUE	sex + race + tdi + smoking + alcohol + all_cancer_fh + season + bmi + dm + acc
Leukemia	Leukemia	Sleep	WASO (Wake After Sleep Onset)	WASO_AD_T5A5_mn	Continuous Per SD	NA	WASO_AD_T5A5_mnPerSD	independent_pattern	Independent Pattern	1.02 [0.88;1.17]	0.797260715313953	0.735673351413939	Positive	NA	NA	95618	184	TRUE	sex + race + tdi + smoking + alcohol + all_cancer_fh + season + bmi + dm + acc
Leukemia	Leukemia	Physical Activity	Transition Probability Physical Inactivity to MVPA During Waking Time (Weighted)	FRAG_TP_IN2MVPA_day_wei	Continuous Per SD	NA	FRAG_TP_IN2MVPA_day_weiPerSD	independent_pattern	Independent Pattern	1.03 [0.81;1.32]	0.797669853864037	0.991071036970259	Positive	NA	NA	95618	184	TRUE	sex + race + tdi + smoking + alcohol + all_cancer_fh + season + bmi + dm + acc
Leukemia	Leukemia	Physical Activity	Gini Index of Activity Fragment Durations During Waking Time (Plain)	FRAG_Gini_dur_PA_day_pla	Continuous Per SD	NA	FRAG_Gini_dur_PA_day_plaPerSD	independent_pattern	Independent Pattern	0.97 [0.80;1.19]	0.798341418603448	0.495815406317767	Inverse	NA	NA	95613	184	TRUE	sex + race + tdi + smoking + alcohol + all_cancer_fh + season + bmi + dm + acc
Leukemia	Leukemia	Physical Activity	Transition Probability Physical Inactivity to MVPA During Waking Time (Plain)	FRAG_TP_IN2MVPA_day_pla	Continuous Per SD	NA	FRAG_TP_IN2MVPA_day_plaPerSD	independent_pattern	Independent Pattern	1.03 [0.81;1.32]	0.799448807285377	0.987554651746705	Positive	NA	NA	95618	184	TRUE	sex + race + tdi + smoking + alcohol + all_cancer_fh + season + bmi + dm + acc
Leukemia	Leukemia	Physical Activity	Number of Inactivity-to-MVPA Transitions During Waking Time (Plain)	FRAG_Nfrag_IN2MVPA_day_pla	Continuous Per SD	NA	FRAG_Nfrag_IN2MVPA_day_plaPerSD	independent_pattern	Independent Pattern	0.97 [0.79;1.20]	0.810534050826814	0.401289648939493	Inverse	NA	NA	95618	184	TRUE	sex + race + tdi + smoking + alcohol + all_cancer_fh + season + bmi + dm + acc
Leukemia	Leukemia	Physical Activity	Number of Activity Fragments During Sleep Period	FRAG_Nfrag_PA_spt	Continuous Per SD	NA	FRAG_Nfrag_PA_sptPerSD	independent_pattern	Independent Pattern	1.02 [0.88;1.17]	0.821610934618484	0.62382319765961	Positive	NA	NA	95618	184	TRUE	sex + race + tdi + smoking + alcohol + all_cancer_fh + season + bmi + dm + acc
Leukemia	Leukemia	Physical Activity	Number of Inactivity Fragments During Sleep Period	FRAG_Nfrag_IN_spt	Continuous Per SD	NA	FRAG_Nfrag_IN_sptPerSD	independent_pattern	Independent Pattern	1.02 [0.88;1.17]	0.821621693789226	0.623741778536914	Positive	NA	NA	95618	184	TRUE	sex + race + tdi + smoking + alcohol + all_cancer_fh + season + bmi + dm + acc
Leukemia	Leukemia	Physical Activity	Number of Inactivity-to-MVPA Transitions During Waking Time (Weighted)	FRAG_Nfrag_IN2MVPA_day_wei	Continuous Per SD	NA	FRAG_Nfrag_IN2MVPA_day_weiPerSD	independent_pattern	Independent Pattern	0.98 [0.80;1.20]	0.839671991935383	0.393221264927313	Inverse	NA	NA	95618	184	TRUE	sex + race + tdi + smoking + alcohol + all_cancer_fh + season + bmi + dm + acc
Leukemia	Leukemia	Circadian Rhythm	M10 Start Time	M10TIME_num	Continuous Per SD	NA	M10TIME_numPerSD	independent_pattern	Independent Pattern	1.02 [0.87;1.19]	0.841836706851176	0.871615004449826	Positive	NA	NA	95618	184	TRUE	sex + race + tdi + smoking + alcohol + all_cancer_fh + season + bmi + dm + acc
Leukemia	Leukemia	Physical Activity	Transition Probability Physical Inactivity to Activity During Waking Time (Weighted)	FRAG_TP_IN2PA_day_wei	Continuous Per SD	NA	FRAG_TP_IN2PA_day_weiPerSD	independent_pattern	Independent Pattern	0.98 [0.78;1.22]	0.842513445951014	0.739191327921563	Inverse	NA	NA	95618	184	TRUE	sex + race + tdi + smoking + alcohol + all_cancer_fh + season + bmi + dm + acc
Leukemia	Leukemia	Circadian Rhythm	Extended Cosinor Beta	cosinorExt_beta	Continuous Per SD	NA	cosinorExt_betaPerSD	independent_pattern	Independent Pattern	0.99 [0.85;1.14]	0.85046047097391	0.115653594422604	Inverse	NA	NA	95618	184	TRUE	sex + race + tdi + smoking + alcohol + all_cancer_fh + season + bmi + dm + acc
Leukemia	Leukemia	Circadian Rhythm	Extended Cosinor Alpha	cosinorExt_alpha	Continuous Per SD	NA	cosinorExt_alphaPerSD	independent_pattern	Independent Pattern	1.01 [0.88;1.16]	0.887552100272781	0.190403544998761	Positive	NA	NA	95618	184	TRUE	sex + race + tdi + smoking + alcohol + all_cancer_fh + season + bmi + dm + acc
Leukemia	Leukemia	Physical Activity	Gini Index of Activity Fragment Durations During Waking Time	FRAG_Gini_dur_PA_day	Continuous Per SD	NA	FRAG_Gini_dur_PA_dayPerSD	independent_pattern	Independent Pattern	1.01 [0.83;1.23]	0.896104832581161	0.149193824107654	Positive	NA	NA	95615	184	TRUE	sex + race + tdi + smoking + alcohol + all_cancer_fh + season + bmi + dm + acc
Leukemia	Leukemia	Physical Activity	Number of IN Fragments per Minute IN IN During Waking Time (Weighted)	FRAG_NFragPM_IN_day_wei	Continuous Per SD	NA	FRAG_NFragPM_IN_day_weiPerSD	independent_pattern	Independent Pattern	0.99 [0.79;1.23]	0.909848660616946	0.353187158862071	Inverse	NA	NA	95618	184	TRUE	sex + race + tdi + smoking + alcohol + all_cancer_fh + season + bmi + dm + acc
Leukemia	Leukemia	Physical Activity	Transition Probability Physical Inactivity to LIPA During Waking Time (Plain)	FRAG_TP_IN2LIPA_day_pla	Continuous Per SD	NA	FRAG_TP_IN2LIPA_day_plaPerSD	independent_pattern	Independent Pattern	0.99 [0.81;1.21]	0.910398072888965	0.556801597834568	Inverse	NA	NA	95618	184	TRUE	sex + race + tdi + smoking + alcohol + all_cancer_fh + season + bmi + dm + acc
Leukemia	Leukemia	Physical Activity	Standard Deviation of Physical Activity Fragment Durations During Waking Time (Weighted)	FRAG_SD_dur_PA_day_wei	Continuous Per SD	NA	FRAG_SD_dur_PA_day_weiPerSD	independent_pattern	Independent Pattern	1.01 [0.82;1.25]	0.920164507200993	0.519826094698845	Positive	NA	NA	95613	184	TRUE	sex + race + tdi + smoking + alcohol + all_cancer_fh + season + bmi + dm + acc
Leukemia	Leukemia	Circadian Rhythm	M10 Activity Level	M10VALUE	Continuous Per SD	NA	M10VALUEPerSD	independent_pattern	Independent Pattern	1.03 [0.57;1.84]	0.928364706478255	0.644931983915977	Positive	NA	NA	95618	184	TRUE	sex + race + tdi + smoking + alcohol + all_cancer_fh + season + bmi + dm + acc
Leukemia	Leukemia	Physical Activity	Duration in 5-10 Min LIPA Bouts (Plain)	dur_day_LIG_bts_5_10_min_pla	Continuous Per SD	NA	dur_day_LIG_bts_5_10_min_plaPerSD	independent_pattern	Independent Pattern	0.99 [0.83;1.19]	0.931767785224912	0.902611513161758	Inverse	NA	NA	95618	184	TRUE	sex + race + tdi + smoking + alcohol + all_cancer_fh + season + bmi + dm + acc
Leukemia	Leukemia	Physical Activity	Transition Probability Physical Inactivity to LIPA During Waking Time	FRAG_TP_IN2LIPA_day	Continuous Per SD	NA	FRAG_TP_IN2LIPA_dayPerSD	independent_pattern	Independent Pattern	0.99 [0.81;1.21]	0.933156504590143	0.752874266200204	Inverse	NA	NA	95618	184	TRUE	sex + race + tdi + smoking + alcohol + all_cancer_fh + season + bmi + dm + acc
Leukemia	Leukemia	Physical Activity	Number of IN Fragments per Minute IN IN During Waking Time (Plain)	FRAG_NFragPM_IN_day_pla	Continuous Per SD	NA	FRAG_NFragPM_IN_day_plaPerSD	independent_pattern	Independent Pattern	1.01 [0.81;1.26]	0.944375352758785	0.322731743791446	Positive	NA	NA	95618	184	TRUE	sex + race + tdi + smoking + alcohol + all_cancer_fh + season + bmi + dm + acc
Leukemia	Leukemia	Physical Activity	Number of MVPA Fragments During Waking Time	FRAG_Nfrag_MVPA_day	Continuous Per SD	NA	FRAG_Nfrag_MVPA_dayPerSD	independent_pattern	Independent Pattern	0.99 [0.77;1.27]	0.953250036945004	0.68021354840783	Inverse	NA	NA	95618	184	TRUE	sex + race + tdi + smoking + alcohol + all_cancer_fh + season + bmi + dm + acc
Leukemia	Leukemia	Physical Activity	Duration in 5-10 Min LIPA Bouts (Weighted)	dur_day_LIG_bts_5_10_min_wei	Continuous Per SD	NA	dur_day_LIG_bts_5_10_min_weiPerSD	independent_pattern	Independent Pattern	0.99 [0.83;1.19]	0.955187649870499	0.997386380572303	Inverse	NA	NA	95618	184	TRUE	sex + race + tdi + smoking + alcohol + all_cancer_fh + season + bmi + dm + acc
Leukemia	Leukemia	Physical Activity	Transition Probability Physical Inactivity to Activity During Waking Time (Plain)	FRAG_TP_IN2PA_day_pla	Continuous Per SD	NA	FRAG_TP_IN2PA_day_plaPerSD	independent_pattern	Independent Pattern	0.99 [0.80;1.24]	0.956242023002673	0.853095186268553	Inverse	NA	NA	95618	184	TRUE	sex + race + tdi + smoking + alcohol + all_cancer_fh + season + bmi + dm + acc
Leukemia	Leukemia	Physical Activity	Number of 5-10 Min LIPA Bouts (Plain)	Nbouts_day_LIG_bts_5_10_pla	Continuous Per SD	NA	Nbouts_day_LIG_bts_5_10_plaPerSD	independent_pattern	Independent Pattern	1.00 [0.83;1.20]	0.965241719958732	0.753384471766207	Inverse	NA	NA	95618	184	TRUE	sex + race + tdi + smoking + alcohol + all_cancer_fh + season + bmi + dm + acc
Leukemia	Leukemia	Physical Activity	Number of 5-10 Min LIPA Bouts (Weighted)	Nbouts_day_LIG_bts_5_10_wei	Continuous Per SD	NA	Nbouts_day_LIG_bts_5_10_weiPerSD	independent_pattern	Independent Pattern	1.00 [0.83;1.20]	0.985384679818866	0.921887676405934	Inverse	NA	NA	95618	184	TRUE	sex + race + tdi + smoking + alcohol + all_cancer_fh + season + bmi + dm + acc
Leukemia	Leukemia	Physical Activity	Number of IN Fragments per Minute IN IN During Waking Time	FRAG_NFragPM_IN_day	Continuous Per SD	NA	FRAG_NFragPM_IN_dayPerSD	independent_pattern	Independent Pattern	1.00 [0.80;1.24]	0.986699710562311	0.506801817228964	Inverse	NA	NA	95617	184	TRUE	sex + race + tdi + smoking + alcohol + all_cancer_fh + season + bmi + dm + acc
Leukemia	Leukemia	Physical Activity	Transition Probability Physical Inactivity to Activity During Waking Time	FRAG_TP_IN2PA_day	Continuous Per SD	NA	FRAG_TP_IN2PA_dayPerSD	independent_pattern	Independent Pattern	1.00 [0.80;1.25]	0.999847722069796	0.80570207769863	Positive	NA	NA	95618	184	TRUE	sex + race + tdi + smoking + alcohol + all_cancer_fh + season + bmi + dm + acc
Leukemia	Leukemia	Physical Activity	W0.5 of Activity Fragment Durations During Waking Time (Plain)	FRAG_W0.5_dur_PA_day_pla	Tertile	T3	FRAG_W0.5_dur_PA_day_plaCat3	independent_pattern	Independent Pattern	1.80 [1.17;2.78]	0.00772852638116826	0.00870244992202557	Positive	68	31889	95613	184	TRUE	sex + race + tdi + smoking + alcohol + all_cancer_fh + season + bmi + dm + acc
Leukemia	Leukemia	Physical Activity	Coefficient of Variance of Inactivity Fragment Durations During Waking Time (Plain)	FRAG_CoV_dur_IN_day_pla	Tertile	T3	FRAG_CoV_dur_IN_day_plaCat3	independent_pattern	Independent Pattern	1.61 [1.11;2.33]	0.0111142238177675	0.0131934089733746	Positive	74	31886	95613	184	TRUE	sex + race + tdi + smoking + alcohol + all_cancer_fh + season + bmi + dm + acc
Leukemia	Leukemia	Physical Activity	Coefficient of Variance of Inactivity Fragment Durations During Waking Time (Weighted)	FRAG_CoV_dur_IN_day_wei	Tertile	T3	FRAG_CoV_dur_IN_day_weiCat3	independent_pattern	Independent Pattern	1.58 [1.09;2.28]	0.0162403671211698	0.0186690422247455	Positive	72	31883	95613	184	TRUE	sex + race + tdi + smoking + alcohol + all_cancer_fh + season + bmi + dm + acc
Leukemia	Leukemia	Physical Activity	W0.5 of Activity Fragment Durations During Waking Time (Weighted)	FRAG_W0.5_dur_PA_day_wei	Tertile	T3	FRAG_W0.5_dur_PA_day_weiCat3	independent_pattern	Independent Pattern	1.70 [1.10;2.62]	0.0169081660776689	0.0170136645207546	Positive	66	31887	95613	184	TRUE	sex + race + tdi + smoking + alcohol + all_cancer_fh + season + bmi + dm + acc
Leukemia	Leukemia	Physical Activity	Number of Activity Fragments During Waking Time	FRAG_Nfrag_PA_day	Tertile	T2	FRAG_Nfrag_PA_dayCat2	independent_pattern	Independent Pattern	0.65 [0.45;0.93]	0.0175790981810758	0.202003812637793	Inverse	49	31870	95618	184	TRUE	sex + race + tdi + smoking + alcohol + all_cancer_fh + season + bmi + dm + acc
Leukemia	Leukemia	Physical Activity	Number of Activity-to-Inactivity Transitions During Waking Time	FRAG_Nfrag_PA2IN_day	Tertile	T2	FRAG_Nfrag_PA2IN_dayCat2	independent_pattern	Independent Pattern	0.65 [0.45;0.93]	0.0175790981810758	0.202003812637793	Inverse	49	31870	95618	184	TRUE	sex + race + tdi + smoking + alcohol + all_cancer_fh + season + bmi + dm + acc
Leukemia	Leukemia	Physical Activity	Number of Inactivity Fragments During Waking Time	FRAG_Nfrag_IN_day	Tertile	T2	FRAG_Nfrag_IN_dayCat2	independent_pattern	Independent Pattern	0.65 [0.45;0.93]	0.0177890087303961	0.203037367903644	Inverse	49	31871	95618	184	TRUE	sex + race + tdi + smoking + alcohol + all_cancer_fh + season + bmi + dm + acc
Leukemia	Leukemia	Physical Activity	Number of Inactivity-to-Activity Transitions During Waking Time	FRAG_Nfrag_IN2PA_day	Tertile	T2	FRAG_Nfrag_IN2PA_dayCat2	independent_pattern	Independent Pattern	0.65 [0.45;0.93]	0.0177890087303961	0.203037367903644	Inverse	49	31871	95618	184	TRUE	sex + race + tdi + smoking + alcohol + all_cancer_fh + season + bmi + dm + acc
Leukemia	Leukemia	Physical Activity	Number of MVPA Fragments During Waking Time (Plain)	FRAG_Nfrag_MVPA_day_pla	Tertile	T2	FRAG_Nfrag_MVPA_day_plaCat2	independent_pattern	Independent Pattern	0.62 [0.41;0.93]	0.021688477723189	0.878746993870575	Inverse	42	31877	95618	184	TRUE	sex + race + tdi + smoking + alcohol + all_cancer_fh + season + bmi + dm + acc
Leukemia	Leukemia	Physical Activity	Number of 10-20 Min Inactivity Bouts (Weighted)	Nbouts_day_IN_bts_10_20_wei	Tertile	T3	Nbouts_day_IN_bts_10_20_weiCat3	independent_pattern	Independent Pattern	0.64 [0.43;0.94]	0.0235947594956447	0.0229264985386987	Inverse	41	31868	95618	184	TRUE	sex + race + tdi + smoking + alcohol + all_cancer_fh + season + bmi + dm + acc
Leukemia	Leukemia	Physical Activity	x0.5 of Activity Fragment Durations During Waking Time (Weighted)	FRAG_x0.5_dur_PA_day_wei	Tertile	T2	FRAG_x0.5_dur_PA_day_weiCat2	independent_pattern	Independent Pattern	1.53 [1.05;2.22]	0.0259799949145581	0.0685093878881043	Positive	70	31876	95613	184	TRUE	sex + race + tdi + smoking + alcohol + all_cancer_fh + season + bmi + dm + acc
Leukemia	Leukemia	Physical Activity	x0.5 of Inactivity Fragment Durations During Waking Time (Plain)	FRAG_x0.5_dur_IN_day_pla	Tertile	T2	FRAG_x0.5_dur_IN_day_plaCat2	independent_pattern	Independent Pattern	0.64 [0.43;0.95]	0.0277320249635792	0.1798411196656	Inverse	52	31881	95613	184	TRUE	sex + race + tdi + smoking + alcohol + all_cancer_fh + season + bmi + dm + acc
Leukemia	Leukemia	Physical Activity	Number of Inactivity-to-LIPA Transitions During Waking Time	FRAG_Nfrag_IN2LIPA_day	Tertile	T2	FRAG_Nfrag_IN2LIPA_dayCat2	independent_pattern	Independent Pattern	0.68 [0.47;0.96]	0.0296902979342774	0.0878633591422816	Inverse	52	31873	95618	184	TRUE	sex + race + tdi + smoking + alcohol + all_cancer_fh + season + bmi + dm + acc
Leukemia	Leukemia	Physical Activity	Power-Law Alpha of Activity Fragment Durations During Waking Time (Weighted)	FRAG_alpha_dur_PA_day_wei	Tertile	T3	FRAG_alpha_dur_PA_day_weiCat3	independent_pattern	Independent Pattern	0.64 [0.42;0.96]	0.0314450961683443	0.0306876583435137	Inverse	53	31855	95613	184	TRUE	sex + race + tdi + smoking + alcohol + all_cancer_fh + season + bmi + dm + acc
Leukemia	Leukemia	Physical Activity	Unbouted Inactivity Duration (Weighted)	dur_day_IN_unbt_min_wei	Tertile	T2	dur_day_IN_unbt_min_weiCat2	independent_pattern	Independent Pattern	0.66 [0.46;0.97]	0.0325863328964991	0.944498937497014	Inverse	46	31875	95618	184	TRUE	sex + race + tdi + smoking + alcohol + all_cancer_fh + season + bmi + dm + acc
Leukemia	Leukemia	Physical Activity	x0.5 of Activity Fragment Durations During Waking Time (Plain)	FRAG_x0.5_dur_PA_day_pla	Tertile	T3	FRAG_x0.5_dur_PA_day_plaCat3	independent_pattern	Independent Pattern	1.57 [1.04;2.37]	0.0330640940720565	0.0384878028630063	Positive	66	31878	95613	184	TRUE	sex + race + tdi + smoking + alcohol + all_cancer_fh + season + bmi + dm + acc
Leukemia	Leukemia	Physical Activity	x0.5 of Inactivity Fragment Durations During Waking Time	FRAG_x0.5_dur_IN_day	Tertile	T2	FRAG_x0.5_dur_IN_dayCat2	independent_pattern	Independent Pattern	0.66 [0.44;0.98]	0.0370499968855869	0.220728399335509	Inverse	52	31881	95615	184	TRUE	sex + race + tdi + smoking + alcohol + all_cancer_fh + season + bmi + dm + acc
Leukemia	Leukemia	Sleep	Sleep Regularity Index	SleepRegularityIndex2	Tertile	T3	SleepRegularityIndex2Cat3	independent_pattern	Independent Pattern	0.69 [0.48;0.98]	0.0379516079000287	0.0249319601962418	Inverse	53	31846	95504	184	TRUE	sex + race + tdi + smoking + alcohol + all_cancer_fh + season + bmi + dm + acc
Leukemia	Leukemia	Physical Activity	Transition Probability Physical Activity to Inactivity During Waking Time	FRAG_TP_PA2IN_day	Tertile	T3	FRAG_TP_PA2IN_dayCat3	independent_pattern	Independent Pattern	0.62 [0.40;0.98]	0.0400343830795822	0.0361000581008479	Inverse	56	31858	95618	184	TRUE	sex + race + tdi + smoking + alcohol + all_cancer_fh + season + bmi + dm + acc
Leukemia	Leukemia	Physical Activity	x0.5 of Activity Fragment Durations During Waking Time	FRAG_x0.5_dur_PA_day	Tertile	T3	FRAG_x0.5_dur_PA_dayCat3	independent_pattern	Independent Pattern	1.52 [1.01;2.30]	0.0458637590004367	0.0525036022681326	Positive	66	31873	95615	184	TRUE	sex + race + tdi + smoking + alcohol + all_cancer_fh + season + bmi + dm + acc
Leukemia	Leukemia	Physical Activity	Power-Law Alpha of Activity Fragment Durations During Waking Time	FRAG_alpha_dur_PA_day	Tertile	T3	FRAG_alpha_dur_PA_dayCat3	independent_pattern	Independent Pattern	0.66 [0.43;0.99]	0.0459256073743208	0.0431452777004907	Inverse	52	31864	95615	184	TRUE	sex + race + tdi + smoking + alcohol + all_cancer_fh + season + bmi + dm + acc
Leukemia	Leukemia	Physical Activity	W0.5 of Activity Fragment Durations During Waking Time	FRAG_W0.5_dur_PA_day	Tertile	T3	FRAG_W0.5_dur_PA_dayCat3	independent_pattern	Independent Pattern	1.52 [1.00;2.30]	0.0483841988717832	0.0481214794218512	Positive	65	31882	95615	184	TRUE	sex + race + tdi + smoking + alcohol + all_cancer_fh + season + bmi + dm + acc
Leukemia	Leukemia	Physical Activity	Acceleration in 10-Min LIPA Bouts (Weighted)	ACC_day_LIG_bts_10_mg_wei	Tertile	T3	ACC_day_LIG_bts_10_mg_weiCat3	independent_pattern	Independent Pattern	1.47 [1.00;2.17]	0.0504764655419773	0.0482851957137043	Positive	61	31877	95592	184	TRUE	sex + race + tdi + smoking + alcohol + all_cancer_fh + season + bmi + dm + acc
Leukemia	Leukemia	Physical Activity	Acceleration in 20-30 Min Inactivity Bouts (Plain)	ACC_day_IN_bts_20_30_mg_pla	Tertile	T3	ACC_day_IN_bts_20_30_mg_plaCat3	independent_pattern	Independent Pattern	0.70 [0.49;1.00]	0.0512311177822965	0.0483952732954218	Inverse	48	31869	95592	184	TRUE	sex + race + tdi + smoking + alcohol + all_cancer_fh + season + bmi + dm + acc
Leukemia	Leukemia	Physical Activity	Mean Activity Fragment Duration During Waking Time (Plain)	FRAG_mean_dur_PA_day_pla	Tertile	T3	FRAG_mean_dur_PA_day_plaCat3	independent_pattern	Independent Pattern	1.56 [1.00;2.44]	0.0517721026819802	0.056439067045911	Positive	63	31884	95618	184	TRUE	sex + race + tdi + smoking + alcohol + all_cancer_fh + season + bmi + dm + acc
Leukemia	Leukemia	Physical Activity	Acceleration in 20-30 Min Inactivity Bouts (Weighted)	ACC_day_IN_bts_20_30_mg_wei	Tertile	T3	ACC_day_IN_bts_20_30_mg_weiCat3	independent_pattern	Independent Pattern	0.70 [0.49;1.00]	0.0525405732008824	0.0473400266443955	Inverse	49	31868	95592	184	TRUE	sex + race + tdi + smoking + alcohol + all_cancer_fh + season + bmi + dm + acc
Leukemia	Leukemia	Physical Activity	x0.5 of Activity Fragment Durations During Waking Time (Weighted)	FRAG_x0.5_dur_PA_day_wei	Tertile	T3	FRAG_x0.5_dur_PA_day_weiCat3	independent_pattern	Independent Pattern	1.51 [0.99;2.30]	0.0534405923954199	0.0685093878881043	Positive	63	31879	95613	184	TRUE	sex + race + tdi + smoking + alcohol + all_cancer_fh + season + bmi + dm + acc
Leukemia	Leukemia	Physical Activity	Acceleration in 10-Min LIPA Bouts (Weighted)	ACC_day_LIG_bts_10_mg_wei	Tertile	T2	ACC_day_LIG_bts_10_mg_weiCat2	independent_pattern	Independent Pattern	1.43 [0.99;2.06]	0.0549179095484783	0.0482851957137043	Positive	67	31861	95592	184	TRUE	sex + race + tdi + smoking + alcohol + all_cancer_fh + season + bmi + dm + acc
Leukemia	Leukemia	Physical Activity	Mean Inactivity Fragment Duration During Waking Time	FRAG_mean_dur_IN_day	Tertile	T2	FRAG_mean_dur_IN_dayCat2	independent_pattern	Independent Pattern	0.67 [0.45;1.01]	0.0580631207390965	0.849294197795982	Inverse	49	31874	95617	184	TRUE	sex + race + tdi + smoking + alcohol + all_cancer_fh + season + bmi + dm + acc
Leukemia	Leukemia	Physical Activity	Coefficient of Variance of Inactivity Fragment Durations During Waking Time	FRAG_CoV_dur_IN_day	Tertile	T3	FRAG_CoV_dur_IN_dayCat3	independent_pattern	Independent Pattern	1.42 [0.98;2.05]	0.0617721023288163	0.0729867878599734	Positive	69	31882	95615	184	TRUE	sex + race + tdi + smoking + alcohol + all_cancer_fh + season + bmi + dm + acc
Leukemia	Leukemia	Physical Activity	Acceleration in 60-90 Min Inactivity Bouts (Plain)	ACC_day_IN_bts_60_90_mg_pla	Tertile	T3	ACC_day_IN_bts_60_90_mg_plaCat3	independent_pattern	Independent Pattern	0.70 [0.48;1.02]	0.0625317683876214	0.0656255899742574	Inverse	44	31759	95258	184	TRUE	sex + race + tdi + smoking + alcohol + all_cancer_fh + season + bmi + dm + acc
Leukemia	Leukemia	Physical Activity	x0.5 of Activity Fragment Durations During Waking Time (Plain)	FRAG_x0.5_dur_PA_day_pla	Tertile	T2	FRAG_x0.5_dur_PA_day_plaCat2	independent_pattern	Independent Pattern	1.42 [0.98;2.08]	0.0653077668085236	0.0384878028630063	Positive	66	31877	95613	184	TRUE	sex + race + tdi + smoking + alcohol + all_cancer_fh + season + bmi + dm + acc
Leukemia	Leukemia	Physical Activity	Mean Activity Fragment Duration During Waking Time	FRAG_mean_dur_PA_day	Tertile	T2	FRAG_mean_dur_PA_dayCat2	independent_pattern	Independent Pattern	1.43 [0.98;2.08]	0.0654778472306289	0.0822160549680671	Positive	67	31873	95617	184	TRUE	sex + race + tdi + smoking + alcohol + all_cancer_fh + season + bmi + dm + acc
Leukemia	Leukemia	Sleep	Sleep Regularity Index	SleepRegularityIndex2	Tertile	T2	SleepRegularityIndex2Cat2	independent_pattern	Independent Pattern	0.72 [0.51;1.02]	0.0662034640173882	0.0249319601962418	Inverse	54	31845	95504	184	TRUE	sex + race + tdi + smoking + alcohol + all_cancer_fh + season + bmi + dm + acc
Leukemia	Leukemia	Sleep	Sleep Period Time Duration	SptDuration_AD_T5A5_mn	Tertile	T2	SptDuration_AD_T5A5_mnCat2	independent_pattern	Independent Pattern	0.72 [0.50;1.02]	0.0673717632682086	0.0767110906371759	Inverse	52	31874	95618	184	TRUE	sex + race + tdi + smoking + alcohol + all_cancer_fh + season + bmi + dm + acc
Leukemia	Leukemia	Physical Activity	Duration in 20-30 Min Inactivity Bouts (Weighted)	dur_day_IN_bts_20_30_min_wei	Tertile	T3	dur_day_IN_bts_20_30_min_weiCat3	independent_pattern	Independent Pattern	0.71 [0.49;1.02]	0.0674329084929593	0.0672670964865689	Inverse	48	31874	95618	184	TRUE	sex + race + tdi + smoking + alcohol + all_cancer_fh + season + bmi + dm + acc
Leukemia	Leukemia	Physical Activity	Duration in 90-Min Inactivity Bouts (Weighted)	dur_day_IN_bts_90_min_wei	Tertile	T3	dur_day_IN_bts_90_min_weiCat3	independent_pattern	Independent Pattern	1.51 [0.97;2.34]	0.0679229573228829	0.053171346055459	Positive	85	31854	95618	184	TRUE	sex + race + tdi + smoking + alcohol + all_cancer_fh + season + bmi + dm + acc
Leukemia	Leukemia	Physical Activity	Mean Activity Fragment Duration During Waking Time	FRAG_mean_dur_PA_day	Tertile	T3	FRAG_mean_dur_PA_dayCat3	independent_pattern	Independent Pattern	1.52 [0.97;2.39]	0.0679321720577955	0.0822160549680671	Positive	61	31885	95617	184	TRUE	sex + race + tdi + smoking + alcohol + all_cancer_fh + season + bmi + dm + acc
Leukemia	Leukemia	Physical Activity	Number of PA Fragments per Minute IN PA During Waking Time	FRAG_NFragPM_PA_day	Tertile	T3	FRAG_NFragPM_PA_dayCat3	independent_pattern	Independent Pattern	0.66 [0.42;1.03]	0.0679776352766118	0.0576574102739665	Inverse	56	31858	95617	184	TRUE	sex + race + tdi + smoking + alcohol + all_cancer_fh + season + bmi + dm + acc
Leukemia	Leukemia	Physical Activity	Mean Inactivity Fragment Duration During Waking Time (Plain)	FRAG_mean_dur_IN_day_pla	Tertile	T2	FRAG_mean_dur_IN_day_plaCat2	independent_pattern	Independent Pattern	0.69 [0.46;1.03]	0.0697978162312008	0.482941214716701	Inverse	52	31878	95618	184	TRUE	sex + race + tdi + smoking + alcohol + all_cancer_fh + season + bmi + dm + acc
Leukemia	Leukemia	Physical Activity	Transition Probability Physical Activity to Inactivity During Waking Time (Plain)	FRAG_TP_PA2IN_day_pla	Tertile	T3	FRAG_TP_PA2IN_day_plaCat3	independent_pattern	Independent Pattern	0.66 [0.42;1.04]	0.0742758215171398	0.0612441637473296	Inverse	56	31858	95618	184	TRUE	sex + race + tdi + smoking + alcohol + all_cancer_fh + season + bmi + dm + acc
Leukemia	Leukemia	Physical Activity	Number of PA Fragments per Minute IN PA During Waking Time (Plain)	FRAG_NFragPM_PA_day_pla	Tertile	T3	FRAG_NFragPM_PA_day_plaCat3	independent_pattern	Independent Pattern	0.66 [0.42;1.04]	0.0748179698946998	0.0616545035950695	Inverse	56	31858	95618	184	TRUE	sex + race + tdi + smoking + alcohol + all_cancer_fh + season + bmi + dm + acc
Leukemia	Leukemia	Physical Activity	Acceleration in 60-90 Min Inactivity Bouts (Weighted)	ACC_day_IN_bts_60_90_mg_wei	Tertile	T3	ACC_day_IN_bts_60_90_mg_weiCat3	independent_pattern	Independent Pattern	0.71 [0.49;1.04]	0.075071388217645793	0.0797309558353601	Inverse	44	31759	95258	184	TRUE	sex + race + tdi + smoking + alcohol + all_cancer_fh + season + bmi + dm + acc
Leukemia	Leukemia	Physical Activity	Number of 10-20 Min Inactivity Bouts (Plain)	Nbouts_day_IN_bts_10_20_pla	Tertile	T3	Nbouts_day_IN_bts_10_20_plaCat3	independent_pattern	Independent Pattern	0.71 [0.48;1.04]	0.0764693916708063	0.074019277514553	Inverse	44	31868	95618	184	TRUE	sex + race + tdi + smoking + alcohol + all_cancer_fh + season + bmi + dm + acc
Leukemia	Leukemia	Physical Activity	Number of Wake Fragments During Sleep Period	FRAG_Nfrag_wake_spt	Tertile	T2	FRAG_Nfrag_wake_sptCat2	independent_pattern	Independent Pattern	1.37 [0.96;1.95]	0.079863001757067	0.877421647732197	Positive	74	31874	95618	184	TRUE	sex + race + tdi + smoking + alcohol + all_cancer_fh + season + bmi + dm + acc
Leukemia	Leukemia	Sleep	Number of Sleep Fragments During Sleep Period	FRAG_Nfrag_sleep_spt	Tertile	T2	FRAG_Nfrag_sleep_sptCat2	independent_pattern	Independent Pattern	1.37 [0.96;1.95]	0.0798686494789619	0.877778624317789	Positive	74	31874	95618	184	TRUE	sex + race + tdi + smoking + alcohol + all_cancer_fh + season + bmi + dm + acc
Leukemia	Leukemia	Physical Activity	Duration in 10-20 Min Inactivity Bouts (Weighted)	dur_day_IN_bts_10_20_min_wei	Tertile	T3	dur_day_IN_bts_10_20_min_weiCat3	independent_pattern	Independent Pattern	0.71 [0.49;1.04]	0.0804300288440543	0.0758065899817874	Inverse	45	31869	95618	184	TRUE	sex + race + tdi + smoking + alcohol + all_cancer_fh + season + bmi + dm + acc
Leukemia	Leukemia	Physical Activity	x0.5 of Activity Fragment Durations During Waking Time	FRAG_x0.5_dur_PA_day	Tertile	T2	FRAG_x0.5_dur_PA_dayCat2	independent_pattern	Independent Pattern	1.40 [0.96;2.03]	0.0809987168505632	0.0525036022681326	Positive	66	31877	95615	184	TRUE	sex + race + tdi + smoking + alcohol + all_cancer_fh + season + bmi + dm + acc
Leukemia	Leukemia	Sleep	Sleep Duration Within Sleep Period Time	SleepDurationInSpt_AD_T5A5_mn	Tertile	T2	SleepDurationInSpt_AD_T5A5_mnCat2	independent_pattern	Independent Pattern	0.72 [0.50;1.04]	0.0826265959436395	0.61932849616861	Inverse	48	31876	95618	184	TRUE	sex + race + tdi + smoking + alcohol + all_cancer_fh + season + bmi + dm + acc
Leukemia	Leukemia	Physical Activity	Gini Index of Inactivity Fragment Durations During Waking Time	FRAG_Gini_dur_IN_day	Tertile	T3	FRAG_Gini_dur_IN_dayCat3	independent_pattern	Independent Pattern	1.38 [0.96;1.99]	0.0834944528841809	0.0841819174601165	Positive	76	31872	95615	184	TRUE	sex + race + tdi + smoking + alcohol + all_cancer_fh + season + bmi + dm + acc
Leukemia	Leukemia	Physical Activity	Acceleration in 5-10 Min MVPA Bouts (Weighted)	ACC_day_MVPA_bts_5_10_mg_wei	Tertile	T2	ACC_day_MVPA_bts_5_10_mg_weiCat2	independent_pattern	Independent Pattern	0.72 [0.49;1.05]	0.0880187317365447	0.784244937977399	Inverse	46	31706	95111	182	TRUE	sex + race + tdi + smoking + alcohol + all_cancer_fh + season + bmi + dm + acc
Leukemia	Leukemia	Physical Activity	x0.5 of Inactivity Fragment Durations During Waking Time (Plain)	FRAG_x0.5_dur_IN_day_pla	Tertile	T3	FRAG_x0.5_dur_IN_day_plaCat3	independent_pattern	Independent Pattern	0.69 [0.45;1.07]	0.0944797227099955	0.1798411196656	Inverse	72	31850	95613	184	TRUE	sex + race + tdi + smoking + alcohol + all_cancer_fh + season + bmi + dm + acc
Leukemia	Leukemia	Sleep	Sleep Period Time Duration	SptDuration_AD_T5A5_mn	Tertile	T3	SptDuration_AD_T5A5_mnCat3	independent_pattern	Independent Pattern	0.74 [0.52;1.05]	0.0958772218941334	0.0767110906371759	Inverse	55	31881	95618	184	TRUE	sex + race + tdi + smoking + alcohol + all_cancer_fh + season + bmi + dm + acc
Leukemia	Leukemia	Physical Activity	Power-Law Alpha of Activity Fragment Durations During Waking Time (Plain)	FRAG_alpha_dur_PA_day_pla	Tertile	T3	FRAG_alpha_dur_PA_day_plaCat3	independent_pattern	Independent Pattern	0.71 [0.47;1.06]	0.096660516843395	0.0927774407887744	Inverse	55	31859	95613	184	TRUE	sex + race + tdi + smoking + alcohol + all_cancer_fh + season + bmi + dm + acc
Leukemia	Leukemia	Physical Activity	Number of 90-Min Inactivity Bouts (Plain)	Nbouts_day_IN_bts_90_pla	Tertile	T3	Nbouts_day_IN_bts_90_plaCat3	independent_pattern	Independent Pattern	1.44 [0.93;2.24]	0.100202279487145	0.0774006983276274	Positive	84	31853	95618	184	TRUE	sex + race + tdi + smoking + alcohol + all_cancer_fh + season + bmi + dm + acc
Leukemia	Leukemia	Physical Activity	Transition Probability Physical Inactivity to Activity During Sleep Period	FRAG_TP_IN2PA_spt	Tertile	T2	FRAG_TP_IN2PA_sptCat2	independent_pattern	Independent Pattern	1.36 [0.94;1.96]	0.101648450932691	0.528234255908082	Positive	69	31867	95618	184	TRUE	sex + race + tdi + smoking + alcohol + all_cancer_fh + season + bmi + dm + acc
Leukemia	Leukemia	Physical Activity	Acceleration in 1-5 Min LIPA Bouts (Weighted)	ACC_day_LIG_bts_1_5_mg_wei	Tertile	T2	ACC_day_LIG_bts_1_5_mg_weiCat2	independent_pattern	Independent Pattern	1.34 [0.94;1.89]	0.102471629859026	0.757468662038125	Positive	73	31875	95617	184	TRUE	sex + race + tdi + smoking + alcohol + all_cancer_fh + season + bmi + dm + acc
Leukemia	Leukemia	Physical Activity	Acceleration in 1-5 Min LIPA Bouts (Plain)	ACC_day_LIG_bts_1_5_mg_pla	Tertile	T2	ACC_day_LIG_bts_1_5_mg_plaCat2	independent_pattern	Independent Pattern	1.34 [0.94;1.90]	0.105349377361952	0.913846055822673	Positive	71	31877	95617	184	TRUE	sex + race + tdi + smoking + alcohol + all_cancer_fh + season + bmi + dm + acc
Leukemia	Leukemia	Physical Activity	Number of Inactivity-to-MVPA Transitions During Waking Time	FRAG_Nfrag_IN2MVPA_day	Tertile	T3	FRAG_Nfrag_IN2MVPA_dayCat3	independent_pattern	Independent Pattern	0.69 [0.44;1.08]	0.105625448438333	0.0940007340331549	Inverse	40	31894	95618	184	TRUE	sex + race + tdi + smoking + alcohol + all_cancer_fh + season + bmi + dm + acc
Leukemia	Leukemia	Physical Activity	Number of Inactivity-to-LIPA Transitions During Waking Time	FRAG_Nfrag_IN2LIPA_day	Tertile	T3	FRAG_Nfrag_IN2LIPA_dayCat3	independent_pattern	Independent Pattern	0.74 [0.51;1.07]	0.111315977277427	0.0878633591422816	Inverse	50	31877	95618	184	TRUE	sex + race + tdi + smoking + alcohol + all_cancer_fh + season + bmi + dm + acc
Leukemia	Leukemia	Physical Activity	Duration in 90-Min Inactivity Bouts (Plain)	dur_day_IN_bts_90_min_pla	Tertile	T3	dur_day_IN_bts_90_min_plaCat3	independent_pattern	Independent Pattern	1.43 [0.92;2.22]	0.111364528766394	0.0886000967239384	Positive	84	31851	95618	184	TRUE	sex + race + tdi + smoking + alcohol + all_cancer_fh + season + bmi + dm + acc
Leukemia	Leukemia	Physical Activity	Mean Activity Fragment Duration During Waking Time (Weighted)	FRAG_mean_dur_PA_day_wei	Tertile	T3	FRAG_mean_dur_PA_day_weiCat3	independent_pattern	Independent Pattern	1.43 [0.92;2.24]	0.113208517636703	0.118086942564183	Positive	62	31885	95618	184	TRUE	sex + race + tdi + smoking + alcohol + all_cancer_fh + season + bmi + dm + acc
Leukemia	Leukemia	Circadian Rhythm	Interdaily Stability	IS	Tertile	T2	ISCat2	independent_pattern	Independent Pattern	0.74 [0.52;1.07]	0.114520477269008	0.451665047092849	Inverse	54	31869	95618	184	TRUE	sex + race + tdi + smoking + alcohol + all_cancer_fh + season + bmi + dm + acc
Leukemia	Leukemia	Physical Activity	Mean MVPA Fragment Duration During Waking Time (Plain)	FRAG_mean_dur_MVPA_day_pla	Tertile	T3	FRAG_mean_dur_MVPA_day_plaCat3	independent_pattern	Independent Pattern	0.71 [0.46;1.09]	0.116344350348371	0.116458706328899	Inverse	49	31880	95599	184	TRUE	sex + race + tdi + smoking + alcohol + all_cancer_fh + season + bmi + dm + acc
Leukemia	Leukemia	Physical Activity	Number of MVPA Fragments During Waking Time (Weighted)	FRAG_Nfrag_MVPA_day_wei	Tertile	T2	FRAG_Nfrag_MVPA_day_weiCat2	independent_pattern	Independent Pattern	0.73 [0.49;1.09]	0.11860068877153	0.82451800859308	Inverse	48	31876	95618	184	TRUE	sex + race + tdi + smoking + alcohol + all_cancer_fh + season + bmi + dm + acc
Leukemia	Leukemia	Physical Activity	Mean Inactivity Fragment Duration During Waking Time (Weighted)	FRAG_mean_dur_IN_day_wei	Tertile	T2	FRAG_mean_dur_IN_day_weiCat2	independent_pattern	Independent Pattern	0.72 [0.48;1.09]	0.120225268635944	0.936433132603663	Inverse	51	31878	95618	184	TRUE	sex + race + tdi + smoking + alcohol + all_cancer_fh + season + bmi + dm + acc
Leukemia	Leukemia	Physical Activity	Power-Law Alpha of Inactivity Fragment Durations During Waking Time	FRAG_alpha_dur_IN_day	Tertile	T3	FRAG_alpha_dur_IN_dayCat3	independent_pattern	Independent Pattern	1.40 [0.91;2.15]	0.125737784351087	0.132060912988496	Positive	59	31884	95615	184	TRUE	sex + race + tdi + smoking + alcohol + all_cancer_fh + season + bmi + dm + acc
Leukemia	Leukemia	Physical Activity	x0.5 of Inactivity Fragment Durations During Waking Time	FRAG_x0.5_dur_IN_day	Tertile	T3	FRAG_x0.5_dur_IN_dayCat3	independent_pattern	Independent Pattern	0.71 [0.47;1.10]	0.125819153159773	0.220728399335509	Inverse	73	31849	95615	184	TRUE	sex + race + tdi + smoking + alcohol + all_cancer_fh + season + bmi + dm + acc
Leukemia	Leukemia	Physical Activity	Acceleration in 90-Min Inactivity Bouts (Plain)	ACC_day_IN_bts_90_mg_pla	Tertile	T3	ACC_day_IN_bts_90_mg_plaCat3	independent_pattern	Independent Pattern	0.73 [0.49;1.09]	0.127750778241279	0.140381522277781	Inverse	40	31187	93523	182	TRUE	sex + race + tdi + smoking + alcohol + all_cancer_fh + season + bmi + dm + acc
Leukemia	Leukemia	Physical Activity	W0.5 of Activity Fragment Durations During Waking Time (Weighted)	FRAG_W0.5_dur_PA_day_wei	Tertile	T2	FRAG_W0.5_dur_PA_day_weiCat2	independent_pattern	Independent Pattern	1.34 [0.91;1.96]	0.134250638104119	0.0170136645207546	Positive	62	31874	95613	184	TRUE	sex + race + tdi + smoking + alcohol + all_cancer_fh + season + bmi + dm + acc
Leukemia	Leukemia	Step Count	Peak 30-Minute Cadence	mean_peak_30min_cadence	Tertile	T3	mean_peak_30min_cadenceCat3	independent_pattern	Independent Pattern	0.75 [0.51;1.09]	0.134793228105534	0.133300932374305	Inverse	50	31877	95618	184	TRUE	sex + race + tdi + smoking + alcohol + all_cancer_fh + season + bmi + dm + acc
Leukemia	Leukemia	Physical Activity	Acceleration in 10-Min LIPA Bouts (Plain)	ACC_day_LIG_bts_10_mg_pla	Tertile	T3	ACC_day_LIG_bts_10_mg_plaCat3	independent_pattern	Independent Pattern	1.34 [0.91;1.95]	0.136068773558078	0.134368411020405	Positive	61	31879	95592	184	TRUE	sex + race + tdi + smoking + alcohol + all_cancer_fh + season + bmi + dm + acc
Leukemia	Leukemia	Physical Activity	Number of Sustained Inactivity Bouts During Waking Hours	number_sib_wakinghours_AD_T5A5_mn	Tertile	T2	number_sib_wakinghours_AD_T5A5_mnCat2	independent_pattern	Independent Pattern	1.33 [0.91;1.94]	0.13636402242353	0.91946429058032	Positive	71	31886	95618	184	TRUE	sex + race + tdi + smoking + alcohol + all_cancer_fh + season + bmi + dm + acc
Leukemia	Leukemia	Physical Activity	Power-Law Alpha of Inactivity Fragment Durations During Waking Time (Weighted)	FRAG_alpha_dur_IN_day_wei	Tertile	T3	FRAG_alpha_dur_IN_day_weiCat3	independent_pattern	Independent Pattern	1.39 [0.90;2.15]	0.136900951303501	0.140597920024903	Positive	58	31886	95613	184	TRUE	sex + race + tdi + smoking + alcohol + all_cancer_fh + season + bmi + dm + acc
Leukemia	Leukemia	Physical Activity	Acceleration in 10-Min MVPA Bouts (Plain)	ACC_day_MVPA_bts_10_mg_pla	Tertile	T2	ACC_day_MVPA_bts_10_mg_plaCat2	independent_pattern	Independent Pattern	0.75 [0.52;1.10]	0.137466568240731	0.783920482048818	Inverse	49	30754	92259	172	TRUE	sex + race + tdi + smoking + alcohol + all_cancer_fh + season + bmi + dm + acc
Leukemia	Leukemia	Sleep	Transition Probability Wake to Sleep During Sleep Period	FRAG_TP_wake2sleep_spt	Tertile	T2	FRAG_TP_wake2sleep_sptCat2	independent_pattern	Independent Pattern	0.77 [0.54;1.09]	0.142218964368095	0.643240802631095	Inverse	52	31882	95618	184	TRUE	sex + race + tdi + smoking + alcohol + all_cancer_fh + season + bmi + dm + acc
Leukemia	Leukemia	Physical Activity	Unbouted Inactivity Duration (Plain)	dur_day_IN_unbt_min_pla	Tertile	T2	dur_day_IN_unbt_min_plaCat2	independent_pattern	Independent Pattern	0.76 [0.52;1.10]	0.143710079456137	0.654605644633955	Inverse	49	31874	95618	184	TRUE	sex + race + tdi + smoking + alcohol + all_cancer_fh + season + bmi + dm + acc
Leukemia	Leukemia	Physical Activity	Gini Index of Activity Fragment Durations During Waking Time	FRAG_Gini_dur_PA_day	Tertile	T3	FRAG_Gini_dur_PA_dayCat3	independent_pattern	Independent Pattern	1.38 [0.89;2.14]	0.145074530015607	0.149193824107654	Positive	61	31883	95615	184	TRUE	sex + race + tdi + smoking + alcohol + all_cancer_fh + season + bmi + dm + acc
Leukemia	Leukemia	Physical Activity	Acceleration in 10-20 Min Inactivity Bouts (Plain)	ACC_day_IN_bts_10_20_mg_pla	Tertile	T2	ACC_day_IN_bts_10_20_mg_plaCat2	independent_pattern	Independent Pattern	0.77 [0.54;1.10]	0.146883386747284	0.509584567941969	Inverse	52	31871	95611	184	TRUE	sex + race + tdi + smoking + alcohol + all_cancer_fh + season + bmi + dm + acc
Leukemia	Leukemia	Circadian Rhythm	M5 Start Time	M5TIME_num	Tertile	T2	M5TIME_numCat2	independent_pattern	Independent Pattern	1.28 [0.92;1.80]	0.148150311640212	0.75461248475093	Positive	76	31878	95618	184	TRUE	sex + race + tdi + smoking + alcohol + all_cancer_fh + season + bmi + dm + acc
Leukemia	Leukemia	Physical Activity	Duration in 20-30 Min Inactivity Bouts (Plain)	dur_day_IN_bts_20_30_min_pla	Tertile	T3	dur_day_IN_bts_20_30_min_plaCat3	independent_pattern	Independent Pattern	0.77 [0.54;1.10]	0.151045464391242	0.144692651231442	Inverse	52	31876	95618	184	TRUE	sex + race + tdi + smoking + alcohol + all_cancer_fh + season + bmi + dm + acc
Leukemia	Leukemia	Physical Activity	Acceleration in 20-30 Min Inactivity Bouts (Weighted)	ACC_day_IN_bts_20_30_mg_wei	Tertile	T2	ACC_day_IN_bts_20_30_mg_weiCat2	independent_pattern	Independent Pattern	0.78 [0.55;1.10]	0.153988882151994	0.0473400266443955	Inverse	57	31872	95592	184	TRUE	sex + race + tdi + smoking + alcohol + all_cancer_fh + season + bmi + dm + acc
Leukemia	Leukemia	Physical Activity	Mean Activity Fragment Duration During Waking Time (Plain)	FRAG_mean_dur_PA_day_pla	Tertile	T2	FRAG_mean_dur_PA_day_plaCat2	independent_pattern	Independent Pattern	1.32 [0.90;1.93]	0.154883774924118	0.056439067045911	Positive	63	31877	95618	184	TRUE	sex + race + tdi + smoking + alcohol + all_cancer_fh + season + bmi + dm + acc
Leukemia	Leukemia	Physical Activity	Number of PA Fragments per Minute IN PA During Waking Time (Weighted)	FRAG_NFragPM_PA_day_wei	Tertile	T3	FRAG_NFragPM_PA_day_weiCat3	independent_pattern	Independent Pattern	0.72 [0.46;1.13]	0.155559311611257	0.133103428681065	Inverse	58	31855	95618	184	TRUE	sex + race + tdi + smoking + alcohol + all_cancer_fh + season + bmi + dm + acc
Leukemia	Leukemia	Physical Activity	Number of 20-30 Min Inactivity Bouts (Weighted)	Nbouts_day_IN_bts_20_30_wei	Tertile	T3	Nbouts_day_IN_bts_20_30_weiCat3	independent_pattern	Independent Pattern	0.77 [0.54;1.11]	0.160373849934461	0.160389298838043	Inverse	50	31876	95618	184	TRUE	sex + race + tdi + smoking + alcohol + all_cancer_fh + season + bmi + dm + acc
Leukemia	Leukemia	Physical Activity	Mean MVPA Fragment Duration During Waking Time (Weighted)	FRAG_mean_dur_MVPA_day_wei	Tertile	T3	FRAG_mean_dur_MVPA_day_weiCat3	independent_pattern	Independent Pattern	0.74 [0.48;1.13]	0.163646748253329	0.160100614347474	Inverse	49	31880	95599	184	TRUE	sex + race + tdi + smoking + alcohol + all_cancer_fh + season + bmi + dm + acc
Leukemia	Leukemia	Physical Activity	Acceleration in 90-Min Inactivity Bouts (Weighted)	ACC_day_IN_bts_90_mg_wei	Tertile	T3	ACC_day_IN_bts_90_mg_weiCat3	independent_pattern	Independent Pattern	0.76 [0.52;1.12]	0.163997228876218	0.170959956432174	Inverse	43	31188	93523	182	TRUE	sex + race + tdi + smoking + alcohol + all_cancer_fh + season + bmi + dm + acc
Leukemia	Leukemia	Physical Activity	Duration in 10-20 Min Inactivity Bouts (Plain)	dur_day_IN_bts_10_20_min_pla	Tertile	T3	dur_day_IN_bts_10_20_min_plaCat3	independent_pattern	Independent Pattern	0.76 [0.52;1.12]	0.164359169564082	0.163138882056942	Inverse	46	31870	95618	184	TRUE	sex + race + tdi + smoking + alcohol + all_cancer_fh + season + bmi + dm + acc
Leukemia	Leukemia	Physical Activity	Number of Activity Fragments During Waking Time (Weighted)	FRAG_Nfrag_PA_day_wei	Tertile	T2	FRAG_Nfrag_PA_day_weiCat2	independent_pattern	Independent Pattern	0.77 [0.53;1.11]	0.164534719095406	0.999519181228672	Inverse	51	31879	95618	184	TRUE	sex + race + tdi + smoking + alcohol + all_cancer_fh + season + bmi + dm + acc
Leukemia	Leukemia	Physical Activity	Number of Activity-to-Inactivity Transitions During Waking Time (Weighted)	FRAG_Nfrag_PA2IN_day_wei	Tertile	T2	FRAG_Nfrag_PA2IN_day_weiCat2	independent_pattern	Independent Pattern	0.77 [0.53;1.11]	0.164534719095406	0.999519181228672	Inverse	51	31879	95618	184	TRUE	sex + race + tdi + smoking + alcohol + all_cancer_fh + season + bmi + dm + acc
Leukemia	Leukemia	Physical Activity	Transition Probability Physical Inactivity to LIPA During Waking Time	FRAG_TP_IN2LIPA_day	Tertile	T2	FRAG_TP_IN2LIPA_dayCat2	independent_pattern	Independent Pattern	0.76 [0.52;1.12]	0.165155430613415	0.752874266200204	Inverse	50	31876	95618	184	TRUE	sex + race + tdi + smoking + alcohol + all_cancer_fh + season + bmi + dm + acc
Leukemia	Leukemia	Physical Activity	x0.5 of Inactivity Fragment Durations During Waking Time (Weighted)	FRAG_x0.5_dur_IN_day_wei	Tertile	T3	FRAG_x0.5_dur_IN_day_weiCat3	independent_pattern	Independent Pattern	0.73 [0.47;1.14]	0.166738150078612	0.216397080290124	Inverse	70	31848	95613	184	TRUE	sex + race + tdi + smoking + alcohol + all_cancer_fh + season + bmi + dm + acc
Leukemia	Leukemia	Physical Activity	W0.5 of Activity Fragment Durations During Waking Time (Plain)	FRAG_W0.5_dur_PA_day_pla	Tertile	T2	FRAG_W0.5_dur_PA_day_plaCat2	independent_pattern	Independent Pattern	1.31 [0.89;1.92]	0.167622842862114	0.00870244992202557	Positive	60	31872	95613	184	TRUE	sex + race + tdi + smoking + alcohol + all_cancer_fh + season + bmi + dm + acc
Leukemia	Leukemia	Physical Activity	Standard Deviation of Inactivity Fragment Durations During Waking Time	FRAG_SD_dur_IN_day	Tertile	T3	FRAG_SD_dur_IN_dayCat3	independent_pattern	Independent Pattern	1.37 [0.87;2.14]	0.171051686522022	0.147084757897272	Positive	83	31846	95615	184	TRUE	sex + race + tdi + smoking + alcohol + all_cancer_fh + season + bmi + dm + acc
Leukemia	Leukemia	Physical Activity	Number of Inactivity-to-MVPA Transitions During Waking Time	FRAG_Nfrag_IN2MVPA_day	Tertile	T2	FRAG_Nfrag_IN2MVPA_dayCat2	independent_pattern	Independent Pattern	0.78 [0.55;1.11]	0.172375258887262	0.0940007340331549	Inverse	57	31876	95618	184	TRUE	sex + race + tdi + smoking + alcohol + all_cancer_fh + season + bmi + dm + acc
Leukemia	Leukemia	Physical Activity	Unbouted Inactivity Acceleration (Weighted)	ACC_day_IN_unbt_mg_wei	Tertile	T2	ACC_day_IN_unbt_mg_weiCat2	independent_pattern	Independent Pattern	0.77 [0.53;1.12]	0.17448809112992	0.705396692184613	Inverse	48	31885	95613	184	TRUE	sex + race + tdi + smoking + alcohol + all_cancer_fh + season + bmi + dm + acc
Leukemia	Leukemia	Circadian Rhythm	Extended Cosinor Alpha	cosinorExt_alpha	Tertile	T3	cosinorExt_alphaCat3	independent_pattern	Independent Pattern	1.28 [0.89;1.86]	0.181814357503776	0.190403544998761	Positive	76	31877	95618	184	TRUE	sex + race + tdi + smoking + alcohol + all_cancer_fh + season + bmi + dm + acc
Leukemia	Leukemia	Physical Activity	Coefficient of Variance of Activity Fragment Durations During Waking Time (Weighted)	FRAG_CoV_dur_PA_day_wei	Tertile	T3	FRAG_CoV_dur_PA_day_weiCat3	independent_pattern	Independent Pattern	0.77 [0.53;1.13]	0.187283796305953	0.215970801073372	Inverse	45	31882	95613	184	TRUE	sex + race + tdi + smoking + alcohol + all_cancer_fh + season + bmi + dm + acc
Leukemia	Leukemia	Physical Activity	Transition Probability Physical Activity to Inactivity During Waking Time (Weighted)	FRAG_TP_PA2IN_day_wei	Tertile	T3	FRAG_TP_PA2IN_day_weiCat3	independent_pattern	Independent Pattern	0.74 [0.47;1.16]	0.187488413957149	0.165091349178862	Inverse	59	31854	95618	184	TRUE	sex + race + tdi + smoking + alcohol + all_cancer_fh + season + bmi + dm + acc
Leukemia	Leukemia	Physical Activity	Number of Inactivity Fragments During Waking Time (Weighted)	FRAG_Nfrag_IN_day_wei	Tertile	T2	FRAG_Nfrag_IN_day_weiCat2	independent_pattern	Independent Pattern	0.78 [0.54;1.13]	0.189616028991199	0.910971189760357	Inverse	52	31879	95618	184	TRUE	sex + race + tdi + smoking + alcohol + all_cancer_fh + season + bmi + dm + acc
Leukemia	Leukemia	Physical Activity	Number of Inactivity-to-Activity Transitions During Waking Time (Weighted)	FRAG_Nfrag_IN2PA_day_wei	Tertile	T2	FRAG_Nfrag_IN2PA_day_weiCat2	independent_pattern	Independent Pattern	0.78 [0.54;1.13]	0.189616028991199	0.910971189760357	Inverse	52	31879	95618	184	TRUE	sex + race + tdi + smoking + alcohol + all_cancer_fh + season + bmi + dm + acc
Leukemia	Leukemia	Physical Activity	x0.5 of Inactivity Fragment Durations During Waking Time (Weighted)	FRAG_x0.5_dur_IN_day_wei	Tertile	T2	FRAG_x0.5_dur_IN_day_weiCat2	independent_pattern	Independent Pattern	0.77 [0.52;1.14]	0.196573319906495	0.216397080290124	Inverse	58	31882	95613	184	TRUE	sex + race + tdi + smoking + alcohol + all_cancer_fh + season + bmi + dm + acc
Leukemia	Leukemia	Physical Activity	W0.5 of Activity Fragment Durations During Waking Time	FRAG_W0.5_dur_PA_day	Tertile	T2	FRAG_W0.5_dur_PA_dayCat2	independent_pattern	Independent Pattern	1.28 [0.88;1.88]	0.197277684651577	0.0481214794218512	Positive	62	31874	95615	184	TRUE	sex + race + tdi + smoking + alcohol + all_cancer_fh + season + bmi + dm + acc
Leukemia	Leukemia	Physical Activity	Duration in 5-10 Min LIPA Bouts (Weighted)	dur_day_LIG_bts_5_10_min_wei	Tertile	T2	dur_day_LIG_bts_5_10_min_weiCat2	independent_pattern	Independent Pattern	0.78 [0.54;1.14]	0.198478608929603	0.997386380572303	Inverse	52	31874	95618	184	TRUE	sex + race + tdi + smoking + alcohol + all_cancer_fh + season + bmi + dm + acc
Leukemia	Leukemia	Physical Activity	Duration in 60-90 Min Inactivity Bouts (Plain)	dur_day_IN_bts_60_90_min_pla	Tertile	T3	dur_day_IN_bts_60_90_min_plaCat3	independent_pattern	Independent Pattern	0.78 [0.53;1.14]	0.198608035242729	0.216533627794837	Inverse	64	31867	95618	184	TRUE	sex + race + tdi + smoking + alcohol + all_cancer_fh + season + bmi + dm + acc
Leukemia	Leukemia	Physical Activity	Number of 20-30 Min Inactivity Bouts (Plain)	Nbouts_day_IN_bts_20_30_pla	Tertile	T3	Nbouts_day_IN_bts_20_30_plaCat3	independent_pattern	Independent Pattern	0.79 [0.56;1.13]	0.1991765891026	0.196717399162899	Inverse	53	31875	95618	184	TRUE	sex + race + tdi + smoking + alcohol + all_cancer_fh + season + bmi + dm + acc
Leukemia	Leukemia	Physical Activity	Number of IN Fragments per Minute IN IN During Waking Time	FRAG_NFragPM_IN_day	Tertile	T2	FRAG_NFragPM_IN_dayCat2	independent_pattern	Independent Pattern	0.78 [0.53;1.15]	0.203307863163708	0.506801817228964	Inverse	49	31874	95617	184	TRUE	sex + race + tdi + smoking + alcohol + all_cancer_fh + season + bmi + dm + acc
Leukemia	Leukemia	Physical Activity	Duration in 30-60 Min Inactivity Bouts (Plain)	dur_day_IN_bts_30_60_min_pla	Tertile	T3	dur_day_IN_bts_30_60_min_plaCat3	independent_pattern	Independent Pattern	0.78 [0.53;1.14]	0.204528003782129	0.191376330865392	Inverse	51	31864	95618	184	TRUE	sex + race + tdi + smoking + alcohol + all_cancer_fh + season + bmi + dm + acc
Leukemia	Leukemia	Circadian Rhythm	Extended Cosinor Amplitude	cosinorExt_amp	Tertile	T2	cosinorExt_ampCat2	independent_pattern	Independent Pattern	0.79 [0.54;1.15]	0.20983432392232	0.602341782497339	Inverse	51	31869	95618	184	TRUE	sex + race + tdi + smoking + alcohol + all_cancer_fh + season + bmi + dm + acc
Leukemia	Leukemia	Physical Activity	Number of 20-30 Min Inactivity Bouts (Plain)	Nbouts_day_IN_bts_20_30_pla	Tertile	T2	Nbouts_day_IN_bts_20_30_plaCat2	independent_pattern	Independent Pattern	0.80 [0.57;1.13]	0.211589639004759	0.196717399162899	Inverse	56	31873	95618	184	TRUE	sex + race + tdi + smoking + alcohol + all_cancer_fh + season + bmi + dm + acc
Leukemia	Leukemia	Physical Activity	Transition Probability Physical Inactivity to LIPA During Waking Time (Weighted)	FRAG_TP_IN2LIPA_day_wei	Tertile	T2	FRAG_TP_IN2LIPA_day_weiCat2	independent_pattern	Independent Pattern	0.79 [0.54;1.15]	0.21215238156917	0.811300103154874	Inverse	51	31878	95618	184	TRUE	sex + race + tdi + smoking + alcohol + all_cancer_fh + season + bmi + dm + acc
Leukemia	Leukemia	Physical Activity	Acceleration in 5-10 Min MVPA Bouts (Plain)	ACC_day_MVPA_bts_5_10_mg_pla	Tertile	T2	ACC_day_MVPA_bts_5_10_mg_plaCat2	independent_pattern	Independent Pattern	0.79 [0.54;1.15]	0.22450454314503	0.743506694184261	Inverse	49	31704	95111	182	TRUE	sex + race + tdi + smoking + alcohol + all_cancer_fh + season + bmi + dm + acc
Leukemia	Leukemia	Physical Activity	Number of 90-Min Inactivity Bouts (Weighted)	Nbouts_day_IN_bts_90_wei	Tertile	T3	Nbouts_day_IN_bts_90_weiCat3	independent_pattern	Independent Pattern	1.30 [0.85;2.01]	0.22966076072453	0.169541298670144	Positive	83	31855	95618	184	TRUE	sex + race + tdi + smoking + alcohol + all_cancer_fh + season + bmi + dm + acc
Leukemia	Leukemia	Physical Activity	Power-Law Alpha of Inactivity Fragment Durations During Waking Time (Plain)	FRAG_alpha_dur_IN_day_pla	Tertile	T3	FRAG_alpha_dur_IN_day_plaCat3	independent_pattern	Independent Pattern	1.31 [0.84;2.02]	0.230107640238471	0.240472286811908	Positive	57	31884	95613	184	TRUE	sex + race + tdi + smoking + alcohol + all_cancer_fh + season + bmi + dm + acc
Leukemia	Leukemia	Physical Activity	Acceleration in 5-10 Min LIPA Bouts (Weighted)	ACC_day_LIG_bts_5_10_mg_wei	Tertile	T2	ACC_day_LIG_bts_5_10_mg_weiCat2	independent_pattern	Independent Pattern	1.24 [0.87;1.78]	0.232340649537076	0.30709926007097	Positive	64	31869	95613	184	TRUE	sex + race + tdi + smoking + alcohol + all_cancer_fh + season + bmi + dm + acc
Leukemia	Leukemia	Physical Activity	Unbouted Inactivity Acceleration (Plain)	ACC_day_IN_unbt_mg_pla	Tertile	T2	ACC_day_IN_unbt_mg_plaCat2	independent_pattern	Independent Pattern	0.79 [0.54;1.17]	0.236197401917138	0.315041838453259	Inverse	47	31883	95613	184	TRUE	sex + race + tdi + smoking + alcohol + all_cancer_fh + season + bmi + dm + acc
Leukemia	Leukemia	Physical Activity	Acceleration in 30-60 Min Inactivity Bouts (Weighted)	ACC_day_IN_bts_30_60_mg_wei	Tertile	T3	ACC_day_IN_bts_30_60_mg_weiCat3	independent_pattern	Independent Pattern	0.80 [0.55;1.16]	0.240264578333064	0.270260620459723	Inverse	46	31869	95603	184	TRUE	sex + race + tdi + smoking + alcohol + all_cancer_fh + season + bmi + dm + acc
Leukemia	Leukemia	Physical Activity	Number of 1-5 Min MVPA Bouts (Plain)	Nbouts_day_MVPA_bts_1_5_pla	Tertile	T2	Nbouts_day_MVPA_bts_1_5_plaCat2	independent_pattern	Independent Pattern	0.79 [0.53;1.18]	0.241745129427115	0.405393814154953	Inverse	46	31874	95618	184	TRUE	sex + race + tdi + smoking + alcohol + all_cancer_fh + season + bmi + dm + acc
Leukemia	Leukemia	Physical Activity	Duration in 20-30 Min Inactivity Bouts (Plain)	dur_day_IN_bts_20_30_min_pla	Tertile	T2	dur_day_IN_bts_20_30_min_plaCat2	independent_pattern	Independent Pattern	0.81 [0.58;1.15]	0.246637711955065	0.144692651231442	Inverse	57	31872	95618	184	TRUE	sex + race + tdi + smoking + alcohol + all_cancer_fh + season + bmi + dm + acc
Leukemia	Leukemia	Physical Activity	Acceleration in 20-30 Min Inactivity Bouts (Plain)	ACC_day_IN_bts_20_30_mg_pla	Tertile	T2	ACC_day_IN_bts_20_30_mg_plaCat2	independent_pattern	Independent Pattern	0.82 [0.58;1.15]	0.250923863903531	0.0483952732954218	Inverse	59	31870	95592	184	TRUE	sex + race + tdi + smoking + alcohol + all_cancer_fh + season + bmi + dm + acc
Leukemia	Leukemia	Physical Activity	Acceleration in 90-Min Inactivity Bouts (Plain)	ACC_day_IN_bts_90_mg_pla	Tertile	T2	ACC_day_IN_bts_90_mg_plaCat2	independent_pattern	Independent Pattern	1.21 [0.87;1.69]	0.25181361806746	0.140381522277781	Positive	77	31167	93523	182	TRUE	sex + race + tdi + smoking + alcohol + all_cancer_fh + season + bmi + dm + acc
Leukemia	Leukemia	Physical Activity	Duration in 60-90 Min Inactivity Bouts (Plain)	dur_day_IN_bts_60_90_min_pla	Tertile	T2	dur_day_IN_bts_60_90_min_plaCat2	independent_pattern	Independent Pattern	0.81 [0.56;1.17]	0.253481605735981	0.216533627794837	Inverse	59	31875	95618	184	TRUE	sex + race + tdi + smoking + alcohol + all_cancer_fh + season + bmi + dm + acc
Leukemia	Leukemia	Physical Activity	Number of LIPA Fragments During Waking Time	FRAG_Nfrag_LIPA_day	Tertile	T2	FRAG_Nfrag_LIPA_dayCat2	independent_pattern	Independent Pattern	0.81 [0.56;1.16]	0.254539431727798	0.324824690660616	Inverse	57	31875	95618	184	TRUE	sex + race + tdi + smoking + alcohol + all_cancer_fh + season + bmi + dm + acc
Leukemia	Leukemia	Physical Activity	Mean MVPA Fragment Duration During Waking Time	FRAG_mean_dur_MVPA_day	Tertile	T3	FRAG_mean_dur_MVPA_dayCat3	independent_pattern	Independent Pattern	0.78 [0.51;1.19]	0.255513653103115	0.253401174581712	Inverse	51	31878	95599	184	TRUE	sex + race + tdi + smoking + alcohol + all_cancer_fh + season + bmi + dm + acc
Leukemia	Leukemia	Physical Activity	Duration in 10-Min LIPA Bouts (Weighted)	dur_day_LIG_bts_10_min_wei	Tertile	T3	dur_day_LIG_bts_10_min_weiCat3	independent_pattern	Independent Pattern	1.25 [0.85;1.84]	0.256723627610962	0.226676095201222	Positive	67	31872	95618	184	TRUE	sex + race + tdi + smoking + alcohol + all_cancer_fh + season + bmi + dm + acc
Leukemia	Leukemia	Physical Activity	Number of 1-5 Min MVPA Bouts (Weighted)	Nbouts_day_MVPA_bts_1_5_wei	Tertile	T3	Nbouts_day_MVPA_bts_1_5_weiCat3	independent_pattern	Independent Pattern	1.31 [0.82;2.11]	0.26124291174382003	0.282214136919899	Positive	55	31895	95618	184	TRUE	sex + race + tdi + smoking + alcohol + all_cancer_fh + season + bmi + dm + acc
Leukemia	Leukemia	Physical Activity	Transition Probability Physical Activity to Inactivity During Sleep Period	FRAG_TP_PA2IN_spt	Tertile	T3	FRAG_TP_PA2IN_sptCat3	independent_pattern	Independent Pattern	1.24 [0.85;1.79]	0.263122525645463	0.281443903354017	Positive	70	31869	95618	184	TRUE	sex + race + tdi + smoking + alcohol + all_cancer_fh + season + bmi + dm + acc
Leukemia	Leukemia	Physical Activity	Duration in 10-Min LIPA Bouts (Plain)	dur_day_LIG_bts_10_min_pla	Tertile	T3	dur_day_LIG_bts_10_min_plaCat3	independent_pattern	Independent Pattern	1.24 [0.85;1.82]	0.264411888721316	0.21982831513681	Positive	68	31873	95618	184	TRUE	sex + race + tdi + smoking + alcohol + all_cancer_fh + season + bmi + dm + acc
Leukemia	Leukemia	Physical Activity	Acceleration in 30-60 Min Inactivity Bouts (Plain)	ACC_day_IN_bts_30_60_mg_pla	Tertile	T2	ACC_day_IN_bts_30_60_mg_plaCat2	independent_pattern	Independent Pattern	1.21 [0.87;1.69]	0.265637383567946	0.404966405937531	Positive	73	31868	95603	184	TRUE	sex + race + tdi + smoking + alcohol + all_cancer_fh + season + bmi + dm + acc
Leukemia	Leukemia	Physical Activity	Number of IN Fragments per Minute IN IN During Waking Time (Plain)	FRAG_NFragPM_IN_day_pla	Tertile	T2	FRAG_NFragPM_IN_day_plaCat2	independent_pattern	Independent Pattern	0.80 [0.54;1.18]	0.266589189418355	0.322731743791446	Inverse	49	31882	95618	184	TRUE	sex + race + tdi + smoking + alcohol + all_cancer_fh + season + bmi + dm + acc
Leukemia	Leukemia	Physical Activity	Number of 30-60 Min Inactivity Bouts (Plain)	Nbouts_day_IN_bts_30_60_pla	Tertile	T3	Nbouts_day_IN_bts_30_60_plaCat3	independent_pattern	Independent Pattern	0.81 [0.56;1.17]	0.268116223361301	0.250894411279908	Inverse	54	31864	95618	184	TRUE	sex + race + tdi + smoking + alcohol + all_cancer_fh + season + bmi + dm + acc
Leukemia	Leukemia	Physical Activity	Number of Inactivity Fragments During Waking Time	FRAG_Nfrag_IN_day	Tertile	T3	FRAG_Nfrag_IN_dayCat3	independent_pattern	Independent Pattern	0.81 [0.55;1.18]	0.270781766662244	0.203037367903644	Inverse	51	31884	95618	184	TRUE	sex + race + tdi + smoking + alcohol + all_cancer_fh + season + bmi + dm + acc
Leukemia	Leukemia	Physical Activity	Number of Inactivity-to-Activity Transitions During Waking Time	FRAG_Nfrag_IN2PA_day	Tertile	T3	FRAG_Nfrag_IN2PA_dayCat3	independent_pattern	Independent Pattern	0.81 [0.55;1.18]	0.270781766662244	0.203037367903644	Inverse	51	31884	95618	184	TRUE	sex + race + tdi + smoking + alcohol + all_cancer_fh + season + bmi + dm + acc
Leukemia	Leukemia	Physical Activity	Duration in 10-20 Min Inactivity Bouts (Weighted)	dur_day_IN_bts_10_20_min_wei	Tertile	T2	dur_day_IN_bts_10_20_min_weiCat2	independent_pattern	Independent Pattern	0.82 [0.58;1.16]	0.271605097599654	0.0758065899817874	Inverse	58	31881	95618	184	TRUE	sex + race + tdi + smoking + alcohol + all_cancer_fh + season + bmi + dm + acc
Leukemia	Leukemia	Physical Activity	Acceleration in 10-Min MVPA Bouts (Weighted)	ACC_day_MVPA_bts_10_mg_wei	Tertile	T2	ACC_day_MVPA_bts_10_mg_weiCat2	independent_pattern	Independent Pattern	0.81 [0.56;1.18]	0.271802276919697	0.895225060118411	Inverse	51	30755	92259	172	TRUE	sex + race + tdi + smoking + alcohol + all_cancer_fh + season + bmi + dm + acc
Leukemia	Leukemia	Physical Activity	Number of Activity Fragments During Waking Time	FRAG_Nfrag_PA_day	Tertile	T3	FRAG_Nfrag_PA_dayCat3	independent_pattern	Independent Pattern	0.81 [0.55;1.18]	0.27473600506801	0.202003812637793	Inverse	51	31885	95618	184	TRUE	sex + race + tdi + smoking + alcohol + all_cancer_fh + season + bmi + dm + acc
Leukemia	Leukemia	Physical Activity	Number of Activity-to-Inactivity Transitions During Waking Time	FRAG_Nfrag_PA2IN_day	Tertile	T3	FRAG_Nfrag_PA2IN_dayCat3	independent_pattern	Independent Pattern	0.81 [0.55;1.18]	0.27473600506801	0.202003812637793	Inverse	51	31885	95618	184	TRUE	sex + race + tdi + smoking + alcohol + all_cancer_fh + season + bmi + dm + acc
Leukemia	Leukemia	Circadian Rhythm	Relative Amplitude	RA	Tertile	T2	RACat2	independent_pattern	Independent Pattern	0.81 [0.56;1.18]	0.275962709759174	0.795138855679461	Inverse	53	31873	95618	184	TRUE	sex + race + tdi + smoking + alcohol + all_cancer_fh + season + bmi + dm + acc
Leukemia	Leukemia	Physical Activity	Number of 60-90 Min Inactivity Bouts (Plain)	Nbouts_day_IN_bts_60_90_pla	Tertile	T3	Nbouts_day_IN_bts_60_90_plaCat3	independent_pattern	Independent Pattern	0.81 [0.55;1.19]	0.277798297349544	0.279628583292185	Inverse	63	31870	95618	184	TRUE	sex + race + tdi + smoking + alcohol + all_cancer_fh + season + bmi + dm + acc
Leukemia	Leukemia	Physical Activity	Number of 10-20 Min Inactivity Bouts (Weighted)	Nbouts_day_IN_bts_10_20_wei	Tertile	T2	Nbouts_day_IN_bts_10_20_weiCat2	independent_pattern	Independent Pattern	0.83 [0.59;1.16]	0.277973813975145	0.0229264985386987	Inverse	60	31882	95618	184	TRUE	sex + race + tdi + smoking + alcohol + all_cancer_fh + season + bmi + dm + acc
Leukemia	Leukemia	Circadian Rhythm	Extended Cosinor Beta	cosinorExt_beta	Tertile	T3	cosinorExt_betaCat3	independent_pattern	Independent Pattern	0.81 [0.56;1.18]	0.280856641274525	0.115653594422604	Inverse	51	31866	95618	184	TRUE	sex + race + tdi + smoking + alcohol + all_cancer_fh + season + bmi + dm + acc
Leukemia	Leukemia	Physical Activity	Mean Activity Fragment Duration During Waking Time (Weighted)	FRAG_mean_dur_PA_day_wei	Tertile	T2	FRAG_mean_dur_PA_day_weiCat2	independent_pattern	Independent Pattern	1.23 [0.84;1.80]	0.283059504848666	0.118086942564183	Positive	62	31878	95618	184	TRUE	sex + race + tdi + smoking + alcohol + all_cancer_fh + season + bmi + dm + acc
Leukemia	Leukemia	Circadian Rhythm	Cosinor Amplitude	cosinor_amp	Tertile	T2	cosinor_ampCat2	independent_pattern	Independent Pattern	0.81 [0.56;1.19]	0.283131716195137	0.693722069325435	Inverse	54	31874	95618	184	TRUE	sex + race + tdi + smoking + alcohol + all_cancer_fh + season + bmi + dm + acc
Leukemia	Leukemia	Physical Activity	Duration in 30-60 Min Inactivity Bouts (Plain)	dur_day_IN_bts_30_60_min_pla	Tertile	T2	dur_day_IN_bts_30_60_min_plaCat2	independent_pattern	Independent Pattern	1.21 [0.86;1.70]	0.283728038753391	0.191376330865392	Positive	75	31877	95618	184	TRUE	sex + race + tdi + smoking + alcohol + all_cancer_fh + season + bmi + dm + acc
Leukemia	Leukemia	Physical Activity	Number of 10-Min LIPA Bouts (Plain)	Nbouts_day_LIG_bts_10_pla	Tertile	T2	Nbouts_day_LIG_bts_10_plaCat2	independent_pattern	Independent Pattern	0.81 [0.56;1.19]	0.28905291282196	0.263842381512381	Inverse	50	31880	95618	184	TRUE	sex + race + tdi + smoking + alcohol + all_cancer_fh + season + bmi + dm + acc
Leukemia	Leukemia	Physical Activity	Duration in 5-10 Min LIPA Bouts (Plain)	dur_day_LIG_bts_5_10_min_pla	Tertile	T2	dur_day_LIG_bts_5_10_min_plaCat2	independent_pattern	Independent Pattern	0.82 [0.56;1.19]	0.289361600008332	0.902611513161758	Inverse	53	31873	95618	184	TRUE	sex + race + tdi + smoking + alcohol + all_cancer_fh + season + bmi + dm + acc
Leukemia	Leukemia	Physical Activity	Mean Inactivity Fragment Duration During Waking Time (Plain)	FRAG_mean_dur_IN_day_pla	Tertile	T3	FRAG_mean_dur_IN_day_plaCat3	independent_pattern	Independent Pattern	0.78 [0.50;1.23]	0.290787334213597	0.482941214716701	Inverse	76	31852	95618	184	TRUE	sex + race + tdi + smoking + alcohol + all_cancer_fh + season + bmi + dm + acc
Leukemia	Leukemia	Physical Activity	Gini Index of Inactivity Fragment Durations During Waking Time (Weighted)	FRAG_Gini_dur_IN_day_wei	Tertile	T2	FRAG_Gini_dur_IN_day_weiCat2	independent_pattern	Independent Pattern	1.22 [0.84;1.77]	0.29087915509431	0.332432987643741	Positive	63	31885	95613	184	TRUE	sex + race + tdi + smoking + alcohol + all_cancer_fh + season + bmi + dm + acc
Leukemia	Leukemia	Physical Activity	Number of Inactivity-to-MVPA Transitions During Waking Time (Plain)	FRAG_Nfrag_IN2MVPA_day_pla	Tertile	T2	FRAG_Nfrag_IN2MVPA_day_plaCat2	independent_pattern	Independent Pattern	0.82 [0.57;1.18]	0.291084419717287	0.401289648939493	Inverse	56	31876	95618	184	TRUE	sex + race + tdi + smoking + alcohol + all_cancer_fh + season + bmi + dm + acc
Leukemia	Leukemia	Physical Activity	Mean LIPA Fragment Duration During Waking Time (Plain)	FRAG_mean_dur_LIPA_day_pla	Tertile	T3	FRAG_mean_dur_LIPA_day_plaCat3	independent_pattern	Independent Pattern	1.23 [0.84;1.81]	0.292446819958141	0.310508914024438	Positive	73	31858	95617	184	TRUE	sex + race + tdi + smoking + alcohol + all_cancer_fh + season + bmi + dm + acc
Leukemia	Leukemia	Physical Activity	Number of Inactivity-to-MVPA Transitions During Waking Time (Weighted)	FRAG_Nfrag_IN2MVPA_day_wei	Tertile	T2	FRAG_Nfrag_IN2MVPA_day_weiCat2	independent_pattern	Independent Pattern	0.82 [0.57;1.18]	0.293861076654275	0.393221264927313	Inverse	56	31875	95618	184	TRUE	sex + race + tdi + smoking + alcohol + all_cancer_fh + season + bmi + dm + acc
Leukemia	Leukemia	Physical Activity	Coefficient of Variance of Inactivity Fragment Durations During Waking Time (Plain)	FRAG_CoV_dur_IN_day_pla	Tertile	T2	FRAG_CoV_dur_IN_day_plaCat2	independent_pattern	Independent Pattern	0.81 [0.55;1.20]	0.294036822356645	0.0131934089733746	Inverse	44	31880	95613	184	TRUE	sex + race + tdi + smoking + alcohol + all_cancer_fh + season + bmi + dm + acc
Leukemia	Leukemia	Physical Activity	Duration in 10-Min MVPA Bouts (Plain)	dur_day_MVPA_bts_10_min_pla	Tertile	T3	dur_day_MVPA_bts_10_min_plaCat3	independent_pattern	Independent Pattern	0.76 [0.45;1.28]	0.295843201701759	0.299332787080938	Inverse	46	31894	95618	184	TRUE	sex + race + tdi + smoking + alcohol + all_cancer_fh + season + bmi + dm + acc
Leukemia	Leukemia	Physical Activity	Transition Probability Physical Activity to Inactivity During Sleep Period	FRAG_TP_PA2IN_spt	Tertile	T2	FRAG_TP_PA2IN_sptCat2	independent_pattern	Independent Pattern	1.22 [0.84;1.77]	0.297050521185142	0.281443903354017	Positive	65	31869	95618	184	TRUE	sex + race + tdi + smoking + alcohol + all_cancer_fh + season + bmi + dm + acc
Leukemia	Leukemia	Physical Activity	Number of 10-Min LIPA Bouts (Weighted)	Nbouts_day_LIG_bts_10_wei	Tertile	T3	Nbouts_day_LIG_bts_10_weiCat3	independent_pattern	Independent Pattern	1.22 [0.83;1.78]	0.305755838487874	0.246886234879277	Positive	69	31875	95618	184	TRUE	sex + race + tdi + smoking + alcohol + all_cancer_fh + season + bmi + dm + acc
Leukemia	Leukemia	Light	Morning Light	morning_light	Tertile	T3	morning_lightCat3	independent_pattern	Independent Pattern	0.81 [0.53;1.22]	0.307420543937418	0.222647110612955	Inverse	60	31625	94851	182	TRUE	sex + race + tdi + smoking + alcohol + all_cancer_fh + season + bmi + dm + acc
Leukemia	Leukemia	Physical Activity	Number of LIPA Fragments During Waking Time (Weighted)	FRAG_Nfrag_LIPA_day_wei	Tertile	T2	FRAG_Nfrag_LIPA_day_weiCat2	independent_pattern	Independent Pattern	0.82 [0.56;1.20]	0.307744793842147	0.633309238116435	Inverse	55	31871	95618	184	TRUE	sex + race + tdi + smoking + alcohol + all_cancer_fh + season + bmi + dm + acc
Leukemia	Leukemia	Physical Activity	Transition Probability Physical Inactivity to Activity During Waking Time (Weighted)	FRAG_TP_IN2PA_day_wei	Tertile	T2	FRAG_TP_IN2PA_day_weiCat2	independent_pattern	Independent Pattern	0.82 [0.56;1.20]	0.308535469747931	0.739191327921563	Inverse	52	31876	95618	184	TRUE	sex + race + tdi + smoking + alcohol + all_cancer_fh + season + bmi + dm + acc
Leukemia	Leukemia	Circadian Rhythm	Extended Cosinor Beta	cosinorExt_beta	Tertile	T2	cosinorExt_betaCat2	independent_pattern	Independent Pattern	1.19 [0.85;1.68]	0.310520370723479	0.115653594422604	Positive	72	31882	95618	184	TRUE	sex + race + tdi + smoking + alcohol + all_cancer_fh + season + bmi + dm + acc
Leukemia	Leukemia	Step Count	Peak 30-Minute Cadence	mean_peak_30min_cadence	Tertile	T2	mean_peak_30min_cadenceCat2	independent_pattern	Independent Pattern	0.83 [0.59;1.19]	0.311223677180426	0.133300932374305	Inverse	58	31875	95618	184	TRUE	sex + race + tdi + smoking + alcohol + all_cancer_fh + season + bmi + dm + acc
Leukemia	Leukemia	Physical Activity	Gini Index of Inactivity Fragment Durations During Waking Time	FRAG_Gini_dur_IN_day	Tertile	T2	FRAG_Gini_dur_IN_dayCat2	independent_pattern	Independent Pattern	1.22 [0.83;1.78]	0.311687893885755	0.0841819174601165	Positive	60	31877	95615	184	TRUE	sex + race + tdi + smoking + alcohol + all_cancer_fh + season + bmi + dm + acc
Leukemia	Leukemia	Physical Activity	Number of 10-20 Min Inactivity Bouts (Plain)	Nbouts_day_IN_bts_10_20_pla	Tertile	T2	Nbouts_day_IN_bts_10_20_plaCat2	independent_pattern	Independent Pattern	0.84 [0.59;1.18]	0.311734453296017	0.074019277514553	Inverse	59	31881	95618	184	TRUE	sex + race + tdi + smoking + alcohol + all_cancer_fh + season + bmi + dm + acc
Leukemia	Leukemia	Physical Activity	Gini Index of Inactivity Fragment Durations During Waking Time (Weighted)	FRAG_Gini_dur_IN_day_wei	Tertile	T3	FRAG_Gini_dur_IN_day_weiCat3	independent_pattern	Independent Pattern	1.21 [0.84;1.74]	0.31298180316973	0.332432987643741	Positive	71	31864	95613	184	TRUE	sex + race + tdi + smoking + alcohol + all_cancer_fh + season + bmi + dm + acc
Leukemia	Leukemia	Physical Activity	Number of Activity Fragments During Sleep Period	FRAG_Nfrag_PA_spt	Tertile	T2	FRAG_Nfrag_PA_sptCat2	independent_pattern	Independent Pattern	1.20 [0.84;1.73]	0.31681187866002	0.62382319765961	Positive	65	31872	95618	184	TRUE	sex + race + tdi + smoking + alcohol + all_cancer_fh + season + bmi + dm + acc
Leukemia	Leukemia	Physical Activity	Number of Inactivity Fragments During Sleep Period	FRAG_Nfrag_IN_spt	Tertile	T2	FRAG_Nfrag_IN_sptCat2	independent_pattern	Independent Pattern	1.20 [0.84;1.73]	0.316854097421783	0.623741778536914	Positive	65	31872	95618	184	TRUE	sex + race + tdi + smoking + alcohol + all_cancer_fh + season + bmi + dm + acc
Leukemia	Leukemia	Circadian Rhythm	Extended Cosinor Minimum	cosinorExt_minimum	Tertile	T3	cosinorExt_minimumCat3	independent_pattern	Independent Pattern	1.20 [0.84;1.71]	0.319596302312106	0.333953836239285	Positive	75	31863	95618	184	TRUE	sex + race + tdi + smoking + alcohol + all_cancer_fh + season + bmi + dm + acc
Leukemia	Leukemia	Physical Activity	Number of 30-60 Min Inactivity Bouts (Weighted)	Nbouts_day_IN_bts_30_60_wei	Tertile	T2	Nbouts_day_IN_bts_30_60_weiCat2	independent_pattern	Independent Pattern	1.19 [0.84;1.68]	0.320669881498641	0.339013260451823	Positive	73	31881	95618	184	TRUE	sex + race + tdi + smoking + alcohol + all_cancer_fh + season + bmi + dm + acc
Leukemia	Leukemia	Physical Activity	Number of LIPA Fragments During Waking Time (Plain)	FRAG_Nfrag_LIPA_day_pla	Tertile	T2	FRAG_Nfrag_LIPA_day_plaCat2	independent_pattern	Independent Pattern	0.82 [0.56;1.21]	0.326323033010395	0.963596455169564	Inverse	53	31871	95618	184	TRUE	sex + race + tdi + smoking + alcohol + all_cancer_fh + season + bmi + dm + acc
Leukemia	Leukemia	Physical Activity	Acceleration in 10-Min LIPA Bouts (Plain)	ACC_day_LIG_bts_10_mg_pla	Tertile	T2	ACC_day_LIG_bts_10_mg_plaCat2	independent_pattern	Independent Pattern	1.20 [0.83;1.72]	0.329256779131625	0.134368411020405	Positive	62	31860	95592	184	TRUE	sex + race + tdi + smoking + alcohol + all_cancer_fh + season + bmi + dm + acc
Leukemia	Leukemia	Physical Activity	Number of 60-90 Min Inactivity Bouts (Weighted)	Nbouts_day_IN_bts_60_90_wei	Tertile	T3	Nbouts_day_IN_bts_60_90_weiCat3	independent_pattern	Independent Pattern	0.83 [0.56;1.21]	0.331616827370938	0.329599959729877	Inverse	63	31867	95618	184	TRUE	sex + race + tdi + smoking + alcohol + all_cancer_fh + season + bmi + dm + acc
Leukemia	Leukemia	Physical Activity	Gini Index of Inactivity Fragment Durations During Waking Time (Plain)	FRAG_Gini_dur_IN_day_pla	Tertile	T2	FRAG_Gini_dur_IN_day_plaCat2	independent_pattern	Independent Pattern	1.20 [0.83;1.73]	0.33920746932405	0.431502464768108	Positive	63	31884	95613	184	TRUE	sex + race + tdi + smoking + alcohol + all_cancer_fh + season + bmi + dm + acc
Leukemia	Leukemia	Physical Activity	Duration in 30-60 Min Inactivity Bouts (Weighted)	dur_day_IN_bts_30_60_min_wei	Tertile	T3	dur_day_IN_bts_30_60_min_weiCat3	independent_pattern	Independent Pattern	0.83 [0.58;1.21]	0.339878747542921	0.32455079729605	Inverse	55	31863	95618	184	TRUE	sex + race + tdi + smoking + alcohol + all_cancer_fh + season + bmi + dm + acc
Leukemia	Leukemia	Physical Activity	Acceleration in 5-10 Min LIPA Bouts (Weighted)	ACC_day_LIG_bts_5_10_mg_wei	Tertile	T3	ACC_day_LIG_bts_5_10_mg_weiCat3	independent_pattern	Independent Pattern	1.22 [0.81;1.82]	0.341139421006979	0.30709926007097	Positive	54	31892	95613	184	TRUE	sex + race + tdi + smoking + alcohol + all_cancer_fh + season + bmi + dm + acc
Leukemia	Leukemia	Physical Activity	Coefficient of Variance of Inactivity Fragment Durations During Waking Time	FRAG_CoV_dur_IN_day	Tertile	T2	FRAG_CoV_dur_IN_dayCat2	independent_pattern	Independent Pattern	0.83 [0.57;1.22]	0.341548299798514	0.0729867878599734	Inverse	47	31883	95615	184	TRUE	sex + race + tdi + smoking + alcohol + all_cancer_fh + season + bmi + dm + acc
Leukemia	Leukemia	Physical Activity	Number of 5-10 Min LIPA Bouts (Weighted)	Nbouts_day_LIG_bts_5_10_wei	Tertile	T2	Nbouts_day_LIG_bts_5_10_weiCat2	independent_pattern	Independent Pattern	0.84 [0.58;1.21]	0.342532596861975	0.921887676405934	Inverse	54	31871	95618	184	TRUE	sex + race + tdi + smoking + alcohol + all_cancer_fh + season + bmi + dm + acc
Leukemia	Leukemia	Physical Activity	Number of 10-Min LIPA Bouts (Plain)	Nbouts_day_LIG_bts_10_pla	Tertile	T3	Nbouts_day_LIG_bts_10_plaCat3	independent_pattern	Independent Pattern	1.20 [0.82;1.76]	0.342595246856767	0.263842381512381	Positive	69	31876	95618	184	TRUE	sex + race + tdi + smoking + alcohol + all_cancer_fh + season + bmi + dm + acc
Leukemia	Leukemia	Physical Activity	Number of IN Fragments per Minute IN IN During Waking Time (Plain)	FRAG_NFragPM_IN_day_pla	Tertile	T3	FRAG_NFragPM_IN_day_plaCat3	independent_pattern	Independent Pattern	1.24 [0.79;1.96]	0.343336008800246	0.322731743791446	Positive	56	31886	95618	184	TRUE	sex + race + tdi + smoking + alcohol + all_cancer_fh + season + bmi + dm + acc
Leukemia	Leukemia	Physical Activity	Duration in 60-90 Min Inactivity Bouts (Weighted)	dur_day_IN_bts_60_90_min_wei	Tertile	T3	dur_day_IN_bts_60_90_min_weiCat3	independent_pattern	Independent Pattern	0.83 [0.57;1.22]	0.343472381777856	0.34774252075774	Inverse	64	31866	95618	184	TRUE	sex + race + tdi + smoking + alcohol + all_cancer_fh + season + bmi + dm + acc
Leukemia	Leukemia	Circadian Rhythm	Cosinor Mesor	cosinor_mes	Tertile	T2	cosinor_mesCat2	independent_pattern	Independent Pattern	0.82 [0.55;1.23]	0.347391248415903	0.805425820700259	Inverse	51	31877	95618	184	TRUE	sex + race + tdi + smoking + alcohol + all_cancer_fh + season + bmi + dm + acc
Leukemia	Leukemia	Physical Activity	Coefficient of Variance of Activity Fragment Durations During Waking Time	FRAG_CoV_dur_PA_day	Tertile	T3	FRAG_CoV_dur_PA_dayCat3	independent_pattern	Independent Pattern	0.84 [0.57;1.22]	0.347446072692186	0.369465106069153	Inverse	48	31886	95615	184	TRUE	sex + race + tdi + smoking + alcohol + all_cancer_fh + season + bmi + dm + acc
Leukemia	Leukemia	Physical Activity	Transition Probability Physical Inactivity to LIPA During Waking Time (Plain)	FRAG_TP_IN2LIPA_day_pla	Tertile	T2	FRAG_TP_IN2LIPA_day_plaCat2	independent_pattern	Independent Pattern	0.83 [0.57;1.22]	0.348560555254429	0.556801597834568	Inverse	52	31880	95618	184	TRUE	sex + race + tdi + smoking + alcohol + all_cancer_fh + season + bmi + dm + acc
Leukemia	Leukemia	Physical Activity	Number of 10-Min MVPA Bouts (Plain)	Nbouts_day_MVPA_bts_10_pla	Tertile	T2	Nbouts_day_MVPA_bts_10_plaCat2	independent_pattern	Independent Pattern	1.20 [0.82;1.74]	0.353079164312148	0.549304786715927	Positive	66	31874	95618	184	TRUE	sex + race + tdi + smoking + alcohol + all_cancer_fh + season + bmi + dm + acc
Leukemia	Leukemia	Physical Activity	Acceleration in 30-60 Min Inactivity Bouts (Plain)	ACC_day_IN_bts_30_60_mg_pla	Tertile	T3	ACC_day_IN_bts_30_60_mg_plaCat3	independent_pattern	Independent Pattern	0.84 [0.57;1.22]	0.357210063747273	0.404966405937531	Inverse	46	31867	95603	184	TRUE	sex + race + tdi + smoking + alcohol + all_cancer_fh + season + bmi + dm + acc
Leukemia	Leukemia	Physical Activity	Number of 1-5 Min MVPA Bouts (Plain)	Nbouts_day_MVPA_bts_1_5_pla	Tertile	T3	Nbouts_day_MVPA_bts_1_5_plaCat3	independent_pattern	Independent Pattern	1.25 [0.78;2.00]	0.357759588088223	0.405393814154953	Positive	56	31895	95618	184	TRUE	sex + race + tdi + smoking + alcohol + all_cancer_fh + season + bmi + dm + acc
Leukemia	Leukemia	Physical Activity	Standard Deviation of Physical Activity Fragment Durations During Waking Time (Plain)	FRAG_SD_dur_PA_day_pla	Tertile	T3	FRAG_SD_dur_PA_day_plaCat3	independent_pattern	Independent Pattern	1.24 [0.78;1.96]	0.35777302500018	0.374352262117494	Positive	58	31885	95613	184	TRUE	sex + race + tdi + smoking + alcohol + all_cancer_fh + season + bmi + dm + acc
Leukemia	Leukemia	Sleep	Number of Sleep Period Bouts	number_sib_sleepperiod_AD_T5A5_mn	Tertile	T3	number_sib_sleepperiod_AD_T5A5_mnCat3	independent_pattern	Independent Pattern	0.84 [0.59;1.21]	0.357861802896424	0.351532996105158	Inverse	51	31884	95618	184	TRUE	sex + race + tdi + smoking + alcohol + all_cancer_fh + season + bmi + dm + acc
Leukemia	Leukemia	Sleep	Number of Awakenings	number_of_awakenings_AD_T5A5_mn	Tertile	T3	number_of_awakenings_AD_T5A5_mnCat3	independent_pattern	Independent Pattern	0.84 [0.59;1.21]	0.357861802896424	0.351532996105158	Inverse	51	31884	95618	184	TRUE	sex + race + tdi + smoking + alcohol + all_cancer_fh + season + bmi + dm + acc
Leukemia	Leukemia	Physical Activity	Mean LIPA Fragment Duration During Waking Time	FRAG_mean_dur_LIPA_day	Tertile	T3	FRAG_mean_dur_LIPA_dayCat3	independent_pattern	Independent Pattern	1.19 [0.82;1.75]	0.360506858635651	0.33767148408325	Positive	74	31858	95617	184	TRUE	sex + race + tdi + smoking + alcohol + all_cancer_fh + season + bmi + dm + acc
Leukemia	Leukemia	Physical Activity	Number of 30-60 Min Inactivity Bouts (Weighted)	Nbouts_day_IN_bts_30_60_wei	Tertile	T3	Nbouts_day_IN_bts_30_60_weiCat3	independent_pattern	Independent Pattern	0.84 [0.58;1.22]	0.361933512735955	0.339013260451823	Inverse	53	31863	95618	184	TRUE	sex + race + tdi + smoking + alcohol + all_cancer_fh + season + bmi + dm + acc
Leukemia	Leukemia	Physical Activity	Power-Law Alpha of Activity Fragment Durations During Waking Time (Weighted)	FRAG_alpha_dur_PA_day_wei	Tertile	T2	FRAG_alpha_dur_PA_day_weiCat2	independent_pattern	Independent Pattern	0.85 [0.59;1.21]	0.36385313326735	0.0306876583435137	Inverse	63	31882	95613	184	TRUE	sex + race + tdi + smoking + alcohol + all_cancer_fh + season + bmi + dm + acc
Leukemia	Leukemia	Physical Activity	Unbouted Inactivity Acceleration (Plain)	ACC_day_IN_unbt_mg_pla	Tertile	T3	ACC_day_IN_unbt_mg_plaCat3	independent_pattern	Independent Pattern	1.17 [0.83;1.65]	0.364995357377727	0.315041838453259	Positive	79	31858	95613	184	TRUE	sex + race + tdi + smoking + alcohol + all_cancer_fh + season + bmi + dm + acc
Leukemia	Leukemia	Physical Activity	Standard Deviation of Physical Activity Fragment Durations During Waking Time	FRAG_SD_dur_PA_day	Tertile	T2	FRAG_SD_dur_PA_dayCat2	independent_pattern	Independent Pattern	1.19 [0.82;1.73]	0.367986927002038	0.40882343956736	Positive	63	31874	95615	184	TRUE	sex + race + tdi + smoking + alcohol + all_cancer_fh + season + bmi + dm + acc
Leukemia	Leukemia	Physical Activity	Number of LIPA Fragments During Waking Time	FRAG_Nfrag_LIPA_day	Tertile	T3	FRAG_Nfrag_LIPA_dayCat3	independent_pattern	Independent Pattern	0.81 [0.52;1.27]	0.369522492733288	0.324824690660616	Inverse	46	31889	95618	184	TRUE	sex + race + tdi + smoking + alcohol + all_cancer_fh + season + bmi + dm + acc
Leukemia	Leukemia	Physical Activity	Number of IN Fragments per Minute IN IN During Waking Time (Weighted)	FRAG_NFragPM_IN_day_wei	Tertile	T3	FRAG_NFragPM_IN_day_weiCat3	independent_pattern	Independent Pattern	1.23 [0.78;1.93]	0.371727016632204	0.353187158862071	Positive	55	31887	95618	184	TRUE	sex + race + tdi + smoking + alcohol + all_cancer_fh + season + bmi + dm + acc
Leukemia	Leukemia	Physical Activity	Transition Probability Physical Inactivity to Activity During Sleep Period	FRAG_TP_IN2PA_spt	Tertile	T3	FRAG_TP_IN2PA_sptCat3	independent_pattern	Independent Pattern	1.19 [0.81;1.73]	0.375647813820734	0.528234255908082	Positive	65	31862	95618	184	TRUE	sex + race + tdi + smoking + alcohol + all_cancer_fh + season + bmi + dm + acc
Leukemia	Leukemia	Physical Activity	Number of 10-Min LIPA Bouts (Weighted)	Nbouts_day_LIG_bts_10_wei	Tertile	T2	Nbouts_day_LIG_bts_10_weiCat2	independent_pattern	Independent Pattern	0.84 [0.58;1.23]	0.381261519722579	0.246886234879277	Inverse	51	31881	95618	184	TRUE	sex + race + tdi + smoking + alcohol + all_cancer_fh + season + bmi + dm + acc
Leukemia	Leukemia	Physical Activity	Standard Deviation of Physical Activity Fragment Durations During Waking Time	FRAG_SD_dur_PA_day	Tertile	T3	FRAG_SD_dur_PA_dayCat3	independent_pattern	Independent Pattern	1.22 [0.78;1.91]	0.382315535058139	0.40882343956736	Positive	58	31885	95615	184	TRUE	sex + race + tdi + smoking + alcohol + all_cancer_fh + season + bmi + dm + acc
Leukemia	Leukemia	Physical Activity	Transition Probability Physical Inactivity to MVPA During Waking Time	FRAG_TP_IN2MVPA_day	Tertile	T2	FRAG_TP_IN2MVPA_dayCat2	independent_pattern	Independent Pattern	0.85 [0.58;1.23]	0.385620223409215	0.819728361249111	Inverse	55	31882	95618	184	TRUE	sex + race + tdi + smoking + alcohol + all_cancer_fh + season + bmi + dm + acc
Leukemia	Leukemia	Physical Activity	Number of IN Fragments per Minute IN IN During Waking Time (Weighted)	FRAG_NFragPM_IN_day_wei	Tertile	T2	FRAG_NFragPM_IN_day_weiCat2	independent_pattern	Independent Pattern	0.84 [0.57;1.24]	0.388541673343907	0.353187158862071	Inverse	51	31881	95618	184	TRUE	sex + race + tdi + smoking + alcohol + all_cancer_fh + season + bmi + dm + acc
Leukemia	Leukemia	Physical Activity	Mean LIPA Fragment Duration During Waking Time (Weighted)	FRAG_mean_dur_LIPA_day_wei	Tertile	T3	FRAG_mean_dur_LIPA_day_weiCat3	independent_pattern	Independent Pattern	1.18 [0.81;1.74]	0.390437869018414	0.411537919196513	Positive	72	31858	95617	184	TRUE	sex + race + tdi + smoking + alcohol + all_cancer_fh + season + bmi + dm + acc
Leukemia	Leukemia	Physical Activity	Acceleration in 5-10 Min LIPA Bouts (Plain)	ACC_day_LIG_bts_5_10_mg_pla	Tertile	T2	ACC_day_LIG_bts_5_10_mg_plaCat2	independent_pattern	Independent Pattern	1.17 [0.82;1.68]	0.39209914814328	0.403424404623257	Positive	62	31872	95613	184	TRUE	sex + race + tdi + smoking + alcohol + all_cancer_fh + season + bmi + dm + acc
Leukemia	Leukemia	Physical Activity	Duration in 1-5 Min LIPA Bouts (Weighted)	dur_day_LIG_bts_1_5_min_wei	Tertile	T3	dur_day_LIG_bts_1_5_min_weiCat3	independent_pattern	Independent Pattern	0.81 [0.50;1.31]	0.392166281689971	0.426300165640135	Inverse	40	31895	95618	184	TRUE	sex + race + tdi + smoking + alcohol + all_cancer_fh + season + bmi + dm + acc
Leukemia	Leukemia	Sleep	WASO (Wake After Sleep Onset)	WASO_AD_T5A5_mn	Tertile	T2	WASO_AD_T5A5_mnCat2	independent_pattern	Independent Pattern	1.17 [0.82;1.68]	0.394304152396177	0.735673351413939	Positive	65	31888	95618	184	TRUE	sex + race + tdi + smoking + alcohol + all_cancer_fh + season + bmi + dm + acc
Leukemia	Leukemia	Circadian Rhythm	Cosinor R-Squared	cosinor_R2	Tertile	T2	cosinor_R2Cat2	independent_pattern	Independent Pattern	0.86 [0.60;1.23]	0.401094081135854	0.492944221895336	Inverse	57	31874	95618	184	TRUE	sex + race + tdi + smoking + alcohol + all_cancer_fh + season + bmi + dm + acc
Leukemia	Leukemia	Physical Activity	Gini Index of Inactivity Fragment Durations During Waking Time (Plain)	FRAG_Gini_dur_IN_day_pla	Tertile	T3	FRAG_Gini_dur_IN_day_plaCat3	independent_pattern	Independent Pattern	1.17 [0.81;1.68]	0.409574361220513	0.431502464768108	Positive	70	31865	95613	184	TRUE	sex + race + tdi + smoking + alcohol + all_cancer_fh + season + bmi + dm + acc
Leukemia	Leukemia	Physical Activity	Number of Inactivity-to-MVPA Transitions During Waking Time (Weighted)	FRAG_Nfrag_IN2MVPA_day_wei	Tertile	T3	FRAG_Nfrag_IN2MVPA_day_weiCat3	independent_pattern	Independent Pattern	0.83 [0.53;1.30]	0.41086586256386	0.393221264927313	Inverse	43	31894	95618	184	TRUE	sex + race + tdi + smoking + alcohol + all_cancer_fh + season + bmi + dm + acc
Leukemia	Leukemia	Light	Nighttime Light	nighttime_light	Tertile	T2	nighttime_lightCat2	independent_pattern	Independent Pattern	0.86 [0.60;1.24]	0.415971973321622	0.841866741208678	Inverse	55	31617	94851	182	TRUE	sex + race + tdi + smoking + alcohol + all_cancer_fh + season + bmi + dm + acc
Leukemia	Leukemia	Physical Activity	Number of Inactivity-to-LIPA Transitions During Waking Time (Plain)	FRAG_Nfrag_IN2LIPA_day_pla	Tertile	T2	FRAG_Nfrag_IN2LIPA_day_plaCat2	independent_pattern	Independent Pattern	0.86 [0.61;1.23]	0.416607551192293	0.638931928999565	Inverse	57	31872	95618	184	TRUE	sex + race + tdi + smoking + alcohol + all_cancer_fh + season + bmi + dm + acc
Leukemia	Leukemia	Physical Activity	Number of Inactivity-to-MVPA Transitions During Waking Time (Plain)	FRAG_Nfrag_IN2MVPA_day_pla	Tertile	T3	FRAG_Nfrag_IN2MVPA_day_plaCat3	independent_pattern	Independent Pattern	0.83 [0.53;1.30]	0.419750439947457	0.401289648939493	Inverse	43	31893	95618	184	TRUE	sex + race + tdi + smoking + alcohol + all_cancer_fh + season + bmi + dm + acc
Leukemia	Leukemia	Physical Activity	Transition Probability Physical Inactivity to Activity During Waking Time	FRAG_TP_IN2PA_day	Tertile	T2	FRAG_TP_IN2PA_dayCat2	independent_pattern	Independent Pattern	0.86 [0.59;1.25]	0.42104162356563	0.80570207769863	Inverse	54	31873	95618	184	TRUE	sex + race + tdi + smoking + alcohol + all_cancer_fh + season + bmi + dm + acc
Leukemia	Leukemia	Physical Activity	Mean MVPA Fragment Duration During Waking Time (Plain)	FRAG_mean_dur_MVPA_day_pla	Tertile	T2	FRAG_mean_dur_MVPA_day_plaCat2	independent_pattern	Independent Pattern	0.86 [0.60;1.24]	0.422075055797909	0.116458706328899	Inverse	60	31868	95599	184	TRUE	sex + race + tdi + smoking + alcohol + all_cancer_fh + season + bmi + dm + acc
Leukemia	Leukemia	Physical Activity	Duration in 20-30 Min Inactivity Bouts (Weighted)	dur_day_IN_bts_20_30_min_wei	Tertile	T2	dur_day_IN_bts_20_30_min_weiCat2	independent_pattern	Independent Pattern	0.87 [0.62;1.22]	0.425906381958857	0.0672670964865689	Inverse	61	31874	95618	184	TRUE	sex + race + tdi + smoking + alcohol + all_cancer_fh + season + bmi + dm + acc
Leukemia	Leukemia	Physical Activity	Standard Deviation of Physical Activity Fragment Durations During Waking Time (Plain)	FRAG_SD_dur_PA_day_pla	Tertile	T2	FRAG_SD_dur_PA_day_plaCat2	independent_pattern	Independent Pattern	1.17 [0.80;1.70]	0.427556846049845	0.374352262117494	Positive	62	31877	95613	184	TRUE	sex + race + tdi + smoking + alcohol + all_cancer_fh + season + bmi + dm + acc
Leukemia	Leukemia	Physical Activity	Acceleration in 5-10 Min LIPA Bouts (Plain)	ACC_day_LIG_bts_5_10_mg_pla	Tertile	T3	ACC_day_LIG_bts_5_10_mg_plaCat3	independent_pattern	Independent Pattern	1.18 [0.79;1.76]	0.42909416903444	0.403424404623257	Positive	54	31890	95613	184	TRUE	sex + race + tdi + smoking + alcohol + all_cancer_fh + season + bmi + dm + acc
Leukemia	Leukemia	Physical Activity	Number of 10-Min MVPA Bouts (Weighted)	Nbouts_day_MVPA_bts_10_wei	Tertile	T2	Nbouts_day_MVPA_bts_10_weiCat2	independent_pattern	Independent Pattern	1.16 [0.80;1.69]	0.433120685875243	0.742633672183185	Positive	66	31873	95618	184	TRUE	sex + race + tdi + smoking + alcohol + all_cancer_fh + season + bmi + dm + acc
Leukemia	Leukemia	Physical Activity	Standard Deviation of Inactivity Fragment Durations During Waking Time (Plain)	FRAG_SD_dur_IN_day_pla	Tertile	T3	FRAG_SD_dur_IN_day_plaCat3	independent_pattern	Independent Pattern	1.20 [0.76;1.88]	0.436668186398705	0.367356398085655	Positive	81	31852	95613	184	TRUE	sex + race + tdi + smoking + alcohol + all_cancer_fh + season + bmi + dm + acc
Leukemia	Leukemia	Circadian Rhythm	Self-Similarity Parameter	SSP	Tertile	T2	SSPCat2	independent_pattern	Independent Pattern	0.87 [0.61;1.25]	0.453575567705799	0.502422235907692	Inverse	58	31862	95618	184	TRUE	sex + race + tdi + smoking + alcohol + all_cancer_fh + season + bmi + dm + acc
Leukemia	Leukemia	Circadian Rhythm	Extended Cosinor Alpha	cosinorExt_alpha	Tertile	T2	cosinorExt_alphaCat2	independent_pattern	Independent Pattern	1.16 [0.79;1.70]	0.454537429704261	0.190403544998761	Positive	60	31869	95618	184	TRUE	sex + race + tdi + smoking + alcohol + all_cancer_fh + season + bmi + dm + acc
Leukemia	Leukemia	Physical Activity	Transition Probability Physical Inactivity to MVPA During Waking Time (Weighted)	FRAG_TP_IN2MVPA_day_wei	Tertile	T2	FRAG_TP_IN2MVPA_day_weiCat2	independent_pattern	Independent Pattern	0.87 [0.59;1.26]	0.456242360046382	0.991071036970259	Inverse	55	31880	95618	184	TRUE	sex + race + tdi + smoking + alcohol + all_cancer_fh + season + bmi + dm + acc
Leukemia	Leukemia	Physical Activity	Number of Inactivity Fragments During Waking Time (Plain)	FRAG_Nfrag_IN_day_pla	Tertile	T2	FRAG_Nfrag_IN_day_plaCat2	independent_pattern	Independent Pattern	0.87 [0.61;1.25]	0.457625228190226	0.854324656499215	Inverse	55	31877	95618	184	TRUE	sex + race + tdi + smoking + alcohol + all_cancer_fh + season + bmi + dm + acc
Leukemia	Leukemia	Physical Activity	Number of Inactivity-to-Activity Transitions During Waking Time (Plain)	FRAG_Nfrag_IN2PA_day_pla	Tertile	T2	FRAG_Nfrag_IN2PA_day_plaCat2	independent_pattern	Independent Pattern	0.87 [0.61;1.25]	0.457625228190226	0.854324656499215	Inverse	55	31877	95618	184	TRUE	sex + race + tdi + smoking + alcohol + all_cancer_fh + season + bmi + dm + acc
Leukemia	Leukemia	Sleep	Transition Probability Sleep to Wake During Sleep Period	FRAG_TP_sleep2wake_spt	Tertile	T3	FRAG_TP_sleep2wake_sptCat3	independent_pattern	Independent Pattern	1.14 [0.80;1.63]	0.460080070619474	0.451668729840956	Positive	68	31869	95618	184	TRUE	sex + race + tdi + smoking + alcohol + all_cancer_fh + season + bmi + dm + acc
Leukemia	Leukemia	Physical Activity	Mean LIPA Fragment Duration During Waking Time (Plain)	FRAG_mean_dur_LIPA_day_pla	Tertile	T2	FRAG_mean_dur_LIPA_day_plaCat2	independent_pattern	Independent Pattern	1.15 [0.79;1.69]	0.46106810402231	0.310508914024438	Positive	64	31883	95617	184	TRUE	sex + race + tdi + smoking + alcohol + all_cancer_fh + season + bmi + dm + acc
Leukemia	Leukemia	Physical Activity	Duration in 1-5 Min MVPA Bouts (Plain)	dur_day_MVPA_bts_1_5_min_pla	Tertile	T2	dur_day_MVPA_bts_1_5_min_plaCat2	independent_pattern	Independent Pattern	0.87 [0.59;1.27]	0.463350264246771	0.914914619217131	Inverse	53	31882	95618	184	TRUE	sex + race + tdi + smoking + alcohol + all_cancer_fh + season + bmi + dm + acc
Leukemia	Leukemia	Physical Activity	Number of Activity Fragments During Waking Time (Plain)	FRAG_Nfrag_PA_day_pla	Tertile	T2	FRAG_Nfrag_PA_day_plaCat2	independent_pattern	Independent Pattern	0.87 [0.61;1.26]	0.467060438456876	0.840876202867747	Inverse	55	31878	95618	184	TRUE	sex + race + tdi + smoking + alcohol + all_cancer_fh + season + bmi + dm + acc
Leukemia	Leukemia	Physical Activity	Number of Activity-to-Inactivity Transitions During Waking Time (Plain)	FRAG_Nfrag_PA2IN_day_pla	Tertile	T2	FRAG_Nfrag_PA2IN_day_plaCat2	independent_pattern	Independent Pattern	0.87 [0.61;1.26]	0.467060438456876	0.840876202867747	Inverse	55	31878	95618	184	TRUE	sex + race + tdi + smoking + alcohol + all_cancer_fh + season + bmi + dm + acc
Leukemia	Leukemia	Physical Activity	Transition Probability Physical Inactivity to MVPA During Waking Time (Plain)	FRAG_TP_IN2MVPA_day_pla	Tertile	T2	FRAG_TP_IN2MVPA_day_plaCat2	independent_pattern	Independent Pattern	0.87 [0.60;1.27]	0.471010307800175	0.987554651746705	Inverse	55	31883	95618	184	TRUE	sex + race + tdi + smoking + alcohol + all_cancer_fh + season + bmi + dm + acc
Leukemia	Leukemia	Physical Activity	Transition Probability Physical Activity to Inactivity During Waking Time	FRAG_TP_PA2IN_day	Tertile	T2	FRAG_TP_PA2IN_dayCat2	independent_pattern	Independent Pattern	0.87 [0.60;1.27]	0.471826006436952	0.0361000581008479	Inverse	65	31874	95618	184	TRUE	sex + race + tdi + smoking + alcohol + all_cancer_fh + season + bmi + dm + acc
Leukemia	Leukemia	Circadian Rhythm	L5 Start Time	L5TIME_num	Tertile	T2	L5TIME_numCat2	independent_pattern	Independent Pattern	1.14 [0.80;1.63]	0.473168998491498	0.750996667620182	Positive	65	31887	95618	184	TRUE	sex + race + tdi + smoking + alcohol + all_cancer_fh + season + bmi + dm + acc
Leukemia	Leukemia	Circadian Rhythm	Interdaily Stability	IS	Tertile	T3	ISCat3	independent_pattern	Independent Pattern	0.87 [0.59;1.28]	0.478250530815042	0.451665047092849	Inverse	61	31884	95618	184	TRUE	sex + race + tdi + smoking + alcohol + all_cancer_fh + season + bmi + dm + acc
Leukemia	Leukemia	Physical Activity	Gini Index of Activity Fragment Durations During Waking Time (Plain)	FRAG_Gini_dur_PA_day_pla	Tertile	T3	FRAG_Gini_dur_PA_day_plaCat3	independent_pattern	Independent Pattern	1.17 [0.75;1.84]	0.487341356074556	0.495815406317767	Positive	57	31887	95613	184	TRUE	sex + race + tdi + smoking + alcohol + all_cancer_fh + season + bmi + dm + acc
Leukemia	Leukemia	Physical Activity	Duration in 10-Min MVPA Bouts (Weighted)	dur_day_MVPA_bts_10_min_wei	Tertile	T3	dur_day_MVPA_bts_10_min_weiCat3	independent_pattern	Independent Pattern	0.83 [0.49;1.40]	0.489818328449576	0.485235034389879	Inverse	47	31894	95618	184	TRUE	sex + race + tdi + smoking + alcohol + all_cancer_fh + season + bmi + dm + acc
Leukemia	Leukemia	Physical Activity	Duration in 10-20 Min Inactivity Bouts (Plain)	dur_day_IN_bts_10_20_min_pla	Tertile	T2	dur_day_IN_bts_10_20_min_plaCat2	independent_pattern	Independent Pattern	0.89 [0.63;1.25]	0.49056244588454	0.163138882056942	Inverse	60	31882	95618	184	TRUE	sex + race + tdi + smoking + alcohol + all_cancer_fh + season + bmi + dm + acc
Leukemia	Leukemia	Physical Activity	Acceleration in 1-5 Min LIPA Bouts (Weighted)	ACC_day_LIG_bts_1_5_mg_wei	Tertile	T3	ACC_day_LIG_bts_1_5_mg_weiCat3	independent_pattern	Independent Pattern	0.86 [0.55;1.33]	0.491768007174448	0.757468662038125	Inverse	41	31888	95617	184	TRUE	sex + race + tdi + smoking + alcohol + all_cancer_fh + season + bmi + dm + acc
Leukemia	Leukemia	Physical Activity	Transition Probability Physical Inactivity to Activity During Waking Time (Plain)	FRAG_TP_IN2PA_day_pla	Tertile	T2	FRAG_TP_IN2PA_day_plaCat2	independent_pattern	Independent Pattern	0.88 [0.60;1.28]	0.493259745644223	0.853095186268553	Inverse	55	31878	95618	184	TRUE	sex + race + tdi + smoking + alcohol + all_cancer_fh + season + bmi + dm + acc
Leukemia	Leukemia	Physical Activity	Coefficient of Variance of Inactivity Fragment Durations During Waking Time (Weighted)	FRAG_CoV_dur_IN_day_wei	Tertile	T2	FRAG_CoV_dur_IN_day_weiCat2	independent_pattern	Independent Pattern	0.88 [0.60;1.29]	0.498591169566299	0.0186690422247455	Inverse	47	31881	95613	184	TRUE	sex + race + tdi + smoking + alcohol + all_cancer_fh + season + bmi + dm + acc
Leukemia	Leukemia	Light	Total Daily Light	total_daily_light	Tertile	T3	total_daily_lightCat3	independent_pattern	Independent Pattern	0.87 [0.57;1.31]	0.500664651353856	0.488840319060883	Inverse	64	31621	94851	182	TRUE	sex + race + tdi + smoking + alcohol + all_cancer_fh + season + bmi + dm + acc
Leukemia	Leukemia	Physical Activity	Standard Deviation of Physical Activity Fragment Durations During Waking Time (Weighted)	FRAG_SD_dur_PA_day_wei	Tertile	T3	FRAG_SD_dur_PA_day_weiCat3	independent_pattern	Independent Pattern	1.17 [0.74;1.85]	0.50144512731999	0.519826094698845	Positive	57	31888	95613	184	TRUE	sex + race + tdi + smoking + alcohol + all_cancer_fh + season + bmi + dm + acc
Leukemia	Leukemia	Circadian Rhythm	L10 Activity Level	L10VALUE	Tertile	T3	L10VALUECat3	independent_pattern	Independent Pattern	1.16 [0.75;1.77]	0.506606565145006	0.517373658371716	Positive	56	31887	95618	184	TRUE	sex + race + tdi + smoking + alcohol + all_cancer_fh + season + bmi + dm + acc
Leukemia	Leukemia	Physical Activity	Duration in 90-Min Inactivity Bouts (Weighted)	dur_day_IN_bts_90_min_wei	Tertile	T2	dur_day_IN_bts_90_min_weiCat2	independent_pattern	Independent Pattern	1.15 [0.76;1.74]	0.509509346314718	0.053171346055459	Positive	56	31878	95618	184	TRUE	sex + race + tdi + smoking + alcohol + all_cancer_fh + season + bmi + dm + acc
Leukemia	Leukemia	Physical Activity	Number of Inactivity Fragments During Sleep Period	FRAG_Nfrag_IN_spt	Tertile	T3	FRAG_Nfrag_IN_sptCat3	independent_pattern	Independent Pattern	1.13 [0.78;1.63]	0.512182343177944	0.623741778536914	Positive	66	31864	95618	184	TRUE	sex + race + tdi + smoking + alcohol + all_cancer_fh + season + bmi + dm + acc
Leukemia	Leukemia	Physical Activity	Number of Activity Fragments During Sleep Period	FRAG_Nfrag_PA_spt	Tertile	T3	FRAG_Nfrag_PA_sptCat3	independent_pattern	Independent Pattern	1.13 [0.78;1.63]	0.512237906564265	0.62382319765961	Positive	66	31864	95618	184	TRUE	sex + race + tdi + smoking + alcohol + all_cancer_fh + season + bmi + dm + acc
Leukemia	Leukemia	Circadian Rhythm	Self-Similarity Parameter	SSP	Tertile	T3	SSPCat3	independent_pattern	Independent Pattern	0.88 [0.60;1.29]	0.512537055087881	0.502422235907692	Inverse	58	31889	95618	184	TRUE	sex + race + tdi + smoking + alcohol + all_cancer_fh + season + bmi + dm + acc
Leukemia	Leukemia	Physical Activity	Number of 10-Min MVPA Bouts (Plain)	Nbouts_day_MVPA_bts_10_pla	Tertile	T3	Nbouts_day_MVPA_bts_10_plaCat3	independent_pattern	Independent Pattern	1.19 [0.71;2.00]	0.513012486096292	0.549304786715927	Positive	50	31895	95618	184	TRUE	sex + race + tdi + smoking + alcohol + all_cancer_fh + season + bmi + dm + acc
Leukemia	Leukemia	Physical Activity	Number of Inactivity-to-LIPA Transitions During Waking Time (Weighted)	FRAG_Nfrag_IN2LIPA_day_wei	Tertile	T2	FRAG_Nfrag_IN2LIPA_day_weiCat2	independent_pattern	Independent Pattern	0.89 [0.63;1.27]	0.517105253531982	0.700104380396977	Inverse	58	31872	95618	184	TRUE	sex + race + tdi + smoking + alcohol + all_cancer_fh + season + bmi + dm + acc
Leukemia	Leukemia	Physical Activity	Standard Deviation of Physical Activity Fragment Durations During Waking Time (Weighted)	FRAG_SD_dur_PA_day_wei	Tertile	T2	FRAG_SD_dur_PA_day_weiCat2	independent_pattern	Independent Pattern	1.13 [0.78;1.65]	0.519877113076469	0.519826094698845	Positive	62	31874	95613	184	TRUE	sex + race + tdi + smoking + alcohol + all_cancer_fh + season + bmi + dm + acc
Leukemia	Leukemia	Physical Activity	Acceleration in 10-20 Min Inactivity Bouts (Weighted)	ACC_day_IN_bts_10_20_mg_wei	Tertile	T3	ACC_day_IN_bts_10_20_mg_weiCat3	independent_pattern	Independent Pattern	0.89 [0.63;1.27]	0.52059336770788	0.515309677728249	Inverse	58	31871	95611	184	TRUE	sex + race + tdi + smoking + alcohol + all_cancer_fh + season + bmi + dm + acc
Leukemia	Leukemia	Physical Activity	Number of 60-90 Min Inactivity Bouts (Plain)	Nbouts_day_IN_bts_60_90_pla	Tertile	T2	Nbouts_day_IN_bts_60_90_plaCat2	independent_pattern	Independent Pattern	0.89 [0.62;1.28]	0.523345165737693	0.279628583292185	Inverse	62	31874	95618	184	TRUE	sex + race + tdi + smoking + alcohol + all_cancer_fh + season + bmi + dm + acc
Leukemia	Leukemia	Physical Activity	Duration in 10-Min MVPA Bouts (Plain)	dur_day_MVPA_bts_10_min_pla	Tertile	T2	dur_day_MVPA_bts_10_min_plaCat2	independent_pattern	Independent Pattern	0.89 [0.61;1.28]	0.523854681724889	0.299332787080938	Inverse	61	31871	95618	184	TRUE	sex + race + tdi + smoking + alcohol + all_cancer_fh + season + bmi + dm + acc
Leukemia	Leukemia	Circadian Rhythm	Cosinor R-Squared	cosinor_R2	Tertile	T3	cosinor_R2Cat3	independent_pattern	Independent Pattern	0.88 [0.59;1.31]	0.524544706951102	0.492944221895336	Inverse	54	31891	95618	184	TRUE	sex + race + tdi + smoking + alcohol + all_cancer_fh + season + bmi + dm + acc
Leukemia	Leukemia	Physical Activity	Number of IN Fragments per Minute IN IN During Waking Time	FRAG_NFragPM_IN_day	Tertile	T3	FRAG_NFragPM_IN_dayCat3	independent_pattern	Independent Pattern	1.16 [0.74;1.81]	0.52561537272429	0.506801817228964	Positive	55	31891	95617	184	TRUE	sex + race + tdi + smoking + alcohol + all_cancer_fh + season + bmi + dm + acc
Leukemia	Leukemia	Physical Activity	Mean Inactivity Fragment Duration During Waking Time	FRAG_mean_dur_IN_day	Tertile	T3	FRAG_mean_dur_IN_dayCat3	independent_pattern	Independent Pattern	0.86 [0.55;1.36]	0.526110995068923	0.849294197795982	Inverse	80	31851	95617	184	TRUE	sex + race + tdi + smoking + alcohol + all_cancer_fh + season + bmi + dm + acc
Leukemia	Leukemia	Sleep	Number of Sleep Period Bouts	number_sib_sleepperiod_AD_T5A5_mn	Tertile	T2	number_sib_sleepperiod_AD_T5A5_mnCat2	independent_pattern	Independent Pattern	0.90 [0.64;1.26]	0.526657643948039	0.351532996105158	Inverse	60	31877	95618	184	TRUE	sex + race + tdi + smoking + alcohol + all_cancer_fh + season + bmi + dm + acc
Leukemia	Leukemia	Sleep	Number of Awakenings	number_of_awakenings_AD_T5A5_mn	Tertile	T2	number_of_awakenings_AD_T5A5_mnCat2	independent_pattern	Independent Pattern	0.90 [0.64;1.26]	0.526657643948039	0.351532996105158	Inverse	60	31877	95618	184	TRUE	sex + race + tdi + smoking + alcohol + all_cancer_fh + season + bmi + dm + acc
Leukemia	Leukemia	Physical Activity	Coefficient of Variance of Activity Fragment Durations During Waking Time (Plain)	FRAG_CoV_dur_PA_day_pla	Tertile	T3	FRAG_CoV_dur_PA_day_plaCat3	independent_pattern	Independent Pattern	0.89 [0.61;1.29]	0.527472401654592	0.563807208350022	Inverse	49	31882	95613	184	TRUE	sex + race + tdi + smoking + alcohol + all_cancer_fh + season + bmi + dm + acc
Leukemia	Leukemia	Physical Activity	Mean LIPA Fragment Duration During Waking Time (Weighted)	FRAG_mean_dur_LIPA_day_wei	Tertile	T2	FRAG_mean_dur_LIPA_day_weiCat2	independent_pattern	Independent Pattern	1.13 [0.77;1.65]	0.529323240429827	0.411537919196513	Positive	64	31885	95617	184	TRUE	sex + race + tdi + smoking + alcohol + all_cancer_fh + season + bmi + dm + acc
Leukemia	Leukemia	Physical Activity	Acceleration in 10-20 Min Inactivity Bouts (Plain)	ACC_day_IN_bts_10_20_mg_pla	Tertile	T3	ACC_day_IN_bts_10_20_mg_plaCat3	independent_pattern	Independent Pattern	0.90 [0.64;1.26]	0.531017714969412	0.509584567941969	Inverse	61	31871	95611	184	TRUE	sex + race + tdi + smoking + alcohol + all_cancer_fh + season + bmi + dm + acc
Leukemia	Leukemia	Circadian Rhythm	Extended Cosinor Amplitude	cosinorExt_amp	Tertile	T3	cosinorExt_ampCat3	independent_pattern	Independent Pattern	0.88 [0.60;1.31]	0.537062640810711	0.602341782497339	Inverse	53	31892	95618	184	TRUE	sex + race + tdi + smoking + alcohol + all_cancer_fh + season + bmi + dm + acc
Leukemia	Leukemia	Physical Activity	Number of 20-30 Min Inactivity Bouts (Weighted)	Nbouts_day_IN_bts_20_30_wei	Tertile	T2	Nbouts_day_IN_bts_20_30_weiCat2	independent_pattern	Independent Pattern	0.90 [0.64;1.27]	0.542937098176964	0.160389298838043	Inverse	61	31874	95618	184	TRUE	sex + race + tdi + smoking + alcohol + all_cancer_fh + season + bmi + dm + acc
Leukemia	Leukemia	Physical Activity	Acceleration in 30-60 Min Inactivity Bouts (Weighted)	ACC_day_IN_bts_30_60_mg_wei	Tertile	T2	ACC_day_IN_bts_30_60_mg_weiCat2	independent_pattern	Independent Pattern	1.11 [0.79;1.55]	0.544361017941156	0.270260620459723	Positive	70	31864	95603	184	TRUE	sex + race + tdi + smoking + alcohol + all_cancer_fh + season + bmi + dm + acc
Leukemia	Leukemia	Circadian Rhythm	L10 Start Time	L10TIME_num	Tertile	T3	L10TIME_numCat3	independent_pattern	Independent Pattern	0.89 [0.61;1.29]	0.544375160446153	0.542618970185907	Inverse	54	31865	95618	184	TRUE	sex + race + tdi + smoking + alcohol + all_cancer_fh + season + bmi + dm + acc
Leukemia	Leukemia	Circadian Rhythm	Activity Balance Index	ABI	Tertile	T2	ABICat2	independent_pattern	Independent Pattern	0.90 [0.63;1.28]	0.550730533351741	0.581120856651041	Inverse	59	31875	95618	184	TRUE	sex + race + tdi + smoking + alcohol + all_cancer_fh + season + bmi + dm + acc
Leukemia	Leukemia	Physical Activity	W0.5 of Inactivity Fragment Durations During Waking Time (Weighted)	FRAG_W0.5_dur_IN_day_wei	Tertile	T3	FRAG_W0.5_dur_IN_day_weiCat3	independent_pattern	Independent Pattern	1.14 [0.74;1.75]	0.555186259655538	0.52946932803169	Positive	81	31850	95613	184	TRUE	sex + race + tdi + smoking + alcohol + all_cancer_fh + season + bmi + dm + acc
Leukemia	Leukemia	Physical Activity	Duration in 30-60 Min Inactivity Bouts (Weighted)	dur_day_IN_bts_30_60_min_wei	Tertile	T2	dur_day_IN_bts_30_60_min_weiCat2	independent_pattern	Independent Pattern	1.11 [0.78;1.57]	0.555690921825658	0.32455079729605	Positive	70	31877	95618	184	TRUE	sex + race + tdi + smoking + alcohol + all_cancer_fh + season + bmi + dm + acc
Leukemia	Leukemia	Physical Activity	Acceleration in 10-20 Min Inactivity Bouts (Weighted)	ACC_day_IN_bts_10_20_mg_wei	Tertile	T2	ACC_day_IN_bts_10_20_mg_weiCat2	independent_pattern	Independent Pattern	0.90 [0.63;1.28]	0.560704528404111	0.515309677728249	Inverse	58	31870	95611	184	TRUE	sex + race + tdi + smoking + alcohol + all_cancer_fh + season + bmi + dm + acc
Leukemia	Leukemia	Physical Activity	Acceleration in 1-5 Min MVPA Bouts (Plain)	ACC_day_MVPA_bts_1_5_mg_pla	Tertile	T2	ACC_day_MVPA_bts_1_5_mg_plaCat2	independent_pattern	Independent Pattern	1.11 [0.78;1.58]	0.565126917237344	0.767393304502615	Positive	64	31870	95596	184	TRUE	sex + race + tdi + smoking + alcohol + all_cancer_fh + season + bmi + dm + acc
Leukemia	Leukemia	Physical Activity	Number of 5-10 Min LIPA Bouts (Plain)	Nbouts_day_LIG_bts_5_10_pla	Tertile	T2	Nbouts_day_LIG_bts_5_10_plaCat2	independent_pattern	Independent Pattern	0.90 [0.62;1.30]	0.566691860373754	0.753384471766207	Inverse	56	31871	95618	184	TRUE	sex + race + tdi + smoking + alcohol + all_cancer_fh + season + bmi + dm + acc
Leukemia	Leukemia	Circadian Rhythm	L10 Activity Level	L10VALUE	Tertile	T2	L10VALUECat2	independent_pattern	Independent Pattern	0.90 [0.63;1.30]	0.571157859791782	0.517373658371716	Inverse	55	31876	95618	184	TRUE	sex + race + tdi + smoking + alcohol + all_cancer_fh + season + bmi + dm + acc
Leukemia	Leukemia	Physical Activity	Duration in 1-5 Min LIPA Bouts (Plain)	dur_day_LIG_bts_1_5_min_pla	Tertile	T3	dur_day_LIG_bts_1_5_min_plaCat3	independent_pattern	Independent Pattern	0.87 [0.54;1.40]	0.574014736867276	0.593934902738815	Inverse	42	31894	95618	184	TRUE	sex + race + tdi + smoking + alcohol + all_cancer_fh + season + bmi + dm + acc
Leukemia	Leukemia	Physical Activity	Coefficient of Variance of Activity Fragment Durations During Waking Time (Plain)	FRAG_CoV_dur_PA_day_pla	Tertile	T2	FRAG_CoV_dur_PA_day_plaCat2	independent_pattern	Independent Pattern	1.10 [0.78;1.55]	0.575050186860378	0.563807208350022	Positive	67	31865	95613	184	TRUE	sex + race + tdi + smoking + alcohol + all_cancer_fh + season + bmi + dm + acc
Leukemia	Leukemia	Physical Activity	Transition Probability Physical Inactivity to LIPA During Waking Time (Plain)	FRAG_TP_IN2LIPA_day_pla	Tertile	T3	FRAG_TP_IN2LIPA_day_plaCat3	independent_pattern	Independent Pattern	1.13 [0.73;1.74]	0.575801113930002	0.556801597834568	Positive	55	31885	95618	184	TRUE	sex + race + tdi + smoking + alcohol + all_cancer_fh + season + bmi + dm + acc
Leukemia	Leukemia	Circadian Rhythm	M10 Activity Level	M10VALUE	Tertile	T2	M10VALUECat2	independent_pattern	Independent Pattern	0.88 [0.58;1.36]	0.576168177429677	0.644931983915977	Inverse	53	31871	95618	184	TRUE	sex + race + tdi + smoking + alcohol + all_cancer_fh + season + bmi + dm + acc
Leukemia	Leukemia	Physical Activity	Duration in 60-90 Min Inactivity Bouts (Weighted)	dur_day_IN_bts_60_90_min_wei	Tertile	T2	dur_day_IN_bts_60_90_min_weiCat2	independent_pattern	Independent Pattern	0.90 [0.62;1.30]	0.577035634125248	0.34774252075774	Inverse	62	31876	95618	184	TRUE	sex + race + tdi + smoking + alcohol + all_cancer_fh + season + bmi + dm + acc
Leukemia	Leukemia	Physical Activity	W0.5 of Inactivity Fragment Durations During Waking Time (Weighted)	FRAG_W0.5_dur_IN_day_wei	Tertile	T2	FRAG_W0.5_dur_IN_day_weiCat2	independent_pattern	Independent Pattern	0.90 [0.60;1.34]	0.591862552967889	0.52946932803169	Inverse	54	31881	95613	184	TRUE	sex + race + tdi + smoking + alcohol + all_cancer_fh + season + bmi + dm + acc
Leukemia	Leukemia	Physical Activity	Standard Deviation of Inactivity Fragment Durations During Waking Time	FRAG_SD_dur_IN_day	Tertile	T2	FRAG_SD_dur_IN_dayCat2	independent_pattern	Independent Pattern	1.12 [0.74;1.69]	0.598740734721702	0.147084757897272	Positive	58	31881	95615	184	TRUE	sex + race + tdi + smoking + alcohol + all_cancer_fh + season + bmi + dm + acc
Leukemia	Leukemia	Circadian Rhythm	Activity Balance Index	ABI	Tertile	T3	ABICat3	independent_pattern	Independent Pattern	0.91 [0.63;1.30]	0.600957722332779	0.581120856651041	Inverse	59	31874	95618	184	TRUE	sex + race + tdi + smoking + alcohol + all_cancer_fh + season + bmi + dm + acc
Leukemia	Leukemia	Physical Activity	Gini Index of Activity Fragment Durations During Waking Time	FRAG_Gini_dur_PA_day	Tertile	T2	FRAG_Gini_dur_PA_dayCat2	independent_pattern	Independent Pattern	1.11 [0.76;1.62]	0.603943082867309	0.149193824107654	Positive	58	31883	95615	184	TRUE	sex + race + tdi + smoking + alcohol + all_cancer_fh + season + bmi + dm + acc
Leukemia	Leukemia	Physical Activity	Power-Law Alpha of Activity Fragment Durations During Waking Time (Plain)	FRAG_alpha_dur_PA_day_pla	Tertile	T2	FRAG_alpha_dur_PA_day_plaCat2	independent_pattern	Independent Pattern	0.91 [0.63;1.30]	0.605507304082793	0.0927774407887744	Inverse	64	31878	95613	184	TRUE	sex + race + tdi + smoking + alcohol + all_cancer_fh + season + bmi + dm + acc
Leukemia	Leukemia	Physical Activity	Duration in 90-Min Inactivity Bouts (Plain)	dur_day_IN_bts_90_min_pla	Tertile	T2	dur_day_IN_bts_90_min_plaCat2	independent_pattern	Independent Pattern	1.11 [0.74;1.68]	0.611695217766729	0.0886000967239384	Positive	56	31881	95618	184	TRUE	sex + race + tdi + smoking + alcohol + all_cancer_fh + season + bmi + dm + acc
Leukemia	Leukemia	Circadian Rhythm	L10 Start Time	L10TIME_num	Tertile	T2	L10TIME_numCat2	independent_pattern	Independent Pattern	1.09 [0.77;1.55]	0.611735030533741	0.542618970185907	Positive	67	31878	95618	184	TRUE	sex + race + tdi + smoking + alcohol + all_cancer_fh + season + bmi + dm + acc
Leukemia	Leukemia	Physical Activity	Number of 90-Min Inactivity Bouts (Plain)	Nbouts_day_IN_bts_90_pla	Tertile	T2	Nbouts_day_IN_bts_90_plaCat2	independent_pattern	Independent Pattern	1.11 [0.74;1.67]	0.617064968659709	0.0774006983276274	Positive	56	31881	95618	184	TRUE	sex + race + tdi + smoking + alcohol + all_cancer_fh + season + bmi + dm + acc
Leukemia	Leukemia	Physical Activity	Number of 1-5 Min LIPA Bouts (Plain)	Nbouts_day_LIG_bts_1_5_pla	Tertile	T3	Nbouts_day_LIG_bts_1_5_plaCat3	independent_pattern	Independent Pattern	0.89 [0.55;1.42]	0.618053772796999	0.602905376273593	Inverse	43	31895	95618	184	TRUE	sex + race + tdi + smoking + alcohol + all_cancer_fh + season + bmi + dm + acc
Leukemia	Leukemia	Physical Activity	Number of 1-5 Min LIPA Bouts (Plain)	Nbouts_day_LIG_bts_1_5_pla	Tertile	T2	Nbouts_day_LIG_bts_1_5_plaCat2	independent_pattern	Independent Pattern	0.91 [0.63;1.32]	0.618360316274746	0.602905376273593	Inverse	59	31869	95618	184	TRUE	sex + race + tdi + smoking + alcohol + all_cancer_fh + season + bmi + dm + acc
Leukemia	Leukemia	Physical Activity	Number of 1-5 Min MVPA Bouts (Weighted)	Nbouts_day_MVPA_bts_1_5_wei	Tertile	T2	Nbouts_day_MVPA_bts_1_5_weiCat2	independent_pattern	Independent Pattern	0.90 [0.61;1.34]	0.618988616277846	0.282214136919899	Inverse	50	31874	95618	184	TRUE	sex + race + tdi + smoking + alcohol + all_cancer_fh + season + bmi + dm + acc
Leukemia	Leukemia	Physical Activity	Acceleration in 1-5 Min MVPA Bouts (Weighted)	ACC_day_MVPA_bts_1_5_mg_wei	Tertile	T2	ACC_day_MVPA_bts_1_5_mg_weiCat2	independent_pattern	Independent Pattern	1.09 [0.77;1.56]	0.620092081219298	0.843226642892556	Positive	63	31867	95596	184	TRUE	sex + race + tdi + smoking + alcohol + all_cancer_fh + season + bmi + dm + acc
Leukemia	Leukemia	Physical Activity	Number of 1-5 Min LIPA Bouts (Weighted)	Nbouts_day_LIG_bts_1_5_wei	Tertile	T3	Nbouts_day_LIG_bts_1_5_weiCat3	independent_pattern	Independent Pattern	0.89 [0.55;1.43]	0.620181879187534	0.651292520261429	Inverse	41	31895	95618	184	TRUE	sex + race + tdi + smoking + alcohol + all_cancer_fh + season + bmi + dm + acc
Leukemia	Leukemia	Sleep	Sleep Efficiency After Onset (Plain)	sleep_efficiency_after_onset_pla	Tertile	T3	sleep_efficiency_after_onset_plaCat3	independent_pattern	Independent Pattern	0.91 [0.64;1.31]	0.623878559282547	0.622157623772915	Inverse	56	31872	95618	184	TRUE	sex + race + tdi + smoking + alcohol + all_cancer_fh + season + bmi + dm + acc
Leukemia	Leukemia	Physical Activity	Unbouted Inactivity Duration (Plain)	dur_day_IN_unbt_min_pla	Tertile	T3	dur_day_IN_unbt_min_plaCat3	independent_pattern	Independent Pattern	1.10 [0.75;1.63]	0.624356712046753	0.654605644633955	Positive	57	31884	95618	184	TRUE	sex + race + tdi + smoking + alcohol + all_cancer_fh + season + bmi + dm + acc
Leukemia	Leukemia	Physical Activity	Power-Law Alpha of Activity Fragment Durations During Waking Time	FRAG_alpha_dur_PA_day	Tertile	T2	FRAG_alpha_dur_PA_dayCat2	independent_pattern	Independent Pattern	0.92 [0.64;1.31]	0.63676383596951	0.0431452777004907	Inverse	66	31877	95615	184	TRUE	sex + race + tdi + smoking + alcohol + all_cancer_fh + season + bmi + dm + acc
Leukemia	Leukemia	Physical Activity	Power-Law Alpha of Inactivity Fragment Durations During Waking Time (Plain)	FRAG_alpha_dur_IN_day_pla	Tertile	T2	FRAG_alpha_dur_IN_day_plaCat2	independent_pattern	Independent Pattern	0.91 [0.63;1.33]	0.638307895232175	0.240472286811908	Inverse	53	31881	95613	184	TRUE	sex + race + tdi + smoking + alcohol + all_cancer_fh + season + bmi + dm + acc
Leukemia	Leukemia	Physical Activity	Standard Deviation of Inactivity Fragment Durations During Waking Time (Weighted)	FRAG_SD_dur_IN_day_wei	Tertile	T3	FRAG_SD_dur_IN_day_weiCat3	independent_pattern	Independent Pattern	1.11 [0.71;1.75]	0.638482109190178	0.571485007381588	Positive	79	31851	95613	184	TRUE	sex + race + tdi + smoking + alcohol + all_cancer_fh + season + bmi + dm + acc
Leukemia	Leukemia	Light	Nighttime Light	nighttime_light	Tertile	T3	nighttime_lightCat3	independent_pattern	Independent Pattern	0.91 [0.63;1.33]	0.639347227733026	0.841866741208678	Inverse	62	31623	94851	182	TRUE	sex + race + tdi + smoking + alcohol + all_cancer_fh + season + bmi + dm + acc
Leukemia	Leukemia	Physical Activity	Mean MVPA Fragment Duration During Waking Time	FRAG_mean_dur_MVPA_day	Tertile	T2	FRAG_mean_dur_MVPA_dayCat2	independent_pattern	Independent Pattern	0.92 [0.64;1.32]	0.640311111429008	0.253401174581712	Inverse	61	31870	95599	184	TRUE	sex + race + tdi + smoking + alcohol + all_cancer_fh + season + bmi + dm + acc
Leukemia	Leukemia	Physical Activity	Mean Inactivity Fragment Duration During Waking Time (Weighted)	FRAG_mean_dur_IN_day_wei	Tertile	T3	FRAG_mean_dur_IN_day_weiCat3	independent_pattern	Independent Pattern	0.90 [0.57;1.41]	0.642563716987471	0.936433132603663	Inverse	79	31852	95618	184	TRUE	sex + race + tdi + smoking + alcohol + all_cancer_fh + season + bmi + dm + acc
Leukemia	Leukemia	Physical Activity	Number of 60-90 Min Inactivity Bouts (Weighted)	Nbouts_day_IN_bts_60_90_wei	Tertile	T2	Nbouts_day_IN_bts_60_90_weiCat2	independent_pattern	Independent Pattern	0.92 [0.64;1.32]	0.642847892062114	0.329599959729877	Inverse	63	31872	95618	184	TRUE	sex + race + tdi + smoking + alcohol + all_cancer_fh + season + bmi + dm + acc
Leukemia	Leukemia	Physical Activity	Number of MVPA Fragments During Waking Time	FRAG_Nfrag_MVPA_day	Tertile	T3	FRAG_Nfrag_MVPA_dayCat3	independent_pattern	Independent Pattern	1.13 [0.68;1.88]	0.642996740226357	0.68021354840783	Positive	49	31890	95618	184	TRUE	sex + race + tdi + smoking + alcohol + all_cancer_fh + season + bmi + dm + acc
Leukemia	Leukemia	Physical Activity	Mean MVPA Fragment Duration During Waking Time (Weighted)	FRAG_mean_dur_MVPA_day_wei	Tertile	T2	FRAG_mean_dur_MVPA_day_weiCat2	independent_pattern	Independent Pattern	0.92 [0.64;1.31]	0.643004063877716	0.160100614347474	Inverse	62	31869	95599	184	TRUE	sex + race + tdi + smoking + alcohol + all_cancer_fh + season + bmi + dm + acc
Leukemia	Leukemia	Circadian Rhythm	M10 Activity Level	M10VALUE	Tertile	T3	M10VALUECat3	independent_pattern	Independent Pattern	1.17 [0.61;2.24]	0.645629966261067	0.644931983915977	Positive	52	31894	95618	184	TRUE	sex + race + tdi + smoking + alcohol + all_cancer_fh + season + bmi + dm + acc
Leukemia	Leukemia	Physical Activity	Acceleration in 10-Min MVPA Bouts (Plain)	ACC_day_MVPA_bts_10_mg_pla	Tertile	T3	ACC_day_MVPA_bts_10_mg_plaCat3	independent_pattern	Independent Pattern	0.91 [0.62;1.34]	0.647081241184355	0.783920482048818	Inverse	55	30763	92259	172	TRUE	sex + race + tdi + smoking + alcohol + all_cancer_fh + season + bmi + dm + acc
Leukemia	Leukemia	Physical Activity	Number of Inactivity-to-LIPA Transitions During Waking Time (Plain)	FRAG_Nfrag_IN2LIPA_day_pla	Tertile	T3	FRAG_Nfrag_IN2LIPA_day_plaCat3	independent_pattern	Independent Pattern	0.92 [0.63;1.34]	0.65769047324774	0.638931928999565	Inverse	52	31877	95618	184	TRUE	sex + race + tdi + smoking + alcohol + all_cancer_fh + season + bmi + dm + acc
Leukemia	Leukemia	Physical Activity	Gini Index of Activity Fragment Durations During Waking Time (Weighted)	FRAG_Gini_dur_PA_day_wei	Tertile	T3	FRAG_Gini_dur_PA_day_weiCat3	independent_pattern	Independent Pattern	1.11 [0.71;1.73]	0.65925407301475	0.668751668654815	Positive	56	31888	95613	184	TRUE	sex + race + tdi + smoking + alcohol + all_cancer_fh + season + bmi + dm + acc
Leukemia	Leukemia	Circadian Rhythm	Cosinor Acrophase	cosinor_acrophase	Tertile	T2	cosinor_acrophaseCat2	independent_pattern	Independent Pattern	1.08 [0.76;1.53]	0.66056507284123	0.996334434758923	Positive	64	31878	95618	184	TRUE	sex + race + tdi + smoking + alcohol + all_cancer_fh + season + bmi + dm + acc
Leukemia	Leukemia	Sleep	WASO (Wake After Sleep Onset)	WASO_AD_T5A5_mn	Tertile	T3	WASO_AD_T5A5_mnCat3	independent_pattern	Independent Pattern	1.08 [0.75;1.56]	0.662938470941066	0.735673351413939	Positive	65	31864	95618	184	TRUE	sex + race + tdi + smoking + alcohol + all_cancer_fh + season + bmi + dm + acc
Leukemia	Leukemia	Circadian Rhythm	Cosinor Mesor	cosinor_mes	Tertile	T3	cosinor_mesCat3	independent_pattern	Independent Pattern	1.13 [0.65;1.96]	0.665045162408894	0.805425820700259	Positive	53	31890	95618	184	TRUE	sex + race + tdi + smoking + alcohol + all_cancer_fh + season + bmi + dm + acc
Leukemia	Leukemia	Physical Activity	Power-Law Alpha of Inactivity Fragment Durations During Waking Time	FRAG_alpha_dur_IN_day	Tertile	T2	FRAG_alpha_dur_IN_dayCat2	independent_pattern	Independent Pattern	0.92 [0.63;1.34]	0.665374377791428	0.132060912988496	Inverse	52	31881	95615	184	TRUE	sex + race + tdi + smoking + alcohol + all_cancer_fh + season + bmi + dm + acc
Leukemia	Leukemia	Circadian Rhythm	M5 Activity Level	M5VALUE	Tertile	T2	M5VALUECat2	independent_pattern	Independent Pattern	0.92 [0.61;1.37]	0.672036190658219	0.685289839865358	Inverse	59	31876	95618	184	TRUE	sex + race + tdi + smoking + alcohol + all_cancer_fh + season + bmi + dm + acc
Leukemia	Leukemia	Circadian Rhythm	M10 Start Time	M10TIME_num	Tertile	T2	M10TIME_numCat2	independent_pattern	Independent Pattern	0.93 [0.65;1.32]	0.679922691853259	0.871615004449826	Inverse	60	31874	95618	184	TRUE	sex + race + tdi + smoking + alcohol + all_cancer_fh + season + bmi + dm + acc
Leukemia	Leukemia	Physical Activity	W0.5 of Inactivity Fragment Durations During Waking Time (Plain)	FRAG_W0.5_dur_IN_day_pla	Tertile	T2	FRAG_W0.5_dur_IN_day_plaCat2	independent_pattern	Independent Pattern	0.92 [0.61;1.37]	0.681105101942007	0.681384688117783	Inverse	56	31882	95613	184	TRUE	sex + race + tdi + smoking + alcohol + all_cancer_fh + season + bmi + dm + acc
Leukemia	Leukemia	Physical Activity	Number of LIPA Fragments During Waking Time (Weighted)	FRAG_Nfrag_LIPA_day_wei	Tertile	T3	FRAG_Nfrag_LIPA_day_weiCat3	independent_pattern	Independent Pattern	0.91 [0.56;1.46]	0.681551643543961	0.633309238116435	Inverse	47	31892	95618	184	TRUE	sex + race + tdi + smoking + alcohol + all_cancer_fh + season + bmi + dm + acc
Leukemia	Leukemia	Circadian Rhythm	M5 Activity Level	M5VALUE	Tertile	T3	M5VALUECat3	independent_pattern	Independent Pattern	0.88 [0.48;1.61]	0.681654389852747	0.685289839865358	Inverse	48	31894	95618	184	TRUE	sex + race + tdi + smoking + alcohol + all_cancer_fh + season + bmi + dm + acc
Leukemia	Leukemia	Light	Night Light	night_light	Tertile	T3	night_lightCat3	independent_pattern	Independent Pattern	0.93 [0.65;1.33]	0.682177763784412	0.704667557088863	Inverse	61	31620	94851	182	TRUE	sex + race + tdi + smoking + alcohol + all_cancer_fh + season + bmi + dm + acc
Leukemia	Leukemia	Physical Activity	Acceleration in 60-90 Min Inactivity Bouts (Plain)	ACC_day_IN_bts_60_90_mg_pla	Tertile	T2	ACC_day_IN_bts_60_90_mg_plaCat2	independent_pattern	Independent Pattern	0.93 [0.67;1.30]	0.685169164155473	0.0656255899742574	Inverse	66	31757	95258	184	TRUE	sex + race + tdi + smoking + alcohol + all_cancer_fh + season + bmi + dm + acc
Leukemia	Leukemia	Sleep	Transition Probability Wake to Sleep During Sleep Period	FRAG_TP_wake2sleep_spt	Tertile	T3	FRAG_TP_wake2sleep_sptCat3	independent_pattern	Independent Pattern	0.93 [0.66;1.32]	0.686725256095403	0.643240802631095	Inverse	57	31873	95618	184	TRUE	sex + race + tdi + smoking + alcohol + all_cancer_fh + season + bmi + dm + acc
Leukemia	Leukemia	Physical Activity	Duration in 1-5 Min MVPA Bouts (Weighted)	dur_day_MVPA_bts_1_5_min_wei	Tertile	T3	dur_day_MVPA_bts_1_5_min_weiCat3	independent_pattern	Independent Pattern	1.10 [0.68;1.80]	0.695399866401627	0.72994328388338	Positive	48	31891	95618	184	TRUE	sex + race + tdi + smoking + alcohol + all_cancer_fh + season + bmi + dm + acc
Leukemia	Leukemia	Physical Activity	W0.5 of Inactivity Fragment Durations During Waking Time (Plain)	FRAG_W0.5_dur_IN_day_pla	Tertile	T3	FRAG_W0.5_dur_IN_day_plaCat3	independent_pattern	Independent Pattern	1.09 [0.71;1.68]	0.700070200434982	0.681384688117783	Positive	79	31849	95613	184	TRUE	sex + race + tdi + smoking + alcohol + all_cancer_fh + season + bmi + dm + acc
Leukemia	Leukemia	Physical Activity	Number of 30-60 Min Inactivity Bouts (Plain)	Nbouts_day_IN_bts_30_60_pla	Tertile	T2	Nbouts_day_IN_bts_30_60_plaCat2	independent_pattern	Independent Pattern	1.07 [0.76;1.51]	0.703807816655721	0.250894411279908	Positive	69	31879	95618	184	TRUE	sex + race + tdi + smoking + alcohol + all_cancer_fh + season + bmi + dm + acc
Leukemia	Leukemia	Circadian Rhythm	M5 Start Time	M5TIME_num	Tertile	T3	M5TIME_numCat3	independent_pattern	Independent Pattern	0.93 [0.63;1.37]	0.708665012901275	0.75461248475093	Inverse	46	31873	95618	184	TRUE	sex + race + tdi + smoking + alcohol + all_cancer_fh + season + bmi + dm + acc
Leukemia	Leukemia	Sleep	Sleep Duration Within Sleep Period Time	SleepDurationInSpt_AD_T5A5_mn	Tertile	T3	SleepDurationInSpt_AD_T5A5_mnCat3	independent_pattern	Independent Pattern	0.94 [0.66;1.32]	0.711255494443807	0.61932849616861	Inverse	63	31880	95618	184	TRUE	sex + race + tdi + smoking + alcohol + all_cancer_fh + season + bmi + dm + acc
Leukemia	Leukemia	Physical Activity	Number of Inactivity-to-LIPA Transitions During Waking Time (Weighted)	FRAG_Nfrag_IN2LIPA_day_wei	Tertile	T3	FRAG_Nfrag_IN2LIPA_day_weiCat3	independent_pattern	Independent Pattern	0.93 [0.64;1.36]	0.712714350866792	0.700104380396977	Inverse	52	31877	95618	184	TRUE	sex + race + tdi + smoking + alcohol + all_cancer_fh + season + bmi + dm + acc
Leukemia	Leukemia	Physical Activity	Coefficient of Variance of Activity Fragment Durations During Waking Time (Weighted)	FRAG_CoV_dur_PA_day_wei	Tertile	T2	FRAG_CoV_dur_PA_day_weiCat2	independent_pattern	Independent Pattern	1.07 [0.76;1.49]	0.712766357962081	0.215970801073372	Positive	68	31867	95613	184	TRUE	sex + race + tdi + smoking + alcohol + all_cancer_fh + season + bmi + dm + acc
Leukemia	Leukemia	Physical Activity	Acceleration in 90-Min Inactivity Bouts (Weighted)	ACC_day_IN_bts_90_mg_wei	Tertile	T2	ACC_day_IN_bts_90_mg_weiCat2	independent_pattern	Independent Pattern	1.06 [0.76;1.49]	0.714861459909732	0.170959956432174	Positive	71	31167	93523	182	TRUE	sex + race + tdi + smoking + alcohol + all_cancer_fh + season + bmi + dm + acc
Leukemia	Leukemia	Physical Activity	Number of 10-Min MVPA Bouts (Weighted)	Nbouts_day_MVPA_bts_10_wei	Tertile	T3	Nbouts_day_MVPA_bts_10_weiCat3	independent_pattern	Independent Pattern	1.10 [0.65;1.85]	0.719459557836152	0.742633672183185	Positive	49	31896	95618	184	TRUE	sex + race + tdi + smoking + alcohol + all_cancer_fh + season + bmi + dm + acc
Leukemia	Leukemia	Physical Activity	Number of 5-10 Min LIPA Bouts (Plain)	Nbouts_day_LIG_bts_5_10_pla	Tertile	T3	Nbouts_day_LIG_bts_5_10_plaCat3	independent_pattern	Independent Pattern	1.08 [0.71;1.63]	0.723120200316652	0.753384471766207	Positive	57	31887	95618	184	TRUE	sex + race + tdi + smoking + alcohol + all_cancer_fh + season + bmi + dm + acc
Leukemia	Leukemia	Physical Activity	Duration in 1-5 Min MVPA Bouts (Weighted)	dur_day_MVPA_bts_1_5_min_wei	Tertile	T2	dur_day_MVPA_bts_1_5_min_weiCat2	independent_pattern	Independent Pattern	0.93 [0.64;1.37]	0.730210340376226	0.72994328388338	Inverse	55	31880	95618	184	TRUE	sex + race + tdi + smoking + alcohol + all_cancer_fh + season + bmi + dm + acc
Leukemia	Leukemia	Light	Afternoon Light	afternoon_light	Tertile	T2	afternoon_lightCat2	independent_pattern	Independent Pattern	1.07 [0.73;1.56]	0.731449544835012	0.807326064214424	Positive	61	31618	94851	182	TRUE	sex + race + tdi + smoking + alcohol + all_cancer_fh + season + bmi + dm + acc
Leukemia	Leukemia	Physical Activity	Number of PA Fragments per Minute IN PA During Waking Time	FRAG_NFragPM_PA_day	Tertile	T2	FRAG_NFragPM_PA_dayCat2	independent_pattern	Independent Pattern	0.94 [0.64;1.36]	0.732635392942335	0.0576574102739665	Inverse	67	31873	95617	184	TRUE	sex + race + tdi + smoking + alcohol + all_cancer_fh + season + bmi + dm + acc
Leukemia	Leukemia	Circadian Rhythm	L5 Start Time	L5TIME_num	Tertile	T3	L5TIME_numCat3	independent_pattern	Independent Pattern	1.07 [0.73;1.57]	0.740264153754252	0.750996667620182	Positive	62	31862	95618	184	TRUE	sex + race + tdi + smoking + alcohol + all_cancer_fh + season + bmi + dm + acc
Leukemia	Leukemia	Circadian Rhythm	Autocorrelation Phi	phi	Tertile	T2	phiCat2	independent_pattern	Independent Pattern	0.94 [0.66;1.35]	0.747559480411665	0.938470446907178	Inverse	58	31873	95618	184	TRUE	sex + race + tdi + smoking + alcohol + all_cancer_fh + season + bmi + dm + acc
Leukemia	Leukemia	Physical Activity	Transition Probability Physical Inactivity to Activity During Waking Time (Weighted)	FRAG_TP_IN2PA_day_wei	Tertile	T3	FRAG_TP_IN2PA_day_weiCat3	independent_pattern	Independent Pattern	1.08 [0.68;1.70]	0.750357080921085	0.739191327921563	Positive	52	31889	95618	184	TRUE	sex + race + tdi + smoking + alcohol + all_cancer_fh + season + bmi + dm + acc
Leukemia	Leukemia	Physical Activity	Unbouted Inactivity Acceleration (Weighted)	ACC_day_IN_unbt_mg_wei	Tertile	T3	ACC_day_IN_unbt_mg_weiCat3	independent_pattern	Independent Pattern	1.06 [0.75;1.49]	0.752716598465519	0.705396692184613	Positive	75	31857	95613	184	TRUE	sex + race + tdi + smoking + alcohol + all_cancer_fh + season + bmi + dm + acc
Leukemia	Leukemia	Circadian Rhythm	L5 Activity Level	L5VALUE	Tertile	T2	L5VALUECat2	independent_pattern	Independent Pattern	1.06 [0.74;1.52]	0.758757085658682	0.878760327960298	Positive	63	31867	95618	184	TRUE	sex + race + tdi + smoking + alcohol + all_cancer_fh + season + bmi + dm + acc
Leukemia	Leukemia	Physical Activity	Number of MVPA Fragments During Waking Time	FRAG_Nfrag_MVPA_day	Tertile	T2	FRAG_Nfrag_MVPA_dayCat2	independent_pattern	Independent Pattern	0.94 [0.64;1.39]	0.765140913674236	0.68021354840783	Inverse	56	31880	95618	184	TRUE	sex + race + tdi + smoking + alcohol + all_cancer_fh + season + bmi + dm + acc
Leukemia	Leukemia	Physical Activity	Duration in 10-Min MVPA Bouts (Weighted)	dur_day_MVPA_bts_10_min_wei	Tertile	T2	dur_day_MVPA_bts_10_min_weiCat2	independent_pattern	Independent Pattern	0.95 [0.65;1.37]	0.771600992054442	0.485235034389879	Inverse	62	31871	95618	184	TRUE	sex + race + tdi + smoking + alcohol + all_cancer_fh + season + bmi + dm + acc
Leukemia	Leukemia	Physical Activity	Transition Probability Physical Inactivity to LIPA During Waking Time	FRAG_TP_IN2LIPA_day	Tertile	T3	FRAG_TP_IN2LIPA_dayCat3	independent_pattern	Independent Pattern	1.06 [0.69;1.63]	0.774218307088814	0.752874266200204	Positive	55	31887	95618	184	TRUE	sex + race + tdi + smoking + alcohol + all_cancer_fh + season + bmi + dm + acc
Leukemia	Leukemia	Sleep	Sleep Efficiency After Onset (Plain)	sleep_efficiency_after_onset_pla	Tertile	T2	sleep_efficiency_after_onset_plaCat2	independent_pattern	Independent Pattern	0.95 [0.67;1.35]	0.780378378152985	0.622157623772915	Inverse	60	31879	95618	184	TRUE	sex + race + tdi + smoking + alcohol + all_cancer_fh + season + bmi + dm + acc
Leukemia	Leukemia	Physical Activity	Acceleration in 10-Min MVPA Bouts (Weighted)	ACC_day_MVPA_bts_10_mg_wei	Tertile	T3	ACC_day_MVPA_bts_10_mg_weiCat3	independent_pattern	Independent Pattern	0.95 [0.64;1.39]	0.780999896796333	0.895225060118411	Inverse	55	30761	92259	172	TRUE	sex + race + tdi + smoking + alcohol + all_cancer_fh + season + bmi + dm + acc
Leukemia	Leukemia	Physical Activity	Duration in 5-10 Min MVPA Bouts (Plain)	dur_day_MVPA_bts_5_10_min_pla	Tertile	T2	dur_day_MVPA_bts_5_10_min_plaCat2	independent_pattern	Independent Pattern	0.95 [0.65;1.39]	0.782877383216149	0.902564385472713	Inverse	58	31875	95618	184	TRUE	sex + race + tdi + smoking + alcohol + all_cancer_fh + season + bmi + dm + acc
Leukemia	Leukemia	Physical Activity	Duration in 10-Min LIPA Bouts (Plain)	dur_day_LIG_bts_10_min_pla	Tertile	T2	dur_day_LIG_bts_10_min_plaCat2	independent_pattern	Independent Pattern	0.95 [0.65;1.38]	0.78448375033575	0.21982831513681	Inverse	55	31882	95618	184	TRUE	sex + race + tdi + smoking + alcohol + all_cancer_fh + season + bmi + dm + acc
Leukemia	Leukemia	Physical Activity	Mean LIPA Fragment Duration During Waking Time	FRAG_mean_dur_LIPA_day	Tertile	T2	FRAG_mean_dur_LIPA_dayCat2	independent_pattern	Independent Pattern	1.05 [0.72;1.55]	0.784649119932589	0.33767148408325	Positive	61	31883	95617	184	TRUE	sex + race + tdi + smoking + alcohol + all_cancer_fh + season + bmi + dm + acc
Leukemia	Leukemia	Physical Activity	Acceleration in 1-5 Min MVPA Bouts (Plain)	ACC_day_MVPA_bts_1_5_mg_pla	Tertile	T3	ACC_day_MVPA_bts_1_5_mg_plaCat3	independent_pattern	Independent Pattern	0.95 [0.65;1.39]	0.789627985566517	0.767393304502615	Inverse	53	31880	95596	184	TRUE	sex + race + tdi + smoking + alcohol + all_cancer_fh + season + bmi + dm + acc
Leukemia	Leukemia	Light	Morning Light	morning_light	Tertile	T2	morning_lightCat2	independent_pattern	Independent Pattern	1.05 [0.73;1.51]	0.78996685136895	0.222647110612955	Positive	64	31615	94851	182	TRUE	sex + race + tdi + smoking + alcohol + all_cancer_fh + season + bmi + dm + acc
Leukemia	Leukemia	Circadian Rhythm	Cosinor Amplitude	cosinor_amp	Tertile	T3	cosinor_ampCat3	independent_pattern	Independent Pattern	0.94 [0.60;1.49]	0.792350102986871	0.693722069325435	Inverse	53	31896	95618	184	TRUE	sex + race + tdi + smoking + alcohol + all_cancer_fh + season + bmi + dm + acc
Leukemia	Leukemia	Physical Activity	Number of Sustained Inactivity Bouts During Waking Hours	number_sib_wakinghours_AD_T5A5_mn	Tertile	T3	number_sib_wakinghours_AD_T5A5_mnCat3	independent_pattern	Independent Pattern	1.05 [0.70;1.59]	0.800805538256402	0.91946429058032	Positive	67	31850	95618	184	TRUE	sex + race + tdi + smoking + alcohol + all_cancer_fh + season + bmi + dm + acc
Leukemia	Leukemia	Circadian Rhythm	Extended Cosinor Minimum	cosinorExt_minimum	Tertile	T2	cosinorExt_minimumCat2	independent_pattern	Independent Pattern	1.05 [0.72;1.53]	0.807877078265671	0.333953836239285	Positive	57	31883	95618	184	TRUE	sex + race + tdi + smoking + alcohol + all_cancer_fh + season + bmi + dm + acc
Leukemia	Leukemia	Sleep	Transition Probability Sleep to Wake During Sleep Period	FRAG_TP_sleep2wake_spt	Tertile	T2	FRAG_TP_sleep2wake_sptCat2	independent_pattern	Independent Pattern	1.05 [0.73;1.51]	0.809690977938724	0.451668729840956	Positive	59	31875	95618	184	TRUE	sex + race + tdi + smoking + alcohol + all_cancer_fh + season + bmi + dm + acc
Leukemia	Leukemia	Physical Activity	Transition Probability Physical Inactivity to Activity During Waking Time	FRAG_TP_IN2PA_day	Tertile	T3	FRAG_TP_IN2PA_dayCat3	independent_pattern	Independent Pattern	1.06 [0.67;1.67]	0.811651988373978	0.80570207769863	Positive	51	31890	95618	184	TRUE	sex + race + tdi + smoking + alcohol + all_cancer_fh + season + bmi + dm + acc
Leukemia	Leukemia	Physical Activity	Number of Activity Fragments During Waking Time (Plain)	FRAG_Nfrag_PA_day_pla	Tertile	T3	FRAG_Nfrag_PA_day_plaCat3	independent_pattern	Independent Pattern	1.05 [0.71;1.55]	0.812189737175273	0.840876202867747	Positive	53	31880	95618	184	TRUE	sex + race + tdi + smoking + alcohol + all_cancer_fh + season + bmi + dm + acc
Leukemia	Leukemia	Physical Activity	Number of Activity-to-Inactivity Transitions During Waking Time (Plain)	FRAG_Nfrag_PA2IN_day_pla	Tertile	T3	FRAG_Nfrag_PA2IN_day_plaCat3	independent_pattern	Independent Pattern	1.05 [0.71;1.55]	0.812189737175273	0.840876202867747	Positive	53	31880	95618	184	TRUE	sex + race + tdi + smoking + alcohol + all_cancer_fh + season + bmi + dm + acc
Leukemia	Leukemia	Physical Activity	Transition Probability Physical Inactivity to MVPA During Waking Time	FRAG_TP_IN2MVPA_day	Tertile	T3	FRAG_TP_IN2MVPA_dayCat3	independent_pattern	Independent Pattern	0.94 [0.58;1.54]	0.814303152170163	0.819728361249111	Inverse	45	31892	95618	184	TRUE	sex + race + tdi + smoking + alcohol + all_cancer_fh + season + bmi + dm + acc
Leukemia	Leukemia	Light	Evening Light	evening_light	Tertile	T2	evening_lightCat2	independent_pattern	Independent Pattern	1.05 [0.72;1.52]	0.815888574095257	0.913526680386446	Positive	60	31620	94851	182	TRUE	sex + race + tdi + smoking + alcohol + all_cancer_fh + season + bmi + dm + acc
Leukemia	Leukemia	Physical Activity	Number of Inactivity Fragments During Waking Time (Plain)	FRAG_Nfrag_IN_day_pla	Tertile	T3	FRAG_Nfrag_IN_day_plaCat3	independent_pattern	Independent Pattern	1.05 [0.71;1.55]	0.819719992574299	0.854324656499215	Positive	53	31880	95618	184	TRUE	sex + race + tdi + smoking + alcohol + all_cancer_fh + season + bmi + dm + acc
Leukemia	Leukemia	Physical Activity	Number of Inactivity-to-Activity Transitions During Waking Time (Plain)	FRAG_Nfrag_IN2PA_day_pla	Tertile	T3	FRAG_Nfrag_IN2PA_day_plaCat3	independent_pattern	Independent Pattern	1.05 [0.71;1.55]	0.819719992574299	0.854324656499215	Positive	53	31880	95618	184	TRUE	sex + race + tdi + smoking + alcohol + all_cancer_fh + season + bmi + dm + acc
Leukemia	Leukemia	Light	Night Light	night_light	Tertile	T2	night_lightCat2	independent_pattern	Independent Pattern	0.96 [0.67;1.37]	0.819817574788718	0.704667557088863	Inverse	59	31618	94851	182	TRUE	sex + race + tdi + smoking + alcohol + all_cancer_fh + season + bmi + dm + acc
Leukemia	Leukemia	Physical Activity	W0.5 of Inactivity Fragment Durations During Waking Time	FRAG_W0.5_dur_IN_day	Tertile	T2	FRAG_W0.5_dur_IN_dayCat2	independent_pattern	Independent Pattern	1.05 [0.71;1.53]	0.820058572810923	0.911647499268634	Positive	62	31887	95615	184	TRUE	sex + race + tdi + smoking + alcohol + all_cancer_fh + season + bmi + dm + acc
Leukemia	Leukemia	Light	Total Daily Light	total_daily_light	Tertile	T2	total_daily_lightCat2	independent_pattern	Independent Pattern	0.96 [0.66;1.39]	0.82055628544143	0.488840319060883	Inverse	59	31618	94851	182	TRUE	sex + race + tdi + smoking + alcohol + all_cancer_fh + season + bmi + dm + acc
Leukemia	Leukemia	Physical Activity	Gini Index of Activity Fragment Durations During Waking Time (Plain)	FRAG_Gini_dur_PA_day_pla	Tertile	T2	FRAG_Gini_dur_PA_day_plaCat2	independent_pattern	Independent Pattern	1.04 [0.72;1.52]	0.821231028911473	0.495815406317767	Positive	59	31879	95613	184	TRUE	sex + race + tdi + smoking + alcohol + all_cancer_fh + season + bmi + dm + acc
Leukemia	Leukemia	Physical Activity	Acceleration in 60-90 Min Inactivity Bouts (Weighted)	ACC_day_IN_bts_60_90_mg_wei	Tertile	T2	ACC_day_IN_bts_60_90_mg_weiCat2	independent_pattern	Independent Pattern	0.96 [0.69;1.34]	0.827254137638345	0.0797309558353601	Inverse	67	31757	95258	184	TRUE	sex + race + tdi + smoking + alcohol + all_cancer_fh + season + bmi + dm + acc
Leukemia	Leukemia	Physical Activity	Transition Probability Physical Inactivity to LIPA During Waking Time (Weighted)	FRAG_TP_IN2LIPA_day_wei	Tertile	T3	FRAG_TP_IN2LIPA_day_weiCat3	independent_pattern	Independent Pattern	1.05 [0.68;1.61]	0.830652626797711	0.811300103154874	Positive	54	31885	95618	184	TRUE	sex + race + tdi + smoking + alcohol + all_cancer_fh + season + bmi + dm + acc
Leukemia	Leukemia	Physical Activity	Transition Probability Physical Activity to Inactivity During Waking Time (Plain)	FRAG_TP_PA2IN_day_pla	Tertile	T2	FRAG_TP_PA2IN_day_plaCat2	independent_pattern	Independent Pattern	0.96 [0.66;1.40]	0.831016200738069	0.0612441637473296	Inverse	68	31870	95618	184	TRUE	sex + race + tdi + smoking + alcohol + all_cancer_fh + season + bmi + dm + acc
Leukemia	Leukemia	Physical Activity	Number of Wake Fragments During Sleep Period	FRAG_Nfrag_wake_spt	Tertile	T3	FRAG_Nfrag_wake_sptCat3	independent_pattern	Independent Pattern	1.04 [0.72;1.52]	0.832663557582233	0.877421647732197	Positive	57	31874	95618	184	TRUE	sex + race + tdi + smoking + alcohol + all_cancer_fh + season + bmi + dm + acc
Leukemia	Leukemia	Sleep	Number of Sleep Fragments During Sleep Period	FRAG_Nfrag_sleep_spt	Tertile	T3	FRAG_Nfrag_sleep_sptCat3	independent_pattern	Independent Pattern	1.04 [0.72;1.52]	0.832986501650439	0.877778624317789	Positive	57	31874	95618	184	TRUE	sex + race + tdi + smoking + alcohol + all_cancer_fh + season + bmi + dm + acc
Leukemia	Leukemia	Circadian Rhythm	L5 Activity Level	L5VALUE	Tertile	T3	L5VALUECat3	independent_pattern	Independent Pattern	1.04 [0.72;1.50]	0.83599191364963	0.878760327960298	Positive	64	31870	95618	184	TRUE	sex + race + tdi + smoking + alcohol + all_cancer_fh + season + bmi + dm + acc
Leukemia	Leukemia	Physical Activity	Number of PA Fragments per Minute IN PA During Waking Time (Plain)	FRAG_NFragPM_PA_day_pla	Tertile	T2	FRAG_NFragPM_PA_day_plaCat2	independent_pattern	Independent Pattern	0.96 [0.66;1.40]	0.838459852234195	0.0616545035950695	Inverse	68	31870	95618	184	TRUE	sex + race + tdi + smoking + alcohol + all_cancer_fh + season + bmi + dm + acc
Leukemia	Leukemia	Physical Activity	Duration in 5-10 Min MVPA Bouts (Weighted)	dur_day_MVPA_bts_5_10_min_wei	Tertile	T3	dur_day_MVPA_bts_5_10_min_weiCat3	independent_pattern	Independent Pattern	1.05 [0.63;1.75]	0.839818342350778	0.839333741006398	Positive	47	31889	95618	184	TRUE	sex + race + tdi + smoking + alcohol + all_cancer_fh + season + bmi + dm + acc
Leukemia	Leukemia	Physical Activity	Acceleration in 1-5 Min LIPA Bouts (Plain)	ACC_day_LIG_bts_1_5_mg_pla	Tertile	T3	ACC_day_LIG_bts_1_5_mg_plaCat3	independent_pattern	Independent Pattern	0.96 [0.62;1.48]	0.8438583836149	0.913846055822673	Inverse	44	31886	95617	184	TRUE	sex + race + tdi + smoking + alcohol + all_cancer_fh + season + bmi + dm + acc
Leukemia	Leukemia	Physical Activity	Number of 5-10 Min MVPA Bouts (Plain)	Nbouts_day_MVPA_bts_5_10_pla	Tertile	T2	Nbouts_day_MVPA_bts_5_10_plaCat2	independent_pattern	Independent Pattern	0.96 [0.66;1.41]	0.852091806305512	0.987817578551726	Inverse	59	31871	95618	184	TRUE	sex + race + tdi + smoking + alcohol + all_cancer_fh + season + bmi + dm + acc
Leukemia	Leukemia	Physical Activity	Transition Probability Physical Inactivity to Activity During Waking Time (Plain)	FRAG_TP_IN2PA_day_pla	Tertile	T3	FRAG_TP_IN2PA_day_plaCat3	independent_pattern	Independent Pattern	1.04 [0.66;1.66]	0.857366627691489	0.853095186268553	Positive	50	31889	95618	184	TRUE	sex + race + tdi + smoking + alcohol + all_cancer_fh + season + bmi + dm + acc
Leukemia	Leukemia	Physical Activity	Acceleration in 5-10 Min MVPA Bouts (Plain)	ACC_day_MVPA_bts_5_10_mg_pla	Tertile	T3	ACC_day_MVPA_bts_5_10_mg_plaCat3	independent_pattern	Independent Pattern	1.03 [0.72;1.48]	0.8574565826799	0.743506694184261	Positive	65	31715	95111	182	TRUE	sex + race + tdi + smoking + alcohol + all_cancer_fh + season + bmi + dm + acc
Leukemia	Leukemia	Physical Activity	Number of 1-5 Min LIPA Bouts (Weighted)	Nbouts_day_LIG_bts_1_5_wei	Tertile	T2	Nbouts_day_LIG_bts_1_5_weiCat2	independent_pattern	Independent Pattern	1.03 [0.72;1.49]	0.857997987482725	0.651292520261429	Positive	64	31870	95618	184	TRUE	sex + race + tdi + smoking + alcohol + all_cancer_fh + season + bmi + dm + acc
Leukemia	Leukemia	Physical Activity	Acceleration in 1-5 Min MVPA Bouts (Weighted)	ACC_day_MVPA_bts_1_5_mg_wei	Tertile	T3	ACC_day_MVPA_bts_1_5_mg_weiCat3	independent_pattern	Independent Pattern	0.97 [0.66;1.41]	0.86312582398561	0.843226642892556	Inverse	54	31880	95596	184	TRUE	sex + race + tdi + smoking + alcohol + all_cancer_fh + season + bmi + dm + acc
Leukemia	Leukemia	Circadian Rhythm	Relative Amplitude	RA	Tertile	T3	RACat3	independent_pattern	Independent Pattern	1.04 [0.67;1.62]	0.863180565550621	0.795138855679461	Positive	53	31890	95618	184	TRUE	sex + race + tdi + smoking + alcohol + all_cancer_fh + season + bmi + dm + acc
Leukemia	Leukemia	Physical Activity	Duration in 1-5 Min MVPA Bouts (Plain)	dur_day_MVPA_bts_1_5_min_pla	Tertile	T3	dur_day_MVPA_bts_1_5_min_plaCat3	independent_pattern	Independent Pattern	1.04 [0.64;1.70]	0.864971884069502	0.914914619217131	Positive	48	31890	95618	184	TRUE	sex + race + tdi + smoking + alcohol + all_cancer_fh + season + bmi + dm + acc
Leukemia	Leukemia	Physical Activity	Duration in 5-10 Min LIPA Bouts (Plain)	dur_day_LIG_bts_5_10_min_pla	Tertile	T3	dur_day_LIG_bts_5_10_min_plaCat3	independent_pattern	Independent Pattern	1.03 [0.69;1.56]	0.86941632862788	0.902611513161758	Positive	58	31886	95618	184	TRUE	sex + race + tdi + smoking + alcohol + all_cancer_fh + season + bmi + dm + acc
Leukemia	Leukemia	Physical Activity	Transition Probability Physical Activity to Inactivity During Waking Time (Weighted)	FRAG_TP_PA2IN_day_wei	Tertile	T2	FRAG_TP_PA2IN_day_weiCat2	independent_pattern	Independent Pattern	0.97 [0.66;1.42]	0.871504351646319	0.165091349178862	Inverse	66	31877	95618	184	TRUE	sex + race + tdi + smoking + alcohol + all_cancer_fh + season + bmi + dm + acc
Leukemia	Leukemia	Physical Activity	Duration in 5-10 Min MVPA Bouts (Weighted)	dur_day_MVPA_bts_5_10_min_wei	Tertile	T2	dur_day_MVPA_bts_5_10_min_weiCat2	independent_pattern	Independent Pattern	1.03 [0.71;1.50]	0.873178763602703	0.839333741006398	Positive	61	31877	95618	184	TRUE	sex + race + tdi + smoking + alcohol + all_cancer_fh + season + bmi + dm + acc
Leukemia	Leukemia	Circadian Rhythm	M10 Start Time	M10TIME_num	Tertile	T3	M10TIME_numCat3	independent_pattern	Independent Pattern	0.97 [0.67;1.41]	0.877309543627453	0.871615004449826	Inverse	56	31871	95618	184	TRUE	sex + race + tdi + smoking + alcohol + all_cancer_fh + season + bmi + dm + acc
Leukemia	Leukemia	Physical Activity	Power-Law Alpha of Inactivity Fragment Durations During Waking Time (Weighted)	FRAG_alpha_dur_IN_day_wei	Tertile	T2	FRAG_alpha_dur_IN_day_weiCat2	independent_pattern	Independent Pattern	0.97 [0.66;1.42]	0.877592677608053	0.140597920024903	Inverse	54	31878	95613	184	TRUE	sex + race + tdi + smoking + alcohol + all_cancer_fh + season + bmi + dm + acc
Leukemia	Leukemia	Physical Activity	Number of 5-10 Min MVPA Bouts (Weighted)	Nbouts_day_MVPA_bts_5_10_wei	Tertile	T2	Nbouts_day_MVPA_bts_5_10_weiCat2	independent_pattern	Independent Pattern	0.97 [0.67;1.42]	0.88228551361253	0.893101844695953	Inverse	60	31875	95618	184	TRUE	sex + race + tdi + smoking + alcohol + all_cancer_fh + season + bmi + dm + acc
Leukemia	Leukemia	Circadian Rhythm	Intradaily Variability	IV	Tertile	T3	IVCat3	independent_pattern	Independent Pattern	1.03 [0.69;1.53]	0.887777785834561	0.872375732263041	Positive	70	31856	95618	184	TRUE	sex + race + tdi + smoking + alcohol + all_cancer_fh + season + bmi + dm + acc
Leukemia	Leukemia	Physical Activity	Number of 5-10 Min LIPA Bouts (Weighted)	Nbouts_day_LIG_bts_5_10_wei	Tertile	T3	Nbouts_day_LIG_bts_5_10_weiCat3	independent_pattern	Independent Pattern	1.03 [0.68;1.55]	0.893598329803081	0.921887676405934	Positive	57	31886	95618	184	TRUE	sex + race + tdi + smoking + alcohol + all_cancer_fh + season + bmi + dm + acc
Leukemia	Leukemia	Physical Activity	Number of 5-10 Min MVPA Bouts (Weighted)	Nbouts_day_MVPA_bts_5_10_wei	Tertile	T3	Nbouts_day_MVPA_bts_5_10_weiCat3	independent_pattern	Independent Pattern	0.97 [0.58;1.60]	0.894833356432899	0.893101844695953	Inverse	46	31890	95618	184	TRUE	sex + race + tdi + smoking + alcohol + all_cancer_fh + season + bmi + dm + acc
Leukemia	Leukemia	Physical Activity	Duration in 5-10 Min MVPA Bouts (Plain)	dur_day_MVPA_bts_5_10_min_pla	Tertile	T3	dur_day_MVPA_bts_5_10_min_plaCat3	independent_pattern	Independent Pattern	1.03 [0.62;1.71]	0.896462519654186	0.902564385472713	Positive	48	31891	95618	184	TRUE	sex + race + tdi + smoking + alcohol + all_cancer_fh + season + bmi + dm + acc
Leukemia	Leukemia	Physical Activity	Number of LIPA Fragments During Waking Time (Plain)	FRAG_Nfrag_LIPA_day_pla	Tertile	T3	FRAG_Nfrag_LIPA_day_plaCat3	independent_pattern	Independent Pattern	1.03 [0.64;1.66]	0.89650976053302	0.963596455169564	Positive	50	31893	95618	184	TRUE	sex + race + tdi + smoking + alcohol + all_cancer_fh + season + bmi + dm + acc
Leukemia	Leukemia	Physical Activity	Coefficient of Variance of Activity Fragment Durations During Waking Time	FRAG_CoV_dur_PA_day	Tertile	T2	FRAG_CoV_dur_PA_dayCat2	independent_pattern	Independent Pattern	1.02 [0.73;1.44]	0.899231727627068	0.369465106069153	Positive	65	31864	95615	184	TRUE	sex + race + tdi + smoking + alcohol + all_cancer_fh + season + bmi + dm + acc
Leukemia	Leukemia	Light	Afternoon Light	afternoon_light	Tertile	T3	afternoon_lightCat3	independent_pattern	Independent Pattern	0.98 [0.64;1.49]	0.909157977009289	0.807326064214424	Inverse	66	31623	94851	182	TRUE	sex + race + tdi + smoking + alcohol + all_cancer_fh + season + bmi + dm + acc
Leukemia	Leukemia	Physical Activity	W0.5 of Inactivity Fragment Durations During Waking Time	FRAG_W0.5_dur_IN_day	Tertile	T3	FRAG_W0.5_dur_IN_dayCat3	independent_pattern	Independent Pattern	0.98 [0.64;1.48]	0.91140636682178	0.911647499268634	Inverse	72	31850	95615	184	TRUE	sex + race + tdi + smoking + alcohol + all_cancer_fh + season + bmi + dm + acc
Leukemia	Leukemia	Physical Activity	Number of PA Fragments per Minute IN PA During Waking Time (Weighted)	FRAG_NFragPM_PA_day_wei	Tertile	T2	FRAG_NFragPM_PA_day_weiCat2	independent_pattern	Independent Pattern	0.98 [0.67;1.43]	0.919532108092906	0.133103428681065	Inverse	67	31876	95618	184	TRUE	sex + race + tdi + smoking + alcohol + all_cancer_fh + season + bmi + dm + acc
Leukemia	Leukemia	Physical Activity	Number of MVPA Fragments During Waking Time (Weighted)	FRAG_Nfrag_MVPA_day_wei	Tertile	T3	FRAG_Nfrag_MVPA_day_weiCat3	independent_pattern	Independent Pattern	0.98 [0.57;1.66]	0.928331102360379	0.82451800859308	Inverse	49	31896	95618	184	TRUE	sex + race + tdi + smoking + alcohol + all_cancer_fh + season + bmi + dm + acc
Leukemia	Leukemia	Circadian Rhythm	Intradaily Variability	IV	Tertile	T2	IVCat2	independent_pattern	Independent Pattern	0.98 [0.67;1.44]	0.933313317315332	0.872375732263041	Inverse	59	31873	95618	184	TRUE	sex + race + tdi + smoking + alcohol + all_cancer_fh + season + bmi + dm + acc
Leukemia	Leukemia	Physical Activity	Gini Index of Activity Fragment Durations During Waking Time (Weighted)	FRAG_Gini_dur_PA_day_wei	Tertile	T2	FRAG_Gini_dur_PA_day_weiCat2	independent_pattern	Independent Pattern	1.02 [0.70;1.48]	0.93381360138946	0.668751668654815	Positive	59	31880	95613	184	TRUE	sex + race + tdi + smoking + alcohol + all_cancer_fh + season + bmi + dm + acc
Leukemia	Leukemia	Physical Activity	Acceleration in 5-10 Min MVPA Bouts (Weighted)	ACC_day_MVPA_bts_5_10_mg_wei	Tertile	T3	ACC_day_MVPA_bts_5_10_mg_weiCat3	independent_pattern	Independent Pattern	1.01 [0.71;1.45]	0.937531267350389	0.784244937977399	Positive	66	31713	95111	182	TRUE	sex + race + tdi + smoking + alcohol + all_cancer_fh + season + bmi + dm + acc
Leukemia	Leukemia	Physical Activity	Number of Activity Fragments During Waking Time (Weighted)	FRAG_Nfrag_PA_day_wei	Tertile	T3	FRAG_Nfrag_PA_day_weiCat3	independent_pattern	Independent Pattern	1.01 [0.69;1.49]	0.94740449556534	0.999519181228672	Positive	54	31880	95618	184	TRUE	sex + race + tdi + smoking + alcohol + all_cancer_fh + season + bmi + dm + acc
Leukemia	Leukemia	Physical Activity	Number of Activity-to-Inactivity Transitions During Waking Time (Weighted)	FRAG_Nfrag_PA2IN_day_wei	Tertile	T3	FRAG_Nfrag_PA2IN_day_weiCat3	independent_pattern	Independent Pattern	1.01 [0.69;1.49]	0.94740449556534	0.999519181228672	Positive	54	31880	95618	184	TRUE	sex + race + tdi + smoking + alcohol + all_cancer_fh + season + bmi + dm + acc
Leukemia	Leukemia	Physical Activity	Duration in 1-5 Min LIPA Bouts (Weighted)	dur_day_LIG_bts_1_5_min_wei	Tertile	T2	dur_day_LIG_bts_1_5_min_weiCat2	independent_pattern	Independent Pattern	1.01 [0.71;1.45]	0.94969216882705	0.426300165640135	Positive	65	31868	95618	184	TRUE	sex + race + tdi + smoking + alcohol + all_cancer_fh + season + bmi + dm + acc
Leukemia	Leukemia	Physical Activity	Standard Deviation of Inactivity Fragment Durations During Waking Time (Weighted)	FRAG_SD_dur_IN_day_wei	Tertile	T2	FRAG_SD_dur_IN_day_weiCat2	independent_pattern	Independent Pattern	0.99 [0.66;1.49]	0.955449297440395	0.571485007381588	Inverse	58	31877	95613	184	TRUE	sex + race + tdi + smoking + alcohol + all_cancer_fh + season + bmi + dm + acc
Leukemia	Leukemia	Physical Activity	Duration in 5-10 Min LIPA Bouts (Weighted)	dur_day_LIG_bts_5_10_min_wei	Tertile	T3	dur_day_LIG_bts_5_10_min_weiCat3	independent_pattern	Independent Pattern	1.01 [0.67;1.52]	0.958455025173345	0.997386380572303	Positive	58	31886	95618	184	TRUE	sex + race + tdi + smoking + alcohol + all_cancer_fh + season + bmi + dm + acc
Leukemia	Leukemia	Physical Activity	Number of Inactivity Fragments During Waking Time (Weighted)	FRAG_Nfrag_IN_day_wei	Tertile	T3	FRAG_Nfrag_IN_day_weiCat3	independent_pattern	Independent Pattern	0.99 [0.67;1.46]	0.959938563274212	0.910971189760357	Inverse	53	31880	95618	184	TRUE	sex + race + tdi + smoking + alcohol + all_cancer_fh + season + bmi + dm + acc
Leukemia	Leukemia	Physical Activity	Number of Inactivity-to-Activity Transitions During Waking Time (Weighted)	FRAG_Nfrag_IN2PA_day_wei	Tertile	T3	FRAG_Nfrag_IN2PA_day_weiCat3	independent_pattern	Independent Pattern	0.99 [0.67;1.46]	0.959938563274212	0.910971189760357	Inverse	53	31880	95618	184	TRUE	sex + race + tdi + smoking + alcohol + all_cancer_fh + season + bmi + dm + acc
Leukemia	Leukemia	Circadian Rhythm	Autocorrelation Phi	phi	Tertile	T3	phiCat3	independent_pattern	Independent Pattern	0.99 [0.67;1.48]	0.966101961605099	0.938470446907178	Inverse	56	31889	95618	184	TRUE	sex + race + tdi + smoking + alcohol + all_cancer_fh + season + bmi + dm + acc
Leukemia	Leukemia	Physical Activity	Duration in 1-5 Min LIPA Bouts (Plain)	dur_day_LIG_bts_1_5_min_pla	Tertile	T2	dur_day_LIG_bts_1_5_min_plaCat2	independent_pattern	Independent Pattern	0.99 [0.69;1.43]	0.966966415409127	0.593934902738815	Inverse	63	31868	95618	184	TRUE	sex + race + tdi + smoking + alcohol + all_cancer_fh + season + bmi + dm + acc
Leukemia	Leukemia	Physical Activity	Standard Deviation of Inactivity Fragment Durations During Waking Time (Plain)	FRAG_SD_dur_IN_day_pla	Tertile	T2	FRAG_SD_dur_IN_day_plaCat2	independent_pattern	Independent Pattern	1.01 [0.67;1.52]	0.971847643913471	0.367356398085655	Positive	57	31875	95613	184	TRUE	sex + race + tdi + smoking + alcohol + all_cancer_fh + season + bmi + dm + acc
Leukemia	Leukemia	Physical Activity	Number of MVPA Fragments During Waking Time (Plain)	FRAG_Nfrag_MVPA_day_pla	Tertile	T3	FRAG_Nfrag_MVPA_day_plaCat3	independent_pattern	Independent Pattern	1.01 [0.60;1.70]	0.972971204391572	0.878746993870575	Positive	52	31895	95618	184	TRUE	sex + race + tdi + smoking + alcohol + all_cancer_fh + season + bmi + dm + acc
Leukemia	Leukemia	Physical Activity	Number of 90-Min Inactivity Bouts (Weighted)	Nbouts_day_IN_bts_90_wei	Tertile	T2	Nbouts_day_IN_bts_90_weiCat2	independent_pattern	Independent Pattern	0.99 [0.66;1.49]	0.973966327444637	0.169541298670144	Inverse	54	31878	95618	184	TRUE	sex + race + tdi + smoking + alcohol + all_cancer_fh + season + bmi + dm + acc
Leukemia	Leukemia	Physical Activity	Transition Probability Physical Inactivity to MVPA During Waking Time (Weighted)	FRAG_TP_IN2MVPA_day_wei	Tertile	T3	FRAG_TP_IN2MVPA_day_weiCat3	independent_pattern	Independent Pattern	0.99 [0.61;1.62]	0.981542494314601	0.991071036970259	Inverse	46	31892	95618	184	TRUE	sex + race + tdi + smoking + alcohol + all_cancer_fh + season + bmi + dm + acc
Leukemia	Leukemia	Physical Activity	Number of 5-10 Min MVPA Bouts (Plain)	Nbouts_day_MVPA_bts_5_10_pla	Tertile	T3	Nbouts_day_MVPA_bts_5_10_plaCat3	independent_pattern	Independent Pattern	1.01 [0.61;1.67]	0.983735629780489	0.987817578551726	Positive	47	31892	95618	184	TRUE	sex + race + tdi + smoking + alcohol + all_cancer_fh + season + bmi + dm + acc
Leukemia	Leukemia	Light	Evening Light	evening_light	Tertile	T3	evening_lightCat3	independent_pattern	Independent Pattern	1.00 [0.65;1.52]	0.987599663039598	0.913526680386446	Inverse	66	31623	94851	182	TRUE	sex + race + tdi + smoking + alcohol + all_cancer_fh + season + bmi + dm + acc
Leukemia	Leukemia	Circadian Rhythm	Cosinor Acrophase	cosinor_acrophase	Tertile	T3	cosinor_acrophaseCat3	independent_pattern	Independent Pattern	1.00 [0.68;1.47]	0.988271005825891	0.996334434758923	Inverse	55	31866	95618	184	TRUE	sex + race + tdi + smoking + alcohol + all_cancer_fh + season + bmi + dm + acc
Leukemia	Leukemia	Physical Activity	Duration in 10-Min LIPA Bouts (Weighted)	dur_day_LIG_bts_10_min_wei	Tertile	T2	dur_day_LIG_bts_10_min_weiCat2	independent_pattern	Independent Pattern	1.00 [0.69;1.45]	0.989677008159165	0.226676095201222	Positive	57	31883	95618	184	TRUE	sex + race + tdi + smoking + alcohol + all_cancer_fh + season + bmi + dm + acc
Leukemia	Leukemia	Physical Activity	Transition Probability Physical Inactivity to MVPA During Waking Time (Plain)	FRAG_TP_IN2MVPA_day_pla	Tertile	T3	FRAG_TP_IN2MVPA_day_plaCat3	independent_pattern	Independent Pattern	1.00 [0.61;1.64]	0.996496668148418	0.987554651746705	Positive	46	31892	95618	184	TRUE	sex + race + tdi + smoking + alcohol + all_cancer_fh + season + bmi + dm + acc
Leukemia	Leukemia	Physical Activity	Unbouted Inactivity Duration (Weighted)	dur_day_IN_unbt_min_wei	Tertile	T3	dur_day_IN_unbt_min_weiCat3	independent_pattern	Independent Pattern	1.00 [0.68;1.47]	0.998428062975898	0.944498937497014	Positive	56	31882	95618	184	TRUE	sex + race + tdi + smoking + alcohol + all_cancer_fh + season + bmi + dm + acc
Leukemia	Leukemia	Physical Activity	Acceleration in 1-5 Min LIPA Bouts (Plain)	ACC_day_LIG_bts_1_5_mg_pla	Tertile	T1	ACC_day_LIG_bts_1_5_mg_plaCat1	independent_pattern	Independent Pattern	Reference	NA	0.913846055822673	Neutral	69	31854	95617	184	TRUE	sex + race + tdi + smoking + alcohol + all_cancer_fh + season + bmi + dm + acc
Leukemia	Leukemia	Physical Activity	Acceleration in 1-5 Min LIPA Bouts (Weighted)	ACC_day_LIG_bts_1_5_mg_wei	Tertile	T1	ACC_day_LIG_bts_1_5_mg_weiCat1	independent_pattern	Independent Pattern	Reference	NA	0.757468662038125	Neutral	70	31854	95617	184	TRUE	sex + race + tdi + smoking + alcohol + all_cancer_fh + season + bmi + dm + acc
Leukemia	Leukemia	Physical Activity	Acceleration in 1-5 Min MVPA Bouts (Plain)	ACC_day_MVPA_bts_1_5_mg_pla	Tertile	T1	ACC_day_MVPA_bts_1_5_mg_plaCat1	independent_pattern	Independent Pattern	Reference	NA	0.767393304502615	Neutral	67	31846	95596	184	TRUE	sex + race + tdi + smoking + alcohol + all_cancer_fh + season + bmi + dm + acc
Leukemia	Leukemia	Physical Activity	Acceleration in 1-5 Min MVPA Bouts (Weighted)	ACC_day_MVPA_bts_1_5_mg_wei	Tertile	T1	ACC_day_MVPA_bts_1_5_mg_weiCat1	independent_pattern	Independent Pattern	Reference	NA	0.843226642892556	Neutral	67	31849	95596	184	TRUE	sex + race + tdi + smoking + alcohol + all_cancer_fh + season + bmi + dm + acc
Leukemia	Leukemia	Physical Activity	Acceleration in 10-20 Min Inactivity Bouts (Plain)	ACC_day_IN_bts_10_20_mg_pla	Tertile	T1	ACC_day_IN_bts_10_20_mg_plaCat1	independent_pattern	Independent Pattern	Reference	NA	0.509584567941969	Neutral	71	31869	95611	184	TRUE	sex + race + tdi + smoking + alcohol + all_cancer_fh + season + bmi + dm + acc
Leukemia	Leukemia	Physical Activity	Acceleration in 10-20 Min Inactivity Bouts (Weighted)	ACC_day_IN_bts_10_20_mg_wei	Tertile	T1	ACC_day_IN_bts_10_20_mg_weiCat1	independent_pattern	Independent Pattern	Reference	NA	0.515309677728249	Neutral	68	31870	95611	184	TRUE	sex + race + tdi + smoking + alcohol + all_cancer_fh + season + bmi + dm + acc
Leukemia	Leukemia	Physical Activity	Acceleration in 10-Min LIPA Bouts (Plain)	ACC_day_LIG_bts_10_mg_pla	Tertile	T1	ACC_day_LIG_bts_10_mg_plaCat1	independent_pattern	Independent Pattern	Reference	NA	0.134368411020405	Neutral	61	31853	95592	184	TRUE	sex + race + tdi + smoking + alcohol + all_cancer_fh + season + bmi + dm + acc
Leukemia	Leukemia	Physical Activity	Acceleration in 10-Min LIPA Bouts (Weighted)	ACC_day_LIG_bts_10_mg_wei	Tertile	T1	ACC_day_LIG_bts_10_mg_weiCat1	independent_pattern	Independent Pattern	Reference	NA	0.0482851957137043	Neutral	56	31854	95592	184	TRUE	sex + race + tdi + smoking + alcohol + all_cancer_fh + season + bmi + dm + acc
Leukemia	Leukemia	Physical Activity	Acceleration in 10-Min MVPA Bouts (Plain)	ACC_day_MVPA_bts_10_mg_pla	Tertile	T1	ACC_day_MVPA_bts_10_mg_plaCat1	independent_pattern	Independent Pattern	Reference	NA	0.783920482048818	Neutral	68	30742	92259	172	TRUE	sex + race + tdi + smoking + alcohol + all_cancer_fh + season + bmi + dm + acc
Leukemia	Leukemia	Physical Activity	Acceleration in 10-Min MVPA Bouts (Weighted)	ACC_day_MVPA_bts_10_mg_wei	Tertile	T1	ACC_day_MVPA_bts_10_mg_weiCat1	independent_pattern	Independent Pattern	Reference	NA	0.895225060118411	Neutral	66	30743	92259	172	TRUE	sex + race + tdi + smoking + alcohol + all_cancer_fh + season + bmi + dm + acc
Leukemia	Leukemia	Physical Activity	Acceleration in 20-30 Min Inactivity Bouts (Plain)	ACC_day_IN_bts_20_30_mg_pla	Tertile	T1	ACC_day_IN_bts_20_30_mg_plaCat1	independent_pattern	Independent Pattern	Reference	NA	0.0483952732954218	Neutral	77	31853	95592	184	TRUE	sex + race + tdi + smoking + alcohol + all_cancer_fh + season + bmi + dm + acc
Leukemia	Leukemia	Physical Activity	Acceleration in 20-30 Min Inactivity Bouts (Weighted)	ACC_day_IN_bts_20_30_mg_wei	Tertile	T1	ACC_day_IN_bts_20_30_mg_weiCat1	independent_pattern	Independent Pattern	Reference	NA	0.0473400266443955	Neutral	78	31852	95592	184	TRUE	sex + race + tdi + smoking + alcohol + all_cancer_fh + season + bmi + dm + acc
Leukemia	Leukemia	Physical Activity	Acceleration in 30-60 Min Inactivity Bouts (Plain)	ACC_day_IN_bts_30_60_mg_pla	Tertile	T1	ACC_day_IN_bts_30_60_mg_plaCat1	independent_pattern	Independent Pattern	Reference	NA	0.404966405937531	Neutral	65	31868	95603	184	TRUE	sex + race + tdi + smoking + alcohol + all_cancer_fh + season + bmi + dm + acc
Leukemia	Leukemia	Physical Activity	Acceleration in 30-60 Min Inactivity Bouts (Weighted)	ACC_day_IN_bts_30_60_mg_wei	Tertile	T1	ACC_day_IN_bts_30_60_mg_weiCat1	independent_pattern	Independent Pattern	Reference	NA	0.270260620459723	Neutral	68	31870	95603	184	TRUE	sex + race + tdi + smoking + alcohol + all_cancer_fh + season + bmi + dm + acc
Leukemia	Leukemia	Physical Activity	Acceleration in 5-10 Min LIPA Bouts (Plain)	ACC_day_LIG_bts_5_10_mg_pla	Tertile	T1	ACC_day_LIG_bts_5_10_mg_plaCat1	independent_pattern	Independent Pattern	Reference	NA	0.403424404623257	Neutral	68	31851	95613	184	TRUE	sex + race + tdi + smoking + alcohol + all_cancer_fh + season + bmi + dm + acc
Leukemia	Leukemia	Physical Activity	Acceleration in 5-10 Min LIPA Bouts (Weighted)	ACC_day_LIG_bts_5_10_mg_wei	Tertile	T1	ACC_day_LIG_bts_5_10_mg_weiCat1	independent_pattern	Independent Pattern	Reference	NA	0.30709926007097	Neutral	66	31852	95613	184	TRUE	sex + race + tdi + smoking + alcohol + all_cancer_fh + season + bmi + dm + acc
Leukemia	Leukemia	Physical Activity	Acceleration in 5-10 Min MVPA Bouts (Plain)	ACC_day_MVPA_bts_5_10_mg_pla	Tertile	T1	ACC_day_MVPA_bts_5_10_mg_plaCat1	independent_pattern	Independent Pattern	Reference	NA	0.743506694184261	Neutral	68	31692	95111	182	TRUE	sex + race + tdi + smoking + alcohol + all_cancer_fh + season + bmi + dm + acc
Leukemia	Leukemia	Physical Activity	Acceleration in 5-10 Min MVPA Bouts (Weighted)	ACC_day_MVPA_bts_5_10_mg_wei	Tertile	T1	ACC_day_MVPA_bts_5_10_mg_weiCat1	independent_pattern	Independent Pattern	Reference	NA	0.784244937977399	Neutral	70	31692	95111	182	TRUE	sex + race + tdi + smoking + alcohol + all_cancer_fh + season + bmi + dm + acc
Leukemia	Leukemia	Physical Activity	Acceleration in 60-90 Min Inactivity Bouts (Plain)	ACC_day_IN_bts_60_90_mg_pla	Tertile	T1	ACC_day_IN_bts_60_90_mg_plaCat1	independent_pattern	Independent Pattern	Reference	NA	0.0656255899742574	Neutral	74	31742	95258	184	TRUE	sex + race + tdi + smoking + alcohol + all_cancer_fh + season + bmi + dm + acc
Leukemia	Leukemia	Physical Activity	Acceleration in 60-90 Min Inactivity Bouts (Weighted)	ACC_day_IN_bts_60_90_mg_wei	Tertile	T1	ACC_day_IN_bts_60_90_mg_weiCat1	independent_pattern	Independent Pattern	Reference	NA	0.0797309558353601	Neutral	73	31742	95258	184	TRUE	sex + race + tdi + smoking + alcohol + all_cancer_fh + season + bmi + dm + acc
Leukemia	Leukemia	Physical Activity	Acceleration in 90-Min Inactivity Bouts (Plain)	ACC_day_IN_bts_90_mg_pla	Tertile	T1	ACC_day_IN_bts_90_mg_plaCat1	independent_pattern	Independent Pattern	Reference	NA	0.140381522277781	Neutral	65	31169	93523	182	TRUE	sex + race + tdi + smoking + alcohol + all_cancer_fh + season + bmi + dm + acc
Leukemia	Leukemia	Physical Activity	Acceleration in 90-Min Inactivity Bouts (Weighted)	ACC_day_IN_bts_90_mg_wei	Tertile	T1	ACC_day_IN_bts_90_mg_weiCat1	independent_pattern	Independent Pattern	Reference	NA	0.170959956432174	Neutral	68	31168	93523	182	TRUE	sex + race + tdi + smoking + alcohol + all_cancer_fh + season + bmi + dm + acc
Leukemia	Leukemia	Physical Activity	Unbouted Inactivity Acceleration (Plain)	ACC_day_IN_unbt_mg_pla	Tertile	T1	ACC_day_IN_unbt_mg_plaCat1	independent_pattern	Independent Pattern	Reference	NA	0.315041838453259	Neutral	58	31872	95613	184	TRUE	sex + race + tdi + smoking + alcohol + all_cancer_fh + season + bmi + dm + acc
Leukemia	Leukemia	Physical Activity	Unbouted Inactivity Acceleration (Weighted)	ACC_day_IN_unbt_mg_wei	Tertile	T1	ACC_day_IN_unbt_mg_weiCat1	independent_pattern	Independent Pattern	Reference	NA	0.705396692184613	Neutral	61	31871	95613	184	TRUE	sex + race + tdi + smoking + alcohol + all_cancer_fh + season + bmi + dm + acc
Leukemia	Leukemia	Circadian Rhythm	Activity Balance Index	ABI	Tertile	T1	ABICat1	independent_pattern	Independent Pattern	Reference	NA	0.581120856651041	Neutral	66	31869	95618	184	TRUE	sex + race + tdi + smoking + alcohol + all_cancer_fh + season + bmi + dm + acc
Leukemia	Leukemia	Light	Afternoon Light	afternoon_light	Tertile	T1	afternoon_lightCat1	independent_pattern	Independent Pattern	Reference	NA	0.807326064214424	Neutral	55	31610	94851	182	TRUE	sex + race + tdi + smoking + alcohol + all_cancer_fh + season + bmi + dm + acc
Leukemia	Leukemia	Circadian Rhythm	Autocorrelation Phi	phi	Tertile	T1	phiCat1	independent_pattern	Independent Pattern	Reference	NA	0.938470446907178	Neutral	70	31856	95618	184	TRUE	sex + race + tdi + smoking + alcohol + all_cancer_fh + season + bmi + dm + acc
Leukemia	Leukemia	Physical Activity	Coefficient of Variance of Activity Fragment Durations During Waking Time	FRAG_CoV_dur_PA_day	Tertile	T1	FRAG_CoV_dur_PA_dayCat1	independent_pattern	Independent Pattern	Reference	NA	0.369465106069153	Neutral	71	31865	95615	184	TRUE	sex + race + tdi + smoking + alcohol + all_cancer_fh + season + bmi + dm + acc
Leukemia	Leukemia	Physical Activity	Coefficient of Variance of Activity Fragment Durations During Waking Time (Plain)	FRAG_CoV_dur_PA_day_pla	Tertile	T1	FRAG_CoV_dur_PA_day_plaCat1	independent_pattern	Independent Pattern	Reference	NA	0.563807208350022	Neutral	68	31866	95613	184	TRUE	sex + race + tdi + smoking + alcohol + all_cancer_fh + season + bmi + dm + acc
Leukemia	Leukemia	Physical Activity	Coefficient of Variance of Activity Fragment Durations During Waking Time (Weighted)	FRAG_CoV_dur_PA_day_wei	Tertile	T1	FRAG_CoV_dur_PA_day_weiCat1	independent_pattern	Independent Pattern	Reference	NA	0.215970801073372	Neutral	71	31864	95613	184	TRUE	sex + race + tdi + smoking + alcohol + all_cancer_fh + season + bmi + dm + acc
Leukemia	Leukemia	Physical Activity	Coefficient of Variance of Inactivity Fragment Durations During Waking Time	FRAG_CoV_dur_IN_day	Tertile	T1	FRAG_CoV_dur_IN_dayCat1	independent_pattern	Independent Pattern	Reference	NA	0.0729867878599734	Neutral	68	31850	95615	184	TRUE	sex + race + tdi + smoking + alcohol + all_cancer_fh + season + bmi + dm + acc
Leukemia	Leukemia	Physical Activity	Coefficient of Variance of Inactivity Fragment Durations During Waking Time (Plain)	FRAG_CoV_dur_IN_day_pla	Tertile	T1	FRAG_CoV_dur_IN_day_plaCat1	independent_pattern	Independent Pattern	Reference	NA	0.0131934089733746	Neutral	66	31847	95613	184	TRUE	sex + race + tdi + smoking + alcohol + all_cancer_fh + season + bmi + dm + acc
Leukemia	Leukemia	Physical Activity	Coefficient of Variance of Inactivity Fragment Durations During Waking Time (Weighted)	FRAG_CoV_dur_IN_day_wei	Tertile	T1	FRAG_CoV_dur_IN_day_weiCat1	independent_pattern	Independent Pattern	Reference	NA	0.0186690422247455	Neutral	65	31849	95613	184	TRUE	sex + race + tdi + smoking + alcohol + all_cancer_fh + season + bmi + dm + acc
Leukemia	Leukemia	Circadian Rhythm	Cosinor Acrophase	cosinor_acrophase	Tertile	T1	cosinor_acrophaseCat1	independent_pattern	Independent Pattern	Reference	NA	0.996334434758923	Neutral	65	31874	95618	184	TRUE	sex + race + tdi + smoking + alcohol + all_cancer_fh + season + bmi + dm + acc
Leukemia	Leukemia	Circadian Rhythm	Cosinor Amplitude	cosinor_amp	Tertile	T1	cosinor_ampCat1	independent_pattern	Independent Pattern	Reference	NA	0.693722069325435	Neutral	77	31848	95618	184	TRUE	sex + race + tdi + smoking + alcohol + all_cancer_fh + season + bmi + dm + acc
Leukemia	Leukemia	Circadian Rhythm	Cosinor Mesor	cosinor_mes	Tertile	T1	cosinor_mesCat1	independent_pattern	Independent Pattern	Reference	NA	0.805425820700259	Neutral	80	31851	95618	184	TRUE	sex + race + tdi + smoking + alcohol + all_cancer_fh + season + bmi + dm + acc
Leukemia	Leukemia	Circadian Rhythm	Cosinor R-Squared	cosinor_R2	Tertile	T1	cosinor_R2Cat1	independent_pattern	Independent Pattern	Reference	NA	0.492944221895336	Neutral	73	31853	95618	184	TRUE	sex + race + tdi + smoking + alcohol + all_cancer_fh + season + bmi + dm + acc
Leukemia	Leukemia	Physical Activity	Duration in 10-20 Min Inactivity Bouts (Plain)	dur_day_IN_bts_10_20_min_pla	Tertile	T1	dur_day_IN_bts_10_20_min_plaCat1	independent_pattern	Independent Pattern	Reference	NA	0.163138882056942	Neutral	78	31866	95618	184	TRUE	sex + race + tdi + smoking + alcohol + all_cancer_fh + season + bmi + dm + acc
Leukemia	Leukemia	Physical Activity	Duration in 10-20 Min Inactivity Bouts (Weighted)	dur_day_IN_bts_10_20_min_wei	Tertile	T1	dur_day_IN_bts_10_20_min_weiCat1	independent_pattern	Independent Pattern	Reference	NA	0.0758065899817874	Neutral	81	31868	95618	184	TRUE	sex + race + tdi + smoking + alcohol + all_cancer_fh + season + bmi + dm + acc
Leukemia	Leukemia	Physical Activity	Duration in 20-30 Min Inactivity Bouts (Plain)	dur_day_IN_bts_20_30_min_pla	Tertile	T1	dur_day_IN_bts_20_30_min_plaCat1	independent_pattern	Independent Pattern	Reference	NA	0.144692651231442	Neutral	75	31870	95618	184	TRUE	sex + race + tdi + smoking + alcohol + all_cancer_fh + season + bmi + dm + acc
Leukemia	Leukemia	Physical Activity	Duration in 20-30 Min Inactivity Bouts (Weighted)	dur_day_IN_bts_20_30_min_wei	Tertile	T1	dur_day_IN_bts_20_30_min_weiCat1	independent_pattern	Independent Pattern	Reference	NA	0.0672670964865689	Neutral	75	31870	95618	184	TRUE	sex + race + tdi + smoking + alcohol + all_cancer_fh + season + bmi + dm + acc
Leukemia	Leukemia	Physical Activity	Duration in 30-60 Min Inactivity Bouts (Plain)	dur_day_IN_bts_30_60_min_pla	Tertile	T1	dur_day_IN_bts_30_60_min_plaCat1	independent_pattern	Independent Pattern	Reference	NA	0.191376330865392	Neutral	58	31877	95618	184	TRUE	sex + race + tdi + smoking + alcohol + all_cancer_fh + season + bmi + dm + acc
Leukemia	Leukemia	Physical Activity	Duration in 30-60 Min Inactivity Bouts (Weighted)	dur_day_IN_bts_30_60_min_wei	Tertile	T1	dur_day_IN_bts_30_60_min_weiCat1	independent_pattern	Independent Pattern	Reference	NA	0.32455079729605	Neutral	59	31878	95618	184	TRUE	sex + race + tdi + smoking + alcohol + all_cancer_fh + season + bmi + dm + acc
Leukemia	Leukemia	Physical Activity	Duration in 60-90 Min Inactivity Bouts (Plain)	dur_day_IN_bts_60_90_min_pla	Tertile	T1	dur_day_IN_bts_60_90_min_plaCat1	independent_pattern	Independent Pattern	Reference	NA	0.216533627794837	Neutral	61	31876	95618	184	TRUE	sex + race + tdi + smoking + alcohol + all_cancer_fh + season + bmi + dm + acc
Leukemia	Leukemia	Physical Activity	Duration in 60-90 Min Inactivity Bouts (Weighted)	dur_day_IN_bts_60_90_min_wei	Tertile	T1	dur_day_IN_bts_60_90_min_weiCat1	independent_pattern	Independent Pattern	Reference	NA	0.34774252075774	Neutral	58	31876	95618	184	TRUE	sex + race + tdi + smoking + alcohol + all_cancer_fh + season + bmi + dm + acc
Leukemia	Leukemia	Physical Activity	Duration in 90-Min Inactivity Bouts (Plain)	dur_day_IN_bts_90_min_pla	Tertile	T1	dur_day_IN_bts_90_min_plaCat1	independent_pattern	Independent Pattern	Reference	NA	0.0886000967239384	Neutral	44	31886	95618	184	TRUE	sex + race + tdi + smoking + alcohol + all_cancer_fh + season + bmi + dm + acc
Leukemia	Leukemia	Physical Activity	Duration in 90-Min Inactivity Bouts (Weighted)	dur_day_IN_bts_90_min_wei	Tertile	T1	dur_day_IN_bts_90_min_weiCat1	independent_pattern	Independent Pattern	Reference	NA	0.053171346055459	Neutral	43	31886	95618	184	TRUE	sex + race + tdi + smoking + alcohol + all_cancer_fh + season + bmi + dm + acc
Leukemia	Leukemia	Physical Activity	Unbouted Inactivity Duration (Plain)	dur_day_IN_unbt_min_pla	Tertile	T1	dur_day_IN_unbt_min_plaCat1	independent_pattern	Independent Pattern	Reference	NA	0.654605644633955	Neutral	78	31860	95618	184	TRUE	sex + race + tdi + smoking + alcohol + all_cancer_fh + season + bmi + dm + acc
Leukemia	Leukemia	Physical Activity	Unbouted Inactivity Duration (Weighted)	dur_day_IN_unbt_min_wei	Tertile	T1	dur_day_IN_unbt_min_weiCat1	independent_pattern	Independent Pattern	Reference	NA	0.944498937497014	Neutral	82	31861	95618	184	TRUE	sex + race + tdi + smoking + alcohol + all_cancer_fh + season + bmi + dm + acc
Leukemia	Leukemia	Physical Activity	Duration in 1-5 Min LIPA Bouts (Plain)	dur_day_LIG_bts_1_5_min_pla	Tertile	T1	dur_day_LIG_bts_1_5_min_plaCat1	independent_pattern	Independent Pattern	Reference	NA	0.593934902738815	Neutral	79	31856	95618	184	TRUE	sex + race + tdi + smoking + alcohol + all_cancer_fh + season + bmi + dm + acc
Leukemia	Leukemia	Physical Activity	Duration in 1-5 Min LIPA Bouts (Weighted)	dur_day_LIG_bts_1_5_min_wei	Tertile	T1	dur_day_LIG_bts_1_5_min_weiCat1	independent_pattern	Independent Pattern	Reference	NA	0.426300165640135	Neutral	79	31855	95618	184	TRUE	sex + race + tdi + smoking + alcohol + all_cancer_fh + season + bmi + dm + acc
Leukemia	Leukemia	Physical Activity	Duration in 10-Min LIPA Bouts (Plain)	dur_day_LIG_bts_10_min_pla	Tertile	T1	dur_day_LIG_bts_10_min_plaCat1	independent_pattern	Independent Pattern	Reference	NA	0.21982831513681	Neutral	61	31863	95618	184	TRUE	sex + race + tdi + smoking + alcohol + all_cancer_fh + season + bmi + dm + acc
Leukemia	Leukemia	Physical Activity	Duration in 10-Min LIPA Bouts (Weighted)	dur_day_LIG_bts_10_min_wei	Tertile	T1	dur_day_LIG_bts_10_min_weiCat1	independent_pattern	Independent Pattern	Reference	NA	0.226676095201222	Neutral	60	31863	95618	184	TRUE	sex + race + tdi + smoking + alcohol + all_cancer_fh + season + bmi + dm + acc
Leukemia	Leukemia	Physical Activity	Duration in 5-10 Min LIPA Bouts (Plain)	dur_day_LIG_bts_5_10_min_pla	Tertile	T1	dur_day_LIG_bts_5_10_min_plaCat1	independent_pattern	Independent Pattern	Reference	NA	0.902611513161758	Neutral	73	31859	95618	184	TRUE	sex + race + tdi + smoking + alcohol + all_cancer_fh + season + bmi + dm + acc
Leukemia	Leukemia	Physical Activity	Duration in 5-10 Min LIPA Bouts (Weighted)	dur_day_LIG_bts_5_10_min_wei	Tertile	T1	dur_day_LIG_bts_5_10_min_weiCat1	independent_pattern	Independent Pattern	Reference	NA	0.997386380572303	Neutral	74	31858	95618	184	TRUE	sex + race + tdi + smoking + alcohol + all_cancer_fh + season + bmi + dm + acc
Leukemia	Leukemia	Physical Activity	Duration in 1-5 Min MVPA Bouts (Plain)	dur_day_MVPA_bts_1_5_min_pla	Tertile	T1	dur_day_MVPA_bts_1_5_min_plaCat1	independent_pattern	Independent Pattern	Reference	NA	0.914914619217131	Neutral	83	31846	95618	184	TRUE	sex + race + tdi + smoking + alcohol + all_cancer_fh + season + bmi + dm + acc
Leukemia	Leukemia	Physical Activity	Duration in 1-5 Min MVPA Bouts (Weighted)	dur_day_MVPA_bts_1_5_min_wei	Tertile	T1	dur_day_MVPA_bts_1_5_min_weiCat1	independent_pattern	Independent Pattern	Reference	NA	0.72994328388338	Neutral	81	31847	95618	184	TRUE	sex + race + tdi + smoking + alcohol + all_cancer_fh + season + bmi + dm + acc
Leukemia	Leukemia	Physical Activity	Duration in 10-Min MVPA Bouts (Plain)	dur_day_MVPA_bts_10_min_pla	Tertile	T1	dur_day_MVPA_bts_10_min_plaCat1	independent_pattern	Independent Pattern	Reference	NA	0.299332787080938	Neutral	77	31853	95618	184	TRUE	sex + race + tdi + smoking + alcohol + all_cancer_fh + season + bmi + dm + acc
Leukemia	Leukemia	Physical Activity	Duration in 10-Min MVPA Bouts (Weighted)	dur_day_MVPA_bts_10_min_wei	Tertile	T1	dur_day_MVPA_bts_10_min_weiCat1	independent_pattern	Independent Pattern	Reference	NA	0.485235034389879	Neutral	75	31853	95618	184	TRUE	sex + race + tdi + smoking + alcohol + all_cancer_fh + season + bmi + dm + acc
Leukemia	Leukemia	Physical Activity	Duration in 5-10 Min MVPA Bouts (Plain)	dur_day_MVPA_bts_5_10_min_pla	Tertile	T1	dur_day_MVPA_bts_5_10_min_plaCat1	independent_pattern	Independent Pattern	Reference	NA	0.902564385472713	Neutral	78	31852	95618	184	TRUE	sex + race + tdi + smoking + alcohol + all_cancer_fh + season + bmi + dm + acc
Leukemia	Leukemia	Physical Activity	Duration in 5-10 Min MVPA Bouts (Weighted)	dur_day_MVPA_bts_5_10_min_wei	Tertile	T1	dur_day_MVPA_bts_5_10_min_weiCat1	independent_pattern	Independent Pattern	Reference	NA	0.839333741006398	Neutral	76	31852	95618	184	TRUE	sex + race + tdi + smoking + alcohol + all_cancer_fh + season + bmi + dm + acc
Leukemia	Leukemia	Light	Evening Light	evening_light	Tertile	T1	evening_lightCat1	independent_pattern	Independent Pattern	Reference	NA	0.913526680386446	Neutral	56	31608	94851	182	TRUE	sex + race + tdi + smoking + alcohol + all_cancer_fh + season + bmi + dm + acc
Leukemia	Leukemia	Circadian Rhythm	Extended Cosinor Alpha	cosinorExt_alpha	Tertile	T1	cosinorExt_alphaCat1	independent_pattern	Independent Pattern	Reference	NA	0.190403544998761	Neutral	48	31872	95618	184	TRUE	sex + race + tdi + smoking + alcohol + all_cancer_fh + season + bmi + dm + acc
Leukemia	Leukemia	Circadian Rhythm	Extended Cosinor Amplitude	cosinorExt_amp	Tertile	T1	cosinorExt_ampCat1	independent_pattern	Independent Pattern	Reference	NA	0.602341782497339	Neutral	80	31857	95618	184	TRUE	sex + race + tdi + smoking + alcohol + all_cancer_fh + season + bmi + dm + acc
Leukemia	Leukemia	Circadian Rhythm	Extended Cosinor Beta	cosinorExt_beta	Tertile	T1	cosinorExt_betaCat1	independent_pattern	Independent Pattern	Reference	NA	0.115653594422604	Neutral	61	31870	95618	184	TRUE	sex + race + tdi + smoking + alcohol + all_cancer_fh + season + bmi + dm + acc
Leukemia	Leukemia	Circadian Rhythm	Extended Cosinor Minimum	cosinorExt_minimum	Tertile	T1	cosinorExt_minimumCat1	independent_pattern	Independent Pattern	Reference	NA	0.333953836239285	Neutral	52	31872	95618	184	TRUE	sex + race + tdi + smoking + alcohol + all_cancer_fh + season + bmi + dm + acc
Leukemia	Leukemia	Physical Activity	Gini Index of Activity Fragment Durations During Waking Time	FRAG_Gini_dur_PA_day	Tertile	T1	FRAG_Gini_dur_PA_dayCat1	independent_pattern	Independent Pattern	Reference	NA	0.149193824107654	Neutral	65	31849	95615	184	TRUE	sex + race + tdi + smoking + alcohol + all_cancer_fh + season + bmi + dm + acc
Leukemia	Leukemia	Physical Activity	Gini Index of Activity Fragment Durations During Waking Time (Plain)	FRAG_Gini_dur_PA_day_pla	Tertile	T1	FRAG_Gini_dur_PA_day_plaCat1	independent_pattern	Independent Pattern	Reference	NA	0.495815406317767	Neutral	68	31847	95613	184	TRUE	sex + race + tdi + smoking + alcohol + all_cancer_fh + season + bmi + dm + acc
Leukemia	Leukemia	Physical Activity	Gini Index of Activity Fragment Durations During Waking Time (Weighted)	FRAG_Gini_dur_PA_day_wei	Tertile	T1	FRAG_Gini_dur_PA_day_weiCat1	independent_pattern	Independent Pattern	Reference	NA	0.668751668654815	Neutral	69	31845	95613	184	TRUE	sex + race + tdi + smoking + alcohol + all_cancer_fh + season + bmi + dm + acc
Leukemia	Leukemia	Physical Activity	Gini Index of Inactivity Fragment Durations During Waking Time	FRAG_Gini_dur_IN_day	Tertile	T1	FRAG_Gini_dur_IN_dayCat1	independent_pattern	Independent Pattern	Reference	NA	0.0841819174601165	Neutral	48	31866	95615	184	TRUE	sex + race + tdi + smoking + alcohol + all_cancer_fh + season + bmi + dm + acc
Leukemia	Leukemia	Physical Activity	Gini Index of Inactivity Fragment Durations During Waking Time (Plain)	FRAG_Gini_dur_IN_day_pla	Tertile	T1	FRAG_Gini_dur_IN_day_plaCat1	independent_pattern	Independent Pattern	Reference	NA	0.431502464768108	Neutral	51	31864	95613	184	TRUE	sex + race + tdi + smoking + alcohol + all_cancer_fh + season + bmi + dm + acc
Leukemia	Leukemia	Physical Activity	Gini Index of Inactivity Fragment Durations During Waking Time (Weighted)	FRAG_Gini_dur_IN_day_wei	Tertile	T1	FRAG_Gini_dur_IN_day_weiCat1	independent_pattern	Independent Pattern	Reference	NA	0.332432987643741	Neutral	50	31864	95613	184	TRUE	sex + race + tdi + smoking + alcohol + all_cancer_fh + season + bmi + dm + acc
Leukemia	Leukemia	Circadian Rhythm	Interdaily Stability	IS	Tertile	T1	ISCat1	independent_pattern	Independent Pattern	Reference	NA	0.451665047092849	Neutral	69	31865	95618	184	TRUE	sex + race + tdi + smoking + alcohol + all_cancer_fh + season + bmi + dm + acc
Leukemia	Leukemia	Circadian Rhythm	Intradaily Variability	IV	Tertile	T1	IVCat1	independent_pattern	Independent Pattern	Reference	NA	0.872375732263041	Neutral	55	31889	95618	184	TRUE	sex + race + tdi + smoking + alcohol + all_cancer_fh + season + bmi + dm + acc
Leukemia	Leukemia	Circadian Rhythm	L10 Activity Level	L10VALUE	Tertile	T1	L10VALUECat1	independent_pattern	Independent Pattern	Reference	NA	0.517373658371716	Neutral	73	31855	95618	184	TRUE	sex + race + tdi + smoking + alcohol + all_cancer_fh + season + bmi + dm + acc
Leukemia	Leukemia	Circadian Rhythm	L10 Start Time	L10TIME_num	Tertile	T1	L10TIME_numCat1	independent_pattern	Independent Pattern	Reference	NA	0.542618970185907	Neutral	63	31875	95618	184	TRUE	sex + race + tdi + smoking + alcohol + all_cancer_fh + season + bmi + dm + acc
Leukemia	Leukemia	Circadian Rhythm	L5 Activity Level	L5VALUE	Tertile	T1	L5VALUECat1	independent_pattern	Independent Pattern	Reference	NA	0.878760327960298	Neutral	57	31881	95618	184	TRUE	sex + race + tdi + smoking + alcohol + all_cancer_fh + season + bmi + dm + acc
Leukemia	Leukemia	Circadian Rhythm	L5 Start Time	L5TIME_num	Tertile	T1	L5TIME_numCat1	independent_pattern	Independent Pattern	Reference	NA	0.750996667620182	Neutral	57	31869	95618	184	TRUE	sex + race + tdi + smoking + alcohol + all_cancer_fh + season + bmi + dm + acc
Leukemia	Leukemia	Circadian Rhythm	M10 Activity Level	M10VALUE	Tertile	T1	M10VALUECat1	independent_pattern	Independent Pattern	Reference	NA	0.644931983915977	Neutral	79	31853	95618	184	TRUE	sex + race + tdi + smoking + alcohol + all_cancer_fh + season + bmi + dm + acc
Leukemia	Leukemia	Circadian Rhythm	M10 Start Time	M10TIME_num	Tertile	T1	M10TIME_numCat1	independent_pattern	Independent Pattern	Reference	NA	0.871615004449826	Neutral	68	31873	95618	184	TRUE	sex + race + tdi + smoking + alcohol + all_cancer_fh + season + bmi + dm + acc
Leukemia	Leukemia	Circadian Rhythm	M5 Activity Level	M5VALUE	Tertile	T1	M5VALUECat1	independent_pattern	Independent Pattern	Reference	NA	0.685289839865358	Neutral	77	31848	95618	184	TRUE	sex + race + tdi + smoking + alcohol + all_cancer_fh + season + bmi + dm + acc
Leukemia	Leukemia	Circadian Rhythm	M5 Start Time	M5TIME_num	Tertile	T1	M5TIME_numCat1	independent_pattern	Independent Pattern	Reference	NA	0.75461248475093	Neutral	62	31867	95618	184	TRUE	sex + race + tdi + smoking + alcohol + all_cancer_fh + season + bmi + dm + acc
Leukemia	Leukemia	Physical Activity	Mean Activity Fragment Duration During Waking Time	FRAG_mean_dur_PA_day	Tertile	T1	FRAG_mean_dur_PA_dayCat1	independent_pattern	Independent Pattern	Reference	NA	0.0822160549680671	Neutral	56	31859	95617	184	TRUE	sex + race + tdi + smoking + alcohol + all_cancer_fh + season + bmi + dm + acc
Leukemia	Leukemia	Physical Activity	Mean Activity Fragment Duration During Waking Time (Plain)	FRAG_mean_dur_PA_day_pla	Tertile	T1	FRAG_mean_dur_PA_day_plaCat1	independent_pattern	Independent Pattern	Reference	NA	0.056439067045911	Neutral	58	31857	95618	184	TRUE	sex + race + tdi + smoking + alcohol + all_cancer_fh + season + bmi + dm + acc
Leukemia	Leukemia	Physical Activity	Mean Activity Fragment Duration During Waking Time (Weighted)	FRAG_mean_dur_PA_day_wei	Tertile	T1	FRAG_mean_dur_PA_day_weiCat1	independent_pattern	Independent Pattern	Reference	NA	0.118086942564183	Neutral	60	31855	95618	184	TRUE	sex + race + tdi + smoking + alcohol + all_cancer_fh + season + bmi + dm + acc
Leukemia	Leukemia	Physical Activity	Mean Inactivity Fragment Duration During Waking Time	FRAG_mean_dur_IN_day	Tertile	T1	FRAG_mean_dur_IN_dayCat1	independent_pattern	Independent Pattern	Reference	NA	0.849294197795982	Neutral	55	31892	95617	184	TRUE	sex + race + tdi + smoking + alcohol + all_cancer_fh + season + bmi + dm + acc
Leukemia	Leukemia	Physical Activity	Mean Inactivity Fragment Duration During Waking Time (Plain)	FRAG_mean_dur_IN_day_pla	Tertile	T1	FRAG_mean_dur_IN_day_plaCat1	independent_pattern	Independent Pattern	Reference	NA	0.482941214716701	Neutral	56	31888	95618	184	TRUE	sex + race + tdi + smoking + alcohol + all_cancer_fh + season + bmi + dm + acc
Leukemia	Leukemia	Physical Activity	Mean Inactivity Fragment Duration During Waking Time (Weighted)	FRAG_mean_dur_IN_day_wei	Tertile	T1	FRAG_mean_dur_IN_day_weiCat1	independent_pattern	Independent Pattern	Reference	NA	0.936433132603663	Neutral	54	31888	95618	184	TRUE	sex + race + tdi + smoking + alcohol + all_cancer_fh + season + bmi + dm + acc
Leukemia	Leukemia	Physical Activity	Mean LIPA Fragment Duration During Waking Time	FRAG_mean_dur_LIPA_day	Tertile	T1	FRAG_mean_dur_LIPA_dayCat1	independent_pattern	Independent Pattern	Reference	NA	0.33767148408325	Neutral	49	31876	95617	184	TRUE	sex + race + tdi + smoking + alcohol + all_cancer_fh + season + bmi + dm + acc
Leukemia	Leukemia	Physical Activity	Mean LIPA Fragment Duration During Waking Time (Plain)	FRAG_mean_dur_LIPA_day_pla	Tertile	T1	FRAG_mean_dur_LIPA_day_plaCat1	independent_pattern	Independent Pattern	Reference	NA	0.310508914024438	Neutral	47	31876	95617	184	TRUE	sex + race + tdi + smoking + alcohol + all_cancer_fh + season + bmi + dm + acc
Leukemia	Leukemia	Physical Activity	Mean LIPA Fragment Duration During Waking Time (Weighted)	FRAG_mean_dur_LIPA_day_wei	Tertile	T1	FRAG_mean_dur_LIPA_day_weiCat1	independent_pattern	Independent Pattern	Reference	NA	0.411537919196513	Neutral	48	31874	95617	184	TRUE	sex + race + tdi + smoking + alcohol + all_cancer_fh + season + bmi + dm + acc
Leukemia	Leukemia	Physical Activity	Mean MVPA Fragment Duration During Waking Time	FRAG_mean_dur_MVPA_day	Tertile	T1	FRAG_mean_dur_MVPA_dayCat1	independent_pattern	Independent Pattern	Reference	NA	0.253401174581712	Neutral	72	31851	95599	184	TRUE	sex + race + tdi + smoking + alcohol + all_cancer_fh + season + bmi + dm + acc
Leukemia	Leukemia	Physical Activity	Mean MVPA Fragment Duration During Waking Time (Plain)	FRAG_mean_dur_MVPA_day_pla	Tertile	T1	FRAG_mean_dur_MVPA_day_plaCat1	independent_pattern	Independent Pattern	Reference	NA	0.116458706328899	Neutral	75	31851	95599	184	TRUE	sex + race + tdi + smoking + alcohol + all_cancer_fh + season + bmi + dm + acc
Leukemia	Leukemia	Physical Activity	Mean MVPA Fragment Duration During Waking Time (Weighted)	FRAG_mean_dur_MVPA_day_wei	Tertile	T1	FRAG_mean_dur_MVPA_day_weiCat1	independent_pattern	Independent Pattern	Reference	NA	0.160100614347474	Neutral	73	31850	95599	184	TRUE	sex + race + tdi + smoking + alcohol + all_cancer_fh + season + bmi + dm + acc
Leukemia	Leukemia	Light	Morning Light	morning_light	Tertile	T1	morning_lightCat1	independent_pattern	Independent Pattern	Reference	NA	0.222647110612955	Neutral	58	31611	94851	182	TRUE	sex + race + tdi + smoking + alcohol + all_cancer_fh + season + bmi + dm + acc
Leukemia	Leukemia	Light	Night Light	night_light	Tertile	T1	night_lightCat1	independent_pattern	Independent Pattern	Reference	NA	0.704667557088863	Neutral	62	31613	94851	182	TRUE	sex + race + tdi + smoking + alcohol + all_cancer_fh + season + bmi + dm + acc
Leukemia	Leukemia	Light	Nighttime Light	nighttime_light	Tertile	T1	nighttime_lightCat1	independent_pattern	Independent Pattern	Reference	NA	0.841866741208678	Neutral	65	31611	94851	182	TRUE	sex + race + tdi + smoking + alcohol + all_cancer_fh + season + bmi + dm + acc
Leukemia	Leukemia	Sleep	Number of Sleep Period Bouts	number_sib_sleepperiod_AD_T5A5_mn	Tertile	T1	number_sib_sleepperiod_AD_T5A5_mnCat1	independent_pattern	Independent Pattern	Reference	NA	0.351532996105158	Neutral	73	31857	95618	184	TRUE	sex + race + tdi + smoking + alcohol + all_cancer_fh + season + bmi + dm + acc
Leukemia	Leukemia	Physical Activity	Number of Sustained Inactivity Bouts During Waking Hours	number_sib_wakinghours_AD_T5A5_mn	Tertile	T1	number_sib_wakinghours_AD_T5A5_mnCat1	independent_pattern	Independent Pattern	Reference	NA	0.91946429058032	Neutral	46	31882	95618	184	TRUE	sex + race + tdi + smoking + alcohol + all_cancer_fh + season + bmi + dm + acc
Leukemia	Leukemia	Physical Activity	Number of 1-5 Min LIPA Bouts (Plain)	Nbouts_day_LIG_bts_1_5_pla	Tertile	T1	Nbouts_day_LIG_bts_1_5_plaCat1	independent_pattern	Independent Pattern	Reference	NA	0.602905376273593	Neutral	82	31854	95618	184	TRUE	sex + race + tdi + smoking + alcohol + all_cancer_fh + season + bmi + dm + acc
Leukemia	Leukemia	Physical Activity	Number of 1-5 Min LIPA Bouts (Weighted)	Nbouts_day_LIG_bts_1_5_wei	Tertile	T1	Nbouts_day_LIG_bts_1_5_weiCat1	independent_pattern	Independent Pattern	Reference	NA	0.651292520261429	Neutral	79	31853	95618	184	TRUE	sex + race + tdi + smoking + alcohol + all_cancer_fh + season + bmi + dm + acc
Leukemia	Leukemia	Physical Activity	Number of 1-5 Min MVPA Bouts (Plain)	Nbouts_day_MVPA_bts_1_5_pla	Tertile	T1	Nbouts_day_MVPA_bts_1_5_plaCat1	independent_pattern	Independent Pattern	Reference	NA	0.405393814154953	Neutral	82	31849	95618	184	TRUE	sex + race + tdi + smoking + alcohol + all_cancer_fh + season + bmi + dm + acc
Leukemia	Leukemia	Physical Activity	Number of 1-5 Min MVPA Bouts (Weighted)	Nbouts_day_MVPA_bts_1_5_wei	Tertile	T1	Nbouts_day_MVPA_bts_1_5_weiCat1	independent_pattern	Independent Pattern	Reference	NA	0.282214136919899	Neutral	79	31849	95618	184	TRUE	sex + race + tdi + smoking + alcohol + all_cancer_fh + season + bmi + dm + acc
Leukemia	Leukemia	Physical Activity	Number of 10-20 Min Inactivity Bouts (Plain)	Nbouts_day_IN_bts_10_20_pla	Tertile	T1	Nbouts_day_IN_bts_10_20_plaCat1	independent_pattern	Independent Pattern	Reference	NA	0.074019277514553	Neutral	81	31869	95618	184	TRUE	sex + race + tdi + smoking + alcohol + all_cancer_fh + season + bmi + dm + acc
Leukemia	Leukemia	Physical Activity	Number of 10-20 Min Inactivity Bouts (Weighted)	Nbouts_day_IN_bts_10_20_wei	Tertile	T1	Nbouts_day_IN_bts_10_20_weiCat1	independent_pattern	Independent Pattern	Reference	NA	0.0229264985386987	Neutral	83	31868	95618	184	TRUE	sex + race + tdi + smoking + alcohol + all_cancer_fh + season + bmi + dm + acc
Leukemia	Leukemia	Physical Activity	Number of 10-Min LIPA Bouts (Plain)	Nbouts_day_LIG_bts_10_pla	Tertile	T1	Nbouts_day_LIG_bts_10_plaCat1	independent_pattern	Independent Pattern	Reference	NA	0.263842381512381	Neutral	65	31862	95618	184	TRUE	sex + race + tdi + smoking + alcohol + all_cancer_fh + season + bmi + dm + acc
Leukemia	Leukemia	Physical Activity	Number of 10-Min LIPA Bouts (Weighted)	Nbouts_day_LIG_bts_10_wei	Tertile	T1	Nbouts_day_LIG_bts_10_weiCat1	independent_pattern	Independent Pattern	Reference	NA	0.246886234879277	Neutral	64	31862	95618	184	TRUE	sex + race + tdi + smoking + alcohol + all_cancer_fh + season + bmi + dm + acc
Leukemia	Leukemia	Physical Activity	Number of 10-Min MVPA Bouts (Plain)	Nbouts_day_MVPA_bts_10_pla	Tertile	T1	Nbouts_day_MVPA_bts_10_plaCat1	independent_pattern	Independent Pattern	Reference	NA	0.549304786715927	Neutral	68	31849	95618	184	TRUE	sex + race + tdi + smoking + alcohol + all_cancer_fh + season + bmi + dm + acc
Leukemia	Leukemia	Physical Activity	Number of 10-Min MVPA Bouts (Weighted)	Nbouts_day_MVPA_bts_10_wei	Tertile	T1	Nbouts_day_MVPA_bts_10_weiCat1	independent_pattern	Independent Pattern	Reference	NA	0.742633672183185	Neutral	69	31849	95618	184	TRUE	sex + race + tdi + smoking + alcohol + all_cancer_fh + season + bmi + dm + acc
Leukemia	Leukemia	Physical Activity	Number of 20-30 Min Inactivity Bouts (Plain)	Nbouts_day_IN_bts_20_30_pla	Tertile	T1	Nbouts_day_IN_bts_20_30_plaCat1	independent_pattern	Independent Pattern	Reference	NA	0.196717399162899	Neutral	75	31870	95618	184	TRUE	sex + race + tdi + smoking + alcohol + all_cancer_fh + season + bmi + dm + acc
Leukemia	Leukemia	Physical Activity	Number of 20-30 Min Inactivity Bouts (Weighted)	Nbouts_day_IN_bts_20_30_wei	Tertile	T1	Nbouts_day_IN_bts_20_30_weiCat1	independent_pattern	Independent Pattern	Reference	NA	0.160389298838043	Neutral	73	31868	95618	184	TRUE	sex + race + tdi + smoking + alcohol + all_cancer_fh + season + bmi + dm + acc
Leukemia	Leukemia	Physical Activity	Number of 30-60 Min Inactivity Bouts (Plain)	Nbouts_day_IN_bts_30_60_pla	Tertile	T1	Nbouts_day_IN_bts_30_60_plaCat1	independent_pattern	Independent Pattern	Reference	NA	0.250894411279908	Neutral	61	31875	95618	184	TRUE	sex + race + tdi + smoking + alcohol + all_cancer_fh + season + bmi + dm + acc
Leukemia	Leukemia	Physical Activity	Number of 30-60 Min Inactivity Bouts (Weighted)	Nbouts_day_IN_bts_30_60_wei	Tertile	T1	Nbouts_day_IN_bts_30_60_weiCat1	independent_pattern	Independent Pattern	Reference	NA	0.339013260451823	Neutral	58	31874	95618	184	TRUE	sex + race + tdi + smoking + alcohol + all_cancer_fh + season + bmi + dm + acc
Leukemia	Leukemia	Physical Activity	Number of 5-10 Min LIPA Bouts (Plain)	Nbouts_day_LIG_bts_5_10_pla	Tertile	T1	Nbouts_day_LIG_bts_5_10_plaCat1	independent_pattern	Independent Pattern	Reference	NA	0.753384471766207	Neutral	71	31860	95618	184	TRUE	sex + race + tdi + smoking + alcohol + all_cancer_fh + season + bmi + dm + acc
Leukemia	Leukemia	Physical Activity	Number of 5-10 Min LIPA Bouts (Weighted)	Nbouts_day_LIG_bts_5_10_wei	Tertile	T1	Nbouts_day_LIG_bts_5_10_weiCat1	independent_pattern	Independent Pattern	Reference	NA	0.921887676405934	Neutral	73	31861	95618	184	TRUE	sex + race + tdi + smoking + alcohol + all_cancer_fh + season + bmi + dm + acc
Leukemia	Leukemia	Physical Activity	Number of 5-10 Min MVPA Bouts (Plain)	Nbouts_day_MVPA_bts_5_10_pla	Tertile	T1	Nbouts_day_MVPA_bts_5_10_plaCat1	independent_pattern	Independent Pattern	Reference	NA	0.987817578551726	Neutral	78	31855	95618	184	TRUE	sex + race + tdi + smoking + alcohol + all_cancer_fh + season + bmi + dm + acc
Leukemia	Leukemia	Physical Activity	Number of 5-10 Min MVPA Bouts (Weighted)	Nbouts_day_MVPA_bts_5_10_wei	Tertile	T1	Nbouts_day_MVPA_bts_5_10_weiCat1	independent_pattern	Independent Pattern	Reference	NA	0.893101844695953	Neutral	78	31853	95618	184	TRUE	sex + race + tdi + smoking + alcohol + all_cancer_fh + season + bmi + dm + acc
Leukemia	Leukemia	Physical Activity	Number of 60-90 Min Inactivity Bouts (Plain)	Nbouts_day_IN_bts_60_90_pla	Tertile	T1	Nbouts_day_IN_bts_60_90_plaCat1	independent_pattern	Independent Pattern	Reference	NA	0.279628583292185	Neutral	59	31874	95618	184	TRUE	sex + race + tdi + smoking + alcohol + all_cancer_fh + season + bmi + dm + acc
Leukemia	Leukemia	Physical Activity	Number of 60-90 Min Inactivity Bouts (Weighted)	Nbouts_day_IN_bts_60_90_wei	Tertile	T1	Nbouts_day_IN_bts_60_90_weiCat1	independent_pattern	Independent Pattern	Reference	NA	0.329599959729877	Neutral	58	31879	95618	184	TRUE	sex + race + tdi + smoking + alcohol + all_cancer_fh + season + bmi + dm + acc
Leukemia	Leukemia	Physical Activity	Number of 90-Min Inactivity Bouts (Plain)	Nbouts_day_IN_bts_90_pla	Tertile	T1	Nbouts_day_IN_bts_90_plaCat1	independent_pattern	Independent Pattern	Reference	NA	0.0774006983276274	Neutral	44	31884	95618	184	TRUE	sex + race + tdi + smoking + alcohol + all_cancer_fh + season + bmi + dm + acc
Leukemia	Leukemia	Physical Activity	Number of 90-Min Inactivity Bouts (Weighted)	Nbouts_day_IN_bts_90_wei	Tertile	T1	Nbouts_day_IN_bts_90_weiCat1	independent_pattern	Independent Pattern	Reference	NA	0.169541298670144	Neutral	47	31885	95618	184	TRUE	sex + race + tdi + smoking + alcohol + all_cancer_fh + season + bmi + dm + acc
Leukemia	Leukemia	Physical Activity	Number of Activity Fragments During Sleep Period	FRAG_Nfrag_PA_spt	Tertile	T1	FRAG_Nfrag_PA_sptCat1	independent_pattern	Independent Pattern	Reference	NA	0.62382319765961	Neutral	53	31882	95618	184	TRUE	sex + race + tdi + smoking + alcohol + all_cancer_fh + season + bmi + dm + acc
Leukemia	Leukemia	Physical Activity	Number of Activity Fragments During Waking Time	FRAG_Nfrag_PA_day	Tertile	T1	FRAG_Nfrag_PA_dayCat1	independent_pattern	Independent Pattern	Reference	NA	0.202003812637793	Neutral	84	31863	95618	184	TRUE	sex + race + tdi + smoking + alcohol + all_cancer_fh + season + bmi + dm + acc
Leukemia	Leukemia	Physical Activity	Number of Activity Fragments During Waking Time (Plain)	FRAG_Nfrag_PA_day_pla	Tertile	T1	FRAG_Nfrag_PA_day_plaCat1	independent_pattern	Independent Pattern	Reference	NA	0.840876202867747	Neutral	76	31860	95618	184	TRUE	sex + race + tdi + smoking + alcohol + all_cancer_fh + season + bmi + dm + acc
Leukemia	Leukemia	Physical Activity	Number of Activity Fragments During Waking Time (Weighted)	FRAG_Nfrag_PA_day_wei	Tertile	T1	FRAG_Nfrag_PA_day_weiCat1	independent_pattern	Independent Pattern	Reference	NA	0.999519181228672	Neutral	79	31859	95618	184	TRUE	sex + race + tdi + smoking + alcohol + all_cancer_fh + season + bmi + dm + acc
Leukemia	Leukemia	Physical Activity	Number of Activity-to-Inactivity Transitions During Waking Time	FRAG_Nfrag_PA2IN_day	Tertile	T1	FRAG_Nfrag_PA2IN_dayCat1	independent_pattern	Independent Pattern	Reference	NA	0.202003812637793	Neutral	84	31863	95618	184	TRUE	sex + race + tdi + smoking + alcohol + all_cancer_fh + season + bmi + dm + acc
Leukemia	Leukemia	Physical Activity	Number of Activity-to-Inactivity Transitions During Waking Time (Plain)	FRAG_Nfrag_PA2IN_day_pla	Tertile	T1	FRAG_Nfrag_PA2IN_day_plaCat1	independent_pattern	Independent Pattern	Reference	NA	0.840876202867747	Neutral	76	31860	95618	184	TRUE	sex + race + tdi + smoking + alcohol + all_cancer_fh + season + bmi + dm + acc
Leukemia	Leukemia	Physical Activity	Number of Activity-to-Inactivity Transitions During Waking Time (Weighted)	FRAG_Nfrag_PA2IN_day_wei	Tertile	T1	FRAG_Nfrag_PA2IN_day_weiCat1	independent_pattern	Independent Pattern	Reference	NA	0.999519181228672	Neutral	79	31859	95618	184	TRUE	sex + race + tdi + smoking + alcohol + all_cancer_fh + season + bmi + dm + acc
Leukemia	Leukemia	Sleep	Number of Awakenings	number_of_awakenings_AD_T5A5_mn	Tertile	T1	number_of_awakenings_AD_T5A5_mnCat1	independent_pattern	Independent Pattern	Reference	NA	0.351532996105158	Neutral	73	31857	95618	184	TRUE	sex + race + tdi + smoking + alcohol + all_cancer_fh + season + bmi + dm + acc
Leukemia	Leukemia	Physical Activity	Number of IN Fragments per Minute IN IN During Waking Time	FRAG_NFragPM_IN_day	Tertile	T1	FRAG_NFragPM_IN_dayCat1	independent_pattern	Independent Pattern	Reference	NA	0.506801817228964	Neutral	80	31852	95617	184	TRUE	sex + race + tdi + smoking + alcohol + all_cancer_fh + season + bmi + dm + acc
Leukemia	Leukemia	Physical Activity	Number of IN Fragments per Minute IN IN During Waking Time (Plain)	FRAG_NFragPM_IN_day_pla	Tertile	T1	FRAG_NFragPM_IN_day_plaCat1	independent_pattern	Independent Pattern	Reference	NA	0.322731743791446	Neutral	79	31850	95618	184	TRUE	sex + race + tdi + smoking + alcohol + all_cancer_fh + season + bmi + dm + acc
Leukemia	Leukemia	Physical Activity	Number of IN Fragments per Minute IN IN During Waking Time (Weighted)	FRAG_NFragPM_IN_day_wei	Tertile	T1	FRAG_NFragPM_IN_day_weiCat1	independent_pattern	Independent Pattern	Reference	NA	0.353187158862071	Neutral	78	31850	95618	184	TRUE	sex + race + tdi + smoking + alcohol + all_cancer_fh + season + bmi + dm + acc
Leukemia	Leukemia	Physical Activity	Number of Inactivity Fragments During Sleep Period	FRAG_Nfrag_IN_spt	Tertile	T1	FRAG_Nfrag_IN_sptCat1	independent_pattern	Independent Pattern	Reference	NA	0.623741778536914	Neutral	53	31882	95618	184	TRUE	sex + race + tdi + smoking + alcohol + all_cancer_fh + season + bmi + dm + acc
Leukemia	Leukemia	Physical Activity	Number of Inactivity Fragments During Waking Time	FRAG_Nfrag_IN_day	Tertile	T1	FRAG_Nfrag_IN_dayCat1	independent_pattern	Independent Pattern	Reference	NA	0.203037367903644	Neutral	84	31863	95618	184	TRUE	sex + race + tdi + smoking + alcohol + all_cancer_fh + season + bmi + dm + acc
Leukemia	Leukemia	Physical Activity	Number of Inactivity Fragments During Waking Time (Plain)	FRAG_Nfrag_IN_day_pla	Tertile	T1	FRAG_Nfrag_IN_day_plaCat1	independent_pattern	Independent Pattern	Reference	NA	0.854324656499215	Neutral	76	31861	95618	184	TRUE	sex + race + tdi + smoking + alcohol + all_cancer_fh + season + bmi + dm + acc
Leukemia	Leukemia	Physical Activity	Number of Inactivity Fragments During Waking Time (Weighted)	FRAG_Nfrag_IN_day_wei	Tertile	T1	FRAG_Nfrag_IN_day_weiCat1	independent_pattern	Independent Pattern	Reference	NA	0.910971189760357	Neutral	79	31859	95618	184	TRUE	sex + race + tdi + smoking + alcohol + all_cancer_fh + season + bmi + dm + acc
Leukemia	Leukemia	Physical Activity	Number of Inactivity-to-Activity Transitions During Waking Time	FRAG_Nfrag_IN2PA_day	Tertile	T1	FRAG_Nfrag_IN2PA_dayCat1	independent_pattern	Independent Pattern	Reference	NA	0.203037367903644	Neutral	84	31863	95618	184	TRUE	sex + race + tdi + smoking + alcohol + all_cancer_fh + season + bmi + dm + acc
Leukemia	Leukemia	Physical Activity	Number of Inactivity-to-Activity Transitions During Waking Time (Plain)	FRAG_Nfrag_IN2PA_day_pla	Tertile	T1	FRAG_Nfrag_IN2PA_day_plaCat1	independent_pattern	Independent Pattern	Reference	NA	0.854324656499215	Neutral	76	31861	95618	184	TRUE	sex + race + tdi + smoking + alcohol + all_cancer_fh + season + bmi + dm + acc
Leukemia	Leukemia	Physical Activity	Number of Inactivity-to-Activity Transitions During Waking Time (Weighted)	FRAG_Nfrag_IN2PA_day_wei	Tertile	T1	FRAG_Nfrag_IN2PA_day_weiCat1	independent_pattern	Independent Pattern	Reference	NA	0.910971189760357	Neutral	79	31859	95618	184	TRUE	sex + race + tdi + smoking + alcohol + all_cancer_fh + season + bmi + dm + acc
Leukemia	Leukemia	Physical Activity	Number of Inactivity-to-LIPA Transitions During Waking Time	FRAG_Nfrag_IN2LIPA_day	Tertile	T1	FRAG_Nfrag_IN2LIPA_dayCat1	independent_pattern	Independent Pattern	Reference	NA	0.0878633591422816	Neutral	82	31868	95618	184	TRUE	sex + race + tdi + smoking + alcohol + all_cancer_fh + season + bmi + dm + acc
Leukemia	Leukemia	Physical Activity	Number of Inactivity-to-LIPA Transitions During Waking Time (Plain)	FRAG_Nfrag_IN2LIPA_day_pla	Tertile	T1	FRAG_Nfrag_IN2LIPA_day_plaCat1	independent_pattern	Independent Pattern	Reference	NA	0.638931928999565	Neutral	75	31869	95618	184	TRUE	sex + race + tdi + smoking + alcohol + all_cancer_fh + season + bmi + dm + acc
Leukemia	Leukemia	Physical Activity	Number of Inactivity-to-LIPA Transitions During Waking Time (Weighted)	FRAG_Nfrag_IN2LIPA_day_wei	Tertile	T1	FRAG_Nfrag_IN2LIPA_day_weiCat1	independent_pattern	Independent Pattern	Reference	NA	0.700104380396977	Neutral	74	31869	95618	184	TRUE	sex + race + tdi + smoking + alcohol + all_cancer_fh + season + bmi + dm + acc
Leukemia	Leukemia	Physical Activity	Number of Inactivity-to-MVPA Transitions During Waking Time	FRAG_Nfrag_IN2MVPA_day	Tertile	T1	FRAG_Nfrag_IN2MVPA_dayCat1	independent_pattern	Independent Pattern	Reference	NA	0.0940007340331549	Neutral	87	31848	95618	184	TRUE	sex + race + tdi + smoking + alcohol + all_cancer_fh + season + bmi + dm + acc
Leukemia	Leukemia	Physical Activity	Number of Inactivity-to-MVPA Transitions During Waking Time (Plain)	FRAG_Nfrag_IN2MVPA_day_pla	Tertile	T1	FRAG_Nfrag_IN2MVPA_day_plaCat1	independent_pattern	Independent Pattern	Reference	NA	0.401289648939493	Neutral	85	31849	95618	184	TRUE	sex + race + tdi + smoking + alcohol + all_cancer_fh + season + bmi + dm + acc
Leukemia	Leukemia	Physical Activity	Number of Inactivity-to-MVPA Transitions During Waking Time (Weighted)	FRAG_Nfrag_IN2MVPA_day_wei	Tertile	T1	FRAG_Nfrag_IN2MVPA_day_weiCat1	independent_pattern	Independent Pattern	Reference	NA	0.393221264927313	Neutral	85	31849	95618	184	TRUE	sex + race + tdi + smoking + alcohol + all_cancer_fh + season + bmi + dm + acc
Leukemia	Leukemia	Physical Activity	Number of LIPA Fragments During Waking Time	FRAG_Nfrag_LIPA_day	Tertile	T1	FRAG_Nfrag_LIPA_dayCat1	independent_pattern	Independent Pattern	Reference	NA	0.324824690660616	Neutral	81	31854	95618	184	TRUE	sex + race + tdi + smoking + alcohol + all_cancer_fh + season + bmi + dm + acc
Leukemia	Leukemia	Physical Activity	Number of LIPA Fragments During Waking Time (Plain)	FRAG_Nfrag_LIPA_day_pla	Tertile	T1	FRAG_Nfrag_LIPA_day_plaCat1	independent_pattern	Independent Pattern	Reference	NA	0.963596455169564	Neutral	81	31854	95618	184	TRUE	sex + race + tdi + smoking + alcohol + all_cancer_fh + season + bmi + dm + acc
Leukemia	Leukemia	Physical Activity	Number of LIPA Fragments During Waking Time (Weighted)	FRAG_Nfrag_LIPA_day_wei	Tertile	T1	FRAG_Nfrag_LIPA_day_weiCat1	independent_pattern	Independent Pattern	Reference	NA	0.633309238116435	Neutral	82	31855	95618	184	TRUE	sex + race + tdi + smoking + alcohol + all_cancer_fh + season + bmi + dm + acc
Leukemia	Leukemia	Physical Activity	Number of MVPA Fragments During Waking Time	FRAG_Nfrag_MVPA_day	Tertile	T1	FRAG_Nfrag_MVPA_dayCat1	independent_pattern	Independent Pattern	Reference	NA	0.68021354840783	Neutral	79	31848	95618	184	TRUE	sex + race + tdi + smoking + alcohol + all_cancer_fh + season + bmi + dm + acc
Leukemia	Leukemia	Physical Activity	Number of MVPA Fragments During Waking Time (Plain)	FRAG_Nfrag_MVPA_day_pla	Tertile	T1	FRAG_Nfrag_MVPA_day_plaCat1	independent_pattern	Independent Pattern	Reference	NA	0.878746993870575	Neutral	90	31846	95618	184	TRUE	sex + race + tdi + smoking + alcohol + all_cancer_fh + season + bmi + dm + acc
Leukemia	Leukemia	Physical Activity	Number of MVPA Fragments During Waking Time (Weighted)	FRAG_Nfrag_MVPA_day_wei	Tertile	T1	FRAG_Nfrag_MVPA_day_weiCat1	independent_pattern	Independent Pattern	Reference	NA	0.82451800859308	Neutral	87	31846	95618	184	TRUE	sex + race + tdi + smoking + alcohol + all_cancer_fh + season + bmi + dm + acc
Leukemia	Leukemia	Physical Activity	Number of PA Fragments per Minute IN PA During Waking Time	FRAG_NFragPM_PA_day	Tertile	T1	FRAG_NFragPM_PA_dayCat1	independent_pattern	Independent Pattern	Reference	NA	0.0576574102739665	Neutral	61	31886	95617	184	TRUE	sex + race + tdi + smoking + alcohol + all_cancer_fh + season + bmi + dm + acc
Leukemia	Leukemia	Physical Activity	Number of PA Fragments per Minute IN PA During Waking Time (Plain)	FRAG_NFragPM_PA_day_pla	Tertile	T1	FRAG_NFragPM_PA_day_plaCat1	independent_pattern	Independent Pattern	Reference	NA	0.0616545035950695	Neutral	60	31890	95618	184	TRUE	sex + race + tdi + smoking + alcohol + all_cancer_fh + season + bmi + dm + acc
Leukemia	Leukemia	Physical Activity	Number of PA Fragments per Minute IN PA During Waking Time (Weighted)	FRAG_NFragPM_PA_day_wei	Tertile	T1	FRAG_NFragPM_PA_day_weiCat1	independent_pattern	Independent Pattern	Reference	NA	0.133103428681065	Neutral	59	31887	95618	184	TRUE	sex + race + tdi + smoking + alcohol + all_cancer_fh + season + bmi + dm + acc
Leukemia	Leukemia	Sleep	Number of Sleep Fragments During Sleep Period	FRAG_Nfrag_sleep_spt	Tertile	T1	FRAG_Nfrag_sleep_sptCat1	independent_pattern	Independent Pattern	Reference	NA	0.877778624317789	Neutral	53	31870	95618	184	TRUE	sex + race + tdi + smoking + alcohol + all_cancer_fh + season + bmi + dm + acc
Leukemia	Leukemia	Physical Activity	Number of Wake Fragments During Sleep Period	FRAG_Nfrag_wake_spt	Tertile	T1	FRAG_Nfrag_wake_sptCat1	independent_pattern	Independent Pattern	Reference	NA	0.877421647732197	Neutral	53	31870	95618	184	TRUE	sex + race + tdi + smoking + alcohol + all_cancer_fh + season + bmi + dm + acc
Leukemia	Leukemia	Step Count	Peak 30-Minute Cadence	mean_peak_30min_cadence	Tertile	T1	mean_peak_30min_cadenceCat1	independent_pattern	Independent Pattern	Reference	NA	0.133300932374305	Neutral	76	31866	95618	184	TRUE	sex + race + tdi + smoking + alcohol + all_cancer_fh + season + bmi + dm + acc
Leukemia	Leukemia	Physical Activity	Power-Law Alpha of Activity Fragment Durations During Waking Time	FRAG_alpha_dur_PA_day	Tertile	T1	FRAG_alpha_dur_PA_dayCat1	independent_pattern	Independent Pattern	Reference	NA	0.0431452777004907	Neutral	66	31874	95615	184	TRUE	sex + race + tdi + smoking + alcohol + all_cancer_fh + season + bmi + dm + acc
Leukemia	Leukemia	Physical Activity	Power-Law Alpha of Activity Fragment Durations During Waking Time (Plain)	FRAG_alpha_dur_PA_day_pla	Tertile	T1	FRAG_alpha_dur_PA_day_plaCat1	independent_pattern	Independent Pattern	Reference	NA	0.0927774407887744	Neutral	65	31876	95613	184	TRUE	sex + race + tdi + smoking + alcohol + all_cancer_fh + season + bmi + dm + acc
Leukemia	Leukemia	Physical Activity	Power-Law Alpha of Activity Fragment Durations During Waking Time (Weighted)	FRAG_alpha_dur_PA_day_wei	Tertile	T1	FRAG_alpha_dur_PA_day_weiCat1	independent_pattern	Independent Pattern	Reference	NA	0.0306876583435137	Neutral	68	31876	95613	184	TRUE	sex + race + tdi + smoking + alcohol + all_cancer_fh + season + bmi + dm + acc
Leukemia	Leukemia	Physical Activity	Power-Law Alpha of Inactivity Fragment Durations During Waking Time	FRAG_alpha_dur_IN_day	Tertile	T1	FRAG_alpha_dur_IN_dayCat1	independent_pattern	Independent Pattern	Reference	NA	0.132060912988496	Neutral	73	31850	95615	184	TRUE	sex + race + tdi + smoking + alcohol + all_cancer_fh + season + bmi + dm + acc
Leukemia	Leukemia	Physical Activity	Power-Law Alpha of Inactivity Fragment Durations During Waking Time (Plain)	FRAG_alpha_dur_IN_day_pla	Tertile	T1	FRAG_alpha_dur_IN_day_plaCat1	independent_pattern	Independent Pattern	Reference	NA	0.240472286811908	Neutral	74	31848	95613	184	TRUE	sex + race + tdi + smoking + alcohol + all_cancer_fh + season + bmi + dm + acc
Leukemia	Leukemia	Physical Activity	Power-Law Alpha of Inactivity Fragment Durations During Waking Time (Weighted)	FRAG_alpha_dur_IN_day_wei	Tertile	T1	FRAG_alpha_dur_IN_day_weiCat1	independent_pattern	Independent Pattern	Reference	NA	0.140597920024903	Neutral	72	31849	95613	184	TRUE	sex + race + tdi + smoking + alcohol + all_cancer_fh + season + bmi + dm + acc
Leukemia	Leukemia	Circadian Rhythm	Relative Amplitude	RA	Tertile	T1	RACat1	independent_pattern	Independent Pattern	Reference	NA	0.795138855679461	Neutral	78	31855	95618	184	TRUE	sex + race + tdi + smoking + alcohol + all_cancer_fh + season + bmi + dm + acc
Leukemia	Leukemia	Circadian Rhythm	Self-Similarity Parameter	SSP	Tertile	T1	SSPCat1	independent_pattern	Independent Pattern	Reference	NA	0.502422235907692	Neutral	68	31867	95618	184	TRUE	sex + race + tdi + smoking + alcohol + all_cancer_fh + season + bmi + dm + acc
Leukemia	Leukemia	Sleep	Sleep Efficiency After Onset (Plain)	sleep_efficiency_after_onset_pla	Tertile	T1	sleep_efficiency_after_onset_plaCat1	independent_pattern	Independent Pattern	Reference	NA	0.622157623772915	Neutral	68	31867	95618	184	TRUE	sex + race + tdi + smoking + alcohol + all_cancer_fh + season + bmi + dm + acc
Leukemia	Leukemia	Sleep	Sleep Regularity Index	SleepRegularityIndex2	Tertile	T1	SleepRegularityIndex2Cat1	independent_pattern	Independent Pattern	Reference	NA	0.0249319601962418	Neutral	77	31813	95504	184	TRUE	sex + race + tdi + smoking + alcohol + all_cancer_fh + season + bmi + dm + acc
Leukemia	Leukemia	Sleep	Sleep Duration Within Sleep Period Time	SleepDurationInSpt_AD_T5A5_mn	Tertile	T1	SleepDurationInSpt_AD_T5A5_mnCat1	independent_pattern	Independent Pattern	Reference	NA	0.61932849616861	Neutral	73	31862	95618	184	TRUE	sex + race + tdi + smoking + alcohol + all_cancer_fh + season + bmi + dm + acc
Leukemia	Leukemia	Sleep	Sleep Period Time Duration	SptDuration_AD_T5A5_mn	Tertile	T1	SptDuration_AD_T5A5_mnCat1	independent_pattern	Independent Pattern	Reference	NA	0.0767110906371759	Neutral	77	31863	95618	184	TRUE	sex + race + tdi + smoking + alcohol + all_cancer_fh + season + bmi + dm + acc
Leukemia	Leukemia	Physical Activity	Standard Deviation of Inactivity Fragment Durations During Waking Time	FRAG_SD_dur_IN_day	Tertile	T1	FRAG_SD_dur_IN_dayCat1	independent_pattern	Independent Pattern	Reference	NA	0.147084757897272	Neutral	43	31888	95615	184	TRUE	sex + race + tdi + smoking + alcohol + all_cancer_fh + season + bmi + dm + acc
Leukemia	Leukemia	Physical Activity	Standard Deviation of Inactivity Fragment Durations During Waking Time (Plain)	FRAG_SD_dur_IN_day_pla	Tertile	T1	FRAG_SD_dur_IN_day_plaCat1	independent_pattern	Independent Pattern	Reference	NA	0.367356398085655	Neutral	46	31886	95613	184	TRUE	sex + race + tdi + smoking + alcohol + all_cancer_fh + season + bmi + dm + acc
Leukemia	Leukemia	Physical Activity	Standard Deviation of Inactivity Fragment Durations During Waking Time (Weighted)	FRAG_SD_dur_IN_day_wei	Tertile	T1	FRAG_SD_dur_IN_day_weiCat1	independent_pattern	Independent Pattern	Reference	NA	0.571485007381588	Neutral	47	31885	95613	184	TRUE	sex + race + tdi + smoking + alcohol + all_cancer_fh + season + bmi + dm + acc
Leukemia	Leukemia	Physical Activity	Standard Deviation of Physical Activity Fragment Durations During Waking Time	FRAG_SD_dur_PA_day	Tertile	T1	FRAG_SD_dur_PA_dayCat1	independent_pattern	Independent Pattern	Reference	NA	0.40882343956736	Neutral	63	31856	95615	184	TRUE	sex + race + tdi + smoking + alcohol + all_cancer_fh + season + bmi + dm + acc
Leukemia	Leukemia	Physical Activity	Standard Deviation of Physical Activity Fragment Durations During Waking Time (Plain)	FRAG_SD_dur_PA_day_pla	Tertile	T1	FRAG_SD_dur_PA_day_plaCat1	independent_pattern	Independent Pattern	Reference	NA	0.374352262117494	Neutral	64	31851	95613	184	TRUE	sex + race + tdi + smoking + alcohol + all_cancer_fh + season + bmi + dm + acc
Leukemia	Leukemia	Physical Activity	Standard Deviation of Physical Activity Fragment Durations During Waking Time (Weighted)	FRAG_SD_dur_PA_day_wei	Tertile	T1	FRAG_SD_dur_PA_day_weiCat1	independent_pattern	Independent Pattern	Reference	NA	0.519826094698845	Neutral	65	31851	95613	184	TRUE	sex + race + tdi + smoking + alcohol + all_cancer_fh + season + bmi + dm + acc
Leukemia	Leukemia	Light	Total Daily Light	total_daily_light	Tertile	T1	total_daily_lightCat1	independent_pattern	Independent Pattern	Reference	NA	0.488840319060883	Neutral	59	31612	94851	182	TRUE	sex + race + tdi + smoking + alcohol + all_cancer_fh + season + bmi + dm + acc
Leukemia	Leukemia	Physical Activity	Transition Probability Physical Activity to Inactivity During Sleep Period	FRAG_TP_PA2IN_spt	Tertile	T1	FRAG_TP_PA2IN_sptCat1	independent_pattern	Independent Pattern	Reference	NA	0.281443903354017	Neutral	49	31880	95618	184	TRUE	sex + race + tdi + smoking + alcohol + all_cancer_fh + season + bmi + dm + acc
Leukemia	Leukemia	Physical Activity	Transition Probability Physical Activity to Inactivity During Waking Time	FRAG_TP_PA2IN_day	Tertile	T1	FRAG_TP_PA2IN_dayCat1	independent_pattern	Independent Pattern	Reference	NA	0.0361000581008479	Neutral	63	31886	95618	184	TRUE	sex + race + tdi + smoking + alcohol + all_cancer_fh + season + bmi + dm + acc
Leukemia	Leukemia	Physical Activity	Transition Probability Physical Activity to Inactivity During Waking Time (Plain)	FRAG_TP_PA2IN_day_pla	Tertile	T1	FRAG_TP_PA2IN_day_plaCat1	independent_pattern	Independent Pattern	Reference	NA	0.0612441637473296	Neutral	60	31890	95618	184	TRUE	sex + race + tdi + smoking + alcohol + all_cancer_fh + season + bmi + dm + acc
Leukemia	Leukemia	Physical Activity	Transition Probability Physical Activity to Inactivity During Waking Time (Weighted)	FRAG_TP_PA2IN_day_wei	Tertile	T1	FRAG_TP_PA2IN_day_weiCat1	independent_pattern	Independent Pattern	Reference	NA	0.165091349178862	Neutral	59	31887	95618	184	TRUE	sex + race + tdi + smoking + alcohol + all_cancer_fh + season + bmi + dm + acc
Leukemia	Leukemia	Physical Activity	Transition Probability Physical Inactivity to Activity During Sleep Period	FRAG_TP_IN2PA_spt	Tertile	T1	FRAG_TP_IN2PA_sptCat1	independent_pattern	Independent Pattern	Reference	NA	0.528234255908082	Neutral	50	31889	95618	184	TRUE	sex + race + tdi + smoking + alcohol + all_cancer_fh + season + bmi + dm + acc
Leukemia	Leukemia	Physical Activity	Transition Probability Physical Inactivity to Activity During Waking Time	FRAG_TP_IN2PA_day	Tertile	T1	FRAG_TP_IN2PA_dayCat1	independent_pattern	Independent Pattern	Reference	NA	0.80570207769863	Neutral	79	31855	95618	184	TRUE	sex + race + tdi + smoking + alcohol + all_cancer_fh + season + bmi + dm + acc
Leukemia	Leukemia	Physical Activity	Transition Probability Physical Inactivity to Activity During Waking Time (Plain)	FRAG_TP_IN2PA_day_pla	Tertile	T1	FRAG_TP_IN2PA_day_plaCat1	independent_pattern	Independent Pattern	Reference	NA	0.853095186268553	Neutral	79	31851	95618	184	TRUE	sex + race + tdi + smoking + alcohol + all_cancer_fh + season + bmi + dm + acc
Leukemia	Leukemia	Physical Activity	Transition Probability Physical Inactivity to Activity During Waking Time (Weighted)	FRAG_TP_IN2PA_day_wei	Tertile	T1	FRAG_TP_IN2PA_day_weiCat1	independent_pattern	Independent Pattern	Reference	NA	0.739191327921563	Neutral	80	31853	95618	184	TRUE	sex + race + tdi + smoking + alcohol + all_cancer_fh + season + bmi + dm + acc
Leukemia	Leukemia	Physical Activity	Transition Probability Physical Inactivity to LIPA During Waking Time	FRAG_TP_IN2LIPA_day	Tertile	T1	FRAG_TP_IN2LIPA_dayCat1	independent_pattern	Independent Pattern	Reference	NA	0.752874266200204	Neutral	79	31855	95618	184	TRUE	sex + race + tdi + smoking + alcohol + all_cancer_fh + season + bmi + dm + acc
Leukemia	Leukemia	Physical Activity	Transition Probability Physical Inactivity to LIPA During Waking Time (Plain)	FRAG_TP_IN2LIPA_day_pla	Tertile	T1	FRAG_TP_IN2LIPA_day_plaCat1	independent_pattern	Independent Pattern	Reference	NA	0.556801597834568	Neutral	77	31853	95618	184	TRUE	sex + race + tdi + smoking + alcohol + all_cancer_fh + season + bmi + dm + acc
Leukemia	Leukemia	Physical Activity	Transition Probability Physical Inactivity to LIPA During Waking Time (Weighted)	FRAG_TP_IN2LIPA_day_wei	Tertile	T1	FRAG_TP_IN2LIPA_day_weiCat1	independent_pattern	Independent Pattern	Reference	NA	0.811300103154874	Neutral	79	31855	95618	184	TRUE	sex + race + tdi + smoking + alcohol + all_cancer_fh + season + bmi + dm + acc
Leukemia	Leukemia	Physical Activity	Transition Probability Physical Inactivity to MVPA During Waking Time	FRAG_TP_IN2MVPA_day	Tertile	T1	FRAG_TP_IN2MVPA_dayCat1	independent_pattern	Independent Pattern	Reference	NA	0.819728361249111	Neutral	84	31844	95618	184	TRUE	sex + race + tdi + smoking + alcohol + all_cancer_fh + season + bmi + dm + acc
Leukemia	Leukemia	Physical Activity	Transition Probability Physical Inactivity to MVPA During Waking Time (Plain)	FRAG_TP_IN2MVPA_day_pla	Tertile	T1	FRAG_TP_IN2MVPA_day_plaCat1	independent_pattern	Independent Pattern	Reference	NA	0.987554651746705	Neutral	83	31843	95618	184	TRUE	sex + race + tdi + smoking + alcohol + all_cancer_fh + season + bmi + dm + acc
Leukemia	Leukemia	Physical Activity	Transition Probability Physical Inactivity to MVPA During Waking Time (Weighted)	FRAG_TP_IN2MVPA_day_wei	Tertile	T1	FRAG_TP_IN2MVPA_day_weiCat1	independent_pattern	Independent Pattern	Reference	NA	0.991071036970259	Neutral	83	31846	95618	184	TRUE	sex + race + tdi + smoking + alcohol + all_cancer_fh + season + bmi + dm + acc
Leukemia	Leukemia	Sleep	Transition Probability Sleep to Wake During Sleep Period	FRAG_TP_sleep2wake_spt	Tertile	T1	FRAG_TP_sleep2wake_sptCat1	independent_pattern	Independent Pattern	Reference	NA	0.451668729840956	Neutral	57	31874	95618	184	TRUE	sex + race + tdi + smoking + alcohol + all_cancer_fh + season + bmi + dm + acc
Leukemia	Leukemia	Sleep	Transition Probability Wake to Sleep During Sleep Period	FRAG_TP_wake2sleep_spt	Tertile	T1	FRAG_TP_wake2sleep_sptCat1	independent_pattern	Independent Pattern	Reference	NA	0.643240802631095	Neutral	75	31863	95618	184	TRUE	sex + race + tdi + smoking + alcohol + all_cancer_fh + season + bmi + dm + acc
Leukemia	Leukemia	Physical Activity	W0.5 of Activity Fragment Durations During Waking Time	FRAG_W0.5_dur_PA_day	Tertile	T1	FRAG_W0.5_dur_PA_dayCat1	independent_pattern	Independent Pattern	Reference	NA	0.0481214794218512	Neutral	57	31859	95615	184	TRUE	sex + race + tdi + smoking + alcohol + all_cancer_fh + season + bmi + dm + acc
Leukemia	Leukemia	Physical Activity	W0.5 of Activity Fragment Durations During Waking Time (Plain)	FRAG_W0.5_dur_PA_day_pla	Tertile	T1	FRAG_W0.5_dur_PA_day_plaCat1	independent_pattern	Independent Pattern	Reference	NA	0.00870244992202557	Neutral	56	31852	95613	184	TRUE	sex + race + tdi + smoking + alcohol + all_cancer_fh + season + bmi + dm + acc
Leukemia	Leukemia	Physical Activity	W0.5 of Activity Fragment Durations During Waking Time (Weighted)	FRAG_W0.5_dur_PA_day_wei	Tertile	T1	FRAG_W0.5_dur_PA_day_weiCat1	independent_pattern	Independent Pattern	Reference	NA	0.0170136645207546	Neutral	56	31852	95613	184	TRUE	sex + race + tdi + smoking + alcohol + all_cancer_fh + season + bmi + dm + acc
Leukemia	Leukemia	Physical Activity	W0.5 of Inactivity Fragment Durations During Waking Time	FRAG_W0.5_dur_IN_day	Tertile	T1	FRAG_W0.5_dur_IN_dayCat1	independent_pattern	Independent Pattern	Reference	NA	0.911647499268634	Neutral	50	31878	95615	184	TRUE	sex + race + tdi + smoking + alcohol + all_cancer_fh + season + bmi + dm + acc
Leukemia	Leukemia	Physical Activity	W0.5 of Inactivity Fragment Durations During Waking Time (Plain)	FRAG_W0.5_dur_IN_day_pla	Tertile	T1	FRAG_W0.5_dur_IN_day_plaCat1	independent_pattern	Independent Pattern	Reference	NA	0.681384688117783	Neutral	49	31882	95613	184	TRUE	sex + race + tdi + smoking + alcohol + all_cancer_fh + season + bmi + dm + acc
Leukemia	Leukemia	Physical Activity	W0.5 of Inactivity Fragment Durations During Waking Time (Weighted)	FRAG_W0.5_dur_IN_day_wei	Tertile	T1	FRAG_W0.5_dur_IN_day_weiCat1	independent_pattern	Independent Pattern	Reference	NA	0.52946932803169	Neutral	49	31882	95613	184	TRUE	sex + race + tdi + smoking + alcohol + all_cancer_fh + season + bmi + dm + acc
Leukemia	Leukemia	Sleep	WASO (Wake After Sleep Onset)	WASO_AD_T5A5_mn	Tertile	T1	WASO_AD_T5A5_mnCat1	independent_pattern	Independent Pattern	Reference	NA	0.735673351413939	Neutral	54	31866	95618	184	TRUE	sex + race + tdi + smoking + alcohol + all_cancer_fh + season + bmi + dm + acc
Leukemia	Leukemia	Physical Activity	x0.5 of Activity Fragment Durations During Waking Time	FRAG_x0.5_dur_PA_day	Tertile	T1	FRAG_x0.5_dur_PA_dayCat1	independent_pattern	Independent Pattern	Reference	NA	0.0525036022681326	Neutral	52	31865	95615	184	TRUE	sex + race + tdi + smoking + alcohol + all_cancer_fh + season + bmi + dm + acc
Leukemia	Leukemia	Physical Activity	x0.5 of Activity Fragment Durations During Waking Time (Plain)	FRAG_x0.5_dur_PA_day_pla	Tertile	T1	FRAG_x0.5_dur_PA_day_plaCat1	independent_pattern	Independent Pattern	Reference	NA	0.0384878028630063	Neutral	52	31858	95613	184	TRUE	sex + race + tdi + smoking + alcohol + all_cancer_fh + season + bmi + dm + acc
Leukemia	Leukemia	Physical Activity	x0.5 of Activity Fragment Durations During Waking Time (Weighted)	FRAG_x0.5_dur_PA_day_wei	Tertile	T1	FRAG_x0.5_dur_PA_day_weiCat1	independent_pattern	Independent Pattern	Reference	NA	0.0685093878881043	Neutral	51	31858	95613	184	TRUE	sex + race + tdi + smoking + alcohol + all_cancer_fh + season + bmi + dm + acc
Leukemia	Leukemia	Physical Activity	x0.5 of Inactivity Fragment Durations During Waking Time	FRAG_x0.5_dur_IN_day	Tertile	T1	FRAG_x0.5_dur_IN_dayCat1	independent_pattern	Independent Pattern	Reference	NA	0.220728399335509	Neutral	59	31885	95615	184	TRUE	sex + race + tdi + smoking + alcohol + all_cancer_fh + season + bmi + dm + acc
Leukemia	Leukemia	Physical Activity	x0.5 of Inactivity Fragment Durations During Waking Time (Plain)	FRAG_x0.5_dur_IN_day_pla	Tertile	T1	FRAG_x0.5_dur_IN_day_plaCat1	independent_pattern	Independent Pattern	Reference	NA	0.1798411196656	Neutral	60	31882	95613	184	TRUE	sex + race + tdi + smoking + alcohol + all_cancer_fh + season + bmi + dm + acc
Leukemia	Leukemia	Physical Activity	x0.5 of Inactivity Fragment Durations During Waking Time (Weighted)	FRAG_x0.5_dur_IN_day_wei	Tertile	T1	FRAG_x0.5_dur_IN_day_weiCat1	independent_pattern	Independent Pattern	Reference	NA	0.216397080290124	Neutral	56	31883	95613	184	TRUE	sex + race + tdi + smoking + alcohol + all_cancer_fh + season + bmi + dm + acc
Leukemia	Leukemia	Circadian Rhythm	Relative Amplitude	RA	Continuous Per SD	NA	RAPerSD	shift_work_sensitivity	Shift Work Sensitivity	0.87 [0.77;1.00]	0.0420817062355974	0.289276008895686	Inverse	NA	NA	95618	184	FALSE	sex + race + tdi + smoking + alcohol + all_cancer_fh + season + bmi + dm + shift_work
Leukemia	Leukemia	Light	Nighttime Light	nighttime_light	Continuous Per SD	NA	nighttime_lightPerSD	shift_work_sensitivity	Shift Work Sensitivity	0.75 [0.56;1.00]	0.047962769012003	0.715371846610047	Inverse	NA	NA	94851	182	FALSE	sex + race + tdi + smoking + alcohol + all_cancer_fh + season + bmi + dm + shift_work
Leukemia	Leukemia	Circadian Rhythm	M5 Activity Level	M5VALUE	Continuous Per SD	NA	M5VALUEPerSD	shift_work_sensitivity	Shift Work Sensitivity	0.85 [0.71;1.02]	0.0863183093956409	0.132335675550944	Inverse	NA	NA	95618	184	FALSE	sex + race + tdi + smoking + alcohol + all_cancer_fh + season + bmi + dm + shift_work
Leukemia	Leukemia	Circadian Rhythm	Cosinor Amplitude	cosinor_amp	Continuous Per SD	NA	cosinor_ampPerSD	shift_work_sensitivity	Shift Work Sensitivity	0.88 [0.75;1.02]	0.0963499209992121	0.21014712104004	Inverse	NA	NA	95618	184	FALSE	sex + race + tdi + smoking + alcohol + all_cancer_fh + season + bmi + dm + shift_work
Leukemia	Leukemia	Sleep	Sleep Regularity Index	SleepRegularityIndex2	Continuous Per SD	NA	SleepRegularityIndex2PerSD	shift_work_sensitivity	Shift Work Sensitivity	0.89 [0.78;1.02]	0.104325742116492	0.0164528872917662	Inverse	NA	NA	95504	184	FALSE	sex + race + tdi + smoking + alcohol + all_cancer_fh + season + bmi + dm + shift_work
Leukemia	Leukemia	Sleep	Number of Awakenings	number_of_awakenings_AD_T5A5_mn	Continuous Per SD	NA	number_of_awakenings_AD_T5A5_mnPerSD	shift_work_sensitivity	Shift Work Sensitivity	0.88 [0.76;1.03]	0.109679961249709	0.338944482247871	Inverse	NA	NA	95618	184	FALSE	sex + race + tdi + smoking + alcohol + all_cancer_fh + season + bmi + dm + shift_work
Leukemia	Leukemia	Sleep	Number of Sleep Period Bouts	number_sib_sleepperiod_AD_T5A5_mn	Continuous Per SD	NA	number_sib_sleepperiod_AD_T5A5_mnPerSD	shift_work_sensitivity	Shift Work Sensitivity	0.88 [0.76;1.03]	0.109679961249715	0.338944482247871	Inverse	NA	NA	95618	184	FALSE	sex + race + tdi + smoking + alcohol + all_cancer_fh + season + bmi + dm + shift_work
Leukemia	Leukemia	Circadian Rhythm	Cosinor R-Squared	cosinor_R2	Continuous Per SD	NA	cosinor_R2PerSD	shift_work_sensitivity	Shift Work Sensitivity	0.89 [0.77;1.04]	0.133037089800849	0.214552669835873	Inverse	NA	NA	95618	184	FALSE	sex + race + tdi + smoking + alcohol + all_cancer_fh + season + bmi + dm + shift_work
Leukemia	Leukemia	Circadian Rhythm	Cosinor Mesor	cosinor_mes	Continuous Per SD	NA	cosinor_mesPerSD	shift_work_sensitivity	Shift Work Sensitivity	0.89 [0.77;1.04]	0.138133694329955	0.309359816873171	Inverse	NA	NA	95618	184	FALSE	sex + race + tdi + smoking + alcohol + all_cancer_fh + season + bmi + dm + shift_work
Leukemia	Leukemia	Circadian Rhythm	M10 Activity Level	M10VALUE	Continuous Per SD	NA	M10VALUEPerSD	shift_work_sensitivity	Shift Work Sensitivity	0.88 [0.74;1.04]	0.139227032597674	0.295110469815021	Inverse	NA	NA	95618	184	FALSE	sex + race + tdi + smoking + alcohol + all_cancer_fh + season + bmi + dm + shift_work
Leukemia	Leukemia	Circadian Rhythm	Interdaily Stability	IS	Continuous Per SD	NA	ISPerSD	shift_work_sensitivity	Shift Work Sensitivity	0.90 [0.77;1.04]	0.157560031145141	0.189129270078915	Inverse	NA	NA	95618	184	FALSE	sex + race + tdi + smoking + alcohol + all_cancer_fh + season + bmi + dm + shift_work
Leukemia	Leukemia	Light	Evening Light	evening_light	Continuous Per SD	NA	evening_lightPerSD	shift_work_sensitivity	Shift Work Sensitivity	0.89 [0.75;1.06]	0.191072743015195	0.759083685359844	Inverse	NA	NA	94851	182	FALSE	sex + race + tdi + smoking + alcohol + all_cancer_fh + season + bmi + dm + shift_work
Leukemia	Leukemia	Sleep	Sleep Duration Within Sleep Period Time	SleepDurationInSpt_AD_T5A5_mn	Continuous Per SD	NA	SleepDurationInSpt_AD_T5A5_mnPerSD	shift_work_sensitivity	Shift Work Sensitivity	0.91 [0.79;1.05]	0.197103782315955	0.718553115181512	Inverse	NA	NA	95618	184	FALSE	sex + race + tdi + smoking + alcohol + all_cancer_fh + season + bmi + dm + shift_work
Leukemia	Leukemia	Light	Night Light	night_light	Continuous Per SD	NA	night_lightPerSD	shift_work_sensitivity	Shift Work Sensitivity	0.90 [0.76;1.06]	0.219308045360552	0.609168326640777	Inverse	NA	NA	94851	182	FALSE	sex + race + tdi + smoking + alcohol + all_cancer_fh + season + bmi + dm + shift_work
Leukemia	Leukemia	Light	Total Daily Light	total_daily_light	Continuous Per SD	NA	total_daily_lightPerSD	shift_work_sensitivity	Shift Work Sensitivity	0.90 [0.76;1.07]	0.22174032372082	0.354400055058544	Inverse	NA	NA	94851	182	FALSE	sex + race + tdi + smoking + alcohol + all_cancer_fh + season + bmi + dm + shift_work
Leukemia	Leukemia	Circadian Rhythm	Self-Similarity Parameter	SSP	Continuous Per SD	NA	SSPPerSD	shift_work_sensitivity	Shift Work Sensitivity	0.91 [0.79;1.06]	0.230516668888978	0.228062035169881	Inverse	NA	NA	95618	184	FALSE	sex + race + tdi + smoking + alcohol + all_cancer_fh + season + bmi + dm + shift_work
Leukemia	Leukemia	Sleep	Sleep Period Time Duration	SptDuration_AD_T5A5_mn	Continuous Per SD	NA	SptDuration_AD_T5A5_mnPerSD	shift_work_sensitivity	Shift Work Sensitivity	0.92 [0.80;1.06]	0.232097011806465	0.103329398446418	Inverse	NA	NA	95618	184	FALSE	sex + race + tdi + smoking + alcohol + all_cancer_fh + season + bmi + dm + shift_work
Leukemia	Leukemia	Circadian Rhythm	Extended Cosinor Amplitude	cosinorExt_amp	Continuous Per SD	NA	cosinorExt_ampPerSD	shift_work_sensitivity	Shift Work Sensitivity	0.91 [0.78;1.06]	0.232979616626289	0.263432004993823	Inverse	NA	NA	95618	184	FALSE	sex + race + tdi + smoking + alcohol + all_cancer_fh + season + bmi + dm + shift_work
Leukemia	Leukemia	Circadian Rhythm	Activity Balance Index	ABI	Continuous Per SD	NA	ABIPerSD	shift_work_sensitivity	Shift Work Sensitivity	0.92 [0.80;1.07]	0.268738861292354	0.43705390382955	Inverse	NA	NA	95618	184	FALSE	sex + race + tdi + smoking + alcohol + all_cancer_fh + season + bmi + dm + shift_work
Leukemia	Leukemia	Light	Morning Light	morning_light	Continuous Per SD	NA	morning_lightPerSD	shift_work_sensitivity	Shift Work Sensitivity	0.92 [0.79;1.09]	0.337341820418309	0.147416608528214	Inverse	NA	NA	94851	182	FALSE	sex + race + tdi + smoking + alcohol + all_cancer_fh + season + bmi + dm + shift_work
Leukemia	Leukemia	Circadian Rhythm	L5 Activity Level	L5VALUE	Continuous Per SD	NA	L5VALUEPerSD	shift_work_sensitivity	Shift Work Sensitivity	1.03 [0.96;1.11]	0.37431333280966	0.939495973275755	Positive	NA	NA	95618	184	FALSE	sex + race + tdi + smoking + alcohol + all_cancer_fh + season + bmi + dm + shift_work
Leukemia	Leukemia	Sleep	Sleep Efficiency After Onset (Plain)	sleep_efficiency_after_onset_pla	Continuous Per SD	NA	sleep_efficiency_after_onset_plaPerSD	shift_work_sensitivity	Shift Work Sensitivity	0.95 [0.82;1.09]	0.438727100383784	0.650587013767601	Inverse	NA	NA	95618	184	FALSE	sex + race + tdi + smoking + alcohol + all_cancer_fh + season + bmi + dm + shift_work
Leukemia	Leukemia	Sleep	Number of Sleep Fragments During Sleep Period	FRAG_Nfrag_sleep_spt	Continuous Per SD	NA	FRAG_Nfrag_sleep_sptPerSD	shift_work_sensitivity	Shift Work Sensitivity	0.95 [0.82;1.10]	0.488756398612193	0.902084580617729	Inverse	NA	NA	95618	184	FALSE	sex + race + tdi + smoking + alcohol + all_cancer_fh + season + bmi + dm + shift_work
Leukemia	Leukemia	Light	Afternoon Light	afternoon_light	Continuous Per SD	NA	afternoon_lightPerSD	shift_work_sensitivity	Shift Work Sensitivity	0.94 [0.80;1.11]	0.499010335424111	0.631277580248605	Inverse	NA	NA	94851	182	FALSE	sex + race + tdi + smoking + alcohol + all_cancer_fh + season + bmi + dm + shift_work
Leukemia	Leukemia	Circadian Rhythm	L5 Start Time	L5TIME_num	Continuous Per SD	NA	L5TIME_numPerSD	shift_work_sensitivity	Shift Work Sensitivity	1.05 [0.90;1.23]	0.512651168484647	0.645493884590429	Positive	NA	NA	95618	184	FALSE	sex + race + tdi + smoking + alcohol + all_cancer_fh + season + bmi + dm + shift_work
Leukemia	Leukemia	Sleep	Transition Probability Wake to Sleep During Sleep Period	FRAG_TP_wake2sleep_spt	Continuous Per SD	NA	FRAG_TP_wake2sleep_sptPerSD	shift_work_sensitivity	Shift Work Sensitivity	0.95 [0.82;1.11]	0.526483984431472	0.611672961907168	Inverse	NA	NA	95618	184	FALSE	sex + race + tdi + smoking + alcohol + all_cancer_fh + season + bmi + dm + shift_work
Leukemia	Leukemia	Circadian Rhythm	L10 Start Time	L10TIME_num	Continuous Per SD	NA	L10TIME_numPerSD	shift_work_sensitivity	Shift Work Sensitivity	0.96 [0.83;1.10]	0.541557231571946	0.564182916229576	Inverse	NA	NA	95618	184	FALSE	sex + race + tdi + smoking + alcohol + all_cancer_fh + season + bmi + dm + shift_work
Leukemia	Leukemia	Circadian Rhythm	Cosinor Acrophase	cosinor_acrophase	Continuous Per SD	NA	cosinor_acrophasePerSD	shift_work_sensitivity	Shift Work Sensitivity	1.05 [0.89;1.22]	0.566438236822063	0.917516030158401	Positive	NA	NA	95618	184	FALSE	sex + race + tdi + smoking + alcohol + all_cancer_fh + season + bmi + dm + shift_work
Leukemia	Leukemia	Circadian Rhythm	Extended Cosinor Minimum	cosinorExt_minimum	Continuous Per SD	NA	cosinorExt_minimumPerSD	shift_work_sensitivity	Shift Work Sensitivity	1.04 [0.90;1.21]	0.570201510676322	0.331978063486055	Positive	NA	NA	95618	184	FALSE	sex + race + tdi + smoking + alcohol + all_cancer_fh + season + bmi + dm + shift_work
Leukemia	Leukemia	Circadian Rhythm	M10 Start Time	M10TIME_num	Continuous Per SD	NA	M10TIME_numPerSD	shift_work_sensitivity	Shift Work Sensitivity	1.03 [0.88;1.21]	0.704326834288349	0.998316457497203	Positive	NA	NA	95618	184	FALSE	sex + race + tdi + smoking + alcohol + all_cancer_fh + season + bmi + dm + shift_work
Leukemia	Leukemia	Sleep	Transition Probability Sleep to Wake During Sleep Period	FRAG_TP_sleep2wake_spt	Continuous Per SD	NA	FRAG_TP_sleep2wake_sptPerSD	shift_work_sensitivity	Shift Work Sensitivity	1.02 [0.89;1.18]	0.747101423708898	0.503066452245155	Positive	NA	NA	95618	184	FALSE	sex + race + tdi + smoking + alcohol + all_cancer_fh + season + bmi + dm + shift_work
Leukemia	Leukemia	Circadian Rhythm	M5 Start Time	M5TIME_num	Continuous Per SD	NA	M5TIME_numPerSD	shift_work_sensitivity	Shift Work Sensitivity	0.98 [0.83;1.14]	0.765137045320486	0.768103721425909	Inverse	NA	NA	95618	184	FALSE	sex + race + tdi + smoking + alcohol + all_cancer_fh + season + bmi + dm + shift_work
Leukemia	Leukemia	Circadian Rhythm	Extended Cosinor Alpha	cosinorExt_alpha	Continuous Per SD	NA	cosinorExt_alphaPerSD	shift_work_sensitivity	Shift Work Sensitivity	1.02 [0.89;1.17]	0.765278302489189	0.153873404656943	Positive	NA	NA	95618	184	FALSE	sex + race + tdi + smoking + alcohol + all_cancer_fh + season + bmi + dm + shift_work
Leukemia	Leukemia	Sleep	WASO (Wake After Sleep Onset)	WASO_AD_T5A5_mn	Continuous Per SD	NA	WASO_AD_T5A5_mnPerSD	shift_work_sensitivity	Shift Work Sensitivity	1.02 [0.89;1.17]	0.792990383298675	0.732318904646334	Positive	NA	NA	95618	184	FALSE	sex + race + tdi + smoking + alcohol + all_cancer_fh + season + bmi + dm + shift_work
Leukemia	Leukemia	Circadian Rhythm	Extended Cosinor Beta	cosinorExt_beta	Continuous Per SD	NA	cosinorExt_betaPerSD	shift_work_sensitivity	Shift Work Sensitivity	0.99 [0.86;1.15]	0.925180925187937	0.120939827004469	Inverse	NA	NA	95618	184	FALSE	sex + race + tdi + smoking + alcohol + all_cancer_fh + season + bmi + dm + shift_work
Leukemia	Leukemia	Circadian Rhythm	L10 Activity Level	L10VALUE	Continuous Per SD	NA	L10VALUEPerSD	shift_work_sensitivity	Shift Work Sensitivity	1.01 [0.86;1.17]	0.944453396815274	0.738075714866223	Positive	NA	NA	95618	184	FALSE	sex + race + tdi + smoking + alcohol + all_cancer_fh + season + bmi + dm + shift_work
Leukemia	Leukemia	Circadian Rhythm	Intradaily Variability	IV	Continuous Per SD	NA	IVPerSD	shift_work_sensitivity	Shift Work Sensitivity	1.00 [0.87;1.16]	0.98809898382753	0.413467734280724	Positive	NA	NA	95618	184	FALSE	sex + race + tdi + smoking + alcohol + all_cancer_fh + season + bmi + dm + shift_work
Leukemia	Leukemia	Circadian Rhythm	Autocorrelation Phi	phi	Continuous Per SD	NA	phiPerSD	shift_work_sensitivity	Shift Work Sensitivity	1.00 [0.86;1.16]	0.992922942152369	0.457237934573747	Inverse	NA	NA	95618	184	FALSE	sex + race + tdi + smoking + alcohol + all_cancer_fh + season + bmi + dm + shift_work
Leukemia	Leukemia	Sleep	Sleep Regularity Index	SleepRegularityIndex2	Tertile	T3	SleepRegularityIndex2Cat3	shift_work_sensitivity	Shift Work Sensitivity	0.67 [0.47;0.95]	0.0258483790459895	0.0164528872917662	Inverse	53	31846	95504	184	FALSE	sex + race + tdi + smoking + alcohol + all_cancer_fh + season + bmi + dm + shift_work
Leukemia	Leukemia	Sleep	Sleep Regularity Index	SleepRegularityIndex2	Tertile	T2	SleepRegularityIndex2Cat2	shift_work_sensitivity	Shift Work Sensitivity	0.71 [0.50;1.00]	0.0528534217502613	0.0164528872917662	Inverse	54	31845	95504	184	FALSE	sex + race + tdi + smoking + alcohol + all_cancer_fh + season + bmi + dm + shift_work
Leukemia	Leukemia	Circadian Rhythm	Interdaily Stability	IS	Tertile	T2	ISCat2	shift_work_sensitivity	Shift Work Sensitivity	0.71 [0.50;1.02]	0.0627747340488129	0.189129270078915	Inverse	54	31869	95618	184	FALSE	sex + race + tdi + smoking + alcohol + all_cancer_fh + season + bmi + dm + shift_work
Leukemia	Leukemia	Sleep	Sleep Period Time Duration	SptDuration_AD_T5A5_mn	Tertile	T2	SptDuration_AD_T5A5_mnCat2	shift_work_sensitivity	Shift Work Sensitivity	0.72 [0.50;1.03]	0.0683905459006051	0.103329398446418	Inverse	52	31874	95618	184	FALSE	sex + race + tdi + smoking + alcohol + all_cancer_fh + season + bmi + dm + shift_work
Leukemia	Leukemia	Circadian Rhythm	Cosinor Mesor	cosinor_mes	Tertile	T2	cosinor_mesCat2	shift_work_sensitivity	Shift Work Sensitivity	0.72 [0.51;1.03]	0.0754800233952381	0.309359816873171	Inverse	51	31877	95618	184	FALSE	sex + race + tdi + smoking + alcohol + all_cancer_fh + season + bmi + dm + shift_work
Leukemia	Leukemia	Sleep	Number of Sleep Fragments During Sleep Period	FRAG_Nfrag_sleep_spt	Tertile	T2	FRAG_Nfrag_sleep_sptCat2	shift_work_sensitivity	Shift Work Sensitivity	1.37 [0.96;1.95]	0.0825892979762443	0.902084580617729	Positive	74	31874	95618	184	FALSE	sex + race + tdi + smoking + alcohol + all_cancer_fh + season + bmi + dm + shift_work
Leukemia	Leukemia	Sleep	Sleep Duration Within Sleep Period Time	SleepDurationInSpt_AD_T5A5_mn	Tertile	T2	SleepDurationInSpt_AD_T5A5_mnCat2	shift_work_sensitivity	Shift Work Sensitivity	0.72 [0.50;1.05]	0.0844493263124045	0.718553115181512	Inverse	48	31876	95618	184	FALSE	sex + race + tdi + smoking + alcohol + all_cancer_fh + season + bmi + dm + shift_work
Leukemia	Leukemia	Circadian Rhythm	Extended Cosinor Amplitude	cosinorExt_amp	Tertile	T2	cosinorExt_ampCat2	shift_work_sensitivity	Shift Work Sensitivity	0.74 [0.51;1.05]	0.0935311169506073	0.263432004993823	Inverse	51	31869	95618	184	FALSE	sex + race + tdi + smoking + alcohol + all_cancer_fh + season + bmi + dm + shift_work
Leukemia	Leukemia	Circadian Rhythm	Cosinor Amplitude	cosinor_amp	Tertile	T2	cosinor_ampCat2	shift_work_sensitivity	Shift Work Sensitivity	0.76 [0.53;1.08]	0.125791877994252	0.21014712104004	Inverse	54	31874	95618	184	FALSE	sex + race + tdi + smoking + alcohol + all_cancer_fh + season + bmi + dm + shift_work
Leukemia	Leukemia	Circadian Rhythm	M10 Activity Level	M10VALUE	Tertile	T2	M10VALUECat2	shift_work_sensitivity	Shift Work Sensitivity	0.76 [0.53;1.08]	0.127895394126526	0.295110469815021	Inverse	53	31871	95618	184	FALSE	sex + race + tdi + smoking + alcohol + all_cancer_fh + season + bmi + dm + shift_work
Leukemia	Leukemia	Sleep	Sleep Period Time Duration	SptDuration_AD_T5A5_mn	Tertile	T3	SptDuration_AD_T5A5_mnCat3	shift_work_sensitivity	Shift Work Sensitivity	0.76 [0.54;1.08]	0.128998406568579	0.103329398446418	Inverse	55	31881	95618	184	FALSE	sex + race + tdi + smoking + alcohol + all_cancer_fh + season + bmi + dm + shift_work
Leukemia	Leukemia	Circadian Rhythm	Relative Amplitude	RA	Tertile	T2	RACat2	shift_work_sensitivity	Shift Work Sensitivity	0.76 [0.53;1.09]	0.130858892016194	0.289276008895686	Inverse	53	31873	95618	184	FALSE	sex + race + tdi + smoking + alcohol + all_cancer_fh + season + bmi + dm + shift_work
Leukemia	Leukemia	Sleep	Transition Probability Wake to Sleep During Sleep Period	FRAG_TP_wake2sleep_spt	Tertile	T2	FRAG_TP_wake2sleep_sptCat2	shift_work_sensitivity	Shift Work Sensitivity	0.76 [0.53;1.08]	0.131076982266939	0.611672961907168	Inverse	52	31882	95618	184	FALSE	sex + race + tdi + smoking + alcohol + all_cancer_fh + season + bmi + dm + shift_work
Leukemia	Leukemia	Circadian Rhythm	M5 Activity Level	M5VALUE	Tertile	T3	M5VALUECat3	shift_work_sensitivity	Shift Work Sensitivity	0.75 [0.51;1.09]	0.131529341723227	0.132335675550944	Inverse	48	31894	95618	184	FALSE	sex + race + tdi + smoking + alcohol + all_cancer_fh + season + bmi + dm + shift_work
Leukemia	Leukemia	Circadian Rhythm	M5 Start Time	M5TIME_num	Tertile	T2	M5TIME_numCat2	shift_work_sensitivity	Shift Work Sensitivity	1.29 [0.92;1.81]	0.140327640921909	0.768103721425909	Positive	76	31878	95618	184	FALSE	sex + race + tdi + smoking + alcohol + all_cancer_fh + season + bmi + dm + shift_work
Leukemia	Leukemia	Circadian Rhythm	Extended Cosinor Alpha	cosinorExt_alpha	Tertile	T3	cosinorExt_alphaCat3	shift_work_sensitivity	Shift Work Sensitivity	1.31 [0.91;1.89]	0.149873019853985	0.153873404656943	Positive	76	31877	95618	184	FALSE	sex + race + tdi + smoking + alcohol + all_cancer_fh + season + bmi + dm + shift_work
Leukemia	Leukemia	Circadian Rhythm	Interdaily Stability	IS	Tertile	T3	ISCat3	shift_work_sensitivity	Shift Work Sensitivity	0.79 [0.55;1.13]	0.194229704988567	0.189129270078915	Inverse	61	31884	95618	184	FALSE	sex + race + tdi + smoking + alcohol + all_cancer_fh + season + bmi + dm + shift_work
Leukemia	Leukemia	Light	Morning Light	morning_light	Tertile	T3	morning_lightCat3	shift_work_sensitivity	Shift Work Sensitivity	0.77 [0.51;1.16]	0.21265432976825	0.147416608528214	Inverse	60	31625	94851	182	FALSE	sex + race + tdi + smoking + alcohol + all_cancer_fh + season + bmi + dm + shift_work
Leukemia	Leukemia	Circadian Rhythm	Cosinor R-Squared	cosinor_R2	Tertile	T3	cosinor_R2Cat3	shift_work_sensitivity	Shift Work Sensitivity	0.80 [0.55;1.15]	0.229946846501575	0.214552669835873	Inverse	54	31891	95618	184	FALSE	sex + race + tdi + smoking + alcohol + all_cancer_fh + season + bmi + dm + shift_work
Leukemia	Leukemia	Circadian Rhythm	Self-Similarity Parameter	SSP	Tertile	T3	SSPCat3	shift_work_sensitivity	Shift Work Sensitivity	0.80 [0.56;1.15]	0.230927023678788	0.228062035169881	Inverse	58	31889	95618	184	FALSE	sex + race + tdi + smoking + alcohol + all_cancer_fh + season + bmi + dm + shift_work
Leukemia	Leukemia	Circadian Rhythm	Extended Cosinor Amplitude	cosinorExt_amp	Tertile	T3	cosinorExt_ampCat3	shift_work_sensitivity	Shift Work Sensitivity	0.81 [0.57;1.16]	0.245058868173995	0.263432004993823	Inverse	53	31892	95618	184	FALSE	sex + race + tdi + smoking + alcohol + all_cancer_fh + season + bmi + dm + shift_work
Leukemia	Leukemia	Circadian Rhythm	Cosinor Amplitude	cosinor_amp	Tertile	T3	cosinor_ampCat3	shift_work_sensitivity	Shift Work Sensitivity	0.80 [0.56;1.16]	0.245713176330703	0.21014712104004	Inverse	53	31896	95618	184	FALSE	sex + race + tdi + smoking + alcohol + all_cancer_fh + season + bmi + dm + shift_work
Leukemia	Leukemia	Circadian Rhythm	Cosinor R-Squared	cosinor_R2	Tertile	T2	cosinor_R2Cat2	shift_work_sensitivity	Shift Work Sensitivity	0.82 [0.58;1.16]	0.266549742249764	0.214552669835873	Inverse	57	31874	95618	184	FALSE	sex + race + tdi + smoking + alcohol + all_cancer_fh + season + bmi + dm + shift_work
Leukemia	Leukemia	Circadian Rhythm	Extended Cosinor Beta	cosinorExt_beta	Tertile	T3	cosinorExt_betaCat3	shift_work_sensitivity	Shift Work Sensitivity	0.81 [0.56;1.18]	0.282531843510439	0.120939827004469	Inverse	51	31866	95618	184	FALSE	sex + race + tdi + smoking + alcohol + all_cancer_fh + season + bmi + dm + shift_work
Leukemia	Leukemia	Circadian Rhythm	L10 Activity Level	L10VALUE	Tertile	T2	L10VALUECat2	shift_work_sensitivity	Shift Work Sensitivity	0.83 [0.58;1.18]	0.292007048210284	0.738075714866223	Inverse	55	31876	95618	184	FALSE	sex + race + tdi + smoking + alcohol + all_cancer_fh + season + bmi + dm + shift_work
Leukemia	Leukemia	Circadian Rhythm	M10 Activity Level	M10VALUE	Tertile	T3	M10VALUECat3	shift_work_sensitivity	Shift Work Sensitivity	0.82 [0.57;1.19]	0.295138882120259	0.295110469815021	Inverse	52	31894	95618	184	FALSE	sex + race + tdi + smoking + alcohol + all_cancer_fh + season + bmi + dm + shift_work
Leukemia	Leukemia	Circadian Rhythm	Extended Cosinor Minimum	cosinorExt_minimum	Tertile	T3	cosinorExt_minimumCat3	shift_work_sensitivity	Shift Work Sensitivity	1.20 [0.84;1.71]	0.317703217714422	0.331978063486055	Positive	75	31863	95618	184	FALSE	sex + race + tdi + smoking + alcohol + all_cancer_fh + season + bmi + dm + shift_work
Leukemia	Leukemia	Circadian Rhythm	Self-Similarity Parameter	SSP	Tertile	T2	SSPCat2	shift_work_sensitivity	Shift Work Sensitivity	0.84 [0.59;1.19]	0.323360261291913	0.228062035169881	Inverse	58	31862	95618	184	FALSE	sex + race + tdi + smoking + alcohol + all_cancer_fh + season + bmi + dm + shift_work
Leukemia	Leukemia	Circadian Rhythm	Extended Cosinor Beta	cosinorExt_beta	Tertile	T2	cosinorExt_betaCat2	shift_work_sensitivity	Shift Work Sensitivity	1.18 [0.84;1.66]	0.341405450851475	0.120939827004469	Positive	72	31882	95618	184	FALSE	sex + race + tdi + smoking + alcohol + all_cancer_fh + season + bmi + dm + shift_work
Leukemia	Leukemia	Sleep	Number of Sleep Period Bouts	number_sib_sleepperiod_AD_T5A5_mn	Tertile	T3	number_sib_sleepperiod_AD_T5A5_mnCat3	shift_work_sensitivity	Shift Work Sensitivity	0.84 [0.58;1.21]	0.345466098034028	0.338944482247871	Inverse	51	31884	95618	184	FALSE	sex + race + tdi + smoking + alcohol + all_cancer_fh + season + bmi + dm + shift_work
Leukemia	Leukemia	Sleep	Number of Awakenings	number_of_awakenings_AD_T5A5_mn	Tertile	T3	number_of_awakenings_AD_T5A5_mnCat3	shift_work_sensitivity	Shift Work Sensitivity	0.84 [0.58;1.21]	0.345466098034028	0.338944482247871	Inverse	51	31884	95618	184	FALSE	sex + race + tdi + smoking + alcohol + all_cancer_fh + season + bmi + dm + shift_work
Leukemia	Leukemia	Light	Total Daily Light	total_daily_light	Tertile	T3	total_daily_lightCat3	shift_work_sensitivity	Shift Work Sensitivity	0.83 [0.55;1.25]	0.365442144851533	0.354400055058544	Inverse	64	31621	94851	182	FALSE	sex + race + tdi + smoking + alcohol + all_cancer_fh + season + bmi + dm + shift_work
Leukemia	Leukemia	Circadian Rhythm	M5 Activity Level	M5VALUE	Tertile	T2	M5VALUECat2	shift_work_sensitivity	Shift Work Sensitivity	0.85 [0.60;1.21]	0.369607145831683	0.132335675550944	Inverse	59	31876	95618	184	FALSE	sex + race + tdi + smoking + alcohol + all_cancer_fh + season + bmi + dm + shift_work
Leukemia	Leukemia	Light	Nighttime Light	nighttime_light	Tertile	T2	nighttime_lightCat2	shift_work_sensitivity	Shift Work Sensitivity	0.85 [0.59;1.22]	0.378376403532158	0.715371846610047	Inverse	55	31617	94851	182	FALSE	sex + race + tdi + smoking + alcohol + all_cancer_fh + season + bmi + dm + shift_work
Leukemia	Leukemia	Circadian Rhythm	Cosinor Mesor	cosinor_mes	Tertile	T3	cosinor_mesCat3	shift_work_sensitivity	Shift Work Sensitivity	0.85 [0.59;1.22]	0.379230013605755	0.309359816873171	Inverse	53	31890	95618	184	FALSE	sex + race + tdi + smoking + alcohol + all_cancer_fh + season + bmi + dm + shift_work
Leukemia	Leukemia	Sleep	WASO (Wake After Sleep Onset)	WASO_AD_T5A5_mn	Tertile	T2	WASO_AD_T5A5_mnCat2	shift_work_sensitivity	Shift Work Sensitivity	1.17 [0.82;1.68]	0.393043981769207	0.732318904646334	Positive	65	31888	95618	184	FALSE	sex + race + tdi + smoking + alcohol + all_cancer_fh + season + bmi + dm + shift_work
Leukemia	Leukemia	Circadian Rhythm	Intradaily Variability	IV	Tertile	T3	IVCat3	shift_work_sensitivity	Shift Work Sensitivity	1.16 [0.81;1.66]	0.423541665419975	0.413467734280724	Positive	70	31856	95618	184	FALSE	sex + race + tdi + smoking + alcohol + all_cancer_fh + season + bmi + dm + shift_work
Leukemia	Leukemia	Circadian Rhythm	L5 Start Time	L5TIME_num	Tertile	T2	L5TIME_numCat2	shift_work_sensitivity	Shift Work Sensitivity	1.15 [0.80;1.65]	0.437069326680811	0.645493884590429	Positive	65	31887	95618	184	FALSE	sex + race + tdi + smoking + alcohol + all_cancer_fh + season + bmi + dm + shift_work
Leukemia	Leukemia	Circadian Rhythm	Relative Amplitude	RA	Tertile	T3	RACat3	shift_work_sensitivity	Shift Work Sensitivity	0.86 [0.60;1.25]	0.437141996472391	0.289276008895686	Inverse	53	31890	95618	184	FALSE	sex + race + tdi + smoking + alcohol + all_cancer_fh + season + bmi + dm + shift_work
Leukemia	Leukemia	Circadian Rhythm	Extended Cosinor Alpha	cosinorExt_alpha	Tertile	T2	cosinorExt_alphaCat2	shift_work_sensitivity	Shift Work Sensitivity	1.16 [0.79;1.70]	0.446971258447201	0.153873404656943	Positive	60	31869	95618	184	FALSE	sex + race + tdi + smoking + alcohol + all_cancer_fh + season + bmi + dm + shift_work
Leukemia	Leukemia	Circadian Rhythm	Activity Balance Index	ABI	Tertile	T2	ABICat2	shift_work_sensitivity	Shift Work Sensitivity	0.87 [0.61;1.24]	0.447799522656487	0.43705390382955	Inverse	59	31875	95618	184	FALSE	sex + race + tdi + smoking + alcohol + all_cancer_fh + season + bmi + dm + shift_work
Leukemia	Leukemia	Circadian Rhythm	Activity Balance Index	ABI	Tertile	T3	ABICat3	shift_work_sensitivity	Shift Work Sensitivity	0.87 [0.61;1.25]	0.457313177426942	0.43705390382955	Inverse	59	31874	95618	184	FALSE	sex + race + tdi + smoking + alcohol + all_cancer_fh + season + bmi + dm + shift_work
Leukemia	Leukemia	Circadian Rhythm	Autocorrelation Phi	phi	Tertile	T3	phiCat3	shift_work_sensitivity	Shift Work Sensitivity	0.88 [0.61;1.25]	0.475210468943362	0.457237934573747	Inverse	56	31889	95618	184	FALSE	sex + race + tdi + smoking + alcohol + all_cancer_fh + season + bmi + dm + shift_work
Leukemia	Leukemia	Circadian Rhythm	Autocorrelation Phi	phi	Tertile	T2	phiCat2	shift_work_sensitivity	Shift Work Sensitivity	0.89 [0.62;1.26]	0.504079732328933	0.457237934573747	Inverse	58	31873	95618	184	FALSE	sex + race + tdi + smoking + alcohol + all_cancer_fh + season + bmi + dm + shift_work
Leukemia	Leukemia	Sleep	Number of Sleep Period Bouts	number_sib_sleepperiod_AD_T5A5_mn	Tertile	T2	number_sib_sleepperiod_AD_T5A5_mnCat2	shift_work_sensitivity	Shift Work Sensitivity	0.89 [0.63;1.26]	0.511089383399877	0.338944482247871	Inverse	60	31877	95618	184	FALSE	sex + race + tdi + smoking + alcohol + all_cancer_fh + season + bmi + dm + shift_work
Leukemia	Leukemia	Sleep	Number of Awakenings	number_of_awakenings_AD_T5A5_mn	Tertile	T2	number_of_awakenings_AD_T5A5_mnCat2	shift_work_sensitivity	Shift Work Sensitivity	0.89 [0.63;1.26]	0.511089383399877	0.338944482247871	Inverse	60	31877	95618	184	FALSE	sex + race + tdi + smoking + alcohol + all_cancer_fh + season + bmi + dm + shift_work
Leukemia	Leukemia	Sleep	Transition Probability Sleep to Wake During Sleep Period	FRAG_TP_sleep2wake_spt	Tertile	T3	FRAG_TP_sleep2wake_sptCat3	shift_work_sensitivity	Shift Work Sensitivity	1.13 [0.79;1.61]	0.511372076048527	0.503066452245155	Positive	68	31869	95618	184	FALSE	sex + race + tdi + smoking + alcohol + all_cancer_fh + season + bmi + dm + shift_work
Leukemia	Leukemia	Light	Nighttime Light	nighttime_light	Tertile	T3	nighttime_lightCat3	shift_work_sensitivity	Shift Work Sensitivity	0.89 [0.61;1.28]	0.522875827296217	0.715371846610047	Inverse	62	31623	94851	182	FALSE	sex + race + tdi + smoking + alcohol + all_cancer_fh + season + bmi + dm + shift_work
Leukemia	Leukemia	Circadian Rhythm	L10 Start Time	L10TIME_num	Tertile	T3	L10TIME_numCat3	shift_work_sensitivity	Shift Work Sensitivity	0.90 [0.62;1.30]	0.565346240328625	0.564182916229576	Inverse	54	31865	95618	184	FALSE	sex + race + tdi + smoking + alcohol + all_cancer_fh + season + bmi + dm + shift_work
Leukemia	Leukemia	Light	Night Light	night_light	Tertile	T3	night_lightCat3	shift_work_sensitivity	Shift Work Sensitivity	0.90 [0.63;1.29]	0.583089293515508	0.609168326640777	Inverse	61	31620	94851	182	FALSE	sex + race + tdi + smoking + alcohol + all_cancer_fh + season + bmi + dm + shift_work
Leukemia	Leukemia	Circadian Rhythm	L10 Start Time	L10TIME_num	Tertile	T2	L10TIME_numCat2	shift_work_sensitivity	Shift Work Sensitivity	1.09 [0.77;1.55]	0.612044691195465	0.564182916229576	Positive	67	31878	95618	184	FALSE	sex + race + tdi + smoking + alcohol + all_cancer_fh + season + bmi + dm + shift_work
Leukemia	Leukemia	Circadian Rhythm	L5 Start Time	L5TIME_num	Tertile	T3	L5TIME_numCat3	shift_work_sensitivity	Shift Work Sensitivity	1.10 [0.75;1.61]	0.637033644169354	0.645493884590429	Positive	62	31862	95618	184	FALSE	sex + race + tdi + smoking + alcohol + all_cancer_fh + season + bmi + dm + shift_work
Leukemia	Leukemia	Circadian Rhythm	Cosinor Acrophase	cosinor_acrophase	Tertile	T2	cosinor_acrophaseCat2	shift_work_sensitivity	Shift Work Sensitivity	1.09 [0.77;1.54]	0.638813173650174	0.917516030158401	Positive	64	31878	95618	184	FALSE	sex + race + tdi + smoking + alcohol + all_cancer_fh + season + bmi + dm + shift_work
Leukemia	Leukemia	Sleep	Sleep Efficiency After Onset (Plain)	sleep_efficiency_after_onset_pla	Tertile	T3	sleep_efficiency_after_onset_plaCat3	shift_work_sensitivity	Shift Work Sensitivity	0.92 [0.64;1.32]	0.650882883611427	0.650587013767601	Inverse	56	31872	95618	184	FALSE	sex + race + tdi + smoking + alcohol + all_cancer_fh + season + bmi + dm + shift_work
Leukemia	Leukemia	Sleep	Transition Probability Wake to Sleep During Sleep Period	FRAG_TP_wake2sleep_spt	Tertile	T3	FRAG_TP_wake2sleep_sptCat3	shift_work_sensitivity	Shift Work Sensitivity	0.92 [0.65;1.31]	0.65451609009052	0.611672961907168	Inverse	57	31873	95618	184	FALSE	sex + race + tdi + smoking + alcohol + all_cancer_fh + season + bmi + dm + shift_work
Leukemia	Leukemia	Sleep	WASO (Wake After Sleep Onset)	WASO_AD_T5A5_mn	Tertile	T3	WASO_AD_T5A5_mnCat3	shift_work_sensitivity	Shift Work Sensitivity	1.09 [0.75;1.56]	0.659789589764528	0.732318904646334	Positive	65	31864	95618	184	FALSE	sex + race + tdi + smoking + alcohol + all_cancer_fh + season + bmi + dm + shift_work
Leukemia	Leukemia	Circadian Rhythm	M5 Start Time	M5TIME_num	Tertile	T3	M5TIME_numCat3	shift_work_sensitivity	Shift Work Sensitivity	0.93 [0.63;1.38]	0.72020492135108	0.768103721425909	Inverse	46	31873	95618	184	FALSE	sex + race + tdi + smoking + alcohol + all_cancer_fh + season + bmi + dm + shift_work
Leukemia	Leukemia	Circadian Rhythm	L10 Activity Level	L10VALUE	Tertile	T3	L10VALUECat3	shift_work_sensitivity	Shift Work Sensitivity	0.94 [0.66;1.34]	0.727280981403917	0.738075714866223	Inverse	56	31887	95618	184	FALSE	sex + race + tdi + smoking + alcohol + all_cancer_fh + season + bmi + dm + shift_work
Leukemia	Leukemia	Light	Afternoon Light	afternoon_light	Tertile	T3	afternoon_lightCat3	shift_work_sensitivity	Shift Work Sensitivity	0.93 [0.61;1.42]	0.729459316962124	0.631277580248605	Inverse	66	31623	94851	182	FALSE	sex + race + tdi + smoking + alcohol + all_cancer_fh + season + bmi + dm + shift_work
Leukemia	Leukemia	Circadian Rhythm	M10 Start Time	M10TIME_num	Tertile	T2	M10TIME_numCat2	shift_work_sensitivity	Shift Work Sensitivity	0.94 [0.66;1.34]	0.74011113975064	0.998316457497203	Inverse	60	31874	95618	184	FALSE	sex + race + tdi + smoking + alcohol + all_cancer_fh + season + bmi + dm + shift_work
Leukemia	Leukemia	Light	Total Daily Light	total_daily_light	Tertile	T2	total_daily_lightCat2	shift_work_sensitivity	Shift Work Sensitivity	0.94 [0.65;1.36]	0.751137355615176	0.354400055058544	Inverse	59	31618	94851	182	FALSE	sex + race + tdi + smoking + alcohol + all_cancer_fh + season + bmi + dm + shift_work
Leukemia	Leukemia	Light	Night Light	night_light	Tertile	T2	night_lightCat2	shift_work_sensitivity	Shift Work Sensitivity	0.95 [0.66;1.36]	0.767856028572185	0.609168326640777	Inverse	59	31618	94851	182	FALSE	sex + race + tdi + smoking + alcohol + all_cancer_fh + season + bmi + dm + shift_work
Leukemia	Leukemia	Light	Afternoon Light	afternoon_light	Tertile	T2	afternoon_lightCat2	shift_work_sensitivity	Shift Work Sensitivity	1.05 [0.72;1.53]	0.804321727621613	0.631277580248605	Positive	61	31618	94851	182	FALSE	sex + race + tdi + smoking + alcohol + all_cancer_fh + season + bmi + dm + shift_work
Leukemia	Leukemia	Sleep	Sleep Efficiency After Onset (Plain)	sleep_efficiency_after_onset_pla	Tertile	T2	sleep_efficiency_after_onset_plaCat2	shift_work_sensitivity	Shift Work Sensitivity	0.96 [0.67;1.36]	0.80463718409578	0.650587013767601	Inverse	60	31879	95618	184	FALSE	sex + race + tdi + smoking + alcohol + all_cancer_fh + season + bmi + dm + shift_work
Leukemia	Leukemia	Circadian Rhythm	Extended Cosinor Minimum	cosinorExt_minimum	Tertile	T2	cosinorExt_minimumCat2	shift_work_sensitivity	Shift Work Sensitivity	1.05 [0.72;1.53]	0.805392514837464	0.331978063486055	Positive	57	31883	95618	184	FALSE	sex + race + tdi + smoking + alcohol + all_cancer_fh + season + bmi + dm + shift_work
Leukemia	Leukemia	Circadian Rhythm	Intradaily Variability	IV	Tertile	T2	IVCat2	shift_work_sensitivity	Shift Work Sensitivity	1.04 [0.72;1.51]	0.818640637717724	0.413467734280724	Positive	59	31873	95618	184	FALSE	sex + race + tdi + smoking + alcohol + all_cancer_fh + season + bmi + dm + shift_work
Leukemia	Leukemia	Sleep	Sleep Duration Within Sleep Period Time	SleepDurationInSpt_AD_T5A5_mn	Tertile	T3	SleepDurationInSpt_AD_T5A5_mnCat3	shift_work_sensitivity	Shift Work Sensitivity	0.96 [0.68;1.36]	0.819116434619899	0.718553115181512	Inverse	63	31880	95618	184	FALSE	sex + race + tdi + smoking + alcohol + all_cancer_fh + season + bmi + dm + shift_work
Leukemia	Leukemia	Light	Evening Light	evening_light	Tertile	T3	evening_lightCat3	shift_work_sensitivity	Shift Work Sensitivity	0.96 [0.63;1.46]	0.831679004698847	0.759083685359844	Inverse	66	31623	94851	182	FALSE	sex + race + tdi + smoking + alcohol + all_cancer_fh + season + bmi + dm + shift_work
Leukemia	Leukemia	Sleep	Transition Probability Sleep to Wake During Sleep Period	FRAG_TP_sleep2wake_spt	Tertile	T2	FRAG_TP_sleep2wake_sptCat2	shift_work_sensitivity	Shift Work Sensitivity	1.04 [0.72;1.50]	0.8336456716558	0.503066452245155	Positive	59	31875	95618	184	FALSE	sex + race + tdi + smoking + alcohol + all_cancer_fh + season + bmi + dm + shift_work
Leukemia	Leukemia	Sleep	Number of Sleep Fragments During Sleep Period	FRAG_Nfrag_sleep_spt	Tertile	T3	FRAG_Nfrag_sleep_sptCat3	shift_work_sensitivity	Shift Work Sensitivity	1.04 [0.71;1.51]	0.855991275551638	0.902084580617729	Positive	57	31874	95618	184	FALSE	sex + race + tdi + smoking + alcohol + all_cancer_fh + season + bmi + dm + shift_work
Leukemia	Leukemia	Circadian Rhythm	L5 Activity Level	L5VALUE	Tertile	T2	L5VALUECat2	shift_work_sensitivity	Shift Work Sensitivity	1.03 [0.72;1.48]	0.860754140632588	0.939495973275755	Positive	63	31867	95618	184	FALSE	sex + race + tdi + smoking + alcohol + all_cancer_fh + season + bmi + dm + shift_work
Leukemia	Leukemia	Light	Morning Light	morning_light	Tertile	T2	morning_lightCat2	shift_work_sensitivity	Shift Work Sensitivity	1.03 [0.72;1.48]	0.86133547105705	0.147416608528214	Positive	64	31615	94851	182	FALSE	sex + race + tdi + smoking + alcohol + all_cancer_fh + season + bmi + dm + shift_work
Leukemia	Leukemia	Light	Evening Light	evening_light	Tertile	T2	evening_lightCat2	shift_work_sensitivity	Shift Work Sensitivity	1.03 [0.71;1.50]	0.878956305015412	0.759083685359844	Positive	60	31620	94851	182	FALSE	sex + race + tdi + smoking + alcohol + all_cancer_fh + season + bmi + dm + shift_work
Leukemia	Leukemia	Circadian Rhythm	Cosinor Acrophase	cosinor_acrophase	Tertile	T3	cosinor_acrophaseCat3	shift_work_sensitivity	Shift Work Sensitivity	1.02 [0.69;1.49]	0.932897447386635	0.917516030158401	Positive	55	31866	95618	184	FALSE	sex + race + tdi + smoking + alcohol + all_cancer_fh + season + bmi + dm + shift_work
Leukemia	Leukemia	Circadian Rhythm	L5 Activity Level	L5VALUE	Tertile	T3	L5VALUECat3	shift_work_sensitivity	Shift Work Sensitivity	0.99 [0.69;1.43]	0.977614286575548	0.939495973275755	Inverse	64	31870	95618	184	FALSE	sex + race + tdi + smoking + alcohol + all_cancer_fh + season + bmi + dm + shift_work
Leukemia	Leukemia	Circadian Rhythm	M10 Start Time	M10TIME_num	Tertile	T3	M10TIME_numCat3	shift_work_sensitivity	Shift Work Sensitivity	1.00 [0.69;1.46]	0.994758072724397	0.998316457497203	Positive	56	31871	95618	184	FALSE	sex + race + tdi + smoking + alcohol + all_cancer_fh + season + bmi + dm + shift_work
Leukemia	Leukemia	Circadian Rhythm	Activity Balance Index	ABI	Tertile	T1	ABICat1	shift_work_sensitivity	Shift Work Sensitivity	Reference	NA	0.43705390382955	Neutral	66	31869	95618	184	FALSE	sex + race + tdi + smoking + alcohol + all_cancer_fh + season + bmi + dm + shift_work
Leukemia	Leukemia	Light	Afternoon Light	afternoon_light	Tertile	T1	afternoon_lightCat1	shift_work_sensitivity	Shift Work Sensitivity	Reference	NA	0.631277580248605	Neutral	55	31610	94851	182	FALSE	sex + race + tdi + smoking + alcohol + all_cancer_fh + season + bmi + dm + shift_work
Leukemia	Leukemia	Circadian Rhythm	Autocorrelation Phi	phi	Tertile	T1	phiCat1	shift_work_sensitivity	Shift Work Sensitivity	Reference	NA	0.457237934573747	Neutral	70	31856	95618	184	FALSE	sex + race + tdi + smoking + alcohol + all_cancer_fh + season + bmi + dm + shift_work
Leukemia	Leukemia	Circadian Rhythm	Cosinor Acrophase	cosinor_acrophase	Tertile	T1	cosinor_acrophaseCat1	shift_work_sensitivity	Shift Work Sensitivity	Reference	NA	0.917516030158401	Neutral	65	31874	95618	184	FALSE	sex + race + tdi + smoking + alcohol + all_cancer_fh + season + bmi + dm + shift_work
Leukemia	Leukemia	Circadian Rhythm	Cosinor Amplitude	cosinor_amp	Tertile	T1	cosinor_ampCat1	shift_work_sensitivity	Shift Work Sensitivity	Reference	NA	0.21014712104004	Neutral	77	31848	95618	184	FALSE	sex + race + tdi + smoking + alcohol + all_cancer_fh + season + bmi + dm + shift_work
Leukemia	Leukemia	Circadian Rhythm	Cosinor Mesor	cosinor_mes	Tertile	T1	cosinor_mesCat1	shift_work_sensitivity	Shift Work Sensitivity	Reference	NA	0.309359816873171	Neutral	80	31851	95618	184	FALSE	sex + race + tdi + smoking + alcohol + all_cancer_fh + season + bmi + dm + shift_work
Leukemia	Leukemia	Circadian Rhythm	Cosinor R-Squared	cosinor_R2	Tertile	T1	cosinor_R2Cat1	shift_work_sensitivity	Shift Work Sensitivity	Reference	NA	0.214552669835873	Neutral	73	31853	95618	184	FALSE	sex + race + tdi + smoking + alcohol + all_cancer_fh + season + bmi + dm + shift_work
Leukemia	Leukemia	Light	Evening Light	evening_light	Tertile	T1	evening_lightCat1	shift_work_sensitivity	Shift Work Sensitivity	Reference	NA	0.759083685359844	Neutral	56	31608	94851	182	FALSE	sex + race + tdi + smoking + alcohol + all_cancer_fh + season + bmi + dm + shift_work
Leukemia	Leukemia	Circadian Rhythm	Extended Cosinor Alpha	cosinorExt_alpha	Tertile	T1	cosinorExt_alphaCat1	shift_work_sensitivity	Shift Work Sensitivity	Reference	NA	0.153873404656943	Neutral	48	31872	95618	184	FALSE	sex + race + tdi + smoking + alcohol + all_cancer_fh + season + bmi + dm + shift_work
Leukemia	Leukemia	Circadian Rhythm	Extended Cosinor Amplitude	cosinorExt_amp	Tertile	T1	cosinorExt_ampCat1	shift_work_sensitivity	Shift Work Sensitivity	Reference	NA	0.263432004993823	Neutral	80	31857	95618	184	FALSE	sex + race + tdi + smoking + alcohol + all_cancer_fh + season + bmi + dm + shift_work
Leukemia	Leukemia	Circadian Rhythm	Extended Cosinor Beta	cosinorExt_beta	Tertile	T1	cosinorExt_betaCat1	shift_work_sensitivity	Shift Work Sensitivity	Reference	NA	0.120939827004469	Neutral	61	31870	95618	184	FALSE	sex + race + tdi + smoking + alcohol + all_cancer_fh + season + bmi + dm + shift_work
Leukemia	Leukemia	Circadian Rhythm	Extended Cosinor Minimum	cosinorExt_minimum	Tertile	T1	cosinorExt_minimumCat1	shift_work_sensitivity	Shift Work Sensitivity	Reference	NA	0.331978063486055	Neutral	52	31872	95618	184	FALSE	sex + race + tdi + smoking + alcohol + all_cancer_fh + season + bmi + dm + shift_work
Leukemia	Leukemia	Circadian Rhythm	Interdaily Stability	IS	Tertile	T1	ISCat1	shift_work_sensitivity	Shift Work Sensitivity	Reference	NA	0.189129270078915	Neutral	69	31865	95618	184	FALSE	sex + race + tdi + smoking + alcohol + all_cancer_fh + season + bmi + dm + shift_work
Leukemia	Leukemia	Circadian Rhythm	Intradaily Variability	IV	Tertile	T1	IVCat1	shift_work_sensitivity	Shift Work Sensitivity	Reference	NA	0.413467734280724	Neutral	55	31889	95618	184	FALSE	sex + race + tdi + smoking + alcohol + all_cancer_fh + season + bmi + dm + shift_work
Leukemia	Leukemia	Circadian Rhythm	L10 Activity Level	L10VALUE	Tertile	T1	L10VALUECat1	shift_work_sensitivity	Shift Work Sensitivity	Reference	NA	0.738075714866223	Neutral	73	31855	95618	184	FALSE	sex + race + tdi + smoking + alcohol + all_cancer_fh + season + bmi + dm + shift_work
Leukemia	Leukemia	Circadian Rhythm	L10 Start Time	L10TIME_num	Tertile	T1	L10TIME_numCat1	shift_work_sensitivity	Shift Work Sensitivity	Reference	NA	0.564182916229576	Neutral	63	31875	95618	184	FALSE	sex + race + tdi + smoking + alcohol + all_cancer_fh + season + bmi + dm + shift_work
Leukemia	Leukemia	Circadian Rhythm	L5 Activity Level	L5VALUE	Tertile	T1	L5VALUECat1	shift_work_sensitivity	Shift Work Sensitivity	Reference	NA	0.939495973275755	Neutral	57	31881	95618	184	FALSE	sex + race + tdi + smoking + alcohol + all_cancer_fh + season + bmi + dm + shift_work
Leukemia	Leukemia	Circadian Rhythm	L5 Start Time	L5TIME_num	Tertile	T1	L5TIME_numCat1	shift_work_sensitivity	Shift Work Sensitivity	Reference	NA	0.645493884590429	Neutral	57	31869	95618	184	FALSE	sex + race + tdi + smoking + alcohol + all_cancer_fh + season + bmi + dm + shift_work
Leukemia	Leukemia	Circadian Rhythm	M10 Activity Level	M10VALUE	Tertile	T1	M10VALUECat1	shift_work_sensitivity	Shift Work Sensitivity	Reference	NA	0.295110469815021	Neutral	79	31853	95618	184	FALSE	sex + race + tdi + smoking + alcohol + all_cancer_fh + season + bmi + dm + shift_work
Leukemia	Leukemia	Circadian Rhythm	M10 Start Time	M10TIME_num	Tertile	T1	M10TIME_numCat1	shift_work_sensitivity	Shift Work Sensitivity	Reference	NA	0.998316457497203	Neutral	68	31873	95618	184	FALSE	sex + race + tdi + smoking + alcohol + all_cancer_fh + season + bmi + dm + shift_work
Leukemia	Leukemia	Circadian Rhythm	M5 Activity Level	M5VALUE	Tertile	T1	M5VALUECat1	shift_work_sensitivity	Shift Work Sensitivity	Reference	NA	0.132335675550944	Neutral	77	31848	95618	184	FALSE	sex + race + tdi + smoking + alcohol + all_cancer_fh + season + bmi + dm + shift_work
Leukemia	Leukemia	Circadian Rhythm	M5 Start Time	M5TIME_num	Tertile	T1	M5TIME_numCat1	shift_work_sensitivity	Shift Work Sensitivity	Reference	NA	0.768103721425909	Neutral	62	31867	95618	184	FALSE	sex + race + tdi + smoking + alcohol + all_cancer_fh + season + bmi + dm + shift_work
Leukemia	Leukemia	Light	Morning Light	morning_light	Tertile	T1	morning_lightCat1	shift_work_sensitivity	Shift Work Sensitivity	Reference	NA	0.147416608528214	Neutral	58	31611	94851	182	FALSE	sex + race + tdi + smoking + alcohol + all_cancer_fh + season + bmi + dm + shift_work
Leukemia	Leukemia	Light	Night Light	night_light	Tertile	T1	night_lightCat1	shift_work_sensitivity	Shift Work Sensitivity	Reference	NA	0.609168326640777	Neutral	62	31613	94851	182	FALSE	sex + race + tdi + smoking + alcohol + all_cancer_fh + season + bmi + dm + shift_work
Leukemia	Leukemia	Light	Nighttime Light	nighttime_light	Tertile	T1	nighttime_lightCat1	shift_work_sensitivity	Shift Work Sensitivity	Reference	NA	0.715371846610047	Neutral	65	31611	94851	182	FALSE	sex + race + tdi + smoking + alcohol + all_cancer_fh + season + bmi + dm + shift_work
Leukemia	Leukemia	Sleep	Number of Sleep Period Bouts	number_sib_sleepperiod_AD_T5A5_mn	Tertile	T1	number_sib_sleepperiod_AD_T5A5_mnCat1	shift_work_sensitivity	Shift Work Sensitivity	Reference	NA	0.338944482247871	Neutral	73	31857	95618	184	FALSE	sex + race + tdi + smoking + alcohol + all_cancer_fh + season + bmi + dm + shift_work
Leukemia	Leukemia	Sleep	Number of Awakenings	number_of_awakenings_AD_T5A5_mn	Tertile	T1	number_of_awakenings_AD_T5A5_mnCat1	shift_work_sensitivity	Shift Work Sensitivity	Reference	NA	0.338944482247871	Neutral	73	31857	95618	184	FALSE	sex + race + tdi + smoking + alcohol + all_cancer_fh + season + bmi + dm + shift_work
Leukemia	Leukemia	Sleep	Number of Sleep Fragments During Sleep Period	FRAG_Nfrag_sleep_spt	Tertile	T1	FRAG_Nfrag_sleep_sptCat1	shift_work_sensitivity	Shift Work Sensitivity	Reference	NA	0.902084580617729	Neutral	53	31870	95618	184	FALSE	sex + race + tdi + smoking + alcohol + all_cancer_fh + season + bmi + dm + shift_work
Leukemia	Leukemia	Circadian Rhythm	Relative Amplitude	RA	Tertile	T1	RACat1	shift_work_sensitivity	Shift Work Sensitivity	Reference	NA	0.289276008895686	Neutral	78	31855	95618	184	FALSE	sex + race + tdi + smoking + alcohol + all_cancer_fh + season + bmi + dm + shift_work
Leukemia	Leukemia	Circadian Rhythm	Self-Similarity Parameter	SSP	Tertile	T1	SSPCat1	shift_work_sensitivity	Shift Work Sensitivity	Reference	NA	0.228062035169881	Neutral	68	31867	95618	184	FALSE	sex + race + tdi + smoking + alcohol + all_cancer_fh + season + bmi + dm + shift_work
Leukemia	Leukemia	Sleep	Sleep Efficiency After Onset (Plain)	sleep_efficiency_after_onset_pla	Tertile	T1	sleep_efficiency_after_onset_plaCat1	shift_work_sensitivity	Shift Work Sensitivity	Reference	NA	0.650587013767601	Neutral	68	31867	95618	184	FALSE	sex + race + tdi + smoking + alcohol + all_cancer_fh + season + bmi + dm + shift_work
Leukemia	Leukemia	Sleep	Sleep Regularity Index	SleepRegularityIndex2	Tertile	T1	SleepRegularityIndex2Cat1	shift_work_sensitivity	Shift Work Sensitivity	Reference	NA	0.0164528872917662	Neutral	77	31813	95504	184	FALSE	sex + race + tdi + smoking + alcohol + all_cancer_fh + season + bmi + dm + shift_work
Leukemia	Leukemia	Sleep	Sleep Duration Within Sleep Period Time	SleepDurationInSpt_AD_T5A5_mn	Tertile	T1	SleepDurationInSpt_AD_T5A5_mnCat1	shift_work_sensitivity	Shift Work Sensitivity	Reference	NA	0.718553115181512	Neutral	73	31862	95618	184	FALSE	sex + race + tdi + smoking + alcohol + all_cancer_fh + season + bmi + dm + shift_work
Leukemia	Leukemia	Sleep	Sleep Period Time Duration	SptDuration_AD_T5A5_mn	Tertile	T1	SptDuration_AD_T5A5_mnCat1	shift_work_sensitivity	Shift Work Sensitivity	Reference	NA	0.103329398446418	Neutral	77	31863	95618	184	FALSE	sex + race + tdi + smoking + alcohol + all_cancer_fh + season + bmi + dm + shift_work
Leukemia	Leukemia	Light	Total Daily Light	total_daily_light	Tertile	T1	total_daily_lightCat1	shift_work_sensitivity	Shift Work Sensitivity	Reference	NA	0.354400055058544	Neutral	59	31612	94851	182	FALSE	sex + race + tdi + smoking + alcohol + all_cancer_fh + season + bmi + dm + shift_work
Leukemia	Leukemia	Sleep	Transition Probability Sleep to Wake During Sleep Period	FRAG_TP_sleep2wake_spt	Tertile	T1	FRAG_TP_sleep2wake_sptCat1	shift_work_sensitivity	Shift Work Sensitivity	Reference	NA	0.503066452245155	Neutral	57	31874	95618	184	FALSE	sex + race + tdi + smoking + alcohol + all_cancer_fh + season + bmi + dm + shift_work
Leukemia	Leukemia	Sleep	Transition Probability Wake to Sleep During Sleep Period	FRAG_TP_wake2sleep_spt	Tertile	T1	FRAG_TP_wake2sleep_sptCat1	shift_work_sensitivity	Shift Work Sensitivity	Reference	NA	0.611672961907168	Neutral	75	31863	95618	184	FALSE	sex + race + tdi + smoking + alcohol + all_cancer_fh + season + bmi + dm + shift_work
Leukemia	Leukemia	Sleep	WASO (Wake After Sleep Onset)	WASO_AD_T5A5_mn	Tertile	T1	WASO_AD_T5A5_mnCat1	shift_work_sensitivity	Shift Work Sensitivity	Reference	NA	0.732318904646334	Neutral	54	31866	95618	184	FALSE	sex + race + tdi + smoking + alcohol + all_cancer_fh + season + bmi + dm + shift_work
Leukemia	Leukemia	Physical Activity	Number of 10-20 Min Inactivity Bouts (Weighted)	Nbouts_day_IN_bts_10_20_wei	Continuous Per SD	NA	Nbouts_day_IN_bts_10_20_weiPerSD	measurement_quality_sensitivity	Measurement Quality Sensitivity	0.78 [0.67;0.92]	0.00201260436086732	0.00837631039245157	Inverse	NA	NA	95618	184	FALSE	sex + race + tdi + smoking + alcohol + all_cancer_fh + season + bmi + dm + wear_dur_def_proto_day + N_valid_days
Leukemia	Leukemia	Physical Activity	Number of 10-20 Min Inactivity Bouts (Plain)	Nbouts_day_IN_bts_10_20_pla	Continuous Per SD	NA	Nbouts_day_IN_bts_10_20_plaPerSD	measurement_quality_sensitivity	Measurement Quality Sensitivity	0.79 [0.68;0.92]	0.00287345199905478	0.0305784990182737	Inverse	NA	NA	95618	184	FALSE	sex + race + tdi + smoking + alcohol + all_cancer_fh + season + bmi + dm + wear_dur_def_proto_day + N_valid_days
Leukemia	Leukemia	Physical Activity	Duration in 10-20 Min Inactivity Bouts (Weighted)	dur_day_IN_bts_10_20_min_wei	Continuous Per SD	NA	dur_day_IN_bts_10_20_min_weiPerSD	measurement_quality_sensitivity	Measurement Quality Sensitivity	0.80 [0.68;0.93]	0.0034064967030154	0.0316438190087702	Inverse	NA	NA	95618	184	FALSE	sex + race + tdi + smoking + alcohol + all_cancer_fh + season + bmi + dm + wear_dur_def_proto_day + N_valid_days
Leukemia	Leukemia	Physical Activity	Duration in 10-20 Min Inactivity Bouts (Plain)	dur_day_IN_bts_10_20_min_pla	Continuous Per SD	NA	dur_day_IN_bts_10_20_min_plaPerSD	measurement_quality_sensitivity	Measurement Quality Sensitivity	0.80 [0.69;0.94]	0.0051071645061485	0.0742852774763899	Inverse	NA	NA	95618	184	FALSE	sex + race + tdi + smoking + alcohol + all_cancer_fh + season + bmi + dm + wear_dur_def_proto_day + N_valid_days
Leukemia	Leukemia	Physical Activity	Duration in 90-Min Inactivity Bouts (Weighted)	dur_day_IN_bts_90_min_wei	Continuous Per SD	NA	dur_day_IN_bts_90_min_weiPerSD	measurement_quality_sensitivity	Measurement Quality Sensitivity	1.19 [1.05;1.36]	0.00607692056380711	0.0122399359226052	Positive	NA	NA	95618	184	FALSE	sex + race + tdi + smoking + alcohol + all_cancer_fh + season + bmi + dm + wear_dur_def_proto_day + N_valid_days
Leukemia	Leukemia	Physical Activity	Number of 90-Min Inactivity Bouts (Weighted)	Nbouts_day_IN_bts_90_wei	Continuous Per SD	NA	Nbouts_day_IN_bts_90_weiPerSD	measurement_quality_sensitivity	Measurement Quality Sensitivity	1.20 [1.05;1.38]	0.00782609100925957	0.0414370939356196	Positive	NA	NA	95618	184	FALSE	sex + race + tdi + smoking + alcohol + all_cancer_fh + season + bmi + dm + wear_dur_def_proto_day + N_valid_days
Leukemia	Leukemia	Physical Activity	Duration in 90-Min Inactivity Bouts (Plain)	dur_day_IN_bts_90_min_pla	Continuous Per SD	NA	dur_day_IN_bts_90_min_plaPerSD	measurement_quality_sensitivity	Measurement Quality Sensitivity	1.19 [1.05;1.35]	0.00810901137874758	0.0206968708707374	Positive	NA	NA	95618	184	FALSE	sex + race + tdi + smoking + alcohol + all_cancer_fh + season + bmi + dm + wear_dur_def_proto_day + N_valid_days
Leukemia	Leukemia	Physical Activity	Total Inactivity Acceleration (Weighted)	ACC_day_total_IN_mg_wei	Continuous Per SD	NA	ACC_day_total_IN_mg_weiPerSD	measurement_quality_sensitivity	Measurement Quality Sensitivity	0.82 [0.70;0.95]	0.00967102431186385	0.00343971646429042	Inverse	NA	NA	95618	184	FALSE	sex + race + tdi + smoking + alcohol + all_cancer_fh + season + bmi + dm + wear_dur_def_proto_day + N_valid_days
Leukemia	Leukemia	Physical Activity	Number of 90-Min Inactivity Bouts (Plain)	Nbouts_day_IN_bts_90_pla	Continuous Per SD	NA	Nbouts_day_IN_bts_90_plaPerSD	measurement_quality_sensitivity	Measurement Quality Sensitivity	1.19 [1.04;1.37]	0.0124710300860731	0.0179590369811431	Positive	NA	NA	95618	184	FALSE	sex + race + tdi + smoking + alcohol + all_cancer_fh + season + bmi + dm + wear_dur_def_proto_day + N_valid_days
Leukemia	Leukemia	Physical Activity	Total Inactivity Acceleration (Plain)	ACC_day_total_IN_mg_pla	Continuous Per SD	NA	ACC_day_total_IN_mg_plaPerSD	measurement_quality_sensitivity	Measurement Quality Sensitivity	0.82 [0.71;0.96]	0.0126710945232393	0.00819678448930869	Inverse	NA	NA	95618	184	FALSE	sex + race + tdi + smoking + alcohol + all_cancer_fh + season + bmi + dm + wear_dur_def_proto_day + N_valid_days
Leukemia	Leukemia	Physical Activity	Acceleration in 60-90 Min Inactivity Bouts (Weighted)	ACC_day_IN_bts_60_90_mg_wei	Continuous Per SD	NA	ACC_day_IN_bts_60_90_mg_weiPerSD	measurement_quality_sensitivity	Measurement Quality Sensitivity	0.83 [0.71;0.97]	0.0161542911350082	0.0566925023902168	Inverse	NA	NA	95258	184	FALSE	sex + race + tdi + smoking + alcohol + all_cancer_fh + season + bmi + dm + wear_dur_def_proto_day + N_valid_days
Leukemia	Leukemia	Physical Activity	Acceleration in 60-90 Min Inactivity Bouts (Plain)	ACC_day_IN_bts_60_90_mg_pla	Continuous Per SD	NA	ACC_day_IN_bts_60_90_mg_plaPerSD	measurement_quality_sensitivity	Measurement Quality Sensitivity	0.83 [0.71;0.97]	0.0176844686242494	0.0459814662349948	Inverse	NA	NA	95258	184	FALSE	sex + race + tdi + smoking + alcohol + all_cancer_fh + season + bmi + dm + wear_dur_def_proto_day + N_valid_days
Leukemia	Leukemia	Physical Activity	Acceleration in 20-30 Min Inactivity Bouts (Weighted)	ACC_day_IN_bts_20_30_mg_wei	Continuous Per SD	NA	ACC_day_IN_bts_20_30_mg_weiPerSD	measurement_quality_sensitivity	Measurement Quality Sensitivity	0.86 [0.75;1.00]	0.0444833046777154	0.0301034575224282	Inverse	NA	NA	95592	184	FALSE	sex + race + tdi + smoking + alcohol + all_cancer_fh + season + bmi + dm + wear_dur_def_proto_day + N_valid_days
Leukemia	Leukemia	Light	Nighttime Light	nighttime_light	Continuous Per SD	NA	nighttime_lightPerSD	measurement_quality_sensitivity	Measurement Quality Sensitivity	0.75 [0.56;1.00]	0.0483512297004743	0.72502586773685	Inverse	NA	NA	94851	182	FALSE	sex + race + tdi + smoking + alcohol + all_cancer_fh + season + bmi + dm + wear_dur_def_proto_day + N_valid_days
Leukemia	Leukemia	Physical Activity	Number of 20-30 Min Inactivity Bouts (Weighted)	Nbouts_day_IN_bts_20_30_wei	Continuous Per SD	NA	Nbouts_day_IN_bts_20_30_weiPerSD	measurement_quality_sensitivity	Measurement Quality Sensitivity	0.86 [0.74;1.00]	0.0518793256735954	0.117565367732137	Inverse	NA	NA	95618	184	FALSE	sex + race + tdi + smoking + alcohol + all_cancer_fh + season + bmi + dm + wear_dur_def_proto_day + N_valid_days
Leukemia	Leukemia	Physical Activity	Number of 20-30 Min Inactivity Bouts (Plain)	Nbouts_day_IN_bts_20_30_pla	Continuous Per SD	NA	Nbouts_day_IN_bts_20_30_plaPerSD	measurement_quality_sensitivity	Measurement Quality Sensitivity	0.86 [0.75;1.00]	0.0526273199512399	0.150382301813552	Inverse	NA	NA	95618	184	FALSE	sex + race + tdi + smoking + alcohol + all_cancer_fh + season + bmi + dm + wear_dur_def_proto_day + N_valid_days
Leukemia	Leukemia	Physical Activity	Duration in 20-30 Min Inactivity Bouts (Weighted)	dur_day_IN_bts_20_30_min_wei	Continuous Per SD	NA	dur_day_IN_bts_20_30_min_weiPerSD	measurement_quality_sensitivity	Measurement Quality Sensitivity	0.87 [0.75;1.01]	0.0632419372281068	0.0489079905018092	Inverse	NA	NA	95618	184	FALSE	sex + race + tdi + smoking + alcohol + all_cancer_fh + season + bmi + dm + wear_dur_def_proto_day + N_valid_days
Leukemia	Leukemia	Physical Activity	Acceleration in 20-30 Min Inactivity Bouts (Plain)	ACC_day_IN_bts_20_30_mg_pla	Continuous Per SD	NA	ACC_day_IN_bts_20_30_mg_plaPerSD	measurement_quality_sensitivity	Measurement Quality Sensitivity	0.87 [0.75;1.01]	0.0640535125429293	0.0309420475589896	Inverse	NA	NA	95592	184	FALSE	sex + race + tdi + smoking + alcohol + all_cancer_fh + season + bmi + dm + wear_dur_def_proto_day + N_valid_days
Leukemia	Leukemia	Physical Activity	Number of 1-5 Min LIPA Bouts (Weighted)	Nbouts_day_LIG_bts_1_5_wei	Continuous Per SD	NA	Nbouts_day_LIG_bts_1_5_weiPerSD	measurement_quality_sensitivity	Measurement Quality Sensitivity	0.86 [0.72;1.01]	0.0649871500779204	0.188594151736959	Inverse	NA	NA	95618	184	FALSE	sex + race + tdi + smoking + alcohol + all_cancer_fh + season + bmi + dm + wear_dur_def_proto_day + N_valid_days
Leukemia	Leukemia	Physical Activity	Duration in 20-30 Min Inactivity Bouts (Plain)	dur_day_IN_bts_20_30_min_pla	Continuous Per SD	NA	dur_day_IN_bts_20_30_min_plaPerSD	measurement_quality_sensitivity	Measurement Quality Sensitivity	0.87 [0.75;1.01]	0.0651551644982061	0.109617928504096	Inverse	NA	NA	95618	184	FALSE	sex + race + tdi + smoking + alcohol + all_cancer_fh + season + bmi + dm + wear_dur_def_proto_day + N_valid_days
Leukemia	Leukemia	Physical Activity	Number of 1-5 Min LIPA Bouts (Plain)	Nbouts_day_LIG_bts_1_5_pla	Continuous Per SD	NA	Nbouts_day_LIG_bts_1_5_plaPerSD	measurement_quality_sensitivity	Measurement Quality Sensitivity	0.86 [0.72;1.01]	0.0664229879514379	0.171368121841073	Inverse	NA	NA	95618	184	FALSE	sex + race + tdi + smoking + alcohol + all_cancer_fh + season + bmi + dm + wear_dur_def_proto_day + N_valid_days
Leukemia	Leukemia	Physical Activity	Duration in 1-5 Min LIPA Bouts (Plain)	dur_day_LIG_bts_1_5_min_pla	Continuous Per SD	NA	dur_day_LIG_bts_1_5_min_plaPerSD	measurement_quality_sensitivity	Measurement Quality Sensitivity	0.86 [0.73;1.01]	0.0673905737154798	0.170312388814363	Inverse	NA	NA	95618	184	FALSE	sex + race + tdi + smoking + alcohol + all_cancer_fh + season + bmi + dm + wear_dur_def_proto_day + N_valid_days
Leukemia	Leukemia	Physical Activity	Duration in 1-5 Min LIPA Bouts (Weighted)	dur_day_LIG_bts_1_5_min_wei	Continuous Per SD	NA	dur_day_LIG_bts_1_5_min_weiPerSD	measurement_quality_sensitivity	Measurement Quality Sensitivity	0.86 [0.73;1.02]	0.0759314191840997	0.112238481711815	Inverse	NA	NA	95618	184	FALSE	sex + race + tdi + smoking + alcohol + all_cancer_fh + season + bmi + dm + wear_dur_def_proto_day + N_valid_days
Leukemia	Leukemia	Physical Activity	Acceleration in 90-Min Inactivity Bouts (Weighted)	ACC_day_IN_bts_90_mg_wei	Continuous Per SD	NA	ACC_day_IN_bts_90_mg_weiPerSD	measurement_quality_sensitivity	Measurement Quality Sensitivity	0.87 [0.74;1.02]	0.0855979516950037	0.14306930170714	Inverse	NA	NA	93523	182	FALSE	sex + race + tdi + smoking + alcohol + all_cancer_fh + season + bmi + dm + wear_dur_def_proto_day + N_valid_days
Leukemia	Leukemia	Physical Activity	Acceleration in 90-Min Inactivity Bouts (Plain)	ACC_day_IN_bts_90_mg_pla	Continuous Per SD	NA	ACC_day_IN_bts_90_mg_plaPerSD	measurement_quality_sensitivity	Measurement Quality Sensitivity	0.87 [0.74;1.02]	0.0919284651980075	0.116596004139484	Inverse	NA	NA	93523	182	FALSE	sex + race + tdi + smoking + alcohol + all_cancer_fh + season + bmi + dm + wear_dur_def_proto_day + N_valid_days
Leukemia	Leukemia	Physical Activity	Acceleration in 1-5 Min MVPA Bouts (Plain)	ACC_day_MVPA_bts_1_5_mg_pla	Continuous Per SD	NA	ACC_day_MVPA_bts_1_5_mg_plaPerSD	measurement_quality_sensitivity	Measurement Quality Sensitivity	0.86 [0.73;1.03]	0.0941334561414686	0.579566492020516	Inverse	NA	NA	95596	184	FALSE	sex + race + tdi + smoking + alcohol + all_cancer_fh + season + bmi + dm + wear_dur_def_proto_day + N_valid_days
Leukemia	Leukemia	Physical Activity	Overall Acceleration	ENMO_fullRecordingMean	Continuous Per SD	NA	ENMO_fullRecordingMeanPerSD	measurement_quality_sensitivity	Measurement Quality Sensitivity	0.86 [0.72;1.03]	0.0946235777353606	0.149626923096662	Inverse	NA	NA	95618	184	FALSE	sex + race + tdi + smoking + alcohol + all_cancer_fh + season + bmi + dm + wear_dur_def_proto_day + N_valid_days
Leukemia	Leukemia	Physical Activity	Unbouted Inactivity Duration (Weighted)	dur_day_IN_unbt_min_wei	Continuous Per SD	NA	dur_day_IN_unbt_min_weiPerSD	measurement_quality_sensitivity	Measurement Quality Sensitivity	0.88 [0.75;1.03]	0.10515024424192	0.445449395873852	Inverse	NA	NA	95618	184	FALSE	sex + race + tdi + smoking + alcohol + all_cancer_fh + season + bmi + dm + wear_dur_def_proto_day + N_valid_days
Leukemia	Leukemia	Step Count	Peak 30-Minute Cadence	mean_peak_30min_cadence	Continuous Per SD	NA	mean_peak_30min_cadencePerSD	measurement_quality_sensitivity	Measurement Quality Sensitivity	0.88 [0.75;1.03]	0.11140055597141	0.109230368233715	Inverse	NA	NA	95618	184	FALSE	sex + race + tdi + smoking + alcohol + all_cancer_fh + season + bmi + dm + wear_dur_def_proto_day + N_valid_days
Leukemia	Leukemia	Physical Activity	Duration in 10-Min MVPA Bouts (Weighted)	dur_day_MVPA_bts_10_min_wei	Continuous Per SD	NA	dur_day_MVPA_bts_10_min_weiPerSD	measurement_quality_sensitivity	Measurement Quality Sensitivity	0.86 [0.72;1.04]	0.112949170786654	0.105879612988158	Inverse	NA	NA	95618	184	FALSE	sex + race + tdi + smoking + alcohol + all_cancer_fh + season + bmi + dm + wear_dur_def_proto_day + N_valid_days
Leukemia	Leukemia	Physical Activity	Duration in 10-Min MVPA Bouts (Plain)	dur_day_MVPA_bts_10_min_pla	Continuous Per SD	NA	dur_day_MVPA_bts_10_min_plaPerSD	measurement_quality_sensitivity	Measurement Quality Sensitivity	0.87 [0.72;1.04]	0.119429707904853	0.0624731965911133	Inverse	NA	NA	95618	184	FALSE	sex + race + tdi + smoking + alcohol + all_cancer_fh + season + bmi + dm + wear_dur_def_proto_day + N_valid_days
Leukemia	Leukemia	Physical Activity	Acceleration in 1-5 Min MVPA Bouts (Weighted)	ACC_day_MVPA_bts_1_5_mg_wei	Continuous Per SD	NA	ACC_day_MVPA_bts_1_5_mg_weiPerSD	measurement_quality_sensitivity	Measurement Quality Sensitivity	0.88 [0.74;1.04]	0.124920340742012	0.652085277301232	Inverse	NA	NA	95596	184	FALSE	sex + race + tdi + smoking + alcohol + all_cancer_fh + season + bmi + dm + wear_dur_def_proto_day + N_valid_days
Leukemia	Leukemia	Physical Activity	Unbouted Inactivity Duration (Plain)	dur_day_IN_unbt_min_pla	Continuous Per SD	NA	dur_day_IN_unbt_min_plaPerSD	measurement_quality_sensitivity	Measurement Quality Sensitivity	0.89 [0.76;1.04]	0.132220021844459	0.767450342979094	Inverse	NA	NA	95618	184	FALSE	sex + race + tdi + smoking + alcohol + all_cancer_fh + season + bmi + dm + wear_dur_def_proto_day + N_valid_days
Leukemia	Leukemia	Step Count	Total Steps	mean_total_steps	Continuous Per SD	NA	mean_total_stepsPerSD	measurement_quality_sensitivity	Measurement Quality Sensitivity	0.88 [0.75;1.04]	0.141293693130365	0.589469690474466	Inverse	NA	NA	95618	184	FALSE	sex + race + tdi + smoking + alcohol + all_cancer_fh + season + bmi + dm + wear_dur_def_proto_day + N_valid_days
Leukemia	Leukemia	Physical Activity	Total Inactivity Duration (Weighted)	dur_day_total_IN_min_wei	Continuous Per SD	NA	dur_day_total_IN_min_weiPerSD	measurement_quality_sensitivity	Measurement Quality Sensitivity	1.12 [0.96;1.30]	0.150538295767214	0.520314122984394	Positive	NA	NA	95618	184	FALSE	sex + race + tdi + smoking + alcohol + all_cancer_fh + season + bmi + dm + wear_dur_def_proto_day + N_valid_days
Leukemia	Leukemia	Physical Activity	Acceleration in 10-Min MVPA Bouts (Plain)	ACC_day_MVPA_bts_10_mg_pla	Continuous Per SD	NA	ACC_day_MVPA_bts_10_mg_plaPerSD	measurement_quality_sensitivity	Measurement Quality Sensitivity	0.85 [0.68;1.06]	0.154472814321261	0.641324297660243	Inverse	NA	NA	92259	172	FALSE	sex + race + tdi + smoking + alcohol + all_cancer_fh + season + bmi + dm + wear_dur_def_proto_day + N_valid_days
Leukemia	Leukemia	Physical Activity	Acceleration in 30-60 Min Inactivity Bouts (Weighted)	ACC_day_IN_bts_30_60_mg_wei	Continuous Per SD	NA	ACC_day_IN_bts_30_60_mg_weiPerSD	measurement_quality_sensitivity	Measurement Quality Sensitivity	0.90 [0.78;1.04]	0.168434074590922	0.181705273045458	Inverse	NA	NA	95603	184	FALSE	sex + race + tdi + smoking + alcohol + all_cancer_fh + season + bmi + dm + wear_dur_def_proto_day + N_valid_days
Leukemia	Leukemia	Physical Activity	Total Moderate Physical Activity Acceleration (Plain)	ACC_day_total_MOD_mg_pla	Continuous Per SD	NA	ACC_day_total_MOD_mg_plaPerSD	measurement_quality_sensitivity	Measurement Quality Sensitivity	0.90 [0.76;1.05]	0.181525223204472	0.497678728333345	Inverse	NA	NA	95605	184	FALSE	sex + race + tdi + smoking + alcohol + all_cancer_fh + season + bmi + dm + wear_dur_def_proto_day + N_valid_days
Leukemia	Leukemia	Physical Activity	Total Inactivity Duration (Plain)	dur_day_total_IN_min_pla	Continuous Per SD	NA	dur_day_total_IN_min_plaPerSD	measurement_quality_sensitivity	Measurement Quality Sensitivity	1.11 [0.95;1.29]	0.181841925276917	0.522358155960844	Positive	NA	NA	95618	184	FALSE	sex + race + tdi + smoking + alcohol + all_cancer_fh + season + bmi + dm + wear_dur_def_proto_day + N_valid_days
Leukemia	Leukemia	Physical Activity	Total Moderate Physical Activity Duration (Plain)	dur_day_total_MOD_min_pla	Continuous Per SD	NA	dur_day_total_MOD_min_plaPerSD	measurement_quality_sensitivity	Measurement Quality Sensitivity	0.89 [0.76;1.06]	0.194138111993426	0.205301047796115	Inverse	NA	NA	95618	184	FALSE	sex + race + tdi + smoking + alcohol + all_cancer_fh + season + bmi + dm + wear_dur_def_proto_day + N_valid_days
Leukemia	Leukemia	Physical Activity	Total Moderate Physical Activity Duration (Weighted)	dur_day_total_MOD_min_wei	Continuous Per SD	NA	dur_day_total_MOD_min_weiPerSD	measurement_quality_sensitivity	Measurement Quality Sensitivity	0.90 [0.76;1.06]	0.196355646908772	0.167191133559022	Inverse	NA	NA	95618	184	FALSE	sex + race + tdi + smoking + alcohol + all_cancer_fh + season + bmi + dm + wear_dur_def_proto_day + N_valid_days
Leukemia	Leukemia	Physical Activity	Acceleration in 30-60 Min Inactivity Bouts (Plain)	ACC_day_IN_bts_30_60_mg_pla	Continuous Per SD	NA	ACC_day_IN_bts_30_60_mg_plaPerSD	measurement_quality_sensitivity	Measurement Quality Sensitivity	0.91 [0.78;1.05]	0.202751777316777	0.285472595810054	Inverse	NA	NA	95603	184	FALSE	sex + race + tdi + smoking + alcohol + all_cancer_fh + season + bmi + dm + wear_dur_def_proto_day + N_valid_days
Leukemia	Leukemia	Light	Evening Light	evening_light	Continuous Per SD	NA	evening_lightPerSD	measurement_quality_sensitivity	Measurement Quality Sensitivity	0.90 [0.75;1.06]	0.20598716025034	0.786306308098615	Inverse	NA	NA	94851	182	FALSE	sex + race + tdi + smoking + alcohol + all_cancer_fh + season + bmi + dm + wear_dur_def_proto_day + N_valid_days
Leukemia	Leukemia	Physical Activity	Total Moderate Physical Activity Acceleration (Weighted)	ACC_day_total_MOD_mg_wei	Continuous Per SD	NA	ACC_day_total_MOD_mg_weiPerSD	measurement_quality_sensitivity	Measurement Quality Sensitivity	0.90 [0.77;1.06]	0.207608919449513	0.597131617016559	Inverse	NA	NA	95605	184	FALSE	sex + race + tdi + smoking + alcohol + all_cancer_fh + season + bmi + dm + wear_dur_def_proto_day + N_valid_days
Leukemia	Leukemia	Physical Activity	Acceleration in 10-Min MVPA Bouts (Weighted)	ACC_day_MVPA_bts_10_mg_wei	Continuous Per SD	NA	ACC_day_MVPA_bts_10_mg_weiPerSD	measurement_quality_sensitivity	Measurement Quality Sensitivity	0.87 [0.70;1.08]	0.219139051472415	0.74346202832102	Inverse	NA	NA	92259	172	FALSE	sex + race + tdi + smoking + alcohol + all_cancer_fh + season + bmi + dm + wear_dur_def_proto_day + N_valid_days
Leukemia	Leukemia	Light	Night Light	night_light	Continuous Per SD	NA	night_lightPerSD	measurement_quality_sensitivity	Measurement Quality Sensitivity	0.90 [0.77;1.07]	0.231462210531524	0.644623634632176	Inverse	NA	NA	94851	182	FALSE	sex + race + tdi + smoking + alcohol + all_cancer_fh + season + bmi + dm + wear_dur_def_proto_day + N_valid_days
Leukemia	Leukemia	Light	Total Daily Light	total_daily_light	Continuous Per SD	NA	total_daily_lightPerSD	measurement_quality_sensitivity	Measurement Quality Sensitivity	0.91 [0.77;1.07]	0.241821556738814	0.381252130253196	Inverse	NA	NA	94851	182	FALSE	sex + race + tdi + smoking + alcohol + all_cancer_fh + season + bmi + dm + wear_dur_def_proto_day + N_valid_days
Leukemia	Leukemia	Physical Activity	Duration in 30-60 Min Inactivity Bouts (Weighted)	dur_day_IN_bts_30_60_min_wei	Continuous Per SD	NA	dur_day_IN_bts_30_60_min_weiPerSD	measurement_quality_sensitivity	Measurement Quality Sensitivity	0.92 [0.79;1.06]	0.261960802861652	0.503618584121884	Inverse	NA	NA	95618	184	FALSE	sex + race + tdi + smoking + alcohol + all_cancer_fh + season + bmi + dm + wear_dur_def_proto_day + N_valid_days
Leukemia	Leukemia	Physical Activity	Duration in 10-Min LIPA Bouts (Plain)	dur_day_LIG_bts_10_min_pla	Continuous Per SD	NA	dur_day_LIG_bts_10_min_plaPerSD	measurement_quality_sensitivity	Measurement Quality Sensitivity	1.08 [0.94;1.25]	0.268079163965728	0.555601566999313	Positive	NA	NA	95618	184	FALSE	sex + race + tdi + smoking + alcohol + all_cancer_fh + season + bmi + dm + wear_dur_def_proto_day + N_valid_days
Leukemia	Leukemia	Physical Activity	Duration in 30-60 Min Inactivity Bouts (Plain)	dur_day_IN_bts_30_60_min_pla	Continuous Per SD	NA	dur_day_IN_bts_30_60_min_plaPerSD	measurement_quality_sensitivity	Measurement Quality Sensitivity	0.92 [0.80;1.07]	0.294105860700869	0.325718971134586	Inverse	NA	NA	95618	184	FALSE	sex + race + tdi + smoking + alcohol + all_cancer_fh + season + bmi + dm + wear_dur_def_proto_day + N_valid_days
Leukemia	Leukemia	Physical Activity	Duration in 5-10 Min LIPA Bouts (Plain)	dur_day_LIG_bts_5_10_min_pla	Continuous Per SD	NA	dur_day_LIG_bts_5_10_min_plaPerSD	measurement_quality_sensitivity	Measurement Quality Sensitivity	0.93 [0.80;1.08]	0.312210679422693	0.473120547290558	Inverse	NA	NA	95618	184	FALSE	sex + race + tdi + smoking + alcohol + all_cancer_fh + season + bmi + dm + wear_dur_def_proto_day + N_valid_days
Leukemia	Leukemia	Physical Activity	Duration in 5-10 Min LIPA Bouts (Weighted)	dur_day_LIG_bts_5_10_min_wei	Continuous Per SD	NA	dur_day_LIG_bts_5_10_min_weiPerSD	measurement_quality_sensitivity	Measurement Quality Sensitivity	0.93 [0.80;1.08]	0.325115865684455	0.413855389554267	Inverse	NA	NA	95618	184	FALSE	sex + race + tdi + smoking + alcohol + all_cancer_fh + season + bmi + dm + wear_dur_def_proto_day + N_valid_days
Leukemia	Leukemia	Physical Activity	Number of 5-10 Min LIPA Bouts (Plain)	Nbouts_day_LIG_bts_5_10_pla	Continuous Per SD	NA	Nbouts_day_LIG_bts_5_10_plaPerSD	measurement_quality_sensitivity	Measurement Quality Sensitivity	0.93 [0.80;1.08]	0.325134969618807	0.571406014428832	Inverse	NA	NA	95618	184	FALSE	sex + race + tdi + smoking + alcohol + all_cancer_fh + season + bmi + dm + wear_dur_def_proto_day + N_valid_days
Leukemia	Leukemia	Physical Activity	Total Vigorous Physical Activity Duration (Plain)	dur_day_total_VIG_min_pla	Continuous Per SD	NA	dur_day_total_VIG_min_plaPerSD	measurement_quality_sensitivity	Measurement Quality Sensitivity	0.90 [0.73;1.11]	0.330757779824374	0.0294691279104796	Inverse	NA	NA	95618	184	FALSE	sex + race + tdi + smoking + alcohol + all_cancer_fh + season + bmi + dm + wear_dur_def_proto_day + N_valid_days
Leukemia	Leukemia	Physical Activity	Number of 5-10 Min LIPA Bouts (Weighted)	Nbouts_day_LIG_bts_5_10_wei	Continuous Per SD	NA	Nbouts_day_LIG_bts_5_10_weiPerSD	measurement_quality_sensitivity	Measurement Quality Sensitivity	0.93 [0.80;1.08]	0.336500453930078	0.453096239810587	Inverse	NA	NA	95618	184	FALSE	sex + race + tdi + smoking + alcohol + all_cancer_fh + season + bmi + dm + wear_dur_def_proto_day + N_valid_days
Leukemia	Leukemia	Physical Activity	Total Vigorous Physical Activity Duration (Weighted)	dur_day_total_VIG_min_wei	Continuous Per SD	NA	dur_day_total_VIG_min_weiPerSD	measurement_quality_sensitivity	Measurement Quality Sensitivity	0.90 [0.73;1.12]	0.345474767310162	0.0251968044245376	Inverse	NA	NA	95618	184	FALSE	sex + race + tdi + smoking + alcohol + all_cancer_fh + season + bmi + dm + wear_dur_def_proto_day + N_valid_days
Leukemia	Leukemia	Physical Activity	Acceleration in 10-20 Min Inactivity Bouts (Plain)	ACC_day_IN_bts_10_20_mg_pla	Continuous Per SD	NA	ACC_day_IN_bts_10_20_mg_plaPerSD	measurement_quality_sensitivity	Measurement Quality Sensitivity	0.93 [0.81;1.08]	0.349302078008434	0.417789584560827	Inverse	NA	NA	95611	184	FALSE	sex + race + tdi + smoking + alcohol + all_cancer_fh + season + bmi + dm + wear_dur_def_proto_day + N_valid_days
Leukemia	Leukemia	Light	Morning Light	morning_light	Continuous Per SD	NA	morning_lightPerSD	measurement_quality_sensitivity	Measurement Quality Sensitivity	0.93 [0.79;1.09]	0.367051581012671	0.164031673645489	Inverse	NA	NA	94851	182	FALSE	sex + race + tdi + smoking + alcohol + all_cancer_fh + season + bmi + dm + wear_dur_def_proto_day + N_valid_days
Leukemia	Leukemia	Physical Activity	Number of 30-60 Min Inactivity Bouts (Weighted)	Nbouts_day_IN_bts_30_60_wei	Continuous Per SD	NA	Nbouts_day_IN_bts_30_60_weiPerSD	measurement_quality_sensitivity	Measurement Quality Sensitivity	0.94 [0.81;1.08]	0.373415373027544	0.489898368273141	Inverse	NA	NA	95618	184	FALSE	sex + race + tdi + smoking + alcohol + all_cancer_fh + season + bmi + dm + wear_dur_def_proto_day + N_valid_days
Leukemia	Leukemia	Step Count	MVPA Steps	mean_mvpa_steps	Continuous Per SD	NA	mean_mvpa_stepsPerSD	measurement_quality_sensitivity	Measurement Quality Sensitivity	0.93 [0.79;1.09]	0.37697360125324	0.245719730889806	Inverse	NA	NA	95618	184	FALSE	sex + race + tdi + smoking + alcohol + all_cancer_fh + season + bmi + dm + wear_dur_def_proto_day + N_valid_days
Leukemia	Leukemia	Physical Activity	Duration in 10-Min LIPA Bouts (Weighted)	dur_day_LIG_bts_10_min_wei	Continuous Per SD	NA	dur_day_LIG_bts_10_min_weiPerSD	measurement_quality_sensitivity	Measurement Quality Sensitivity	1.07 [0.92;1.23]	0.38155429365067	0.567321861588124	Positive	NA	NA	95618	184	FALSE	sex + race + tdi + smoking + alcohol + all_cancer_fh + season + bmi + dm + wear_dur_def_proto_day + N_valid_days
Leukemia	Leukemia	Physical Activity	Number of 30-60 Min Inactivity Bouts (Plain)	Nbouts_day_IN_bts_30_60_pla	Continuous Per SD	NA	Nbouts_day_IN_bts_30_60_plaPerSD	measurement_quality_sensitivity	Measurement Quality Sensitivity	0.94 [0.81;1.09]	0.403585451178544	0.378001307139772	Inverse	NA	NA	95618	184	FALSE	sex + race + tdi + smoking + alcohol + all_cancer_fh + season + bmi + dm + wear_dur_def_proto_day + N_valid_days
Leukemia	Leukemia	Physical Activity	Number of 10-Min MVPA Bouts (Plain)	Nbouts_day_MVPA_bts_10_pla	Continuous Per SD	NA	Nbouts_day_MVPA_bts_10_plaPerSD	measurement_quality_sensitivity	Measurement Quality Sensitivity	0.93 [0.79;1.10]	0.420910963892557	0.488760581741804	Inverse	NA	NA	95618	184	FALSE	sex + race + tdi + smoking + alcohol + all_cancer_fh + season + bmi + dm + wear_dur_def_proto_day + N_valid_days
Leukemia	Leukemia	Physical Activity	Acceleration in 10-20 Min Inactivity Bouts (Weighted)	ACC_day_IN_bts_10_20_mg_wei	Continuous Per SD	NA	ACC_day_IN_bts_10_20_mg_weiPerSD	measurement_quality_sensitivity	Measurement Quality Sensitivity	0.94 [0.82;1.09]	0.428870875263093	0.41984834005174	Inverse	NA	NA	95611	184	FALSE	sex + race + tdi + smoking + alcohol + all_cancer_fh + season + bmi + dm + wear_dur_def_proto_day + N_valid_days
Leukemia	Leukemia	Physical Activity	Number of 5-10 Min MVPA Bouts (Plain)	Nbouts_day_MVPA_bts_5_10_pla	Continuous Per SD	NA	Nbouts_day_MVPA_bts_5_10_plaPerSD	measurement_quality_sensitivity	Measurement Quality Sensitivity	0.94 [0.80;1.10]	0.441126977812791	0.272665837903312	Inverse	NA	NA	95618	184	FALSE	sex + race + tdi + smoking + alcohol + all_cancer_fh + season + bmi + dm + wear_dur_def_proto_day + N_valid_days
Leukemia	Leukemia	Physical Activity	Acceleration in 5-10 Min MVPA Bouts (Plain)	ACC_day_MVPA_bts_5_10_mg_pla	Continuous Per SD	NA	ACC_day_MVPA_bts_5_10_mg_plaPerSD	measurement_quality_sensitivity	Measurement Quality Sensitivity	0.94 [0.80;1.10]	0.442156503603508	0.888364267155943	Inverse	NA	NA	95111	182	FALSE	sex + race + tdi + smoking + alcohol + all_cancer_fh + season + bmi + dm + wear_dur_def_proto_day + N_valid_days
Leukemia	Leukemia	Physical Activity	Number of 10-Min MVPA Bouts (Weighted)	Nbouts_day_MVPA_bts_10_wei	Continuous Per SD	NA	Nbouts_day_MVPA_bts_10_weiPerSD	measurement_quality_sensitivity	Measurement Quality Sensitivity	0.94 [0.80;1.11]	0.443988587194426	0.37648097583854	Inverse	NA	NA	95618	184	FALSE	sex + race + tdi + smoking + alcohol + all_cancer_fh + season + bmi + dm + wear_dur_def_proto_day + N_valid_days
Leukemia	Leukemia	Physical Activity	Acceleration in 5-10 Min MVPA Bouts (Weighted)	ACC_day_MVPA_bts_5_10_mg_wei	Continuous Per SD	NA	ACC_day_MVPA_bts_5_10_mg_weiPerSD	measurement_quality_sensitivity	Measurement Quality Sensitivity	0.94 [0.80;1.11]	0.471575357390062	0.92845949912732	Inverse	NA	NA	95111	182	FALSE	sex + race + tdi + smoking + alcohol + all_cancer_fh + season + bmi + dm + wear_dur_def_proto_day + N_valid_days
Leukemia	Leukemia	Physical Activity	Duration in 5-10 Min MVPA Bouts (Plain)	dur_day_MVPA_bts_5_10_min_pla	Continuous Per SD	NA	dur_day_MVPA_bts_5_10_min_plaPerSD	measurement_quality_sensitivity	Measurement Quality Sensitivity	0.94 [0.80;1.11]	0.483613863597623	0.30766462684666	Inverse	NA	NA	95618	184	FALSE	sex + race + tdi + smoking + alcohol + all_cancer_fh + season + bmi + dm + wear_dur_def_proto_day + N_valid_days
Leukemia	Leukemia	Physical Activity	Duration in 1-5 Min MVPA Bouts (Plain)	dur_day_MVPA_bts_1_5_min_pla	Continuous Per SD	NA	dur_day_MVPA_bts_1_5_min_plaPerSD	measurement_quality_sensitivity	Measurement Quality Sensitivity	0.95 [0.81;1.11]	0.489427649026221	0.328508728259089	Inverse	NA	NA	95618	184	FALSE	sex + race + tdi + smoking + alcohol + all_cancer_fh + season + bmi + dm + wear_dur_def_proto_day + N_valid_days
Leukemia	Leukemia	Physical Activity	Number of 5-10 Min MVPA Bouts (Weighted)	Nbouts_day_MVPA_bts_5_10_wei	Continuous Per SD	NA	Nbouts_day_MVPA_bts_5_10_weiPerSD	measurement_quality_sensitivity	Measurement Quality Sensitivity	0.95 [0.81;1.11]	0.492500925236974	0.228788396505894	Inverse	NA	NA	95618	184	FALSE	sex + race + tdi + smoking + alcohol + all_cancer_fh + season + bmi + dm + wear_dur_def_proto_day + N_valid_days
Leukemia	Leukemia	Physical Activity	Number of 10-Min LIPA Bouts (Plain)	Nbouts_day_LIG_bts_10_pla	Continuous Per SD	NA	Nbouts_day_LIG_bts_10_plaPerSD	measurement_quality_sensitivity	Measurement Quality Sensitivity	1.05 [0.91;1.22]	0.495015472350984	0.653116655326196	Positive	NA	NA	95618	184	FALSE	sex + race + tdi + smoking + alcohol + all_cancer_fh + season + bmi + dm + wear_dur_def_proto_day + N_valid_days
Leukemia	Leukemia	Physical Activity	Duration in 1-5 Min MVPA Bouts (Weighted)	dur_day_MVPA_bts_1_5_min_wei	Continuous Per SD	NA	dur_day_MVPA_bts_1_5_min_weiPerSD	measurement_quality_sensitivity	Measurement Quality Sensitivity	0.95 [0.81;1.11]	0.527106945978258	0.428117020348705	Inverse	NA	NA	95618	184	FALSE	sex + race + tdi + smoking + alcohol + all_cancer_fh + season + bmi + dm + wear_dur_def_proto_day + N_valid_days
Leukemia	Leukemia	Light	Afternoon Light	afternoon_light	Continuous Per SD	NA	afternoon_lightPerSD	measurement_quality_sensitivity	Measurement Quality Sensitivity	0.95 [0.81;1.12]	0.534162949215906	0.668947474239099	Inverse	NA	NA	94851	182	FALSE	sex + race + tdi + smoking + alcohol + all_cancer_fh + season + bmi + dm + wear_dur_def_proto_day + N_valid_days
Leukemia	Leukemia	Physical Activity	Duration in 5-10 Min MVPA Bouts (Weighted)	dur_day_MVPA_bts_5_10_min_wei	Continuous Per SD	NA	dur_day_MVPA_bts_5_10_min_weiPerSD	measurement_quality_sensitivity	Measurement Quality Sensitivity	0.95 [0.81;1.12]	0.544469009895366	0.338136372987177	Inverse	NA	NA	95618	184	FALSE	sex + race + tdi + smoking + alcohol + all_cancer_fh + season + bmi + dm + wear_dur_def_proto_day + N_valid_days
Leukemia	Leukemia	Physical Activity	Acceleration in 10-Min LIPA Bouts (Weighted)	ACC_day_LIG_bts_10_mg_wei	Continuous Per SD	NA	ACC_day_LIG_bts_10_mg_weiPerSD	measurement_quality_sensitivity	Measurement Quality Sensitivity	1.04 [0.90;1.20]	0.612471815177085	0.181863328425106	Positive	NA	NA	95592	184	FALSE	sex + race + tdi + smoking + alcohol + all_cancer_fh + season + bmi + dm + wear_dur_def_proto_day + N_valid_days
Leukemia	Leukemia	Physical Activity	Number of 10-Min LIPA Bouts (Weighted)	Nbouts_day_LIG_bts_10_wei	Continuous Per SD	NA	Nbouts_day_LIG_bts_10_weiPerSD	measurement_quality_sensitivity	Measurement Quality Sensitivity	1.04 [0.90;1.20]	0.620699369085821	0.625550583924838	Positive	NA	NA	95618	184	FALSE	sex + race + tdi + smoking + alcohol + all_cancer_fh + season + bmi + dm + wear_dur_def_proto_day + N_valid_days
Leukemia	Leukemia	Physical Activity	Unbouted Inactivity Acceleration (Plain)	ACC_day_IN_unbt_mg_pla	Continuous Per SD	NA	ACC_day_IN_unbt_mg_plaPerSD	measurement_quality_sensitivity	Measurement Quality Sensitivity	1.03 [0.90;1.19]	0.649536155655314	0.337374554393144	Positive	NA	NA	95613	184	FALSE	sex + race + tdi + smoking + alcohol + all_cancer_fh + season + bmi + dm + wear_dur_def_proto_day + N_valid_days
Leukemia	Leukemia	Physical Activity	Acceleration in 1-5 Min LIPA Bouts (Plain)	ACC_day_LIG_bts_1_5_mg_pla	Continuous Per SD	NA	ACC_day_LIG_bts_1_5_mg_plaPerSD	measurement_quality_sensitivity	Measurement Quality Sensitivity	0.97 [0.84;1.12]	0.657420530345712	0.481729448962223	Inverse	NA	NA	95617	184	FALSE	sex + race + tdi + smoking + alcohol + all_cancer_fh + season + bmi + dm + wear_dur_def_proto_day + N_valid_days
Leukemia	Leukemia	Physical Activity	Acceleration in 1-5 Min LIPA Bouts (Weighted)	ACC_day_LIG_bts_1_5_mg_wei	Continuous Per SD	NA	ACC_day_LIG_bts_1_5_mg_weiPerSD	measurement_quality_sensitivity	Measurement Quality Sensitivity	0.97 [0.85;1.12]	0.727426947551305	0.290153170386119	Inverse	NA	NA	95617	184	FALSE	sex + race + tdi + smoking + alcohol + all_cancer_fh + season + bmi + dm + wear_dur_def_proto_day + N_valid_days
Leukemia	Leukemia	Physical Activity	Number of 1-5 Min MVPA Bouts (Plain)	Nbouts_day_MVPA_bts_1_5_pla	Continuous Per SD	NA	Nbouts_day_MVPA_bts_1_5_plaPerSD	measurement_quality_sensitivity	Measurement Quality Sensitivity	0.98 [0.84;1.14]	0.749687348437957	0.673635765044917	Inverse	NA	NA	95618	184	FALSE	sex + race + tdi + smoking + alcohol + all_cancer_fh + season + bmi + dm + wear_dur_def_proto_day + N_valid_days
Leukemia	Leukemia	Physical Activity	Unbouted Inactivity Acceleration (Weighted)	ACC_day_IN_unbt_mg_wei	Continuous Per SD	NA	ACC_day_IN_unbt_mg_weiPerSD	measurement_quality_sensitivity	Measurement Quality Sensitivity	1.02 [0.89;1.18]	0.750452166728828	0.741600088632006	Positive	NA	NA	95613	184	FALSE	sex + race + tdi + smoking + alcohol + all_cancer_fh + season + bmi + dm + wear_dur_def_proto_day + N_valid_days
Leukemia	Leukemia	Physical Activity	Acceleration in 10-Min LIPA Bouts (Plain)	ACC_day_LIG_bts_10_mg_pla	Continuous Per SD	NA	ACC_day_LIG_bts_10_mg_plaPerSD	measurement_quality_sensitivity	Measurement Quality Sensitivity	1.02 [0.88;1.18]	0.768121317376062	0.381121736346559	Positive	NA	NA	95592	184	FALSE	sex + race + tdi + smoking + alcohol + all_cancer_fh + season + bmi + dm + wear_dur_def_proto_day + N_valid_days
Leukemia	Leukemia	Physical Activity	Number of 1-5 Min MVPA Bouts (Weighted)	Nbouts_day_MVPA_bts_1_5_wei	Continuous Per SD	NA	Nbouts_day_MVPA_bts_1_5_weiPerSD	measurement_quality_sensitivity	Measurement Quality Sensitivity	0.98 [0.84;1.14]	0.773599967417099	0.817131815497579	Inverse	NA	NA	95618	184	FALSE	sex + race + tdi + smoking + alcohol + all_cancer_fh + season + bmi + dm + wear_dur_def_proto_day + N_valid_days
Leukemia	Leukemia	Physical Activity	Duration in 60-90 Min Inactivity Bouts (Weighted)	dur_day_IN_bts_60_90_min_wei	Continuous Per SD	NA	dur_day_IN_bts_60_90_min_weiPerSD	measurement_quality_sensitivity	Measurement Quality Sensitivity	1.02 [0.88;1.18]	0.77560181487231	0.809771071029572	Positive	NA	NA	95618	184	FALSE	sex + race + tdi + smoking + alcohol + all_cancer_fh + season + bmi + dm + wear_dur_def_proto_day + N_valid_days
Leukemia	Leukemia	Physical Activity	Number of 60-90 Min Inactivity Bouts (Weighted)	Nbouts_day_IN_bts_60_90_wei	Continuous Per SD	NA	Nbouts_day_IN_bts_60_90_weiPerSD	measurement_quality_sensitivity	Measurement Quality Sensitivity	1.02 [0.88;1.18]	0.796660748840144	0.767523883155853	Positive	NA	NA	95618	184	FALSE	sex + race + tdi + smoking + alcohol + all_cancer_fh + season + bmi + dm + wear_dur_def_proto_day + N_valid_days
Leukemia	Leukemia	Physical Activity	Total Vigorous Physical Activity Acceleration (Weighted)	ACC_day_total_VIG_mg_wei	Continuous Per SD	NA	ACC_day_total_VIG_mg_weiPerSD	measurement_quality_sensitivity	Measurement Quality Sensitivity	0.98 [0.80;1.20]	0.83490663887345	0.751706480987966	Inverse	NA	NA	69108	112	FALSE	sex + race + tdi + smoking + alcohol + all_cancer_fh + season + bmi + dm + wear_dur_def_proto_day + N_valid_days
Leukemia	Leukemia	Physical Activity	Total LIPA Duration (Weighted)	dur_day_total_LIG_min_wei	Continuous Per SD	NA	dur_day_total_LIG_min_weiPerSD	measurement_quality_sensitivity	Measurement Quality Sensitivity	0.99 [0.85;1.14]	0.853069155640779	0.668245235247627	Inverse	NA	NA	95618	184	FALSE	sex + race + tdi + smoking + alcohol + all_cancer_fh + season + bmi + dm + wear_dur_def_proto_day + N_valid_days
Leukemia	Leukemia	Physical Activity	Total Vigorous Physical Activity Acceleration (Plain)	ACC_day_total_VIG_mg_pla	Continuous Per SD	NA	ACC_day_total_VIG_mg_plaPerSD	measurement_quality_sensitivity	Measurement Quality Sensitivity	0.98 [0.80;1.20]	0.855320732790409	0.738180004699791	Inverse	NA	NA	69108	112	FALSE	sex + race + tdi + smoking + alcohol + all_cancer_fh + season + bmi + dm + wear_dur_def_proto_day + N_valid_days
Leukemia	Leukemia	Physical Activity	Total LIPA Acceleration (Plain)	ACC_day_total_LIG_mg_pla	Continuous Per SD	NA	ACC_day_total_LIG_mg_plaPerSD	measurement_quality_sensitivity	Measurement Quality Sensitivity	0.99 [0.86;1.14]	0.905369369204613	0.953993682558206	Inverse	NA	NA	95618	184	FALSE	sex + race + tdi + smoking + alcohol + all_cancer_fh + season + bmi + dm + wear_dur_def_proto_day + N_valid_days
Leukemia	Leukemia	Physical Activity	Acceleration in 5-10 Min LIPA Bouts (Weighted)	ACC_day_LIG_bts_5_10_mg_wei	Continuous Per SD	NA	ACC_day_LIG_bts_5_10_mg_weiPerSD	measurement_quality_sensitivity	Measurement Quality Sensitivity	1.01 [0.87;1.16]	0.910499887405023	0.830065421540698	Positive	NA	NA	95613	184	FALSE	sex + race + tdi + smoking + alcohol + all_cancer_fh + season + bmi + dm + wear_dur_def_proto_day + N_valid_days
Leukemia	Leukemia	Physical Activity	Duration in 60-90 Min Inactivity Bouts (Plain)	dur_day_IN_bts_60_90_min_pla	Continuous Per SD	NA	dur_day_IN_bts_60_90_min_plaPerSD	measurement_quality_sensitivity	Measurement Quality Sensitivity	1.01 [0.87;1.16]	0.944682648279708	0.607956114853252	Positive	NA	NA	95618	184	FALSE	sex + race + tdi + smoking + alcohol + all_cancer_fh + season + bmi + dm + wear_dur_def_proto_day + N_valid_days
Leukemia	Leukemia	Physical Activity	Number of 60-90 Min Inactivity Bouts (Plain)	Nbouts_day_IN_bts_60_90_pla	Continuous Per SD	NA	Nbouts_day_IN_bts_60_90_plaPerSD	measurement_quality_sensitivity	Measurement Quality Sensitivity	1.00 [0.87;1.16]	0.956395430296627	0.700722734623876	Positive	NA	NA	95618	184	FALSE	sex + race + tdi + smoking + alcohol + all_cancer_fh + season + bmi + dm + wear_dur_def_proto_day + N_valid_days
Leukemia	Leukemia	Physical Activity	Acceleration in 5-10 Min LIPA Bouts (Plain)	ACC_day_LIG_bts_5_10_mg_pla	Continuous Per SD	NA	ACC_day_LIG_bts_5_10_mg_plaPerSD	measurement_quality_sensitivity	Measurement Quality Sensitivity	1.00 [0.86;1.15]	0.966406177843511	0.969401761847261	Inverse	NA	NA	95613	184	FALSE	sex + race + tdi + smoking + alcohol + all_cancer_fh + season + bmi + dm + wear_dur_def_proto_day + N_valid_days
Leukemia	Leukemia	Physical Activity	Total LIPA Duration (Plain)	dur_day_total_LIG_min_pla	Continuous Per SD	NA	dur_day_total_LIG_min_plaPerSD	measurement_quality_sensitivity	Measurement Quality Sensitivity	1.00 [0.86;1.16]	0.976831719237398	0.656052180771896	Inverse	NA	NA	95618	184	FALSE	sex + race + tdi + smoking + alcohol + all_cancer_fh + season + bmi + dm + wear_dur_def_proto_day + N_valid_days
Leukemia	Leukemia	Physical Activity	Total LIPA Acceleration (Weighted)	ACC_day_total_LIG_mg_wei	Continuous Per SD	NA	ACC_day_total_LIG_mg_weiPerSD	measurement_quality_sensitivity	Measurement Quality Sensitivity	1.00 [0.87;1.15]	0.988645607765161	0.958972632974955	Inverse	NA	NA	95618	184	FALSE	sex + race + tdi + smoking + alcohol + all_cancer_fh + season + bmi + dm + wear_dur_def_proto_day + N_valid_days
Leukemia	Leukemia	Physical Activity	Total Inactivity Acceleration (Plain)	ACC_day_total_IN_mg_pla	Tertile	T2	ACC_day_total_IN_mg_plaCat2	measurement_quality_sensitivity	Measurement Quality Sensitivity	0.52 [0.36;0.75]	5.0253371591973e-4	0.00819678448930869	Inverse	43	31886	95618	184	FALSE	sex + race + tdi + smoking + alcohol + all_cancer_fh + season + bmi + dm + wear_dur_def_proto_day + N_valid_days
Leukemia	Leukemia	Physical Activity	Total Inactivity Acceleration (Weighted)	ACC_day_total_IN_mg_wei	Tertile	T2	ACC_day_total_IN_mg_weiCat2	measurement_quality_sensitivity	Measurement Quality Sensitivity	0.53 [0.37;0.76]	5.6346680958429e-4	0.00343971646429042	Inverse	44	31883	95618	184	FALSE	sex + race + tdi + smoking + alcohol + all_cancer_fh + season + bmi + dm + wear_dur_def_proto_day + N_valid_days
Leukemia	Leukemia	Physical Activity	Total Inactivity Acceleration (Weighted)	ACC_day_total_IN_mg_wei	Tertile	T3	ACC_day_total_IN_mg_weiCat3	measurement_quality_sensitivity	Measurement Quality Sensitivity	0.61 [0.43;0.88]	0.00867695550070494	0.00343971646429042	Inverse	46	31882	95618	184	FALSE	sex + race + tdi + smoking + alcohol + all_cancer_fh + season + bmi + dm + wear_dur_def_proto_day + N_valid_days
Leukemia	Leukemia	Physical Activity	Number of 10-20 Min Inactivity Bouts (Weighted)	Nbouts_day_IN_bts_10_20_wei	Tertile	T3	Nbouts_day_IN_bts_10_20_weiCat3	measurement_quality_sensitivity	Measurement Quality Sensitivity	0.60 [0.41;0.88]	0.0089568601779911	0.00837631039245157	Inverse	41	31868	95618	184	FALSE	sex + race + tdi + smoking + alcohol + all_cancer_fh + season + bmi + dm + wear_dur_def_proto_day + N_valid_days
Leukemia	Leukemia	Physical Activity	Total Vigorous Physical Activity Duration (Weighted)	dur_day_total_VIG_min_wei	Tertile	T3	dur_day_total_VIG_min_weiCat3	measurement_quality_sensitivity	Measurement Quality Sensitivity	0.60 [0.40;0.88]	0.00953318338762639	0.0251968044245376	Inverse	43	31894	95618	184	FALSE	sex + race + tdi + smoking + alcohol + all_cancer_fh + season + bmi + dm + wear_dur_def_proto_day + N_valid_days
Leukemia	Leukemia	Physical Activity	Unbouted Inactivity Duration (Weighted)	dur_day_IN_unbt_min_wei	Tertile	T2	dur_day_IN_unbt_min_weiCat2	measurement_quality_sensitivity	Measurement Quality Sensitivity	0.62 [0.43;0.90]	0.0106969790400551	0.445449395873852	Inverse	46	31875	95618	184	FALSE	sex + race + tdi + smoking + alcohol + all_cancer_fh + season + bmi + dm + wear_dur_def_proto_day + N_valid_days
Leukemia	Leukemia	Physical Activity	Total Vigorous Physical Activity Duration (Plain)	dur_day_total_VIG_min_pla	Tertile	T3	dur_day_total_VIG_min_plaCat3	measurement_quality_sensitivity	Measurement Quality Sensitivity	0.62 [0.42;0.91]	0.0152713232877023	0.0294691279104796	Inverse	43	31891	95618	184	FALSE	sex + race + tdi + smoking + alcohol + all_cancer_fh + season + bmi + dm + wear_dur_def_proto_day + N_valid_days
Leukemia	Leukemia	Physical Activity	Duration in 90-Min Inactivity Bouts (Weighted)	dur_day_IN_bts_90_min_wei	Tertile	T3	dur_day_IN_bts_90_min_weiCat3	measurement_quality_sensitivity	Measurement Quality Sensitivity	1.59 [1.08;2.32]	0.017324002954673	0.0122399359226052	Positive	85	31854	95618	184	FALSE	sex + race + tdi + smoking + alcohol + all_cancer_fh + season + bmi + dm + wear_dur_def_proto_day + N_valid_days
Leukemia	Leukemia	Physical Activity	Total Inactivity Acceleration (Plain)	ACC_day_total_IN_mg_pla	Tertile	T3	ACC_day_total_IN_mg_plaCat3	measurement_quality_sensitivity	Measurement Quality Sensitivity	0.65 [0.45;0.93]	0.0190778081498733	0.00819678448930869	Inverse	48	31881	95618	184	FALSE	sex + race + tdi + smoking + alcohol + all_cancer_fh + season + bmi + dm + wear_dur_def_proto_day + N_valid_days
Leukemia	Leukemia	Physical Activity	Total LIPA Duration (Weighted)	dur_day_total_LIG_min_wei	Tertile	T2	dur_day_total_LIG_min_weiCat2	measurement_quality_sensitivity	Measurement Quality Sensitivity	0.64 [0.44;0.94]	0.0224764012791786	0.668245235247627	Inverse	43	31878	95618	184	FALSE	sex + race + tdi + smoking + alcohol + all_cancer_fh + season + bmi + dm + wear_dur_def_proto_day + N_valid_days
Leukemia	Leukemia	Physical Activity	Total LIPA Duration (Plain)	dur_day_total_LIG_min_pla	Tertile	T2	dur_day_total_LIG_min_plaCat2	measurement_quality_sensitivity	Measurement Quality Sensitivity	0.64 [0.44;0.94]	0.0225353659514334	0.656052180771896	Inverse	43	31879	95618	184	FALSE	sex + race + tdi + smoking + alcohol + all_cancer_fh + season + bmi + dm + wear_dur_def_proto_day + N_valid_days
Leukemia	Leukemia	Physical Activity	Number of 90-Min Inactivity Bouts (Plain)	Nbouts_day_IN_bts_90_pla	Tertile	T3	Nbouts_day_IN_bts_90_plaCat3	measurement_quality_sensitivity	Measurement Quality Sensitivity	1.54 [1.05;2.24]	0.0257039895703483	0.0179590369811431	Positive	84	31853	95618	184	FALSE	sex + race + tdi + smoking + alcohol + all_cancer_fh + season + bmi + dm + wear_dur_def_proto_day + N_valid_days
Leukemia	Leukemia	Physical Activity	Duration in 90-Min Inactivity Bouts (Plain)	dur_day_IN_bts_90_min_pla	Tertile	T3	dur_day_IN_bts_90_min_plaCat3	measurement_quality_sensitivity	Measurement Quality Sensitivity	1.52 [1.04;2.22]	0.0287618904398619	0.0206968708707374	Positive	84	31851	95618	184	FALSE	sex + race + tdi + smoking + alcohol + all_cancer_fh + season + bmi + dm + wear_dur_def_proto_day + N_valid_days
Leukemia	Leukemia	Physical Activity	Number of 10-20 Min Inactivity Bouts (Plain)	Nbouts_day_IN_bts_10_20_pla	Tertile	T3	Nbouts_day_IN_bts_10_20_plaCat3	measurement_quality_sensitivity	Measurement Quality Sensitivity	0.67 [0.46;0.97]	0.0325216480921299	0.0305784990182737	Inverse	44	31868	95618	184	FALSE	sex + race + tdi + smoking + alcohol + all_cancer_fh + season + bmi + dm + wear_dur_def_proto_day + N_valid_days
Leukemia	Leukemia	Physical Activity	Acceleration in 20-30 Min Inactivity Bouts (Plain)	ACC_day_IN_bts_20_30_mg_pla	Tertile	T3	ACC_day_IN_bts_20_30_mg_plaCat3	measurement_quality_sensitivity	Measurement Quality Sensitivity	0.67 [0.47;0.97]	0.0328498865735928	0.0309420475589896	Inverse	48	31869	95592	184	FALSE	sex + race + tdi + smoking + alcohol + all_cancer_fh + season + bmi + dm + wear_dur_def_proto_day + N_valid_days
Leukemia	Leukemia	Physical Activity	Acceleration in 20-30 Min Inactivity Bouts (Weighted)	ACC_day_IN_bts_20_30_mg_wei	Tertile	T3	ACC_day_IN_bts_20_30_mg_weiCat3	measurement_quality_sensitivity	Measurement Quality Sensitivity	0.68 [0.47;0.97]	0.0336254738632226	0.0301034575224282	Inverse	49	31868	95592	184	FALSE	sex + race + tdi + smoking + alcohol + all_cancer_fh + season + bmi + dm + wear_dur_def_proto_day + N_valid_days
Leukemia	Leukemia	Physical Activity	Duration in 10-20 Min Inactivity Bouts (Weighted)	dur_day_IN_bts_10_20_min_wei	Tertile	T3	dur_day_IN_bts_10_20_min_weiCat3	measurement_quality_sensitivity	Measurement Quality Sensitivity	0.67 [0.46;0.97]	0.0347612555447275	0.0316438190087702	Inverse	45	31869	95618	184	FALSE	sex + race + tdi + smoking + alcohol + all_cancer_fh + season + bmi + dm + wear_dur_def_proto_day + N_valid_days
Leukemia	Leukemia	Physical Activity	Total Moderate Physical Activity Acceleration (Plain)	ACC_day_total_MOD_mg_pla	Tertile	T2	ACC_day_total_MOD_mg_plaCat2	measurement_quality_sensitivity	Measurement Quality Sensitivity	0.68 [0.47;0.98]	0.0377207332499348	0.497678728333345	Inverse	48	31874	95605	184	FALSE	sex + race + tdi + smoking + alcohol + all_cancer_fh + season + bmi + dm + wear_dur_def_proto_day + N_valid_days
Leukemia	Leukemia	Physical Activity	Number of 1-5 Min MVPA Bouts (Plain)	Nbouts_day_MVPA_bts_1_5_pla	Tertile	T2	Nbouts_day_MVPA_bts_1_5_plaCat2	measurement_quality_sensitivity	Measurement Quality Sensitivity	0.68 [0.47;0.99]	0.0421835033099511	0.673635765044917	Inverse	46	31874	95618	184	FALSE	sex + race + tdi + smoking + alcohol + all_cancer_fh + season + bmi + dm + wear_dur_def_proto_day + N_valid_days
Leukemia	Leukemia	Physical Activity	Acceleration in 60-90 Min Inactivity Bouts (Plain)	ACC_day_IN_bts_60_90_mg_pla	Tertile	T3	ACC_day_IN_bts_60_90_mg_plaCat3	measurement_quality_sensitivity	Measurement Quality Sensitivity	0.68 [0.47;0.99]	0.0435277246056019	0.0459814662349948	Inverse	44	31759	95258	184	FALSE	sex + race + tdi + smoking + alcohol + all_cancer_fh + season + bmi + dm + wear_dur_def_proto_day + N_valid_days
Leukemia	Leukemia	Physical Activity	Duration in 20-30 Min Inactivity Bouts (Weighted)	dur_day_IN_bts_20_30_min_wei	Tertile	T3	dur_day_IN_bts_20_30_min_weiCat3	measurement_quality_sensitivity	Measurement Quality Sensitivity	0.69 [0.48;1.00]	0.0492213243483672	0.0489079905018092	Inverse	48	31874	95618	184	FALSE	sex + race + tdi + smoking + alcohol + all_cancer_fh + season + bmi + dm + wear_dur_def_proto_day + N_valid_days
Leukemia	Leukemia	Physical Activity	Acceleration in 60-90 Min Inactivity Bouts (Weighted)	ACC_day_IN_bts_60_90_mg_wei	Tertile	T3	ACC_day_IN_bts_60_90_mg_weiCat3	measurement_quality_sensitivity	Measurement Quality Sensitivity	0.69 [0.47;1.01]	0.0531210022230004	0.0566925023902168	Inverse	44	31759	95258	184	FALSE	sex + race + tdi + smoking + alcohol + all_cancer_fh + season + bmi + dm + wear_dur_def_proto_day + N_valid_days
Leukemia	Leukemia	Physical Activity	Unbouted Inactivity Duration (Plain)	dur_day_IN_unbt_min_pla	Tertile	T2	dur_day_IN_unbt_min_plaCat2	measurement_quality_sensitivity	Measurement Quality Sensitivity	0.70 [0.49;1.01]	0.0541661035745292	0.767450342979094	Inverse	49	31874	95618	184	FALSE	sex + race + tdi + smoking + alcohol + all_cancer_fh + season + bmi + dm + wear_dur_def_proto_day + N_valid_days
Leukemia	Leukemia	Physical Activity	Duration in 10-Min MVPA Bouts (Plain)	dur_day_MVPA_bts_10_min_pla	Tertile	T3	dur_day_MVPA_bts_10_min_plaCat3	measurement_quality_sensitivity	Measurement Quality Sensitivity	0.69 [0.47;1.02]	0.0612651673887247	0.0624731965911133	Inverse	46	31894	95618	184	FALSE	sex + race + tdi + smoking + alcohol + all_cancer_fh + season + bmi + dm + wear_dur_def_proto_day + N_valid_days
Leukemia	Leukemia	Physical Activity	Acceleration in 5-10 Min MVPA Bouts (Weighted)	ACC_day_MVPA_bts_5_10_mg_wei	Tertile	T2	ACC_day_MVPA_bts_5_10_mg_weiCat2	measurement_quality_sensitivity	Measurement Quality Sensitivity	0.70 [0.48;1.02]	0.0627593462717671	0.92845949912732	Inverse	46	31706	95111	182	FALSE	sex + race + tdi + smoking + alcohol + all_cancer_fh + season + bmi + dm + wear_dur_def_proto_day + N_valid_days
Leukemia	Leukemia	Physical Activity	Number of 90-Min Inactivity Bouts (Weighted)	Nbouts_day_IN_bts_90_wei	Tertile	T3	Nbouts_day_IN_bts_90_weiCat3	measurement_quality_sensitivity	Measurement Quality Sensitivity	1.42 [0.98;2.06]	0.063049570261127	0.0414370939356196	Positive	83	31855	95618	184	FALSE	sex + race + tdi + smoking + alcohol + all_cancer_fh + season + bmi + dm + wear_dur_def_proto_day + N_valid_days
Leukemia	Leukemia	Physical Activity	Duration in 10-20 Min Inactivity Bouts (Plain)	dur_day_IN_bts_10_20_min_pla	Tertile	T3	dur_day_IN_bts_10_20_min_plaCat3	measurement_quality_sensitivity	Measurement Quality Sensitivity	0.72 [0.49;1.04]	0.0762149263714307	0.0742852774763899	Inverse	46	31870	95618	184	FALSE	sex + race + tdi + smoking + alcohol + all_cancer_fh + season + bmi + dm + wear_dur_def_proto_day + N_valid_days
Leukemia	Leukemia	Physical Activity	Duration in 5-10 Min LIPA Bouts (Weighted)	dur_day_LIG_bts_5_10_min_wei	Tertile	T2	dur_day_LIG_bts_5_10_min_weiCat2	measurement_quality_sensitivity	Measurement Quality Sensitivity	0.73 [0.51;1.04]	0.081543744105769	0.413855389554267	Inverse	52	31874	95618	184	FALSE	sex + race + tdi + smoking + alcohol + all_cancer_fh + season + bmi + dm + wear_dur_def_proto_day + N_valid_days
Leukemia	Leukemia	Physical Activity	Total Vigorous Physical Activity Duration (Weighted)	dur_day_total_VIG_min_wei	Tertile	T2	dur_day_total_VIG_min_weiCat2	measurement_quality_sensitivity	Measurement Quality Sensitivity	0.74 [0.53;1.04]	0.0846997883391665	0.0251968044245376	Inverse	59	31870	95618	184	FALSE	sex + race + tdi + smoking + alcohol + all_cancer_fh + season + bmi + dm + wear_dur_def_proto_day + N_valid_days
Leukemia	Leukemia	Physical Activity	Duration in 1-5 Min LIPA Bouts (Weighted)	dur_day_LIG_bts_1_5_min_wei	Tertile	T3	dur_day_LIG_bts_1_5_min_weiCat3	measurement_quality_sensitivity	Measurement Quality Sensitivity	0.72 [0.48;1.07]	0.100210096282985	0.112238481711815	Inverse	40	31895	95618	184	FALSE	sex + race + tdi + smoking + alcohol + all_cancer_fh + season + bmi + dm + wear_dur_def_proto_day + N_valid_days
Leukemia	Leukemia	Physical Activity	Duration in 10-Min MVPA Bouts (Weighted)	dur_day_MVPA_bts_10_min_wei	Tertile	T3	dur_day_MVPA_bts_10_min_weiCat3	measurement_quality_sensitivity	Measurement Quality Sensitivity	0.73 [0.50;1.07]	0.107790729371535	0.105879612988158	Inverse	47	31894	95618	184	FALSE	sex + race + tdi + smoking + alcohol + all_cancer_fh + season + bmi + dm + wear_dur_def_proto_day + N_valid_days
Leukemia	Leukemia	Physical Activity	Acceleration in 90-Min Inactivity Bouts (Plain)	ACC_day_IN_bts_90_mg_pla	Tertile	T3	ACC_day_IN_bts_90_mg_plaCat3	measurement_quality_sensitivity	Measurement Quality Sensitivity	0.72 [0.49;1.07]	0.108314242977303	0.116596004139484	Inverse	40	31187	93523	182	FALSE	sex + race + tdi + smoking + alcohol + all_cancer_fh + season + bmi + dm + wear_dur_def_proto_day + N_valid_days
Leukemia	Leukemia	Step Count	Peak 30-Minute Cadence	mean_peak_30min_cadence	Tertile	T3	mean_peak_30min_cadenceCat3	measurement_quality_sensitivity	Measurement Quality Sensitivity	0.73 [0.50;1.07]	0.109917838677225	0.109230368233715	Inverse	50	31877	95618	184	FALSE	sex + race + tdi + smoking + alcohol + all_cancer_fh + season + bmi + dm + wear_dur_def_proto_day + N_valid_days
Leukemia	Leukemia	Physical Activity	Acceleration in 10-Min MVPA Bouts (Plain)	ACC_day_MVPA_bts_10_mg_pla	Tertile	T2	ACC_day_MVPA_bts_10_mg_plaCat2	measurement_quality_sensitivity	Measurement Quality Sensitivity	0.74 [0.51;1.07]	0.113391207187284	0.641324297660243	Inverse	49	30754	92259	172	FALSE	sex + race + tdi + smoking + alcohol + all_cancer_fh + season + bmi + dm + wear_dur_def_proto_day + N_valid_days
Leukemia	Leukemia	Physical Activity	Duration in 20-30 Min Inactivity Bouts (Plain)	dur_day_IN_bts_20_30_min_pla	Tertile	T3	dur_day_IN_bts_20_30_min_plaCat3	measurement_quality_sensitivity	Measurement Quality Sensitivity	0.75 [0.53;1.07]	0.115170593041225	0.109617928504096	Inverse	52	31876	95618	184	FALSE	sex + race + tdi + smoking + alcohol + all_cancer_fh + season + bmi + dm + wear_dur_def_proto_day + N_valid_days
Leukemia	Leukemia	Physical Activity	Number of 20-30 Min Inactivity Bouts (Weighted)	Nbouts_day_IN_bts_20_30_wei	Tertile	T3	Nbouts_day_IN_bts_20_30_weiCat3	measurement_quality_sensitivity	Measurement Quality Sensitivity	0.75 [0.52;1.08]	0.117759180497137	0.117565367732137	Inverse	50	31876	95618	184	FALSE	sex + race + tdi + smoking + alcohol + all_cancer_fh + season + bmi + dm + wear_dur_def_proto_day + N_valid_days
Leukemia	Leukemia	Physical Activity	Duration in 5-10 Min LIPA Bouts (Plain)	dur_day_LIG_bts_5_10_min_pla	Tertile	T2	dur_day_LIG_bts_5_10_min_plaCat2	measurement_quality_sensitivity	Measurement Quality Sensitivity	0.76 [0.53;1.08]	0.125581511010257	0.473120547290558	Inverse	53	31873	95618	184	FALSE	sex + race + tdi + smoking + alcohol + all_cancer_fh + season + bmi + dm + wear_dur_def_proto_day + N_valid_days
Leukemia	Leukemia	Physical Activity	Acceleration in 10-Min LIPA Bouts (Weighted)	ACC_day_LIG_bts_10_mg_wei	Tertile	T2	ACC_day_LIG_bts_10_mg_weiCat2	measurement_quality_sensitivity	Measurement Quality Sensitivity	1.32 [0.92;1.88]	0.127751192649939	0.181863328425106	Positive	67	31861	95592	184	FALSE	sex + race + tdi + smoking + alcohol + all_cancer_fh + season + bmi + dm + wear_dur_def_proto_day + N_valid_days
Leukemia	Leukemia	Physical Activity	Acceleration in 10-20 Min Inactivity Bouts (Plain)	ACC_day_IN_bts_10_20_mg_pla	Tertile	T2	ACC_day_IN_bts_10_20_mg_plaCat2	measurement_quality_sensitivity	Measurement Quality Sensitivity	0.76 [0.53;1.08]	0.12831480308611	0.417789584560827	Inverse	52	31871	95611	184	FALSE	sex + race + tdi + smoking + alcohol + all_cancer_fh + season + bmi + dm + wear_dur_def_proto_day + N_valid_days
Leukemia	Leukemia	Physical Activity	Acceleration in 20-30 Min Inactivity Bouts (Weighted)	ACC_day_IN_bts_20_30_mg_wei	Tertile	T2	ACC_day_IN_bts_20_30_mg_weiCat2	measurement_quality_sensitivity	Measurement Quality Sensitivity	0.77 [0.55;1.08]	0.135183022796145	0.0301034575224282	Inverse	57	31872	95592	184	FALSE	sex + race + tdi + smoking + alcohol + all_cancer_fh + season + bmi + dm + wear_dur_def_proto_day + N_valid_days
Leukemia	Leukemia	Physical Activity	Acceleration in 90-Min Inactivity Bouts (Weighted)	ACC_day_IN_bts_90_mg_wei	Tertile	T3	ACC_day_IN_bts_90_mg_weiCat3	measurement_quality_sensitivity	Measurement Quality Sensitivity	0.75 [0.51;1.10]	0.13854030631939	0.14306930170714	Inverse	43	31188	93523	182	FALSE	sex + race + tdi + smoking + alcohol + all_cancer_fh + season + bmi + dm + wear_dur_def_proto_day + N_valid_days
Leukemia	Leukemia	Physical Activity	Overall Acceleration	ENMO_fullRecordingMean	Tertile	T3	ENMO_fullRecordingMeanCat3	measurement_quality_sensitivity	Measurement Quality Sensitivity	0.75 [0.51;1.11]	0.152133597523185	0.149626923096662	Inverse	46	31892	95618	184	FALSE	sex + race + tdi + smoking + alcohol + all_cancer_fh + season + bmi + dm + wear_dur_def_proto_day + N_valid_days
Leukemia	Leukemia	Physical Activity	Number of 20-30 Min Inactivity Bouts (Plain)	Nbouts_day_IN_bts_20_30_pla	Tertile	T3	Nbouts_day_IN_bts_20_30_plaCat3	measurement_quality_sensitivity	Measurement Quality Sensitivity	0.77 [0.54;1.10]	0.152793564846238	0.150382301813552	Inverse	53	31875	95618	184	FALSE	sex + race + tdi + smoking + alcohol + all_cancer_fh + season + bmi + dm + wear_dur_def_proto_day + N_valid_days
Leukemia	Leukemia	Physical Activity	Total Moderate Physical Activity Acceleration (Weighted)	ACC_day_total_MOD_mg_wei	Tertile	T2	ACC_day_total_MOD_mg_weiCat2	measurement_quality_sensitivity	Measurement Quality Sensitivity	0.77 [0.53;1.10]	0.153097365641587	0.597131617016559	Inverse	52	31873	95605	184	FALSE	sex + race + tdi + smoking + alcohol + all_cancer_fh + season + bmi + dm + wear_dur_def_proto_day + N_valid_days
Leukemia	Leukemia	Physical Activity	Number of 5-10 Min LIPA Bouts (Weighted)	Nbouts_day_LIG_bts_5_10_wei	Tertile	T2	Nbouts_day_LIG_bts_5_10_weiCat2	measurement_quality_sensitivity	Measurement Quality Sensitivity	0.77 [0.54;1.10]	0.155862137610872	0.453096239810587	Inverse	54	31871	95618	184	FALSE	sex + race + tdi + smoking + alcohol + all_cancer_fh + season + bmi + dm + wear_dur_def_proto_day + N_valid_days
Leukemia	Leukemia	Physical Activity	Acceleration in 30-60 Min Inactivity Bouts (Weighted)	ACC_day_IN_bts_30_60_mg_wei	Tertile	T3	ACC_day_IN_bts_30_60_mg_weiCat3	measurement_quality_sensitivity	Measurement Quality Sensitivity	0.76 [0.52;1.11]	0.160453678496028	0.181705273045458	Inverse	46	31869	95603	184	FALSE	sex + race + tdi + smoking + alcohol + all_cancer_fh + season + bmi + dm + wear_dur_def_proto_day + N_valid_days
Leukemia	Leukemia	Physical Activity	Number of 10-Min LIPA Bouts (Plain)	Nbouts_day_LIG_bts_10_pla	Tertile	T2	Nbouts_day_LIG_bts_10_plaCat2	measurement_quality_sensitivity	Measurement Quality Sensitivity	0.77 [0.53;1.11]	0.161489199035224	0.653116655326196	Inverse	50	31880	95618	184	FALSE	sex + race + tdi + smoking + alcohol + all_cancer_fh + season + bmi + dm + wear_dur_def_proto_day + N_valid_days
Leukemia	Leukemia	Physical Activity	Unbouted Inactivity Acceleration (Weighted)	ACC_day_IN_unbt_mg_wei	Tertile	T2	ACC_day_IN_unbt_mg_weiCat2	measurement_quality_sensitivity	Measurement Quality Sensitivity	0.76 [0.52;1.11]	0.161892577956241	0.741600088632006	Inverse	48	31885	95613	184	FALSE	sex + race + tdi + smoking + alcohol + all_cancer_fh + season + bmi + dm + wear_dur_def_proto_day + N_valid_days
Leukemia	Leukemia	Physical Activity	Duration in 1-5 Min MVPA Bouts (Plain)	dur_day_MVPA_bts_1_5_min_pla	Tertile	T2	dur_day_MVPA_bts_1_5_min_plaCat2	measurement_quality_sensitivity	Measurement Quality Sensitivity	0.78 [0.55;1.11]	0.163066608223211	0.328508728259089	Inverse	53	31882	95618	184	FALSE	sex + race + tdi + smoking + alcohol + all_cancer_fh + season + bmi + dm + wear_dur_def_proto_day + N_valid_days
Leukemia	Leukemia	Physical Activity	Duration in 1-5 Min LIPA Bouts (Plain)	dur_day_LIG_bts_1_5_min_pla	Tertile	T3	dur_day_LIG_bts_1_5_min_plaCat3	measurement_quality_sensitivity	Measurement Quality Sensitivity	0.76 [0.51;1.12]	0.163324483633992	0.170312388814363	Inverse	42	31894	95618	184	FALSE	sex + race + tdi + smoking + alcohol + all_cancer_fh + season + bmi + dm + wear_dur_def_proto_day + N_valid_days
Leukemia	Leukemia	Physical Activity	Acceleration in 1-5 Min LIPA Bouts (Weighted)	ACC_day_LIG_bts_1_5_mg_wei	Tertile	T3	ACC_day_LIG_bts_1_5_mg_weiCat3	measurement_quality_sensitivity	Measurement Quality Sensitivity	0.76 [0.51;1.12]	0.163971564409141	0.290153170386119	Inverse	41	31888	95617	184	FALSE	sex + race + tdi + smoking + alcohol + all_cancer_fh + season + bmi + dm + wear_dur_def_proto_day + N_valid_days
Leukemia	Leukemia	Physical Activity	Number of 1-5 Min MVPA Bouts (Weighted)	Nbouts_day_MVPA_bts_1_5_wei	Tertile	T2	Nbouts_day_MVPA_bts_1_5_weiCat2	measurement_quality_sensitivity	Measurement Quality Sensitivity	0.77 [0.54;1.11]	0.164141238742703	0.817131815497579	Inverse	50	31874	95618	184	FALSE	sex + race + tdi + smoking + alcohol + all_cancer_fh + season + bmi + dm + wear_dur_def_proto_day + N_valid_days
Leukemia	Leukemia	Physical Activity	Acceleration in 1-5 Min LIPA Bouts (Weighted)	ACC_day_LIG_bts_1_5_mg_wei	Tertile	T2	ACC_day_LIG_bts_1_5_mg_weiCat2	measurement_quality_sensitivity	Measurement Quality Sensitivity	1.27 [0.91;1.76]	0.165195105615122	0.290153170386119	Positive	73	31875	95617	184	FALSE	sex + race + tdi + smoking + alcohol + all_cancer_fh + season + bmi + dm + wear_dur_def_proto_day + N_valid_days
Leukemia	Leukemia	Physical Activity	Total Moderate Physical Activity Duration (Weighted)	dur_day_total_MOD_min_wei	Tertile	T3	dur_day_total_MOD_min_weiCat3	measurement_quality_sensitivity	Measurement Quality Sensitivity	0.77 [0.53;1.12]	0.167108666227941	0.167191133559022	Inverse	48	31895	95618	184	FALSE	sex + race + tdi + smoking + alcohol + all_cancer_fh + season + bmi + dm + wear_dur_def_proto_day + N_valid_days
Leukemia	Leukemia	Physical Activity	Acceleration in 5-10 Min MVPA Bouts (Plain)	ACC_day_MVPA_bts_5_10_mg_pla	Tertile	T2	ACC_day_MVPA_bts_5_10_mg_plaCat2	measurement_quality_sensitivity	Measurement Quality Sensitivity	0.77 [0.53;1.12]	0.169052265544761	0.888364267155943	Inverse	49	31704	95111	182	FALSE	sex + race + tdi + smoking + alcohol + all_cancer_fh + season + bmi + dm + wear_dur_def_proto_day + N_valid_days
Leukemia	Leukemia	Physical Activity	Total Vigorous Physical Activity Duration (Plain)	dur_day_total_VIG_min_pla	Tertile	T2	dur_day_total_VIG_min_plaCat2	measurement_quality_sensitivity	Measurement Quality Sensitivity	0.79 [0.56;1.11]	0.173808631640681	0.0294691279104796	Inverse	61	31873	95618	184	FALSE	sex + race + tdi + smoking + alcohol + all_cancer_fh + season + bmi + dm + wear_dur_def_proto_day + N_valid_days
Leukemia	Leukemia	Physical Activity	Number of 1-5 Min LIPA Bouts (Weighted)	Nbouts_day_LIG_bts_1_5_wei	Tertile	T3	Nbouts_day_LIG_bts_1_5_weiCat3	measurement_quality_sensitivity	Measurement Quality Sensitivity	0.76 [0.51;1.13]	0.174804885179788	0.188594151736959	Inverse	41	31895	95618	184	FALSE	sex + race + tdi + smoking + alcohol + all_cancer_fh + season + bmi + dm + wear_dur_def_proto_day + N_valid_days
Leukemia	Leukemia	Physical Activity	Number of 1-5 Min LIPA Bouts (Plain)	Nbouts_day_LIG_bts_1_5_pla	Tertile	T3	Nbouts_day_LIG_bts_1_5_plaCat3	measurement_quality_sensitivity	Measurement Quality Sensitivity	0.77 [0.52;1.13]	0.183555271081017	0.171368121841073	Inverse	43	31895	95618	184	FALSE	sex + race + tdi + smoking + alcohol + all_cancer_fh + season + bmi + dm + wear_dur_def_proto_day + N_valid_days
Leukemia	Leukemia	Physical Activity	Number of 20-30 Min Inactivity Bouts (Plain)	Nbouts_day_IN_bts_20_30_pla	Tertile	T2	Nbouts_day_IN_bts_20_30_plaCat2	measurement_quality_sensitivity	Measurement Quality Sensitivity	0.79 [0.56;1.12]	0.186338714222359	0.150382301813552	Inverse	56	31873	95618	184	FALSE	sex + race + tdi + smoking + alcohol + all_cancer_fh + season + bmi + dm + wear_dur_def_proto_day + N_valid_days
Leukemia	Leukemia	Physical Activity	Acceleration in 10-Min LIPA Bouts (Weighted)	ACC_day_LIG_bts_10_mg_wei	Tertile	T3	ACC_day_LIG_bts_10_mg_weiCat3	measurement_quality_sensitivity	Measurement Quality Sensitivity	1.28 [0.89;1.85]	0.187709335677256	0.181863328425106	Positive	61	31877	95592	184	FALSE	sex + race + tdi + smoking + alcohol + all_cancer_fh + season + bmi + dm + wear_dur_def_proto_day + N_valid_days
Leukemia	Leukemia	Physical Activity	Duration in 30-60 Min Inactivity Bouts (Plain)	dur_day_IN_bts_30_60_min_pla	Tertile	T2	dur_day_IN_bts_30_60_min_plaCat2	measurement_quality_sensitivity	Measurement Quality Sensitivity	1.26 [0.89;1.77]	0.190552661195314	0.325718971134586	Positive	75	31877	95618	184	FALSE	sex + race + tdi + smoking + alcohol + all_cancer_fh + season + bmi + dm + wear_dur_def_proto_day + N_valid_days
Leukemia	Leukemia	Physical Activity	Acceleration in 1-5 Min LIPA Bouts (Plain)	ACC_day_LIG_bts_1_5_mg_pla	Tertile	T2	ACC_day_LIG_bts_1_5_mg_plaCat2	measurement_quality_sensitivity	Measurement Quality Sensitivity	1.25 [0.89;1.75]	0.191127852103216	0.481729448962223	Positive	71	31877	95617	184	FALSE	sex + race + tdi + smoking + alcohol + all_cancer_fh + season + bmi + dm + wear_dur_def_proto_day + N_valid_days
Leukemia	Leukemia	Physical Activity	Duration in 10-20 Min Inactivity Bouts (Weighted)	dur_day_IN_bts_10_20_min_wei	Tertile	T2	dur_day_IN_bts_10_20_min_weiCat2	measurement_quality_sensitivity	Measurement Quality Sensitivity	0.80 [0.57;1.12]	0.195610159100922	0.0316438190087702	Inverse	58	31881	95618	184	FALSE	sex + race + tdi + smoking + alcohol + all_cancer_fh + season + bmi + dm + wear_dur_def_proto_day + N_valid_days
Leukemia	Leukemia	Physical Activity	Total Moderate Physical Activity Duration (Plain)	dur_day_total_MOD_min_pla	Tertile	T3	dur_day_total_MOD_min_plaCat3	measurement_quality_sensitivity	Measurement Quality Sensitivity	0.78 [0.54;1.14]	0.204566166482298	0.205301047796115	Inverse	49	31895	95618	184	FALSE	sex + race + tdi + smoking + alcohol + all_cancer_fh + season + bmi + dm + wear_dur_def_proto_day + N_valid_days
Leukemia	Leukemia	Physical Activity	Total Moderate Physical Activity Duration (Plain)	dur_day_total_MOD_min_pla	Tertile	T2	dur_day_total_MOD_min_plaCat2	measurement_quality_sensitivity	Measurement Quality Sensitivity	0.80 [0.56;1.13]	0.205502510465294	0.205301047796115	Inverse	55	31871	95618	184	FALSE	sex + race + tdi + smoking + alcohol + all_cancer_fh + season + bmi + dm + wear_dur_def_proto_day + N_valid_days
Leukemia	Leukemia	Physical Activity	Number of 10-20 Min Inactivity Bouts (Weighted)	Nbouts_day_IN_bts_10_20_wei	Tertile	T2	Nbouts_day_IN_bts_10_20_weiCat2	measurement_quality_sensitivity	Measurement Quality Sensitivity	0.81 [0.58;1.13]	0.205725791684869	0.00837631039245157	Inverse	60	31882	95618	184	FALSE	sex + race + tdi + smoking + alcohol + all_cancer_fh + season + bmi + dm + wear_dur_def_proto_day + N_valid_days
Leukemia	Leukemia	Physical Activity	Duration in 20-30 Min Inactivity Bouts (Plain)	dur_day_IN_bts_20_30_min_pla	Tertile	T2	dur_day_IN_bts_20_30_min_plaCat2	measurement_quality_sensitivity	Measurement Quality Sensitivity	0.80 [0.57;1.14]	0.216512257941408	0.109617928504096	Inverse	57	31872	95618	184	FALSE	sex + race + tdi + smoking + alcohol + all_cancer_fh + season + bmi + dm + wear_dur_def_proto_day + N_valid_days
Leukemia	Leukemia	Physical Activity	Unbouted Inactivity Acceleration (Plain)	ACC_day_IN_unbt_mg_pla	Tertile	T2	ACC_day_IN_unbt_mg_plaCat2	measurement_quality_sensitivity	Measurement Quality Sensitivity	0.79 [0.53;1.16]	0.219755780689914	0.337374554393144	Inverse	47	31883	95613	184	FALSE	sex + race + tdi + smoking + alcohol + all_cancer_fh + season + bmi + dm + wear_dur_def_proto_day + N_valid_days
Leukemia	Leukemia	Physical Activity	Acceleration in 90-Min Inactivity Bouts (Plain)	ACC_day_IN_bts_90_mg_pla	Tertile	T2	ACC_day_IN_bts_90_mg_plaCat2	measurement_quality_sensitivity	Measurement Quality Sensitivity	1.23 [0.88;1.71]	0.221068522130566	0.116596004139484	Positive	77	31167	93523	182	FALSE	sex + race + tdi + smoking + alcohol + all_cancer_fh + season + bmi + dm + wear_dur_def_proto_day + N_valid_days
Leukemia	Leukemia	Step Count	MVPA Steps	mean_mvpa_steps	Tertile	T3	mean_mvpa_stepsCat3	measurement_quality_sensitivity	Measurement Quality Sensitivity	0.80 [0.55;1.15]	0.223208188401752	0.245719730889806	Inverse	52	31884	95618	184	FALSE	sex + race + tdi + smoking + alcohol + all_cancer_fh + season + bmi + dm + wear_dur_def_proto_day + N_valid_days
Leukemia	Leukemia	Physical Activity	Number of 10-20 Min Inactivity Bouts (Plain)	Nbouts_day_IN_bts_10_20_pla	Tertile	T2	Nbouts_day_IN_bts_10_20_plaCat2	measurement_quality_sensitivity	Measurement Quality Sensitivity	0.81 [0.58;1.14]	0.224638311281624	0.0305784990182737	Inverse	59	31881	95618	184	FALSE	sex + race + tdi + smoking + alcohol + all_cancer_fh + season + bmi + dm + wear_dur_def_proto_day + N_valid_days
Leukemia	Leukemia	Physical Activity	Number of 10-Min LIPA Bouts (Weighted)	Nbouts_day_LIG_bts_10_wei	Tertile	T2	Nbouts_day_LIG_bts_10_weiCat2	measurement_quality_sensitivity	Measurement Quality Sensitivity	0.79 [0.55;1.15]	0.224721271031524	0.625550583924838	Inverse	51	31881	95618	184	FALSE	sex + race + tdi + smoking + alcohol + all_cancer_fh + season + bmi + dm + wear_dur_def_proto_day + N_valid_days
Leukemia	Leukemia	Physical Activity	Acceleration in 20-30 Min Inactivity Bouts (Plain)	ACC_day_IN_bts_20_30_mg_pla	Tertile	T2	ACC_day_IN_bts_20_30_mg_plaCat2	measurement_quality_sensitivity	Measurement Quality Sensitivity	0.81 [0.58;1.14]	0.225453472387784	0.0309420475589896	Inverse	59	31870	95592	184	FALSE	sex + race + tdi + smoking + alcohol + all_cancer_fh + season + bmi + dm + wear_dur_def_proto_day + N_valid_days
Leukemia	Leukemia	Physical Activity	Acceleration in 10-Min MVPA Bouts (Weighted)	ACC_day_MVPA_bts_10_mg_wei	Tertile	T2	ACC_day_MVPA_bts_10_mg_weiCat2	measurement_quality_sensitivity	Measurement Quality Sensitivity	0.80 [0.55;1.15]	0.230214105247336	0.74346202832102	Inverse	51	30755	92259	172	FALSE	sex + race + tdi + smoking + alcohol + all_cancer_fh + season + bmi + dm + wear_dur_def_proto_day + N_valid_days
Leukemia	Leukemia	Physical Activity	Number of 5-10 Min MVPA Bouts (Weighted)	Nbouts_day_MVPA_bts_5_10_wei	Tertile	T3	Nbouts_day_MVPA_bts_5_10_weiCat3	measurement_quality_sensitivity	Measurement Quality Sensitivity	0.79 [0.54;1.16]	0.230930093731388	0.228788396505894	Inverse	46	31890	95618	184	FALSE	sex + race + tdi + smoking + alcohol + all_cancer_fh + season + bmi + dm + wear_dur_def_proto_day + N_valid_days
Leukemia	Leukemia	Physical Activity	Number of 30-60 Min Inactivity Bouts (Weighted)	Nbouts_day_IN_bts_30_60_wei	Tertile	T2	Nbouts_day_IN_bts_30_60_weiCat2	measurement_quality_sensitivity	Measurement Quality Sensitivity	1.23 [0.87;1.74]	0.232212472545355	0.489898368273141	Positive	73	31881	95618	184	FALSE	sex + race + tdi + smoking + alcohol + all_cancer_fh + season + bmi + dm + wear_dur_def_proto_day + N_valid_days
Leukemia	Leukemia	Light	Morning Light	morning_light	Tertile	T3	morning_lightCat3	measurement_quality_sensitivity	Measurement Quality Sensitivity	0.78 [0.52;1.17]	0.235741374521288	0.164031673645489	Inverse	60	31625	94851	182	FALSE	sex + race + tdi + smoking + alcohol + all_cancer_fh + season + bmi + dm + wear_dur_def_proto_day + N_valid_days
Leukemia	Leukemia	Physical Activity	Total Moderate Physical Activity Duration (Weighted)	dur_day_total_MOD_min_wei	Tertile	T2	dur_day_total_MOD_min_weiCat2	measurement_quality_sensitivity	Measurement Quality Sensitivity	0.81 [0.57;1.15]	0.244653631074495	0.167191133559022	Inverse	56	31872	95618	184	FALSE	sex + race + tdi + smoking + alcohol + all_cancer_fh + season + bmi + dm + wear_dur_def_proto_day + N_valid_days
Leukemia	Leukemia	Physical Activity	Acceleration in 30-60 Min Inactivity Bouts (Plain)	ACC_day_IN_bts_30_60_mg_pla	Tertile	T3	ACC_day_IN_bts_30_60_mg_plaCat3	measurement_quality_sensitivity	Measurement Quality Sensitivity	0.80 [0.55;1.17]	0.250093880760648	0.285472595810054	Inverse	46	31867	95603	184	FALSE	sex + race + tdi + smoking + alcohol + all_cancer_fh + season + bmi + dm + wear_dur_def_proto_day + N_valid_days
Leukemia	Leukemia	Step Count	Total Steps	mean_total_steps	Tertile	T2	mean_total_stepsCat2	measurement_quality_sensitivity	Measurement Quality Sensitivity	0.81 [0.56;1.17]	0.257450910057781	0.589469690474466	Inverse	53	31875	95618	184	FALSE	sex + race + tdi + smoking + alcohol + all_cancer_fh + season + bmi + dm + wear_dur_def_proto_day + N_valid_days
Leukemia	Leukemia	Physical Activity	Number of 5-10 Min MVPA Bouts (Plain)	Nbouts_day_MVPA_bts_5_10_pla	Tertile	T3	Nbouts_day_MVPA_bts_5_10_plaCat3	measurement_quality_sensitivity	Measurement Quality Sensitivity	0.81 [0.56;1.18]	0.276811249809139	0.272665837903312	Inverse	47	31892	95618	184	FALSE	sex + race + tdi + smoking + alcohol + all_cancer_fh + season + bmi + dm + wear_dur_def_proto_day + N_valid_days
Leukemia	Leukemia	Physical Activity	Number of 5-10 Min LIPA Bouts (Plain)	Nbouts_day_LIG_bts_5_10_pla	Tertile	T2	Nbouts_day_LIG_bts_5_10_plaCat2	measurement_quality_sensitivity	Measurement Quality Sensitivity	0.82 [0.58;1.17]	0.283725287966717	0.571406014428832	Inverse	56	31871	95618	184	FALSE	sex + race + tdi + smoking + alcohol + all_cancer_fh + season + bmi + dm + wear_dur_def_proto_day + N_valid_days
Leukemia	Leukemia	Physical Activity	Acceleration in 30-60 Min Inactivity Bouts (Plain)	ACC_day_IN_bts_30_60_mg_pla	Tertile	T2	ACC_day_IN_bts_30_60_mg_plaCat2	measurement_quality_sensitivity	Measurement Quality Sensitivity	1.20 [0.86;1.68]	0.288541900264177	0.285472595810054	Positive	73	31868	95603	184	FALSE	sex + race + tdi + smoking + alcohol + all_cancer_fh + season + bmi + dm + wear_dur_def_proto_day + N_valid_days
Leukemia	Leukemia	Physical Activity	Duration in 1-5 Min MVPA Bouts (Weighted)	dur_day_MVPA_bts_1_5_min_wei	Tertile	T2	dur_day_MVPA_bts_1_5_min_weiCat2	measurement_quality_sensitivity	Measurement Quality Sensitivity	0.83 [0.59;1.18]	0.294695604267083	0.428117020348705	Inverse	55	31880	95618	184	FALSE	sex + race + tdi + smoking + alcohol + all_cancer_fh + season + bmi + dm + wear_dur_def_proto_day + N_valid_days
Leukemia	Leukemia	Step Count	Peak 30-Minute Cadence	mean_peak_30min_cadence	Tertile	T2	mean_peak_30min_cadenceCat2	measurement_quality_sensitivity	Measurement Quality Sensitivity	0.83 [0.58;1.18]	0.295967293919479	0.109230368233715	Inverse	58	31875	95618	184	FALSE	sex + race + tdi + smoking + alcohol + all_cancer_fh + season + bmi + dm + wear_dur_def_proto_day + N_valid_days
Leukemia	Leukemia	Physical Activity	Duration in 5-10 Min MVPA Bouts (Plain)	dur_day_MVPA_bts_5_10_min_pla	Tertile	T3	dur_day_MVPA_bts_5_10_min_plaCat3	measurement_quality_sensitivity	Measurement Quality Sensitivity	0.82 [0.57;1.20]	0.31362474521745	0.30766462684666	Inverse	48	31891	95618	184	FALSE	sex + race + tdi + smoking + alcohol + all_cancer_fh + season + bmi + dm + wear_dur_def_proto_day + N_valid_days
Leukemia	Leukemia	Physical Activity	Acceleration in 1-5 Min LIPA Bouts (Plain)	ACC_day_LIG_bts_1_5_mg_pla	Tertile	T3	ACC_day_LIG_bts_1_5_mg_plaCat3	measurement_quality_sensitivity	Measurement Quality Sensitivity	0.83 [0.56;1.21]	0.331551688842897	0.481729448962223	Inverse	44	31886	95617	184	FALSE	sex + race + tdi + smoking + alcohol + all_cancer_fh + season + bmi + dm + wear_dur_def_proto_day + N_valid_days
Leukemia	Leukemia	Physical Activity	Duration in 30-60 Min Inactivity Bouts (Plain)	dur_day_IN_bts_30_60_min_pla	Tertile	T3	dur_day_IN_bts_30_60_min_plaCat3	measurement_quality_sensitivity	Measurement Quality Sensitivity	0.83 [0.57;1.21]	0.33668420682708	0.325718971134586	Inverse	51	31864	95618	184	FALSE	sex + race + tdi + smoking + alcohol + all_cancer_fh + season + bmi + dm + wear_dur_def_proto_day + N_valid_days
Leukemia	Leukemia	Physical Activity	Duration in 5-10 Min MVPA Bouts (Weighted)	dur_day_MVPA_bts_5_10_min_wei	Tertile	T3	dur_day_MVPA_bts_5_10_min_weiCat3	measurement_quality_sensitivity	Measurement Quality Sensitivity	0.83 [0.57;1.21]	0.338308313414021	0.338136372987177	Inverse	47	31889	95618	184	FALSE	sex + race + tdi + smoking + alcohol + all_cancer_fh + season + bmi + dm + wear_dur_def_proto_day + N_valid_days
Leukemia	Leukemia	Physical Activity	Number of 1-5 Min LIPA Bouts (Plain)	Nbouts_day_LIG_bts_1_5_pla	Tertile	T2	Nbouts_day_LIG_bts_1_5_plaCat2	measurement_quality_sensitivity	Measurement Quality Sensitivity	0.85 [0.60;1.19]	0.347729639812463	0.171368121841073	Inverse	59	31869	95618	184	FALSE	sex + race + tdi + smoking + alcohol + all_cancer_fh + season + bmi + dm + wear_dur_def_proto_day + N_valid_days
Leukemia	Leukemia	Physical Activity	Duration in 10-20 Min Inactivity Bouts (Plain)	dur_day_IN_bts_10_20_min_pla	Tertile	T2	dur_day_IN_bts_10_20_min_plaCat2	measurement_quality_sensitivity	Measurement Quality Sensitivity	0.86 [0.61;1.20]	0.366577364856979	0.0742852774763899	Inverse	60	31882	95618	184	FALSE	sex + race + tdi + smoking + alcohol + all_cancer_fh + season + bmi + dm + wear_dur_def_proto_day + N_valid_days
Leukemia	Leukemia	Physical Activity	Overall Acceleration	ENMO_fullRecordingMean	Tertile	T2	ENMO_fullRecordingMeanCat2	measurement_quality_sensitivity	Measurement Quality Sensitivity	0.86 [0.61;1.21]	0.378372297277029	0.149626923096662	Inverse	59	31879	95618	184	FALSE	sex + race + tdi + smoking + alcohol + all_cancer_fh + season + bmi + dm + wear_dur_def_proto_day + N_valid_days
Leukemia	Leukemia	Physical Activity	Duration in 1-5 Min MVPA Bouts (Plain)	dur_day_MVPA_bts_1_5_min_pla	Tertile	T3	dur_day_MVPA_bts_1_5_min_plaCat3	measurement_quality_sensitivity	Measurement Quality Sensitivity	0.85 [0.58;1.23]	0.381046458921077	0.328508728259089	Inverse	48	31890	95618	184	FALSE	sex + race + tdi + smoking + alcohol + all_cancer_fh + season + bmi + dm + wear_dur_def_proto_day + N_valid_days
Leukemia	Leukemia	Light	Nighttime Light	nighttime_light	Tertile	T2	nighttime_lightCat2	measurement_quality_sensitivity	Measurement Quality Sensitivity	0.85 [0.59;1.22]	0.381115042950273	0.72502586773685	Inverse	55	31617	94851	182	FALSE	sex + race + tdi + smoking + alcohol + all_cancer_fh + season + bmi + dm + wear_dur_def_proto_day + N_valid_days
Leukemia	Leukemia	Physical Activity	Duration in 5-10 Min MVPA Bouts (Plain)	dur_day_MVPA_bts_5_10_min_pla	Tertile	T2	dur_day_MVPA_bts_5_10_min_plaCat2	measurement_quality_sensitivity	Measurement Quality Sensitivity	0.86 [0.61;1.21]	0.381148993075677	0.30766462684666	Inverse	58	31875	95618	184	FALSE	sex + race + tdi + smoking + alcohol + all_cancer_fh + season + bmi + dm + wear_dur_def_proto_day + N_valid_days
Leukemia	Leukemia	Physical Activity	Acceleration in 10-Min LIPA Bouts (Plain)	ACC_day_LIG_bts_10_mg_pla	Tertile	T3	ACC_day_LIG_bts_10_mg_plaCat3	measurement_quality_sensitivity	Measurement Quality Sensitivity	1.17 [0.82;1.68]	0.383963288684988	0.381121736346559	Positive	61	31879	95592	184	FALSE	sex + race + tdi + smoking + alcohol + all_cancer_fh + season + bmi + dm + wear_dur_def_proto_day + N_valid_days
Leukemia	Leukemia	Physical Activity	Duration in 20-30 Min Inactivity Bouts (Weighted)	dur_day_IN_bts_20_30_min_wei	Tertile	T2	dur_day_IN_bts_20_30_min_weiCat2	measurement_quality_sensitivity	Measurement Quality Sensitivity	0.86 [0.61;1.21]	0.38536306950231	0.0489079905018092	Inverse	61	31874	95618	184	FALSE	sex + race + tdi + smoking + alcohol + all_cancer_fh + season + bmi + dm + wear_dur_def_proto_day + N_valid_days
Leukemia	Leukemia	Physical Activity	Duration in 10-Min MVPA Bouts (Plain)	dur_day_MVPA_bts_10_min_pla	Tertile	T2	dur_day_MVPA_bts_10_min_plaCat2	measurement_quality_sensitivity	Measurement Quality Sensitivity	0.86 [0.61;1.21]	0.387184016344004	0.0624731965911133	Inverse	61	31871	95618	184	FALSE	sex + race + tdi + smoking + alcohol + all_cancer_fh + season + bmi + dm + wear_dur_def_proto_day + N_valid_days
Leukemia	Leukemia	Physical Activity	Unbouted Inactivity Acceleration (Plain)	ACC_day_IN_unbt_mg_pla	Tertile	T3	ACC_day_IN_unbt_mg_plaCat3	measurement_quality_sensitivity	Measurement Quality Sensitivity	1.16 [0.82;1.64]	0.390311137474486	0.337374554393144	Positive	79	31858	95613	184	FALSE	sex + race + tdi + smoking + alcohol + all_cancer_fh + season + bmi + dm + wear_dur_def_proto_day + N_valid_days
Leukemia	Leukemia	Light	Total Daily Light	total_daily_light	Tertile	T3	total_daily_lightCat3	measurement_quality_sensitivity	Measurement Quality Sensitivity	0.84 [0.56;1.26]	0.393112500555226	0.381252130253196	Inverse	64	31621	94851	182	FALSE	sex + race + tdi + smoking + alcohol + all_cancer_fh + season + bmi + dm + wear_dur_def_proto_day + N_valid_days
Leukemia	Leukemia	Physical Activity	Number of 30-60 Min Inactivity Bouts (Plain)	Nbouts_day_IN_bts_30_60_pla	Tertile	T3	Nbouts_day_IN_bts_30_60_plaCat3	measurement_quality_sensitivity	Measurement Quality Sensitivity	0.85 [0.59;1.23]	0.3979870346987	0.378001307139772	Inverse	54	31864	95618	184	FALSE	sex + race + tdi + smoking + alcohol + all_cancer_fh + season + bmi + dm + wear_dur_def_proto_day + N_valid_days
Leukemia	Leukemia	Physical Activity	Number of 10-Min MVPA Bouts (Weighted)	Nbouts_day_MVPA_bts_10_wei	Tertile	T3	Nbouts_day_MVPA_bts_10_weiCat3	measurement_quality_sensitivity	Measurement Quality Sensitivity	0.85 [0.58;1.25]	0.402729692642231	0.37648097583854	Inverse	49	31896	95618	184	FALSE	sex + race + tdi + smoking + alcohol + all_cancer_fh + season + bmi + dm + wear_dur_def_proto_day + N_valid_days
Leukemia	Leukemia	Physical Activity	Duration in 90-Min Inactivity Bouts (Weighted)	dur_day_IN_bts_90_min_wei	Tertile	T2	dur_day_IN_bts_90_min_weiCat2	measurement_quality_sensitivity	Measurement Quality Sensitivity	1.18 [0.79;1.76]	0.408833978380962	0.0122399359226052	Positive	56	31878	95618	184	FALSE	sex + race + tdi + smoking + alcohol + all_cancer_fh + season + bmi + dm + wear_dur_def_proto_day + N_valid_days
Leukemia	Leukemia	Physical Activity	Duration in 30-60 Min Inactivity Bouts (Weighted)	dur_day_IN_bts_30_60_min_wei	Tertile	T2	dur_day_IN_bts_30_60_min_weiCat2	measurement_quality_sensitivity	Measurement Quality Sensitivity	1.16 [0.82;1.64]	0.410499114514159	0.503618584121884	Positive	70	31877	95618	184	FALSE	sex + race + tdi + smoking + alcohol + all_cancer_fh + season + bmi + dm + wear_dur_def_proto_day + N_valid_days
Leukemia	Leukemia	Physical Activity	Acceleration in 10-20 Min Inactivity Bouts (Weighted)	ACC_day_IN_bts_10_20_mg_wei	Tertile	T3	ACC_day_IN_bts_10_20_mg_weiCat3	measurement_quality_sensitivity	Measurement Quality Sensitivity	0.87 [0.61;1.23]	0.424528121071168	0.41984834005174	Inverse	58	31871	95611	184	FALSE	sex + race + tdi + smoking + alcohol + all_cancer_fh + season + bmi + dm + wear_dur_def_proto_day + N_valid_days
Leukemia	Leukemia	Physical Activity	Acceleration in 10-20 Min Inactivity Bouts (Plain)	ACC_day_IN_bts_10_20_mg_pla	Tertile	T3	ACC_day_IN_bts_10_20_mg_plaCat3	measurement_quality_sensitivity	Measurement Quality Sensitivity	0.87 [0.62;1.23]	0.436649362498545	0.417789584560827	Inverse	61	31871	95611	184	FALSE	sex + race + tdi + smoking + alcohol + all_cancer_fh + season + bmi + dm + wear_dur_def_proto_day + N_valid_days
Leukemia	Leukemia	Physical Activity	Duration in 5-10 Min LIPA Bouts (Weighted)	dur_day_LIG_bts_5_10_min_wei	Tertile	T3	dur_day_LIG_bts_5_10_min_weiCat3	measurement_quality_sensitivity	Measurement Quality Sensitivity	0.87 [0.61;1.24]	0.444375443964988	0.413855389554267	Inverse	58	31886	95618	184	FALSE	sex + race + tdi + smoking + alcohol + all_cancer_fh + season + bmi + dm + wear_dur_def_proto_day + N_valid_days
Leukemia	Leukemia	Physical Activity	Total Vigorous Physical Activity Acceleration (Weighted)	ACC_day_total_VIG_mg_wei	Tertile	T2	ACC_day_total_VIG_mg_weiCat2	measurement_quality_sensitivity	Measurement Quality Sensitivity	1.19 [0.76;1.87]	0.44605954254881103	0.751706480987966	Positive	41	23036	69108	112	FALSE	sex + race + tdi + smoking + alcohol + all_cancer_fh + season + bmi + dm + wear_dur_def_proto_day + N_valid_days
Leukemia	Leukemia	Physical Activity	Number of 5-10 Min MVPA Bouts (Plain)	Nbouts_day_MVPA_bts_5_10_pla	Tertile	T2	Nbouts_day_MVPA_bts_5_10_plaCat2	measurement_quality_sensitivity	Measurement Quality Sensitivity	0.88 [0.62;1.23]	0.447054879533154	0.272665837903312	Inverse	59	31871	95618	184	FALSE	sex + race + tdi + smoking + alcohol + all_cancer_fh + season + bmi + dm + wear_dur_def_proto_day + N_valid_days
Leukemia	Leukemia	Physical Activity	Acceleration in 5-10 Min LIPA Bouts (Weighted)	ACC_day_LIG_bts_5_10_mg_wei	Tertile	T2	ACC_day_LIG_bts_5_10_mg_weiCat2	measurement_quality_sensitivity	Measurement Quality Sensitivity	1.14 [0.81;1.61]	0.457200955165885	0.830065421540698	Positive	64	31869	95613	184	FALSE	sex + race + tdi + smoking + alcohol + all_cancer_fh + season + bmi + dm + wear_dur_def_proto_day + N_valid_days
Leukemia	Leukemia	Physical Activity	Duration in 1-5 Min MVPA Bouts (Weighted)	dur_day_MVPA_bts_1_5_min_wei	Tertile	T3	dur_day_MVPA_bts_1_5_min_weiCat3	measurement_quality_sensitivity	Measurement Quality Sensitivity	0.87 [0.60;1.27]	0.472778577948153	0.428117020348705	Inverse	48	31891	95618	184	FALSE	sex + race + tdi + smoking + alcohol + all_cancer_fh + season + bmi + dm + wear_dur_def_proto_day + N_valid_days
Leukemia	Leukemia	Step Count	MVPA Steps	mean_mvpa_steps	Tertile	T2	mean_mvpa_stepsCat2	measurement_quality_sensitivity	Measurement Quality Sensitivity	0.88 [0.62;1.25]	0.473663499797348	0.245719730889806	Inverse	59	31869	95618	184	FALSE	sex + race + tdi + smoking + alcohol + all_cancer_fh + season + bmi + dm + wear_dur_def_proto_day + N_valid_days
