## Supplementary material for "Five-Domain Accelerometer-Derived Behavioral Exposome and Incident Cancer Risk in UK Biobank": Table S12: Bladder cancer, incident n=156 (part 1 of 2)

outcome	outcome_code	domain	exposure_label	exposure	analysis_scale_label	tertile	Variable	model_key	model_tier_label	HR_CI95	p.value	P_trend	hr_direction	case_n	n_in_tertile	n_model	n_events	adjusted_for_total_accel	model_covariates
Bladder cancer	Bladder	Physical Activity	Standard Deviation of Inactivity Fragment Durations During Waking Time (Weighted)	FRAG_SD_dur_IN_day_wei	Continuous Per SD	NA	FRAG_SD_dur_IN_day_weiPerSD	minimal	Minimal	1.20 [1.09;1.32]	1.3036923068268e-4	0.00817447673332171	Positive	NA	NA	95613	156	FALSE	sex + race + tdi + smoking + alcohol + all_cancer_fh + season
Bladder cancer	Bladder	Physical Activity	Standard Deviation of Inactivity Fragment Durations During Waking Time (Plain)	FRAG_SD_dur_IN_day_pla	Continuous Per SD	NA	FRAG_SD_dur_IN_day_plaPerSD	minimal	Minimal	1.20 [1.09;1.32]	1.7338072347976e-4	0.0123026854060348	Positive	NA	NA	95613	156	FALSE	sex + race + tdi + smoking + alcohol + all_cancer_fh + season
Bladder cancer	Bladder	Physical Activity	Standard Deviation of Inactivity Fragment Durations During Waking Time	FRAG_SD_dur_IN_day	Continuous Per SD	NA	FRAG_SD_dur_IN_dayPerSD	minimal	Minimal	1.15 [1.07;1.23]	2.4303498766921e-4	0.0400508523366401	Positive	NA	NA	95615	156	FALSE	sex + race + tdi + smoking + alcohol + all_cancer_fh + season
Bladder cancer	Bladder	Physical Activity	Mean Inactivity Fragment Duration During Waking Time	FRAG_mean_dur_IN_day	Continuous Per SD	NA	FRAG_mean_dur_IN_dayPerSD	minimal	Minimal	1.06 [1.02;1.11]	0.00117403457616193	0.032622397373907	Positive	NA	NA	95617	156	FALSE	sex + race + tdi + smoking + alcohol + all_cancer_fh + season
Bladder cancer	Bladder	Step Count	Total Steps	mean_total_steps	Continuous Per SD	NA	mean_total_stepsPerSD	minimal	Minimal	0.76 [0.64;0.90]	0.00158465587179842	0.0281152124877057	Inverse	NA	NA	95618	156	FALSE	sex + race + tdi + smoking + alcohol + all_cancer_fh + season
Bladder cancer	Bladder	Physical Activity	Overall Acceleration	ENMO_fullRecordingMean	Continuous Per SD	NA	ENMO_fullRecordingMeanPerSD	minimal	Minimal	0.73 [0.60;0.89]	0.00182014311076889	0.00607004584961314	Inverse	NA	NA	95618	156	FALSE	sex + race + tdi + smoking + alcohol + all_cancer_fh + season
Bladder cancer	Bladder	Circadian Rhythm	Cosinor Mesor	cosinor_mes	Continuous Per SD	NA	cosinor_mesPerSD	minimal	Minimal	0.77 [0.66;0.91]	0.00186121093945461	0.00743122633877501	Inverse	NA	NA	95618	156	FALSE	sex + race + tdi + smoking + alcohol + all_cancer_fh + season
Bladder cancer	Bladder	Circadian Rhythm	M10 Activity Level	M10VALUE	Continuous Per SD	NA	M10VALUEPerSD	minimal	Minimal	0.74 [0.61;0.90]	0.00207975564785602	0.00743463070231178	Inverse	NA	NA	95618	156	FALSE	sex + race + tdi + smoking + alcohol + all_cancer_fh + season
Bladder cancer	Bladder	Physical Activity	Mean Inactivity Fragment Duration During Waking Time (Plain)	FRAG_mean_dur_IN_day_pla	Continuous Per SD	NA	FRAG_mean_dur_IN_day_plaPerSD	minimal	Minimal	1.08 [1.02;1.13]	0.00362830872808913	0.00437304133645325	Positive	NA	NA	95618	156	FALSE	sex + race + tdi + smoking + alcohol + all_cancer_fh + season
Bladder cancer	Bladder	Physical Activity	Mean Inactivity Fragment Duration During Waking Time (Weighted)	FRAG_mean_dur_IN_day_wei	Continuous Per SD	NA	FRAG_mean_dur_IN_day_weiPerSD	minimal	Minimal	1.08 [1.02;1.13]	0.00381407085287479	0.00854758664825172	Positive	NA	NA	95618	156	FALSE	sex + race + tdi + smoking + alcohol + all_cancer_fh + season
Bladder cancer	Bladder	Physical Activity	Total Inactivity Duration (Weighted)	dur_day_total_IN_min_wei	Continuous Per SD	NA	dur_day_total_IN_min_weiPerSD	minimal	Minimal	1.25 [1.07;1.47]	0.00480754337904198	0.00688564058944392	Positive	NA	NA	95618	156	FALSE	sex + race + tdi + smoking + alcohol + all_cancer_fh + season
Bladder cancer	Bladder	Physical Activity	Duration in 60-90 Min Inactivity Bouts (Plain)	dur_day_IN_bts_60_90_min_pla	Continuous Per SD	NA	dur_day_IN_bts_60_90_min_plaPerSD	minimal	Minimal	1.24 [1.06;1.44]	0.00565379125126396	0.0246013303905319	Positive	NA	NA	95618	156	FALSE	sex + race + tdi + smoking + alcohol + all_cancer_fh + season
Bladder cancer	Bladder	Physical Activity	Total Inactivity Duration (Plain)	dur_day_total_IN_min_pla	Continuous Per SD	NA	dur_day_total_IN_min_plaPerSD	minimal	Minimal	1.24 [1.06;1.46]	0.00625558286404924	0.00277895895630221	Positive	NA	NA	95618	156	FALSE	sex + race + tdi + smoking + alcohol + all_cancer_fh + season
Bladder cancer	Bladder	Physical Activity	Total Inactivity Acceleration (Weighted)	ACC_day_total_IN_mg_wei	Continuous Per SD	NA	ACC_day_total_IN_mg_weiPerSD	minimal	Minimal	0.79 [0.67;0.94]	0.00663182195379054	0.00730403525160945	Inverse	NA	NA	95618	156	FALSE	sex + race + tdi + smoking + alcohol + all_cancer_fh + season
Bladder cancer	Bladder	Physical Activity	W0.5 of Inactivity Fragment Durations During Waking Time	FRAG_W0.5_dur_IN_day	Continuous Per SD	NA	FRAG_W0.5_dur_IN_dayPerSD	minimal	Minimal	1.29 [1.07;1.55]	0.00694198255466267	0.00457417557937676	Positive	NA	NA	95615	156	FALSE	sex + race + tdi + smoking + alcohol + all_cancer_fh + season
Bladder cancer	Bladder	Physical Activity	Acceleration in 60-90 Min Inactivity Bouts (Weighted)	ACC_day_IN_bts_60_90_mg_wei	Continuous Per SD	NA	ACC_day_IN_bts_60_90_mg_weiPerSD	minimal	Minimal	0.79 [0.66;0.94]	0.00705646304598502	0.016144205280441	Inverse	NA	NA	95259	156	FALSE	sex + race + tdi + smoking + alcohol + all_cancer_fh + season
Bladder cancer	Bladder	Physical Activity	Number of Sustained Inactivity Bouts During Waking Hours	number_sib_wakinghours_AD_T5A5_mn	Continuous Per SD	NA	number_sib_wakinghours_AD_T5A5_mnPerSD	minimal	Minimal	1.21 [1.05;1.39]	0.0071404702602688	0.0112209442951718	Positive	NA	NA	95618	156	FALSE	sex + race + tdi + smoking + alcohol + all_cancer_fh + season
Bladder cancer	Bladder	Physical Activity	Number of 60-90 Min Inactivity Bouts (Plain)	Nbouts_day_IN_bts_60_90_pla	Continuous Per SD	NA	Nbouts_day_IN_bts_60_90_plaPerSD	minimal	Minimal	1.23 [1.06;1.43]	0.00775190127492346	0.0171671590582562	Positive	NA	NA	95618	156	FALSE	sex + race + tdi + smoking + alcohol + all_cancer_fh + season
Bladder cancer	Bladder	Circadian Rhythm	M5 Activity Level	M5VALUE	Continuous Per SD	NA	M5VALUEPerSD	minimal	Minimal	0.76 [0.62;0.93]	0.00781566415665492	0.036382448977089	Inverse	NA	NA	95618	156	FALSE	sex + race + tdi + smoking + alcohol + all_cancer_fh + season
Bladder cancer	Bladder	Circadian Rhythm	Cosinor Amplitude	cosinor_amp	Continuous Per SD	NA	cosinor_ampPerSD	minimal	Minimal	0.81 [0.69;0.95]	0.00893609949985338	0.032193313563034	Inverse	NA	NA	95618	156	FALSE	sex + race + tdi + smoking + alcohol + all_cancer_fh + season
Bladder cancer	Bladder	Physical Activity	Total Inactivity Acceleration (Plain)	ACC_day_total_IN_mg_pla	Continuous Per SD	NA	ACC_day_total_IN_mg_plaPerSD	minimal	Minimal	0.80 [0.68;0.95]	0.00895197732299855	0.00754151015135067	Inverse	NA	NA	95618	156	FALSE	sex + race + tdi + smoking + alcohol + all_cancer_fh + season
Bladder cancer	Bladder	Physical Activity	Duration in 90-Min Inactivity Bouts (Weighted)	dur_day_IN_bts_90_min_wei	Continuous Per SD	NA	dur_day_IN_bts_90_min_weiPerSD	minimal	Minimal	1.19 [1.04;1.36]	0.00947367282475626	0.217443800266561	Positive	NA	NA	95618	156	FALSE	sex + race + tdi + smoking + alcohol + all_cancer_fh + season
Bladder cancer	Bladder	Physical Activity	Acceleration in 60-90 Min Inactivity Bouts (Plain)	ACC_day_IN_bts_60_90_mg_pla	Continuous Per SD	NA	ACC_day_IN_bts_60_90_mg_plaPerSD	minimal	Minimal	0.80 [0.67;0.95]	0.0104642518021423	0.0228697301814338	Inverse	NA	NA	95259	156	FALSE	sex + race + tdi + smoking + alcohol + all_cancer_fh + season
Bladder cancer	Bladder	Physical Activity	x0.5 of Inactivity Fragment Durations During Waking Time (Weighted)	FRAG_x0.5_dur_IN_day_wei	Continuous Per SD	NA	FRAG_x0.5_dur_IN_day_weiPerSD	minimal	Minimal	1.16 [1.03;1.30]	0.0106053958265895	0.0212593885542006	Positive	NA	NA	95613	156	FALSE	sex + race + tdi + smoking + alcohol + all_cancer_fh + season
Bladder cancer	Bladder	Physical Activity	Duration in 60-90 Min Inactivity Bouts (Weighted)	dur_day_IN_bts_60_90_min_wei	Continuous Per SD	NA	dur_day_IN_bts_60_90_min_weiPerSD	minimal	Minimal	1.22 [1.05;1.42]	0.0108646322582964	0.0230675331604757	Positive	NA	NA	95618	156	FALSE	sex + race + tdi + smoking + alcohol + all_cancer_fh + season
Bladder cancer	Bladder	Physical Activity	Duration in 10-20 Min Inactivity Bouts (Weighted)	dur_day_IN_bts_10_20_min_wei	Continuous Per SD	NA	dur_day_IN_bts_10_20_min_weiPerSD	minimal	Minimal	0.81 [0.69;0.95]	0.0108726203666538	0.069329478239133	Inverse	NA	NA	95618	156	FALSE	sex + race + tdi + smoking + alcohol + all_cancer_fh + season
Bladder cancer	Bladder	Step Count	Peak 30-Minute Cadence	mean_peak_30min_cadence	Continuous Per SD	NA	mean_peak_30min_cadencePerSD	minimal	Minimal	0.81 [0.69;0.95]	0.0112646551431722	0.00881461101473726	Inverse	NA	NA	95618	156	FALSE	sex + race + tdi + smoking + alcohol + all_cancer_fh + season
Bladder cancer	Bladder	Physical Activity	x0.5 of Inactivity Fragment Durations During Waking Time (Plain)	FRAG_x0.5_dur_IN_day_pla	Continuous Per SD	NA	FRAG_x0.5_dur_IN_day_plaPerSD	minimal	Minimal	1.16 [1.03;1.30]	0.0116034648608154	0.0364457213145278	Positive	NA	NA	95613	156	FALSE	sex + race + tdi + smoking + alcohol + all_cancer_fh + season
Bladder cancer	Bladder	Physical Activity	Duration in 10-20 Min Inactivity Bouts (Plain)	dur_day_IN_bts_10_20_min_pla	Continuous Per SD	NA	dur_day_IN_bts_10_20_min_plaPerSD	minimal	Minimal	0.81 [0.69;0.95]	0.0117782886840717	0.0561426266470897	Inverse	NA	NA	95618	156	FALSE	sex + race + tdi + smoking + alcohol + all_cancer_fh + season
Bladder cancer	Bladder	Physical Activity	Number of 10-20 Min Inactivity Bouts (Weighted)	Nbouts_day_IN_bts_10_20_wei	Continuous Per SD	NA	Nbouts_day_IN_bts_10_20_weiPerSD	minimal	Minimal	0.81 [0.69;0.96]	0.0129592539886379	0.0346729118882926	Inverse	NA	NA	95618	156	FALSE	sex + race + tdi + smoking + alcohol + all_cancer_fh + season
Bladder cancer	Bladder	Physical Activity	Number of 10-20 Min Inactivity Bouts (Plain)	Nbouts_day_IN_bts_10_20_pla	Continuous Per SD	NA	Nbouts_day_IN_bts_10_20_plaPerSD	minimal	Minimal	0.81 [0.69;0.96]	0.0129746424719166	0.046504295294613	Inverse	NA	NA	95618	156	FALSE	sex + race + tdi + smoking + alcohol + all_cancer_fh + season
Bladder cancer	Bladder	Physical Activity	Total LIPA Duration (Weighted)	dur_day_total_LIG_min_wei	Continuous Per SD	NA	dur_day_total_LIG_min_weiPerSD	minimal	Minimal	0.81 [0.68;0.96]	0.0134382351122903	0.0212634855617244	Inverse	NA	NA	95618	156	FALSE	sex + race + tdi + smoking + alcohol + all_cancer_fh + season
Bladder cancer	Bladder	Physical Activity	Duration in 90-Min Inactivity Bouts (Plain)	dur_day_IN_bts_90_min_pla	Continuous Per SD	NA	dur_day_IN_bts_90_min_plaPerSD	minimal	Minimal	1.18 [1.03;1.35]	0.0137270347164991	0.100029520727207	Positive	NA	NA	95618	156	FALSE	sex + race + tdi + smoking + alcohol + all_cancer_fh + season
Bladder cancer	Bladder	Physical Activity	Number of 60-90 Min Inactivity Bouts (Weighted)	Nbouts_day_IN_bts_60_90_wei	Continuous Per SD	NA	Nbouts_day_IN_bts_60_90_weiPerSD	minimal	Minimal	1.21 [1.04;1.41]	0.0137448889699382	0.0232638521330788	Positive	NA	NA	95618	156	FALSE	sex + race + tdi + smoking + alcohol + all_cancer_fh + season
Bladder cancer	Bladder	Physical Activity	W0.5 of Activity Fragment Durations During Waking Time (Plain)	FRAG_W0.5_dur_PA_day_pla	Continuous Per SD	NA	FRAG_W0.5_dur_PA_day_plaPerSD	minimal	Minimal	0.84 [0.72;0.97]	0.0154825198243298	0.00150370218437625	Inverse	NA	NA	95613	156	FALSE	sex + race + tdi + smoking + alcohol + all_cancer_fh + season
Bladder cancer	Bladder	Physical Activity	W0.5 of Activity Fragment Durations During Waking Time (Weighted)	FRAG_W0.5_dur_PA_day_wei	Continuous Per SD	NA	FRAG_W0.5_dur_PA_day_weiPerSD	minimal	Minimal	0.84 [0.73;0.97]	0.0157178314096406	0.00187512640165406	Inverse	NA	NA	95613	156	FALSE	sex + race + tdi + smoking + alcohol + all_cancer_fh + season
Bladder cancer	Bladder	Physical Activity	Transition Probability Physical Inactivity to LIPA During Waking Time (Weighted)	FRAG_TP_IN2LIPA_day_wei	Continuous Per SD	NA	FRAG_TP_IN2LIPA_day_weiPerSD	minimal	Minimal	0.80 [0.66;0.96]	0.0162364742592863	0.00631327783930546	Inverse	NA	NA	95618	156	FALSE	sex + race + tdi + smoking + alcohol + all_cancer_fh + season
Bladder cancer	Bladder	Physical Activity	Number of 5-10 Min LIPA Bouts (Weighted)	Nbouts_day_LIG_bts_5_10_wei	Continuous Per SD	NA	Nbouts_day_LIG_bts_5_10_weiPerSD	minimal	Minimal	0.82 [0.70;0.96]	0.0164164520875102	0.0997722053916289	Inverse	NA	NA	95618	156	FALSE	sex + race + tdi + smoking + alcohol + all_cancer_fh + season
Bladder cancer	Bladder	Physical Activity	Total LIPA Duration (Plain)	dur_day_total_LIG_min_pla	Continuous Per SD	NA	dur_day_total_LIG_min_plaPerSD	minimal	Minimal	0.82 [0.69;0.96]	0.0175279990497076	0.00752494909640521	Inverse	NA	NA	95618	156	FALSE	sex + race + tdi + smoking + alcohol + all_cancer_fh + season
Bladder cancer	Bladder	Physical Activity	Number of IN Fragments per Minute IN IN During Waking Time (Weighted)	FRAG_NFragPM_IN_day_wei	Continuous Per SD	NA	FRAG_NFragPM_IN_day_weiPerSD	minimal	Minimal	0.80 [0.66;0.96]	0.0180106795206665	0.0207452521835503	Inverse	NA	NA	95618	156	FALSE	sex + race + tdi + smoking + alcohol + all_cancer_fh + season
Bladder cancer	Bladder	Physical Activity	Transition Probability Physical Inactivity to LIPA During Waking Time	FRAG_TP_IN2LIPA_day	Continuous Per SD	NA	FRAG_TP_IN2LIPA_dayPerSD	minimal	Minimal	0.80 [0.67;0.96]	0.0184667891514732	0.0482811312375468	Inverse	NA	NA	95618	156	FALSE	sex + race + tdi + smoking + alcohol + all_cancer_fh + season
Bladder cancer	Bladder	Physical Activity	W0.5 of Inactivity Fragment Durations During Waking Time (Weighted)	FRAG_W0.5_dur_IN_day_wei	Continuous Per SD	NA	FRAG_W0.5_dur_IN_day_weiPerSD	minimal	Minimal	1.24 [1.03;1.48]	0.0201043081363008	0.04005713572092	Positive	NA	NA	95613	156	FALSE	sex + race + tdi + smoking + alcohol + all_cancer_fh + season
Bladder cancer	Bladder	Physical Activity	Transition Probability Physical Inactivity to LIPA During Waking Time (Plain)	FRAG_TP_IN2LIPA_day_pla	Continuous Per SD	NA	FRAG_TP_IN2LIPA_day_plaPerSD	minimal	Minimal	0.80 [0.67;0.97]	0.0207303897972674	0.00730288461350771	Inverse	NA	NA	95618	156	FALSE	sex + race + tdi + smoking + alcohol + all_cancer_fh + season
Bladder cancer	Bladder	Physical Activity	Transition Probability Physical Inactivity to Activity During Waking Time (Weighted)	FRAG_TP_IN2PA_day_wei	Continuous Per SD	NA	FRAG_TP_IN2PA_day_weiPerSD	minimal	Minimal	0.80 [0.66;0.97]	0.0208810668439908	0.0188720214748703	Inverse	NA	NA	95618	156	FALSE	sex + race + tdi + smoking + alcohol + all_cancer_fh + season
Bladder cancer	Bladder	Physical Activity	Number of LIPA Fragments During Waking Time (Weighted)	FRAG_Nfrag_LIPA_day_wei	Continuous Per SD	NA	FRAG_Nfrag_LIPA_day_weiPerSD	minimal	Minimal	0.82 [0.69;0.97]	0.0215951720019074	0.0306723924069785	Inverse	NA	NA	95618	156	FALSE	sex + race + tdi + smoking + alcohol + all_cancer_fh + season
Bladder cancer	Bladder	Physical Activity	Number of 5-10 Min LIPA Bouts (Plain)	Nbouts_day_LIG_bts_5_10_pla	Continuous Per SD	NA	Nbouts_day_LIG_bts_5_10_plaPerSD	minimal	Minimal	0.83 [0.70;0.97]	0.0217920803992975	0.124301325607477	Inverse	NA	NA	95618	156	FALSE	sex + race + tdi + smoking + alcohol + all_cancer_fh + season
Bladder cancer	Bladder	Physical Activity	Number of IN Fragments per Minute IN IN During Waking Time (Plain)	FRAG_NFragPM_IN_day_pla	Continuous Per SD	NA	FRAG_NFragPM_IN_day_plaPerSD	minimal	Minimal	0.80 [0.66;0.97]	0.0225003500150127	0.0215899932551677	Inverse	NA	NA	95618	156	FALSE	sex + race + tdi + smoking + alcohol + all_cancer_fh + season
Bladder cancer	Bladder	Physical Activity	Transition Probability Physical Inactivity to Activity During Waking Time	FRAG_TP_IN2PA_day	Continuous Per SD	NA	FRAG_TP_IN2PA_dayPerSD	minimal	Minimal	0.80 [0.67;0.97]	0.0228879100071862	0.0267330668497081	Inverse	NA	NA	95618	156	FALSE	sex + race + tdi + smoking + alcohol + all_cancer_fh + season
Bladder cancer	Bladder	Physical Activity	Total Moderate Physical Activity Duration (Weighted)	dur_day_total_MOD_min_wei	Continuous Per SD	NA	dur_day_total_MOD_min_weiPerSD	minimal	Minimal	0.80 [0.67;0.97]	0.0238468836412518	0.0304686936422471	Inverse	NA	NA	95618	156	FALSE	sex + race + tdi + smoking + alcohol + all_cancer_fh + season
Bladder cancer	Bladder	Light	Nighttime Light	nighttime_light	Continuous Per SD	NA	nighttime_lightPerSD	minimal	Minimal	1.06 [1.01;1.12]	0.0240686331929483	0.0766803835054381	Positive	NA	NA	94851	154	FALSE	sex + race + tdi + smoking + alcohol + all_cancer_fh + season
Bladder cancer	Bladder	Circadian Rhythm	Cosinor R-Squared	cosinor_R2	Continuous Per SD	NA	cosinor_R2PerSD	minimal	Minimal	0.83 [0.71;0.98]	0.0246960803208783	0.0117199339912624	Inverse	NA	NA	95618	156	FALSE	sex + race + tdi + smoking + alcohol + all_cancer_fh + season
Bladder cancer	Bladder	Physical Activity	Number of IN Fragments per Minute IN IN During Waking Time	FRAG_NFragPM_IN_day	Continuous Per SD	NA	FRAG_NFragPM_IN_dayPerSD	minimal	Minimal	0.81 [0.67;0.97]	0.0250318589715478	0.047563407443909	Inverse	NA	NA	95617	156	FALSE	sex + race + tdi + smoking + alcohol + all_cancer_fh + season
Bladder cancer	Bladder	Physical Activity	Transition Probability Physical Inactivity to Activity During Waking Time (Plain)	FRAG_TP_IN2PA_day_pla	Continuous Per SD	NA	FRAG_TP_IN2PA_day_plaPerSD	minimal	Minimal	0.81 [0.67;0.97]	0.025497345405021	0.0197849516945599	Inverse	NA	NA	95618	156	FALSE	sex + race + tdi + smoking + alcohol + all_cancer_fh + season
Bladder cancer	Bladder	Physical Activity	Number of LIPA Fragments During Waking Time (Plain)	FRAG_Nfrag_LIPA_day_pla	Continuous Per SD	NA	FRAG_Nfrag_LIPA_day_plaPerSD	minimal	Minimal	0.83 [0.70;0.98]	0.0262816214351957	0.0315337115033411	Inverse	NA	NA	95618	156	FALSE	sex + race + tdi + smoking + alcohol + all_cancer_fh + season
Bladder cancer	Bladder	Physical Activity	Total Moderate Physical Activity Duration (Plain)	dur_day_total_MOD_min_pla	Continuous Per SD	NA	dur_day_total_MOD_min_plaPerSD	minimal	Minimal	0.81 [0.67;0.98]	0.0283573567835526	0.0244397733748483	Inverse	NA	NA	95618	156	FALSE	sex + race + tdi + smoking + alcohol + all_cancer_fh + season
Bladder cancer	Bladder	Physical Activity	Duration in 5-10 Min LIPA Bouts (Weighted)	dur_day_LIG_bts_5_10_min_wei	Continuous Per SD	NA	dur_day_LIG_bts_5_10_min_weiPerSD	minimal	Minimal	0.83 [0.71;0.98]	0.0285515150106128	0.141298968326849	Inverse	NA	NA	95618	156	FALSE	sex + race + tdi + smoking + alcohol + all_cancer_fh + season
Bladder cancer	Bladder	Physical Activity	W0.5 of Inactivity Fragment Durations During Waking Time (Plain)	FRAG_W0.5_dur_IN_day_pla	Continuous Per SD	NA	FRAG_W0.5_dur_IN_day_plaPerSD	minimal	Minimal	1.22 [1.02;1.46]	0.0292325335819901	0.0415996768336116	Positive	NA	NA	95613	156	FALSE	sex + race + tdi + smoking + alcohol + all_cancer_fh + season
Bladder cancer	Bladder	Physical Activity	Number of 5-10 Min MVPA Bouts (Plain)	Nbouts_day_MVPA_bts_5_10_pla	Continuous Per SD	NA	Nbouts_day_MVPA_bts_5_10_plaPerSD	minimal	Minimal	0.82 [0.68;0.98]	0.0306721778557725	0.0290791751483157	Inverse	NA	NA	95618	156	FALSE	sex + race + tdi + smoking + alcohol + all_cancer_fh + season
Bladder cancer	Bladder	Physical Activity	Duration in 5-10 Min MVPA Bouts (Plain)	dur_day_MVPA_bts_5_10_min_pla	Continuous Per SD	NA	dur_day_MVPA_bts_5_10_min_plaPerSD	minimal	Minimal	0.82 [0.68;0.98]	0.0309146497019553	0.0349185023194067	Inverse	NA	NA	95618	156	FALSE	sex + race + tdi + smoking + alcohol + all_cancer_fh + season
Bladder cancer	Bladder	Physical Activity	Number of 5-10 Min MVPA Bouts (Weighted)	Nbouts_day_MVPA_bts_5_10_wei	Continuous Per SD	NA	Nbouts_day_MVPA_bts_5_10_weiPerSD	minimal	Minimal	0.82 [0.68;0.98]	0.0337267822513198	0.0289082442310792	Inverse	NA	NA	95618	156	FALSE	sex + race + tdi + smoking + alcohol + all_cancer_fh + season
Bladder cancer	Bladder	Physical Activity	Duration in 5-10 Min MVPA Bouts (Weighted)	dur_day_MVPA_bts_5_10_min_wei	Continuous Per SD	NA	dur_day_MVPA_bts_5_10_min_weiPerSD	minimal	Minimal	0.82 [0.68;0.98]	0.0338371981841174	0.023166661863955	Inverse	NA	NA	95618	156	FALSE	sex + race + tdi + smoking + alcohol + all_cancer_fh + season
Bladder cancer	Bladder	Physical Activity	Number of 10-Min LIPA Bouts (Weighted)	Nbouts_day_LIG_bts_10_wei	Continuous Per SD	NA	Nbouts_day_LIG_bts_10_weiPerSD	minimal	Minimal	0.83 [0.69;0.99]	0.0352454124974777	0.0732293941130018	Inverse	NA	NA	95618	156	FALSE	sex + race + tdi + smoking + alcohol + all_cancer_fh + season
Bladder cancer	Bladder	Physical Activity	Duration in 5-10 Min LIPA Bouts (Plain)	dur_day_LIG_bts_5_10_min_pla	Continuous Per SD	NA	dur_day_LIG_bts_5_10_min_plaPerSD	minimal	Minimal	0.84 [0.71;0.99]	0.0367565059628292	0.117982974071468	Inverse	NA	NA	95618	156	FALSE	sex + race + tdi + smoking + alcohol + all_cancer_fh + season
Bladder cancer	Bladder	Physical Activity	Number of LIPA Fragments During Waking Time	FRAG_Nfrag_LIPA_day	Continuous Per SD	NA	FRAG_Nfrag_LIPA_dayPerSD	minimal	Minimal	0.84 [0.71;0.99]	0.0381024284246006	0.0532492697452701	Inverse	NA	NA	95618	156	FALSE	sex + race + tdi + smoking + alcohol + all_cancer_fh + season
Bladder cancer	Bladder	Physical Activity	Duration in 10-Min MVPA Bouts (Weighted)	dur_day_MVPA_bts_10_min_wei	Continuous Per SD	NA	dur_day_MVPA_bts_10_min_weiPerSD	minimal	Minimal	0.81 [0.66;0.99]	0.0398802456257353	0.194891050769047	Inverse	NA	NA	95618	156	FALSE	sex + race + tdi + smoking + alcohol + all_cancer_fh + season
Bladder cancer	Bladder	Physical Activity	Standard Deviation of Physical Activity Fragment Durations During Waking Time (Weighted)	FRAG_SD_dur_PA_day_wei	Continuous Per SD	NA	FRAG_SD_dur_PA_day_weiPerSD	minimal	Minimal	0.83 [0.69;0.99]	0.0414794075357148	0.0168385720154931	Inverse	NA	NA	95613	156	FALSE	sex + race + tdi + smoking + alcohol + all_cancer_fh + season
Bladder cancer	Bladder	Physical Activity	x0.5 of Inactivity Fragment Durations During Waking Time	FRAG_x0.5_dur_IN_day	Continuous Per SD	NA	FRAG_x0.5_dur_IN_dayPerSD	minimal	Minimal	1.09 [1.00;1.18]	0.0444635628014271	0.0737448501245062	Positive	NA	NA	95615	156	FALSE	sex + race + tdi + smoking + alcohol + all_cancer_fh + season
Bladder cancer	Bladder	Physical Activity	Total Moderate Physical Activity Acceleration (Weighted)	ACC_day_total_MOD_mg_wei	Continuous Per SD	NA	ACC_day_total_MOD_mg_weiPerSD	minimal	Minimal	0.84 [0.71;1.00]	0.0473408704266775	0.00690738135782566	Inverse	NA	NA	95605	156	FALSE	sex + race + tdi + smoking + alcohol + all_cancer_fh + season
Bladder cancer	Bladder	Physical Activity	Duration in 10-Min MVPA Bouts (Plain)	dur_day_MVPA_bts_10_min_pla	Continuous Per SD	NA	dur_day_MVPA_bts_10_min_plaPerSD	minimal	Minimal	0.82 [0.67;1.00]	0.0475078505798691	0.219999839831082	Inverse	NA	NA	95618	156	FALSE	sex + race + tdi + smoking + alcohol + all_cancer_fh + season
Bladder cancer	Bladder	Physical Activity	Number of 10-Min LIPA Bouts (Plain)	Nbouts_day_LIG_bts_10_pla	Continuous Per SD	NA	Nbouts_day_LIG_bts_10_plaPerSD	minimal	Minimal	0.84 [0.70;1.00]	0.0475427551135515	0.150826400401526	Inverse	NA	NA	95618	156	FALSE	sex + race + tdi + smoking + alcohol + all_cancer_fh + season
Bladder cancer	Bladder	Physical Activity	Number of 10-Min MVPA Bouts (Weighted)	Nbouts_day_MVPA_bts_10_wei	Continuous Per SD	NA	Nbouts_day_MVPA_bts_10_weiPerSD	minimal	Minimal	0.83 [0.68;1.00]	0.0509099183336998	0.248882914022247	Inverse	NA	NA	95618	156	FALSE	sex + race + tdi + smoking + alcohol + all_cancer_fh + season
Bladder cancer	Bladder	Circadian Rhythm	Relative Amplitude	RA	Continuous Per SD	NA	RAPerSD	minimal	Minimal	0.88 [0.77;1.00]	0.0518621252195764	0.00501198943421291	Inverse	NA	NA	95618	156	FALSE	sex + race + tdi + smoking + alcohol + all_cancer_fh + season
Bladder cancer	Bladder	Physical Activity	Standard Deviation of Physical Activity Fragment Durations During Waking Time (Plain)	FRAG_SD_dur_PA_day_pla	Continuous Per SD	NA	FRAG_SD_dur_PA_day_plaPerSD	minimal	Minimal	0.83 [0.69;1.00]	0.0529031342842548	0.0416896525548216	Inverse	NA	NA	95613	156	FALSE	sex + race + tdi + smoking + alcohol + all_cancer_fh + season
Bladder cancer	Bladder	Physical Activity	Gini Index of Activity Fragment Durations During Waking Time (Weighted)	FRAG_Gini_dur_PA_day_wei	Continuous Per SD	NA	FRAG_Gini_dur_PA_day_weiPerSD	minimal	Minimal	0.86 [0.74;1.00]	0.0535917557363615	0.121123223641164	Inverse	NA	NA	95613	156	FALSE	sex + race + tdi + smoking + alcohol + all_cancer_fh + season
Bladder cancer	Bladder	Physical Activity	Mean Activity Fragment Duration During Waking Time (Weighted)	FRAG_mean_dur_PA_day_wei	Continuous Per SD	NA	FRAG_mean_dur_PA_day_weiPerSD	minimal	Minimal	0.82 [0.67;1.00]	0.0537577449934171	0.0467464692653411	Inverse	NA	NA	95618	156	FALSE	sex + race + tdi + smoking + alcohol + all_cancer_fh + season
Bladder cancer	Bladder	Physical Activity	Total Moderate Physical Activity Acceleration (Plain)	ACC_day_total_MOD_mg_pla	Continuous Per SD	NA	ACC_day_total_MOD_mg_plaPerSD	minimal	Minimal	0.85 [0.71;1.00]	0.0540895694601205	0.00974773460203976	Inverse	NA	NA	95605	156	FALSE	sex + race + tdi + smoking + alcohol + all_cancer_fh + season
Bladder cancer	Bladder	Physical Activity	Number of 10-Min MVPA Bouts (Plain)	Nbouts_day_MVPA_bts_10_pla	Continuous Per SD	NA	Nbouts_day_MVPA_bts_10_plaPerSD	minimal	Minimal	0.83 [0.69;1.01]	0.0566142319989445	0.115228933622105	Inverse	NA	NA	95618	156	FALSE	sex + race + tdi + smoking + alcohol + all_cancer_fh + season
Bladder cancer	Bladder	Physical Activity	Duration in 1-5 Min LIPA Bouts (Weighted)	dur_day_LIG_bts_1_5_min_wei	Continuous Per SD	NA	dur_day_LIG_bts_1_5_min_weiPerSD	minimal	Minimal	0.85 [0.71;1.01]	0.0599256637870506	0.0402009380681063	Inverse	NA	NA	95618	156	FALSE	sex + race + tdi + smoking + alcohol + all_cancer_fh + season
Bladder cancer	Bladder	Physical Activity	Mean Activity Fragment Duration During Waking Time (Plain)	FRAG_mean_dur_PA_day_pla	Continuous Per SD	NA	FRAG_mean_dur_PA_day_plaPerSD	minimal	Minimal	0.82 [0.67;1.01]	0.0601501791621305	0.0296885732932507	Inverse	NA	NA	95618	156	FALSE	sex + race + tdi + smoking + alcohol + all_cancer_fh + season
Bladder cancer	Bladder	Physical Activity	Duration in 1-5 Min LIPA Bouts (Plain)	dur_day_LIG_bts_1_5_min_pla	Continuous Per SD	NA	dur_day_LIG_bts_1_5_min_plaPerSD	minimal	Minimal	0.85 [0.71;1.01]	0.0606276725288847	0.0299211560265824	Inverse	NA	NA	95618	156	FALSE	sex + race + tdi + smoking + alcohol + all_cancer_fh + season
Bladder cancer	Bladder	Physical Activity	Mean Activity Fragment Duration During Waking Time	FRAG_mean_dur_PA_day	Continuous Per SD	NA	FRAG_mean_dur_PA_dayPerSD	minimal	Minimal	0.83 [0.67;1.01]	0.063353580330713	0.0503727052177046	Inverse	NA	NA	95617	156	FALSE	sex + race + tdi + smoking + alcohol + all_cancer_fh + season
Bladder cancer	Bladder	Physical Activity	Gini Index of Activity Fragment Durations During Waking Time (Plain)	FRAG_Gini_dur_PA_day_pla	Continuous Per SD	NA	FRAG_Gini_dur_PA_day_plaPerSD	minimal	Minimal	0.87 [0.75;1.01]	0.0672745627662164	0.12260788494033	Inverse	NA	NA	95613	156	FALSE	sex + race + tdi + smoking + alcohol + all_cancer_fh + season
Bladder cancer	Bladder	Physical Activity	Power-Law Alpha of Inactivity Fragment Durations During Waking Time (Weighted)	FRAG_alpha_dur_IN_day_wei	Continuous Per SD	NA	FRAG_alpha_dur_IN_day_weiPerSD	minimal	Minimal	0.85 [0.72;1.01]	0.0677439151418576	0.067321582724982107	Inverse	NA	NA	95613	156	FALSE	sex + race + tdi + smoking + alcohol + all_cancer_fh + season
Bladder cancer	Bladder	Physical Activity	Number of 90-Min Inactivity Bouts (Weighted)	Nbouts_day_IN_bts_90_wei	Continuous Per SD	NA	Nbouts_day_IN_bts_90_weiPerSD	minimal	Minimal	1.14 [0.99;1.32]	0.073592693306897	0.212302858238967	Positive	NA	NA	95618	156	FALSE	sex + race + tdi + smoking + alcohol + all_cancer_fh + season
Bladder cancer	Bladder	Physical Activity	Number of Inactivity-to-LIPA Transitions During Waking Time (Weighted)	FRAG_Nfrag_IN2LIPA_day_wei	Continuous Per SD	NA	FRAG_Nfrag_IN2LIPA_day_weiPerSD	minimal	Minimal	0.86 [0.73;1.02]	0.0768893252574222	0.0926448784592343	Inverse	NA	NA	95618	156	FALSE	sex + race + tdi + smoking + alcohol + all_cancer_fh + season
Bladder cancer	Bladder	Physical Activity	Total LIPA Acceleration (Weighted)	ACC_day_total_LIG_mg_wei	Continuous Per SD	NA	ACC_day_total_LIG_mg_weiPerSD	minimal	Minimal	0.87 [0.75;1.02]	0.0794051357822341	0.0945569404414835	Inverse	NA	NA	95618	156	FALSE	sex + race + tdi + smoking + alcohol + all_cancer_fh + season
Bladder cancer	Bladder	Physical Activity	Power-Law Alpha of Inactivity Fragment Durations During Waking Time (Plain)	FRAG_alpha_dur_IN_day_pla	Continuous Per SD	NA	FRAG_alpha_dur_IN_day_plaPerSD	minimal	Minimal	0.86 [0.72;1.02]	0.0800522529914605	0.046859252933808	Inverse	NA	NA	95613	156	FALSE	sex + race + tdi + smoking + alcohol + all_cancer_fh + season
Bladder cancer	Bladder	Physical Activity	Number of 1-5 Min MVPA Bouts (Weighted)	Nbouts_day_MVPA_bts_1_5_wei	Continuous Per SD	NA	Nbouts_day_MVPA_bts_1_5_weiPerSD	minimal	Minimal	0.86 [0.73;1.02]	0.0809908324030706	0.203693589140255	Inverse	NA	NA	95618	156	FALSE	sex + race + tdi + smoking + alcohol + all_cancer_fh + season
Bladder cancer	Bladder	Physical Activity	Total Vigorous Physical Activity Duration (Plain)	dur_day_total_VIG_min_pla	Continuous Per SD	NA	dur_day_total_VIG_min_plaPerSD	minimal	Minimal	0.77 [0.57;1.03]	0.0811398712439842	0.0447363524110883	Inverse	NA	NA	95618	156	FALSE	sex + race + tdi + smoking + alcohol + all_cancer_fh + season
Bladder cancer	Bladder	Physical Activity	Number of MVPA Fragments During Waking Time (Weighted)	FRAG_Nfrag_MVPA_day_wei	Continuous Per SD	NA	FRAG_Nfrag_MVPA_day_weiPerSD	minimal	Minimal	0.86 [0.72;1.02]	0.0850875833998317	0.320273666809296	Inverse	NA	NA	95618	156	FALSE	sex + race + tdi + smoking + alcohol + all_cancer_fh + season
Bladder cancer	Bladder	Physical Activity	Total Vigorous Physical Activity Duration (Weighted)	dur_day_total_VIG_min_wei	Continuous Per SD	NA	dur_day_total_VIG_min_weiPerSD	minimal	Minimal	0.77 [0.57;1.04]	0.0859720378552759	0.0344940168732458	Inverse	NA	NA	95618	156	FALSE	sex + race + tdi + smoking + alcohol + all_cancer_fh + season
Bladder cancer	Bladder	Physical Activity	Number of MVPA Fragments During Waking Time	FRAG_Nfrag_MVPA_day	Continuous Per SD	NA	FRAG_Nfrag_MVPA_dayPerSD	minimal	Minimal	0.86 [0.72;1.02]	0.0882265003904247	0.186422134546603	Inverse	NA	NA	95618	156	FALSE	sex + race + tdi + smoking + alcohol + all_cancer_fh + season
Bladder cancer	Bladder	Physical Activity	Duration in 10-Min LIPA Bouts (Weighted)	dur_day_LIG_bts_10_min_wei	Continuous Per SD	NA	dur_day_LIG_bts_10_min_weiPerSD	minimal	Minimal	0.85 [0.71;1.02]	0.0882798517834868	0.172717930575568	Inverse	NA	NA	95618	156	FALSE	sex + race + tdi + smoking + alcohol + all_cancer_fh + season
Bladder cancer	Bladder	Physical Activity	Total LIPA Acceleration (Plain)	ACC_day_total_LIG_mg_pla	Continuous Per SD	NA	ACC_day_total_LIG_mg_plaPerSD	minimal	Minimal	0.88 [0.75;1.02]	0.0889958018102986	0.0590704262545436	Inverse	NA	NA	95618	156	FALSE	sex + race + tdi + smoking + alcohol + all_cancer_fh + season
Bladder cancer	Bladder	Physical Activity	Number of Inactivity-to-LIPA Transitions During Waking Time (Plain)	FRAG_Nfrag_IN2LIPA_day_pla	Continuous Per SD	NA	FRAG_Nfrag_IN2LIPA_day_plaPerSD	minimal	Minimal	0.87 [0.73;1.02]	0.0902961106427416	0.0808728664857196	Inverse	NA	NA	95618	156	FALSE	sex + race + tdi + smoking + alcohol + all_cancer_fh + season
Bladder cancer	Bladder	Physical Activity	Number of MVPA Fragments During Waking Time (Plain)	FRAG_Nfrag_MVPA_day_pla	Continuous Per SD	NA	FRAG_Nfrag_MVPA_day_plaPerSD	minimal	Minimal	0.86 [0.72;1.03]	0.0933719154362788	0.279735351448025	Inverse	NA	NA	95618	156	FALSE	sex + race + tdi + smoking + alcohol + all_cancer_fh + season
Bladder cancer	Bladder	Physical Activity	Standard Deviation of Physical Activity Fragment Durations During Waking Time	FRAG_SD_dur_PA_day	Continuous Per SD	NA	FRAG_SD_dur_PA_dayPerSD	minimal	Minimal	0.86 [0.71;1.03]	0.0946546824292836	0.0645543366141529	Inverse	NA	NA	95615	156	FALSE	sex + race + tdi + smoking + alcohol + all_cancer_fh + season
Bladder cancer	Bladder	Physical Activity	Unbouted Inactivity Duration (Weighted)	dur_day_IN_unbt_min_wei	Continuous Per SD	NA	dur_day_IN_unbt_min_weiPerSD	minimal	Minimal	0.86 [0.73;1.03]	0.095170873883786	0.0520829107325913	Inverse	NA	NA	95618	156	FALSE	sex + race + tdi + smoking + alcohol + all_cancer_fh + season
Bladder cancer	Bladder	Physical Activity	Acceleration in 90-Min Inactivity Bouts (Weighted)	ACC_day_IN_bts_90_mg_wei	Continuous Per SD	NA	ACC_day_IN_bts_90_mg_weiPerSD	minimal	Minimal	0.86 [0.71;1.03]	0.0972440995199931	0.218578064912006	Inverse	NA	NA	93521	154	FALSE	sex + race + tdi + smoking + alcohol + all_cancer_fh + season
Bladder cancer	Bladder	Physical Activity	Number of 1-5 Min LIPA Bouts (Weighted)	Nbouts_day_LIG_bts_1_5_wei	Continuous Per SD	NA	Nbouts_day_LIG_bts_1_5_weiPerSD	minimal	Minimal	0.86 [0.72;1.03]	0.0973465765026269	0.175742294972034	Inverse	NA	NA	95618	156	FALSE	sex + race + tdi + smoking + alcohol + all_cancer_fh + season
Bladder cancer	Bladder	Physical Activity	Number of 90-Min Inactivity Bouts (Plain)	Nbouts_day_IN_bts_90_pla	Continuous Per SD	NA	Nbouts_day_IN_bts_90_plaPerSD	minimal	Minimal	1.13 [0.98;1.31]	0.0979297177734227	0.146960763949067	Positive	NA	NA	95618	156	FALSE	sex + race + tdi + smoking + alcohol + all_cancer_fh + season
Bladder cancer	Bladder	Physical Activity	Number of Inactivity Fragments During Waking Time (Weighted)	FRAG_Nfrag_IN_day_wei	Continuous Per SD	NA	FRAG_Nfrag_IN_day_weiPerSD	minimal	Minimal	0.87 [0.73;1.03]	0.0984019662420201	0.313056401613523	Inverse	NA	NA	95618	156	FALSE	sex + race + tdi + smoking + alcohol + all_cancer_fh + season
Bladder cancer	Bladder	Physical Activity	Number of Inactivity-to-Activity Transitions During Waking Time (Weighted)	FRAG_Nfrag_IN2PA_day_wei	Continuous Per SD	NA	FRAG_Nfrag_IN2PA_day_weiPerSD	minimal	Minimal	0.87 [0.73;1.03]	0.0984019662420201	0.313056401613523	Inverse	NA	NA	95618	156	FALSE	sex + race + tdi + smoking + alcohol + all_cancer_fh + season
Bladder cancer	Bladder	Physical Activity	Acceleration in 10-Min MVPA Bouts (Weighted)	ACC_day_MVPA_bts_10_mg_wei	Continuous Per SD	NA	ACC_day_MVPA_bts_10_mg_weiPerSD	minimal	Minimal	0.81 [0.63;1.04]	0.0989147153764705	0.155170185485816	Inverse	NA	NA	92257	150	FALSE	sex + race + tdi + smoking + alcohol + all_cancer_fh + season
Bladder cancer	Bladder	Physical Activity	Number of Activity Fragments During Waking Time (Weighted)	FRAG_Nfrag_PA_day_wei	Continuous Per SD	NA	FRAG_Nfrag_PA_day_weiPerSD	minimal	Minimal	0.87 [0.73;1.03]	0.0995429674323653	0.19197637483308	Inverse	NA	NA	95618	156	FALSE	sex + race + tdi + smoking + alcohol + all_cancer_fh + season
Bladder cancer	Bladder	Physical Activity	Number of Activity-to-Inactivity Transitions During Waking Time (Weighted)	FRAG_Nfrag_PA2IN_day_wei	Continuous Per SD	NA	FRAG_Nfrag_PA2IN_day_weiPerSD	minimal	Minimal	0.87 [0.73;1.03]	0.0995429674323653	0.19197637483308	Inverse	NA	NA	95618	156	FALSE	sex + race + tdi + smoking + alcohol + all_cancer_fh + season
Bladder cancer	Bladder	Physical Activity	Number of 1-5 Min MVPA Bouts (Plain)	Nbouts_day_MVPA_bts_1_5_pla	Continuous Per SD	NA	Nbouts_day_MVPA_bts_1_5_plaPerSD	minimal	Minimal	0.87 [0.73;1.03]	0.100271120297315	0.337023066860283	Inverse	NA	NA	95618	156	FALSE	sex + race + tdi + smoking + alcohol + all_cancer_fh + season
Bladder cancer	Bladder	Physical Activity	Number of 1-5 Min LIPA Bouts (Plain)	Nbouts_day_LIG_bts_1_5_pla	Continuous Per SD	NA	Nbouts_day_LIG_bts_1_5_plaPerSD	minimal	Minimal	0.86 [0.72;1.03]	0.10158705640905	0.20866539025944	Inverse	NA	NA	95618	156	FALSE	sex + race + tdi + smoking + alcohol + all_cancer_fh + season
Bladder cancer	Bladder	Physical Activity	Power-Law Alpha of Inactivity Fragment Durations During Waking Time	FRAG_alpha_dur_IN_day	Continuous Per SD	NA	FRAG_alpha_dur_IN_dayPerSD	minimal	Minimal	0.87 [0.73;1.03]	0.104685337978962	0.14136431436777	Inverse	NA	NA	95615	156	FALSE	sex + race + tdi + smoking + alcohol + all_cancer_fh + season
Bladder cancer	Bladder	Physical Activity	Duration in 10-Min LIPA Bouts (Plain)	dur_day_LIG_bts_10_min_pla	Continuous Per SD	NA	dur_day_LIG_bts_10_min_plaPerSD	minimal	Minimal	0.86 [0.72;1.03]	0.105659050489306	0.165453225813996	Inverse	NA	NA	95618	156	FALSE	sex + race + tdi + smoking + alcohol + all_cancer_fh + season
Bladder cancer	Bladder	Physical Activity	Acceleration in 30-60 Min Inactivity Bouts (Weighted)	ACC_day_IN_bts_30_60_mg_wei	Continuous Per SD	NA	ACC_day_IN_bts_30_60_mg_weiPerSD	minimal	Minimal	0.88 [0.74;1.03]	0.11044276113276601	0.551684772923824	Inverse	NA	NA	95603	156	FALSE	sex + race + tdi + smoking + alcohol + all_cancer_fh + season
Bladder cancer	Bladder	Physical Activity	Number of Inactivity Fragments During Waking Time (Plain)	FRAG_Nfrag_IN_day_pla	Continuous Per SD	NA	FRAG_Nfrag_IN_day_plaPerSD	minimal	Minimal	0.87 [0.74;1.03]	0.111742421752596	0.313035794555602	Inverse	NA	NA	95618	156	FALSE	sex + race + tdi + smoking + alcohol + all_cancer_fh + season
Bladder cancer	Bladder	Physical Activity	Number of Inactivity-to-Activity Transitions During Waking Time (Plain)	FRAG_Nfrag_IN2PA_day_pla	Continuous Per SD	NA	FRAG_Nfrag_IN2PA_day_plaPerSD	minimal	Minimal	0.87 [0.74;1.03]	0.111742421752596	0.313035794555602	Inverse	NA	NA	95618	156	FALSE	sex + race + tdi + smoking + alcohol + all_cancer_fh + season
Bladder cancer	Bladder	Physical Activity	Number of Activity Fragments During Waking Time (Plain)	FRAG_Nfrag_PA_day_pla	Continuous Per SD	NA	FRAG_Nfrag_PA_day_plaPerSD	minimal	Minimal	0.87 [0.74;1.03]	0.113739440740729	0.232844642714849	Inverse	NA	NA	95618	156	FALSE	sex + race + tdi + smoking + alcohol + all_cancer_fh + season
Bladder cancer	Bladder	Physical Activity	Number of Activity-to-Inactivity Transitions During Waking Time (Plain)	FRAG_Nfrag_PA2IN_day_pla	Continuous Per SD	NA	FRAG_Nfrag_PA2IN_day_plaPerSD	minimal	Minimal	0.87 [0.74;1.03]	0.113739440740729	0.232844642714849	Inverse	NA	NA	95618	156	FALSE	sex + race + tdi + smoking + alcohol + all_cancer_fh + season
Bladder cancer	Bladder	Physical Activity	Unbouted Inactivity Duration (Plain)	dur_day_IN_unbt_min_pla	Continuous Per SD	NA	dur_day_IN_unbt_min_plaPerSD	minimal	Minimal	0.87 [0.73;1.03]	0.114302938872163	0.0530906540394332	Inverse	NA	NA	95618	156	FALSE	sex + race + tdi + smoking + alcohol + all_cancer_fh + season
Bladder cancer	Bladder	Physical Activity	Gini Index of Activity Fragment Durations During Waking Time	FRAG_Gini_dur_PA_day	Continuous Per SD	NA	FRAG_Gini_dur_PA_dayPerSD	minimal	Minimal	0.89 [0.76;1.03]	0.114372350881251	0.0854228644876938	Inverse	NA	NA	95615	156	FALSE	sex + race + tdi + smoking + alcohol + all_cancer_fh + season
Bladder cancer	Bladder	Physical Activity	Number of PA Fragments per Minute IN PA During Waking Time (Weighted)	FRAG_NFragPM_PA_day_wei	Continuous Per SD	NA	FRAG_NFragPM_PA_day_weiPerSD	minimal	Minimal	1.12 [0.97;1.30]	0.121615049484467	0.0197431860615487	Positive	NA	NA	95618	156	FALSE	sex + race + tdi + smoking + alcohol + all_cancer_fh + season
Bladder cancer	Bladder	Physical Activity	Gini Index of Inactivity Fragment Durations During Waking Time	FRAG_Gini_dur_IN_day	Continuous Per SD	NA	FRAG_Gini_dur_IN_dayPerSD	minimal	Minimal	1.13 [0.97;1.31]	0.122276253431708	0.277934782734529	Positive	NA	NA	95615	156	FALSE	sex + race + tdi + smoking + alcohol + all_cancer_fh + season
Bladder cancer	Bladder	Physical Activity	Acceleration in 10-Min MVPA Bouts (Plain)	ACC_day_MVPA_bts_10_mg_pla	Continuous Per SD	NA	ACC_day_MVPA_bts_10_mg_plaPerSD	minimal	Minimal	0.83 [0.65;1.05]	0.123206887318286	0.0982778352796261	Inverse	NA	NA	92257	150	FALSE	sex + race + tdi + smoking + alcohol + all_cancer_fh + season
Bladder cancer	Bladder	Physical Activity	Acceleration in 90-Min Inactivity Bouts (Plain)	ACC_day_IN_bts_90_mg_pla	Continuous Per SD	NA	ACC_day_IN_bts_90_mg_plaPerSD	minimal	Minimal	0.87 [0.72;1.04]	0.123951527641425	0.176733285403252	Inverse	NA	NA	93521	154	FALSE	sex + race + tdi + smoking + alcohol + all_cancer_fh + season
Bladder cancer	Bladder	Physical Activity	Transition Probability Physical Activity to Inactivity During Waking Time (Weighted)	FRAG_TP_PA2IN_day_wei	Continuous Per SD	NA	FRAG_TP_PA2IN_day_weiPerSD	minimal	Minimal	1.12 [0.97;1.30]	0.124317636061019	0.0196987265693376	Positive	NA	NA	95618	156	FALSE	sex + race + tdi + smoking + alcohol + all_cancer_fh + season
Bladder cancer	Bladder	Circadian Rhythm	Activity Balance Index	ABI	Continuous Per SD	NA	ABIPerSD	minimal	Minimal	0.89 [0.76;1.03]	0.127547038175175	0.267023438810444	Inverse	NA	NA	95618	156	FALSE	sex + race + tdi + smoking + alcohol + all_cancer_fh + season
Bladder cancer	Bladder	Physical Activity	Number of Inactivity-to-LIPA Transitions During Waking Time	FRAG_Nfrag_IN2LIPA_day	Continuous Per SD	NA	FRAG_Nfrag_IN2LIPA_dayPerSD	minimal	Minimal	0.88 [0.75;1.04]	0.127704184747697	0.0530614516875914	Inverse	NA	NA	95618	156	FALSE	sex + race + tdi + smoking + alcohol + all_cancer_fh + season
Bladder cancer	Bladder	Physical Activity	Acceleration in 30-60 Min Inactivity Bouts (Plain)	ACC_day_IN_bts_30_60_mg_pla	Continuous Per SD	NA	ACC_day_IN_bts_30_60_mg_plaPerSD	minimal	Minimal	0.88 [0.75;1.04]	0.12968087808686	0.74601831687305	Inverse	NA	NA	95603	156	FALSE	sex + race + tdi + smoking + alcohol + all_cancer_fh + season
Bladder cancer	Bladder	Sleep	Number of Sleep Period Bouts	number_sib_sleepperiod_AD_T5A5_mn	Continuous Per SD	NA	number_sib_sleepperiod_AD_T5A5_mnPerSD	minimal	Minimal	0.88 [0.75;1.04]	0.132897622479916	0.232486835960419	Inverse	NA	NA	95618	156	FALSE	sex + race + tdi + smoking + alcohol + all_cancer_fh + season
Bladder cancer	Bladder	Sleep	Number of Awakenings	number_of_awakenings_AD_T5A5_mn	Continuous Per SD	NA	number_of_awakenings_AD_T5A5_mnPerSD	minimal	Minimal	0.88 [0.75;1.04]	0.132897622479916	0.232486835960419	Inverse	NA	NA	95618	156	FALSE	sex + race + tdi + smoking + alcohol + all_cancer_fh + season
Bladder cancer	Bladder	Physical Activity	Duration in 1-5 Min MVPA Bouts (Weighted)	dur_day_MVPA_bts_1_5_min_wei	Continuous Per SD	NA	dur_day_MVPA_bts_1_5_min_weiPerSD	minimal	Minimal	0.88 [0.74;1.04]	0.137442556330548	0.164612098416437	Inverse	NA	NA	95618	156	FALSE	sex + race + tdi + smoking + alcohol + all_cancer_fh + season
Bladder cancer	Bladder	Physical Activity	Number of PA Fragments per Minute IN PA During Waking Time (Plain)	FRAG_NFragPM_PA_day_pla	Continuous Per SD	NA	FRAG_NFragPM_PA_day_plaPerSD	minimal	Minimal	1.12 [0.96;1.29]	0.141367731575033	0.0325686155085468	Positive	NA	NA	95618	156	FALSE	sex + race + tdi + smoking + alcohol + all_cancer_fh + season
Bladder cancer	Bladder	Physical Activity	Transition Probability Physical Activity to Inactivity During Waking Time (Plain)	FRAG_TP_PA2IN_day_pla	Continuous Per SD	NA	FRAG_TP_PA2IN_day_plaPerSD	minimal	Minimal	1.12 [0.96;1.29]	0.144262895543879	0.0323824598932499	Positive	NA	NA	95618	156	FALSE	sex + race + tdi + smoking + alcohol + all_cancer_fh + season
Bladder cancer	Bladder	Physical Activity	Number of Inactivity Fragments During Waking Time	FRAG_Nfrag_IN_day	Continuous Per SD	NA	FRAG_Nfrag_IN_dayPerSD	minimal	Minimal	0.88 [0.75;1.04]	0.144673787604617	0.100080755878526	Inverse	NA	NA	95618	156	FALSE	sex + race + tdi + smoking + alcohol + all_cancer_fh + season
Bladder cancer	Bladder	Physical Activity	Number of Inactivity-to-Activity Transitions During Waking Time	FRAG_Nfrag_IN2PA_day	Continuous Per SD	NA	FRAG_Nfrag_IN2PA_dayPerSD	minimal	Minimal	0.88 [0.75;1.04]	0.144673787604617	0.100080755878526	Inverse	NA	NA	95618	156	FALSE	sex + race + tdi + smoking + alcohol + all_cancer_fh + season
Bladder cancer	Bladder	Physical Activity	Number of Activity Fragments During Waking Time	FRAG_Nfrag_PA_day	Continuous Per SD	NA	FRAG_Nfrag_PA_dayPerSD	minimal	Minimal	0.88 [0.75;1.04]	0.145056295468916	0.0831983899709633	Inverse	NA	NA	95618	156	FALSE	sex + race + tdi + smoking + alcohol + all_cancer_fh + season
Bladder cancer	Bladder	Physical Activity	Number of Activity-to-Inactivity Transitions During Waking Time	FRAG_Nfrag_PA2IN_day	Continuous Per SD	NA	FRAG_Nfrag_PA2IN_dayPerSD	minimal	Minimal	0.88 [0.75;1.04]	0.145056295468916	0.0831983899709633	Inverse	NA	NA	95618	156	FALSE	sex + race + tdi + smoking + alcohol + all_cancer_fh + season
Bladder cancer	Bladder	Physical Activity	Duration in 1-5 Min MVPA Bouts (Plain)	dur_day_MVPA_bts_1_5_min_pla	Continuous Per SD	NA	dur_day_MVPA_bts_1_5_min_plaPerSD	minimal	Minimal	0.88 [0.74;1.05]	0.152368997581266	0.13392670032963	Inverse	NA	NA	95618	156	FALSE	sex + race + tdi + smoking + alcohol + all_cancer_fh + season
Bladder cancer	Bladder	Circadian Rhythm	L10 Start Time	L10TIME_num	Continuous Per SD	NA	L10TIME_numPerSD	minimal	Minimal	0.90 [0.77;1.04]	0.164395755478469	0.341048438629149	Inverse	NA	NA	95618	156	FALSE	sex + race + tdi + smoking + alcohol + all_cancer_fh + season
Bladder cancer	Bladder	Physical Activity	Acceleration in 1-5 Min LIPA Bouts (Weighted)	ACC_day_LIG_bts_1_5_mg_wei	Continuous Per SD	NA	ACC_day_LIG_bts_1_5_mg_weiPerSD	minimal	Minimal	0.90 [0.77;1.05]	0.172020883031975	0.326138730987513	Inverse	NA	NA	95617	156	FALSE	sex + race + tdi + smoking + alcohol + all_cancer_fh + season
Bladder cancer	Bladder	Physical Activity	W0.5 of Activity Fragment Durations During Waking Time	FRAG_W0.5_dur_PA_day	Continuous Per SD	NA	FRAG_W0.5_dur_PA_dayPerSD	minimal	Minimal	0.91 [0.79;1.05]	0.178169296580294	0.00847599731220054	Inverse	NA	NA	95615	156	FALSE	sex + race + tdi + smoking + alcohol + all_cancer_fh + season
Bladder cancer	Bladder	Physical Activity	Acceleration in 5-10 Min LIPA Bouts (Plain)	ACC_day_LIG_bts_5_10_mg_pla	Continuous Per SD	NA	ACC_day_LIG_bts_5_10_mg_plaPerSD	minimal	Minimal	0.90 [0.77;1.05]	0.178193123880601	0.766415948964845	Inverse	NA	NA	95613	156	FALSE	sex + race + tdi + smoking + alcohol + all_cancer_fh + season
Bladder cancer	Bladder	Physical Activity	Acceleration in 5-10 Min LIPA Bouts (Weighted)	ACC_day_LIG_bts_5_10_mg_wei	Continuous Per SD	NA	ACC_day_LIG_bts_5_10_mg_weiPerSD	minimal	Minimal	0.90 [0.77;1.05]	0.181116137365951	0.731384301664798	Inverse	NA	NA	95613	156	FALSE	sex + race + tdi + smoking + alcohol + all_cancer_fh + season
Bladder cancer	Bladder	Circadian Rhythm	Intradaily Variability	IV	Continuous Per SD	NA	IVPerSD	minimal	Minimal	1.11 [0.95;1.29]	0.182929358058264	0.298589776114976	Positive	NA	NA	95618	156	FALSE	sex + race + tdi + smoking + alcohol + all_cancer_fh + season
Bladder cancer	Bladder	Physical Activity	Acceleration in 1-5 Min LIPA Bouts (Plain)	ACC_day_LIG_bts_1_5_mg_pla	Continuous Per SD	NA	ACC_day_LIG_bts_1_5_mg_plaPerSD	minimal	Minimal	0.90 [0.77;1.05]	0.186046514937075	0.31168985346285	Inverse	NA	NA	95617	156	FALSE	sex + race + tdi + smoking + alcohol + all_cancer_fh + season
Bladder cancer	Bladder	Circadian Rhythm	Autocorrelation Phi	phi	Continuous Per SD	NA	phiPerSD	minimal	Minimal	0.90 [0.78;1.05]	0.190759974504999	0.29290060200717	Inverse	NA	NA	95618	156	FALSE	sex + race + tdi + smoking + alcohol + all_cancer_fh + season
Bladder cancer	Bladder	Physical Activity	Number of PA Fragments per Minute IN PA During Waking Time	FRAG_NFragPM_PA_day	Continuous Per SD	NA	FRAG_NFragPM_PA_dayPerSD	minimal	Minimal	1.10 [0.95;1.28]	0.206854644886726	0.0391856783785975	Positive	NA	NA	95617	156	FALSE	sex + race + tdi + smoking + alcohol + all_cancer_fh + season
Bladder cancer	Bladder	Physical Activity	Transition Probability Physical Activity to Inactivity During Waking Time	FRAG_TP_PA2IN_day	Continuous Per SD	NA	FRAG_TP_PA2IN_dayPerSD	minimal	Minimal	1.10 [0.95;1.28]	0.207376132788051	0.0299148263230489	Positive	NA	NA	95618	156	FALSE	sex + race + tdi + smoking + alcohol + all_cancer_fh + season
Bladder cancer	Bladder	Physical Activity	x0.5 of Activity Fragment Durations During Waking Time (Weighted)	FRAG_x0.5_dur_PA_day_wei	Continuous Per SD	NA	FRAG_x0.5_dur_PA_day_weiPerSD	minimal	Minimal	0.90 [0.75;1.07]	0.213897555522354	0.157181622558276	Inverse	NA	NA	95613	156	FALSE	sex + race + tdi + smoking + alcohol + all_cancer_fh + season
Bladder cancer	Bladder	Circadian Rhythm	Interdaily Stability	IS	Continuous Per SD	NA	ISPerSD	minimal	Minimal	0.90 [0.77;1.06]	0.21410080649003	0.110763874710277	Inverse	NA	NA	95618	156	FALSE	sex + race + tdi + smoking + alcohol + all_cancer_fh + season
Bladder cancer	Bladder	Physical Activity	x0.5 of Activity Fragment Durations During Waking Time (Plain)	FRAG_x0.5_dur_PA_day_pla	Continuous Per SD	NA	FRAG_x0.5_dur_PA_day_plaPerSD	minimal	Minimal	0.90 [0.75;1.07]	0.21622067317873	0.104519653686653	Inverse	NA	NA	95613	156	FALSE	sex + race + tdi + smoking + alcohol + all_cancer_fh + season
Bladder cancer	Bladder	Circadian Rhythm	M10 Start Time	M10TIME_num	Continuous Per SD	NA	M10TIME_numPerSD	minimal	Minimal	0.90 [0.75;1.07]	0.239389340831225	0.602585813095567	Inverse	NA	NA	95618	156	FALSE	sex + race + tdi + smoking + alcohol + all_cancer_fh + season
Bladder cancer	Bladder	Physical Activity	x0.5 of Activity Fragment Durations During Waking Time	FRAG_x0.5_dur_PA_day	Continuous Per SD	NA	FRAG_x0.5_dur_PA_dayPerSD	minimal	Minimal	0.90 [0.76;1.07]	0.242717517336614	0.102198148587379	Inverse	NA	NA	95615	156	FALSE	sex + race + tdi + smoking + alcohol + all_cancer_fh + season
Bladder cancer	Bladder	Physical Activity	Acceleration in 10-Min LIPA Bouts (Weighted)	ACC_day_LIG_bts_10_mg_wei	Continuous Per SD	NA	ACC_day_LIG_bts_10_mg_weiPerSD	minimal	Minimal	0.91 [0.78;1.07]	0.245007715941336	0.186997688755177	Inverse	NA	NA	95592	156	FALSE	sex + race + tdi + smoking + alcohol + all_cancer_fh + season
Bladder cancer	Bladder	Physical Activity	Mean MVPA Fragment Duration During Waking Time	FRAG_mean_dur_MVPA_day	Continuous Per SD	NA	FRAG_mean_dur_MVPA_dayPerSD	minimal	Minimal	0.90 [0.75;1.08]	0.245611881843499	0.194515120711658	Inverse	NA	NA	95599	156	FALSE	sex + race + tdi + smoking + alcohol + all_cancer_fh + season
Bladder cancer	Bladder	Physical Activity	Transition Probability Physical Inactivity to MVPA During Waking Time	FRAG_TP_IN2MVPA_day	Continuous Per SD	NA	FRAG_TP_IN2MVPA_dayPerSD	minimal	Minimal	0.89 [0.73;1.08]	0.24632765636199	0.311016371879863	Inverse	NA	NA	95618	156	FALSE	sex + race + tdi + smoking + alcohol + all_cancer_fh + season
Bladder cancer	Bladder	Physical Activity	Coefficient of Variance of Activity Fragment Durations During Waking Time (Weighted)	FRAG_CoV_dur_PA_day_wei	Continuous Per SD	NA	FRAG_CoV_dur_PA_day_weiPerSD	minimal	Minimal	0.91 [0.77;1.07]	0.246656754215306	0.539423804109174	Inverse	NA	NA	95613	156	FALSE	sex + race + tdi + smoking + alcohol + all_cancer_fh + season
Bladder cancer	Bladder	Circadian Rhythm	L10 Activity Level	L10VALUE	Continuous Per SD	NA	L10VALUEPerSD	minimal	Minimal	0.90 [0.75;1.08]	0.248036366847619	0.954683999461116	Inverse	NA	NA	95618	156	FALSE	sex + race + tdi + smoking + alcohol + all_cancer_fh + season
Bladder cancer	Bladder	Physical Activity	Transition Probability Physical Inactivity to MVPA During Waking Time (Plain)	FRAG_TP_IN2MVPA_day_pla	Continuous Per SD	NA	FRAG_TP_IN2MVPA_day_plaPerSD	minimal	Minimal	0.89 [0.73;1.09]	0.248531863360912	0.216598911009766	Inverse	NA	NA	95618	156	FALSE	sex + race + tdi + smoking + alcohol + all_cancer_fh + season
Bladder cancer	Bladder	Physical Activity	Transition Probability Physical Inactivity to MVPA During Waking Time (Weighted)	FRAG_TP_IN2MVPA_day_wei	Continuous Per SD	NA	FRAG_TP_IN2MVPA_day_weiPerSD	minimal	Minimal	0.89 [0.73;1.09]	0.25324718771228	0.240355653106803	Inverse	NA	NA	95618	156	FALSE	sex + race + tdi + smoking + alcohol + all_cancer_fh + season
Bladder cancer	Bladder	Physical Activity	Coefficient of Variance of Activity Fragment Durations During Waking Time (Plain)	FRAG_CoV_dur_PA_day_pla	Continuous Per SD	NA	FRAG_CoV_dur_PA_day_plaPerSD	minimal	Minimal	0.91 [0.78;1.07]	0.272107111017148	0.313937750151524	Inverse	NA	NA	95613	156	FALSE	sex + race + tdi + smoking + alcohol + all_cancer_fh + season
Bladder cancer	Bladder	Physical Activity	Acceleration in 10-Min LIPA Bouts (Plain)	ACC_day_LIG_bts_10_mg_pla	Continuous Per SD	NA	ACC_day_LIG_bts_10_mg_plaPerSD	minimal	Minimal	0.92 [0.79;1.07]	0.282252508693783	0.131961549700849	Inverse	NA	NA	95592	156	FALSE	sex + race + tdi + smoking + alcohol + all_cancer_fh + season
Bladder cancer	Bladder	Circadian Rhythm	Extended Cosinor Amplitude	cosinorExt_amp	Continuous Per SD	NA	cosinorExt_ampPerSD	minimal	Minimal	0.92 [0.78;1.08]	0.286862048525528	0.132039741402866	Inverse	NA	NA	95618	156	FALSE	sex + race + tdi + smoking + alcohol + all_cancer_fh + season
Bladder cancer	Bladder	Physical Activity	Number of Wake Fragments During Sleep Period	FRAG_Nfrag_wake_spt	Continuous Per SD	NA	FRAG_Nfrag_wake_sptPerSD	minimal	Minimal	0.92 [0.79;1.08]	0.294787821157326	0.381296314460296	Inverse	NA	NA	95618	156	FALSE	sex + race + tdi + smoking + alcohol + all_cancer_fh + season
Bladder cancer	Bladder	Physical Activity	Coefficient of Variance of Activity Fragment Durations During Waking Time	FRAG_CoV_dur_PA_day	Continuous Per SD	NA	FRAG_CoV_dur_PA_dayPerSD	minimal	Minimal	0.92 [0.78;1.08]	0.295678092736355	0.25187250091844	Inverse	NA	NA	95615	156	FALSE	sex + race + tdi + smoking + alcohol + all_cancer_fh + season
Bladder cancer	Bladder	Sleep	Number of Sleep Fragments During Sleep Period	FRAG_Nfrag_sleep_spt	Continuous Per SD	NA	FRAG_Nfrag_sleep_sptPerSD	minimal	Minimal	0.92 [0.79;1.08]	0.295848630385312	0.380630491670479	Inverse	NA	NA	95618	156	FALSE	sex + race + tdi + smoking + alcohol + all_cancer_fh + season
Bladder cancer	Bladder	Circadian Rhythm	M5 Start Time	M5TIME_num	Continuous Per SD	NA	M5TIME_numPerSD	minimal	Minimal	0.91 [0.77;1.08]	0.296030901111033	0.467195567007126	Inverse	NA	NA	95618	156	FALSE	sex + race + tdi + smoking + alcohol + all_cancer_fh + season
Bladder cancer	Bladder	Physical Activity	Power-Law Alpha of Activity Fragment Durations During Waking Time (Weighted)	FRAG_alpha_dur_PA_day_wei	Continuous Per SD	NA	FRAG_alpha_dur_PA_day_weiPerSD	minimal	Minimal	1.08 [0.93;1.26]	0.301956782793904	0.330596982974481	Positive	NA	NA	95613	156	FALSE	sex + race + tdi + smoking + alcohol + all_cancer_fh + season
Bladder cancer	Bladder	Physical Activity	Gini Index of Inactivity Fragment Durations During Waking Time (Plain)	FRAG_Gini_dur_IN_day_pla	Continuous Per SD	NA	FRAG_Gini_dur_IN_day_plaPerSD	minimal	Minimal	1.08 [0.93;1.25]	0.329807350708167	0.549824814946149	Positive	NA	NA	95613	156	FALSE	sex + race + tdi + smoking + alcohol + all_cancer_fh + season
Bladder cancer	Bladder	Physical Activity	Power-Law Alpha of Activity Fragment Durations During Waking Time (Plain)	FRAG_alpha_dur_PA_day_pla	Continuous Per SD	NA	FRAG_alpha_dur_PA_day_plaPerSD	minimal	Minimal	1.08 [0.93;1.25]	0.330118808936838	0.137681172015002	Positive	NA	NA	95613	156	FALSE	sex + race + tdi + smoking + alcohol + all_cancer_fh + season
Bladder cancer	Bladder	Physical Activity	Number of 30-60 Min Inactivity Bouts (Plain)	Nbouts_day_IN_bts_30_60_pla	Continuous Per SD	NA	Nbouts_day_IN_bts_30_60_plaPerSD	minimal	Minimal	0.92 [0.79;1.08]	0.331908078023608	0.222473849773541	Inverse	NA	NA	95618	156	FALSE	sex + race + tdi + smoking + alcohol + all_cancer_fh + season
Bladder cancer	Bladder	Physical Activity	Gini Index of Inactivity Fragment Durations During Waking Time (Weighted)	FRAG_Gini_dur_IN_day_wei	Continuous Per SD	NA	FRAG_Gini_dur_IN_day_weiPerSD	minimal	Minimal	1.08 [0.93;1.25]	0.3393086059754	0.437740122239559	Positive	NA	NA	95613	156	FALSE	sex + race + tdi + smoking + alcohol + all_cancer_fh + season
Bladder cancer	Bladder	Step Count	MVPA Steps	mean_mvpa_steps	Continuous Per SD	NA	mean_mvpa_stepsPerSD	minimal	Minimal	0.92 [0.78;1.09]	0.348601844354645	0.518275054530559	Inverse	NA	NA	95618	156	FALSE	sex + race + tdi + smoking + alcohol + all_cancer_fh + season
Bladder cancer	Bladder	Physical Activity	Total Vigorous Physical Activity Acceleration (Plain)	ACC_day_total_VIG_mg_pla	Continuous Per SD	NA	ACC_day_total_VIG_mg_plaPerSD	minimal	Minimal	0.89 [0.70;1.13]	0.350286789238296	0.316284578973786	Inverse	NA	NA	69102	104	FALSE	sex + race + tdi + smoking + alcohol + all_cancer_fh + season
Bladder cancer	Bladder	Circadian Rhythm	Extended Cosinor Alpha	cosinorExt_alpha	Continuous Per SD	NA	cosinorExt_alphaPerSD	minimal	Minimal	1.06 [0.93;1.22]	0.379019131099854	0.611717000583185	Positive	NA	NA	95618	156	FALSE	sex + race + tdi + smoking + alcohol + all_cancer_fh + season
Bladder cancer	Bladder	Circadian Rhythm	Extended Cosinor Beta	cosinorExt_beta	Continuous Per SD	NA	cosinorExt_betaPerSD	minimal	Minimal	1.04 [0.95;1.15]	0.379498245885787	0.249179248296794	Positive	NA	NA	95618	156	FALSE	sex + race + tdi + smoking + alcohol + all_cancer_fh + season
Bladder cancer	Bladder	Physical Activity	Total Vigorous Physical Activity Acceleration (Weighted)	ACC_day_total_VIG_mg_wei	Continuous Per SD	NA	ACC_day_total_VIG_mg_weiPerSD	minimal	Minimal	0.90 [0.71;1.14]	0.386608588992652	0.491098018767928	Inverse	NA	NA	69102	104	FALSE	sex + race + tdi + smoking + alcohol + all_cancer_fh + season
Bladder cancer	Bladder	Physical Activity	Number of 30-60 Min Inactivity Bouts (Weighted)	Nbouts_day_IN_bts_30_60_wei	Continuous Per SD	NA	Nbouts_day_IN_bts_30_60_weiPerSD	minimal	Minimal	0.93 [0.80;1.10]	0.403202081082825	0.249729507012119	Inverse	NA	NA	95618	156	FALSE	sex + race + tdi + smoking + alcohol + all_cancer_fh + season
Bladder cancer	Bladder	Circadian Rhythm	Cosinor Acrophase	cosinor_acrophase	Continuous Per SD	NA	cosinor_acrophasePerSD	minimal	Minimal	0.93 [0.79;1.10]	0.406985543662009	0.620505057211848	Inverse	NA	NA	95618	156	FALSE	sex + race + tdi + smoking + alcohol + all_cancer_fh + season
Bladder cancer	Bladder	Sleep	Transition Probability Wake to Sleep During Sleep Period	FRAG_TP_wake2sleep_spt	Continuous Per SD	NA	FRAG_TP_wake2sleep_sptPerSD	minimal	Minimal	1.07 [0.91;1.24]	0.416725151382403	0.713617253558219	Positive	NA	NA	95618	156	FALSE	sex + race + tdi + smoking + alcohol + all_cancer_fh + season
Bladder cancer	Bladder	Sleep	WASO (Wake After Sleep Onset)	WASO_AD_T5A5_mn	Continuous Per SD	NA	WASO_AD_T5A5_mnPerSD	minimal	Minimal	0.94 [0.81;1.10]	0.431069938531802	0.541528113461555	Inverse	NA	NA	95618	156	FALSE	sex + race + tdi + smoking + alcohol + all_cancer_fh + season
Bladder cancer	Bladder	Physical Activity	Mean MVPA Fragment Duration During Waking Time (Weighted)	FRAG_mean_dur_MVPA_day_wei	Continuous Per SD	NA	FRAG_mean_dur_MVPA_day_weiPerSD	minimal	Minimal	0.93 [0.78;1.11]	0.434990899066741	0.211839048913898	Inverse	NA	NA	95599	156	FALSE	sex + race + tdi + smoking + alcohol + all_cancer_fh + season
Bladder cancer	Bladder	Light	Afternoon Light	afternoon_light	Continuous Per SD	NA	afternoon_lightPerSD	minimal	Minimal	0.93 [0.78;1.12]	0.454812759904263	0.044604151264163	Inverse	NA	NA	94851	154	FALSE	sex + race + tdi + smoking + alcohol + all_cancer_fh + season
Bladder cancer	Bladder	Physical Activity	Acceleration in 20-30 Min Inactivity Bouts (Weighted)	ACC_day_IN_bts_20_30_mg_wei	Continuous Per SD	NA	ACC_day_IN_bts_20_30_mg_weiPerSD	minimal	Minimal	0.94 [0.81;1.10]	0.464399675771683	0.925967017557557	Inverse	NA	NA	95592	156	FALSE	sex + race + tdi + smoking + alcohol + all_cancer_fh + season
Bladder cancer	Bladder	Physical Activity	Power-Law Alpha of Activity Fragment Durations During Waking Time	FRAG_alpha_dur_PA_day	Continuous Per SD	NA	FRAG_alpha_dur_PA_dayPerSD	minimal	Minimal	1.06 [0.91;1.24]	0.467340233152948	0.132001397799431	Positive	NA	NA	95615	156	FALSE	sex + race + tdi + smoking + alcohol + all_cancer_fh + season
Bladder cancer	Bladder	Physical Activity	Duration in 30-60 Min Inactivity Bouts (Plain)	dur_day_IN_bts_30_60_min_pla	Continuous Per SD	NA	dur_day_IN_bts_30_60_min_plaPerSD	minimal	Minimal	0.94 [0.81;1.11]	0.472509445203292	0.369407050699729	Inverse	NA	NA	95618	156	FALSE	sex + race + tdi + smoking + alcohol + all_cancer_fh + season
Bladder cancer	Bladder	Sleep	Sleep Efficiency After Onset (Plain)	sleep_efficiency_after_onset_pla	Continuous Per SD	NA	sleep_efficiency_after_onset_plaPerSD	minimal	Minimal	1.06 [0.90;1.24]	0.483526445135567	0.866939349244462	Positive	NA	NA	95618	156	FALSE	sex + race + tdi + smoking + alcohol + all_cancer_fh + season
Bladder cancer	Bladder	Physical Activity	Acceleration in 20-30 Min Inactivity Bouts (Plain)	ACC_day_IN_bts_20_30_mg_pla	Continuous Per SD	NA	ACC_day_IN_bts_20_30_mg_plaPerSD	minimal	Minimal	0.95 [0.81;1.11]	0.489644815235583	0.981604113933805	Inverse	NA	NA	95592	156	FALSE	sex + race + tdi + smoking + alcohol + all_cancer_fh + season
Bladder cancer	Bladder	Physical Activity	Mean MVPA Fragment Duration During Waking Time (Plain)	FRAG_mean_dur_MVPA_day_pla	Continuous Per SD	NA	FRAG_mean_dur_MVPA_day_plaPerSD	minimal	Minimal	0.94 [0.79;1.12]	0.493890426923184	0.221913707820439	Inverse	NA	NA	95599	156	FALSE	sex + race + tdi + smoking + alcohol + all_cancer_fh + season
Bladder cancer	Bladder	Physical Activity	Acceleration in 1-5 Min MVPA Bouts (Weighted)	ACC_day_MVPA_bts_1_5_mg_wei	Continuous Per SD	NA	ACC_day_MVPA_bts_1_5_mg_weiPerSD	minimal	Minimal	0.94 [0.80;1.11]	0.497453591090415	0.830733318242067	Inverse	NA	NA	95596	156	FALSE	sex + race + tdi + smoking + alcohol + all_cancer_fh + season
Bladder cancer	Bladder	Circadian Rhythm	Self-Similarity Parameter	SSP	Continuous Per SD	NA	SSPPerSD	minimal	Minimal	0.95 [0.81;1.11]	0.500045792819456	0.305708130799731	Inverse	NA	NA	95618	156	FALSE	sex + race + tdi + smoking + alcohol + all_cancer_fh + season
Bladder cancer	Bladder	Light	Night Light	night_light	Continuous Per SD	NA	night_lightPerSD	minimal	Minimal	1.04 [0.91;1.20]	0.52996390581532	0.145563267037966	Positive	NA	NA	94851	154	FALSE	sex + race + tdi + smoking + alcohol + all_cancer_fh + season
Bladder cancer	Bladder	Physical Activity	Duration in 30-60 Min Inactivity Bouts (Weighted)	dur_day_IN_bts_30_60_min_wei	Continuous Per SD	NA	dur_day_IN_bts_30_60_min_weiPerSD	minimal	Minimal	0.95 [0.81;1.11]	0.533305708077196	0.204354170196802	Inverse	NA	NA	95618	156	FALSE	sex + race + tdi + smoking + alcohol + all_cancer_fh + season
Bladder cancer	Bladder	Physical Activity	Acceleration in 1-5 Min MVPA Bouts (Plain)	ACC_day_MVPA_bts_1_5_mg_pla	Continuous Per SD	NA	ACC_day_MVPA_bts_1_5_mg_plaPerSD	minimal	Minimal	0.95 [0.81;1.12]	0.537581555817844	0.913846994329815	Inverse	NA	NA	95596	156	FALSE	sex + race + tdi + smoking + alcohol + all_cancer_fh + season
Bladder cancer	Bladder	Physical Activity	Coefficient of Variance of Inactivity Fragment Durations During Waking Time (Weighted)	FRAG_CoV_dur_IN_day_wei	Continuous Per SD	NA	FRAG_CoV_dur_IN_day_weiPerSD	minimal	Minimal	0.95 [0.82;1.11]	0.552932713312671	0.511752995918469	Inverse	NA	NA	95613	156	FALSE	sex + race + tdi + smoking + alcohol + all_cancer_fh + season
Bladder cancer	Bladder	Physical Activity	Transition Probability Physical Activity to Inactivity During Sleep Period	FRAG_TP_PA2IN_spt	Continuous Per SD	NA	FRAG_TP_PA2IN_sptPerSD	minimal	Minimal	0.95 [0.81;1.12]	0.559445688375484	0.669879757486207	Inverse	NA	NA	95618	156	FALSE	sex + race + tdi + smoking + alcohol + all_cancer_fh + season
Bladder cancer	Bladder	Physical Activity	Coefficient of Variance of Inactivity Fragment Durations During Waking Time (Plain)	FRAG_CoV_dur_IN_day_pla	Continuous Per SD	NA	FRAG_CoV_dur_IN_day_plaPerSD	minimal	Minimal	0.96 [0.82;1.12]	0.566251845545877	0.52371833357568	Inverse	NA	NA	95613	156	FALSE	sex + race + tdi + smoking + alcohol + all_cancer_fh + season
Bladder cancer	Bladder	Physical Activity	Acceleration in 5-10 Min MVPA Bouts (Weighted)	ACC_day_MVPA_bts_5_10_mg_wei	Continuous Per SD	NA	ACC_day_MVPA_bts_5_10_mg_weiPerSD	minimal	Minimal	1.04 [0.91;1.18]	0.577500368391654	0.800127653074508	Positive	NA	NA	95112	156	FALSE	sex + race + tdi + smoking + alcohol + all_cancer_fh + season
Bladder cancer	Bladder	Sleep	Transition Probability Sleep to Wake During Sleep Period	FRAG_TP_sleep2wake_spt	Continuous Per SD	NA	FRAG_TP_sleep2wake_sptPerSD	minimal	Minimal	0.96 [0.82;1.12]	0.58192475878585	0.791003519607578	Inverse	NA	NA	95618	156	FALSE	sex + race + tdi + smoking + alcohol + all_cancer_fh + season
Bladder cancer	Bladder	Physical Activity	Duration in 20-30 Min Inactivity Bouts (Plain)	dur_day_IN_bts_20_30_min_pla	Continuous Per SD	NA	dur_day_IN_bts_20_30_min_plaPerSD	minimal	Minimal	0.96 [0.82;1.12]	0.60802145169035	0.513030337151997	Inverse	NA	NA	95618	156	FALSE	sex + race + tdi + smoking + alcohol + all_cancer_fh + season
Bladder cancer	Bladder	Physical Activity	Unbouted Inactivity Acceleration (Plain)	ACC_day_IN_unbt_mg_pla	Continuous Per SD	NA	ACC_day_IN_unbt_mg_plaPerSD	minimal	Minimal	1.04 [0.89;1.22]	0.616950459812409	0.816968543150881	Positive	NA	NA	95613	156	FALSE	sex + race + tdi + smoking + alcohol + all_cancer_fh + season
Bladder cancer	Bladder	Physical Activity	Duration in 20-30 Min Inactivity Bouts (Weighted)	dur_day_IN_bts_20_30_min_wei	Continuous Per SD	NA	dur_day_IN_bts_20_30_min_weiPerSD	minimal	Minimal	0.96 [0.82;1.13]	0.632765555738271	0.297127216940566	Inverse	NA	NA	95618	156	FALSE	sex + race + tdi + smoking + alcohol + all_cancer_fh + season
Bladder cancer	Bladder	Physical Activity	Number of Inactivity-to-MVPA Transitions During Waking Time	FRAG_Nfrag_IN2MVPA_day	Continuous Per SD	NA	FRAG_Nfrag_IN2MVPA_dayPerSD	minimal	Minimal	0.96 [0.80;1.15]	0.636193440516011	0.802817382307922	Inverse	NA	NA	95618	156	FALSE	sex + race + tdi + smoking + alcohol + all_cancer_fh + season
Bladder cancer	Bladder	Physical Activity	Transition Probability Physical Inactivity to Activity During Sleep Period	FRAG_TP_IN2PA_spt	Continuous Per SD	NA	FRAG_TP_IN2PA_sptPerSD	minimal	Minimal	0.96 [0.83;1.13]	0.639847403342079	0.540029529379274	Inverse	NA	NA	95618	156	FALSE	sex + race + tdi + smoking + alcohol + all_cancer_fh + season
Bladder cancer	Bladder	Physical Activity	Number of Activity Fragments During Sleep Period	FRAG_Nfrag_PA_spt	Continuous Per SD	NA	FRAG_Nfrag_PA_sptPerSD	minimal	Minimal	0.97 [0.83;1.13]	0.667016636954785	0.890937529557202	Inverse	NA	NA	95618	156	FALSE	sex + race + tdi + smoking + alcohol + all_cancer_fh + season
Bladder cancer	Bladder	Physical Activity	Number of Inactivity Fragments During Sleep Period	FRAG_Nfrag_IN_spt	Continuous Per SD	NA	FRAG_Nfrag_IN_sptPerSD	minimal	Minimal	0.97 [0.83;1.13]	0.667023692308002	0.891251710528309	Inverse	NA	NA	95618	156	FALSE	sex + race + tdi + smoking + alcohol + all_cancer_fh + season
Bladder cancer	Bladder	Sleep	Sleep Regularity Index	SleepRegularityIndex2	Continuous Per SD	NA	SleepRegularityIndex2PerSD	minimal	Minimal	1.04 [0.88;1.22]	0.668657609569889	0.277879939404016	Positive	NA	NA	95504	156	FALSE	sex + race + tdi + smoking + alcohol + all_cancer_fh + season
Bladder cancer	Bladder	Sleep	Sleep Period Time Duration	SptDuration_AD_T5A5_mn	Continuous Per SD	NA	SptDuration_AD_T5A5_mnPerSD	minimal	Minimal	0.97 [0.83;1.13]	0.68329621539115	0.429020588157081	Inverse	NA	NA	95618	156	FALSE	sex + race + tdi + smoking + alcohol + all_cancer_fh + season
Bladder cancer	Bladder	Light	Evening Light	evening_light	Continuous Per SD	NA	evening_lightPerSD	minimal	Minimal	0.96 [0.80;1.16]	0.684815805009649	0.174459321678001	Inverse	NA	NA	94851	154	FALSE	sex + race + tdi + smoking + alcohol + all_cancer_fh + season
Bladder cancer	Bladder	Physical Activity	Mean LIPA Fragment Duration During Waking Time (Weighted)	FRAG_mean_dur_LIPA_day_wei	Continuous Per SD	NA	FRAG_mean_dur_LIPA_day_weiPerSD	minimal	Minimal	0.97 [0.81;1.15]	0.710747947865813	0.453330467251304	Inverse	NA	NA	95617	156	FALSE	sex + race + tdi + smoking + alcohol + all_cancer_fh + season
Bladder cancer	Bladder	Physical Activity	Unbouted Inactivity Acceleration (Weighted)	ACC_day_IN_unbt_mg_wei	Continuous Per SD	NA	ACC_day_IN_unbt_mg_weiPerSD	minimal	Minimal	1.03 [0.88;1.20]	0.719395976958766	0.73480058264776	Positive	NA	NA	95613	156	FALSE	sex + race + tdi + smoking + alcohol + all_cancer_fh + season
Bladder cancer	Bladder	Physical Activity	Number of Inactivity-to-MVPA Transitions During Waking Time (Plain)	FRAG_Nfrag_IN2MVPA_day_pla	Continuous Per SD	NA	FRAG_Nfrag_IN2MVPA_day_plaPerSD	minimal	Minimal	0.97 [0.81;1.16]	0.735665176302352	0.823876256725311	Inverse	NA	NA	95618	156	FALSE	sex + race + tdi + smoking + alcohol + all_cancer_fh + season
Bladder cancer	Bladder	Physical Activity	Mean LIPA Fragment Duration During Waking Time	FRAG_mean_dur_LIPA_day	Continuous Per SD	NA	FRAG_mean_dur_LIPA_dayPerSD	minimal	Minimal	0.97 [0.82;1.15]	0.746204902105349	0.522805358934989	Inverse	NA	NA	95617	156	FALSE	sex + race + tdi + smoking + alcohol + all_cancer_fh + season
Bladder cancer	Bladder	Physical Activity	Number of Inactivity-to-MVPA Transitions During Waking Time (Weighted)	FRAG_Nfrag_IN2MVPA_day_wei	Continuous Per SD	NA	FRAG_Nfrag_IN2MVPA_day_weiPerSD	minimal	Minimal	0.97 [0.81;1.16]	0.751390413294582	0.74488370887479	Inverse	NA	NA	95618	156	FALSE	sex + race + tdi + smoking + alcohol + all_cancer_fh + season
Bladder cancer	Bladder	Circadian Rhythm	L5 Activity Level	L5VALUE	Continuous Per SD	NA	L5VALUEPerSD	minimal	Minimal	0.97 [0.79;1.19]	0.753051680644327	0.516308865872104	Inverse	NA	NA	95618	156	FALSE	sex + race + tdi + smoking + alcohol + all_cancer_fh + season
Bladder cancer	Bladder	Physical Activity	Acceleration in 10-20 Min Inactivity Bouts (Weighted)	ACC_day_IN_bts_10_20_mg_wei	Continuous Per SD	NA	ACC_day_IN_bts_10_20_mg_weiPerSD	minimal	Minimal	1.02 [0.88;1.19]	0.758607434883175	0.571721243237564	Positive	NA	NA	95611	156	FALSE	sex + race + tdi + smoking + alcohol + all_cancer_fh + season
Bladder cancer	Bladder	Physical Activity	Number of 20-30 Min Inactivity Bouts (Plain)	Nbouts_day_IN_bts_20_30_pla	Continuous Per SD	NA	Nbouts_day_IN_bts_20_30_plaPerSD	minimal	Minimal	0.98 [0.83;1.14]	0.763242513670946	0.732410471887847	Inverse	NA	NA	95618	156	FALSE	sex + race + tdi + smoking + alcohol + all_cancer_fh + season
Bladder cancer	Bladder	Physical Activity	Mean LIPA Fragment Duration During Waking Time (Plain)	FRAG_mean_dur_LIPA_day_pla	Continuous Per SD	NA	FRAG_mean_dur_LIPA_day_plaPerSD	minimal	Minimal	0.97 [0.82;1.16]	0.768902704510888	0.777258284732689	Inverse	NA	NA	95617	156	FALSE	sex + race + tdi + smoking + alcohol + all_cancer_fh + season
Bladder cancer	Bladder	Physical Activity	Number of 20-30 Min Inactivity Bouts (Weighted)	Nbouts_day_IN_bts_20_30_wei	Continuous Per SD	NA	Nbouts_day_IN_bts_20_30_weiPerSD	minimal	Minimal	0.98 [0.84;1.14]	0.773902397950125	0.450668689590947	Inverse	NA	NA	95618	156	FALSE	sex + race + tdi + smoking + alcohol + all_cancer_fh + season
Bladder cancer	Bladder	Light	Morning Light	morning_light	Continuous Per SD	NA	morning_lightPerSD	minimal	Minimal	0.98 [0.82;1.16]	0.779319247574618	0.632426913393749	Inverse	NA	NA	94851	154	FALSE	sex + race + tdi + smoking + alcohol + all_cancer_fh + season
Bladder cancer	Bladder	Circadian Rhythm	Extended Cosinor Minimum	cosinorExt_minimum	Continuous Per SD	NA	cosinorExt_minimumPerSD	minimal	Minimal	0.98 [0.84;1.14]	0.802650223393984	0.786779328910202	Inverse	NA	NA	95618	156	FALSE	sex + race + tdi + smoking + alcohol + all_cancer_fh + season
Bladder cancer	Bladder	Physical Activity	Acceleration in 5-10 Min MVPA Bouts (Plain)	ACC_day_MVPA_bts_5_10_mg_pla	Continuous Per SD	NA	ACC_day_MVPA_bts_5_10_mg_plaPerSD	minimal	Minimal	1.02 [0.89;1.16]	0.80690400684375	0.511115434952693	Positive	NA	NA	95112	156	FALSE	sex + race + tdi + smoking + alcohol + all_cancer_fh + season
Bladder cancer	Bladder	Physical Activity	Acceleration in 10-20 Min Inactivity Bouts (Plain)	ACC_day_IN_bts_10_20_mg_pla	Continuous Per SD	NA	ACC_day_IN_bts_10_20_mg_plaPerSD	minimal	Minimal	1.01 [0.87;1.18]	0.854440523853473	0.937484012113607	Positive	NA	NA	95611	156	FALSE	sex + race + tdi + smoking + alcohol + all_cancer_fh + season
Bladder cancer	Bladder	Sleep	Sleep Duration Within Sleep Period Time	SleepDurationInSpt_AD_T5A5_mn	Continuous Per SD	NA	SleepDurationInSpt_AD_T5A5_mnPerSD	minimal	Minimal	0.99 [0.85;1.15]	0.903873878183357	0.533618447589071	Inverse	NA	NA	95618	156	FALSE	sex + race + tdi + smoking + alcohol + all_cancer_fh + season
Bladder cancer	Bladder	Light	Total Daily Light	total_daily_light	Continuous Per SD	NA	total_daily_lightPerSD	minimal	Minimal	0.99 [0.83;1.18]	0.907473525484559	0.209257481963934	Inverse	NA	NA	94851	154	FALSE	sex + race + tdi + smoking + alcohol + all_cancer_fh + season
Bladder cancer	Bladder	Physical Activity	Coefficient of Variance of Inactivity Fragment Durations During Waking Time	FRAG_CoV_dur_IN_day	Continuous Per SD	NA	FRAG_CoV_dur_IN_dayPerSD	minimal	Minimal	1.00 [0.85;1.16]	0.954175967325067	0.821982962035491	Inverse	NA	NA	95615	156	FALSE	sex + race + tdi + smoking + alcohol + all_cancer_fh + season
Bladder cancer	Bladder	Circadian Rhythm	L5 Start Time	L5TIME_num	Continuous Per SD	NA	L5TIME_numPerSD	minimal	Minimal	1.00 [0.85;1.18]	0.98941669718902	0.815472439922165	Inverse	NA	NA	95618	156	FALSE	sex + race + tdi + smoking + alcohol + all_cancer_fh + season
Bladder cancer	Bladder	Physical Activity	W0.5 of Activity Fragment Durations During Waking Time	FRAG_W0.5_dur_PA_day	Tertile	T3	FRAG_W0.5_dur_PA_dayCat3	minimal	Minimal	0.49 [0.31;0.76]	0.0016773533151144	0.00847599731220054	Inverse	28	31883	95615	156	FALSE	sex + race + tdi + smoking + alcohol + all_cancer_fh + season
Bladder cancer	Bladder	Physical Activity	Power-Law Alpha of Inactivity Fragment Durations During Waking Time (Plain)	FRAG_alpha_dur_IN_day_pla	Tertile	T2	FRAG_alpha_dur_IN_day_plaCat2	minimal	Minimal	0.54 [0.36;0.80]	0.00205541339021873	0.046859252933808	Inverse	36	31870	95613	156	FALSE	sex + race + tdi + smoking + alcohol + all_cancer_fh + season
Bladder cancer	Bladder	Circadian Rhythm	Relative Amplitude	RA	Tertile	T3	RACat3	minimal	Minimal	0.49 [0.31;0.78]	0.00236202805629312	0.00501198943421291	Inverse	26	31896	95618	156	FALSE	sex + race + tdi + smoking + alcohol + all_cancer_fh + season
Bladder cancer	Bladder	Physical Activity	W0.5 of Activity Fragment Durations During Waking Time (Plain)	FRAG_W0.5_dur_PA_day_pla	Tertile	T3	FRAG_W0.5_dur_PA_day_plaCat3	minimal	Minimal	0.54 [0.36;0.81]	0.00306049168354055	0.00150370218437625	Inverse	35	31883	95613	156	FALSE	sex + race + tdi + smoking + alcohol + all_cancer_fh + season
Bladder cancer	Bladder	Physical Activity	Standard Deviation of Physical Activity Fragment Durations During Waking Time (Weighted)	FRAG_SD_dur_PA_day_wei	Tertile	T2	FRAG_SD_dur_PA_day_weiCat2	minimal	Minimal	0.55 [0.37;0.82]	0.00307276103628337	0.0168385720154931	Inverse	37	31875	95613	156	FALSE	sex + race + tdi + smoking + alcohol + all_cancer_fh + season
Bladder cancer	Bladder	Physical Activity	W0.5 of Activity Fragment Durations During Waking Time (Weighted)	FRAG_W0.5_dur_PA_day_wei	Tertile	T3	FRAG_W0.5_dur_PA_day_weiCat3	minimal	Minimal	0.54 [0.36;0.82]	0.00330281468705406	0.00187512640165406	Inverse	35	31883	95613	156	FALSE	sex + race + tdi + smoking + alcohol + all_cancer_fh + season
Bladder cancer	Bladder	Physical Activity	Total Inactivity Duration (Plain)	dur_day_total_IN_min_pla	Tertile	T3	dur_day_total_IN_min_plaCat3	minimal	Minimal	1.88 [1.22;2.89]	0.00425286832436292	0.00277895895630221	Positive	80	31853	95618	156	FALSE	sex + race + tdi + smoking + alcohol + all_cancer_fh + season
Bladder cancer	Bladder	Physical Activity	Total Inactivity Acceleration (Weighted)	ACC_day_total_IN_mg_wei	Tertile	T3	ACC_day_total_IN_mg_weiCat3	minimal	Minimal	0.51 [0.32;0.81]	0.0043110355311327	0.00730403525160945	Inverse	25	31877	95618	156	FALSE	sex + race + tdi + smoking + alcohol + all_cancer_fh + season
Bladder cancer	Bladder	Physical Activity	W0.5 of Inactivity Fragment Durations During Waking Time	FRAG_W0.5_dur_IN_day	Tertile	T3	FRAG_W0.5_dur_IN_dayCat3	minimal	Minimal	1.88 [1.21;2.92]	0.00472104625390811	0.00457417557937676	Positive	77	31865	95615	156	FALSE	sex + race + tdi + smoking + alcohol + all_cancer_fh + season
Bladder cancer	Bladder	Physical Activity	Overall Acceleration	ENMO_fullRecordingMean	Tertile	T3	ENMO_fullRecordingMeanCat3	minimal	Minimal	0.54 [0.34;0.84]	0.00587958074185721	0.00607004584961314	Inverse	28	31888	95618	156	FALSE	sex + race + tdi + smoking + alcohol + all_cancer_fh + season
Bladder cancer	Bladder	Physical Activity	Power-Law Alpha of Inactivity Fragment Durations During Waking Time	FRAG_alpha_dur_IN_day	Tertile	T2	FRAG_alpha_dur_IN_dayCat2	minimal	Minimal	0.58 [0.39;0.86]	0.00629996020712422	0.14136431436777	Inverse	37	31867	95615	156	FALSE	sex + race + tdi + smoking + alcohol + all_cancer_fh + season
Bladder cancer	Bladder	Circadian Rhythm	M10 Activity Level	M10VALUE	Tertile	T3	M10VALUECat3	minimal	Minimal	0.54 [0.35;0.84]	0.00640841195308827	0.00743463070231178	Inverse	29	31892	95618	156	FALSE	sex + race + tdi + smoking + alcohol + all_cancer_fh + season
Bladder cancer	Bladder	Physical Activity	Total Inactivity Acceleration (Plain)	ACC_day_total_IN_mg_pla	Tertile	T3	ACC_day_total_IN_mg_plaCat3	minimal	Minimal	0.54 [0.35;0.84]	0.00654563149946258	0.00754151015135067	Inverse	27	31876	95618	156	FALSE	sex + race + tdi + smoking + alcohol + all_cancer_fh + season
Bladder cancer	Bladder	Physical Activity	Total Moderate Physical Activity Acceleration (Weighted)	ACC_day_total_MOD_mg_wei	Tertile	T3	ACC_day_total_MOD_mg_weiCat3	minimal	Minimal	0.57 [0.38;0.86]	0.00719542766094202	0.00690738135782566	Inverse	39	31887	95605	156	FALSE	sex + race + tdi + smoking + alcohol + all_cancer_fh + season
Bladder cancer	Bladder	Physical Activity	Power-Law Alpha of Activity Fragment Durations During Waking Time (Plain)	FRAG_alpha_dur_PA_day_pla	Tertile	T2	FRAG_alpha_dur_PA_day_plaCat2	minimal	Minimal	1.76 [1.17;2.67]	0.00722026454290377	0.137681172015002	Positive	64	31870	95613	156	FALSE	sex + race + tdi + smoking + alcohol + all_cancer_fh + season
Bladder cancer	Bladder	Physical Activity	Duration in 1-5 Min LIPA Bouts (Weighted)	dur_day_LIG_bts_1_5_min_wei	Tertile	T2	dur_day_LIG_bts_1_5_min_weiCat2	minimal	Minimal	0.60 [0.41;0.87]	0.00808846688464599	0.0402009380681063	Inverse	40	31865	95618	156	FALSE	sex + race + tdi + smoking + alcohol + all_cancer_fh + season
Bladder cancer	Bladder	Physical Activity	Transition Probability Physical Inactivity to LIPA During Waking Time (Weighted)	FRAG_TP_IN2LIPA_day_wei	Tertile	T3	FRAG_TP_IN2LIPA_day_weiCat3	minimal	Minimal	0.57 [0.37;0.87]	0.00900785716506921	0.00631327783930546	Inverse	30	31878	95618	156	FALSE	sex + race + tdi + smoking + alcohol + all_cancer_fh + season
Bladder cancer	Bladder	Step Count	Peak 30-Minute Cadence	mean_peak_30min_cadence	Tertile	T3	mean_peak_30min_cadenceCat3	minimal	Minimal	0.58 [0.39;0.88]	0.0092711912963252	0.00881461101473726	Inverse	36	31877	95618	156	FALSE	sex + race + tdi + smoking + alcohol + all_cancer_fh + season
Bladder cancer	Bladder	Physical Activity	Coefficient of Variance of Activity Fragment Durations During Waking Time	FRAG_CoV_dur_PA_day	Tertile	T2	FRAG_CoV_dur_PA_dayCat2	minimal	Minimal	0.59 [0.40;0.88]	0.0097783635585779	0.25187250091844	Inverse	38	31877	95615	156	FALSE	sex + race + tdi + smoking + alcohol + all_cancer_fh + season
Bladder cancer	Bladder	Physical Activity	Standard Deviation of Physical Activity Fragment Durations During Waking Time	FRAG_SD_dur_PA_day	Tertile	T2	FRAG_SD_dur_PA_dayCat2	minimal	Minimal	0.59 [0.40;0.88]	0.0099619142037181	0.0645543366141529	Inverse	38	31874	95615	156	FALSE	sex + race + tdi + smoking + alcohol + all_cancer_fh + season
Bladder cancer	Bladder	Physical Activity	Total Moderate Physical Activity Acceleration (Plain)	ACC_day_total_MOD_mg_pla	Tertile	T3	ACC_day_total_MOD_mg_plaCat3	minimal	Minimal	0.59 [0.39;0.88]	0.0101314608460805	0.00974773460203976	Inverse	40	31886	95605	156	FALSE	sex + race + tdi + smoking + alcohol + all_cancer_fh + season
Bladder cancer	Bladder	Physical Activity	Total Inactivity Duration (Weighted)	dur_day_total_IN_min_wei	Tertile	T3	dur_day_total_IN_min_weiCat3	minimal	Minimal	1.73 [1.14;2.64]	0.0107682855674639	0.00688564058944392	Positive	79	31857	95618	156	FALSE	sex + race + tdi + smoking + alcohol + all_cancer_fh + season
Bladder cancer	Bladder	Physical Activity	Coefficient of Variance of Activity Fragment Durations During Waking Time (Plain)	FRAG_CoV_dur_PA_day_pla	Tertile	T2	FRAG_CoV_dur_PA_day_plaCat2	minimal	Minimal	0.60 [0.40;0.89]	0.0111427654387219	0.313937750151524	Inverse	38	31872	95613	156	FALSE	sex + race + tdi + smoking + alcohol + all_cancer_fh + season
Bladder cancer	Bladder	Physical Activity	Transition Probability Physical Inactivity to LIPA During Waking Time (Plain)	FRAG_TP_IN2LIPA_day_pla	Tertile	T3	FRAG_TP_IN2LIPA_day_plaCat3	minimal	Minimal	0.58 [0.38;0.89]	0.0115076102374875	0.00730288461350771	Inverse	31	31879	95618	156	FALSE	sex + race + tdi + smoking + alcohol + all_cancer_fh + season
Bladder cancer	Bladder	Physical Activity	Total LIPA Duration (Plain)	dur_day_total_LIG_min_pla	Tertile	T3	dur_day_total_LIG_min_plaCat3	minimal	Minimal	0.59 [0.39;0.89]	0.0118741219585241	0.00752494909640521	Inverse	34	31867	95618	156	FALSE	sex + race + tdi + smoking + alcohol + all_cancer_fh + season
Bladder cancer	Bladder	Physical Activity	Number of 20-30 Min Inactivity Bouts (Weighted)	Nbouts_day_IN_bts_20_30_wei	Tertile	T2	Nbouts_day_IN_bts_20_30_weiCat2	minimal	Minimal	0.60 [0.40;0.89]	0.0121288644872294	0.450668689590947	Inverse	37	31871	95618	156	FALSE	sex + race + tdi + smoking + alcohol + all_cancer_fh + season
Bladder cancer	Bladder	Physical Activity	Acceleration in 60-90 Min Inactivity Bouts (Weighted)	ACC_day_IN_bts_60_90_mg_wei	Tertile	T3	ACC_day_IN_bts_60_90_mg_weiCat3	minimal	Minimal	0.57 [0.37;0.89]	0.0124174205968069	0.016144205280441	Inverse	30	31765	95259	156	FALSE	sex + race + tdi + smoking + alcohol + all_cancer_fh + season
Bladder cancer	Bladder	Physical Activity	Standard Deviation of Physical Activity Fragment Durations During Waking Time (Plain)	FRAG_SD_dur_PA_day_pla	Tertile	T2	FRAG_SD_dur_PA_day_plaCat2	minimal	Minimal	0.61 [0.41;0.90]	0.012551562267714301	0.0416896525548216	Inverse	39	31872	95613	156	FALSE	sex + race + tdi + smoking + alcohol + all_cancer_fh + season
Bladder cancer	Bladder	Physical Activity	Number of IN Fragments per Minute IN IN During Waking Time (Plain)	FRAG_NFragPM_IN_day_pla	Tertile	T2	FRAG_NFragPM_IN_day_plaCat2	minimal	Minimal	0.62 [0.42;0.90]	0.0126235536692895	0.0215899932551677	Inverse	41	31870	95618	156	FALSE	sex + race + tdi + smoking + alcohol + all_cancer_fh + season
Bladder cancer	Bladder	Circadian Rhythm	Cosinor R-Squared	cosinor_R2	Tertile	T2	cosinor_R2Cat2	minimal	Minimal	0.62 [0.42;0.90]	0.0128162856532977	0.0117199339912624	Inverse	41	31884	95618	156	FALSE	sex + race + tdi + smoking + alcohol + all_cancer_fh + season
Bladder cancer	Bladder	Physical Activity	Number of IN Fragments per Minute IN IN During Waking Time (Weighted)	FRAG_NFragPM_IN_day_wei	Tertile	T2	FRAG_NFragPM_IN_day_weiCat2	minimal	Minimal	0.62 [0.42;0.90]	0.0128216974283869	0.0207452521835503	Inverse	41	31865	95618	156	FALSE	sex + race + tdi + smoking + alcohol + all_cancer_fh + season
Bladder cancer	Bladder	Physical Activity	Number of 60-90 Min Inactivity Bouts (Plain)	Nbouts_day_IN_bts_60_90_pla	Tertile	T3	Nbouts_day_IN_bts_60_90_plaCat3	minimal	Minimal	1.72 [1.12;2.63]	0.0132579284391441	0.0171671590582562	Positive	68	31859	95618	156	FALSE	sex + race + tdi + smoking + alcohol + all_cancer_fh + season
Bladder cancer	Bladder	Physical Activity	Standard Deviation of Inactivity Fragment Durations During Waking Time (Weighted)	FRAG_SD_dur_IN_day_wei	Tertile	T3	FRAG_SD_dur_IN_day_weiCat3	minimal	Minimal	1.72 [1.12;2.63]	0.0133910835713449	0.00817447673332171	Positive	79	31868	95613	156	FALSE	sex + race + tdi + smoking + alcohol + all_cancer_fh + season
Bladder cancer	Bladder	Physical Activity	Number of 10-20 Min Inactivity Bouts (Weighted)	Nbouts_day_IN_bts_10_20_wei	Tertile	T2	Nbouts_day_IN_bts_10_20_weiCat2	minimal	Minimal	0.62 [0.42;0.91]	0.0135735109288528	0.0346729118882926	Inverse	40	31878	95618	156	FALSE	sex + race + tdi + smoking + alcohol + all_cancer_fh + season
Bladder cancer	Bladder	Circadian Rhythm	Cosinor Mesor	cosinor_mes	Tertile	T2	cosinor_mesCat2	minimal	Minimal	0.62 [0.43;0.91]	0.0137596617908705	0.00743122633877501	Inverse	41	31874	95618	156	FALSE	sex + race + tdi + smoking + alcohol + all_cancer_fh + season
Bladder cancer	Bladder	Physical Activity	Power-Law Alpha of Inactivity Fragment Durations During Waking Time (Weighted)	FRAG_alpha_dur_IN_day_wei	Tertile	T2	FRAG_alpha_dur_IN_day_weiCat2	minimal	Minimal	0.62 [0.42;0.91]	0.0154983537082513	0.067321582724982107	Inverse	40	31866	95613	156	FALSE	sex + race + tdi + smoking + alcohol + all_cancer_fh + season
Bladder cancer	Bladder	Physical Activity	Standard Deviation of Physical Activity Fragment Durations During Waking Time (Weighted)	FRAG_SD_dur_PA_day_wei	Tertile	T3	FRAG_SD_dur_PA_day_weiCat3	minimal	Minimal	0.63 [0.43;0.92]	0.0159124156481859	0.0168385720154931	Inverse	43	31887	95613	156	FALSE	sex + race + tdi + smoking + alcohol + all_cancer_fh + season
Bladder cancer	Bladder	Circadian Rhythm	Cosinor Mesor	cosinor_mes	Tertile	T3	cosinor_mesCat3	minimal	Minimal	0.61 [0.40;0.91]	0.0163312123416358	0.00743122633877501	Inverse	34	31885	95618	156	FALSE	sex + race + tdi + smoking + alcohol + all_cancer_fh + season
Bladder cancer	Bladder	Physical Activity	Number of Sustained Inactivity Bouts During Waking Hours	number_sib_wakinghours_AD_T5A5_mn	Tertile	T3	number_sib_wakinghours_AD_T5A5_mnCat3	minimal	Minimal	1.69 [1.10;2.60]	0.0165474600978875	0.0112209442951718	Positive	79	31854	95618	156	FALSE	sex + race + tdi + smoking + alcohol + all_cancer_fh + season
Bladder cancer	Bladder	Physical Activity	Unbouted Inactivity Duration (Weighted)	dur_day_IN_unbt_min_wei	Tertile	T2	dur_day_IN_unbt_min_weiCat2	minimal	Minimal	0.63 [0.43;0.92]	0.0166042038633698	0.0520829107325913	Inverse	41	31874	95618	156	FALSE	sex + race + tdi + smoking + alcohol + all_cancer_fh + season
Bladder cancer	Bladder	Physical Activity	Standard Deviation of Inactivity Fragment Durations During Waking Time (Plain)	FRAG_SD_dur_IN_day_pla	Tertile	T3	FRAG_SD_dur_IN_day_plaCat3	minimal	Minimal	1.69 [1.10;2.59]	0.0168464234743218	0.0123026854060348	Positive	78	31869	95613	156	FALSE	sex + race + tdi + smoking + alcohol + all_cancer_fh + season
Bladder cancer	Bladder	Physical Activity	Number of 20-30 Min Inactivity Bouts (Plain)	Nbouts_day_IN_bts_20_30_pla	Tertile	T2	Nbouts_day_IN_bts_20_30_plaCat2	minimal	Minimal	0.61 [0.41;0.92]	0.0181545543856553	0.732410471887847	Inverse	37	31870	95618	156	FALSE	sex + race + tdi + smoking + alcohol + all_cancer_fh + season
Bladder cancer	Bladder	Physical Activity	Mean Inactivity Fragment Duration During Waking Time (Plain)	FRAG_mean_dur_IN_day_pla	Tertile	T3	FRAG_mean_dur_IN_day_plaCat3	minimal	Minimal	1.62 [1.08;2.45]	0.0211685798769558	0.00437304133645325	Positive	83	31864	95618	156	FALSE	sex + race + tdi + smoking + alcohol + all_cancer_fh + season
Bladder cancer	Bladder	Physical Activity	Acceleration in 60-90 Min Inactivity Bouts (Plain)	ACC_day_IN_bts_60_90_mg_pla	Tertile	T3	ACC_day_IN_bts_60_90_mg_plaCat3	minimal	Minimal	0.61 [0.40;0.93]	0.0214404584678788	0.0228697301814338	Inverse	33	31763	95259	156	FALSE	sex + race + tdi + smoking + alcohol + all_cancer_fh + season
Bladder cancer	Bladder	Physical Activity	Number of 60-90 Min Inactivity Bouts (Weighted)	Nbouts_day_IN_bts_60_90_wei	Tertile	T3	Nbouts_day_IN_bts_60_90_weiCat3	minimal	Minimal	1.63 [1.07;2.48]	0.0216056388358789	0.0232638521330788	Positive	69	31864	95618	156	FALSE	sex + race + tdi + smoking + alcohol + all_cancer_fh + season
Bladder cancer	Bladder	Physical Activity	Number of Activity Fragments During Waking Time	FRAG_Nfrag_PA_day	Tertile	T2	FRAG_Nfrag_PA_dayCat2	minimal	Minimal	0.64 [0.44;0.94]	0.0220645503003686	0.0831983899709633	Inverse	42	31871	95618	156	FALSE	sex + race + tdi + smoking + alcohol + all_cancer_fh + season
Bladder cancer	Bladder	Physical Activity	Number of Activity-to-Inactivity Transitions During Waking Time	FRAG_Nfrag_PA2IN_day	Tertile	T2	FRAG_Nfrag_PA2IN_dayCat2	minimal	Minimal	0.64 [0.44;0.94]	0.0220645503003686	0.0831983899709633	Inverse	42	31871	95618	156	FALSE	sex + race + tdi + smoking + alcohol + all_cancer_fh + season
Bladder cancer	Bladder	Step Count	Total Steps	mean_total_steps	Tertile	T3	mean_total_stepsCat3	minimal	Minimal	0.61 [0.39;0.93]	0.022101725559053	0.0281152124877057	Inverse	31	31880	95618	156	FALSE	sex + race + tdi + smoking + alcohol + all_cancer_fh + season
Bladder cancer	Bladder	Physical Activity	Number of 10-20 Min Inactivity Bouts (Plain)	Nbouts_day_IN_bts_10_20_pla	Tertile	T2	Nbouts_day_IN_bts_10_20_plaCat2	minimal	Minimal	0.64 [0.44;0.94]	0.0221507294576568	0.046504295294613	Inverse	41	31876	95618	156	FALSE	sex + race + tdi + smoking + alcohol + all_cancer_fh + season
Bladder cancer	Bladder	Physical Activity	Number of LIPA Fragments During Waking Time (Weighted)	FRAG_Nfrag_LIPA_day_wei	Tertile	T2	FRAG_Nfrag_LIPA_day_weiCat2	minimal	Minimal	0.64 [0.44;0.94]	0.0223291330724929	0.0306723924069785	Inverse	42	31869	95618	156	FALSE	sex + race + tdi + smoking + alcohol + all_cancer_fh + season
Bladder cancer	Bladder	Physical Activity	Number of LIPA Fragments During Waking Time (Plain)	FRAG_Nfrag_LIPA_day_pla	Tertile	T2	FRAG_Nfrag_LIPA_day_plaCat2	minimal	Minimal	0.65 [0.44;0.94]	0.0224375063969554	0.0315337115033411	Inverse	42	31872	95618	156	FALSE	sex + race + tdi + smoking + alcohol + all_cancer_fh + season
Bladder cancer	Bladder	Physical Activity	Duration in 1-5 Min LIPA Bouts (Plain)	dur_day_LIG_bts_1_5_min_pla	Tertile	T2	dur_day_LIG_bts_1_5_min_plaCat2	minimal	Minimal	0.65 [0.44;0.94]	0.023030907016572	0.0299211560265824	Inverse	43	31866	95618	156	FALSE	sex + race + tdi + smoking + alcohol + all_cancer_fh + season
Bladder cancer	Bladder	Physical Activity	Duration in 5-10 Min MVPA Bouts (Weighted)	dur_day_MVPA_bts_5_10_min_wei	Tertile	T2	dur_day_MVPA_bts_5_10_min_weiCat2	minimal	Minimal	0.65 [0.45;0.94]	0.023120842250854	0.023166661863955	Inverse	43	31867	95618	156	FALSE	sex + race + tdi + smoking + alcohol + all_cancer_fh + season
Bladder cancer	Bladder	Circadian Rhythm	Cosinor R-Squared	cosinor_R2	Tertile	T3	cosinor_R2Cat3	minimal	Minimal	0.63 [0.42;0.94]	0.0232375403420006	0.0117199339912624	Inverse	38	31873	95618	156	FALSE	sex + race + tdi + smoking + alcohol + all_cancer_fh + season
Bladder cancer	Bladder	Physical Activity	Total Vigorous Physical Activity Duration (Weighted)	dur_day_total_VIG_min_wei	Tertile	T3	dur_day_total_VIG_min_weiCat3	minimal	Minimal	0.62 [0.41;0.94]	0.0235185020551613	0.0344940168732458	Inverse	37	31898	95618	156	FALSE	sex + race + tdi + smoking + alcohol + all_cancer_fh + season
Bladder cancer	Bladder	Physical Activity	Transition Probability Physical Activity to Inactivity During Waking Time (Weighted)	FRAG_TP_PA2IN_day_wei	Tertile	T3	FRAG_TP_PA2IN_day_weiCat3	minimal	Minimal	1.59 [1.06;2.37]	0.0238064410740749	0.0196987265693376	Positive	70	31858	95618	156	FALSE	sex + race + tdi + smoking + alcohol + all_cancer_fh + season
Bladder cancer	Bladder	Physical Activity	Number of PA Fragments per Minute IN PA During Waking Time (Weighted)	FRAG_NFragPM_PA_day_wei	Tertile	T3	FRAG_NFragPM_PA_day_weiCat3	minimal	Minimal	1.59 [1.06;2.37]	0.0238222591601329	0.0197431860615487	Positive	70	31858	95618	156	FALSE	sex + race + tdi + smoking + alcohol + all_cancer_fh + season
Bladder cancer	Bladder	Physical Activity	W0.5 of Activity Fragment Durations During Waking Time (Plain)	FRAG_W0.5_dur_PA_day_pla	Tertile	T2	FRAG_W0.5_dur_PA_day_plaCat2	minimal	Minimal	0.65 [0.45;0.95]	0.0244320359484753	0.00150370218437625	Inverse	45	31875	95613	156	FALSE	sex + race + tdi + smoking + alcohol + all_cancer_fh + season
Bladder cancer	Bladder	Physical Activity	Total Moderate Physical Activity Duration (Plain)	dur_day_total_MOD_min_pla	Tertile	T3	dur_day_total_MOD_min_plaCat3	minimal	Minimal	0.62 [0.40;0.94]	0.0250293880414914	0.0244397733748483	Inverse	32	31889	95618	156	FALSE	sex + race + tdi + smoking + alcohol + all_cancer_fh + season
Bladder cancer	Bladder	Physical Activity	Duration in 60-90 Min Inactivity Bouts (Plain)	dur_day_IN_bts_60_90_min_pla	Tertile	T3	dur_day_IN_bts_60_90_min_plaCat3	minimal	Minimal	1.60 [1.06;2.41]	0.025788130362287	0.0246013303905319	Positive	70	31862	95618	156	FALSE	sex + race + tdi + smoking + alcohol + all_cancer_fh + season
Bladder cancer	Bladder	Physical Activity	Duration in 10-20 Min Inactivity Bouts (Plain)	dur_day_IN_bts_10_20_min_pla	Tertile	T2	dur_day_IN_bts_10_20_min_plaCat2	minimal	Minimal	0.65 [0.44;0.95]	0.0276191519971435	0.0561426266470897	Inverse	41	31871	95618	156	FALSE	sex + race + tdi + smoking + alcohol + all_cancer_fh + season
Bladder cancer	Bladder	Physical Activity	Transition Probability Physical Inactivity to Activity During Waking Time (Weighted)	FRAG_TP_IN2PA_day_wei	Tertile	T2	FRAG_TP_IN2PA_day_weiCat2	minimal	Minimal	0.66 [0.45;0.96]	0.0278464171682739	0.0188720214748703	Inverse	43	31866	95618	156	FALSE	sex + race + tdi + smoking + alcohol + all_cancer_fh + season
Bladder cancer	Bladder	Physical Activity	Total LIPA Duration (Weighted)	dur_day_total_LIG_min_wei	Tertile	T3	dur_day_total_LIG_min_weiCat3	minimal	Minimal	0.63 [0.42;0.95]	0.0278828258338307	0.0212634855617244	Inverse	35	31868	95618	156	FALSE	sex + race + tdi + smoking + alcohol + all_cancer_fh + season
Bladder cancer	Bladder	Physical Activity	Transition Probability Physical Inactivity to LIPA During Waking Time (Plain)	FRAG_TP_IN2LIPA_day_pla	Tertile	T2	FRAG_TP_IN2LIPA_day_plaCat2	minimal	Minimal	0.66 [0.46;0.96]	0.028192963967275	0.00730288461350771	Inverse	44	31870	95618	156	FALSE	sex + race + tdi + smoking + alcohol + all_cancer_fh + season
Bladder cancer	Bladder	Physical Activity	Mean Inactivity Fragment Duration During Waking Time (Weighted)	FRAG_mean_dur_IN_day_wei	Tertile	T3	FRAG_mean_dur_IN_day_weiCat3	minimal	Minimal	1.59 [1.05;2.40]	0.0283416177247843	0.00854758664825172	Positive	81	31864	95618	156	FALSE	sex + race + tdi + smoking + alcohol + all_cancer_fh + season
Bladder cancer	Bladder	Physical Activity	Transition Probability Physical Inactivity to Activity During Waking Time (Plain)	FRAG_TP_IN2PA_day_pla	Tertile	T2	FRAG_TP_IN2PA_day_plaCat2	minimal	Minimal	0.66 [0.46;0.96]	0.0292483909498687	0.0197849516945599	Inverse	43	31867	95618	156	FALSE	sex + race + tdi + smoking + alcohol + all_cancer_fh + season
Bladder cancer	Bladder	Physical Activity	Transition Probability Physical Inactivity to Activity During Waking Time (Weighted)	FRAG_TP_IN2PA_day_wei	Tertile	T3	FRAG_TP_IN2PA_day_weiCat3	minimal	Minimal	0.63 [0.41;0.95]	0.029471926617196	0.0188720214748703	Inverse	32	31884	95618	156	FALSE	sex + race + tdi + smoking + alcohol + all_cancer_fh + season
Bladder cancer	Bladder	Physical Activity	Total LIPA Duration (Plain)	dur_day_total_LIG_min_pla	Tertile	T2	dur_day_total_LIG_min_plaCat2	minimal	Minimal	0.66 [0.46;0.96]	0.0299991918915835	0.00752494909640521	Inverse	44	31882	95618	156	FALSE	sex + race + tdi + smoking + alcohol + all_cancer_fh + season
Bladder cancer	Bladder	Physical Activity	Total Moderate Physical Activity Duration (Weighted)	dur_day_total_MOD_min_wei	Tertile	T3	dur_day_total_MOD_min_weiCat3	minimal	Minimal	0.63 [0.41;0.96]	0.0301970839292394	0.0304686936422471	Inverse	32	31889	95618	156	FALSE	sex + race + tdi + smoking + alcohol + all_cancer_fh + season
Bladder cancer	Bladder	Physical Activity	Mean Activity Fragment Duration During Waking Time (Plain)	FRAG_mean_dur_PA_day_pla	Tertile	T3	FRAG_mean_dur_PA_day_plaCat3	minimal	Minimal	0.65 [0.44;0.96]	0.0304239690661702	0.0296885732932507	Inverse	40	31890	95618	156	FALSE	sex + race + tdi + smoking + alcohol + all_cancer_fh + season
Bladder cancer	Bladder	Physical Activity	Transition Probability Physical Inactivity to Activity During Waking Time (Plain)	FRAG_TP_IN2PA_day_pla	Tertile	T3	FRAG_TP_IN2PA_day_plaCat3	minimal	Minimal	0.63 [0.41;0.96]	0.0306767492114529	0.0197849516945599	Inverse	32	31883	95618	156	FALSE	sex + race + tdi + smoking + alcohol + all_cancer_fh + season
Bladder cancer	Bladder	Physical Activity	Duration in 20-30 Min Inactivity Bouts (Plain)	dur_day_IN_bts_20_30_min_pla	Tertile	T2	dur_day_IN_bts_20_30_min_plaCat2	minimal	Minimal	0.65 [0.43;0.96]	0.0317943915352514	0.513030337151997	Inverse	39	31867	95618	156	FALSE	sex + race + tdi + smoking + alcohol + all_cancer_fh + season
Bladder cancer	Bladder	Physical Activity	Duration in 60-90 Min Inactivity Bouts (Weighted)	dur_day_IN_bts_60_90_min_wei	Tertile	T3	dur_day_IN_bts_60_90_min_weiCat3	minimal	Minimal	1.55 [1.04;2.32]	0.0319695377242057	0.0230675331604757	Positive	72	31864	95618	156	FALSE	sex + race + tdi + smoking + alcohol + all_cancer_fh + season
Bladder cancer	Bladder	Physical Activity	Standard Deviation of Inactivity Fragment Durations During Waking Time	FRAG_SD_dur_IN_day	Tertile	T3	FRAG_SD_dur_IN_dayCat3	minimal	Minimal	1.60 [1.04;2.46]	0.033513896473922	0.0400508523366401	Positive	74	31866	95615	156	FALSE	sex + race + tdi + smoking + alcohol + all_cancer_fh + season
Bladder cancer	Bladder	Physical Activity	Transition Probability Physical Activity to Inactivity During Waking Time (Plain)	FRAG_TP_PA2IN_day_pla	Tertile	T3	FRAG_TP_PA2IN_day_plaCat3	minimal	Minimal	1.55 [1.03;2.31]	0.0341555778405205	0.0323824598932499	Positive	68	31860	95618	156	FALSE	sex + race + tdi + smoking + alcohol + all_cancer_fh + season
Bladder cancer	Bladder	Physical Activity	Number of PA Fragments per Minute IN PA During Waking Time (Plain)	FRAG_NFragPM_PA_day_pla	Tertile	T3	FRAG_NFragPM_PA_day_plaCat3	minimal	Minimal	1.55 [1.03;2.31]	0.0343412805506113	0.0325686155085468	Positive	68	31860	95618	156	FALSE	sex + race + tdi + smoking + alcohol + all_cancer_fh + season
Bladder cancer	Bladder	Circadian Rhythm	Intradaily Variability	IV	Tertile	T2	IVCat2	minimal	Minimal	1.55 [1.03;2.31]	0.0345490910491216	0.298589776114976	Positive	60	31863	95618	156	FALSE	sex + race + tdi + smoking + alcohol + all_cancer_fh + season
Bladder cancer	Bladder	Circadian Rhythm	M5 Activity Level	M5VALUE	Tertile	T3	M5VALUECat3	minimal	Minimal	0.64 [0.42;0.97]	0.034868263325815	0.036382448977089	Inverse	34	31893	95618	156	FALSE	sex + race + tdi + smoking + alcohol + all_cancer_fh + season
Bladder cancer	Bladder	Physical Activity	Number of IN Fragments per Minute IN IN During Waking Time (Weighted)	FRAG_NFragPM_IN_day_wei	Tertile	T3	FRAG_NFragPM_IN_day_weiCat3	minimal	Minimal	0.64 [0.42;0.97]	0.0349871400313504	0.0207452521835503	Inverse	33	31888	95618	156	FALSE	sex + race + tdi + smoking + alcohol + all_cancer_fh + season
Bladder cancer	Bladder	Physical Activity	Number of Inactivity Fragments During Waking Time	FRAG_Nfrag_IN_day	Tertile	T2	FRAG_Nfrag_IN_dayCat2	minimal	Minimal	0.67 [0.46;0.97]	0.0353913524406313	0.100080755878526	Inverse	43	31872	95618	156	FALSE	sex + race + tdi + smoking + alcohol + all_cancer_fh + season
Bladder cancer	Bladder	Physical Activity	Number of Inactivity-to-Activity Transitions During Waking Time	FRAG_Nfrag_IN2PA_day	Tertile	T2	FRAG_Nfrag_IN2PA_dayCat2	minimal	Minimal	0.67 [0.46;0.97]	0.0353913524406313	0.100080755878526	Inverse	43	31872	95618	156	FALSE	sex + race + tdi + smoking + alcohol + all_cancer_fh + season
Bladder cancer	Bladder	Physical Activity	Duration in 5-10 Min MVPA Bouts (Weighted)	dur_day_MVPA_bts_5_10_min_wei	Tertile	T3	dur_day_MVPA_bts_5_10_min_weiCat3	minimal	Minimal	0.64 [0.42;0.97]	0.0356146581227868	0.023166661863955	Inverse	33	31893	95618	156	FALSE	sex + race + tdi + smoking + alcohol + all_cancer_fh + season
Bladder cancer	Bladder	Physical Activity	Unbouted Inactivity Duration (Plain)	dur_day_IN_unbt_min_pla	Tertile	T2	dur_day_IN_unbt_min_plaCat2	minimal	Minimal	0.67 [0.46;0.97]	0.0359006910799123	0.0530906540394332	Inverse	43	31868	95618	156	FALSE	sex + race + tdi + smoking + alcohol + all_cancer_fh + season
Bladder cancer	Bladder	Physical Activity	Number of IN Fragments per Minute IN IN During Waking Time (Plain)	FRAG_NFragPM_IN_day_pla	Tertile	T3	FRAG_NFragPM_IN_day_plaCat3	minimal	Minimal	0.64 [0.43;0.97]	0.0366487585449916	0.0215899932551677	Inverse	33	31883	95618	156	FALSE	sex + race + tdi + smoking + alcohol + all_cancer_fh + season
Bladder cancer	Bladder	Physical Activity	Transition Probability Physical Inactivity to Activity During Waking Time	FRAG_TP_IN2PA_day	Tertile	T3	FRAG_TP_IN2PA_dayCat3	minimal	Minimal	0.64 [0.42;0.97]	0.0372856709626603	0.0267330668497081	Inverse	32	31881	95618	156	FALSE	sex + race + tdi + smoking + alcohol + all_cancer_fh + season
Bladder cancer	Bladder	Physical Activity	W0.5 of Activity Fragment Durations During Waking Time (Weighted)	FRAG_W0.5_dur_PA_day_wei	Tertile	T2	FRAG_W0.5_dur_PA_day_weiCat2	minimal	Minimal	0.68 [0.47;0.98]	0.0381573462996314	0.00187512640165406	Inverse	46	31875	95613	156	FALSE	sex + race + tdi + smoking + alcohol + all_cancer_fh + season
Bladder cancer	Bladder	Physical Activity	Standard Deviation of Physical Activity Fragment Durations During Waking Time (Plain)	FRAG_SD_dur_PA_day_pla	Tertile	T3	FRAG_SD_dur_PA_day_plaCat3	minimal	Minimal	0.67 [0.46;0.98]	0.0384599538161086	0.0416896525548216	Inverse	44	31890	95613	156	FALSE	sex + race + tdi + smoking + alcohol + all_cancer_fh + season
Bladder cancer	Bladder	Physical Activity	Number of Activity Fragments During Waking Time (Plain)	FRAG_Nfrag_PA_day_pla	Tertile	T2	FRAG_Nfrag_PA_day_plaCat2	minimal	Minimal	0.67 [0.45;0.98]	0.0387300950715631	0.232844642714849	Inverse	41	31874	95618	156	FALSE	sex + race + tdi + smoking + alcohol + all_cancer_fh + season
Bladder cancer	Bladder	Physical Activity	Number of Activity-to-Inactivity Transitions During Waking Time (Plain)	FRAG_Nfrag_PA2IN_day_pla	Tertile	T2	FRAG_Nfrag_PA2IN_day_plaCat2	minimal	Minimal	0.67 [0.45;0.98]	0.0387300950715631	0.232844642714849	Inverse	41	31874	95618	156	FALSE	sex + race + tdi + smoking + alcohol + all_cancer_fh + season
Bladder cancer	Bladder	Physical Activity	Number of 5-10 Min MVPA Bouts (Weighted)	Nbouts_day_MVPA_bts_5_10_wei	Tertile	T3	Nbouts_day_MVPA_bts_5_10_weiCat3	minimal	Minimal	0.64 [0.42;0.98]	0.0387809157198053	0.0289082442310792	Inverse	32	31895	95618	156	FALSE	sex + race + tdi + smoking + alcohol + all_cancer_fh + season
Bladder cancer	Bladder	Physical Activity	Coefficient of Variance of Activity Fragment Durations During Waking Time (Weighted)	FRAG_CoV_dur_PA_day_wei	Tertile	T2	FRAG_CoV_dur_PA_day_weiCat2	minimal	Minimal	0.66 [0.44;0.98]	0.0387860564137606	0.539423804109174	Inverse	40	31868	95613	156	FALSE	sex + race + tdi + smoking + alcohol + all_cancer_fh + season
Bladder cancer	Bladder	Physical Activity	Number of 5-10 Min MVPA Bouts (Plain)	Nbouts_day_MVPA_bts_5_10_pla	Tertile	T3	Nbouts_day_MVPA_bts_5_10_plaCat3	minimal	Minimal	0.64 [0.42;0.98]	0.038848662636383	0.0290791751483157	Inverse	32	31893	95618	156	FALSE	sex + race + tdi + smoking + alcohol + all_cancer_fh + season
Bladder cancer	Bladder	Physical Activity	Number of 60-90 Min Inactivity Bouts (Plain)	Nbouts_day_IN_bts_60_90_pla	Tertile	T2	Nbouts_day_IN_bts_60_90_plaCat2	minimal	Minimal	1.58 [1.02;2.45]	0.0404804703708388	0.0171671590582562	Positive	57	31881	95618	156	FALSE	sex + race + tdi + smoking + alcohol + all_cancer_fh + season
Bladder cancer	Bladder	Light	Afternoon Light	afternoon_light	Tertile	T3	afternoon_lightCat3	minimal	Minimal	0.62 [0.39;0.98]	0.0412042937720166	0.044604151264163	Inverse	45	31613	94851	154	FALSE	sex + race + tdi + smoking + alcohol + all_cancer_fh + season
Bladder cancer	Bladder	Physical Activity	Transition Probability Physical Activity to Inactivity During Waking Time	FRAG_TP_PA2IN_day	Tertile	T3	FRAG_TP_PA2IN_dayCat3	minimal	Minimal	1.50 [1.02;2.22]	0.0417583634546009	0.0299148263230489	Positive	70	31854	95618	156	FALSE	sex + race + tdi + smoking + alcohol + all_cancer_fh + season
Bladder cancer	Bladder	Physical Activity	Number of LIPA Fragments During Waking Time	FRAG_Nfrag_LIPA_day	Tertile	T2	FRAG_Nfrag_LIPA_dayCat2	minimal	Minimal	0.68 [0.47;0.99]	0.0430793490359267	0.0532492697452701	Inverse	44	31870	95618	156	FALSE	sex + race + tdi + smoking + alcohol + all_cancer_fh + season
Bladder cancer	Bladder	Physical Activity	Duration in 20-30 Min Inactivity Bouts (Weighted)	dur_day_IN_bts_20_30_min_wei	Tertile	T2	dur_day_IN_bts_20_30_min_weiCat2	minimal	Minimal	0.67 [0.45;0.99]	0.0436056300712397	0.297127216940566	Inverse	41	31872	95618	156	FALSE	sex + race + tdi + smoking + alcohol + all_cancer_fh + season
Bladder cancer	Bladder	Circadian Rhythm	Cosinor Amplitude	cosinor_amp	Tertile	T3	cosinor_ampCat3	minimal	Minimal	0.66 [0.43;0.99]	0.0437186932332514	0.032193313563034	Inverse	35	31882	95618	156	FALSE	sex + race + tdi + smoking + alcohol + all_cancer_fh + season
Bladder cancer	Bladder	Physical Activity	Duration in 10-20 Min Inactivity Bouts (Weighted)	dur_day_IN_bts_10_20_min_wei	Tertile	T2	dur_day_IN_bts_10_20_min_weiCat2	minimal	Minimal	0.68 [0.46;0.99]	0.0450238240375961	0.069329478239133	Inverse	42	31878	95618	156	FALSE	sex + race + tdi + smoking + alcohol + all_cancer_fh + season
Bladder cancer	Bladder	Physical Activity	Number of Inactivity Fragments During Waking Time (Plain)	FRAG_Nfrag_IN_day_pla	Tertile	T2	FRAG_Nfrag_IN_day_plaCat2	minimal	Minimal	0.68 [0.46;0.99]	0.04578312358557	0.313035794555602	Inverse	41	31875	95618	156	FALSE	sex + race + tdi + smoking + alcohol + all_cancer_fh + season
Bladder cancer	Bladder	Physical Activity	Number of Inactivity-to-Activity Transitions During Waking Time (Plain)	FRAG_Nfrag_IN2PA_day_pla	Tertile	T2	FRAG_Nfrag_IN2PA_day_plaCat2	minimal	Minimal	0.68 [0.46;0.99]	0.04578312358557	0.313035794555602	Inverse	41	31875	95618	156	FALSE	sex + race + tdi + smoking + alcohol + all_cancer_fh + season
Bladder cancer	Bladder	Physical Activity	Mean Activity Fragment Duration During Waking Time (Weighted)	FRAG_mean_dur_PA_day_wei	Tertile	T3	FRAG_mean_dur_PA_day_weiCat3	minimal	Minimal	0.67 [0.45;0.99]	0.0469629498334304	0.0467464692653411	Inverse	41	31889	95618	156	FALSE	sex + race + tdi + smoking + alcohol + all_cancer_fh + season
Bladder cancer	Bladder	Physical Activity	Duration in 5-10 Min MVPA Bouts (Plain)	dur_day_MVPA_bts_5_10_min_pla	Tertile	T3	dur_day_MVPA_bts_5_10_min_plaCat3	minimal	Minimal	0.66 [0.43;1.00]	0.0483461837763911	0.0349185023194067	Inverse	33	31894	95618	156	FALSE	sex + race + tdi + smoking + alcohol + all_cancer_fh + season
Bladder cancer	Bladder	Physical Activity	Number of Activity Fragments During Waking Time (Weighted)	FRAG_Nfrag_PA_day_wei	Tertile	T2	FRAG_Nfrag_PA_day_weiCat2	minimal	Minimal	0.68 [0.47;1.00]	0.0491245770894097	0.19197637483308	Inverse	42	31874	95618	156	FALSE	sex + race + tdi + smoking + alcohol + all_cancer_fh + season
Bladder cancer	Bladder	Physical Activity	Number of Activity-to-Inactivity Transitions During Waking Time (Weighted)	FRAG_Nfrag_PA2IN_day_wei	Tertile	T2	FRAG_Nfrag_PA2IN_day_weiCat2	minimal	Minimal	0.68 [0.47;1.00]	0.0491245770894097	0.19197637483308	Inverse	42	31874	95618	156	FALSE	sex + race + tdi + smoking + alcohol + all_cancer_fh + season
Bladder cancer	Bladder	Physical Activity	Number of PA Fragments per Minute IN PA During Waking Time	FRAG_NFragPM_PA_day	Tertile	T3	FRAG_NFragPM_PA_dayCat3	minimal	Minimal	1.48 [1.00;2.19]	0.050799590458304	0.0391856783785975	Positive	69	31854	95617	156	FALSE	sex + race + tdi + smoking + alcohol + all_cancer_fh + season
Bladder cancer	Bladder	Physical Activity	Mean Activity Fragment Duration During Waking Time	FRAG_mean_dur_PA_day	Tertile	T3	FRAG_mean_dur_PA_dayCat3	minimal	Minimal	0.68 [0.46;1.00]	0.0508298400259368	0.0503727052177046	Inverse	41	31888	95617	156	FALSE	sex + race + tdi + smoking + alcohol + all_cancer_fh + season
Bladder cancer	Bladder	Physical Activity	W0.5 of Inactivity Fragment Durations During Waking Time (Weighted)	FRAG_W0.5_dur_IN_day_wei	Tertile	T3	FRAG_W0.5_dur_IN_day_weiCat3	minimal	Minimal	1.51 [1.00;2.30]	0.05084959383323	0.04005713572092	Positive	76	31866	95613	156	FALSE	sex + race + tdi + smoking + alcohol + all_cancer_fh + season
Bladder cancer	Bladder	Physical Activity	Acceleration in 10-20 Min Inactivity Bouts (Plain)	ACC_day_IN_bts_10_20_mg_pla	Tertile	T2	ACC_day_IN_bts_10_20_mg_plaCat2	minimal	Minimal	0.67 [0.45;1.00]	0.0527053999940153	0.937484012113607	Inverse	38	31875	95611	156	FALSE	sex + race + tdi + smoking + alcohol + all_cancer_fh + season
Bladder cancer	Bladder	Physical Activity	W0.5 of Inactivity Fragment Durations During Waking Time (Plain)	FRAG_W0.5_dur_IN_day_pla	Tertile	T3	FRAG_W0.5_dur_IN_day_plaCat3	minimal	Minimal	1.51 [0.99;2.29]	0.0528435943109476	0.0415996768336116	Positive	76	31865	95613	156	FALSE	sex + race + tdi + smoking + alcohol + all_cancer_fh + season
Bladder cancer	Bladder	Physical Activity	Duration in 1-5 Min LIPA Bouts (Plain)	dur_day_LIG_bts_1_5_min_pla	Tertile	T3	dur_day_LIG_bts_1_5_min_plaCat3	minimal	Minimal	0.66 [0.44;1.01]	0.0534868878938017	0.0299211560265824	Inverse	34	31885	95618	156	FALSE	sex + race + tdi + smoking + alcohol + all_cancer_fh + season
Bladder cancer	Bladder	Physical Activity	Duration in 5-10 Min MVPA Bouts (Plain)	dur_day_MVPA_bts_5_10_min_pla	Tertile	T2	dur_day_MVPA_bts_5_10_min_plaCat2	minimal	Minimal	0.70 [0.48;1.01]	0.0537082216808078	0.0349185023194067	Inverse	45	31867	95618	156	FALSE	sex + race + tdi + smoking + alcohol + all_cancer_fh + season
Bladder cancer	Bladder	Physical Activity	Transition Probability Physical Inactivity to LIPA During Waking Time (Weighted)	FRAG_TP_IN2LIPA_day_wei	Tertile	T2	FRAG_TP_IN2LIPA_day_weiCat2	minimal	Minimal	0.70 [0.49;1.01]	0.0545045355465889	0.00631327783930546	Inverse	46	31871	95618	156	FALSE	sex + race + tdi + smoking + alcohol + all_cancer_fh + season
Bladder cancer	Bladder	Physical Activity	Total LIPA Acceleration (Plain)	ACC_day_total_LIG_mg_pla	Tertile	T3	ACC_day_total_LIG_mg_plaCat3	minimal	Minimal	0.67 [0.44;1.01]	0.054722692416872	0.0590704262545436	Inverse	34	31887	95618	156	FALSE	sex + race + tdi + smoking + alcohol + all_cancer_fh + season
Bladder cancer	Bladder	Physical Activity	Power-Law Alpha of Activity Fragment Durations During Waking Time	FRAG_alpha_dur_PA_day	Tertile	T2	FRAG_alpha_dur_PA_dayCat2	minimal	Minimal	1.49 [0.99;2.25]	0.0547932309286746	0.132001397799431	Positive	59	31874	95615	156	FALSE	sex + race + tdi + smoking + alcohol + all_cancer_fh + season
Bladder cancer	Bladder	Physical Activity	Number of 10-20 Min Inactivity Bouts (Weighted)	Nbouts_day_IN_bts_10_20_wei	Tertile	T3	Nbouts_day_IN_bts_10_20_weiCat3	minimal	Minimal	0.68 [0.46;1.01]	0.0550383393582557	0.0346729118882926	Inverse	39	31870	95618	156	FALSE	sex + race + tdi + smoking + alcohol + all_cancer_fh + season
Bladder cancer	Bladder	Physical Activity	Standard Deviation of Physical Activity Fragment Durations During Waking Time	FRAG_SD_dur_PA_day	Tertile	T3	FRAG_SD_dur_PA_dayCat3	minimal	Minimal	0.70 [0.48;1.01]	0.0565512496356848	0.0645543366141529	Inverse	46	31888	95615	156	FALSE	sex + race + tdi + smoking + alcohol + all_cancer_fh + season
Bladder cancer	Bladder	Physical Activity	Transition Probability Physical Inactivity to LIPA During Waking Time	FRAG_TP_IN2LIPA_day	Tertile	T3	FRAG_TP_IN2LIPA_dayCat3	minimal	Minimal	0.67 [0.44;1.01]	0.0566216214650477	0.0482811312375468	Inverse	33	31877	95618	156	FALSE	sex + race + tdi + smoking + alcohol + all_cancer_fh + season
Bladder cancer	Bladder	Physical Activity	Total Vigorous Physical Activity Duration (Plain)	dur_day_total_VIG_min_pla	Tertile	T3	dur_day_total_VIG_min_plaCat3	minimal	Minimal	0.66 [0.44;1.01]	0.0574186614610649	0.0447363524110883	Inverse	37	31898	95618	156	FALSE	sex + race + tdi + smoking + alcohol + all_cancer_fh + season
Bladder cancer	Bladder	Physical Activity	Number of LIPA Fragments During Waking Time (Weighted)	FRAG_Nfrag_LIPA_day_wei	Tertile	T3	FRAG_Nfrag_LIPA_day_weiCat3	minimal	Minimal	0.67 [0.45;1.01]	0.0586689416375464	0.0306723924069785	Inverse	34	31883	95618	156	FALSE	sex + race + tdi + smoking + alcohol + all_cancer_fh + season
Bladder cancer	Bladder	Physical Activity	Transition Probability Physical Inactivity to Activity During Waking Time	FRAG_TP_IN2PA_day	Tertile	T2	FRAG_TP_IN2PA_dayCat2	minimal	Minimal	0.70 [0.49;1.01]	0.0593245224826474	0.0267330668497081	Inverse	45	31868	95618	156	FALSE	sex + race + tdi + smoking + alcohol + all_cancer_fh + season
Bladder cancer	Bladder	Physical Activity	Number of 30-60 Min Inactivity Bouts (Plain)	Nbouts_day_IN_bts_30_60_pla	Tertile	T2	Nbouts_day_IN_bts_30_60_plaCat2	minimal	Minimal	0.69 [0.47;1.02]	0.05983559791458	0.222473849773541	Inverse	44	31880	95618	156	FALSE	sex + race + tdi + smoking + alcohol + all_cancer_fh + season
Bladder cancer	Bladder	Physical Activity	Number of LIPA Fragments During Waking Time (Plain)	FRAG_Nfrag_LIPA_day_pla	Tertile	T3	FRAG_Nfrag_LIPA_day_plaCat3	minimal	Minimal	0.67 [0.45;1.02]	0.0612373120376622	0.0315337115033411	Inverse	34	31881	95618	156	FALSE	sex + race + tdi + smoking + alcohol + all_cancer_fh + season
Bladder cancer	Bladder	Physical Activity	Number of 1-5 Min MVPA Bouts (Plain)	Nbouts_day_MVPA_bts_1_5_pla	Tertile	T2	Nbouts_day_MVPA_bts_1_5_plaCat2	minimal	Minimal	0.69 [0.47;1.02]	0.061714245316956	0.337023066860283	Inverse	40	31871	95618	156	FALSE	sex + race + tdi + smoking + alcohol + all_cancer_fh + season
Bladder cancer	Bladder	Physical Activity	Mean Inactivity Fragment Duration During Waking Time	FRAG_mean_dur_IN_day	Tertile	T3	FRAG_mean_dur_IN_dayCat3	minimal	Minimal	1.48 [0.98;2.25]	0.0628427641397793	0.032622397373907	Positive	78	31865	95617	156	FALSE	sex + race + tdi + smoking + alcohol + all_cancer_fh + season
Bladder cancer	Bladder	Physical Activity	Number of IN Fragments per Minute IN IN During Waking Time	FRAG_NFragPM_IN_day	Tertile	T3	FRAG_NFragPM_IN_dayCat3	minimal	Minimal	0.67 [0.44;1.02]	0.0628887749394449	0.047563407443909	Inverse	33	31880	95617	156	FALSE	sex + race + tdi + smoking + alcohol + all_cancer_fh + season
Bladder cancer	Bladder	Physical Activity	Number of 10-20 Min Inactivity Bouts (Plain)	Nbouts_day_IN_bts_10_20_pla	Tertile	T3	Nbouts_day_IN_bts_10_20_plaCat3	minimal	Minimal	0.69 [0.47;1.02]	0.0646648299477814	0.046504295294613	Inverse	39	31871	95618	156	FALSE	sex + race + tdi + smoking + alcohol + all_cancer_fh + season
Bladder cancer	Bladder	Physical Activity	Number of Inactivity-to-LIPA Transitions During Waking Time	FRAG_Nfrag_IN2LIPA_day	Tertile	T2	FRAG_Nfrag_IN2LIPA_dayCat2	minimal	Minimal	0.71 [0.49;1.02]	0.0661207825095713	0.0530614516875914	Inverse	46	31868	95618	156	FALSE	sex + race + tdi + smoking + alcohol + all_cancer_fh + season
Bladder cancer	Bladder	Physical Activity	Gini Index of Activity Fragment Durations During Waking Time	FRAG_Gini_dur_PA_day	Tertile	T3	FRAG_Gini_dur_PA_dayCat3	minimal	Minimal	0.68 [0.45;1.03]	0.0671991586202738	0.0854228644876938	Inverse	37	31888	95615	156	FALSE	sex + race + tdi + smoking + alcohol + all_cancer_fh + season
Bladder cancer	Bladder	Physical Activity	Total LIPA Acceleration (Weighted)	ACC_day_total_LIG_mg_wei	Tertile	T3	ACC_day_total_LIG_mg_weiCat3	minimal	Minimal	0.68 [0.44;1.03]	0.0685813740373465	0.0945569404414835	Inverse	33	31887	95618	156	FALSE	sex + race + tdi + smoking + alcohol + all_cancer_fh + season
Bladder cancer	Bladder	Physical Activity	W0.5 of Inactivity Fragment Durations During Waking Time	FRAG_W0.5_dur_IN_day	Tertile	T2	FRAG_W0.5_dur_IN_dayCat2	minimal	Minimal	1.54 [0.97;2.44]	0.0686931304584185	0.00457417557937676	Positive	51	31881	95615	156	FALSE	sex + race + tdi + smoking + alcohol + all_cancer_fh + season
Bladder cancer	Bladder	Physical Activity	x0.5 of Inactivity Fragment Durations During Waking Time (Weighted)	FRAG_x0.5_dur_IN_day_wei	Tertile	T3	FRAG_x0.5_dur_IN_day_weiCat3	minimal	Minimal	1.45 [0.97;2.15]	0.0692187451883642	0.0212593885542006	Positive	79	31860	95613	156	FALSE	sex + race + tdi + smoking + alcohol + all_cancer_fh + season
Bladder cancer	Bladder	Physical Activity	Number of Inactivity-to-LIPA Transitions During Waking Time	FRAG_Nfrag_IN2LIPA_day	Tertile	T3	FRAG_Nfrag_IN2LIPA_dayCat3	minimal	Minimal	0.69 [0.47;1.03]	0.069346478783552	0.0530614516875914	Inverse	39	31867	95618	156	FALSE	sex + race + tdi + smoking + alcohol + all_cancer_fh + season
Bladder cancer	Bladder	Physical Activity	Mean Activity Fragment Duration During Waking Time (Plain)	FRAG_mean_dur_PA_day_pla	Tertile	T2	FRAG_mean_dur_PA_day_plaCat2	minimal	Minimal	0.71 [0.49;1.03]	0.0713398506003515	0.0296885732932507	Inverse	45	31871	95618	156	FALSE	sex + race + tdi + smoking + alcohol + all_cancer_fh + season
Bladder cancer	Bladder	Physical Activity	Number of 10-Min LIPA Bouts (Weighted)	Nbouts_day_LIG_bts_10_wei	Tertile	T3	Nbouts_day_LIG_bts_10_weiCat3	minimal	Minimal	0.68 [0.45;1.03]	0.0720364332045959	0.0732293941130018	Inverse	37	31866	95618	156	FALSE	sex + race + tdi + smoking + alcohol + all_cancer_fh + season
Bladder cancer	Bladder	Circadian Rhythm	L5 Start Time	L5TIME_num	Tertile	T2	L5TIME_numCat2	minimal	Minimal	1.43 [0.97;2.12]	0.0739296030641961	0.815472439922165	Positive	62	31870	95618	156	FALSE	sex + race + tdi + smoking + alcohol + all_cancer_fh + season
Bladder cancer	Bladder	Physical Activity	Number of IN Fragments per Minute IN IN During Waking Time	FRAG_NFragPM_IN_day	Tertile	T2	FRAG_NFragPM_IN_dayCat2	minimal	Minimal	0.72 [0.49;1.04]	0.0758462730536645	0.047563407443909	Inverse	45	31871	95617	156	FALSE	sex + race + tdi + smoking + alcohol + all_cancer_fh + season
Bladder cancer	Bladder	Physical Activity	Number of 5-10 Min MVPA Bouts (Weighted)	Nbouts_day_MVPA_bts_5_10_wei	Tertile	T2	Nbouts_day_MVPA_bts_5_10_weiCat2	minimal	Minimal	0.72 [0.50;1.04]	0.0771539594891306	0.0289082442310792	Inverse	46	31866	95618	156	FALSE	sex + race + tdi + smoking + alcohol + all_cancer_fh + season
Bladder cancer	Bladder	Physical Activity	Number of 5-10 Min MVPA Bouts (Plain)	Nbouts_day_MVPA_bts_5_10_pla	Tertile	T2	Nbouts_day_MVPA_bts_5_10_plaCat2	minimal	Minimal	0.72 [0.50;1.04]	0.077846180300602	0.0290791751483157	Inverse	46	31871	95618	156	FALSE	sex + race + tdi + smoking + alcohol + all_cancer_fh + season
Bladder cancer	Bladder	Physical Activity	Duration in 1-5 Min LIPA Bouts (Weighted)	dur_day_LIG_bts_1_5_min_wei	Tertile	T3	dur_day_LIG_bts_1_5_min_weiCat3	minimal	Minimal	0.69 [0.46;1.04]	0.0796455627439055	0.0402009380681063	Inverse	36	31886	95618	156	FALSE	sex + race + tdi + smoking + alcohol + all_cancer_fh + season
Bladder cancer	Bladder	Physical Activity	Power-Law Alpha of Activity Fragment Durations During Waking Time (Plain)	FRAG_alpha_dur_PA_day_pla	Tertile	T3	FRAG_alpha_dur_PA_day_plaCat3	minimal	Minimal	1.47 [0.96;2.25]	0.079719313051726	0.137681172015002	Positive	57	31862	95613	156	FALSE	sex + race + tdi + smoking + alcohol + all_cancer_fh + season
Bladder cancer	Bladder	Physical Activity	Unbouted Inactivity Duration (Plain)	dur_day_IN_unbt_min_pla	Tertile	T3	dur_day_IN_unbt_min_plaCat3	minimal	Minimal	0.70 [0.47;1.04]	0.0803125531810947	0.0530906540394332	Inverse	36	31877	95618	156	FALSE	sex + race + tdi + smoking + alcohol + all_cancer_fh + season
Bladder cancer	Bladder	Physical Activity	Duration in 10-20 Min Inactivity Bouts (Plain)	dur_day_IN_bts_10_20_min_pla	Tertile	T3	dur_day_IN_bts_10_20_min_plaCat3	minimal	Minimal	0.71 [0.48;1.04]	0.0815510533957429	0.0561426266470897	Inverse	40	31874	95618	156	FALSE	sex + race + tdi + smoking + alcohol + all_cancer_fh + season
Bladder cancer	Bladder	Physical Activity	Mean Activity Fragment Duration During Waking Time (Weighted)	FRAG_mean_dur_PA_day_wei	Tertile	T2	FRAG_mean_dur_PA_day_weiCat2	minimal	Minimal	0.72 [0.49;1.04]	0.0820021472038852	0.0467464692653411	Inverse	45	31871	95618	156	FALSE	sex + race + tdi + smoking + alcohol + all_cancer_fh + season
Bladder cancer	Bladder	Physical Activity	Total LIPA Duration (Weighted)	dur_day_total_LIG_min_wei	Tertile	T2	dur_day_total_LIG_min_weiCat2	minimal	Minimal	0.72 [0.50;1.04]	0.0826429677572062	0.0212634855617244	Inverse	46	31881	95618	156	FALSE	sex + race + tdi + smoking + alcohol + all_cancer_fh + season
Bladder cancer	Bladder	Physical Activity	Unbouted Inactivity Duration (Weighted)	dur_day_IN_unbt_min_wei	Tertile	T3	dur_day_IN_unbt_min_weiCat3	minimal	Minimal	0.70 [0.47;1.05]	0.085087630064102	0.0520829107325913	Inverse	37	31874	95618	156	FALSE	sex + race + tdi + smoking + alcohol + all_cancer_fh + season
Bladder cancer	Bladder	Physical Activity	Number of Inactivity Fragments During Waking Time (Weighted)	FRAG_Nfrag_IN_day_wei	Tertile	T2	FRAG_Nfrag_IN_day_weiCat2	minimal	Minimal	0.72 [0.49;1.05]	0.0869808568567893	0.313056401613523	Inverse	43	31875	95618	156	FALSE	sex + race + tdi + smoking + alcohol + all_cancer_fh + season
Bladder cancer	Bladder	Physical Activity	Number of Inactivity-to-Activity Transitions During Waking Time (Weighted)	FRAG_Nfrag_IN2PA_day_wei	Tertile	T2	FRAG_Nfrag_IN2PA_day_weiCat2	minimal	Minimal	0.72 [0.49;1.05]	0.0869808568567893	0.313056401613523	Inverse	43	31875	95618	156	FALSE	sex + race + tdi + smoking + alcohol + all_cancer_fh + season
Bladder cancer	Bladder	Physical Activity	Gini Index of Activity Fragment Durations During Waking Time (Weighted)	FRAG_Gini_dur_PA_day_wei	Tertile	T3	FRAG_Gini_dur_PA_day_weiCat3	minimal	Minimal	0.70 [0.46;1.05]	0.0870548879809328	0.121123223641164	Inverse	36	31886	95613	156	FALSE	sex + race + tdi + smoking + alcohol + all_cancer_fh + season
Bladder cancer	Bladder	Physical Activity	Number of LIPA Fragments During Waking Time	FRAG_Nfrag_LIPA_day	Tertile	T3	FRAG_Nfrag_LIPA_dayCat3	minimal	Minimal	0.70 [0.47;1.05]	0.087665068707295	0.0532492697452701	Inverse	36	31879	95618	156	FALSE	sex + race + tdi + smoking + alcohol + all_cancer_fh + season
Bladder cancer	Bladder	Physical Activity	Acceleration in 10-Min MVPA Bouts (Plain)	ACC_day_MVPA_bts_10_mg_pla	Tertile	T3	ACC_day_MVPA_bts_10_mg_plaCat3	minimal	Minimal	0.70 [0.47;1.05]	0.0877504940428881	0.0982778352796261	Inverse	42	30771	92257	150	FALSE	sex + race + tdi + smoking + alcohol + all_cancer_fh + season
Bladder cancer	Bladder	Sleep	Sleep Duration Within Sleep Period Time	SleepDurationInSpt_AD_T5A5_mn	Tertile	T2	SleepDurationInSpt_AD_T5A5_mnCat2	minimal	Minimal	0.71 [0.48;1.06]	0.0910338284620523	0.533618447589071	Inverse	40	31881	95618	156	FALSE	sex + race + tdi + smoking + alcohol + all_cancer_fh + season
Bladder cancer	Bladder	Physical Activity	Power-Law Alpha of Inactivity Fragment Durations During Waking Time (Plain)	FRAG_alpha_dur_IN_day_pla	Tertile	T3	FRAG_alpha_dur_IN_day_plaCat3	minimal	Minimal	0.71 [0.48;1.06]	0.0912007050010531	0.046859252933808	Inverse	39	31882	95613	156	FALSE	sex + race + tdi + smoking + alcohol + all_cancer_fh + season
Bladder cancer	Bladder	Physical Activity	Gini Index of Activity Fragment Durations During Waking Time (Plain)	FRAG_Gini_dur_PA_day_pla	Tertile	T3	FRAG_Gini_dur_PA_day_plaCat3	minimal	Minimal	0.70 [0.47;1.06]	0.093574150581636	0.12260788494033	Inverse	37	31887	95613	156	FALSE	sex + race + tdi + smoking + alcohol + all_cancer_fh + season
Bladder cancer	Bladder	Physical Activity	Acceleration in 90-Min Inactivity Bouts (Weighted)	ACC_day_IN_bts_90_mg_wei	Tertile	T2	ACC_day_IN_bts_90_mg_weiCat2	minimal	Minimal	0.73 [0.50;1.06]	0.0942747909685716	0.218578064912006	Inverse	47	31168	93521	154	FALSE	sex + race + tdi + smoking + alcohol + all_cancer_fh + season
Bladder cancer	Bladder	Physical Activity	Duration in 10-20 Min Inactivity Bouts (Weighted)	dur_day_IN_bts_10_20_min_wei	Tertile	T3	dur_day_IN_bts_10_20_min_weiCat3	minimal	Minimal	0.72 [0.49;1.06]	0.0943766736141639	0.069329478239133	Inverse	40	31871	95618	156	FALSE	sex + race + tdi + smoking + alcohol + all_cancer_fh + season
Bladder cancer	Bladder	Physical Activity	Power-Law Alpha of Activity Fragment Durations During Waking Time	FRAG_alpha_dur_PA_day	Tertile	T3	FRAG_alpha_dur_PA_dayCat3	minimal	Minimal	1.42 [0.94;2.15]	0.0983233287392465	0.132001397799431	Positive	59	31860	95615	156	FALSE	sex + race + tdi + smoking + alcohol + all_cancer_fh + season
Bladder cancer	Bladder	Physical Activity	x0.5 of Activity Fragment Durations During Waking Time	FRAG_x0.5_dur_PA_day	Tertile	T3	FRAG_x0.5_dur_PA_dayCat3	minimal	Minimal	0.71 [0.47;1.07]	0.0984431367226648	0.102198148587379	Inverse	38	31880	95615	156	FALSE	sex + race + tdi + smoking + alcohol + all_cancer_fh + season
Bladder cancer	Bladder	Physical Activity	Number of Inactivity-to-LIPA Transitions During Waking Time (Plain)	FRAG_Nfrag_IN2LIPA_day_pla	Tertile	T3	FRAG_Nfrag_IN2LIPA_day_plaCat3	minimal	Minimal	0.72 [0.48;1.07]	0.100183028890723	0.0808728664857196	Inverse	38	31867	95618	156	FALSE	sex + race + tdi + smoking + alcohol + all_cancer_fh + season
Bladder cancer	Bladder	Physical Activity	x0.5 of Activity Fragment Durations During Waking Time (Plain)	FRAG_x0.5_dur_PA_day_pla	Tertile	T3	FRAG_x0.5_dur_PA_day_plaCat3	minimal	Minimal	0.71 [0.47;1.07]	0.100738866372588	0.104519653686653	Inverse	38	31882	95613	156	FALSE	sex + race + tdi + smoking + alcohol + all_cancer_fh + season
Bladder cancer	Bladder	Physical Activity	Number of Inactivity-to-LIPA Transitions During Waking Time (Weighted)	FRAG_Nfrag_IN2LIPA_day_wei	Tertile	T3	FRAG_Nfrag_IN2LIPA_day_weiCat3	minimal	Minimal	0.71 [0.48;1.07]	0.102539075383081	0.0926448784592343	Inverse	37	31866	95618	156	FALSE	sex + race + tdi + smoking + alcohol + all_cancer_fh + season
Bladder cancer	Bladder	Physical Activity	Number of 1-5 Min LIPA Bouts (Weighted)	Nbouts_day_LIG_bts_1_5_wei	Tertile	T2	Nbouts_day_LIG_bts_1_5_weiCat2	minimal	Minimal	0.73 [0.51;1.07]	0.105382647219266	0.175742294972034	Inverse	45	31870	95618	156	FALSE	sex + race + tdi + smoking + alcohol + all_cancer_fh + season
Bladder cancer	Bladder	Physical Activity	Power-Law Alpha of Inactivity Fragment Durations During Waking Time (Weighted)	FRAG_alpha_dur_IN_day_wei	Tertile	T3	FRAG_alpha_dur_IN_day_weiCat3	minimal	Minimal	0.72 [0.49;1.07]	0.106017624651138	0.067321582724982107	Inverse	38	31884	95613	156	FALSE	sex + race + tdi + smoking + alcohol + all_cancer_fh + season
Bladder cancer	Bladder	Physical Activity	x0.5 of Inactivity Fragment Durations During Waking Time (Plain)	FRAG_x0.5_dur_IN_day_pla	Tertile	T3	FRAG_x0.5_dur_IN_day_plaCat3	minimal	Minimal	1.38 [0.93;2.05]	0.106365078128071	0.0364457213145278	Positive	78	31858	95613	156	FALSE	sex + race + tdi + smoking + alcohol + all_cancer_fh + season
Bladder cancer	Bladder	Sleep	Sleep Regularity Index	SleepRegularityIndex2	Tertile	T2	SleepRegularityIndex2Cat2	minimal	Minimal	1.38 [0.93;2.04]	0.106409776099083	0.277879939404016	Positive	59	31843	95504	156	FALSE	sex + race + tdi + smoking + alcohol + all_cancer_fh + season
Bladder cancer	Bladder	Light	Night Light	night_light	Tertile	T3	night_lightCat3	minimal	Minimal	0.73 [0.49;1.07]	0.108063750668421	0.145563267037966	Inverse	45	31616	94851	154	FALSE	sex + race + tdi + smoking + alcohol + all_cancer_fh + season
Bladder cancer	Bladder	Physical Activity	Number of Inactivity-to-LIPA Transitions During Waking Time (Plain)	FRAG_Nfrag_IN2LIPA_day_pla	Tertile	T2	FRAG_Nfrag_IN2LIPA_day_plaCat2	minimal	Minimal	0.74 [0.51;1.07]	0.10863723864646	0.0808728664857196	Inverse	46	31873	95618	156	FALSE	sex + race + tdi + smoking + alcohol + all_cancer_fh + season
Bladder cancer	Bladder	Physical Activity	Mean Activity Fragment Duration During Waking Time	FRAG_mean_dur_PA_day	Tertile	T2	FRAG_mean_dur_PA_dayCat2	minimal	Minimal	0.74 [0.51;1.07]	0.109348960870306	0.0503727052177046	Inverse	46	31874	95617	156	FALSE	sex + race + tdi + smoking + alcohol + all_cancer_fh + season
Bladder cancer	Bladder	Sleep	Sleep Efficiency After Onset (Plain)	sleep_efficiency_after_onset_pla	Tertile	T2	sleep_efficiency_after_onset_plaCat2	minimal	Minimal	1.35 [0.93;1.95]	0.112030251635718	0.866939349244462	Positive	61	31872	95618	156	FALSE	sex + race + tdi + smoking + alcohol + all_cancer_fh + season
Bladder cancer	Bladder	Physical Activity	Total Moderate Physical Activity Acceleration (Plain)	ACC_day_total_MOD_mg_pla	Tertile	T2	ACC_day_total_MOD_mg_plaCat2	minimal	Minimal	0.74 [0.51;1.07]	0.1128284740324	0.00974773460203976	Inverse	50	31863	95605	156	FALSE	sex + race + tdi + smoking + alcohol + all_cancer_fh + season
Bladder cancer	Bladder	Physical Activity	Number of 5-10 Min LIPA Bouts (Weighted)	Nbouts_day_LIG_bts_5_10_wei	Tertile	T3	Nbouts_day_LIG_bts_5_10_weiCat3	minimal	Minimal	0.73 [0.49;1.08]	0.113901700616792	0.0997722053916289	Inverse	39	31876	95618	156	FALSE	sex + race + tdi + smoking + alcohol + all_cancer_fh + season
Bladder cancer	Bladder	Circadian Rhythm	Cosinor Amplitude	cosinor_amp	Tertile	T2	cosinor_ampCat2	minimal	Minimal	0.74 [0.51;1.08]	0.1154200321268	0.032193313563034	Inverse	46	31879	95618	156	FALSE	sex + race + tdi + smoking + alcohol + all_cancer_fh + season
Bladder cancer	Bladder	Circadian Rhythm	Interdaily Stability	IS	Tertile	T3	ISCat3	minimal	Minimal	0.73 [0.50;1.08]	0.116295442390714	0.110763874710277	Inverse	46	31871	95618	156	FALSE	sex + race + tdi + smoking + alcohol + all_cancer_fh + season
Bladder cancer	Bladder	Physical Activity	Number of 90-Min Inactivity Bouts (Plain)	Nbouts_day_IN_bts_90_pla	Tertile	T3	Nbouts_day_IN_bts_90_plaCat3	minimal	Minimal	1.39 [0.92;2.10]	0.122879522768326	0.146960763949067	Positive	70	31863	95618	156	FALSE	sex + race + tdi + smoking + alcohol + all_cancer_fh + season
Bladder cancer	Bladder	Physical Activity	Number of 60-90 Min Inactivity Bouts (Weighted)	Nbouts_day_IN_bts_60_90_wei	Tertile	T2	Nbouts_day_IN_bts_60_90_weiCat2	minimal	Minimal	1.40 [0.91;2.16]	0.12766394751704	0.0232638521330788	Positive	54	31878	95618	156	FALSE	sex + race + tdi + smoking + alcohol + all_cancer_fh + season
Bladder cancer	Bladder	Physical Activity	Number of 10-Min MVPA Bouts (Plain)	Nbouts_day_MVPA_bts_10_pla	Tertile	T3	Nbouts_day_MVPA_bts_10_plaCat3	minimal	Minimal	0.72 [0.47;1.10]	0.128922512820336	0.115228933622105	Inverse	35	31890	95618	156	FALSE	sex + race + tdi + smoking + alcohol + all_cancer_fh + season
Bladder cancer	Bladder	Physical Activity	Power-Law Alpha of Activity Fragment Durations During Waking Time (Weighted)	FRAG_alpha_dur_PA_day_wei	Tertile	T2	FRAG_alpha_dur_PA_day_weiCat2	minimal	Minimal	1.36 [0.91;2.04]	0.129210593814312	0.330596982974481	Positive	58	31872	95613	156	FALSE	sex + race + tdi + smoking + alcohol + all_cancer_fh + season
Bladder cancer	Bladder	Physical Activity	Duration in 5-10 Min LIPA Bouts (Plain)	dur_day_LIG_bts_5_10_min_pla	Tertile	T3	dur_day_LIG_bts_5_10_min_plaCat3	minimal	Minimal	0.74 [0.49;1.09]	0.129627188258323	0.117982974071468	Inverse	39	31876	95618	156	FALSE	sex + race + tdi + smoking + alcohol + all_cancer_fh + season
Bladder cancer	Bladder	Physical Activity	Acceleration in 10-Min MVPA Bouts (Weighted)	ACC_day_MVPA_bts_10_mg_wei	Tertile	T3	ACC_day_MVPA_bts_10_mg_weiCat3	minimal	Minimal	0.73 [0.49;1.10]	0.129804736391372	0.155170185485816	Inverse	44	30770	92257	150	FALSE	sex + race + tdi + smoking + alcohol + all_cancer_fh + season
Bladder cancer	Bladder	Physical Activity	Number of Activity Fragments During Waking Time	FRAG_Nfrag_PA_day	Tertile	T3	FRAG_Nfrag_PA_dayCat3	minimal	Minimal	0.74 [0.50;1.09]	0.130823245064787	0.0831983899709633	Inverse	40	31873	95618	156	FALSE	sex + race + tdi + smoking + alcohol + all_cancer_fh + season
Bladder cancer	Bladder	Physical Activity	Number of Activity-to-Inactivity Transitions During Waking Time	FRAG_Nfrag_PA2IN_day	Tertile	T3	FRAG_Nfrag_PA2IN_dayCat3	minimal	Minimal	0.74 [0.50;1.09]	0.130823245064787	0.0831983899709633	Inverse	40	31873	95618	156	FALSE	sex + race + tdi + smoking + alcohol + all_cancer_fh + season
Bladder cancer	Bladder	Physical Activity	Acceleration in 10-20 Min Inactivity Bouts (Weighted)	ACC_day_IN_bts_10_20_mg_wei	Tertile	T2	ACC_day_IN_bts_10_20_mg_weiCat2	minimal	Minimal	0.73 [0.49;1.10]	0.13396710834611	0.571721243237564	Inverse	39	31873	95611	156	FALSE	sex + race + tdi + smoking + alcohol + all_cancer_fh + season
Bladder cancer	Bladder	Circadian Rhythm	Extended Cosinor Amplitude	cosinorExt_amp	Tertile	T3	cosinorExt_ampCat3	minimal	Minimal	0.74 [0.50;1.10]	0.13525769565745	0.132039741402866	Inverse	40	31884	95618	156	FALSE	sex + race + tdi + smoking + alcohol + all_cancer_fh + season
Bladder cancer	Bladder	Physical Activity	Total Moderate Physical Activity Acceleration (Weighted)	ACC_day_total_MOD_mg_wei	Tertile	T2	ACC_day_total_MOD_mg_weiCat2	minimal	Minimal	0.76 [0.52;1.09]	0.137223993092991	0.00690738135782566	Inverse	51	31863	95605	156	FALSE	sex + race + tdi + smoking + alcohol + all_cancer_fh + season
Bladder cancer	Bladder	Physical Activity	Number of 5-10 Min LIPA Bouts (Plain)	Nbouts_day_LIG_bts_5_10_pla	Tertile	T3	Nbouts_day_LIG_bts_5_10_plaCat3	minimal	Minimal	0.74 [0.50;1.10]	0.13863813995174	0.124301325607477	Inverse	39	31878	95618	156	FALSE	sex + race + tdi + smoking + alcohol + all_cancer_fh + season
Bladder cancer	Bladder	Physical Activity	Acceleration in 20-30 Min Inactivity Bouts (Weighted)	ACC_day_IN_bts_20_30_mg_wei	Tertile	T2	ACC_day_IN_bts_20_30_mg_weiCat2	minimal	Minimal	1.32 [0.91;1.91]	0.140872558334166	0.925967017557557	Positive	62	31862	95592	156	FALSE	sex + race + tdi + smoking + alcohol + all_cancer_fh + season
Bladder cancer	Bladder	Physical Activity	Duration in 1-5 Min MVPA Bouts (Plain)	dur_day_MVPA_bts_1_5_min_pla	Tertile	T3	dur_day_MVPA_bts_1_5_min_plaCat3	minimal	Minimal	0.73 [0.48;1.12]	0.144728280318473	0.13392670032963	Inverse	32	31895	95618	156	FALSE	sex + race + tdi + smoking + alcohol + all_cancer_fh + season
Bladder cancer	Bladder	Physical Activity	Number of Inactivity Fragments During Waking Time	FRAG_Nfrag_IN_day	Tertile	T3	FRAG_Nfrag_IN_dayCat3	minimal	Minimal	0.75 [0.51;1.11]	0.145259134671417	0.100080755878526	Inverse	40	31872	95618	156	FALSE	sex + race + tdi + smoking + alcohol + all_cancer_fh + season
Bladder cancer	Bladder	Physical Activity	Number of Inactivity-to-Activity Transitions During Waking Time	FRAG_Nfrag_IN2PA_day	Tertile	T3	FRAG_Nfrag_IN2PA_dayCat3	minimal	Minimal	0.75 [0.51;1.11]	0.145259134671417	0.100080755878526	Inverse	40	31872	95618	156	FALSE	sex + race + tdi + smoking + alcohol + all_cancer_fh + season
Bladder cancer	Bladder	Physical Activity	Acceleration in 10-Min LIPA Bouts (Plain)	ACC_day_LIG_bts_10_mg_pla	Tertile	T3	ACC_day_LIG_bts_10_mg_plaCat3	minimal	Minimal	0.75 [0.50;1.11]	0.145486907203486	0.131961549700849	Inverse	40	31874	95592	156	FALSE	sex + race + tdi + smoking + alcohol + all_cancer_fh + season
Bladder cancer	Bladder	Physical Activity	Number of 10-Min MVPA Bouts (Weighted)	Nbouts_day_MVPA_bts_10_wei	Tertile	T2	Nbouts_day_MVPA_bts_10_weiCat2	minimal	Minimal	1.31 [0.91;1.87]	0.146754624248961	0.248882914022247	Positive	66	31878	95618	156	FALSE	sex + race + tdi + smoking + alcohol + all_cancer_fh + season
Bladder cancer	Bladder	Physical Activity	Number of 1-5 Min LIPA Bouts (Plain)	Nbouts_day_LIG_bts_1_5_pla	Tertile	T2	Nbouts_day_LIG_bts_1_5_plaCat2	minimal	Minimal	0.76 [0.52;1.10]	0.147463688814678	0.20866539025944	Inverse	46	31872	95618	156	FALSE	sex + race + tdi + smoking + alcohol + all_cancer_fh + season
Bladder cancer	Bladder	Physical Activity	Number of 10-Min LIPA Bouts (Plain)	Nbouts_day_LIG_bts_10_pla	Tertile	T3	Nbouts_day_LIG_bts_10_plaCat3	minimal	Minimal	0.74 [0.48;1.12]	0.150299359414464	0.150826400401526	Inverse	37	31864	95618	156	FALSE	sex + race + tdi + smoking + alcohol + all_cancer_fh + season
Bladder cancer	Bladder	Physical Activity	Duration in 5-10 Min LIPA Bouts (Weighted)	dur_day_LIG_bts_5_10_min_wei	Tertile	T3	dur_day_LIG_bts_5_10_min_weiCat3	minimal	Minimal	0.75 [0.50;1.11]	0.15040591169458	0.141298968326849	Inverse	39	31876	95618	156	FALSE	sex + race + tdi + smoking + alcohol + all_cancer_fh + season
Bladder cancer	Bladder	Physical Activity	Duration in 90-Min Inactivity Bouts (Plain)	dur_day_IN_bts_90_min_pla	Tertile	T3	dur_day_IN_bts_90_min_plaCat3	minimal	Minimal	1.34 [0.90;2.00]	0.150502602960387	0.100029520727207	Positive	74	31865	95618	156	FALSE	sex + race + tdi + smoking + alcohol + all_cancer_fh + season
Bladder cancer	Bladder	Physical Activity	x0.5 of Activity Fragment Durations During Waking Time (Weighted)	FRAG_x0.5_dur_PA_day_wei	Tertile	T3	FRAG_x0.5_dur_PA_day_weiCat3	minimal	Minimal	0.74 [0.50;1.12]	0.155425309980131	0.157181622558276	Inverse	40	31881	95613	156	FALSE	sex + race + tdi + smoking + alcohol + all_cancer_fh + season
Bladder cancer	Bladder	Light	Nighttime Light	nighttime_light	Tertile	T3	nighttime_lightCat3	minimal	Minimal	0.73 [0.48;1.13]	0.155757407478717	0.0766803835054381	Inverse	40	31612	94851	154	FALSE	sex + race + tdi + smoking + alcohol + all_cancer_fh + season
Bladder cancer	Bladder	Physical Activity	Number of 90-Min Inactivity Bouts (Weighted)	Nbouts_day_IN_bts_90_wei	Tertile	T3	Nbouts_day_IN_bts_90_weiCat3	minimal	Minimal	1.35 [0.89;2.05]	0.158911617663893	0.212302858238967	Positive	68	31863	95618	156	FALSE	sex + race + tdi + smoking + alcohol + all_cancer_fh + season
Bladder cancer	Bladder	Light	Evening Light	evening_light	Tertile	T3	evening_lightCat3	minimal	Minimal	0.72 [0.45;1.14]	0.159000048672574	0.174459321678001	Inverse	46	31606	94851	154	FALSE	sex + race + tdi + smoking + alcohol + all_cancer_fh + season
Bladder cancer	Bladder	Physical Activity	Standard Deviation of Inactivity Fragment Durations During Waking Time	FRAG_SD_dur_IN_day	Tertile	T2	FRAG_SD_dur_IN_dayCat2	minimal	Minimal	1.38 [0.88;2.17]	0.162232626358282	0.0400508523366401	Positive	52	31876	95615	156	FALSE	sex + race + tdi + smoking + alcohol + all_cancer_fh + season
Bladder cancer	Bladder	Physical Activity	Transition Probability Physical Inactivity to LIPA During Waking Time	FRAG_TP_IN2LIPA_day	Tertile	T2	FRAG_TP_IN2LIPA_dayCat2	minimal	Minimal	0.77 [0.54;1.11]	0.162606857054645	0.0482811312375468	Inverse	48	31872	95618	156	FALSE	sex + race + tdi + smoking + alcohol + all_cancer_fh + season
Bladder cancer	Bladder	Sleep	Number of Sleep Period Bouts	number_sib_sleepperiod_AD_T5A5_mn	Tertile	T2	number_sib_sleepperiod_AD_T5A5_mnCat2	minimal	Minimal	0.76 [0.52;1.12]	0.163623826437471	0.232486835960419	Inverse	46	31871	95618	156	FALSE	sex + race + tdi + smoking + alcohol + all_cancer_fh + season
Bladder cancer	Bladder	Sleep	Number of Awakenings	number_of_awakenings_AD_T5A5_mn	Tertile	T2	number_of_awakenings_AD_T5A5_mnCat2	minimal	Minimal	0.76 [0.52;1.12]	0.163623826437471	0.232486835960419	Inverse	46	31871	95618	156	FALSE	sex + race + tdi + smoking + alcohol + all_cancer_fh + season
Bladder cancer	Bladder	Physical Activity	Duration in 10-Min LIPA Bouts (Plain)	dur_day_LIG_bts_10_min_pla	Tertile	T3	dur_day_LIG_bts_10_min_plaCat3	minimal	Minimal	0.75 [0.49;1.13]	0.16855392217078	0.165453225813996	Inverse	38	31867	95618	156	FALSE	sex + race + tdi + smoking + alcohol + all_cancer_fh + season
Bladder cancer	Bladder	Physical Activity	Duration in 10-Min LIPA Bouts (Weighted)	dur_day_LIG_bts_10_min_wei	Tertile	T3	dur_day_LIG_bts_10_min_weiCat3	minimal	Minimal	0.75 [0.49;1.14]	0.175897470683227	0.172717930575568	Inverse	38	31867	95618	156	FALSE	sex + race + tdi + smoking + alcohol + all_cancer_fh + season
Bladder cancer	Bladder	Physical Activity	x0.5 of Inactivity Fragment Durations During Waking Time	FRAG_x0.5_dur_IN_day	Tertile	T2	FRAG_x0.5_dur_IN_dayCat2	minimal	Minimal	0.73 [0.47;1.15]	0.176211972505674	0.0737448501245062	Inverse	37	31867	95615	156	FALSE	sex + race + tdi + smoking + alcohol + all_cancer_fh + season
Bladder cancer	Bladder	Physical Activity	Acceleration in 90-Min Inactivity Bouts (Plain)	ACC_day_IN_bts_90_mg_pla	Tertile	T3	ACC_day_IN_bts_90_mg_plaCat3	minimal	Minimal	0.76 [0.51;1.14]	0.179378745735699	0.176733285403252	Inverse	38	31185	93521	154	FALSE	sex + race + tdi + smoking + alcohol + all_cancer_fh + season
Bladder cancer	Bladder	Physical Activity	Acceleration in 10-Min MVPA Bouts (Weighted)	ACC_day_MVPA_bts_10_mg_wei	Tertile	T2	ACC_day_MVPA_bts_10_mg_weiCat2	minimal	Minimal	0.77 [0.52;1.13]	0.18405448275284	0.155170185485816	Inverse	47	30756	92257	150	FALSE	sex + race + tdi + smoking + alcohol + all_cancer_fh + season
Bladder cancer	Bladder	Physical Activity	Duration in 1-5 Min MVPA Bouts (Weighted)	dur_day_MVPA_bts_1_5_min_wei	Tertile	T3	dur_day_MVPA_bts_1_5_min_weiCat3	minimal	Minimal	0.75 [0.49;1.15]	0.18732047610957	0.164612098416437	Inverse	33	31895	95618	156	FALSE	sex + race + tdi + smoking + alcohol + all_cancer_fh + season
Bladder cancer	Bladder	Circadian Rhythm	Extended Cosinor Beta	cosinorExt_beta	Tertile	T3	cosinorExt_betaCat3	minimal	Minimal	1.30 [0.88;1.92]	0.188147234473776	0.249179248296794	Positive	58	31870	95618	156	FALSE	sex + race + tdi + smoking + alcohol + all_cancer_fh + season
Bladder cancer	Bladder	Physical Activity	Number of 90-Min Inactivity Bouts (Weighted)	Nbouts_day_IN_bts_90_wei	Tertile	T2	Nbouts_day_IN_bts_90_weiCat2	minimal	Minimal	1.33 [0.87;2.05]	0.19177825510746	0.212302858238967	Positive	54	31875	95618	156	FALSE	sex + race + tdi + smoking + alcohol + all_cancer_fh + season
Bladder cancer	Bladder	Physical Activity	Number of MVPA Fragments During Waking Time	FRAG_Nfrag_MVPA_day	Tertile	T3	FRAG_Nfrag_MVPA_dayCat3	minimal	Minimal	0.76 [0.50;1.15]	0.192121736959366	0.186422134546603	Inverse	34	31896	95618	156	FALSE	sex + race + tdi + smoking + alcohol + all_cancer_fh + season
Bladder cancer	Bladder	Physical Activity	Number of 5-10 Min LIPA Bouts (Weighted)	Nbouts_day_LIG_bts_5_10_wei	Tertile	T2	Nbouts_day_LIG_bts_5_10_weiCat2	minimal	Minimal	0.78 [0.54;1.14]	0.199212328828462	0.0997722053916289	Inverse	48	31870	95618	156	FALSE	sex + race + tdi + smoking + alcohol + all_cancer_fh + season
Bladder cancer	Bladder	Light	Total Daily Light	total_daily_light	Tertile	T3	total_daily_lightCat3	minimal	Minimal	0.75 [0.48;1.17]	0.201432695125296	0.209257481963934	Inverse	48	31609	94851	154	FALSE	sex + race + tdi + smoking + alcohol + all_cancer_fh + season
Bladder cancer	Bladder	Physical Activity	Number of 30-60 Min Inactivity Bouts (Plain)	Nbouts_day_IN_bts_30_60_pla	Tertile	T3	Nbouts_day_IN_bts_30_60_plaCat3	minimal	Minimal	0.79 [0.54;1.14]	0.202588567062389	0.222473849773541	Inverse	52	31861	95618	156	FALSE	sex + race + tdi + smoking + alcohol + all_cancer_fh + season
Bladder cancer	Bladder	Physical Activity	Acceleration in 10-Min LIPA Bouts (Weighted)	ACC_day_LIG_bts_10_mg_wei	Tertile	T3	ACC_day_LIG_bts_10_mg_weiCat3	minimal	Minimal	0.78 [0.52;1.15]	0.202937806720543	0.186997688755177	Inverse	41	31877	95592	156	FALSE	sex + race + tdi + smoking + alcohol + all_cancer_fh + season
Bladder cancer	Bladder	Physical Activity	Duration in 30-60 Min Inactivity Bouts (Weighted)	dur_day_IN_bts_30_60_min_wei	Tertile	T3	dur_day_IN_bts_30_60_min_weiCat3	minimal	Minimal	0.78 [0.53;1.15]	0.205150989683552	0.204354170196802	Inverse	48	31860	95618	156	FALSE	sex + race + tdi + smoking + alcohol + all_cancer_fh + season
Bladder cancer	Bladder	Circadian Rhythm	Extended Cosinor Amplitude	cosinorExt_amp	Tertile	T2	cosinorExt_ampCat2	minimal	Minimal	0.78 [0.53;1.14]	0.205847997262544	0.132039741402866	Inverse	43	31873	95618	156	FALSE	sex + race + tdi + smoking + alcohol + all_cancer_fh + season
Bladder cancer	Bladder	Physical Activity	Mean MVPA Fragment Duration During Waking Time	FRAG_mean_dur_MVPA_day	Tertile	T3	FRAG_mean_dur_MVPA_dayCat3	minimal	Minimal	0.78 [0.52;1.15]	0.206686710572058	0.194515120711658	Inverse	45	31878	95599	156	FALSE	sex + race + tdi + smoking + alcohol + all_cancer_fh + season
Bladder cancer	Bladder	Physical Activity	Mean MVPA Fragment Duration During Waking Time (Weighted)	FRAG_mean_dur_MVPA_day_wei	Tertile	T3	FRAG_mean_dur_MVPA_day_weiCat3	minimal	Minimal	0.78 [0.53;1.15]	0.207275267030752	0.211839048913898	Inverse	47	31878	95599	156	FALSE	sex + race + tdi + smoking + alcohol + all_cancer_fh + season
Bladder cancer	Bladder	Sleep	Sleep Period Time Duration	SptDuration_AD_T5A5_mn	Tertile	T2	SptDuration_AD_T5A5_mnCat2	minimal	Minimal	0.78 [0.53;1.15]	0.207949030743115	0.429020588157081	Inverse	44	31883	95618	156	FALSE	sex + race + tdi + smoking + alcohol + all_cancer_fh + season
Bladder cancer	Bladder	Physical Activity	Total Inactivity Duration (Plain)	dur_day_total_IN_min_pla	Tertile	T2	dur_day_total_IN_min_plaCat2	minimal	Minimal	1.35 [0.85;2.14]	0.210451693879744	0.00277895895630221	Positive	47	31876	95618	156	FALSE	sex + race + tdi + smoking + alcohol + all_cancer_fh + season
Bladder cancer	Bladder	Circadian Rhythm	Autocorrelation Phi	phi	Tertile	T3	phiCat3	minimal	Minimal	0.77 [0.51;1.16]	0.21279592459574	0.29290060200717	Inverse	39	31888	95618	156	FALSE	sex + race + tdi + smoking + alcohol + all_cancer_fh + season
Bladder cancer	Bladder	Physical Activity	Number of 1-5 Min MVPA Bouts (Weighted)	Nbouts_day_MVPA_bts_1_5_wei	Tertile	T2	Nbouts_day_MVPA_bts_1_5_weiCat2	minimal	Minimal	0.79 [0.54;1.15]	0.21700413654514	0.203693589140255	Inverse	45	31871	95618	156	FALSE	sex + race + tdi + smoking + alcohol + all_cancer_fh + season
Bladder cancer	Bladder	Circadian Rhythm	Self-Similarity Parameter	SSP	Tertile	T2	SSPCat2	minimal	Minimal	0.78 [0.53;1.15]	0.217009641272838	0.305708130799731	Inverse	45	31867	95618	156	FALSE	sex + race + tdi + smoking + alcohol + all_cancer_fh + season
Bladder cancer	Bladder	Physical Activity	Duration in 10-Min MVPA Bouts (Weighted)	dur_day_MVPA_bts_10_min_wei	Tertile	T3	dur_day_MVPA_bts_10_min_weiCat3	minimal	Minimal	0.77 [0.51;1.16]	0.217700173682721	0.194891050769047	Inverse	39	31889	95618	156	FALSE	sex + race + tdi + smoking + alcohol + all_cancer_fh + season
Bladder cancer	Bladder	Circadian Rhythm	Intradaily Variability	IV	Tertile	T3	IVCat3	minimal	Minimal	1.29 [0.86;1.95]	0.218545247070709	0.298589776114976	Positive	57	31865	95618	156	FALSE	sex + race + tdi + smoking + alcohol + all_cancer_fh + season
Bladder cancer	Bladder	Circadian Rhythm	Interdaily Stability	IS	Tertile	T2	ISCat2	minimal	Minimal	0.79 [0.54;1.15]	0.220030313022371	0.110763874710277	Inverse	50	31879	95618	156	FALSE	sex + race + tdi + smoking + alcohol + all_cancer_fh + season
Bladder cancer	Bladder	Physical Activity	Duration in 60-90 Min Inactivity Bouts (Plain)	dur_day_IN_bts_60_90_min_pla	Tertile	T2	dur_day_IN_bts_60_90_min_plaCat2	minimal	Minimal	1.31 [0.85;2.02]	0.221884123076665	0.0246013303905319	Positive	52	31874	95618	156	FALSE	sex + race + tdi + smoking + alcohol + all_cancer_fh + season
Bladder cancer	Bladder	Physical Activity	x0.5 of Inactivity Fragment Durations During Waking Time	FRAG_x0.5_dur_IN_day	Tertile	T3	FRAG_x0.5_dur_IN_dayCat3	minimal	Minimal	1.27 [0.86;1.87]	0.222382487505996	0.0737448501245062	Positive	78	31862	95615	156	FALSE	sex + race + tdi + smoking + alcohol + all_cancer_fh + season
Bladder cancer	Bladder	Physical Activity	Power-Law Alpha of Inactivity Fragment Durations During Waking Time	FRAG_alpha_dur_IN_day	Tertile	T3	FRAG_alpha_dur_IN_dayCat3	minimal	Minimal	0.79 [0.53;1.16]	0.222444091656363	0.14136431436777	Inverse	41	31885	95615	156	FALSE	sex + race + tdi + smoking + alcohol + all_cancer_fh + season
Bladder cancer	Bladder	Step Count	Peak 30-Minute Cadence	mean_peak_30min_cadence	Tertile	T2	mean_peak_30min_cadenceCat2	minimal	Minimal	0.80 [0.55;1.15]	0.223844783805625	0.00881461101473726	Inverse	51	31876	95618	156	FALSE	sex + race + tdi + smoking + alcohol + all_cancer_fh + season
Bladder cancer	Bladder	Circadian Rhythm	Extended Cosinor Minimum	cosinorExt_minimum	Tertile	T2	cosinorExt_minimumCat2	minimal	Minimal	0.77 [0.50;1.18]	0.22746633104821	0.786779328910202	Inverse	38	31874	95618	156	FALSE	sex + race + tdi + smoking + alcohol + all_cancer_fh + season
Bladder cancer	Bladder	Physical Activity	Transition Probability Physical Inactivity to MVPA During Waking Time (Plain)	FRAG_TP_IN2MVPA_day_pla	Tertile	T3	FRAG_TP_IN2MVPA_day_plaCat3	minimal	Minimal	0.77 [0.50;1.18]	0.228668631242053	0.216598911009766	Inverse	34	31897	95618	156	FALSE	sex + race + tdi + smoking + alcohol + all_cancer_fh + season
Bladder cancer	Bladder	Physical Activity	Number of 1-5 Min LIPA Bouts (Weighted)	Nbouts_day_LIG_bts_1_5_wei	Tertile	T3	Nbouts_day_LIG_bts_1_5_weiCat3	minimal	Minimal	0.78 [0.51;1.18]	0.232139843409869	0.175742294972034	Inverse	36	31888	95618	156	FALSE	sex + race + tdi + smoking + alcohol + all_cancer_fh + season
Bladder cancer	Bladder	Physical Activity	Acceleration in 90-Min Inactivity Bouts (Weighted)	ACC_day_IN_bts_90_mg_wei	Tertile	T3	ACC_day_IN_bts_90_mg_weiCat3	minimal	Minimal	0.79 [0.53;1.17]	0.232447621719728	0.218578064912006	Inverse	41	31185	93521	154	FALSE	sex + race + tdi + smoking + alcohol + all_cancer_fh + season
Bladder cancer	Bladder	Circadian Rhythm	Activity Balance Index	ABI	Tertile	T2	ABICat2	minimal	Minimal	0.79 [0.54;1.16]	0.233803543532991	0.267023438810444	Inverse	47	31878	95618	156	FALSE	sex + race + tdi + smoking + alcohol + all_cancer_fh + season
Bladder cancer	Bladder	Physical Activity	Mean MVPA Fragment Duration During Waking Time (Plain)	FRAG_mean_dur_MVPA_day_pla	Tertile	T3	FRAG_mean_dur_MVPA_day_plaCat3	minimal	Minimal	0.79 [0.53;1.17]	0.235717990911056	0.221913707820439	Inverse	45	31878	95599	156	FALSE	sex + race + tdi + smoking + alcohol + all_cancer_fh + season
Bladder cancer	Bladder	Physical Activity	Number of 30-60 Min Inactivity Bouts (Weighted)	Nbouts_day_IN_bts_30_60_wei	Tertile	T3	Nbouts_day_IN_bts_30_60_weiCat3	minimal	Minimal	0.80 [0.55;1.17]	0.244742117478847	0.249729507012119	Inverse	50	31860	95618	156	FALSE	sex + race + tdi + smoking + alcohol + all_cancer_fh + season
Bladder cancer	Bladder	Physical Activity	Number of 1-5 Min MVPA Bouts (Weighted)	Nbouts_day_MVPA_bts_1_5_wei	Tertile	T3	Nbouts_day_MVPA_bts_1_5_weiCat3	minimal	Minimal	0.79 [0.52;1.18]	0.24751037039774	0.203693589140255	Inverse	36	31890	95618	156	FALSE	sex + race + tdi + smoking + alcohol + all_cancer_fh + season
Bladder cancer	Bladder	Physical Activity	Transition Probability Physical Inactivity to MVPA During Waking Time (Weighted)	FRAG_TP_IN2MVPA_day_wei	Tertile	T3	FRAG_TP_IN2MVPA_day_weiCat3	minimal	Minimal	0.78 [0.51;1.19]	0.248642350203436	0.240355653106803	Inverse	34	31895	95618	156	FALSE	sex + race + tdi + smoking + alcohol + all_cancer_fh + season
Bladder cancer	Bladder	Physical Activity	Number of Inactivity-to-LIPA Transitions During Waking Time (Weighted)	FRAG_Nfrag_IN2LIPA_day_wei	Tertile	T2	FRAG_Nfrag_IN2LIPA_day_weiCat2	minimal	Minimal	0.81 [0.56;1.16]	0.249613969880463	0.0926448784592343	Inverse	49	31874	95618	156	FALSE	sex + race + tdi + smoking + alcohol + all_cancer_fh + season
Bladder cancer	Bladder	Physical Activity	Duration in 10-Min MVPA Bouts (Plain)	dur_day_MVPA_bts_10_min_pla	Tertile	T3	dur_day_MVPA_bts_10_min_plaCat3	minimal	Minimal	0.79 [0.52;1.19]	0.250791652077771	0.219999839831082	Inverse	39	31890	95618	156	FALSE	sex + race + tdi + smoking + alcohol + all_cancer_fh + season
Bladder cancer	Bladder	Physical Activity	Acceleration in 10-Min MVPA Bouts (Plain)	ACC_day_MVPA_bts_10_mg_pla	Tertile	T2	ACC_day_MVPA_bts_10_mg_plaCat2	minimal	Minimal	0.80 [0.55;1.17]	0.251919406686928	0.0982778352796261	Inverse	49	30757	92257	150	FALSE	sex + race + tdi + smoking + alcohol + all_cancer_fh + season
Bladder cancer	Bladder	Sleep	Number of Sleep Period Bouts	number_sib_sleepperiod_AD_T5A5_mn	Tertile	T3	number_sib_sleepperiod_AD_T5A5_mnCat3	minimal	Minimal	0.80 [0.54;1.18]	0.255272323356801	0.232486835960419	Inverse	44	31879	95618	156	FALSE	sex + race + tdi + smoking + alcohol + all_cancer_fh + season
Bladder cancer	Bladder	Sleep	Number of Awakenings	number_of_awakenings_AD_T5A5_mn	Tertile	T3	number_of_awakenings_AD_T5A5_mnCat3	minimal	Minimal	0.80 [0.54;1.18]	0.255272323356801	0.232486835960419	Inverse	44	31879	95618	156	FALSE	sex + race + tdi + smoking + alcohol + all_cancer_fh + season
Bladder cancer	Bladder	Physical Activity	Number of MVPA Fragments During Waking Time (Plain)	FRAG_Nfrag_MVPA_day_pla	Tertile	T3	FRAG_Nfrag_MVPA_day_plaCat3	minimal	Minimal	0.78 [0.51;1.20]	0.259302066730879	0.279735351448025	Inverse	33	31898	95618	156	FALSE	sex + race + tdi + smoking + alcohol + all_cancer_fh + season
Bladder cancer	Bladder	Physical Activity	Number of Activity Fragments During Waking Time (Weighted)	FRAG_Nfrag_PA_day_wei	Tertile	T3	FRAG_Nfrag_PA_day_weiCat3	minimal	Minimal	0.80 [0.54;1.18]	0.260039803817113	0.19197637483308	Inverse	40	31872	95618	156	FALSE	sex + race + tdi + smoking + alcohol + all_cancer_fh + season
Bladder cancer	Bladder	Physical Activity	Number of Activity-to-Inactivity Transitions During Waking Time (Weighted)	FRAG_Nfrag_PA2IN_day_wei	Tertile	T3	FRAG_Nfrag_PA2IN_day_weiCat3	minimal	Minimal	0.80 [0.54;1.18]	0.260039803817113	0.19197637483308	Inverse	40	31872	95618	156	FALSE	sex + race + tdi + smoking + alcohol + all_cancer_fh + season
Bladder cancer	Bladder	Physical Activity	Number of 1-5 Min LIPA Bouts (Plain)	Nbouts_day_LIG_bts_1_5_pla	Tertile	T3	Nbouts_day_LIG_bts_1_5_plaCat3	minimal	Minimal	0.79 [0.52;1.20]	0.264398307265839	0.20866539025944	Inverse	36	31888	95618	156	FALSE	sex + race + tdi + smoking + alcohol + all_cancer_fh + season
Bladder cancer	Bladder	Physical Activity	Duration in 90-Min Inactivity Bouts (Weighted)	dur_day_IN_bts_90_min_wei	Tertile	T3	dur_day_IN_bts_90_min_weiCat3	minimal	Minimal	1.26 [0.84;1.87]	0.266149584230637	0.217443800266561	Positive	71	31865	95618	156	FALSE	sex + race + tdi + smoking + alcohol + all_cancer_fh + season
Bladder cancer	Bladder	Physical Activity	Number of 5-10 Min LIPA Bouts (Plain)	Nbouts_day_LIG_bts_5_10_pla	Tertile	T2	Nbouts_day_LIG_bts_5_10_plaCat2	minimal	Minimal	0.81 [0.56;1.17]	0.267224262332077	0.124301325607477	Inverse	49	31867	95618	156	FALSE	sex + race + tdi + smoking + alcohol + all_cancer_fh + season
Bladder cancer	Bladder	Physical Activity	Acceleration in 1-5 Min MVPA Bouts (Weighted)	ACC_day_MVPA_bts_1_5_mg_wei	Tertile	T2	ACC_day_MVPA_bts_1_5_mg_weiCat2	minimal	Minimal	0.80 [0.54;1.19]	0.270307974350256	0.830733318242067	Inverse	44	31866	95596	156	FALSE	sex + race + tdi + smoking + alcohol + all_cancer_fh + season
Bladder cancer	Bladder	Physical Activity	Number of 90-Min Inactivity Bouts (Plain)	Nbouts_day_IN_bts_90_pla	Tertile	T2	Nbouts_day_IN_bts_90_plaCat2	minimal	Minimal	1.28 [0.83;1.97]	0.27157534794509	0.146960763949067	Positive	52	31878	95618	156	FALSE	sex + race + tdi + smoking + alcohol + all_cancer_fh + season
Bladder cancer	Bladder	Physical Activity	Duration in 5-10 Min LIPA Bouts (Plain)	dur_day_LIG_bts_5_10_min_pla	Tertile	T2	dur_day_LIG_bts_5_10_min_plaCat2	minimal	Minimal	0.81 [0.56;1.18]	0.273256782723689	0.117982974071468	Inverse	49	31866	95618	156	FALSE	sex + race + tdi + smoking + alcohol + all_cancer_fh + season
Bladder cancer	Bladder	Physical Activity	Power-Law Alpha of Activity Fragment Durations During Waking Time (Weighted)	FRAG_alpha_dur_PA_day_wei	Tertile	T3	FRAG_alpha_dur_PA_day_weiCat3	minimal	Minimal	1.26 [0.83;1.89]	0.274995496975002	0.330596982974481	Positive	57	31861	95613	156	FALSE	sex + race + tdi + smoking + alcohol + all_cancer_fh + season
Bladder cancer	Bladder	Physical Activity	Number of 10-Min MVPA Bouts (Weighted)	Nbouts_day_MVPA_bts_10_wei	Tertile	T3	Nbouts_day_MVPA_bts_10_weiCat3	minimal	Minimal	0.79 [0.51;1.21]	0.278736458526707	0.248882914022247	Inverse	35	31887	95618	156	FALSE	sex + race + tdi + smoking + alcohol + all_cancer_fh + season
Bladder cancer	Bladder	Physical Activity	Number of MVPA Fragments During Waking Time (Weighted)	FRAG_Nfrag_MVPA_day_wei	Tertile	T3	FRAG_Nfrag_MVPA_day_weiCat3	minimal	Minimal	0.79 [0.52;1.22]	0.288004763899462	0.320273666809296	Inverse	33	31896	95618	156	FALSE	sex + race + tdi + smoking + alcohol + all_cancer_fh + season
Bladder cancer	Bladder	Physical Activity	Transition Probability Physical Activity to Inactivity During Waking Time (Plain)	FRAG_TP_PA2IN_day_pla	Tertile	T2	FRAG_TP_PA2IN_day_plaCat2	minimal	Minimal	1.26 [0.82;1.92]	0.288304126886745	0.0323824598932499	Positive	50	31870	95618	156	FALSE	sex + race + tdi + smoking + alcohol + all_cancer_fh + season
Bladder cancer	Bladder	Physical Activity	Number of PA Fragments per Minute IN PA During Waking Time (Plain)	FRAG_NFragPM_PA_day_pla	Tertile	T2	FRAG_NFragPM_PA_day_plaCat2	minimal	Minimal	1.26 [0.82;1.92]	0.288581448032241	0.0325686155085468	Positive	50	31870	95618	156	FALSE	sex + race + tdi + smoking + alcohol + all_cancer_fh + season
Bladder cancer	Bladder	Physical Activity	Standard Deviation of Inactivity Fragment Durations During Waking Time (Plain)	FRAG_SD_dur_IN_day_pla	Tertile	T2	FRAG_SD_dur_IN_day_plaCat2	minimal	Minimal	1.28 [0.81;2.03]	0.289912441374899	0.0123026854060348	Positive	48	31869	95613	156	FALSE	sex + race + tdi + smoking + alcohol + all_cancer_fh + season
Bladder cancer	Bladder	Physical Activity	Number of 30-60 Min Inactivity Bouts (Weighted)	Nbouts_day_IN_bts_30_60_wei	Tertile	T2	Nbouts_day_IN_bts_30_60_weiCat2	minimal	Minimal	0.81 [0.56;1.19]	0.289958780667695	0.249729507012119	Inverse	49	31883	95618	156	FALSE	sex + race + tdi + smoking + alcohol + all_cancer_fh + season
Bladder cancer	Bladder	Physical Activity	Total Vigorous Physical Activity Duration (Weighted)	dur_day_total_VIG_min_wei	Tertile	T2	dur_day_total_VIG_min_weiCat2	minimal	Minimal	0.82 [0.57;1.18]	0.292128686233927	0.0344940168732458	Inverse	55	31860	95618	156	FALSE	sex + race + tdi + smoking + alcohol + all_cancer_fh + season
Bladder cancer	Bladder	Physical Activity	Acceleration in 10-Min LIPA Bouts (Plain)	ACC_day_LIG_bts_10_mg_pla	Tertile	T2	ACC_day_LIG_bts_10_mg_plaCat2	minimal	Minimal	0.82 [0.57;1.19]	0.294416081474337	0.131961549700849	Inverse	49	31872	95592	156	FALSE	sex + race + tdi + smoking + alcohol + all_cancer_fh + season
Bladder cancer	Bladder	Circadian Rhythm	M5 Start Time	M5TIME_num	Tertile	T2	M5TIME_numCat2	minimal	Minimal	0.82 [0.56;1.19]	0.301792964244777	0.467195567007126	Inverse	50	31875	95618	156	FALSE	sex + race + tdi + smoking + alcohol + all_cancer_fh + season
Bladder cancer	Bladder	Circadian Rhythm	Activity Balance Index	ABI	Tertile	T3	ABICat3	minimal	Minimal	0.82 [0.56;1.20]	0.308303708559946	0.267023438810444	Inverse	47	31868	95618	156	FALSE	sex + race + tdi + smoking + alcohol + all_cancer_fh + season
Bladder cancer	Bladder	Physical Activity	Gini Index of Inactivity Fragment Durations During Waking Time	FRAG_Gini_dur_IN_day	Tertile	T3	FRAG_Gini_dur_IN_dayCat3	minimal	Minimal	1.22 [0.83;1.77]	0.310133258420108	0.277934782734529	Positive	66	31868	95615	156	FALSE	sex + race + tdi + smoking + alcohol + all_cancer_fh + season
Bladder cancer	Bladder	Physical Activity	Coefficient of Variance of Activity Fragment Durations During Waking Time	FRAG_CoV_dur_PA_day	Tertile	T3	FRAG_CoV_dur_PA_dayCat3	minimal	Minimal	0.83 [0.57;1.20]	0.311172005708795	0.25187250091844	Inverse	49	31869	95615	156	FALSE	sex + race + tdi + smoking + alcohol + all_cancer_fh + season
Bladder cancer	Bladder	Physical Activity	Acceleration in 1-5 Min LIPA Bouts (Weighted)	ACC_day_LIG_bts_1_5_mg_wei	Tertile	T3	ACC_day_LIG_bts_1_5_mg_weiCat3	minimal	Minimal	0.81 [0.54;1.22]	0.311762302768975	0.326138730987513	Inverse	38	31893	95617	156	FALSE	sex + race + tdi + smoking + alcohol + all_cancer_fh + season
Bladder cancer	Bladder	Physical Activity	Number of Activity Fragments During Waking Time (Plain)	FRAG_Nfrag_PA_day_pla	Tertile	T3	FRAG_Nfrag_PA_day_plaCat3	minimal	Minimal	0.82 [0.55;1.21]	0.315718661663978	0.232844642714849	Inverse	41	31873	95618	156	FALSE	sex + race + tdi + smoking + alcohol + all_cancer_fh + season
Bladder cancer	Bladder	Physical Activity	Number of Activity-to-Inactivity Transitions During Waking Time (Plain)	FRAG_Nfrag_PA2IN_day_pla	Tertile	T3	FRAG_Nfrag_PA2IN_day_plaCat3	minimal	Minimal	0.82 [0.55;1.21]	0.315718661663978	0.232844642714849	Inverse	41	31873	95618	156	FALSE	sex + race + tdi + smoking + alcohol + all_cancer_fh + season
Bladder cancer	Bladder	Light	Night Light	night_light	Tertile	T2	night_lightCat2	minimal	Minimal	0.82 [0.56;1.20]	0.316734756381994	0.145563267037966	Inverse	48	31607	94851	154	FALSE	sex + race + tdi + smoking + alcohol + all_cancer_fh + season
Bladder cancer	Bladder	Physical Activity	Transition Probability Physical Inactivity to Activity During Sleep Period	FRAG_TP_IN2PA_spt	Tertile	T2	FRAG_TP_IN2PA_sptCat2	minimal	Minimal	0.82 [0.55;1.21]	0.316810161225786	0.540029529379274	Inverse	46	31881	95618	156	FALSE	sex + race + tdi + smoking + alcohol + all_cancer_fh + season
Bladder cancer	Bladder	Light	Afternoon Light	afternoon_light	Tertile	T2	afternoon_lightCat2	minimal	Minimal	0.82 [0.55;1.21]	0.317672913410826	0.044604151264163	Inverse	49	31623	94851	154	FALSE	sex + race + tdi + smoking + alcohol + all_cancer_fh + season
Bladder cancer	Bladder	Circadian Rhythm	Self-Similarity Parameter	SSP	Tertile	T3	SSPCat3	minimal	Minimal	0.82 [0.56;1.21]	0.318936899949087	0.305708130799731	Inverse	50	31880	95618	156	FALSE	sex + race + tdi + smoking + alcohol + all_cancer_fh + season
Bladder cancer	Bladder	Physical Activity	Number of Sustained Inactivity Bouts During Waking Hours	number_sib_wakinghours_AD_T5A5_mn	Tertile	T2	number_sib_wakinghours_AD_T5A5_mnCat2	minimal	Minimal	1.26 [0.80;2.00]	0.320464004387863	0.0112209442951718	Positive	47	31879	95618	156	FALSE	sex + race + tdi + smoking + alcohol + all_cancer_fh + season
Bladder cancer	Bladder	Physical Activity	Duration in 20-30 Min Inactivity Bouts (Weighted)	dur_day_IN_bts_20_30_min_wei	Tertile	T3	dur_day_IN_bts_20_30_min_weiCat3	minimal	Minimal	0.83 [0.57;1.20]	0.324361322601163	0.297127216940566	Inverse	49	31877	95618	156	FALSE	sex + race + tdi + smoking + alcohol + all_cancer_fh + season
Bladder cancer	Bladder	Physical Activity	Duration in 1-5 Min MVPA Bouts (Weighted)	dur_day_MVPA_bts_1_5_min_wei	Tertile	T2	dur_day_MVPA_bts_1_5_min_weiCat2	minimal	Minimal	0.83 [0.58;1.20]	0.325796003843428	0.164612098416437	Inverse	48	31867	95618	156	FALSE	sex + race + tdi + smoking + alcohol + all_cancer_fh + season
Bladder cancer	Bladder	Physical Activity	Transition Probability Physical Inactivity to MVPA During Waking Time	FRAG_TP_IN2MVPA_day	Tertile	T3	FRAG_TP_IN2MVPA_dayCat3	minimal	Minimal	0.81 [0.53;1.23]	0.325913130313084	0.311016371879863	Inverse	35	31894	95618	156	FALSE	sex + race + tdi + smoking + alcohol + all_cancer_fh + season
Bladder cancer	Bladder	Physical Activity	Total Vigorous Physical Activity Acceleration (Plain)	ACC_day_total_VIG_mg_pla	Tertile	T3	ACC_day_total_VIG_mg_plaCat3	minimal	Minimal	0.79 [0.48;1.28]	0.331777227000064	0.316284578973786	Inverse	29	23047	69102	104	FALSE	sex + race + tdi + smoking + alcohol + all_cancer_fh + season
Bladder cancer	Bladder	Physical Activity	Acceleration in 10-Min LIPA Bouts (Weighted)	ACC_day_LIG_bts_10_mg_wei	Tertile	T2	ACC_day_LIG_bts_10_mg_weiCat2	minimal	Minimal	0.83 [0.58;1.21]	0.336209726434886	0.186997688755177	Inverse	49	31870	95592	156	FALSE	sex + race + tdi + smoking + alcohol + all_cancer_fh + season
Bladder cancer	Bladder	Physical Activity	Total Moderate Physical Activity Duration (Plain)	dur_day_total_MOD_min_pla	Tertile	T2	dur_day_total_MOD_min_plaCat2	minimal	Minimal	0.84 [0.58;1.20]	0.33942452942439	0.0244397733748483	Inverse	51	31878	95618	156	FALSE	sex + race + tdi + smoking + alcohol + all_cancer_fh + season
Bladder cancer	Bladder	Physical Activity	Standard Deviation of Inactivity Fragment Durations During Waking Time (Weighted)	FRAG_SD_dur_IN_day_wei	Tertile	T2	FRAG_SD_dur_IN_day_weiCat2	minimal	Minimal	1.25 [0.79;1.98]	0.339727261415735	0.00817447673332171	Positive	47	31867	95613	156	FALSE	sex + race + tdi + smoking + alcohol + all_cancer_fh + season
Bladder cancer	Bladder	Circadian Rhythm	Autocorrelation Phi	phi	Tertile	T2	phiCat2	minimal	Minimal	1.19 [0.83;1.72]	0.339848053464716	0.29290060200717	Positive	60	31864	95618	156	FALSE	sex + race + tdi + smoking + alcohol + all_cancer_fh + season
Bladder cancer	Bladder	Physical Activity	Transition Probability Physical Inactivity to MVPA During Waking Time (Plain)	FRAG_TP_IN2MVPA_day_pla	Tertile	T2	FRAG_TP_IN2MVPA_day_plaCat2	minimal	Minimal	0.84 [0.58;1.21]	0.34068981148591	0.216598911009766	Inverse	49	31873	95618	156	FALSE	sex + race + tdi + smoking + alcohol + all_cancer_fh + season
Bladder cancer	Bladder	Circadian Rhythm	L10 Start Time	L10TIME_num	Tertile	T3	L10TIME_numCat3	minimal	Minimal	0.82 [0.55;1.23]	0.343103659631794	0.341048438629149	Inverse	47	31865	95618	156	FALSE	sex + race + tdi + smoking + alcohol + all_cancer_fh + season
Bladder cancer	Bladder	Physical Activity	Duration in 5-10 Min LIPA Bouts (Weighted)	dur_day_LIG_bts_5_10_min_wei	Tertile	T2	dur_day_LIG_bts_5_10_min_weiCat2	minimal	Minimal	0.84 [0.58;1.21]	0.345915968535166	0.141298968326849	Inverse	50	31867	95618	156	FALSE	sex + race + tdi + smoking + alcohol + all_cancer_fh + season
Bladder cancer	Bladder	Sleep	Sleep Regularity Index	SleepRegularityIndex2	Tertile	T3	SleepRegularityIndex2Cat3	minimal	Minimal	1.21 [0.81;1.81]	0.347115798585241	0.277879939404016	Positive	53	31834	95504	156	FALSE	sex + race + tdi + smoking + alcohol + all_cancer_fh + season
Bladder cancer	Bladder	Physical Activity	Duration in 30-60 Min Inactivity Bouts (Plain)	dur_day_IN_bts_30_60_min_pla	Tertile	T2	dur_day_IN_bts_30_60_min_plaCat2	minimal	Minimal	0.83 [0.57;1.22]	0.347538325352963	0.369407050699729	Inverse	49	31880	95618	156	FALSE	sex + race + tdi + smoking + alcohol + all_cancer_fh + season
Bladder cancer	Bladder	Physical Activity	Acceleration in 1-5 Min LIPA Bouts (Plain)	ACC_day_LIG_bts_1_5_mg_pla	Tertile	T3	ACC_day_LIG_bts_1_5_mg_plaCat3	minimal	Minimal	0.83 [0.56;1.23]	0.354253276973518	0.31168985346285	Inverse	40	31891	95617	156	FALSE	sex + race + tdi + smoking + alcohol + all_cancer_fh + season
Bladder cancer	Bladder	Physical Activity	Acceleration in 1-5 Min MVPA Bouts (Plain)	ACC_day_MVPA_bts_1_5_mg_pla	Tertile	T2	ACC_day_MVPA_bts_1_5_mg_plaCat2	minimal	Minimal	0.83 [0.56;1.23]	0.355725641289477	0.913846994329815	Inverse	45	31863	95596	156	FALSE	sex + race + tdi + smoking + alcohol + all_cancer_fh + season
Bladder cancer	Bladder	Physical Activity	Overall Acceleration	ENMO_fullRecordingMean	Tertile	T2	ENMO_fullRecordingMeanCat2	minimal	Minimal	0.85 [0.59;1.21]	0.356759624548341	0.00607004584961314	Inverse	52	31877	95618	156	FALSE	sex + race + tdi + smoking + alcohol + all_cancer_fh + season
Bladder cancer	Bladder	Physical Activity	Duration in 30-60 Min Inactivity Bouts (Plain)	dur_day_IN_bts_30_60_min_pla	Tertile	T3	dur_day_IN_bts_30_60_min_plaCat3	minimal	Minimal	0.84 [0.57;1.22]	0.360568365604378	0.369407050699729	Inverse	52	31860	95618	156	FALSE	sex + race + tdi + smoking + alcohol + all_cancer_fh + season
Bladder cancer	Bladder	Physical Activity	Acceleration in 1-5 Min LIPA Bouts (Plain)	ACC_day_LIG_bts_1_5_mg_pla	Tertile	T2	ACC_day_LIG_bts_1_5_mg_plaCat2	minimal	Minimal	0.84 [0.58;1.22]	0.360868360339886	0.31168985346285	Inverse	47	31876	95617	156	FALSE	sex + race + tdi + smoking + alcohol + all_cancer_fh + season
Bladder cancer	Bladder	Circadian Rhythm	Extended Cosinor Beta	cosinorExt_beta	Tertile	T2	cosinorExt_betaCat2	minimal	Minimal	1.20 [0.81;1.79]	0.36397620759693	0.249179248296794	Positive	52	31876	95618	156	FALSE	sex + race + tdi + smoking + alcohol + all_cancer_fh + season
Bladder cancer	Bladder	Physical Activity	Total Inactivity Duration (Weighted)	dur_day_total_IN_min_wei	Tertile	T2	dur_day_total_IN_min_weiCat2	minimal	Minimal	1.23 [0.78;1.94]	0.372897782280092	0.00688564058944392	Positive	46	31874	95618	156	FALSE	sex + race + tdi + smoking + alcohol + all_cancer_fh + season
Bladder cancer	Bladder	Physical Activity	Coefficient of Variance of Activity Fragment Durations During Waking Time (Plain)	FRAG_CoV_dur_PA_day_pla	Tertile	T3	FRAG_CoV_dur_PA_day_plaCat3	minimal	Minimal	0.85 [0.59;1.22]	0.376938403780394	0.313937750151524	Inverse	50	31869	95613	156	FALSE	sex + race + tdi + smoking + alcohol + all_cancer_fh + season
Bladder cancer	Bladder	Physical Activity	Transition Probability Physical Inactivity to MVPA During Waking Time	FRAG_TP_IN2MVPA_day	Tertile	T2	FRAG_TP_IN2MVPA_dayCat2	minimal	Minimal	0.85 [0.59;1.22]	0.378437278424214	0.311016371879863	Inverse	49	31874	95618	156	FALSE	sex + race + tdi + smoking + alcohol + all_cancer_fh + season
Bladder cancer	Bladder	Physical Activity	Number of PA Fragments per Minute IN PA During Waking Time (Weighted)	FRAG_NFragPM_PA_day_wei	Tertile	T2	FRAG_NFragPM_PA_day_weiCat2	minimal	Minimal	1.21 [0.79;1.85]	0.382356630863612	0.0197431860615487	Positive	48	31872	95618	156	FALSE	sex + race + tdi + smoking + alcohol + all_cancer_fh + season
Bladder cancer	Bladder	Physical Activity	Transition Probability Physical Activity to Inactivity During Waking Time (Weighted)	FRAG_TP_PA2IN_day_wei	Tertile	T2	FRAG_TP_PA2IN_day_weiCat2	minimal	Minimal	1.21 [0.79;1.85]	0.38347766740413	0.0196987265693376	Positive	48	31871	95618	156	FALSE	sex + race + tdi + smoking + alcohol + all_cancer_fh + season
Bladder cancer	Bladder	Sleep	Number of Sleep Fragments During Sleep Period	FRAG_Nfrag_sleep_spt	Tertile	T3	FRAG_Nfrag_sleep_sptCat3	minimal	Minimal	0.84 [0.57;1.24]	0.384202927200334	0.380630491670479	Inverse	50	31867	95618	156	FALSE	sex + race + tdi + smoking + alcohol + all_cancer_fh + season
Bladder cancer	Bladder	Physical Activity	Number of Wake Fragments During Sleep Period	FRAG_Nfrag_wake_spt	Tertile	T3	FRAG_Nfrag_wake_sptCat3	minimal	Minimal	0.84 [0.57;1.24]	0.384886579147874	0.381296314460296	Inverse	50	31867	95618	156	FALSE	sex + race + tdi + smoking + alcohol + all_cancer_fh + season
Bladder cancer	Bladder	Physical Activity	Duration in 1-5 Min MVPA Bouts (Plain)	dur_day_MVPA_bts_1_5_min_pla	Tertile	T2	dur_day_MVPA_bts_1_5_min_plaCat2	minimal	Minimal	0.85 [0.59;1.23]	0.386576277555355	0.13392670032963	Inverse	49	31867	95618	156	FALSE	sex + race + tdi + smoking + alcohol + all_cancer_fh + season
Bladder cancer	Bladder	Physical Activity	Number of Inactivity Fragments During Waking Time (Weighted)	FRAG_Nfrag_IN_day_wei	Tertile	T3	FRAG_Nfrag_IN_day_weiCat3	minimal	Minimal	0.84 [0.57;1.25]	0.389562784774703	0.313056401613523	Inverse	41	31873	95618	156	FALSE	sex + race + tdi + smoking + alcohol + all_cancer_fh + season
Bladder cancer	Bladder	Physical Activity	Number of Inactivity-to-Activity Transitions During Waking Time (Weighted)	FRAG_Nfrag_IN2PA_day_wei	Tertile	T3	FRAG_Nfrag_IN2PA_day_weiCat3	minimal	Minimal	0.84 [0.57;1.25]	0.389562784774703	0.313056401613523	Inverse	41	31873	95618	156	FALSE	sex + race + tdi + smoking + alcohol + all_cancer_fh + season
Bladder cancer	Bladder	Circadian Rhythm	Relative Amplitude	RA	Tertile	T2	RACat2	minimal	Minimal	0.86 [0.60;1.22]	0.397590009253779	0.00501198943421291	Inverse	54	31874	95618	156	FALSE	sex + race + tdi + smoking + alcohol + all_cancer_fh + season
Bladder cancer	Bladder	Physical Activity	Total Inactivity Acceleration (Plain)	ACC_day_total_IN_mg_pla	Tertile	T2	ACC_day_total_IN_mg_plaCat2	minimal	Minimal	0.86 [0.60;1.22]	0.398759867722808	0.00754151015135067	Inverse	53	31876	95618	156	FALSE	sex + race + tdi + smoking + alcohol + all_cancer_fh + season
Bladder cancer	Bladder	Physical Activity	Gini Index of Inactivity Fragment Durations During Waking Time (Plain)	FRAG_Gini_dur_IN_day_pla	Tertile	T2	FRAG_Gini_dur_IN_day_plaCat2	minimal	Minimal	0.84 [0.56;1.27]	0.404247785615605	0.549824814946149	Inverse	42	31883	95613	156	FALSE	sex + race + tdi + smoking + alcohol + all_cancer_fh + season
Bladder cancer	Bladder	Physical Activity	Number of Inactivity Fragments During Waking Time (Plain)	FRAG_Nfrag_IN_day_pla	Tertile	T3	FRAG_Nfrag_IN_day_plaCat3	minimal	Minimal	0.85 [0.58;1.25]	0.414296399058934	0.313035794555602	Inverse	42	31873	95618	156	FALSE	sex + race + tdi + smoking + alcohol + all_cancer_fh + season
Bladder cancer	Bladder	Physical Activity	Number of Inactivity-to-Activity Transitions During Waking Time (Plain)	FRAG_Nfrag_IN2PA_day_pla	Tertile	T3	FRAG_Nfrag_IN2PA_day_plaCat3	minimal	Minimal	0.85 [0.58;1.25]	0.414296399058934	0.313035794555602	Inverse	42	31873	95618	156	FALSE	sex + race + tdi + smoking + alcohol + all_cancer_fh + season
Bladder cancer	Bladder	Physical Activity	Acceleration in 90-Min Inactivity Bouts (Plain)	ACC_day_IN_bts_90_mg_pla	Tertile	T2	ACC_day_IN_bts_90_mg_plaCat2	minimal	Minimal	0.86 [0.60;1.24]	0.431915653020679	0.176733285403252	Inverse	53	31166	93521	154	FALSE	sex + race + tdi + smoking + alcohol + all_cancer_fh + season
Bladder cancer	Bladder	Physical Activity	Transition Probability Physical Inactivity to MVPA During Waking Time (Weighted)	FRAG_TP_IN2MVPA_day_wei	Tertile	T2	FRAG_TP_IN2MVPA_day_weiCat2	minimal	Minimal	0.86 [0.60;1.24]	0.432013521246119	0.240355653106803	Inverse	50	31874	95618	156	FALSE	sex + race + tdi + smoking + alcohol + all_cancer_fh + season
Bladder cancer	Bladder	Physical Activity	Mean LIPA Fragment Duration During Waking Time (Weighted)	FRAG_mean_dur_LIPA_day_wei	Tertile	T3	FRAG_mean_dur_LIPA_day_weiCat3	minimal	Minimal	0.85 [0.57;1.27]	0.434000740488059	0.453330467251304	Inverse	51	31858	95617	156	FALSE	sex + race + tdi + smoking + alcohol + all_cancer_fh + season
Bladder cancer	Bladder	Physical Activity	Number of Inactivity Fragments During Sleep Period	FRAG_Nfrag_IN_spt	Tertile	T2	FRAG_Nfrag_IN_sptCat2	minimal	Minimal	0.86 [0.57;1.28]	0.444676709546249	0.891251710528309	Inverse	46	31875	95618	156	FALSE	sex + race + tdi + smoking + alcohol + all_cancer_fh + season
Bladder cancer	Bladder	Physical Activity	Number of Activity Fragments During Sleep Period	FRAG_Nfrag_PA_spt	Tertile	T2	FRAG_Nfrag_PA_sptCat2	minimal	Minimal	0.86 [0.57;1.28]	0.444866420296123	0.890937529557202	Inverse	46	31875	95618	156	FALSE	sex + race + tdi + smoking + alcohol + all_cancer_fh + season
Bladder cancer	Bladder	Physical Activity	Total Moderate Physical Activity Duration (Weighted)	dur_day_total_MOD_min_wei	Tertile	T2	dur_day_total_MOD_min_weiCat2	minimal	Minimal	0.87 [0.61;1.25]	0.448379184852292	0.0304686936422471	Inverse	52	31875	95618	156	FALSE	sex + race + tdi + smoking + alcohol + all_cancer_fh + season
Bladder cancer	Bladder	Physical Activity	Gini Index of Activity Fragment Durations During Waking Time (Weighted)	FRAG_Gini_dur_PA_day_wei	Tertile	T2	FRAG_Gini_dur_PA_day_weiCat2	minimal	Minimal	1.15 [0.80;1.65]	0.451488206005836	0.121123223641164	Positive	60	31869	95613	156	FALSE	sex + race + tdi + smoking + alcohol + all_cancer_fh + season
Bladder cancer	Bladder	Physical Activity	Mean MVPA Fragment Duration During Waking Time (Weighted)	FRAG_mean_dur_MVPA_day_wei	Tertile	T2	FRAG_mean_dur_MVPA_day_weiCat2	minimal	Minimal	0.87 [0.59;1.27]	0.457319436157846	0.211839048913898	Inverse	49	31867	95599	156	FALSE	sex + race + tdi + smoking + alcohol + all_cancer_fh + season
Bladder cancer	Bladder	Physical Activity	Transition Probability Physical Inactivity to Activity During Sleep Period	FRAG_TP_IN2PA_spt	Tertile	T3	FRAG_TP_IN2PA_sptCat3	minimal	Minimal	0.87 [0.59;1.26]	0.457792302043098	0.540029529379274	Inverse	57	31853	95618	156	FALSE	sex + race + tdi + smoking + alcohol + all_cancer_fh + season
Bladder cancer	Bladder	Physical Activity	Acceleration in 30-60 Min Inactivity Bouts (Plain)	ACC_day_IN_bts_30_60_mg_pla	Tertile	T2	ACC_day_IN_bts_30_60_mg_plaCat2	minimal	Minimal	1.15 [0.80;1.66]	0.459747622762367	0.74601831687305	Positive	58	31865	95603	156	FALSE	sex + race + tdi + smoking + alcohol + all_cancer_fh + season
Bladder cancer	Bladder	Physical Activity	Number of 1-5 Min MVPA Bouts (Plain)	Nbouts_day_MVPA_bts_1_5_pla	Tertile	T3	Nbouts_day_MVPA_bts_1_5_plaCat3	minimal	Minimal	0.86 [0.58;1.28]	0.466460282465288	0.337023066860283	Inverse	40	31889	95618	156	FALSE	sex + race + tdi + smoking + alcohol + all_cancer_fh + season
Bladder cancer	Bladder	Physical Activity	Total Vigorous Physical Activity Acceleration (Weighted)	ACC_day_total_VIG_mg_wei	Tertile	T3	ACC_day_total_VIG_mg_weiCat3	minimal	Minimal	0.84 [0.52;1.35]	0.473289559536438	0.491098018767928	Inverse	31	23046	69102	104	FALSE	sex + race + tdi + smoking + alcohol + all_cancer_fh + season
Bladder cancer	Bladder	Physical Activity	Gini Index of Inactivity Fragment Durations During Waking Time (Weighted)	FRAG_Gini_dur_IN_day_wei	Tertile	T3	FRAG_Gini_dur_IN_day_weiCat3	minimal	Minimal	1.15 [0.79;1.67]	0.475440131813401	0.437740122239559	Positive	65	31869	95613	156	FALSE	sex + race + tdi + smoking + alcohol + all_cancer_fh + season
Bladder cancer	Bladder	Light	Evening Light	evening_light	Tertile	T2	evening_lightCat2	minimal	Minimal	0.87 [0.59;1.28]	0.47608342829732	0.174459321678001	Inverse	49	31630	94851	154	FALSE	sex + race + tdi + smoking + alcohol + all_cancer_fh + season
Bladder cancer	Bladder	Circadian Rhythm	M5 Start Time	M5TIME_num	Tertile	T3	M5TIME_numCat3	minimal	Minimal	0.87 [0.58;1.29]	0.483987674988287	0.467195567007126	Inverse	44	31874	95618	156	FALSE	sex + race + tdi + smoking + alcohol + all_cancer_fh + season
Bladder cancer	Bladder	Physical Activity	Number of 20-30 Min Inactivity Bouts (Weighted)	Nbouts_day_IN_bts_20_30_wei	Tertile	T3	Nbouts_day_IN_bts_20_30_weiCat3	minimal	Minimal	0.88 [0.61;1.26]	0.484076555403411	0.450668689590947	Inverse	52	31877	95618	156	FALSE	sex + race + tdi + smoking + alcohol + all_cancer_fh + season
Bladder cancer	Bladder	Sleep	Sleep Period Time Duration	SptDuration_AD_T5A5_mn	Tertile	T3	SptDuration_AD_T5A5_mnCat3	minimal	Minimal	0.87 [0.60;1.27]	0.484172706131087	0.429020588157081	Inverse	49	31866	95618	156	FALSE	sex + race + tdi + smoking + alcohol + all_cancer_fh + season
Bladder cancer	Bladder	Physical Activity	Coefficient of Variance of Inactivity Fragment Durations During Waking Time	FRAG_CoV_dur_IN_day	Tertile	T2	FRAG_CoV_dur_IN_dayCat2	minimal	Minimal	0.87 [0.60;1.28]	0.485296288176036	0.821982962035491	Inverse	46	31870	95615	156	FALSE	sex + race + tdi + smoking + alcohol + all_cancer_fh + season
Bladder cancer	Bladder	Physical Activity	Number of MVPA Fragments During Waking Time	FRAG_Nfrag_MVPA_day	Tertile	T2	FRAG_Nfrag_MVPA_dayCat2	minimal	Minimal	0.88 [0.61;1.26]	0.489044189741349	0.186422134546603	Inverse	51	31865	95618	156	FALSE	sex + race + tdi + smoking + alcohol + all_cancer_fh + season
Bladder cancer	Bladder	Physical Activity	Total LIPA Acceleration (Plain)	ACC_day_total_LIG_mg_pla	Tertile	T2	ACC_day_total_LIG_mg_plaCat2	minimal	Minimal	0.88 [0.61;1.27]	0.496534595888116	0.0590704262545436	Inverse	51	31886	95618	156	FALSE	sex + race + tdi + smoking + alcohol + all_cancer_fh + season
Bladder cancer	Bladder	Physical Activity	x0.5 of Inactivity Fragment Durations During Waking Time (Plain)	FRAG_x0.5_dur_IN_day_pla	Tertile	T2	FRAG_x0.5_dur_IN_day_plaCat2	minimal	Minimal	0.86 [0.55;1.34]	0.500962592455247	0.0364457213145278	Inverse	40	31873	95613	156	FALSE	sex + race + tdi + smoking + alcohol + all_cancer_fh + season
Bladder cancer	Bladder	Physical Activity	Coefficient of Variance of Inactivity Fragment Durations During Waking Time (Plain)	FRAG_CoV_dur_IN_day_pla	Tertile	T3	FRAG_CoV_dur_IN_day_plaCat3	minimal	Minimal	0.88 [0.59;1.30]	0.507883333389152	0.52371833357568	Inverse	43	31880	95613	156	FALSE	sex + race + tdi + smoking + alcohol + all_cancer_fh + season
Bladder cancer	Bladder	Physical Activity	Mean LIPA Fragment Duration During Waking Time	FRAG_mean_dur_LIPA_day	Tertile	T3	FRAG_mean_dur_LIPA_dayCat3	minimal	Minimal	0.87 [0.58;1.31]	0.513368856121648	0.522805358934989	Inverse	51	31858	95617	156	FALSE	sex + race + tdi + smoking + alcohol + all_cancer_fh + season
Bladder cancer	Bladder	Physical Activity	Mean LIPA Fragment Duration During Waking Time (Weighted)	FRAG_mean_dur_LIPA_day_wei	Tertile	T2	FRAG_mean_dur_LIPA_day_weiCat2	minimal	Minimal	0.88 [0.60;1.30]	0.514016248306628	0.453330467251304	Inverse	53	31867	95617	156	FALSE	sex + race + tdi + smoking + alcohol + all_cancer_fh + season
Bladder cancer	Bladder	Physical Activity	Coefficient of Variance of Inactivity Fragment Durations During Waking Time (Weighted)	FRAG_CoV_dur_IN_day_wei	Tertile	T3	FRAG_CoV_dur_IN_day_weiCat3	minimal	Minimal	0.88 [0.60;1.30]	0.514810570073139	0.511752995918469	Inverse	44	31877	95613	156	FALSE	sex + race + tdi + smoking + alcohol + all_cancer_fh + season
Bladder cancer	Bladder	Sleep	WASO (Wake After Sleep Onset)	WASO_AD_T5A5_mn	Tertile	T3	WASO_AD_T5A5_mnCat3	minimal	Minimal	0.88 [0.60;1.29]	0.523188482337375	0.541528113461555	Inverse	56	31871	95618	156	FALSE	sex + race + tdi + smoking + alcohol + all_cancer_fh + season
Bladder cancer	Bladder	Physical Activity	Acceleration in 60-90 Min Inactivity Bouts (Plain)	ACC_day_IN_bts_60_90_mg_pla	Tertile	T2	ACC_day_IN_bts_60_90_mg_plaCat2	minimal	Minimal	0.89 [0.62;1.27]	0.526494674144745	0.0228697301814338	Inverse	56	31750	95259	156	FALSE	sex + race + tdi + smoking + alcohol + all_cancer_fh + season
Bladder cancer	Bladder	Light	Total Daily Light	total_daily_light	Tertile	T2	total_daily_lightCat2	minimal	Minimal	0.88 [0.60;1.30]	0.527298913971094	0.209257481963934	Inverse	49	31627	94851	154	FALSE	sex + race + tdi + smoking + alcohol + all_cancer_fh + season
Bladder cancer	Bladder	Physical Activity	Duration in 60-90 Min Inactivity Bouts (Weighted)	dur_day_IN_bts_60_90_min_wei	Tertile	T2	dur_day_IN_bts_60_90_min_weiCat2	minimal	Minimal	1.15 [0.74;1.77]	0.538478792419303	0.0230675331604757	Positive	48	31873	95618	156	FALSE	sex + race + tdi + smoking + alcohol + all_cancer_fh + season
Bladder cancer	Bladder	Physical Activity	Acceleration in 30-60 Min Inactivity Bouts (Weighted)	ACC_day_IN_bts_30_60_mg_wei	Tertile	T3	ACC_day_IN_bts_30_60_mg_weiCat3	minimal	Minimal	0.89 [0.60;1.31]	0.544455902704598	0.551684772923824	Inverse	43	31873	95603	156	FALSE	sex + race + tdi + smoking + alcohol + all_cancer_fh + season
Bladder cancer	Bladder	Physical Activity	Duration in 20-30 Min Inactivity Bouts (Plain)	dur_day_IN_bts_20_30_min_pla	Tertile	T3	dur_day_IN_bts_20_30_min_plaCat3	minimal	Minimal	0.89 [0.62;1.29]	0.545869479920508	0.513030337151997	Inverse	52	31880	95618	156	FALSE	sex + race + tdi + smoking + alcohol + all_cancer_fh + season
Bladder cancer	Bladder	Step Count	MVPA Steps	mean_mvpa_steps	Tertile	T3	mean_mvpa_stepsCat3	minimal	Minimal	0.89 [0.60;1.31]	0.549272915357031	0.518275054530559	Inverse	45	31874	95618	156	FALSE	sex + race + tdi + smoking + alcohol + all_cancer_fh + season
Bladder cancer	Bladder	Physical Activity	Acceleration in 5-10 Min MVPA Bouts (Weighted)	ACC_day_MVPA_bts_5_10_mg_wei	Tertile	T2	ACC_day_MVPA_bts_5_10_mg_weiCat2	minimal	Minimal	1.12 [0.76;1.66]	0.555102515290853	0.800127653074508	Positive	55	31697	95112	156	FALSE	sex + race + tdi + smoking + alcohol + all_cancer_fh + season
Bladder cancer	Bladder	Circadian Rhythm	L5 Activity Level	L5VALUE	Tertile	T3	L5VALUECat3	minimal	Minimal	1.13 [0.76;1.67]	0.555642199918806	0.516308865872104	Positive	62	31852	95618	156	FALSE	sex + race + tdi + smoking + alcohol + all_cancer_fh + season
Bladder cancer	Bladder	Physical Activity	Acceleration in 5-10 Min MVPA Bouts (Plain)	ACC_day_MVPA_bts_5_10_mg_pla	Tertile	T3	ACC_day_MVPA_bts_5_10_mg_plaCat3	minimal	Minimal	0.89 [0.60;1.33]	0.569368173304688	0.511115434952693	Inverse	50	31711	95112	156	FALSE	sex + race + tdi + smoking + alcohol + all_cancer_fh + season
Bladder cancer	Bladder	Physical Activity	Acceleration in 10-20 Min Inactivity Bouts (Weighted)	ACC_day_IN_bts_10_20_mg_wei	Tertile	T3	ACC_day_IN_bts_10_20_mg_weiCat3	minimal	Minimal	1.11 [0.77;1.60]	0.574339588106876	0.571721243237564	Positive	60	31868	95611	156	FALSE	sex + race + tdi + smoking + alcohol + all_cancer_fh + season
Bladder cancer	Bladder	Physical Activity	Unbouted Inactivity Acceleration (Plain)	ACC_day_IN_unbt_mg_pla	Tertile	T2	ACC_day_IN_unbt_mg_plaCat2	minimal	Minimal	1.12 [0.75;1.66]	0.574582759044977	0.816968543150881	Positive	53	31868	95613	156	FALSE	sex + race + tdi + smoking + alcohol + all_cancer_fh + season
Bladder cancer	Bladder	Physical Activity	x0.5 of Inactivity Fragment Durations During Waking Time (Weighted)	FRAG_x0.5_dur_IN_day_wei	Tertile	T2	FRAG_x0.5_dur_IN_day_weiCat2	minimal	Minimal	0.88 [0.56;1.38]	0.579195547000894	0.0212593885542006	Inverse	40	31874	95613	156	FALSE	sex + race + tdi + smoking + alcohol + all_cancer_fh + season
Bladder cancer	Bladder	Circadian Rhythm	Extended Cosinor Alpha	cosinorExt_alpha	Tertile	T2	cosinorExt_alphaCat2	minimal	Minimal	0.89 [0.59;1.34]	0.57941141109757	0.611717000583185	Inverse	44	31867	95618	156	FALSE	sex + race + tdi + smoking + alcohol + all_cancer_fh + season
Bladder cancer	Bladder	Physical Activity	W0.5 of Inactivity Fragment Durations During Waking Time (Weighted)	FRAG_W0.5_dur_IN_day_wei	Tertile	T2	FRAG_W0.5_dur_IN_day_weiCat2	minimal	Minimal	1.13 [0.72;1.77]	0.583464394800219	0.04005713572092	Positive	47	31868	95613	156	FALSE	sex + race + tdi + smoking + alcohol + all_cancer_fh + season
Bladder cancer	Bladder	Physical Activity	W0.5 of Inactivity Fragment Durations During Waking Time (Plain)	FRAG_W0.5_dur_IN_day_pla	Tertile	T2	FRAG_W0.5_dur_IN_day_plaCat2	minimal	Minimal	1.13 [0.72;1.77]	0.593640574804215	0.0415996768336116	Positive	47	31869	95613	156	FALSE	sex + race + tdi + smoking + alcohol + all_cancer_fh + season
Bladder cancer	Bladder	Physical Activity	Acceleration in 20-30 Min Inactivity Bouts (Plain)	ACC_day_IN_bts_20_30_mg_pla	Tertile	T2	ACC_day_IN_bts_20_30_mg_plaCat2	minimal	Minimal	1.11 [0.76;1.61]	0.595135636115765	0.981604113933805	Positive	55	31863	95592	156	FALSE	sex + race + tdi + smoking + alcohol + all_cancer_fh + season
Bladder cancer	Bladder	Physical Activity	Coefficient of Variance of Activity Fragment Durations During Waking Time (Weighted)	FRAG_CoV_dur_PA_day_wei	Tertile	T3	FRAG_CoV_dur_PA_day_weiCat3	minimal	Minimal	0.91 [0.62;1.31]	0.598011399721583	0.539423804109174	Inverse	51	31870	95613	156	FALSE	sex + race + tdi + smoking + alcohol + all_cancer_fh + season
Bladder cancer	Bladder	Circadian Rhythm	M10 Start Time	M10TIME_num	Tertile	T3	M10TIME_numCat3	minimal	Minimal	0.90 [0.59;1.35]	0.600997432647448	0.602585813095567	Inverse	45	31862	95618	156	FALSE	sex + race + tdi + smoking + alcohol + all_cancer_fh + season
Bladder cancer	Bladder	Physical Activity	Number of 10-Min MVPA Bouts (Plain)	Nbouts_day_MVPA_bts_10_pla	Tertile	T2	Nbouts_day_MVPA_bts_10_plaCat2	minimal	Minimal	1.10 [0.77;1.58]	0.603507553291245	0.115228933622105	Positive	61	31877	95618	156	FALSE	sex + race + tdi + smoking + alcohol + all_cancer_fh + season
Bladder cancer	Bladder	Physical Activity	Duration in 30-60 Min Inactivity Bouts (Weighted)	dur_day_IN_bts_30_60_min_wei	Tertile	T2	dur_day_IN_bts_30_60_min_weiCat2	minimal	Minimal	0.90 [0.62;1.32]	0.603904749388993	0.204354170196802	Inverse	53	31879	95618	156	FALSE	sex + race + tdi + smoking + alcohol + all_cancer_fh + season
Bladder cancer	Bladder	Physical Activity	Gini Index of Inactivity Fragment Durations During Waking Time (Plain)	FRAG_Gini_dur_IN_day_pla	Tertile	T3	FRAG_Gini_dur_IN_day_plaCat3	minimal	Minimal	1.10 [0.76;1.60]	0.605484894846119	0.549824814946149	Positive	65	31867	95613	156	FALSE	sex + race + tdi + smoking + alcohol + all_cancer_fh + season
Bladder cancer	Bladder	Circadian Rhythm	Cosinor Acrophase	cosinor_acrophase	Tertile	T3	cosinor_acrophaseCat3	minimal	Minimal	0.90 [0.59;1.36]	0.607151447577945	0.620505057211848	Inverse	45	31861	95618	156	FALSE	sex + race + tdi + smoking + alcohol + all_cancer_fh + season
Bladder cancer	Bladder	Light	Nighttime Light	nighttime_light	Tertile	T2	nighttime_lightCat2	minimal	Minimal	1.10 [0.76;1.60]	0.607388332115493	0.0766803835054381	Positive	58	31621	94851	154	FALSE	sex + race + tdi + smoking + alcohol + all_cancer_fh + season
Bladder cancer	Bladder	Physical Activity	Number of Inactivity-to-MVPA Transitions During Waking Time (Weighted)	FRAG_Nfrag_IN2MVPA_day_wei	Tertile	T2	FRAG_Nfrag_IN2MVPA_day_weiCat2	minimal	Minimal	0.91 [0.63;1.32]	0.611848253669232	0.74488370887479	Inverse	50	31876	95618	156	FALSE	sex + race + tdi + smoking + alcohol + all_cancer_fh + season
Bladder cancer	Bladder	Physical Activity	Acceleration in 5-10 Min LIPA Bouts (Weighted)	ACC_day_LIG_bts_5_10_mg_wei	Tertile	T2	ACC_day_LIG_bts_5_10_mg_weiCat2	minimal	Minimal	0.91 [0.62;1.32]	0.614847602617526	0.731384301664798	Inverse	48	31873	95613	156	FALSE	sex + race + tdi + smoking + alcohol + all_cancer_fh + season
Bladder cancer	Bladder	Physical Activity	Gini Index of Activity Fragment Durations During Waking Time (Plain)	FRAG_Gini_dur_PA_day_pla	Tertile	T2	FRAG_Gini_dur_PA_day_plaCat2	minimal	Minimal	1.10 [0.76;1.57]	0.616218487854772	0.12260788494033	Positive	58	31866	95613	156	FALSE	sex + race + tdi + smoking + alcohol + all_cancer_fh + season
Bladder cancer	Bladder	Physical Activity	Unbouted Inactivity Acceleration (Weighted)	ACC_day_IN_unbt_mg_wei	Tertile	T2	ACC_day_IN_unbt_mg_weiCat2	minimal	Minimal	1.10 [0.74;1.64]	0.630667153633449	0.73480058264776	Positive	52	31870	95613	156	FALSE	sex + race + tdi + smoking + alcohol + all_cancer_fh + season
Bladder cancer	Bladder	Sleep	WASO (Wake After Sleep Onset)	WASO_AD_T5A5_mn	Tertile	T2	WASO_AD_T5A5_mnCat2	minimal	Minimal	0.91 [0.61;1.35]	0.63766058709201	0.541528113461555	Inverse	49	31870	95618	156	FALSE	sex + race + tdi + smoking + alcohol + all_cancer_fh + season
Bladder cancer	Bladder	Sleep	Sleep Duration Within Sleep Period Time	SleepDurationInSpt_AD_T5A5_mn	Tertile	T3	SleepDurationInSpt_AD_T5A5_mnCat3	minimal	Minimal	0.92 [0.63;1.33]	0.656792024696421	0.533618447589071	Inverse	50	31871	95618	156	FALSE	sex + race + tdi + smoking + alcohol + all_cancer_fh + season
Bladder cancer	Bladder	Physical Activity	Total Vigorous Physical Activity Acceleration (Weighted)	ACC_day_total_VIG_mg_wei	Tertile	T2	ACC_day_total_VIG_mg_weiCat2	minimal	Minimal	0.90 [0.57;1.43]	0.65711423480868	0.491098018767928	Inverse	35	23030	69102	104	FALSE	sex + race + tdi + smoking + alcohol + all_cancer_fh + season
Bladder cancer	Bladder	Light	Morning Light	morning_light	Tertile	T3	morning_lightCat3	minimal	Minimal	0.91 [0.58;1.41]	0.657828192880503	0.632426913393749	Inverse	52	31612	94851	154	FALSE	sex + race + tdi + smoking + alcohol + all_cancer_fh + season
Bladder cancer	Bladder	Physical Activity	Mean LIPA Fragment Duration During Waking Time	FRAG_mean_dur_LIPA_day	Tertile	T2	FRAG_mean_dur_LIPA_dayCat2	minimal	Minimal	0.92 [0.62;1.35]	0.660115140351608	0.522805358934989	Inverse	54	31864	95617	156	FALSE	sex + race + tdi + smoking + alcohol + all_cancer_fh + season
Bladder cancer	Bladder	Circadian Rhythm	M10 Activity Level	M10VALUE	Tertile	T2	M10VALUECat2	minimal	Minimal	0.93 [0.65;1.32]	0.67468445755518	0.00743463070231178	Inverse	55	31871	95618	156	FALSE	sex + race + tdi + smoking + alcohol + all_cancer_fh + season
Bladder cancer	Bladder	Physical Activity	Acceleration in 5-10 Min MVPA Bouts (Plain)	ACC_day_MVPA_bts_5_10_mg_pla	Tertile	T2	ACC_day_MVPA_bts_5_10_mg_plaCat2	minimal	Minimal	1.08 [0.74;1.59]	0.681576923945041	0.511115434952693	Positive	55	31695	95112	156	FALSE	sex + race + tdi + smoking + alcohol + all_cancer_fh + season
Bladder cancer	Bladder	Physical Activity	Gini Index of Inactivity Fragment Durations During Waking Time (Weighted)	FRAG_Gini_dur_IN_day_wei	Tertile	T2	FRAG_Gini_dur_IN_day_weiCat2	minimal	Minimal	0.92 [0.61;1.38]	0.681702195665257	0.437740122239559	Inverse	44	31883	95613	156	FALSE	sex + race + tdi + smoking + alcohol + all_cancer_fh + season
Bladder cancer	Bladder	Physical Activity	Number of 10-Min LIPA Bouts (Weighted)	Nbouts_day_LIG_bts_10_wei	Tertile	T2	Nbouts_day_LIG_bts_10_weiCat2	minimal	Minimal	0.93 [0.64;1.33]	0.683766678956913	0.0732293941130018	Inverse	55	31870	95618	156	FALSE	sex + race + tdi + smoking + alcohol + all_cancer_fh + season
Bladder cancer	Bladder	Physical Activity	Number of PA Fragments per Minute IN PA During Waking Time	FRAG_NFragPM_PA_day	Tertile	T2	FRAG_NFragPM_PA_dayCat2	minimal	Minimal	1.09 [0.71;1.66]	0.695441798780859	0.0391856783785975	Positive	46	31874	95617	156	FALSE	sex + race + tdi + smoking + alcohol + all_cancer_fh + season
Bladder cancer	Bladder	Physical Activity	Transition Probability Physical Activity to Inactivity During Sleep Period	FRAG_TP_PA2IN_spt	Tertile	T3	FRAG_TP_PA2IN_sptCat3	minimal	Minimal	0.92 [0.62;1.37]	0.696137992734532	0.669879757486207	Inverse	53	31871	95618	156	FALSE	sex + race + tdi + smoking + alcohol + all_cancer_fh + season
Bladder cancer	Bladder	Physical Activity	Acceleration in 30-60 Min Inactivity Bouts (Plain)	ACC_day_IN_bts_30_60_mg_pla	Tertile	T3	ACC_day_IN_bts_30_60_mg_plaCat3	minimal	Minimal	0.93 [0.62;1.38]	0.709193842915205	0.74601831687305	Inverse	42	31871	95603	156	FALSE	sex + race + tdi + smoking + alcohol + all_cancer_fh + season
Bladder cancer	Bladder	Circadian Rhythm	Extended Cosinor Minimum	cosinorExt_minimum	Tertile	T3	cosinorExt_minimumCat3	minimal	Minimal	1.07 [0.74;1.55]	0.712089187740867	0.786779328910202	Positive	69	31865	95618	156	FALSE	sex + race + tdi + smoking + alcohol + all_cancer_fh + season
Bladder cancer	Bladder	Physical Activity	Number of 20-30 Min Inactivity Bouts (Plain)	Nbouts_day_IN_bts_20_30_pla	Tertile	T3	Nbouts_day_IN_bts_20_30_plaCat3	minimal	Minimal	0.94 [0.65;1.34]	0.717089030746437	0.732410471887847	Inverse	54	31879	95618	156	FALSE	sex + race + tdi + smoking + alcohol + all_cancer_fh + season
Bladder cancer	Bladder	Physical Activity	Coefficient of Variance of Inactivity Fragment Durations During Waking Time (Weighted)	FRAG_CoV_dur_IN_day_wei	Tertile	T2	FRAG_CoV_dur_IN_day_weiCat2	minimal	Minimal	0.93 [0.64;1.36]	0.720090777404947	0.511752995918469	Inverse	50	31873	95613	156	FALSE	sex + race + tdi + smoking + alcohol + all_cancer_fh + season
Bladder cancer	Bladder	Sleep	Transition Probability Wake to Sleep During Sleep Period	FRAG_TP_wake2sleep_spt	Tertile	T3	FRAG_TP_wake2sleep_sptCat3	minimal	Minimal	0.93 [0.63;1.38]	0.723227707299634	0.713617253558219	Inverse	42	31883	95618	156	FALSE	sex + race + tdi + smoking + alcohol + all_cancer_fh + season
Bladder cancer	Bladder	Physical Activity	Unbouted Inactivity Acceleration (Weighted)	ACC_day_IN_unbt_mg_wei	Tertile	T3	ACC_day_IN_unbt_mg_weiCat3	minimal	Minimal	1.07 [0.73;1.59]	0.723783283475514	0.73480058264776	Positive	58	31866	95613	156	FALSE	sex + race + tdi + smoking + alcohol + all_cancer_fh + season
Bladder cancer	Bladder	Physical Activity	Duration in 10-Min MVPA Bouts (Plain)	dur_day_MVPA_bts_10_min_pla	Tertile	T2	dur_day_MVPA_bts_10_min_plaCat2	minimal	Minimal	1.07 [0.74;1.54]	0.729159177917524	0.219999839831082	Positive	58	31875	95618	156	FALSE	sex + race + tdi + smoking + alcohol + all_cancer_fh + season
Bladder cancer	Bladder	Physical Activity	Acceleration in 5-10 Min LIPA Bouts (Plain)	ACC_day_LIG_bts_5_10_mg_pla	Tertile	T3	ACC_day_LIG_bts_5_10_mg_plaCat3	minimal	Minimal	0.93 [0.63;1.39]	0.736790097455153	0.766415948964845	Inverse	42	31884	95613	156	FALSE	sex + race + tdi + smoking + alcohol + all_cancer_fh + season
Bladder cancer	Bladder	Circadian Rhythm	L5 Start Time	L5TIME_num	Tertile	T3	L5TIME_numCat3	minimal	Minimal	1.08 [0.70;1.66]	0.739603193277727	0.815472439922165	Positive	51	31861	95618	156	FALSE	sex + race + tdi + smoking + alcohol + all_cancer_fh + season
Bladder cancer	Bladder	Physical Activity	Number of Inactivity-to-MVPA Transitions During Waking Time (Plain)	FRAG_Nfrag_IN2MVPA_day_pla	Tertile	T2	FRAG_Nfrag_IN2MVPA_day_plaCat2	minimal	Minimal	0.94 [0.65;1.36]	0.740997410605615	0.823876256725311	Inverse	51	31876	95618	156	FALSE	sex + race + tdi + smoking + alcohol + all_cancer_fh + season
Bladder cancer	Bladder	Circadian Rhythm	Extended Cosinor Alpha	cosinorExt_alpha	Tertile	T3	cosinorExt_alphaCat3	minimal	Minimal	1.07 [0.73;1.56]	0.743637318592329	0.611717000583185	Positive	65	31870	95618	156	FALSE	sex + race + tdi + smoking + alcohol + all_cancer_fh + season
Bladder cancer	Bladder	Physical Activity	Acceleration in 1-5 Min LIPA Bouts (Weighted)	ACC_day_LIG_bts_1_5_mg_wei	Tertile	T2	ACC_day_LIG_bts_1_5_mg_weiCat2	minimal	Minimal	0.94 [0.65;1.36]	0.746781698609187	0.326138730987513	Inverse	51	31877	95617	156	FALSE	sex + race + tdi + smoking + alcohol + all_cancer_fh + season
Bladder cancer	Bladder	Physical Activity	Transition Probability Physical Activity to Inactivity During Sleep Period	FRAG_TP_PA2IN_spt	Tertile	T2	FRAG_TP_PA2IN_sptCat2	minimal	Minimal	1.07 [0.72;1.57]	0.748111159177999	0.669879757486207	Positive	56	31870	95618	156	FALSE	sex + race + tdi + smoking + alcohol + all_cancer_fh + season
Bladder cancer	Bladder	Sleep	Transition Probability Wake to Sleep During Sleep Period	FRAG_TP_wake2sleep_spt	Tertile	T2	FRAG_TP_wake2sleep_sptCat2	minimal	Minimal	0.94 [0.65;1.36]	0.75155469488066	0.713617253558219	Inverse	52	31875	95618	156	FALSE	sex + race + tdi + smoking + alcohol + all_cancer_fh + season
Bladder cancer	Bladder	Physical Activity	Number of 10-Min LIPA Bouts (Plain)	Nbouts_day_LIG_bts_10_pla	Tertile	T2	Nbouts_day_LIG_bts_10_plaCat2	minimal	Minimal	1.06 [0.74;1.52]	0.756382329067759	0.150826400401526	Positive	59	31874	95618	156	FALSE	sex + race + tdi + smoking + alcohol + all_cancer_fh + season
Bladder cancer	Bladder	Physical Activity	Number of Inactivity-to-MVPA Transitions During Waking Time (Weighted)	FRAG_Nfrag_IN2MVPA_day_wei	Tertile	T3	FRAG_Nfrag_IN2MVPA_day_weiCat3	minimal	Minimal	0.94 [0.62;1.42]	0.765576692078931	0.74488370887479	Inverse	39	31893	95618	156	FALSE	sex + race + tdi + smoking + alcohol + all_cancer_fh + season
Bladder cancer	Bladder	Physical Activity	Gini Index of Inactivity Fragment Durations During Waking Time	FRAG_Gini_dur_IN_day	Tertile	T2	FRAG_Gini_dur_IN_dayCat2	minimal	Minimal	0.94 [0.62;1.42]	0.767089684054156	0.277934782734529	Inverse	44	31878	95615	156	FALSE	sex + race + tdi + smoking + alcohol + all_cancer_fh + season
Bladder cancer	Bladder	Physical Activity	Gini Index of Activity Fragment Durations During Waking Time	FRAG_Gini_dur_PA_day	Tertile	T2	FRAG_Gini_dur_PA_dayCat2	minimal	Minimal	1.06 [0.74;1.52]	0.768110601890671	0.0854228644876938	Positive	57	31873	95615	156	FALSE	sex + race + tdi + smoking + alcohol + all_cancer_fh + season
Bladder cancer	Bladder	Physical Activity	Acceleration in 5-10 Min LIPA Bouts (Weighted)	ACC_day_LIG_bts_5_10_mg_wei	Tertile	T3	ACC_day_LIG_bts_5_10_mg_weiCat3	minimal	Minimal	0.94 [0.64;1.39]	0.769831059460774	0.731384301664798	Inverse	44	31884	95613	156	FALSE	sex + race + tdi + smoking + alcohol + all_cancer_fh + season
Bladder cancer	Bladder	Physical Activity	Number of Activity Fragments During Sleep Period	FRAG_Nfrag_PA_spt	Tertile	T3	FRAG_Nfrag_PA_sptCat3	minimal	Minimal	0.95 [0.65;1.38]	0.775435978820068	0.890937529557202	Inverse	59	31855	95618	156	FALSE	sex + race + tdi + smoking + alcohol + all_cancer_fh + season
Bladder cancer	Bladder	Physical Activity	Transition Probability Physical Activity to Inactivity During Waking Time	FRAG_TP_PA2IN_day	Tertile	T2	FRAG_TP_PA2IN_dayCat2	minimal	Minimal	1.06 [0.70;1.63]	0.775438402932904	0.0299148263230489	Positive	45	31875	95618	156	FALSE	sex + race + tdi + smoking + alcohol + all_cancer_fh + season
Bladder cancer	Bladder	Physical Activity	Number of Inactivity Fragments During Sleep Period	FRAG_Nfrag_IN_spt	Tertile	T3	FRAG_Nfrag_IN_sptCat3	minimal	Minimal	0.95 [0.65;1.38]	0.775664506280395	0.891251710528309	Inverse	59	31855	95618	156	FALSE	sex + race + tdi + smoking + alcohol + all_cancer_fh + season
Bladder cancer	Bladder	Physical Activity	Acceleration in 1-5 Min MVPA Bouts (Weighted)	ACC_day_MVPA_bts_1_5_mg_wei	Tertile	T3	ACC_day_MVPA_bts_1_5_mg_weiCat3	minimal	Minimal	0.95 [0.65;1.38]	0.7766028879952	0.830733318242067	Inverse	54	31868	95596	156	FALSE	sex + race + tdi + smoking + alcohol + all_cancer_fh + season
Bladder cancer	Bladder	Physical Activity	Total Vigorous Physical Activity Duration (Plain)	dur_day_total_VIG_min_pla	Tertile	T2	dur_day_total_VIG_min_plaCat2	minimal	Minimal	0.95 [0.66;1.37]	0.7802687797757	0.0447363524110883	Inverse	59	31859	95618	156	FALSE	sex + race + tdi + smoking + alcohol + all_cancer_fh + season
Bladder cancer	Bladder	Physical Activity	x0.5 of Activity Fragment Durations During Waking Time	FRAG_x0.5_dur_PA_day	Tertile	T2	FRAG_x0.5_dur_PA_dayCat2	minimal	Minimal	1.05 [0.73;1.51]	0.780697271630492	0.102198148587379	Positive	59	31874	95615	156	FALSE	sex + race + tdi + smoking + alcohol + all_cancer_fh + season
Bladder cancer	Bladder	Circadian Rhythm	L10 Activity Level	L10VALUE	Tertile	T2	L10VALUECat2	minimal	Minimal	0.95 [0.65;1.38]	0.78252221699208	0.954683999461116	Inverse	50	31877	95618	156	FALSE	sex + race + tdi + smoking + alcohol + all_cancer_fh + season
Bladder cancer	Bladder	Sleep	Transition Probability Sleep to Wake During Sleep Period	FRAG_TP_sleep2wake_spt	Tertile	T2	FRAG_TP_sleep2wake_sptCat2	minimal	Minimal	0.95 [0.63;1.41]	0.783509083357551	0.791003519607578	Inverse	47	31874	95618	156	FALSE	sex + race + tdi + smoking + alcohol + all_cancer_fh + season
Bladder cancer	Bladder	Physical Activity	Total Inactivity Acceleration (Weighted)	ACC_day_total_IN_mg_wei	Tertile	T2	ACC_day_total_IN_mg_weiCat2	minimal	Minimal	0.95 [0.67;1.35]	0.788854036159883	0.00730403525160945	Inverse	57	31874	95618	156	FALSE	sex + race + tdi + smoking + alcohol + all_cancer_fh + season
Bladder cancer	Bladder	Physical Activity	Mean Inactivity Fragment Duration During Waking Time	FRAG_mean_dur_IN_day	Tertile	T2	FRAG_mean_dur_IN_dayCat2	minimal	Minimal	1.06 [0.68;1.67]	0.793912915347119	0.032622397373907	Positive	45	31871	95617	156	FALSE	sex + race + tdi + smoking + alcohol + all_cancer_fh + season
Bladder cancer	Bladder	Physical Activity	Mean LIPA Fragment Duration During Waking Time (Plain)	FRAG_mean_dur_LIPA_day_pla	Tertile	T3	FRAG_mean_dur_LIPA_day_plaCat3	minimal	Minimal	0.95 [0.63;1.43]	0.794690528374913	0.777258284732689	Inverse	52	31859	95617	156	FALSE	sex + race + tdi + smoking + alcohol + all_cancer_fh + season
Bladder cancer	Bladder	Physical Activity	Unbouted Inactivity Acceleration (Plain)	ACC_day_IN_unbt_mg_pla	Tertile	T3	ACC_day_IN_unbt_mg_plaCat3	minimal	Minimal	1.05 [0.71;1.56]	0.800806728285066	0.816968543150881	Positive	57	31866	95613	156	FALSE	sex + race + tdi + smoking + alcohol + all_cancer_fh + season
Bladder cancer	Bladder	Physical Activity	Number of Inactivity-to-MVPA Transitions During Waking Time	FRAG_Nfrag_IN2MVPA_day	Tertile	T3	FRAG_Nfrag_IN2MVPA_dayCat3	minimal	Minimal	0.95 [0.63;1.44]	0.801193327217989	0.802817382307922	Inverse	39	31891	95618	156	FALSE	sex + race + tdi + smoking + alcohol + all_cancer_fh + season
Bladder cancer	Bladder	Step Count	Total Steps	mean_total_steps	Tertile	T2	mean_total_stepsCat2	minimal	Minimal	0.96 [0.67;1.36]	0.806165476081123	0.0281152124877057	Inverse	55	31881	95618	156	FALSE	sex + race + tdi + smoking + alcohol + all_cancer_fh + season
Bladder cancer	Bladder	Circadian Rhythm	Cosinor Acrophase	cosinor_acrophase	Tertile	T2	cosinor_acrophaseCat2	minimal	Minimal	1.05 [0.72;1.53]	0.810634026789999	0.620505057211848	Positive	54	31880	95618	156	FALSE	sex + race + tdi + smoking + alcohol + all_cancer_fh + season
Bladder cancer	Bladder	Physical Activity	W0.5 of Activity Fragment Durations During Waking Time	FRAG_W0.5_dur_PA_day	Tertile	T2	FRAG_W0.5_dur_PA_dayCat2	minimal	Minimal	1.04 [0.73;1.48]	0.825917078015051	0.00847599731220054	Positive	62	31873	95615	156	FALSE	sex + race + tdi + smoking + alcohol + all_cancer_fh + season
Bladder cancer	Bladder	Sleep	Transition Probability Sleep to Wake During Sleep Period	FRAG_TP_sleep2wake_spt	Tertile	T3	FRAG_TP_sleep2wake_sptCat3	minimal	Minimal	1.04 [0.71;1.52]	0.832414270981814	0.791003519607578	Positive	60	31865	95618	156	FALSE	sex + race + tdi + smoking + alcohol + all_cancer_fh + season
Bladder cancer	Bladder	Physical Activity	Number of Inactivity-to-MVPA Transitions During Waking Time (Plain)	FRAG_Nfrag_IN2MVPA_day_pla	Tertile	T3	FRAG_Nfrag_IN2MVPA_day_plaCat3	minimal	Minimal	0.96 [0.63;1.45]	0.837146233763491	0.823876256725311	Inverse	39	31893	95618	156	FALSE	sex + race + tdi + smoking + alcohol + all_cancer_fh + season
Bladder cancer	Bladder	Physical Activity	Total Vigorous Physical Activity Acceleration (Plain)	ACC_day_total_VIG_mg_pla	Tertile	T2	ACC_day_total_VIG_mg_plaCat2	minimal	Minimal	0.95 [0.61;1.50]	0.839180477709598	0.316284578973786	Inverse	37	23026	69102	104	FALSE	sex + race + tdi + smoking + alcohol + all_cancer_fh + season
Bladder cancer	Bladder	Physical Activity	Mean Inactivity Fragment Duration During Waking Time (Plain)	FRAG_mean_dur_IN_day_pla	Tertile	T2	FRAG_mean_dur_IN_day_plaCat2	minimal	Minimal	0.95 [0.60;1.51]	0.839656761643739	0.00437304133645325	Inverse	40	31872	95618	156	FALSE	sex + race + tdi + smoking + alcohol + all_cancer_fh + season
Bladder cancer	Bladder	Sleep	Sleep Efficiency After Onset (Plain)	sleep_efficiency_after_onset_pla	Tertile	T3	sleep_efficiency_after_onset_plaCat3	minimal	Minimal	0.96 [0.64;1.44]	0.839735467825603	0.866939349244462	Inverse	41	31879	95618	156	FALSE	sex + race + tdi + smoking + alcohol + all_cancer_fh + season
Bladder cancer	Bladder	Physical Activity	x0.5 of Activity Fragment Durations During Waking Time (Plain)	FRAG_x0.5_dur_PA_day_pla	Tertile	T2	FRAG_x0.5_dur_PA_day_plaCat2	minimal	Minimal	1.04 [0.72;1.49]	0.843580711675423	0.104519653686653	Positive	58	31871	95613	156	FALSE	sex + race + tdi + smoking + alcohol + all_cancer_fh + season
Bladder cancer	Bladder	Circadian Rhythm	M5 Activity Level	M5VALUE	Tertile	T2	M5VALUECat2	minimal	Minimal	0.97 [0.67;1.38]	0.847520014789914	0.036382448977089	Inverse	55	31875	95618	156	FALSE	sex + race + tdi + smoking + alcohol + all_cancer_fh + season
Bladder cancer	Bladder	Physical Activity	Duration in 10-Min MVPA Bouts (Weighted)	dur_day_MVPA_bts_10_min_wei	Tertile	T2	dur_day_MVPA_bts_10_min_weiCat2	minimal	Minimal	1.04 [0.72;1.49]	0.848751435133467	0.194891050769047	Positive	57	31877	95618	156	FALSE	sex + race + tdi + smoking + alcohol + all_cancer_fh + season
Bladder cancer	Bladder	Physical Activity	Number of MVPA Fragments During Waking Time (Plain)	FRAG_Nfrag_MVPA_day_pla	Tertile	T2	FRAG_Nfrag_MVPA_day_plaCat2	minimal	Minimal	0.97 [0.67;1.39]	0.849248207306468	0.279735351448025	Inverse	53	31867	95618	156	FALSE	sex + race + tdi + smoking + alcohol + all_cancer_fh + season
Bladder cancer	Bladder	Sleep	Number of Sleep Fragments During Sleep Period	FRAG_Nfrag_sleep_spt	Tertile	T2	FRAG_Nfrag_sleep_sptCat2	minimal	Minimal	0.97 [0.66;1.41]	0.856482825680859	0.380630491670479	Inverse	53	31876	95618	156	FALSE	sex + race + tdi + smoking + alcohol + all_cancer_fh + season
Bladder cancer	Bladder	Physical Activity	Number of Wake Fragments During Sleep Period	FRAG_Nfrag_wake_spt	Tertile	T2	FRAG_Nfrag_wake_sptCat2	minimal	Minimal	0.97 [0.66;1.41]	0.858032145423423	0.381296314460296	Inverse	53	31876	95618	156	FALSE	sex + race + tdi + smoking + alcohol + all_cancer_fh + season
Bladder cancer	Bladder	Physical Activity	Coefficient of Variance of Inactivity Fragment Durations During Waking Time	FRAG_CoV_dur_IN_day	Tertile	T3	FRAG_CoV_dur_IN_dayCat3	minimal	Minimal	0.97 [0.66;1.41]	0.858919112210548	0.821982962035491	Inverse	48	31879	95615	156	FALSE	sex + race + tdi + smoking + alcohol + all_cancer_fh + season
Bladder cancer	Bladder	Physical Activity	Acceleration in 1-5 Min MVPA Bouts (Plain)	ACC_day_MVPA_bts_1_5_mg_pla	Tertile	T3	ACC_day_MVPA_bts_1_5_mg_plaCat3	minimal	Minimal	0.97 [0.66;1.42]	0.86422823584872	0.913846994329815	Inverse	54	31870	95596	156	FALSE	sex + race + tdi + smoking + alcohol + all_cancer_fh + season
Bladder cancer	Bladder	Physical Activity	Duration in 90-Min Inactivity Bouts (Weighted)	dur_day_IN_bts_90_min_wei	Tertile	T2	dur_day_IN_bts_90_min_weiCat2	minimal	Minimal	1.04 [0.68;1.59]	0.865549487945412	0.217443800266561	Positive	47	31878	95618	156	FALSE	sex + race + tdi + smoking + alcohol + all_cancer_fh + season
Bladder cancer	Bladder	Physical Activity	Duration in 10-Min LIPA Bouts (Weighted)	dur_day_LIG_bts_10_min_wei	Tertile	T2	dur_day_LIG_bts_10_min_weiCat2	minimal	Minimal	1.03 [0.72;1.48]	0.866229714312519	0.172717930575568	Positive	58	31871	95618	156	FALSE	sex + race + tdi + smoking + alcohol + all_cancer_fh + season
Bladder cancer	Bladder	Physical Activity	Duration in 10-Min LIPA Bouts (Plain)	dur_day_LIG_bts_10_min_pla	Tertile	T2	dur_day_LIG_bts_10_min_plaCat2	minimal	Minimal	1.03 [0.72;1.48]	0.867172445887681	0.165453225813996	Positive	58	31871	95618	156	FALSE	sex + race + tdi + smoking + alcohol + all_cancer_fh + season
Bladder cancer	Bladder	Physical Activity	Acceleration in 5-10 Min MVPA Bouts (Weighted)	ACC_day_MVPA_bts_5_10_mg_wei	Tertile	T3	ACC_day_MVPA_bts_5_10_mg_weiCat3	minimal	Minimal	0.97 [0.65;1.44]	0.874946150879193	0.800127653074508	Inverse	52	31711	95112	156	FALSE	sex + race + tdi + smoking + alcohol + all_cancer_fh + season
Bladder cancer	Bladder	Circadian Rhythm	L10 Start Time	L10TIME_num	Tertile	T2	L10TIME_numCat2	minimal	Minimal	0.97 [0.67;1.42]	0.879616387551911	0.341048438629149	Inverse	53	31876	95618	156	FALSE	sex + race + tdi + smoking + alcohol + all_cancer_fh + season
Bladder cancer	Bladder	Physical Activity	Acceleration in 20-30 Min Inactivity Bouts (Weighted)	ACC_day_IN_bts_20_30_mg_wei	Tertile	T3	ACC_day_IN_bts_20_30_mg_weiCat3	minimal	Minimal	0.97 [0.65;1.46]	0.882038093395154	0.925967017557557	Inverse	43	31869	95592	156	FALSE	sex + race + tdi + smoking + alcohol + all_cancer_fh + season
Bladder cancer	Bladder	Circadian Rhythm	M10 Start Time	M10TIME_num	Tertile	T2	M10TIME_numCat2	minimal	Minimal	0.98 [0.67;1.43]	0.914876990920373	0.602585813095567	Inverse	54	31878	95618	156	FALSE	sex + race + tdi + smoking + alcohol + all_cancer_fh + season
Bladder cancer	Bladder	Physical Activity	Acceleration in 5-10 Min LIPA Bouts (Plain)	ACC_day_LIG_bts_5_10_mg_pla	Tertile	T2	ACC_day_LIG_bts_5_10_mg_plaCat2	minimal	Minimal	1.02 [0.70;1.48]	0.915840349532449	0.766415948964845	Positive	52	31878	95613	156	FALSE	sex + race + tdi + smoking + alcohol + all_cancer_fh + season
Bladder cancer	Bladder	Physical Activity	Acceleration in 10-20 Min Inactivity Bouts (Plain)	ACC_day_IN_bts_10_20_mg_pla	Tertile	T3	ACC_day_IN_bts_10_20_mg_plaCat3	minimal	Minimal	1.02 [0.71;1.46]	0.918156482888387	0.937484012113607	Positive	58	31865	95611	156	FALSE	sex + race + tdi + smoking + alcohol + all_cancer_fh + season
Bladder cancer	Bladder	Physical Activity	Acceleration in 30-60 Min Inactivity Bouts (Weighted)	ACC_day_IN_bts_30_60_mg_wei	Tertile	T2	ACC_day_IN_bts_30_60_mg_weiCat2	minimal	Minimal	0.98 [0.68;1.42]	0.922523885644954	0.551684772923824	Inverse	53	31864	95603	156	FALSE	sex + race + tdi + smoking + alcohol + all_cancer_fh + season
Bladder cancer	Bladder	Physical Activity	Number of Inactivity-to-MVPA Transitions During Waking Time	FRAG_Nfrag_IN2MVPA_day	Tertile	T2	FRAG_Nfrag_IN2MVPA_dayCat2	minimal	Minimal	0.98 [0.68;1.42]	0.92563289088213	0.802817382307922	Inverse	53	31875	95618	156	FALSE	sex + race + tdi + smoking + alcohol + all_cancer_fh + season
Bladder cancer	Bladder	Physical Activity	Duration in 90-Min Inactivity Bouts (Plain)	dur_day_IN_bts_90_min_pla	Tertile	T2	dur_day_IN_bts_90_min_plaCat2	minimal	Minimal	1.02 [0.66;1.58]	0.928408869571944	0.100029520727207	Positive	45	31876	95618	156	FALSE	sex + race + tdi + smoking + alcohol + all_cancer_fh + season
Bladder cancer	Bladder	Circadian Rhythm	L5 Activity Level	L5VALUE	Tertile	T2	L5VALUECat2	minimal	Minimal	1.02 [0.68;1.53]	0.930936487629691	0.516308865872104	Positive	51	31884	95618	156	FALSE	sex + race + tdi + smoking + alcohol + all_cancer_fh + season
Bladder cancer	Bladder	Physical Activity	Coefficient of Variance of Inactivity Fragment Durations During Waking Time (Plain)	FRAG_CoV_dur_IN_day_pla	Tertile	T2	FRAG_CoV_dur_IN_day_plaCat2	minimal	Minimal	0.99 [0.68;1.43]	0.955896174408086	0.52371833357568	Inverse	52	31868	95613	156	FALSE	sex + race + tdi + smoking + alcohol + all_cancer_fh + season
Bladder cancer	Bladder	Circadian Rhythm	L10 Activity Level	L10VALUE	Tertile	T3	L10VALUECat3	minimal	Minimal	1.01 [0.69;1.49]	0.959181233972081	0.954683999461116	Positive	47	31885	95618	156	FALSE	sex + race + tdi + smoking + alcohol + all_cancer_fh + season
Bladder cancer	Bladder	Light	Morning Light	morning_light	Tertile	T2	morning_lightCat2	minimal	Minimal	0.99 [0.67;1.47]	0.968469120735461	0.632426913393749	Inverse	50	31624	94851	154	FALSE	sex + race + tdi + smoking + alcohol + all_cancer_fh + season
Bladder cancer	Bladder	Physical Activity	Mean LIPA Fragment Duration During Waking Time (Plain)	FRAG_mean_dur_LIPA_day_pla	Tertile	T2	FRAG_mean_dur_LIPA_day_plaCat2	minimal	Minimal	1.01 [0.68;1.49]	0.969296327894499	0.777258284732689	Positive	56	31866	95617	156	FALSE	sex + race + tdi + smoking + alcohol + all_cancer_fh + season
Bladder cancer	Bladder	Physical Activity	Mean MVPA Fragment Duration During Waking Time (Plain)	FRAG_mean_dur_MVPA_day_pla	Tertile	T2	FRAG_mean_dur_MVPA_day_plaCat2	minimal	Minimal	1.01 [0.69;1.46]	0.976320933134272	0.221913707820439	Positive	54	31868	95599	156	FALSE	sex + race + tdi + smoking + alcohol + all_cancer_fh + season
Bladder cancer	Bladder	Physical Activity	Total LIPA Acceleration (Weighted)	ACC_day_total_LIG_mg_wei	Tertile	T2	ACC_day_total_LIG_mg_weiCat2	minimal	Minimal	0.99 [0.70;1.42]	0.977143521001653	0.0945569404414835	Inverse	55	31886	95618	156	FALSE	sex + race + tdi + smoking + alcohol + all_cancer_fh + season
Bladder cancer	Bladder	Physical Activity	Acceleration in 60-90 Min Inactivity Bouts (Weighted)	ACC_day_IN_bts_60_90_mg_wei	Tertile	T2	ACC_day_IN_bts_60_90_mg_weiCat2	minimal	Minimal	1.00 [0.71;1.43]	0.978296883334174	0.016144205280441	Positive	61	31746	95259	156	FALSE	sex + race + tdi + smoking + alcohol + all_cancer_fh + season
Bladder cancer	Bladder	Physical Activity	x0.5 of Activity Fragment Durations During Waking Time (Weighted)	FRAG_x0.5_dur_PA_day_wei	Tertile	T2	FRAG_x0.5_dur_PA_day_weiCat2	minimal	Minimal	1.00 [0.69;1.44]	0.985532365108343	0.157181622558276	Inverse	56	31871	95613	156	FALSE	sex + race + tdi + smoking + alcohol + all_cancer_fh + season
Bladder cancer	Bladder	Physical Activity	Mean Inactivity Fragment Duration During Waking Time (Weighted)	FRAG_mean_dur_IN_day_wei	Tertile	T2	FRAG_mean_dur_IN_day_weiCat2	minimal	Minimal	1.00 [0.64;1.59]	0.985595831669339	0.00854758664825172	Positive	42	31870	95618	156	FALSE	sex + race + tdi + smoking + alcohol + all_cancer_fh + season
Bladder cancer	Bladder	Physical Activity	Number of MVPA Fragments During Waking Time (Weighted)	FRAG_Nfrag_MVPA_day_wei	Tertile	T2	FRAG_Nfrag_MVPA_day_weiCat2	minimal	Minimal	1.00 [0.70;1.43]	0.985993919859821	0.320273666809296	Inverse	54	31867	95618	156	FALSE	sex + race + tdi + smoking + alcohol + all_cancer_fh + season
Bladder cancer	Bladder	Physical Activity	Mean MVPA Fragment Duration During Waking Time	FRAG_mean_dur_MVPA_day	Tertile	T2	FRAG_mean_dur_MVPA_dayCat2	minimal	Minimal	1.00 [0.69;1.45]	0.994670924608685	0.194515120711658	Inverse	54	31866	95599	156	FALSE	sex + race + tdi + smoking + alcohol + all_cancer_fh + season
Bladder cancer	Bladder	Physical Activity	Acceleration in 20-30 Min Inactivity Bouts (Plain)	ACC_day_IN_bts_20_30_mg_pla	Tertile	T3	ACC_day_IN_bts_20_30_mg_plaCat3	minimal	Minimal	1.00 [0.68;1.48]	0.995288459150109	0.981604113933805	Positive	47	31869	95592	156	FALSE	sex + race + tdi + smoking + alcohol + all_cancer_fh + season
Bladder cancer	Bladder	Step Count	MVPA Steps	mean_mvpa_steps	Tertile	T2	mean_mvpa_stepsCat2	minimal	Minimal	1.00 [0.69;1.46]	0.997043047760873	0.518275054530559	Positive	52	31879	95618	156	FALSE	sex + race + tdi + smoking + alcohol + all_cancer_fh + season
Bladder cancer	Bladder	Physical Activity	Acceleration in 1-5 Min LIPA Bouts (Plain)	ACC_day_LIG_bts_1_5_mg_pla	Tertile	T1	ACC_day_LIG_bts_1_5_mg_plaCat1	minimal	Minimal	Reference	NA	0.31168985346285	Neutral	69	31850	95617	156	FALSE	sex + race + tdi + smoking + alcohol + all_cancer_fh + season
Bladder cancer	Bladder	Physical Activity	Acceleration in 1-5 Min LIPA Bouts (Weighted)	ACC_day_LIG_bts_1_5_mg_wei	Tertile	T1	ACC_day_LIG_bts_1_5_mg_weiCat1	minimal	Minimal	Reference	NA	0.326138730987513	Neutral	67	31847	95617	156	FALSE	sex + race + tdi + smoking + alcohol + all_cancer_fh + season
Bladder cancer	Bladder	Physical Activity	Acceleration in 1-5 Min MVPA Bouts (Plain)	ACC_day_MVPA_bts_1_5_mg_pla	Tertile	T1	ACC_day_MVPA_bts_1_5_mg_plaCat1	minimal	Minimal	Reference	NA	0.913846994329815	Neutral	57	31863	95596	156	FALSE	sex + race + tdi + smoking + alcohol + all_cancer_fh + season
Bladder cancer	Bladder	Physical Activity	Acceleration in 1-5 Min MVPA Bouts (Weighted)	ACC_day_MVPA_bts_1_5_mg_wei	Tertile	T1	ACC_day_MVPA_bts_1_5_mg_weiCat1	minimal	Minimal	Reference	NA	0.830733318242067	Neutral	58	31862	95596	156	FALSE	sex + race + tdi + smoking + alcohol + all_cancer_fh + season
Bladder cancer	Bladder	Physical Activity	Acceleration in 10-20 Min Inactivity Bouts (Plain)	ACC_day_IN_bts_10_20_mg_pla	Tertile	T1	ACC_day_IN_bts_10_20_mg_plaCat1	minimal	Minimal	Reference	NA	0.937484012113607	Neutral	60	31871	95611	156	FALSE	sex + race + tdi + smoking + alcohol + all_cancer_fh + season
Bladder cancer	Bladder	Physical Activity	Acceleration in 10-20 Min Inactivity Bouts (Weighted)	ACC_day_IN_bts_10_20_mg_wei	Tertile	T1	ACC_day_IN_bts_10_20_mg_weiCat1	minimal	Minimal	Reference	NA	0.571721243237564	Neutral	57	31870	95611	156	FALSE	sex + race + tdi + smoking + alcohol + all_cancer_fh + season
Bladder cancer	Bladder	Physical Activity	Acceleration in 10-Min LIPA Bouts (Plain)	ACC_day_LIG_bts_10_mg_pla	Tertile	T1	ACC_day_LIG_bts_10_mg_plaCat1	minimal	Minimal	Reference	NA	0.131961549700849	Neutral	67	31846	95592	156	FALSE	sex + race + tdi + smoking + alcohol + all_cancer_fh + season
Bladder cancer	Bladder	Physical Activity	Acceleration in 10-Min LIPA Bouts (Weighted)	ACC_day_LIG_bts_10_mg_wei	Tertile	T1	ACC_day_LIG_bts_10_mg_weiCat1	minimal	Minimal	Reference	NA	0.186997688755177	Neutral	66	31845	95592	156	FALSE	sex + race + tdi + smoking + alcohol + all_cancer_fh + season
Bladder cancer	Bladder	Physical Activity	Acceleration in 10-Min MVPA Bouts (Plain)	ACC_day_MVPA_bts_10_mg_pla	Tertile	T1	ACC_day_MVPA_bts_10_mg_plaCat1	minimal	Minimal	Reference	NA	0.0982778352796261	Neutral	59	30729	92257	150	FALSE	sex + race + tdi + smoking + alcohol + all_cancer_fh + season
Bladder cancer	Bladder	Physical Activity	Acceleration in 10-Min MVPA Bouts (Weighted)	ACC_day_MVPA_bts_10_mg_wei	Tertile	T1	ACC_day_MVPA_bts_10_mg_weiCat1	minimal	Minimal	Reference	NA	0.155170185485816	Neutral	59	30731	92257	150	FALSE	sex + race + tdi + smoking + alcohol + all_cancer_fh + season
Bladder cancer	Bladder	Physical Activity	Acceleration in 20-30 Min Inactivity Bouts (Plain)	ACC_day_IN_bts_20_30_mg_pla	Tertile	T1	ACC_day_IN_bts_20_30_mg_plaCat1	minimal	Minimal	Reference	NA	0.981604113933805	Neutral	54	31860	95592	156	FALSE	sex + race + tdi + smoking + alcohol + all_cancer_fh + season
Bladder cancer	Bladder	Physical Activity	Acceleration in 20-30 Min Inactivity Bouts (Weighted)	ACC_day_IN_bts_20_30_mg_wei	Tertile	T1	ACC_day_IN_bts_20_30_mg_weiCat1	minimal	Minimal	Reference	NA	0.925967017557557	Neutral	51	31861	95592	156	FALSE	sex + race + tdi + smoking + alcohol + all_cancer_fh + season
Bladder cancer	Bladder	Physical Activity	Acceleration in 30-60 Min Inactivity Bouts (Plain)	ACC_day_IN_bts_30_60_mg_pla	Tertile	T1	ACC_day_IN_bts_30_60_mg_plaCat1	minimal	Minimal	Reference	NA	0.74601831687305	Neutral	56	31867	95603	156	FALSE	sex + race + tdi + smoking + alcohol + all_cancer_fh + season
Bladder cancer	Bladder	Physical Activity	Acceleration in 30-60 Min Inactivity Bouts (Weighted)	ACC_day_IN_bts_30_60_mg_wei	Tertile	T1	ACC_day_IN_bts_30_60_mg_weiCat1	minimal	Minimal	Reference	NA	0.551684772923824	Neutral	60	31866	95603	156	FALSE	sex + race + tdi + smoking + alcohol + all_cancer_fh + season
Bladder cancer	Bladder	Physical Activity	Acceleration in 5-10 Min LIPA Bouts (Plain)	ACC_day_LIG_bts_5_10_mg_pla	Tertile	T1	ACC_day_LIG_bts_5_10_mg_plaCat1	minimal	Minimal	Reference	NA	0.766415948964845	Neutral	62	31851	95613	156	FALSE	sex + race + tdi + smoking + alcohol + all_cancer_fh + season
Bladder cancer	Bladder	Physical Activity	Acceleration in 5-10 Min LIPA Bouts (Weighted)	ACC_day_LIG_bts_5_10_mg_wei	Tertile	T1	ACC_day_LIG_bts_5_10_mg_weiCat1	minimal	Minimal	Reference	NA	0.731384301664798	Neutral	64	31856	95613	156	FALSE	sex + race + tdi + smoking + alcohol + all_cancer_fh + season
Bladder cancer	Bladder	Physical Activity	Acceleration in 5-10 Min MVPA Bouts (Plain)	ACC_day_MVPA_bts_5_10_mg_pla	Tertile	T1	ACC_day_MVPA_bts_5_10_mg_plaCat1	minimal	Minimal	Reference	NA	0.511115434952693	Neutral	51	31706	95112	156	FALSE	sex + race + tdi + smoking + alcohol + all_cancer_fh + season
Bladder cancer	Bladder	Physical Activity	Acceleration in 5-10 Min MVPA Bouts (Weighted)	ACC_day_MVPA_bts_5_10_mg_wei	Tertile	T1	ACC_day_MVPA_bts_5_10_mg_weiCat1	minimal	Minimal	Reference	NA	0.800127653074508	Neutral	49	31704	95112	156	FALSE	sex + race + tdi + smoking + alcohol + all_cancer_fh + season
Bladder cancer	Bladder	Physical Activity	Acceleration in 60-90 Min Inactivity Bouts (Plain)	ACC_day_IN_bts_60_90_mg_pla	Tertile	T1	ACC_day_IN_bts_60_90_mg_plaCat1	minimal	Minimal	Reference	NA	0.0228697301814338	Neutral	67	31746	95259	156	FALSE	sex + race + tdi + smoking + alcohol + all_cancer_fh + season
Bladder cancer	Bladder	Physical Activity	Acceleration in 60-90 Min Inactivity Bouts (Weighted)	ACC_day_IN_bts_60_90_mg_wei	Tertile	T1	ACC_day_IN_bts_60_90_mg_weiCat1	minimal	Minimal	Reference	NA	0.016144205280441	Neutral	65	31748	95259	156	FALSE	sex + race + tdi + smoking + alcohol + all_cancer_fh + season
Bladder cancer	Bladder	Physical Activity	Acceleration in 90-Min Inactivity Bouts (Plain)	ACC_day_IN_bts_90_mg_pla	Tertile	T1	ACC_day_IN_bts_90_mg_plaCat1	minimal	Minimal	Reference	NA	0.176733285403252	Neutral	63	31170	93521	154	FALSE	sex + race + tdi + smoking + alcohol + all_cancer_fh + season
Bladder cancer	Bladder	Physical Activity	Acceleration in 90-Min Inactivity Bouts (Weighted)	ACC_day_IN_bts_90_mg_wei	Tertile	T1	ACC_day_IN_bts_90_mg_weiCat1	minimal	Minimal	Reference	NA	0.218578064912006	Neutral	66	31168	93521	154	FALSE	sex + race + tdi + smoking + alcohol + all_cancer_fh + season
Bladder cancer	Bladder	Physical Activity	Unbouted Inactivity Acceleration (Plain)	ACC_day_IN_unbt_mg_pla	Tertile	T1	ACC_day_IN_unbt_mg_plaCat1	minimal	Minimal	Reference	NA	0.816968543150881	Neutral	46	31879	95613	156	FALSE	sex + race + tdi + smoking + alcohol + all_cancer_fh + season
Bladder cancer	Bladder	Physical Activity	Unbouted Inactivity Acceleration (Weighted)	ACC_day_IN_unbt_mg_wei	Tertile	T1	ACC_day_IN_unbt_mg_weiCat1	minimal	Minimal	Reference	NA	0.73480058264776	Neutral	46	31877	95613	156	FALSE	sex + race + tdi + smoking + alcohol + all_cancer_fh + season
Bladder cancer	Bladder	Physical Activity	Total Inactivity Acceleration (Plain)	ACC_day_total_IN_mg_pla	Tertile	T1	ACC_day_total_IN_mg_plaCat1	minimal	Minimal	Reference	NA	0.00754151015135067	Neutral	76	31866	95618	156	FALSE	sex + race + tdi + smoking + alcohol + all_cancer_fh + season
Bladder cancer	Bladder	Physical Activity	Total Inactivity Acceleration (Weighted)	ACC_day_total_IN_mg_wei	Tertile	T1	ACC_day_total_IN_mg_weiCat1	minimal	Minimal	Reference	NA	0.00730403525160945	Neutral	74	31867	95618	156	FALSE	sex + race + tdi + smoking + alcohol + all_cancer_fh + season
Bladder cancer	Bladder	Physical Activity	Total LIPA Acceleration (Plain)	ACC_day_total_LIG_mg_pla	Tertile	T1	ACC_day_total_LIG_mg_plaCat1	minimal	Minimal	Reference	NA	0.0590704262545436	Neutral	71	31845	95618	156	FALSE	sex + race + tdi + smoking + alcohol + all_cancer_fh + season
Bladder cancer	Bladder	Physical Activity	Total LIPA Acceleration (Weighted)	ACC_day_total_LIG_mg_wei	Tertile	T1	ACC_day_total_LIG_mg_weiCat1	minimal	Minimal	Reference	NA	0.0945569404414835	Neutral	68	31845	95618	156	FALSE	sex + race + tdi + smoking + alcohol + all_cancer_fh + season
Bladder cancer	Bladder	Physical Activity	Total Moderate Physical Activity Acceleration (Plain)	ACC_day_total_MOD_mg_pla	Tertile	T1	ACC_day_total_MOD_mg_plaCat1	minimal	Minimal	Reference	NA	0.00974773460203976	Neutral	66	31856	95605	156	FALSE	sex + race + tdi + smoking + alcohol + all_cancer_fh + season
Bladder cancer	Bladder	Physical Activity	Total Moderate Physical Activity Acceleration (Weighted)	ACC_day_total_MOD_mg_wei	Tertile	T1	ACC_day_total_MOD_mg_weiCat1	minimal	Minimal	Reference	NA	0.00690738135782566	Neutral	66	31855	95605	156	FALSE	sex + race + tdi + smoking + alcohol + all_cancer_fh + season
Bladder cancer	Bladder	Physical Activity	Total Vigorous Physical Activity Acceleration (Plain)	ACC_day_total_VIG_mg_pla	Tertile	T1	ACC_day_total_VIG_mg_plaCat1	minimal	Minimal	Reference	NA	0.316284578973786	Neutral	38	23029	69102	104	FALSE	sex + race + tdi + smoking + alcohol + all_cancer_fh + season
Bladder cancer	Bladder	Physical Activity	Total Vigorous Physical Activity Acceleration (Weighted)	ACC_day_total_VIG_mg_wei	Tertile	T1	ACC_day_total_VIG_mg_weiCat1	minimal	Minimal	Reference	NA	0.491098018767928	Neutral	38	23026	69102	104	FALSE	sex + race + tdi + smoking + alcohol + all_cancer_fh + season
Bladder cancer	Bladder	Circadian Rhythm	Activity Balance Index	ABI	Tertile	T1	ABICat1	minimal	Minimal	Reference	NA	0.267023438810444	Neutral	62	31872	95618	156	FALSE	sex + race + tdi + smoking + alcohol + all_cancer_fh + season
Bladder cancer	Bladder	Light	Afternoon Light	afternoon_light	Tertile	T1	afternoon_lightCat1	minimal	Minimal	Reference	NA	0.044604151264163	Neutral	60	31615	94851	154	FALSE	sex + race + tdi + smoking + alcohol + all_cancer_fh + season
Bladder cancer	Bladder	Circadian Rhythm	Autocorrelation Phi	phi	Tertile	T1	phiCat1	minimal	Minimal	Reference	NA	0.29290060200717	Neutral	57	31866	95618	156	FALSE	sex + race + tdi + smoking + alcohol + all_cancer_fh + season
Bladder cancer	Bladder	Physical Activity	Coefficient of Variance of Activity Fragment Durations During Waking Time	FRAG_CoV_dur_PA_day	Tertile	T1	FRAG_CoV_dur_PA_dayCat1	minimal	Minimal	Reference	NA	0.25187250091844	Neutral	69	31869	95615	156	FALSE	sex + race + tdi + smoking + alcohol + all_cancer_fh + season
Bladder cancer	Bladder	Physical Activity	Coefficient of Variance of Activity Fragment Durations During Waking Time (Plain)	FRAG_CoV_dur_PA_day_pla	Tertile	T1	FRAG_CoV_dur_PA_day_plaCat1	minimal	Minimal	Reference	NA	0.313937750151524	Neutral	68	31872	95613	156	FALSE	sex + race + tdi + smoking + alcohol + all_cancer_fh + season
Bladder cancer	Bladder	Physical Activity	Coefficient of Variance of Activity Fragment Durations During Waking Time (Weighted)	FRAG_CoV_dur_PA_day_wei	Tertile	T1	FRAG_CoV_dur_PA_day_weiCat1	minimal	Minimal	Reference	NA	0.539423804109174	Neutral	65	31875	95613	156	FALSE	sex + race + tdi + smoking + alcohol + all_cancer_fh + season
Bladder cancer	Bladder	Physical Activity	Coefficient of Variance of Inactivity Fragment Durations During Waking Time	FRAG_CoV_dur_IN_day	Tertile	T1	FRAG_CoV_dur_IN_dayCat1	minimal	Minimal	Reference	NA	0.821982962035491	Neutral	62	31866	95615	156	FALSE	sex + race + tdi + smoking + alcohol + all_cancer_fh + season
Bladder cancer	Bladder	Physical Activity	Coefficient of Variance of Inactivity Fragment Durations During Waking Time (Plain)	FRAG_CoV_dur_IN_day_pla	Tertile	T1	FRAG_CoV_dur_IN_day_plaCat1	minimal	Minimal	Reference	NA	0.52371833357568	Neutral	61	31865	95613	156	FALSE	sex + race + tdi + smoking + alcohol + all_cancer_fh + season
Bladder cancer	Bladder	Physical Activity	Coefficient of Variance of Inactivity Fragment Durations During Waking Time (Weighted)	FRAG_CoV_dur_IN_day_wei	Tertile	T1	FRAG_CoV_dur_IN_day_weiCat1	minimal	Minimal	Reference	NA	0.511752995918469	Neutral	62	31863	95613	156	FALSE	sex + race + tdi + smoking + alcohol + all_cancer_fh + season
Bladder cancer	Bladder	Circadian Rhythm	Cosinor Acrophase	cosinor_acrophase	Tertile	T1	cosinor_acrophaseCat1	minimal	Minimal	Reference	NA	0.620505057211848	Neutral	57	31877	95618	156	FALSE	sex + race + tdi + smoking + alcohol + all_cancer_fh + season
Bladder cancer	Bladder	Circadian Rhythm	Cosinor Amplitude	cosinor_amp	Tertile	T1	cosinor_ampCat1	minimal	Minimal	Reference	NA	0.032193313563034	Neutral	75	31857	95618	156	FALSE	sex + race + tdi + smoking + alcohol + all_cancer_fh + season
Bladder cancer	Bladder	Circadian Rhythm	Cosinor Mesor	cosinor_mes	Tertile	T1	cosinor_mesCat1	minimal	Minimal	Reference	NA	0.00743122633877501	Neutral	81	31859	95618	156	FALSE	sex + race + tdi + smoking + alcohol + all_cancer_fh + season
Bladder cancer	Bladder	Circadian Rhythm	Cosinor R-Squared	cosinor_R2	Tertile	T1	cosinor_R2Cat1	minimal	Minimal	Reference	NA	0.0117199339912624	Neutral	77	31861	95618	156	FALSE	sex + race + tdi + smoking + alcohol + all_cancer_fh + season
Bladder cancer	Bladder	Physical Activity	Duration in 10-20 Min Inactivity Bouts (Plain)	dur_day_IN_bts_10_20_min_pla	Tertile	T1	dur_day_IN_bts_10_20_min_plaCat1	minimal	Minimal	Reference	NA	0.0561426266470897	Neutral	75	31873	95618	156	FALSE	sex + race + tdi + smoking + alcohol + all_cancer_fh + season
Bladder cancer	Bladder	Physical Activity	Duration in 10-20 Min Inactivity Bouts (Weighted)	dur_day_IN_bts_10_20_min_wei	Tertile	T1	dur_day_IN_bts_10_20_min_weiCat1	minimal	Minimal	Reference	NA	0.069329478239133	Neutral	74	31869	95618	156	FALSE	sex + race + tdi + smoking + alcohol + all_cancer_fh + season
Bladder cancer	Bladder	Physical Activity	Duration in 20-30 Min Inactivity Bouts (Plain)	dur_day_IN_bts_20_30_min_pla	Tertile	T1	dur_day_IN_bts_20_30_min_plaCat1	minimal	Minimal	Reference	NA	0.513030337151997	Neutral	65	31871	95618	156	FALSE	sex + race + tdi + smoking + alcohol + all_cancer_fh + season
Bladder cancer	Bladder	Physical Activity	Duration in 20-30 Min Inactivity Bouts (Weighted)	dur_day_IN_bts_20_30_min_wei	Tertile	T1	dur_day_IN_bts_20_30_min_weiCat1	minimal	Minimal	Reference	NA	0.297127216940566	Neutral	66	31869	95618	156	FALSE	sex + race + tdi + smoking + alcohol + all_cancer_fh + season
Bladder cancer	Bladder	Physical Activity	Duration in 30-60 Min Inactivity Bouts (Plain)	dur_day_IN_bts_30_60_min_pla	Tertile	T1	dur_day_IN_bts_30_60_min_plaCat1	minimal	Minimal	Reference	NA	0.369407050699729	Neutral	55	31878	95618	156	FALSE	sex + race + tdi + smoking + alcohol + all_cancer_fh + season
Bladder cancer	Bladder	Physical Activity	Duration in 30-60 Min Inactivity Bouts (Weighted)	dur_day_IN_bts_30_60_min_wei	Tertile	T1	dur_day_IN_bts_30_60_min_weiCat1	minimal	Minimal	Reference	NA	0.204354170196802	Neutral	55	31879	95618	156	FALSE	sex + race + tdi + smoking + alcohol + all_cancer_fh + season
Bladder cancer	Bladder	Physical Activity	Duration in 60-90 Min Inactivity Bouts (Plain)	dur_day_IN_bts_60_90_min_pla	Tertile	T1	dur_day_IN_bts_60_90_min_plaCat1	minimal	Minimal	Reference	NA	0.0246013303905319	Neutral	34	31882	95618	156	FALSE	sex + race + tdi + smoking + alcohol + all_cancer_fh + season
Bladder cancer	Bladder	Physical Activity	Duration in 60-90 Min Inactivity Bouts (Weighted)	dur_day_IN_bts_60_90_min_wei	Tertile	T1	dur_day_IN_bts_60_90_min_weiCat1	minimal	Minimal	Reference	NA	0.0230675331604757	Neutral	36	31881	95618	156	FALSE	sex + race + tdi + smoking + alcohol + all_cancer_fh + season
Bladder cancer	Bladder	Physical Activity	Duration in 90-Min Inactivity Bouts (Plain)	dur_day_IN_bts_90_min_pla	Tertile	T1	dur_day_IN_bts_90_min_plaCat1	minimal	Minimal	Reference	NA	0.100029520727207	Neutral	37	31877	95618	156	FALSE	sex + race + tdi + smoking + alcohol + all_cancer_fh + season
Bladder cancer	Bladder	Physical Activity	Duration in 90-Min Inactivity Bouts (Weighted)	dur_day_IN_bts_90_min_wei	Tertile	T1	dur_day_IN_bts_90_min_weiCat1	minimal	Minimal	Reference	NA	0.217443800266561	Neutral	38	31875	95618	156	FALSE	sex + race + tdi + smoking + alcohol + all_cancer_fh + season
Bladder cancer	Bladder	Physical Activity	Unbouted Inactivity Duration (Plain)	dur_day_IN_unbt_min_pla	Tertile	T1	dur_day_IN_unbt_min_plaCat1	minimal	Minimal	Reference	NA	0.0530906540394332	Neutral	77	31873	95618	156	FALSE	sex + race + tdi + smoking + alcohol + all_cancer_fh + season
Bladder cancer	Bladder	Physical Activity	Unbouted Inactivity Duration (Weighted)	dur_day_IN_unbt_min_wei	Tertile	T1	dur_day_IN_unbt_min_weiCat1	minimal	Minimal	Reference	NA	0.0520829107325913	Neutral	78	31870	95618	156	FALSE	sex + race + tdi + smoking + alcohol + all_cancer_fh + season
Bladder cancer	Bladder	Physical Activity	Duration in 1-5 Min LIPA Bouts (Plain)	dur_day_LIG_bts_1_5_min_pla	Tertile	T1	dur_day_LIG_bts_1_5_min_plaCat1	minimal	Minimal	Reference	NA	0.0299211560265824	Neutral	79	31867	95618	156	FALSE	sex + race + tdi + smoking + alcohol + all_cancer_fh + season
Bladder cancer	Bladder	Physical Activity	Duration in 1-5 Min LIPA Bouts (Weighted)	dur_day_LIG_bts_1_5_min_wei	Tertile	T1	dur_day_LIG_bts_1_5_min_weiCat1	minimal	Minimal	Reference	NA	0.0402009380681063	Neutral	80	31867	95618	156	FALSE	sex + race + tdi + smoking + alcohol + all_cancer_fh + season
Bladder cancer	Bladder	Physical Activity	Duration in 10-Min LIPA Bouts (Plain)	dur_day_LIG_bts_10_min_pla	Tertile	T1	dur_day_LIG_bts_10_min_plaCat1	minimal	Minimal	Reference	NA	0.165453225813996	Neutral	60	31880	95618	156	FALSE	sex + race + tdi + smoking + alcohol + all_cancer_fh + season
Bladder cancer	Bladder	Physical Activity	Duration in 10-Min LIPA Bouts (Weighted)	dur_day_LIG_bts_10_min_wei	Tertile	T1	dur_day_LIG_bts_10_min_weiCat1	minimal	Minimal	Reference	NA	0.172717930575568	Neutral	60	31880	95618	156	FALSE	sex + race + tdi + smoking + alcohol + all_cancer_fh + season
Bladder cancer	Bladder	Physical Activity	Duration in 5-10 Min LIPA Bouts (Plain)	dur_day_LIG_bts_5_10_min_pla	Tertile	T1	dur_day_LIG_bts_5_10_min_plaCat1	minimal	Minimal	Reference	NA	0.117982974071468	Neutral	68	31876	95618	156	FALSE	sex + race + tdi + smoking + alcohol + all_cancer_fh + season
Bladder cancer	Bladder	Physical Activity	Duration in 5-10 Min LIPA Bouts (Weighted)	dur_day_LIG_bts_5_10_min_wei	Tertile	T1	dur_day_LIG_bts_5_10_min_weiCat1	minimal	Minimal	Reference	NA	0.141298968326849	Neutral	67	31875	95618	156	FALSE	sex + race + tdi + smoking + alcohol + all_cancer_fh + season
Bladder cancer	Bladder	Physical Activity	Duration in 1-5 Min MVPA Bouts (Plain)	dur_day_MVPA_bts_1_5_min_pla	Tertile	T1	dur_day_MVPA_bts_1_5_min_plaCat1	minimal	Minimal	Reference	NA	0.13392670032963	Neutral	75	31856	95618	156	FALSE	sex + race + tdi + smoking + alcohol + all_cancer_fh + season
Bladder cancer	Bladder	Physical Activity	Duration in 1-5 Min MVPA Bouts (Weighted)	dur_day_MVPA_bts_1_5_min_wei	Tertile	T1	dur_day_MVPA_bts_1_5_min_weiCat1	minimal	Minimal	Reference	NA	0.164612098416437	Neutral	75	31856	95618	156	FALSE	sex + race + tdi + smoking + alcohol + all_cancer_fh + season
Bladder cancer	Bladder	Physical Activity	Duration in 10-Min MVPA Bouts (Plain)	dur_day_MVPA_bts_10_min_pla	Tertile	T1	dur_day_MVPA_bts_10_min_plaCat1	minimal	Minimal	Reference	NA	0.219999839831082	Neutral	59	31853	95618	156	FALSE	sex + race + tdi + smoking + alcohol + all_cancer_fh + season
Bladder cancer	Bladder	Physical Activity	Duration in 10-Min MVPA Bouts (Weighted)	dur_day_MVPA_bts_10_min_wei	Tertile	T1	dur_day_MVPA_bts_10_min_weiCat1	minimal	Minimal	Reference	NA	0.194891050769047	Neutral	60	31852	95618	156	FALSE	sex + race + tdi + smoking + alcohol + all_cancer_fh + season
Bladder cancer	Bladder	Physical Activity	Duration in 5-10 Min MVPA Bouts (Plain)	dur_day_MVPA_bts_5_10_min_pla	Tertile	T1	dur_day_MVPA_bts_5_10_min_plaCat1	minimal	Minimal	Reference	NA	0.0349185023194067	Neutral	78	31857	95618	156	FALSE	sex + race + tdi + smoking + alcohol + all_cancer_fh + season
Bladder cancer	Bladder	Physical Activity	Duration in 5-10 Min MVPA Bouts (Weighted)	dur_day_MVPA_bts_5_10_min_wei	Tertile	T1	dur_day_MVPA_bts_5_10_min_weiCat1	minimal	Minimal	Reference	NA	0.023166661863955	Neutral	80	31858	95618	156	FALSE	sex + race + tdi + smoking + alcohol + all_cancer_fh + season
Bladder cancer	Bladder	Light	Evening Light	evening_light	Tertile	T1	evening_lightCat1	minimal	Minimal	Reference	NA	0.174459321678001	Neutral	59	31615	94851	154	FALSE	sex + race + tdi + smoking + alcohol + all_cancer_fh + season
Bladder cancer	Bladder	Circadian Rhythm	Extended Cosinor Alpha	cosinorExt_alpha	Tertile	T1	cosinorExt_alphaCat1	minimal	Minimal	Reference	NA	0.611717000583185	Neutral	47	31881	95618	156	FALSE	sex + race + tdi + smoking + alcohol + all_cancer_fh + season
Bladder cancer	Bladder	Circadian Rhythm	Extended Cosinor Amplitude	cosinorExt_amp	Tertile	T1	cosinorExt_ampCat1	minimal	Minimal	Reference	NA	0.132039741402866	Neutral	73	31861	95618	156	FALSE	sex + race + tdi + smoking + alcohol + all_cancer_fh + season
Bladder cancer	Bladder	Circadian Rhythm	Extended Cosinor Beta	cosinorExt_beta	Tertile	T1	cosinorExt_betaCat1	minimal	Minimal	Reference	NA	0.249179248296794	Neutral	46	31872	95618	156	FALSE	sex + race + tdi + smoking + alcohol + all_cancer_fh + season
Bladder cancer	Bladder	Circadian Rhythm	Extended Cosinor Minimum	cosinorExt_minimum	Tertile	T1	cosinorExt_minimumCat1	minimal	Minimal	Reference	NA	0.786779328910202	Neutral	49	31879	95618	156	FALSE	sex + race + tdi + smoking + alcohol + all_cancer_fh + season
Bladder cancer	Bladder	Physical Activity	Gini Index of Activity Fragment Durations During Waking Time	FRAG_Gini_dur_PA_day	Tertile	T1	FRAG_Gini_dur_PA_dayCat1	minimal	Minimal	Reference	NA	0.0854228644876938	Neutral	62	31854	95615	156	FALSE	sex + race + tdi + smoking + alcohol + all_cancer_fh + season
Bladder cancer	Bladder	Physical Activity	Gini Index of Activity Fragment Durations During Waking Time (Plain)	FRAG_Gini_dur_PA_day_pla	Tertile	T1	FRAG_Gini_dur_PA_day_plaCat1	minimal	Minimal	Reference	NA	0.12260788494033	Neutral	61	31860	95613	156	FALSE	sex + race + tdi + smoking + alcohol + all_cancer_fh + season
Bladder cancer	Bladder	Physical Activity	Gini Index of Activity Fragment Durations During Waking Time (Weighted)	FRAG_Gini_dur_PA_day_wei	Tertile	T1	FRAG_Gini_dur_PA_day_weiCat1	minimal	Minimal	Reference	NA	0.121123223641164	Neutral	60	31858	95613	156	FALSE	sex + race + tdi + smoking + alcohol + all_cancer_fh + season
Bladder cancer	Bladder	Physical Activity	Gini Index of Inactivity Fragment Durations During Waking Time	FRAG_Gini_dur_IN_day	Tertile	T1	FRAG_Gini_dur_IN_dayCat1	minimal	Minimal	Reference	NA	0.277934782734529	Neutral	46	31869	95615	156	FALSE	sex + race + tdi + smoking + alcohol + all_cancer_fh + season
Bladder cancer	Bladder	Physical Activity	Gini Index of Inactivity Fragment Durations During Waking Time (Plain)	FRAG_Gini_dur_IN_day_pla	Tertile	T1	FRAG_Gini_dur_IN_day_plaCat1	minimal	Minimal	Reference	NA	0.549824814946149	Neutral	49	31863	95613	156	FALSE	sex + race + tdi + smoking + alcohol + all_cancer_fh + season
Bladder cancer	Bladder	Physical Activity	Gini Index of Inactivity Fragment Durations During Waking Time (Weighted)	FRAG_Gini_dur_IN_day_wei	Tertile	T1	FRAG_Gini_dur_IN_day_weiCat1	minimal	Minimal	Reference	NA	0.437740122239559	Neutral	47	31861	95613	156	FALSE	sex + race + tdi + smoking + alcohol + all_cancer_fh + season
Bladder cancer	Bladder	Circadian Rhythm	Interdaily Stability	IS	Tertile	T1	ISCat1	minimal	Minimal	Reference	NA	0.110763874710277	Neutral	60	31868	95618	156	FALSE	sex + race + tdi + smoking + alcohol + all_cancer_fh + season
Bladder cancer	Bladder	Circadian Rhythm	Intradaily Variability	IV	Tertile	T1	IVCat1	minimal	Minimal	Reference	NA	0.298589776114976	Neutral	39	31890	95618	156	FALSE	sex + race + tdi + smoking + alcohol + all_cancer_fh + season
Bladder cancer	Bladder	Circadian Rhythm	L10 Activity Level	L10VALUE	Tertile	T1	L10VALUECat1	minimal	Minimal	Reference	NA	0.954683999461116	Neutral	59	31856	95618	156	FALSE	sex + race + tdi + smoking + alcohol + all_cancer_fh + season
Bladder cancer	Bladder	Circadian Rhythm	L10 Start Time	L10TIME_num	Tertile	T1	L10TIME_numCat1	minimal	Minimal	Reference	NA	0.341048438629149	Neutral	56	31877	95618	156	FALSE	sex + race + tdi + smoking + alcohol + all_cancer_fh + season
Bladder cancer	Bladder	Circadian Rhythm	L5 Activity Level	L5VALUE	Tertile	T1	L5VALUECat1	minimal	Minimal	Reference	NA	0.516308865872104	Neutral	43	31882	95618	156	FALSE	sex + race + tdi + smoking + alcohol + all_cancer_fh + season
Bladder cancer	Bladder	Circadian Rhythm	L5 Start Time	L5TIME_num	Tertile	T1	L5TIME_numCat1	minimal	Minimal	Reference	NA	0.815472439922165	Neutral	43	31887	95618	156	FALSE	sex + race + tdi + smoking + alcohol + all_cancer_fh + season
Bladder cancer	Bladder	Circadian Rhythm	M10 Activity Level	M10VALUE	Tertile	T1	M10VALUECat1	minimal	Minimal	Reference	NA	0.00743463070231178	Neutral	72	31855	95618	156	FALSE	sex + race + tdi + smoking + alcohol + all_cancer_fh + season
Bladder cancer	Bladder	Circadian Rhythm	M10 Start Time	M10TIME_num	Tertile	T1	M10TIME_numCat1	minimal	Minimal	Reference	NA	0.602585813095567	Neutral	57	31878	95618	156	FALSE	sex + race + tdi + smoking + alcohol + all_cancer_fh + season
Bladder cancer	Bladder	Circadian Rhythm	M5 Activity Level	M5VALUE	Tertile	T1	M5VALUECat1	minimal	Minimal	Reference	NA	0.036382448977089	Neutral	67	31850	95618	156	FALSE	sex + race + tdi + smoking + alcohol + all_cancer_fh + season
Bladder cancer	Bladder	Circadian Rhythm	M5 Start Time	M5TIME_num	Tertile	T1	M5TIME_numCat1	minimal	Minimal	Reference	NA	0.467195567007126	Neutral	62	31869	95618	156	FALSE	sex + race + tdi + smoking + alcohol + all_cancer_fh + season
Bladder cancer	Bladder	Step Count	MVPA Steps	mean_mvpa_steps	Tertile	T1	mean_mvpa_stepsCat1	minimal	Minimal	Reference	NA	0.518275054530559	Neutral	59	31865	95618	156	FALSE	sex + race + tdi + smoking + alcohol + all_cancer_fh + season
Bladder cancer	Bladder	Physical Activity	Mean Activity Fragment Duration During Waking Time	FRAG_mean_dur_PA_day	Tertile	T1	FRAG_mean_dur_PA_dayCat1	minimal	Minimal	Reference	NA	0.0503727052177046	Neutral	69	31855	95617	156	FALSE	sex + race + tdi + smoking + alcohol + all_cancer_fh + season
Bladder cancer	Bladder	Physical Activity	Mean Activity Fragment Duration During Waking Time (Plain)	FRAG_mean_dur_PA_day_pla	Tertile	T1	FRAG_mean_dur_PA_day_plaCat1	minimal	Minimal	Reference	NA	0.0296885732932507	Neutral	71	31857	95618	156	FALSE	sex + race + tdi + smoking + alcohol + all_cancer_fh + season
Bladder cancer	Bladder	Physical Activity	Mean Activity Fragment Duration During Waking Time (Weighted)	FRAG_mean_dur_PA_day_wei	Tertile	T1	FRAG_mean_dur_PA_day_weiCat1	minimal	Minimal	Reference	NA	0.0467464692653411	Neutral	70	31858	95618	156	FALSE	sex + race + tdi + smoking + alcohol + all_cancer_fh + season
Bladder cancer	Bladder	Physical Activity	Mean Inactivity Fragment Duration During Waking Time	FRAG_mean_dur_IN_day	Tertile	T1	FRAG_mean_dur_IN_dayCat1	minimal	Minimal	Reference	NA	0.032622397373907	Neutral	33	31881	95617	156	FALSE	sex + race + tdi + smoking + alcohol + all_cancer_fh + season
Bladder cancer	Bladder	Physical Activity	Mean Inactivity Fragment Duration During Waking Time (Plain)	FRAG_mean_dur_IN_day_pla	Tertile	T1	FRAG_mean_dur_IN_day_plaCat1	minimal	Minimal	Reference	NA	0.00437304133645325	Neutral	33	31882	95618	156	FALSE	sex + race + tdi + smoking + alcohol + all_cancer_fh + season
Bladder cancer	Bladder	Physical Activity	Mean Inactivity Fragment Duration During Waking Time (Weighted)	FRAG_mean_dur_IN_day_wei	Tertile	T1	FRAG_mean_dur_IN_day_weiCat1	minimal	Minimal	Reference	NA	0.00854758664825172	Neutral	33	31884	95618	156	FALSE	sex + race + tdi + smoking + alcohol + all_cancer_fh + season
Bladder cancer	Bladder	Physical Activity	Mean LIPA Fragment Duration During Waking Time	FRAG_mean_dur_LIPA_day	Tertile	T1	FRAG_mean_dur_LIPA_dayCat1	minimal	Minimal	Reference	NA	0.522805358934989	Neutral	51	31895	95617	156	FALSE	sex + race + tdi + smoking + alcohol + all_cancer_fh + season
Bladder cancer	Bladder	Physical Activity	Mean LIPA Fragment Duration During Waking Time (Plain)	FRAG_mean_dur_LIPA_day_pla	Tertile	T1	FRAG_mean_dur_LIPA_day_plaCat1	minimal	Minimal	Reference	NA	0.777258284732689	Neutral	48	31892	95617	156	FALSE	sex + race + tdi + smoking + alcohol + all_cancer_fh + season
Bladder cancer	Bladder	Physical Activity	Mean LIPA Fragment Duration During Waking Time (Weighted)	FRAG_mean_dur_LIPA_day_wei	Tertile	T1	FRAG_mean_dur_LIPA_day_weiCat1	minimal	Minimal	Reference	NA	0.453330467251304	Neutral	52	31892	95617	156	FALSE	sex + race + tdi + smoking + alcohol + all_cancer_fh + season
Bladder cancer	Bladder	Physical Activity	Mean MVPA Fragment Duration During Waking Time	FRAG_mean_dur_MVPA_day	Tertile	T1	FRAG_mean_dur_MVPA_dayCat1	minimal	Minimal	Reference	NA	0.194515120711658	Neutral	57	31855	95599	156	FALSE	sex + race + tdi + smoking + alcohol + all_cancer_fh + season
Bladder cancer	Bladder	Physical Activity	Mean MVPA Fragment Duration During Waking Time (Plain)	FRAG_mean_dur_MVPA_day_pla	Tertile	T1	FRAG_mean_dur_MVPA_day_plaCat1	minimal	Minimal	Reference	NA	0.221913707820439	Neutral	57	31853	95599	156	FALSE	sex + race + tdi + smoking + alcohol + all_cancer_fh + season
Bladder cancer	Bladder	Physical Activity	Mean MVPA Fragment Duration During Waking Time (Weighted)	FRAG_mean_dur_MVPA_day_wei	Tertile	T1	FRAG_mean_dur_MVPA_day_weiCat1	minimal	Minimal	Reference	NA	0.211839048913898	Neutral	60	31854	95599	156	FALSE	sex + race + tdi + smoking + alcohol + all_cancer_fh + season
Bladder cancer	Bladder	Light	Morning Light	morning_light	Tertile	T1	morning_lightCat1	minimal	Minimal	Reference	NA	0.632426913393749	Neutral	52	31615	94851	154	FALSE	sex + race + tdi + smoking + alcohol + all_cancer_fh + season
Bladder cancer	Bladder	Light	Night Light	night_light	Tertile	T1	night_lightCat1	minimal	Minimal	Reference	NA	0.145563267037966	Neutral	61	31628	94851	154	FALSE	sex + race + tdi + smoking + alcohol + all_cancer_fh + season
Bladder cancer	Bladder	Light	Nighttime Light	nighttime_light	Tertile	T1	nighttime_lightCat1	minimal	Minimal	Reference	NA	0.0766803835054381	Neutral	56	31618	94851	154	FALSE	sex + race + tdi + smoking + alcohol + all_cancer_fh + season
Bladder cancer	Bladder	Sleep	Number of Sleep Period Bouts	number_sib_sleepperiod_AD_T5A5_mn	Tertile	T1	number_sib_sleepperiod_AD_T5A5_mnCat1	minimal	Minimal	Reference	NA	0.232486835960419	Neutral	66	31868	95618	156	FALSE	sex + race + tdi + smoking + alcohol + all_cancer_fh + season
Bladder cancer	Bladder	Physical Activity	Number of Sustained Inactivity Bouts During Waking Hours	number_sib_wakinghours_AD_T5A5_mn	Tertile	T1	number_sib_wakinghours_AD_T5A5_mnCat1	minimal	Minimal	Reference	NA	0.0112209442951718	Neutral	30	31885	95618	156	FALSE	sex + race + tdi + smoking + alcohol + all_cancer_fh + season
Bladder cancer	Bladder	Physical Activity	Number of 1-5 Min LIPA Bouts (Plain)	Nbouts_day_LIG_bts_1_5_pla	Tertile	T1	Nbouts_day_LIG_bts_1_5_plaCat1	minimal	Minimal	Reference	NA	0.20866539025944	Neutral	74	31858	95618	156	FALSE	sex + race + tdi + smoking + alcohol + all_cancer_fh + season
Bladder cancer	Bladder	Physical Activity	Number of 1-5 Min LIPA Bouts (Weighted)	Nbouts_day_LIG_bts_1_5_wei	Tertile	T1	Nbouts_day_LIG_bts_1_5_weiCat1	minimal	Minimal	Reference	NA	0.175742294972034	Neutral	75	31860	95618	156	FALSE	sex + race + tdi + smoking + alcohol + all_cancer_fh + season
Bladder cancer	Bladder	Physical Activity	Number of 1-5 Min MVPA Bouts (Plain)	Nbouts_day_MVPA_bts_1_5_pla	Tertile	T1	Nbouts_day_MVPA_bts_1_5_plaCat1	minimal	Minimal	Reference	NA	0.337023066860283	Neutral	76	31858	95618	156	FALSE	sex + race + tdi + smoking + alcohol + all_cancer_fh + season
Bladder cancer	Bladder	Physical Activity	Number of 1-5 Min MVPA Bouts (Weighted)	Nbouts_day_MVPA_bts_1_5_wei	Tertile	T1	Nbouts_day_MVPA_bts_1_5_weiCat1	minimal	Minimal	Reference	NA	0.203693589140255	Neutral	75	31857	95618	156	FALSE	sex + race + tdi + smoking + alcohol + all_cancer_fh + season
Bladder cancer	Bladder	Physical Activity	Number of 10-20 Min Inactivity Bouts (Plain)	Nbouts_day_IN_bts_10_20_pla	Tertile	T1	Nbouts_day_IN_bts_10_20_plaCat1	minimal	Minimal	Reference	NA	0.046504295294613	Neutral	76	31871	95618	156	FALSE	sex + race + tdi + smoking + alcohol + all_cancer_fh + season
Bladder cancer	Bladder	Physical Activity	Number of 10-20 Min Inactivity Bouts (Weighted)	Nbouts_day_IN_bts_10_20_wei	Tertile	T1	Nbouts_day_IN_bts_10_20_weiCat1	minimal	Minimal	Reference	NA	0.0346729118882926	Neutral	77	31870	95618	156	FALSE	sex + race + tdi + smoking + alcohol + all_cancer_fh + season
Bladder cancer	Bladder	Physical Activity	Number of 10-Min LIPA Bouts (Plain)	Nbouts_day_LIG_bts_10_pla	Tertile	T1	Nbouts_day_LIG_bts_10_plaCat1	minimal	Minimal	Reference	NA	0.150826400401526	Neutral	60	31880	95618	156	FALSE	sex + race + tdi + smoking + alcohol + all_cancer_fh + season
Bladder cancer	Bladder	Physical Activity	Number of 10-Min LIPA Bouts (Weighted)	Nbouts_day_LIG_bts_10_wei	Tertile	T1	Nbouts_day_LIG_bts_10_weiCat1	minimal	Minimal	Reference	NA	0.0732293941130018	Neutral	64	31882	95618	156	FALSE	sex + race + tdi + smoking + alcohol + all_cancer_fh + season
Bladder cancer	Bladder	Physical Activity	Number of 10-Min MVPA Bouts (Plain)	Nbouts_day_MVPA_bts_10_pla	Tertile	T1	Nbouts_day_MVPA_bts_10_plaCat1	minimal	Minimal	Reference	NA	0.115228933622105	Neutral	60	31851	95618	156	FALSE	sex + race + tdi + smoking + alcohol + all_cancer_fh + season
Bladder cancer	Bladder	Physical Activity	Number of 10-Min MVPA Bouts (Weighted)	Nbouts_day_MVPA_bts_10_wei	Tertile	T1	Nbouts_day_MVPA_bts_10_weiCat1	minimal	Minimal	Reference	NA	0.248882914022247	Neutral	55	31853	95618	156	FALSE	sex + race + tdi + smoking + alcohol + all_cancer_fh + season
Bladder cancer	Bladder	Physical Activity	Number of 20-30 Min Inactivity Bouts (Plain)	Nbouts_day_IN_bts_20_30_pla	Tertile	T1	Nbouts_day_IN_bts_20_30_plaCat1	minimal	Minimal	Reference	NA	0.732410471887847	Neutral	65	31869	95618	156	FALSE	sex + race + tdi + smoking + alcohol + all_cancer_fh + season
Bladder cancer	Bladder	Physical Activity	Number of 20-30 Min Inactivity Bouts (Weighted)	Nbouts_day_IN_bts_20_30_wei	Tertile	T1	Nbouts_day_IN_bts_20_30_weiCat1	minimal	Minimal	Reference	NA	0.450668689590947	Neutral	67	31870	95618	156	FALSE	sex + race + tdi + smoking + alcohol + all_cancer_fh + season
Bladder cancer	Bladder	Physical Activity	Number of 30-60 Min Inactivity Bouts (Plain)	Nbouts_day_IN_bts_30_60_pla	Tertile	T1	Nbouts_day_IN_bts_30_60_plaCat1	minimal	Minimal	Reference	NA	0.222473849773541	Neutral	60	31877	95618	156	FALSE	sex + race + tdi + smoking + alcohol + all_cancer_fh + season
Bladder cancer	Bladder	Physical Activity	Number of 30-60 Min Inactivity Bouts (Weighted)	Nbouts_day_IN_bts_30_60_wei	Tertile	T1	Nbouts_day_IN_bts_30_60_weiCat1	minimal	Minimal	Reference	NA	0.249729507012119	Neutral	57	31875	95618	156	FALSE	sex + race + tdi + smoking + alcohol + all_cancer_fh + season
Bladder cancer	Bladder	Physical Activity	Number of 5-10 Min LIPA Bouts (Plain)	Nbouts_day_LIG_bts_5_10_pla	Tertile	T1	Nbouts_day_LIG_bts_5_10_plaCat1	minimal	Minimal	Reference	NA	0.124301325607477	Neutral	68	31873	95618	156	FALSE	sex + race + tdi + smoking + alcohol + all_cancer_fh + season
Bladder cancer	Bladder	Physical Activity	Number of 5-10 Min LIPA Bouts (Weighted)	Nbouts_day_LIG_bts_5_10_wei	Tertile	T1	Nbouts_day_LIG_bts_5_10_weiCat1	minimal	Minimal	Reference	NA	0.0997722053916289	Neutral	69	31872	95618	156	FALSE	sex + race + tdi + smoking + alcohol + all_cancer_fh + season
Bladder cancer	Bladder	Physical Activity	Number of 5-10 Min MVPA Bouts (Plain)	Nbouts_day_MVPA_bts_5_10_pla	Tertile	T1	Nbouts_day_MVPA_bts_5_10_plaCat1	minimal	Minimal	Reference	NA	0.0290791751483157	Neutral	78	31854	95618	156	FALSE	sex + race + tdi + smoking + alcohol + all_cancer_fh + season
Bladder cancer	Bladder	Physical Activity	Number of 5-10 Min MVPA Bouts (Weighted)	Nbouts_day_MVPA_bts_5_10_wei	Tertile	T1	Nbouts_day_MVPA_bts_5_10_weiCat1	minimal	Minimal	Reference	NA	0.0289082442310792	Neutral	78	31857	95618	156	FALSE	sex + race + tdi + smoking + alcohol + all_cancer_fh + season
Bladder cancer	Bladder	Physical Activity	Number of 60-90 Min Inactivity Bouts (Plain)	Nbouts_day_IN_bts_60_90_pla	Tertile	T1	Nbouts_day_IN_bts_60_90_plaCat1	minimal	Minimal	Reference	NA	0.0171671590582562	Neutral	31	31878	95618	156	FALSE	sex + race + tdi + smoking + alcohol + all_cancer_fh + season
Bladder cancer	Bladder	Physical Activity	Number of 60-90 Min Inactivity Bouts (Weighted)	Nbouts_day_IN_bts_60_90_wei	Tertile	T1	Nbouts_day_IN_bts_60_90_weiCat1	minimal	Minimal	Reference	NA	0.0232638521330788	Neutral	33	31876	95618	156	FALSE	sex + race + tdi + smoking + alcohol + all_cancer_fh + season
Bladder cancer	Bladder	Physical Activity	Number of 90-Min Inactivity Bouts (Plain)	Nbouts_day_IN_bts_90_pla	Tertile	T1	Nbouts_day_IN_bts_90_plaCat1	minimal	Minimal	Reference	NA	0.146960763949067	Neutral	34	31877	95618	156	FALSE	sex + race + tdi + smoking + alcohol + all_cancer_fh + season
Bladder cancer	Bladder	Physical Activity	Number of 90-Min Inactivity Bouts (Weighted)	Nbouts_day_IN_bts_90_wei	Tertile	T1	Nbouts_day_IN_bts_90_weiCat1	minimal	Minimal	Reference	NA	0.212302858238967	Neutral	34	31880	95618	156	FALSE	sex + race + tdi + smoking + alcohol + all_cancer_fh + season
Bladder cancer	Bladder	Physical Activity	Number of Activity Fragments During Sleep Period	FRAG_Nfrag_PA_spt	Tertile	T1	FRAG_Nfrag_PA_sptCat1	minimal	Minimal	Reference	NA	0.890937529557202	Neutral	51	31888	95618	156	FALSE	sex + race + tdi + smoking + alcohol + all_cancer_fh + season
Bladder cancer	Bladder	Physical Activity	Number of Activity Fragments During Waking Time	FRAG_Nfrag_PA_day	Tertile	T1	FRAG_Nfrag_PA_dayCat1	minimal	Minimal	Reference	NA	0.0831983899709633	Neutral	74	31874	95618	156	FALSE	sex + race + tdi + smoking + alcohol + all_cancer_fh + season
Bladder cancer	Bladder	Physical Activity	Number of Activity Fragments During Waking Time (Plain)	FRAG_Nfrag_PA_day_pla	Tertile	T1	FRAG_Nfrag_PA_day_plaCat1	minimal	Minimal	Reference	NA	0.232844642714849	Neutral	74	31871	95618	156	FALSE	sex + race + tdi + smoking + alcohol + all_cancer_fh + season
Bladder cancer	Bladder	Physical Activity	Number of Activity Fragments During Waking Time (Weighted)	FRAG_Nfrag_PA_day_wei	Tertile	T1	FRAG_Nfrag_PA_day_weiCat1	minimal	Minimal	Reference	NA	0.19197637483308	Neutral	74	31872	95618	156	FALSE	sex + race + tdi + smoking + alcohol + all_cancer_fh + season
Bladder cancer	Bladder	Physical Activity	Number of Activity-to-Inactivity Transitions During Waking Time	FRAG_Nfrag_PA2IN_day	Tertile	T1	FRAG_Nfrag_PA2IN_dayCat1	minimal	Minimal	Reference	NA	0.0831983899709633	Neutral	74	31874	95618	156	FALSE	sex + race + tdi + smoking + alcohol + all_cancer_fh + season
Bladder cancer	Bladder	Physical Activity	Number of Activity-to-Inactivity Transitions During Waking Time (Plain)	FRAG_Nfrag_PA2IN_day_pla	Tertile	T1	FRAG_Nfrag_PA2IN_day_plaCat1	minimal	Minimal	Reference	NA	0.232844642714849	Neutral	74	31871	95618	156	FALSE	sex + race + tdi + smoking + alcohol + all_cancer_fh + season
Bladder cancer	Bladder	Physical Activity	Number of Activity-to-Inactivity Transitions During Waking Time (Weighted)	FRAG_Nfrag_PA2IN_day_wei	Tertile	T1	FRAG_Nfrag_PA2IN_day_weiCat1	minimal	Minimal	Reference	NA	0.19197637483308	Neutral	74	31872	95618	156	FALSE	sex + race + tdi + smoking + alcohol + all_cancer_fh + season
Bladder cancer	Bladder	Sleep	Number of Awakenings	number_of_awakenings_AD_T5A5_mn	Tertile	T1	number_of_awakenings_AD_T5A5_mnCat1	minimal	Minimal	Reference	NA	0.232486835960419	Neutral	66	31868	95618	156	FALSE	sex + race + tdi + smoking + alcohol + all_cancer_fh + season
Bladder cancer	Bladder	Physical Activity	Number of IN Fragments per Minute IN IN During Waking Time	FRAG_NFragPM_IN_day	Tertile	T1	FRAG_NFragPM_IN_dayCat1	minimal	Minimal	Reference	NA	0.047563407443909	Neutral	78	31866	95617	156	FALSE	sex + race + tdi + smoking + alcohol + all_cancer_fh + season
Bladder cancer	Bladder	Physical Activity	Number of IN Fragments per Minute IN IN During Waking Time (Plain)	FRAG_NFragPM_IN_day_pla	Tertile	T1	FRAG_NFragPM_IN_day_plaCat1	minimal	Minimal	Reference	NA	0.0215899932551677	Neutral	82	31865	95618	156	FALSE	sex + race + tdi + smoking + alcohol + all_cancer_fh + season
Bladder cancer	Bladder	Physical Activity	Number of IN Fragments per Minute IN IN During Waking Time (Weighted)	FRAG_NFragPM_IN_day_wei	Tertile	T1	FRAG_NFragPM_IN_day_weiCat1	minimal	Minimal	Reference	NA	0.0207452521835503	Neutral	82	31865	95618	156	FALSE	sex + race + tdi + smoking + alcohol + all_cancer_fh + season
Bladder cancer	Bladder	Physical Activity	Number of Inactivity Fragments During Sleep Period	FRAG_Nfrag_IN_spt	Tertile	T1	FRAG_Nfrag_IN_sptCat1	minimal	Minimal	Reference	NA	0.891251710528309	Neutral	51	31888	95618	156	FALSE	sex + race + tdi + smoking + alcohol + all_cancer_fh + season
Bladder cancer	Bladder	Physical Activity	Number of Inactivity Fragments During Waking Time	FRAG_Nfrag_IN_day	Tertile	T1	FRAG_Nfrag_IN_dayCat1	minimal	Minimal	Reference	NA	0.100080755878526	Neutral	73	31874	95618	156	FALSE	sex + race + tdi + smoking + alcohol + all_cancer_fh + season
Bladder cancer	Bladder	Physical Activity	Number of Inactivity Fragments During Waking Time (Plain)	FRAG_Nfrag_IN_day_pla	Tertile	T1	FRAG_Nfrag_IN_day_plaCat1	minimal	Minimal	Reference	NA	0.313035794555602	Neutral	73	31870	95618	156	FALSE	sex + race + tdi + smoking + alcohol + all_cancer_fh + season
Bladder cancer	Bladder	Physical Activity	Number of Inactivity Fragments During Waking Time (Weighted)	FRAG_Nfrag_IN_day_wei	Tertile	T1	FRAG_Nfrag_IN_day_weiCat1	minimal	Minimal	Reference	NA	0.313056401613523	Neutral	72	31870	95618	156	FALSE	sex + race + tdi + smoking + alcohol + all_cancer_fh + season
Bladder cancer	Bladder	Physical Activity	Number of Inactivity-to-Activity Transitions During Waking Time	FRAG_Nfrag_IN2PA_day	Tertile	T1	FRAG_Nfrag_IN2PA_dayCat1	minimal	Minimal	Reference	NA	0.100080755878526	Neutral	73	31874	95618	156	FALSE	sex + race + tdi + smoking + alcohol + all_cancer_fh + season
Bladder cancer	Bladder	Physical Activity	Number of Inactivity-to-Activity Transitions During Waking Time (Plain)	FRAG_Nfrag_IN2PA_day_pla	Tertile	T1	FRAG_Nfrag_IN2PA_day_plaCat1	minimal	Minimal	Reference	NA	0.313035794555602	Neutral	73	31870	95618	156	FALSE	sex + race + tdi + smoking + alcohol + all_cancer_fh + season
Bladder cancer	Bladder	Physical Activity	Number of Inactivity-to-Activity Transitions During Waking Time (Weighted)	FRAG_Nfrag_IN2PA_day_wei	Tertile	T1	FRAG_Nfrag_IN2PA_day_weiCat1	minimal	Minimal	Reference	NA	0.313056401613523	Neutral	72	31870	95618	156	FALSE	sex + race + tdi + smoking + alcohol + all_cancer_fh + season
Bladder cancer	Bladder	Physical Activity	Number of Inactivity-to-LIPA Transitions During Waking Time	FRAG_Nfrag_IN2LIPA_day	Tertile	T1	FRAG_Nfrag_IN2LIPA_dayCat1	minimal	Minimal	Reference	NA	0.0530614516875914	Neutral	71	31883	95618	156	FALSE	sex + race + tdi + smoking + alcohol + all_cancer_fh + season
Bladder cancer	Bladder	Physical Activity	Number of Inactivity-to-LIPA Transitions During Waking Time (Plain)	FRAG_Nfrag_IN2LIPA_day_pla	Tertile	T1	FRAG_Nfrag_IN2LIPA_day_plaCat1	minimal	Minimal	Reference	NA	0.0808728664857196	Neutral	72	31878	95618	156	FALSE	sex + race + tdi + smoking + alcohol + all_cancer_fh + season
Bladder cancer	Bladder	Physical Activity	Number of Inactivity-to-LIPA Transitions During Waking Time (Weighted)	FRAG_Nfrag_IN2LIPA_day_wei	Tertile	T1	FRAG_Nfrag_IN2LIPA_day_weiCat1	minimal	Minimal	Reference	NA	0.0926448784592343	Neutral	70	31878	95618	156	FALSE	sex + race + tdi + smoking + alcohol + all_cancer_fh + season
Bladder cancer	Bladder	Physical Activity	Number of Inactivity-to-MVPA Transitions During Waking Time	FRAG_Nfrag_IN2MVPA_day	Tertile	T1	FRAG_Nfrag_IN2MVPA_dayCat1	minimal	Minimal	Reference	NA	0.802817382307922	Neutral	64	31852	95618	156	FALSE	sex + race + tdi + smoking + alcohol + all_cancer_fh + season
Bladder cancer	Bladder	Physical Activity	Number of Inactivity-to-MVPA Transitions During Waking Time (Plain)	FRAG_Nfrag_IN2MVPA_day_pla	Tertile	T1	FRAG_Nfrag_IN2MVPA_day_plaCat1	minimal	Minimal	Reference	NA	0.823876256725311	Neutral	66	31849	95618	156	FALSE	sex + race + tdi + smoking + alcohol + all_cancer_fh + season
Bladder cancer	Bladder	Physical Activity	Number of Inactivity-to-MVPA Transitions During Waking Time (Weighted)	FRAG_Nfrag_IN2MVPA_day_wei	Tertile	T1	FRAG_Nfrag_IN2MVPA_day_weiCat1	minimal	Minimal	Reference	NA	0.74488370887479	Neutral	67	31849	95618	156	FALSE	sex + race + tdi + smoking + alcohol + all_cancer_fh + season
Bladder cancer	Bladder	Physical Activity	Number of LIPA Fragments During Waking Time	FRAG_Nfrag_LIPA_day	Tertile	T1	FRAG_Nfrag_LIPA_dayCat1	minimal	Minimal	Reference	NA	0.0532492697452701	Neutral	76	31869	95618	156	FALSE	sex + race + tdi + smoking + alcohol + all_cancer_fh + season
Bladder cancer	Bladder	Physical Activity	Number of LIPA Fragments During Waking Time (Plain)	FRAG_Nfrag_LIPA_day_pla	Tertile	T1	FRAG_Nfrag_LIPA_day_plaCat1	minimal	Minimal	Reference	NA	0.0315337115033411	Neutral	80	31865	95618	156	FALSE	sex + race + tdi + smoking + alcohol + all_cancer_fh + season
Bladder cancer	Bladder	Physical Activity	Number of LIPA Fragments During Waking Time (Weighted)	FRAG_Nfrag_LIPA_day_wei	Tertile	T1	FRAG_Nfrag_LIPA_day_weiCat1	minimal	Minimal	Reference	NA	0.0306723924069785	Neutral	80	31866	95618	156	FALSE	sex + race + tdi + smoking + alcohol + all_cancer_fh + season
Bladder cancer	Bladder	Physical Activity	Number of MVPA Fragments During Waking Time	FRAG_Nfrag_MVPA_day	Tertile	T1	FRAG_Nfrag_MVPA_dayCat1	minimal	Minimal	Reference	NA	0.186422134546603	Neutral	71	31857	95618	156	FALSE	sex + race + tdi + smoking + alcohol + all_cancer_fh + season
Bladder cancer	Bladder	Physical Activity	Number of MVPA Fragments During Waking Time (Plain)	FRAG_Nfrag_MVPA_day_pla	Tertile	T1	FRAG_Nfrag_MVPA_day_plaCat1	minimal	Minimal	Reference	NA	0.279735351448025	Neutral	70	31853	95618	156	FALSE	sex + race + tdi + smoking + alcohol + all_cancer_fh + season
Bladder cancer	Bladder	Physical Activity	Number of MVPA Fragments During Waking Time (Weighted)	FRAG_Nfrag_MVPA_day_wei	Tertile	T1	FRAG_Nfrag_MVPA_day_weiCat1	minimal	Minimal	Reference	NA	0.320273666809296	Neutral	69	31855	95618	156	FALSE	sex + race + tdi + smoking + alcohol + all_cancer_fh + season
Bladder cancer	Bladder	Physical Activity	Number of PA Fragments per Minute IN PA During Waking Time	FRAG_NFragPM_PA_day	Tertile	T1	FRAG_NFragPM_PA_dayCat1	minimal	Minimal	Reference	NA	0.0391856783785975	Neutral	41	31889	95617	156	FALSE	sex + race + tdi + smoking + alcohol + all_cancer_fh + season
Bladder cancer	Bladder	Physical Activity	Number of PA Fragments per Minute IN PA During Waking Time (Plain)	FRAG_NFragPM_PA_day_pla	Tertile	T1	FRAG_NFragPM_PA_day_plaCat1	minimal	Minimal	Reference	NA	0.0325686155085468	Neutral	38	31888	95618	156	FALSE	sex + race + tdi + smoking + alcohol + all_cancer_fh + season
Bladder cancer	Bladder	Physical Activity	Number of PA Fragments per Minute IN PA During Waking Time (Weighted)	FRAG_NFragPM_PA_day_wei	Tertile	T1	FRAG_NFragPM_PA_day_weiCat1	minimal	Minimal	Reference	NA	0.0197431860615487	Neutral	38	31888	95618	156	FALSE	sex + race + tdi + smoking + alcohol + all_cancer_fh + season
Bladder cancer	Bladder	Sleep	Number of Sleep Fragments During Sleep Period	FRAG_Nfrag_sleep_spt	Tertile	T1	FRAG_Nfrag_sleep_sptCat1	minimal	Minimal	Reference	NA	0.380630491670479	Neutral	53	31875	95618	156	FALSE	sex + race + tdi + smoking + alcohol + all_cancer_fh + season
Bladder cancer	Bladder	Physical Activity	Number of Wake Fragments During Sleep Period	FRAG_Nfrag_wake_spt	Tertile	T1	FRAG_Nfrag_wake_sptCat1	minimal	Minimal	Reference	NA	0.381296314460296	Neutral	53	31875	95618	156	FALSE	sex + race + tdi + smoking + alcohol + all_cancer_fh + season
Bladder cancer	Bladder	Physical Activity	Overall Acceleration	ENMO_fullRecordingMean	Tertile	T1	ENMO_fullRecordingMeanCat1	minimal	Minimal	Reference	NA	0.00607004584961314	Neutral	76	31853	95618	156	FALSE	sex + race + tdi + smoking + alcohol + all_cancer_fh + season
Bladder cancer	Bladder	Step Count	Peak 30-Minute Cadence	mean_peak_30min_cadence	Tertile	T1	mean_peak_30min_cadenceCat1	minimal	Minimal	Reference	NA	0.00881461101473726	Neutral	69	31865	95618	156	FALSE	sex + race + tdi + smoking + alcohol + all_cancer_fh + season
Bladder cancer	Bladder	Physical Activity	Power-Law Alpha of Activity Fragment Durations During Waking Time	FRAG_alpha_dur_PA_day	Tertile	T1	FRAG_alpha_dur_PA_dayCat1	minimal	Minimal	Reference	NA	0.132001397799431	Neutral	38	31881	95615	156	FALSE	sex + race + tdi + smoking + alcohol + all_cancer_fh + season
Bladder cancer	Bladder	Physical Activity	Power-Law Alpha of Activity Fragment Durations During Waking Time (Plain)	FRAG_alpha_dur_PA_day_pla	Tertile	T1	FRAG_alpha_dur_PA_day_plaCat1	minimal	Minimal	Reference	NA	0.137681172015002	Neutral	35	31881	95613	156	FALSE	sex + race + tdi + smoking + alcohol + all_cancer_fh + season
Bladder cancer	Bladder	Physical Activity	Power-Law Alpha of Activity Fragment Durations During Waking Time (Weighted)	FRAG_alpha_dur_PA_day_wei	Tertile	T1	FRAG_alpha_dur_PA_day_weiCat1	minimal	Minimal	Reference	NA	0.330596982974481	Neutral	41	31880	95613	156	FALSE	sex + race + tdi + smoking + alcohol + all_cancer_fh + season
Bladder cancer	Bladder	Physical Activity	Power-Law Alpha of Inactivity Fragment Durations During Waking Time	FRAG_alpha_dur_IN_day	Tertile	T1	FRAG_alpha_dur_IN_dayCat1	minimal	Minimal	Reference	NA	0.14136431436777	Neutral	78	31863	95615	156	FALSE	sex + race + tdi + smoking + alcohol + all_cancer_fh + season
Bladder cancer	Bladder	Physical Activity	Power-Law Alpha of Inactivity Fragment Durations During Waking Time (Plain)	FRAG_alpha_dur_IN_day_pla	Tertile	T1	FRAG_alpha_dur_IN_day_plaCat1	minimal	Minimal	Reference	NA	0.046859252933808	Neutral	81	31861	95613	156	FALSE	sex + race + tdi + smoking + alcohol + all_cancer_fh + season
Bladder cancer	Bladder	Physical Activity	Power-Law Alpha of Inactivity Fragment Durations During Waking Time (Weighted)	FRAG_alpha_dur_IN_day_wei	Tertile	T1	FRAG_alpha_dur_IN_day_weiCat1	minimal	Minimal	Reference	NA	0.067321582724982107	Neutral	78	31863	95613	156	FALSE	sex + race + tdi + smoking + alcohol + all_cancer_fh + season
Bladder cancer	Bladder	Circadian Rhythm	Relative Amplitude	RA	Tertile	T1	RACat1	minimal	Minimal	Reference	NA	0.00501198943421291	Neutral	76	31848	95618	156	FALSE	sex + race + tdi + smoking + alcohol + all_cancer_fh + season
Bladder cancer	Bladder	Circadian Rhythm	Self-Similarity Parameter	SSP	Tertile	T1	SSPCat1	minimal	Minimal	Reference	NA	0.305708130799731	Neutral	61	31871	95618	156	FALSE	sex + race + tdi + smoking + alcohol + all_cancer_fh + season
Bladder cancer	Bladder	Sleep	Sleep Efficiency After Onset (Plain)	sleep_efficiency_after_onset_pla	Tertile	T1	sleep_efficiency_after_onset_plaCat1	minimal	Minimal	Reference	NA	0.866939349244462	Neutral	54	31867	95618	156	FALSE	sex + race + tdi + smoking + alcohol + all_cancer_fh + season
Bladder cancer	Bladder	Sleep	Sleep Regularity Index	SleepRegularityIndex2	Tertile	T1	SleepRegularityIndex2Cat1	minimal	Minimal	Reference	NA	0.277879939404016	Neutral	44	31827	95504	156	FALSE	sex + race + tdi + smoking + alcohol + all_cancer_fh + season
Bladder cancer	Bladder	Sleep	Sleep Duration Within Sleep Period Time	SleepDurationInSpt_AD_T5A5_mn	Tertile	T1	SleepDurationInSpt_AD_T5A5_mnCat1	minimal	Minimal	Reference	NA	0.533618447589071	Neutral	66	31866	95618	156	FALSE	sex + race + tdi + smoking + alcohol + all_cancer_fh + season
Bladder cancer	Bladder	Sleep	Sleep Period Time Duration	SptDuration_AD_T5A5_mn	Tertile	T1	SptDuration_AD_T5A5_mnCat1	minimal	Minimal	Reference	NA	0.429020588157081	Neutral	63	31869	95618	156	FALSE	sex + race + tdi + smoking + alcohol + all_cancer_fh + season
Bladder cancer	Bladder	Physical Activity	Standard Deviation of Inactivity Fragment Durations During Waking Time	FRAG_SD_dur_IN_day	Tertile	T1	FRAG_SD_dur_IN_dayCat1	minimal	Minimal	Reference	NA	0.0400508523366401	Neutral	30	31873	95615	156	FALSE	sex + race + tdi + smoking + alcohol + all_cancer_fh + season
Bladder cancer	Bladder	Physical Activity	Standard Deviation of Inactivity Fragment Durations During Waking Time (Plain)	FRAG_SD_dur_IN_day_pla	Tertile	T1	FRAG_SD_dur_IN_day_plaCat1	minimal	Minimal	Reference	NA	0.0123026854060348	Neutral	30	31875	95613	156	FALSE	sex + race + tdi + smoking + alcohol + all_cancer_fh + season
Bladder cancer	Bladder	Physical Activity	Standard Deviation of Inactivity Fragment Durations During Waking Time (Weighted)	FRAG_SD_dur_IN_day_wei	Tertile	T1	FRAG_SD_dur_IN_day_weiCat1	minimal	Minimal	Reference	NA	0.00817447673332171	Neutral	30	31878	95613	156	FALSE	sex + race + tdi + smoking + alcohol + all_cancer_fh + season
Bladder cancer	Bladder	Physical Activity	Standard Deviation of Physical Activity Fragment Durations During Waking Time	FRAG_SD_dur_PA_day	Tertile	T1	FRAG_SD_dur_PA_dayCat1	minimal	Minimal	Reference	NA	0.0645543366141529	Neutral	72	31853	95615	156	FALSE	sex + race + tdi + smoking + alcohol + all_cancer_fh + season
Bladder cancer	Bladder	Physical Activity	Standard Deviation of Physical Activity Fragment Durations During Waking Time (Plain)	FRAG_SD_dur_PA_day_pla	Tertile	T1	FRAG_SD_dur_PA_day_plaCat1	minimal	Minimal	Reference	NA	0.0416896525548216	Neutral	73	31851	95613	156	FALSE	sex + race + tdi + smoking + alcohol + all_cancer_fh + season
Bladder cancer	Bladder	Physical Activity	Standard Deviation of Physical Activity Fragment Durations During Waking Time (Weighted)	FRAG_SD_dur_PA_day_wei	Tertile	T1	FRAG_SD_dur_PA_day_weiCat1	minimal	Minimal	Reference	NA	0.0168385720154931	Neutral	76	31851	95613	156	FALSE	sex + race + tdi + smoking + alcohol + all_cancer_fh + season
Bladder cancer	Bladder	Light	Total Daily Light	total_daily_light	Tertile	T1	total_daily_lightCat1	minimal	Minimal	Reference	NA	0.209257481963934	Neutral	57	31615	94851	154	FALSE	sex + race + tdi + smoking + alcohol + all_cancer_fh + season
Bladder cancer	Bladder	Physical Activity	Total Inactivity Duration (Plain)	dur_day_total_IN_min_pla	Tertile	T1	dur_day_total_IN_min_plaCat1	minimal	Minimal	Reference	NA	0.00277895895630221	Neutral	29	31889	95618	156	FALSE	sex + race + tdi + smoking + alcohol + all_cancer_fh + season
Bladder cancer	Bladder	Physical Activity	Total Inactivity Duration (Weighted)	dur_day_total_IN_min_wei	Tertile	T1	dur_day_total_IN_min_weiCat1	minimal	Minimal	Reference	NA	0.00688564058944392	Neutral	31	31887	95618	156	FALSE	sex + race + tdi + smoking + alcohol + all_cancer_fh + season
Bladder cancer	Bladder	Physical Activity	Total LIPA Duration (Plain)	dur_day_total_LIG_min_pla	Tertile	T1	dur_day_total_LIG_min_plaCat1	minimal	Minimal	Reference	NA	0.00752494909640521	Neutral	78	31869	95618	156	FALSE	sex + race + tdi + smoking + alcohol + all_cancer_fh + season
Bladder cancer	Bladder	Physical Activity	Total LIPA Duration (Weighted)	dur_day_total_LIG_min_wei	Tertile	T1	dur_day_total_LIG_min_weiCat1	minimal	Minimal	Reference	NA	0.0212634855617244	Neutral	75	31869	95618	156	FALSE	sex + race + tdi + smoking + alcohol + all_cancer_fh + season
Bladder cancer	Bladder	Physical Activity	Total Moderate Physical Activity Duration (Plain)	dur_day_total_MOD_min_pla	Tertile	T1	dur_day_total_MOD_min_plaCat1	minimal	Minimal	Reference	NA	0.0244397733748483	Neutral	73	31851	95618	156	FALSE	sex + race + tdi + smoking + alcohol + all_cancer_fh + season
Bladder cancer	Bladder	Physical Activity	Total Moderate Physical Activity Duration (Weighted)	dur_day_total_MOD_min_wei	Tertile	T1	dur_day_total_MOD_min_weiCat1	minimal	Minimal	Reference	NA	0.0304686936422471	Neutral	72	31854	95618	156	FALSE	sex + race + tdi + smoking + alcohol + all_cancer_fh + season
Bladder cancer	Bladder	Step Count	Total Steps	mean_total_steps	Tertile	T1	mean_total_stepsCat1	minimal	Minimal	Reference	NA	0.0281152124877057	Neutral	70	31857	95618	156	FALSE	sex + race + tdi + smoking + alcohol + all_cancer_fh + season
Bladder cancer	Bladder	Physical Activity	Total Vigorous Physical Activity Duration (Plain)	dur_day_total_VIG_min_pla	Tertile	T1	dur_day_total_VIG_min_plaCat1	minimal	Minimal	Reference	NA	0.0447363524110883	Neutral	60	31861	95618	156	FALSE	sex + race + tdi + smoking + alcohol + all_cancer_fh + season
Bladder cancer	Bladder	Physical Activity	Total Vigorous Physical Activity Duration (Weighted)	dur_day_total_VIG_min_wei	Tertile	T1	dur_day_total_VIG_min_weiCat1	minimal	Minimal	Reference	NA	0.0344940168732458	Neutral	64	31860	95618	156	FALSE	sex + race + tdi + smoking + alcohol + all_cancer_fh + season
Bladder cancer	Bladder	Physical Activity	Transition Probability Physical Activity to Inactivity During Sleep Period	FRAG_TP_PA2IN_spt	Tertile	T1	FRAG_TP_PA2IN_sptCat1	minimal	Minimal	Reference	NA	0.669879757486207	Neutral	47	31877	95618	156	FALSE	sex + race + tdi + smoking + alcohol + all_cancer_fh + season
Bladder cancer	Bladder	Physical Activity	Transition Probability Physical Activity to Inactivity During Waking Time	FRAG_TP_PA2IN_day	Tertile	T1	FRAG_TP_PA2IN_dayCat1	minimal	Minimal	Reference	NA	0.0299148263230489	Neutral	41	31889	95618	156	FALSE	sex + race + tdi + smoking + alcohol + all_cancer_fh + season
Bladder cancer	Bladder	Physical Activity	Transition Probability Physical Activity to Inactivity During Waking Time (Plain)	FRAG_TP_PA2IN_day_pla	Tertile	T1	FRAG_TP_PA2IN_day_plaCat1	minimal	Minimal	Reference	NA	0.0323824598932499	Neutral	38	31888	95618	156	FALSE	sex + race + tdi + smoking + alcohol + all_cancer_fh + season
Bladder cancer	Bladder	Physical Activity	Transition Probability Physical Activity to Inactivity During Waking Time (Weighted)	FRAG_TP_PA2IN_day_wei	Tertile	T1	FRAG_TP_PA2IN_day_weiCat1	minimal	Minimal	Reference	NA	0.0196987265693376	Neutral	38	31889	95618	156	FALSE	sex + race + tdi + smoking + alcohol + all_cancer_fh + season
Bladder cancer	Bladder	Physical Activity	Transition Probability Physical Inactivity to Activity During Sleep Period	FRAG_TP_IN2PA_spt	Tertile	T1	FRAG_TP_IN2PA_sptCat1	minimal	Minimal	Reference	NA	0.540029529379274	Neutral	53	31884	95618	156	FALSE	sex + race + tdi + smoking + alcohol + all_cancer_fh + season
Bladder cancer	Bladder	Physical Activity	Transition Probability Physical Inactivity to Activity During Waking Time	FRAG_TP_IN2PA_day	Tertile	T1	FRAG_TP_IN2PA_dayCat1	minimal	Minimal	Reference	NA	0.0267330668497081	Neutral	79	31869	95618	156	FALSE	sex + race + tdi + smoking + alcohol + all_cancer_fh + season
Bladder cancer	Bladder	Physical Activity	Transition Probability Physical Inactivity to Activity During Waking Time (Plain)	FRAG_TP_IN2PA_day_pla	Tertile	T1	FRAG_TP_IN2PA_day_plaCat1	minimal	Minimal	Reference	NA	0.0197849516945599	Neutral	81	31868	95618	156	FALSE	sex + race + tdi + smoking + alcohol + all_cancer_fh + season
Bladder cancer	Bladder	Physical Activity	Transition Probability Physical Inactivity to Activity During Waking Time (Weighted)	FRAG_TP_IN2PA_day_wei	Tertile	T1	FRAG_TP_IN2PA_day_weiCat1	minimal	Minimal	Reference	NA	0.0188720214748703	Neutral	81	31868	95618	156	FALSE	sex + race + tdi + smoking + alcohol + all_cancer_fh + season
Bladder cancer	Bladder	Physical Activity	Transition Probability Physical Inactivity to LIPA During Waking Time	FRAG_TP_IN2LIPA_day	Tertile	T1	FRAG_TP_IN2LIPA_dayCat1	minimal	Minimal	Reference	NA	0.0482811312375468	Neutral	75	31869	95618	156	FALSE	sex + race + tdi + smoking + alcohol + all_cancer_fh + season
Bladder cancer	Bladder	Physical Activity	Transition Probability Physical Inactivity to LIPA During Waking Time (Plain)	FRAG_TP_IN2LIPA_day_pla	Tertile	T1	FRAG_TP_IN2LIPA_day_plaCat1	minimal	Minimal	Reference	NA	0.00730288461350771	Neutral	81	31869	95618	156	FALSE	sex + race + tdi + smoking + alcohol + all_cancer_fh + season
Bladder cancer	Bladder	Physical Activity	Transition Probability Physical Inactivity to LIPA During Waking Time (Weighted)	FRAG_TP_IN2LIPA_day_wei	Tertile	T1	FRAG_TP_IN2LIPA_day_weiCat1	minimal	Minimal	Reference	NA	0.00631327783930546	Neutral	80	31869	95618	156	FALSE	sex + race + tdi + smoking + alcohol + all_cancer_fh + season
Bladder cancer	Bladder	Physical Activity	Transition Probability Physical Inactivity to MVPA During Waking Time	FRAG_TP_IN2MVPA_day	Tertile	T1	FRAG_TP_IN2MVPA_dayCat1	minimal	Minimal	Reference	NA	0.311016371879863	Neutral	72	31850	95618	156	FALSE	sex + race + tdi + smoking + alcohol + all_cancer_fh + season
Bladder cancer	Bladder	Physical Activity	Transition Probability Physical Inactivity to MVPA During Waking Time (Plain)	FRAG_TP_IN2MVPA_day_pla	Tertile	T1	FRAG_TP_IN2MVPA_day_plaCat1	minimal	Minimal	Reference	NA	0.216598911009766	Neutral	73	31848	95618	156	FALSE	sex + race + tdi + smoking + alcohol + all_cancer_fh + season
Bladder cancer	Bladder	Physical Activity	Transition Probability Physical Inactivity to MVPA During Waking Time (Weighted)	FRAG_TP_IN2MVPA_day_wei	Tertile	T1	FRAG_TP_IN2MVPA_day_weiCat1	minimal	Minimal	Reference	NA	0.240355653106803	Neutral	72	31849	95618	156	FALSE	sex + race + tdi + smoking + alcohol + all_cancer_fh + season
Bladder cancer	Bladder	Sleep	Transition Probability Sleep to Wake During Sleep Period	FRAG_TP_sleep2wake_spt	Tertile	T1	FRAG_TP_sleep2wake_sptCat1	minimal	Minimal	Reference	NA	0.791003519607578	Neutral	49	31879	95618	156	FALSE	sex + race + tdi + smoking + alcohol + all_cancer_fh + season
Bladder cancer	Bladder	Sleep	Transition Probability Wake to Sleep During Sleep Period	FRAG_TP_wake2sleep_spt	Tertile	T1	FRAG_TP_wake2sleep_sptCat1	minimal	Minimal	Reference	NA	0.713617253558219	Neutral	62	31860	95618	156	FALSE	sex + race + tdi + smoking + alcohol + all_cancer_fh + season
Bladder cancer	Bladder	Physical Activity	W0.5 of Activity Fragment Durations During Waking Time	FRAG_W0.5_dur_PA_day	Tertile	T1	FRAG_W0.5_dur_PA_dayCat1	minimal	Minimal	Reference	NA	0.00847599731220054	Neutral	66	31859	95615	156	FALSE	sex + race + tdi + smoking + alcohol + all_cancer_fh + season
Bladder cancer	Bladder	Physical Activity	W0.5 of Activity Fragment Durations During Waking Time (Plain)	FRAG_W0.5_dur_PA_day_pla	Tertile	T1	FRAG_W0.5_dur_PA_day_plaCat1	minimal	Minimal	Reference	NA	0.00150370218437625	Neutral	76	31855	95613	156	FALSE	sex + race + tdi + smoking + alcohol + all_cancer_fh + season
Bladder cancer	Bladder	Physical Activity	W0.5 of Activity Fragment Durations During Waking Time (Weighted)	FRAG_W0.5_dur_PA_day_wei	Tertile	T1	FRAG_W0.5_dur_PA_day_weiCat1	minimal	Minimal	Reference	NA	0.00187512640165406	Neutral	75	31855	95613	156	FALSE	sex + race + tdi + smoking + alcohol + all_cancer_fh + season
Bladder cancer	Bladder	Physical Activity	W0.5 of Inactivity Fragment Durations During Waking Time	FRAG_W0.5_dur_IN_day	Tertile	T1	FRAG_W0.5_dur_IN_dayCat1	minimal	Minimal	Reference	NA	0.00457417557937676	Neutral	28	31869	95615	156	FALSE	sex + race + tdi + smoking + alcohol + all_cancer_fh + season
Bladder cancer	Bladder	Physical Activity	W0.5 of Inactivity Fragment Durations During Waking Time (Plain)	FRAG_W0.5_dur_IN_day_pla	Tertile	T1	FRAG_W0.5_dur_IN_day_plaCat1	minimal	Minimal	Reference	NA	0.0415996768336116	Neutral	33	31879	95613	156	FALSE	sex + race + tdi + smoking + alcohol + all_cancer_fh + season
Bladder cancer	Bladder	Physical Activity	W0.5 of Inactivity Fragment Durations During Waking Time (Weighted)	FRAG_W0.5_dur_IN_day_wei	Tertile	T1	FRAG_W0.5_dur_IN_day_weiCat1	minimal	Minimal	Reference	NA	0.04005713572092	Neutral	33	31879	95613	156	FALSE	sex + race + tdi + smoking + alcohol + all_cancer_fh + season
Bladder cancer	Bladder	Sleep	WASO (Wake After Sleep Onset)	WASO_AD_T5A5_mn	Tertile	T1	WASO_AD_T5A5_mnCat1	minimal	Minimal	Reference	NA	0.541528113461555	Neutral	51	31877	95618	156	FALSE	sex + race + tdi + smoking + alcohol + all_cancer_fh + season
Bladder cancer	Bladder	Physical Activity	x0.5 of Activity Fragment Durations During Waking Time	FRAG_x0.5_dur_PA_day	Tertile	T1	FRAG_x0.5_dur_PA_dayCat1	minimal	Minimal	Reference	NA	0.102198148587379	Neutral	59	31861	95615	156	FALSE	sex + race + tdi + smoking + alcohol + all_cancer_fh + season
Bladder cancer	Bladder	Physical Activity	x0.5 of Activity Fragment Durations During Waking Time (Plain)	FRAG_x0.5_dur_PA_day_pla	Tertile	T1	FRAG_x0.5_dur_PA_day_plaCat1	minimal	Minimal	Reference	NA	0.104519653686653	Neutral	60	31860	95613	156	FALSE	sex + race + tdi + smoking + alcohol + all_cancer_fh + season
Bladder cancer	Bladder	Physical Activity	x0.5 of Activity Fragment Durations During Waking Time (Weighted)	FRAG_x0.5_dur_PA_day_wei	Tertile	T1	FRAG_x0.5_dur_PA_day_weiCat1	minimal	Minimal	Reference	NA	0.157181622558276	Neutral	60	31861	95613	156	FALSE	sex + race + tdi + smoking + alcohol + all_cancer_fh + season
Bladder cancer	Bladder	Physical Activity	x0.5 of Inactivity Fragment Durations During Waking Time	FRAG_x0.5_dur_IN_day	Tertile	T1	FRAG_x0.5_dur_IN_dayCat1	minimal	Minimal	Reference	NA	0.0737448501245062	Neutral	41	31886	95615	156	FALSE	sex + race + tdi + smoking + alcohol + all_cancer_fh + season
Bladder cancer	Bladder	Physical Activity	x0.5 of Inactivity Fragment Durations During Waking Time (Plain)	FRAG_x0.5_dur_IN_day_pla	Tertile	T1	FRAG_x0.5_dur_IN_day_plaCat1	minimal	Minimal	Reference	NA	0.0364457213145278	Neutral	38	31882	95613	156	FALSE	sex + race + tdi + smoking + alcohol + all_cancer_fh + season
Bladder cancer	Bladder	Physical Activity	x0.5 of Inactivity Fragment Durations During Waking Time (Weighted)	FRAG_x0.5_dur_IN_day_wei	Tertile	T1	FRAG_x0.5_dur_IN_day_weiCat1	minimal	Minimal	Reference	NA	0.0212593885542006	Neutral	37	31879	95613	156	FALSE	sex + race + tdi + smoking + alcohol + all_cancer_fh + season
Bladder cancer	Bladder	Physical Activity	Standard Deviation of Inactivity Fragment Durations During Waking Time (Weighted)	FRAG_SD_dur_IN_day_wei	Continuous Per SD	NA	FRAG_SD_dur_IN_day_weiPerSD	adiposity_metabolic	Adiposity/Metabolic	1.20 [1.08;1.32]	3.9030112917269e-4	0.0158874670473039	Positive	NA	NA	95613	156	FALSE	sex + race + tdi + smoking + alcohol + all_cancer_fh + season + bmi + dm
Bladder cancer	Bladder	Physical Activity	Standard Deviation of Inactivity Fragment Durations During Waking Time (Plain)	FRAG_SD_dur_IN_day_pla	Continuous Per SD	NA	FRAG_SD_dur_IN_day_plaPerSD	adiposity_metabolic	Adiposity/Metabolic	1.19 [1.08;1.32]	5.1682147085327e-4	0.0236052639062301	Positive	NA	NA	95613	156	FALSE	sex + race + tdi + smoking + alcohol + all_cancer_fh + season + bmi + dm
Bladder cancer	Bladder	Physical Activity	Standard Deviation of Inactivity Fragment Durations During Waking Time	FRAG_SD_dur_IN_day	Continuous Per SD	NA	FRAG_SD_dur_IN_dayPerSD	adiposity_metabolic	Adiposity/Metabolic	1.14 [1.05;1.23]	8.7016599998473e-4	0.0708067410274168	Positive	NA	NA	95615	156	FALSE	sex + race + tdi + smoking + alcohol + all_cancer_fh + season + bmi + dm
Bladder cancer	Bladder	Physical Activity	Mean Inactivity Fragment Duration During Waking Time	FRAG_mean_dur_IN_day	Continuous Per SD	NA	FRAG_mean_dur_IN_dayPerSD	adiposity_metabolic	Adiposity/Metabolic	1.06 [1.02;1.11]	0.00344351626580532	0.0577021446778582	Positive	NA	NA	95617	156	FALSE	sex + race + tdi + smoking + alcohol + all_cancer_fh + season + bmi + dm
Bladder cancer	Bladder	Circadian Rhythm	Cosinor Mesor	cosinor_mes	Continuous Per SD	NA	cosinor_mesPerSD	adiposity_metabolic	Adiposity/Metabolic	0.78 [0.67;0.93]	0.00398002175322546	0.0134645412398198	Inverse	NA	NA	95618	156	FALSE	sex + race + tdi + smoking + alcohol + all_cancer_fh + season + bmi + dm
Bladder cancer	Bladder	Step Count	Total Steps	mean_total_steps	Continuous Per SD	NA	mean_total_stepsPerSD	adiposity_metabolic	Adiposity/Metabolic	0.77 [0.65;0.92]	0.00414983399804487	0.0587319421138088	Inverse	NA	NA	95618	156	FALSE	sex + race + tdi + smoking + alcohol + all_cancer_fh + season + bmi + dm
Bladder cancer	Bladder	Physical Activity	Overall Acceleration	ENMO_fullRecordingMean	Continuous Per SD	NA	ENMO_fullRecordingMeanPerSD	adiposity_metabolic	Adiposity/Metabolic	0.75 [0.61;0.91]	0.00438269038961434	0.01324962512352	Inverse	NA	NA	95618	156	FALSE	sex + race + tdi + smoking + alcohol + all_cancer_fh + season + bmi + dm
Bladder cancer	Bladder	Circadian Rhythm	M10 Activity Level	M10VALUE	Continuous Per SD	NA	M10VALUEPerSD	adiposity_metabolic	Adiposity/Metabolic	0.75 [0.62;0.92]	0.00489654833686204	0.0161445526637645	Inverse	NA	NA	95618	156	FALSE	sex + race + tdi + smoking + alcohol + all_cancer_fh + season + bmi + dm
Bladder cancer	Bladder	Physical Activity	Acceleration in 60-90 Min Inactivity Bouts (Weighted)	ACC_day_IN_bts_60_90_mg_wei	Continuous Per SD	NA	ACC_day_IN_bts_60_90_mg_weiPerSD	adiposity_metabolic	Adiposity/Metabolic	0.79 [0.66;0.94]	0.00782229472278242	0.0174741769242604	Inverse	NA	NA	95259	156	FALSE	sex + race + tdi + smoking + alcohol + all_cancer_fh + season + bmi + dm
Bladder cancer	Bladder	Physical Activity	Duration in 60-90 Min Inactivity Bouts (Plain)	dur_day_IN_bts_60_90_min_pla	Continuous Per SD	NA	dur_day_IN_bts_60_90_min_plaPerSD	adiposity_metabolic	Adiposity/Metabolic	1.22 [1.05;1.42]	0.010232685981107	0.038066178980398	Positive	NA	NA	95618	156	FALSE	sex + race + tdi + smoking + alcohol + all_cancer_fh + season + bmi + dm
Bladder cancer	Bladder	Physical Activity	Total Inactivity Acceleration (Weighted)	ACC_day_total_IN_mg_wei	Continuous Per SD	NA	ACC_day_total_IN_mg_weiPerSD	adiposity_metabolic	Adiposity/Metabolic	0.80 [0.68;0.95]	0.0112924528329916	0.0113279047274226	Inverse	NA	NA	95618	156	FALSE	sex + race + tdi + smoking + alcohol + all_cancer_fh + season + bmi + dm
Bladder cancer	Bladder	Physical Activity	Acceleration in 60-90 Min Inactivity Bouts (Plain)	ACC_day_IN_bts_60_90_mg_pla	Continuous Per SD	NA	ACC_day_IN_bts_60_90_mg_plaPerSD	adiposity_metabolic	Adiposity/Metabolic	0.80 [0.67;0.95]	0.0115351185900081	0.024747531147137	Inverse	NA	NA	95259	156	FALSE	sex + race + tdi + smoking + alcohol + all_cancer_fh + season + bmi + dm
Bladder cancer	Bladder	Physical Activity	Mean Inactivity Fragment Duration During Waking Time (Plain)	FRAG_mean_dur_IN_day_pla	Continuous Per SD	NA	FRAG_mean_dur_IN_day_plaPerSD	adiposity_metabolic	Adiposity/Metabolic	1.07 [1.01;1.12]	0.012288953463326	0.00891314657804384	Positive	NA	NA	95618	156	FALSE	sex + race + tdi + smoking + alcohol + all_cancer_fh + season + bmi + dm
Bladder cancer	Bladder	Physical Activity	Mean Inactivity Fragment Duration During Waking Time (Weighted)	FRAG_mean_dur_IN_day_wei	Continuous Per SD	NA	FRAG_mean_dur_IN_day_weiPerSD	adiposity_metabolic	Adiposity/Metabolic	1.07 [1.01;1.12]	0.0125033226285231	0.0167990172707423	Positive	NA	NA	95618	156	FALSE	sex + race + tdi + smoking + alcohol + all_cancer_fh + season + bmi + dm
Bladder cancer	Bladder	Physical Activity	Total Inactivity Duration (Weighted)	dur_day_total_IN_min_wei	Continuous Per SD	NA	dur_day_total_IN_min_weiPerSD	adiposity_metabolic	Adiposity/Metabolic	1.23 [1.05;1.45]	0.0128334242009642	0.01539556245087	Positive	NA	NA	95618	156	FALSE	sex + race + tdi + smoking + alcohol + all_cancer_fh + season + bmi + dm
Bladder cancer	Bladder	Physical Activity	W0.5 of Inactivity Fragment Durations During Waking Time	FRAG_W0.5_dur_IN_day	Continuous Per SD	NA	FRAG_W0.5_dur_IN_dayPerSD	adiposity_metabolic	Adiposity/Metabolic	1.27 [1.05;1.53]	0.013277782309579	0.00837847663536916	Positive	NA	NA	95615	156	FALSE	sex + race + tdi + smoking + alcohol + all_cancer_fh + season + bmi + dm
Bladder cancer	Bladder	Physical Activity	Number of 60-90 Min Inactivity Bouts (Plain)	Nbouts_day_IN_bts_60_90_pla	Continuous Per SD	NA	Nbouts_day_IN_bts_60_90_plaPerSD	adiposity_metabolic	Adiposity/Metabolic	1.21 [1.04;1.41]	0.0140254404228092	0.0272830648125133	Positive	NA	NA	95618	156	FALSE	sex + race + tdi + smoking + alcohol + all_cancer_fh + season + bmi + dm
Bladder cancer	Bladder	Physical Activity	Number of Sustained Inactivity Bouts During Waking Hours	number_sib_wakinghours_AD_T5A5_mn	Continuous Per SD	NA	number_sib_wakinghours_AD_T5A5_mnPerSD	adiposity_metabolic	Adiposity/Metabolic	1.19 [1.04;1.37]	0.0144950977150137	0.018351865009921	Positive	NA	NA	95618	156	FALSE	sex + race + tdi + smoking + alcohol + all_cancer_fh + season + bmi + dm
Bladder cancer	Bladder	Physical Activity	Duration in 10-20 Min Inactivity Bouts (Weighted)	dur_day_IN_bts_10_20_min_wei	Continuous Per SD	NA	dur_day_IN_bts_10_20_min_weiPerSD	adiposity_metabolic	Adiposity/Metabolic	0.82 [0.69;0.96]	0.0149631863169008	0.0858207745188732	Inverse	NA	NA	95618	156	FALSE	sex + race + tdi + smoking + alcohol + all_cancer_fh + season + bmi + dm
Bladder cancer	Bladder	Physical Activity	Total Inactivity Acceleration (Plain)	ACC_day_total_IN_mg_pla	Continuous Per SD	NA	ACC_day_total_IN_mg_plaPerSD	adiposity_metabolic	Adiposity/Metabolic	0.81 [0.68;0.96]	0.0150122349842255	0.0116416032576574	Inverse	NA	NA	95618	156	FALSE	sex + race + tdi + smoking + alcohol + all_cancer_fh + season + bmi + dm
Bladder cancer	Bladder	Physical Activity	Duration in 10-20 Min Inactivity Bouts (Plain)	dur_day_IN_bts_10_20_min_pla	Continuous Per SD	NA	dur_day_IN_bts_10_20_min_plaPerSD	adiposity_metabolic	Adiposity/Metabolic	0.82 [0.69;0.96]	0.0161204820086587	0.0698481671903712	Inverse	NA	NA	95618	156	FALSE	sex + race + tdi + smoking + alcohol + all_cancer_fh + season + bmi + dm
Bladder cancer	Bladder	Physical Activity	Total Inactivity Duration (Plain)	dur_day_total_IN_min_pla	Continuous Per SD	NA	dur_day_total_IN_min_plaPerSD	adiposity_metabolic	Adiposity/Metabolic	1.22 [1.04;1.44]	0.0164358611598726	0.00649175522175425	Positive	NA	NA	95618	156	FALSE	sex + race + tdi + smoking + alcohol + all_cancer_fh + season + bmi + dm
Bladder cancer	Bladder	Circadian Rhythm	M5 Activity Level	M5VALUE	Continuous Per SD	NA	M5VALUEPerSD	adiposity_metabolic	Adiposity/Metabolic	0.78 [0.63;0.96]	0.0169504902875407	0.0719337275390564	Inverse	NA	NA	95618	156	FALSE	sex + race + tdi + smoking + alcohol + all_cancer_fh + season + bmi + dm
Bladder cancer	Bladder	Physical Activity	Number of 10-20 Min Inactivity Bouts (Plain)	Nbouts_day_IN_bts_10_20_pla	Continuous Per SD	NA	Nbouts_day_IN_bts_10_20_plaPerSD	adiposity_metabolic	Adiposity/Metabolic	0.82 [0.69;0.97]	0.0178459658346138	0.0583853780622228	Inverse	NA	NA	95618	156	FALSE	sex + race + tdi + smoking + alcohol + all_cancer_fh + season + bmi + dm
Bladder cancer	Bladder	Physical Activity	Number of 10-20 Min Inactivity Bouts (Weighted)	Nbouts_day_IN_bts_10_20_wei	Continuous Per SD	NA	Nbouts_day_IN_bts_10_20_weiPerSD	adiposity_metabolic	Adiposity/Metabolic	0.82 [0.69;0.97]	0.0178580739840215	0.044182519040936	Inverse	NA	NA	95618	156	FALSE	sex + race + tdi + smoking + alcohol + all_cancer_fh + season + bmi + dm
Bladder cancer	Bladder	Physical Activity	Duration in 60-90 Min Inactivity Bouts (Weighted)	dur_day_IN_bts_60_90_min_wei	Continuous Per SD	NA	dur_day_IN_bts_60_90_min_weiPerSD	adiposity_metabolic	Adiposity/Metabolic	1.20 [1.03;1.40]	0.0188375961589692	0.0359773997279498	Positive	NA	NA	95618	156	FALSE	sex + race + tdi + smoking + alcohol + all_cancer_fh + season + bmi + dm
Bladder cancer	Bladder	Circadian Rhythm	Cosinor Amplitude	cosinor_amp	Continuous Per SD	NA	cosinor_ampPerSD	adiposity_metabolic	Adiposity/Metabolic	0.82 [0.70;0.97]	0.0201373766145327	0.0613851813291092	Inverse	NA	NA	95618	156	FALSE	sex + race + tdi + smoking + alcohol + all_cancer_fh + season + bmi + dm
Bladder cancer	Bladder	Physical Activity	Duration in 90-Min Inactivity Bouts (Weighted)	dur_day_IN_bts_90_min_wei	Continuous Per SD	NA	dur_day_IN_bts_90_min_weiPerSD	adiposity_metabolic	Adiposity/Metabolic	1.17 [1.02;1.34]	0.0214922142283403	0.335726714035483	Positive	NA	NA	95618	156	FALSE	sex + race + tdi + smoking + alcohol + all_cancer_fh + season + bmi + dm
Bladder cancer	Bladder	Physical Activity	Total LIPA Duration (Weighted)	dur_day_total_LIG_min_wei	Continuous Per SD	NA	dur_day_total_LIG_min_weiPerSD	adiposity_metabolic	Adiposity/Metabolic	0.82 [0.69;0.97]	0.0219520868795048	0.0315185051177142	Inverse	NA	NA	95618	156	FALSE	sex + race + tdi + smoking + alcohol + all_cancer_fh + season + bmi + dm
Bladder cancer	Bladder	Physical Activity	Number of 60-90 Min Inactivity Bouts (Weighted)	Nbouts_day_IN_bts_60_90_wei	Continuous Per SD	NA	Nbouts_day_IN_bts_60_90_weiPerSD	adiposity_metabolic	Adiposity/Metabolic	1.19 [1.02;1.39]	0.0238693663444144	0.0365736311167568	Positive	NA	NA	95618	156	FALSE	sex + race + tdi + smoking + alcohol + all_cancer_fh + season + bmi + dm
Bladder cancer	Bladder	Light	Nighttime Light	nighttime_light	Continuous Per SD	NA	nighttime_lightPerSD	adiposity_metabolic	Adiposity/Metabolic	1.06 [1.01;1.12]	0.0242958290594152	0.066508426150055	Positive	NA	NA	94851	154	FALSE	sex + race + tdi + smoking + alcohol + all_cancer_fh + season + bmi + dm
Bladder cancer	Bladder	Physical Activity	x0.5 of Inactivity Fragment Durations During Waking Time (Weighted)	FRAG_x0.5_dur_IN_day_wei	Continuous Per SD	NA	FRAG_x0.5_dur_IN_day_weiPerSD	adiposity_metabolic	Adiposity/Metabolic	1.14 [1.02;1.29]	0.0251343004142379	0.0392133296314917	Positive	NA	NA	95613	156	FALSE	sex + race + tdi + smoking + alcohol + all_cancer_fh + season + bmi + dm
Bladder cancer	Bladder	Step Count	Peak 30-Minute Cadence	mean_peak_30min_cadence	Continuous Per SD	NA	mean_peak_30min_cadencePerSD	adiposity_metabolic	Adiposity/Metabolic	0.83 [0.70;0.98]	0.0255186208154268	0.0182816483317751	Inverse	NA	NA	95618	156	FALSE	sex + race + tdi + smoking + alcohol + all_cancer_fh + season + bmi + dm
Bladder cancer	Bladder	Physical Activity	Number of 5-10 Min LIPA Bouts (Weighted)	Nbouts_day_LIG_bts_5_10_wei	Continuous Per SD	NA	Nbouts_day_LIG_bts_5_10_weiPerSD	adiposity_metabolic	Adiposity/Metabolic	0.83 [0.70;0.98]	0.026770114354668	0.140107836842384	Inverse	NA	NA	95618	156	FALSE	sex + race + tdi + smoking + alcohol + all_cancer_fh + season + bmi + dm
Bladder cancer	Bladder	Physical Activity	x0.5 of Inactivity Fragment Durations During Waking Time (Plain)	FRAG_x0.5_dur_IN_day_pla	Continuous Per SD	NA	FRAG_x0.5_dur_IN_day_plaPerSD	adiposity_metabolic	Adiposity/Metabolic	1.14 [1.02;1.29]	0.0274629258907052	0.0650783091609359	Positive	NA	NA	95613	156	FALSE	sex + race + tdi + smoking + alcohol + all_cancer_fh + season + bmi + dm
Bladder cancer	Bladder	Physical Activity	Total LIPA Duration (Plain)	dur_day_total_LIG_min_pla	Continuous Per SD	NA	dur_day_total_LIG_min_plaPerSD	adiposity_metabolic	Adiposity/Metabolic	0.83 [0.70;0.98]	0.0282403855954224	0.011694519306317	Inverse	NA	NA	95618	156	FALSE	sex + race + tdi + smoking + alcohol + all_cancer_fh + season + bmi + dm
Bladder cancer	Bladder	Physical Activity	W0.5 of Activity Fragment Durations During Waking Time (Plain)	FRAG_W0.5_dur_PA_day_pla	Continuous Per SD	NA	FRAG_W0.5_dur_PA_day_plaPerSD	adiposity_metabolic	Adiposity/Metabolic	0.85 [0.73;0.98]	0.0284428593416008	0.00277570659165739	Inverse	NA	NA	95613	156	FALSE	sex + race + tdi + smoking + alcohol + all_cancer_fh + season + bmi + dm
Bladder cancer	Bladder	Physical Activity	W0.5 of Activity Fragment Durations During Waking Time (Weighted)	FRAG_W0.5_dur_PA_day_wei	Continuous Per SD	NA	FRAG_W0.5_dur_PA_day_weiPerSD	adiposity_metabolic	Adiposity/Metabolic	0.85 [0.73;0.98]	0.028746480652276	0.00341576741007405	Inverse	NA	NA	95613	156	FALSE	sex + race + tdi + smoking + alcohol + all_cancer_fh + season + bmi + dm
Bladder cancer	Bladder	Physical Activity	Transition Probability Physical Inactivity to LIPA During Waking Time (Weighted)	FRAG_TP_IN2LIPA_day_wei	Continuous Per SD	NA	FRAG_TP_IN2LIPA_day_weiPerSD	adiposity_metabolic	Adiposity/Metabolic	0.81 [0.67;0.98]	0.0302568107861858	0.0115871456044313	Inverse	NA	NA	95618	156	FALSE	sex + race + tdi + smoking + alcohol + all_cancer_fh + season + bmi + dm
Bladder cancer	Bladder	Physical Activity	Duration in 90-Min Inactivity Bouts (Plain)	dur_day_IN_bts_90_min_pla	Continuous Per SD	NA	dur_day_IN_bts_90_min_plaPerSD	adiposity_metabolic	Adiposity/Metabolic	1.16 [1.01;1.33]	0.0302938778765453	0.167610620562719	Positive	NA	NA	95618	156	FALSE	sex + race + tdi + smoking + alcohol + all_cancer_fh + season + bmi + dm
Bladder cancer	Bladder	Physical Activity	Number of IN Fragments per Minute IN IN During Waking Time (Weighted)	FRAG_NFragPM_IN_day_wei	Continuous Per SD	NA	FRAG_NFragPM_IN_day_weiPerSD	adiposity_metabolic	Adiposity/Metabolic	0.81 [0.67;0.98]	0.0340219783126956	0.0368233534284662	Inverse	NA	NA	95618	156	FALSE	sex + race + tdi + smoking + alcohol + all_cancer_fh + season + bmi + dm
Bladder cancer	Bladder	Physical Activity	Transition Probability Physical Inactivity to LIPA During Waking Time	FRAG_TP_IN2LIPA_day	Continuous Per SD	NA	FRAG_TP_IN2LIPA_dayPerSD	adiposity_metabolic	Adiposity/Metabolic	0.82 [0.68;0.99]	0.0342554728484486	0.079676067582635	Inverse	NA	NA	95618	156	FALSE	sex + race + tdi + smoking + alcohol + all_cancer_fh + season + bmi + dm
Bladder cancer	Bladder	Physical Activity	Number of 5-10 Min LIPA Bouts (Plain)	Nbouts_day_LIG_bts_5_10_pla	Continuous Per SD	NA	Nbouts_day_LIG_bts_5_10_plaPerSD	adiposity_metabolic	Adiposity/Metabolic	0.84 [0.71;0.99]	0.0350396069646728	0.17231138439990001	Inverse	NA	NA	95618	156	FALSE	sex + race + tdi + smoking + alcohol + all_cancer_fh + season + bmi + dm
Bladder cancer	Bladder	Physical Activity	W0.5 of Inactivity Fragment Durations During Waking Time (Weighted)	FRAG_W0.5_dur_IN_day_wei	Continuous Per SD	NA	FRAG_W0.5_dur_IN_day_weiPerSD	adiposity_metabolic	Adiposity/Metabolic	1.22 [1.01;1.46]	0.0370973259231088	0.0669307608119763	Positive	NA	NA	95613	156	FALSE	sex + race + tdi + smoking + alcohol + all_cancer_fh + season + bmi + dm
Bladder cancer	Bladder	Physical Activity	Transition Probability Physical Inactivity to LIPA During Waking Time (Plain)	FRAG_TP_IN2LIPA_day_pla	Continuous Per SD	NA	FRAG_TP_IN2LIPA_day_plaPerSD	adiposity_metabolic	Adiposity/Metabolic	0.82 [0.68;0.99]	0.0380708397457564	0.0132260013894094	Inverse	NA	NA	95618	156	FALSE	sex + race + tdi + smoking + alcohol + all_cancer_fh + season + bmi + dm
Bladder cancer	Bladder	Physical Activity	Number of LIPA Fragments During Waking Time (Weighted)	FRAG_Nfrag_LIPA_day_wei	Continuous Per SD	NA	FRAG_Nfrag_LIPA_day_weiPerSD	adiposity_metabolic	Adiposity/Metabolic	0.84 [0.70;0.99]	0.038626093154202	0.0488126087672189	Inverse	NA	NA	95618	156	FALSE	sex + race + tdi + smoking + alcohol + all_cancer_fh + season + bmi + dm
Bladder cancer	Bladder	Physical Activity	Transition Probability Physical Inactivity to Activity During Waking Time (Weighted)	FRAG_TP_IN2PA_day_wei	Continuous Per SD	NA	FRAG_TP_IN2PA_day_weiPerSD	adiposity_metabolic	Adiposity/Metabolic	0.82 [0.68;0.99]	0.0399776326246871	0.0342529958978967	Inverse	NA	NA	95618	156	FALSE	sex + race + tdi + smoking + alcohol + all_cancer_fh + season + bmi + dm
Bladder cancer	Bladder	Physical Activity	Number of IN Fragments per Minute IN IN During Waking Time (Plain)	FRAG_NFragPM_IN_day_pla	Continuous Per SD	NA	FRAG_NFragPM_IN_day_plaPerSD	adiposity_metabolic	Adiposity/Metabolic	0.82 [0.68;0.99]	0.0419463005797008	0.0380346911673346	Inverse	NA	NA	95618	156	FALSE	sex + race + tdi + smoking + alcohol + all_cancer_fh + season + bmi + dm
Bladder cancer	Bladder	Physical Activity	Transition Probability Physical Inactivity to Activity During Waking Time	FRAG_TP_IN2PA_day	Continuous Per SD	NA	FRAG_TP_IN2PA_dayPerSD	adiposity_metabolic	Adiposity/Metabolic	0.82 [0.68;0.99]	0.0437431205065451	0.0474107508259886	Inverse	NA	NA	95618	156	FALSE	sex + race + tdi + smoking + alcohol + all_cancer_fh + season + bmi + dm
Bladder cancer	Bladder	Circadian Rhythm	Cosinor R-Squared	cosinor_R2	Continuous Per SD	NA	cosinor_R2PerSD	adiposity_metabolic	Adiposity/Metabolic	0.85 [0.72;1.00]	0.0443015255131054	0.0204430499261218	Inverse	NA	NA	95618	156	FALSE	sex + race + tdi + smoking + alcohol + all_cancer_fh + season + bmi + dm
Bladder cancer	Bladder	Physical Activity	Duration in 5-10 Min LIPA Bouts (Weighted)	dur_day_LIG_bts_5_10_min_wei	Continuous Per SD	NA	dur_day_LIG_bts_5_10_min_weiPerSD	adiposity_metabolic	Adiposity/Metabolic	0.85 [0.72;1.00]	0.0450874283535848	0.19357635978174	Inverse	NA	NA	95618	156	FALSE	sex + race + tdi + smoking + alcohol + all_cancer_fh + season + bmi + dm
Bladder cancer	Bladder	Physical Activity	Number of LIPA Fragments During Waking Time (Plain)	FRAG_Nfrag_LIPA_day_pla	Continuous Per SD	NA	FRAG_Nfrag_LIPA_day_plaPerSD	adiposity_metabolic	Adiposity/Metabolic	0.84 [0.71;1.00]	0.0464259398593774	0.0503668071224935	Inverse	NA	NA	95618	156	FALSE	sex + race + tdi + smoking + alcohol + all_cancer_fh + season + bmi + dm
Bladder cancer	Bladder	Physical Activity	Number of 10-Min LIPA Bouts (Weighted)	Nbouts_day_LIG_bts_10_wei	Continuous Per SD	NA	Nbouts_day_LIG_bts_10_weiPerSD	adiposity_metabolic	Adiposity/Metabolic	0.84 [0.70;1.00]	0.0466582494661545	0.0924125111002882	Inverse	NA	NA	95618	156	FALSE	sex + race + tdi + smoking + alcohol + all_cancer_fh + season + bmi + dm
Bladder cancer	Bladder	Physical Activity	Number of IN Fragments per Minute IN IN During Waking Time	FRAG_NFragPM_IN_day	Continuous Per SD	NA	FRAG_NFragPM_IN_dayPerSD	adiposity_metabolic	Adiposity/Metabolic	0.82 [0.68;1.00]	0.0467082576195052	0.0801540113750408	Inverse	NA	NA	95617	156	FALSE	sex + race + tdi + smoking + alcohol + all_cancer_fh + season + bmi + dm
Bladder cancer	Bladder	Physical Activity	Total Moderate Physical Activity Duration (Weighted)	dur_day_total_MOD_min_wei	Continuous Per SD	NA	dur_day_total_MOD_min_weiPerSD	adiposity_metabolic	Adiposity/Metabolic	0.82 [0.68;1.00]	0.0481595422871597	0.0587902718227368	Inverse	NA	NA	95618	156	FALSE	sex + race + tdi + smoking + alcohol + all_cancer_fh + season + bmi + dm
Bladder cancer	Bladder	Physical Activity	Transition Probability Physical Inactivity to Activity During Waking Time (Plain)	FRAG_TP_IN2PA_day_pla	Continuous Per SD	NA	FRAG_TP_IN2PA_day_plaPerSD	adiposity_metabolic	Adiposity/Metabolic	0.82 [0.68;1.00]	0.0482123425913127	0.035665109337268	Inverse	NA	NA	95618	156	FALSE	sex + race + tdi + smoking + alcohol + all_cancer_fh + season + bmi + dm
Bladder cancer	Bladder	Physical Activity	W0.5 of Inactivity Fragment Durations During Waking Time (Plain)	FRAG_W0.5_dur_IN_day_pla	Continuous Per SD	NA	FRAG_W0.5_dur_IN_day_plaPerSD	adiposity_metabolic	Adiposity/Metabolic	1.20 [1.00;1.44]	0.0527986019664992	0.0696461748287715	Positive	NA	NA	95613	156	FALSE	sex + race + tdi + smoking + alcohol + all_cancer_fh + season + bmi + dm
Bladder cancer	Bladder	Physical Activity	Number of 5-10 Min MVPA Bouts (Plain)	Nbouts_day_MVPA_bts_5_10_pla	Continuous Per SD	NA	Nbouts_day_MVPA_bts_5_10_plaPerSD	adiposity_metabolic	Adiposity/Metabolic	0.83 [0.69;1.00]	0.0558987958021068	0.0508087022396729	Inverse	NA	NA	95618	156	FALSE	sex + race + tdi + smoking + alcohol + all_cancer_fh + season + bmi + dm
Bladder cancer	Bladder	Physical Activity	Duration in 5-10 Min MVPA Bouts (Plain)	dur_day_MVPA_bts_5_10_min_pla	Continuous Per SD	NA	dur_day_MVPA_bts_5_10_min_plaPerSD	adiposity_metabolic	Adiposity/Metabolic	0.83 [0.69;1.01]	0.0565329587998517	0.0605742243359871	Inverse	NA	NA	95618	156	FALSE	sex + race + tdi + smoking + alcohol + all_cancer_fh + season + bmi + dm
Bladder cancer	Bladder	Physical Activity	Total Moderate Physical Activity Duration (Plain)	dur_day_total_MOD_min_pla	Continuous Per SD	NA	dur_day_total_MOD_min_plaPerSD	adiposity_metabolic	Adiposity/Metabolic	0.83 [0.68;1.01]	0.0567079315694628	0.0480005137165357	Inverse	NA	NA	95618	156	FALSE	sex + race + tdi + smoking + alcohol + all_cancer_fh + season + bmi + dm
Bladder cancer	Bladder	Physical Activity	Duration in 5-10 Min LIPA Bouts (Plain)	dur_day_LIG_bts_5_10_min_pla	Continuous Per SD	NA	dur_day_LIG_bts_5_10_min_plaPerSD	adiposity_metabolic	Adiposity/Metabolic	0.85 [0.72;1.00]	0.0572325896387436	0.163403972313086	Inverse	NA	NA	95618	156	FALSE	sex + race + tdi + smoking + alcohol + all_cancer_fh + season + bmi + dm
Bladder cancer	Bladder	Physical Activity	Number of 5-10 Min MVPA Bouts (Weighted)	Nbouts_day_MVPA_bts_5_10_wei	Continuous Per SD	NA	Nbouts_day_MVPA_bts_5_10_weiPerSD	adiposity_metabolic	Adiposity/Metabolic	0.83 [0.69;1.01]	0.0610450382692165	0.0505411727057963	Inverse	NA	NA	95618	156	FALSE	sex + race + tdi + smoking + alcohol + all_cancer_fh + season + bmi + dm
Bladder cancer	Bladder	Physical Activity	Duration in 5-10 Min MVPA Bouts (Weighted)	dur_day_MVPA_bts_5_10_min_wei	Continuous Per SD	NA	dur_day_MVPA_bts_5_10_min_weiPerSD	adiposity_metabolic	Adiposity/Metabolic	0.83 [0.69;1.01]	0.0614658941414628	0.0411659009182118	Inverse	NA	NA	95618	156	FALSE	sex + race + tdi + smoking + alcohol + all_cancer_fh + season + bmi + dm
Bladder cancer	Bladder	Physical Activity	Number of 10-Min LIPA Bouts (Plain)	Nbouts_day_LIG_bts_10_pla	Continuous Per SD	NA	Nbouts_day_LIG_bts_10_plaPerSD	adiposity_metabolic	Adiposity/Metabolic	0.85 [0.71;1.01]	0.0622132325378308	0.184133017732046	Inverse	NA	NA	95618	156	FALSE	sex + race + tdi + smoking + alcohol + all_cancer_fh + season + bmi + dm
Bladder cancer	Bladder	Physical Activity	Number of LIPA Fragments During Waking Time	FRAG_Nfrag_LIPA_day	Continuous Per SD	NA	FRAG_Nfrag_LIPA_dayPerSD	adiposity_metabolic	Adiposity/Metabolic	0.85 [0.72;1.01]	0.0648227009522492	0.0844069757433456	Inverse	NA	NA	95618	156	FALSE	sex + race + tdi + smoking + alcohol + all_cancer_fh + season + bmi + dm
Bladder cancer	Bladder	Physical Activity	Standard Deviation of Physical Activity Fragment Durations During Waking Time (Weighted)	FRAG_SD_dur_PA_day_wei	Continuous Per SD	NA	FRAG_SD_dur_PA_day_weiPerSD	adiposity_metabolic	Adiposity/Metabolic	0.84 [0.70;1.01]	0.0689300536571654	0.029268862461364	Inverse	NA	NA	95613	156	FALSE	sex + race + tdi + smoking + alcohol + all_cancer_fh + season + bmi + dm
Bladder cancer	Bladder	Physical Activity	Duration in 10-Min MVPA Bouts (Weighted)	dur_day_MVPA_bts_10_min_wei	Continuous Per SD	NA	dur_day_MVPA_bts_10_min_weiPerSD	adiposity_metabolic	Adiposity/Metabolic	0.83 [0.67;1.02]	0.0749986009732583	0.327656939427112	Inverse	NA	NA	95618	156	FALSE	sex + race + tdi + smoking + alcohol + all_cancer_fh + season + bmi + dm
Bladder cancer	Bladder	Physical Activity	Mean Activity Fragment Duration During Waking Time (Weighted)	FRAG_mean_dur_PA_day_wei	Continuous Per SD	NA	FRAG_mean_dur_PA_day_weiPerSD	adiposity_metabolic	Adiposity/Metabolic	0.83 [0.68;1.03]	0.0858699097097529	0.0743282635726634	Inverse	NA	NA	95618	156	FALSE	sex + race + tdi + smoking + alcohol + all_cancer_fh + season + bmi + dm
Bladder cancer	Bladder	Physical Activity	Standard Deviation of Physical Activity Fragment Durations During Waking Time (Plain)	FRAG_SD_dur_PA_day_pla	Continuous Per SD	NA	FRAG_SD_dur_PA_day_plaPerSD	adiposity_metabolic	Adiposity/Metabolic	0.85 [0.71;1.02]	0.0866755448537515	0.0693822953464279	Inverse	NA	NA	95613	156	FALSE	sex + race + tdi + smoking + alcohol + all_cancer_fh + season + bmi + dm
Bladder cancer	Bladder	Physical Activity	Duration in 10-Min MVPA Bouts (Plain)	dur_day_MVPA_bts_10_min_pla	Continuous Per SD	NA	dur_day_MVPA_bts_10_min_plaPerSD	adiposity_metabolic	Adiposity/Metabolic	0.84 [0.68;1.03]	0.088498466809495	0.363293675781773	Inverse	NA	NA	95618	156	FALSE	sex + race + tdi + smoking + alcohol + all_cancer_fh + season + bmi + dm
Bladder cancer	Bladder	Physical Activity	Total Moderate Physical Activity Acceleration (Weighted)	ACC_day_total_MOD_mg_wei	Continuous Per SD	NA	ACC_day_total_MOD_mg_weiPerSD	adiposity_metabolic	Adiposity/Metabolic	0.86 [0.72;1.02]	0.0890631891079057	0.0143436719351108	Inverse	NA	NA	95605	156	FALSE	sex + race + tdi + smoking + alcohol + all_cancer_fh + season + bmi + dm
Bladder cancer	Bladder	Physical Activity	Number of 10-Min MVPA Bouts (Weighted)	Nbouts_day_MVPA_bts_10_wei	Continuous Per SD	NA	Nbouts_day_MVPA_bts_10_weiPerSD	adiposity_metabolic	Adiposity/Metabolic	0.85 [0.70;1.03]	0.0940161714009815	0.399772963962968	Inverse	NA	NA	95618	156	FALSE	sex + race + tdi + smoking + alcohol + all_cancer_fh + season + bmi + dm
Bladder cancer	Bladder	Physical Activity	Mean Activity Fragment Duration During Waking Time (Plain)	FRAG_mean_dur_PA_day_pla	Continuous Per SD	NA	FRAG_mean_dur_PA_day_plaPerSD	adiposity_metabolic	Adiposity/Metabolic	0.84 [0.68;1.03]	0.0955989819920555	0.0485681444341579	Inverse	NA	NA	95618	156	FALSE	sex + race + tdi + smoking + alcohol + all_cancer_fh + season + bmi + dm
Bladder cancer	Bladder	Physical Activity	Duration in 1-5 Min LIPA Bouts (Weighted)	dur_day_LIG_bts_1_5_min_wei	Continuous Per SD	NA	dur_day_LIG_bts_1_5_min_weiPerSD	adiposity_metabolic	Adiposity/Metabolic	0.86 [0.72;1.03]	0.0969388703795527	0.0616143683510161	Inverse	NA	NA	95618	156	FALSE	sex + race + tdi + smoking + alcohol + all_cancer_fh + season + bmi + dm
Bladder cancer	Bladder	Physical Activity	Duration in 1-5 Min LIPA Bouts (Plain)	dur_day_LIG_bts_1_5_min_pla	Continuous Per SD	NA	dur_day_LIG_bts_1_5_min_plaPerSD	adiposity_metabolic	Adiposity/Metabolic	0.86 [0.72;1.03]	0.0981845587541316	0.0465707520084884	Inverse	NA	NA	95618	156	FALSE	sex + race + tdi + smoking + alcohol + all_cancer_fh + season + bmi + dm
Bladder cancer	Bladder	Physical Activity	Gini Index of Activity Fragment Durations During Waking Time (Weighted)	FRAG_Gini_dur_PA_day_wei	Continuous Per SD	NA	FRAG_Gini_dur_PA_day_weiPerSD	adiposity_metabolic	Adiposity/Metabolic	0.88 [0.75;1.02]	0.0982422589746395	0.192706045458784	Inverse	NA	NA	95613	156	FALSE	sex + race + tdi + smoking + alcohol + all_cancer_fh + season + bmi + dm
Bladder cancer	Bladder	Physical Activity	Number of Inactivity-to-LIPA Transitions During Waking Time (Weighted)	FRAG_Nfrag_IN2LIPA_day_wei	Continuous Per SD	NA	FRAG_Nfrag_IN2LIPA_day_weiPerSD	adiposity_metabolic	Adiposity/Metabolic	0.87 [0.74;1.03]	0.100960599065096	0.115369419622333	Inverse	NA	NA	95618	156	FALSE	sex + race + tdi + smoking + alcohol + all_cancer_fh + season + bmi + dm
Bladder cancer	Bladder	Physical Activity	Total Moderate Physical Activity Acceleration (Plain)	ACC_day_total_MOD_mg_pla	Continuous Per SD	NA	ACC_day_total_MOD_mg_plaPerSD	adiposity_metabolic	Adiposity/Metabolic	0.86 [0.72;1.03]	0.100978656125354	0.0197442588629305	Inverse	NA	NA	95605	156	FALSE	sex + race + tdi + smoking + alcohol + all_cancer_fh + season + bmi + dm
Bladder cancer	Bladder	Physical Activity	Mean Activity Fragment Duration During Waking Time	FRAG_mean_dur_PA_day	Continuous Per SD	NA	FRAG_mean_dur_PA_dayPerSD	adiposity_metabolic	Adiposity/Metabolic	0.84 [0.69;1.03]	0.101305371724766	0.0801942570429891	Inverse	NA	NA	95617	156	FALSE	sex + race + tdi + smoking + alcohol + all_cancer_fh + season + bmi + dm
Bladder cancer	Bladder	Physical Activity	Number of 10-Min MVPA Bouts (Plain)	Nbouts_day_MVPA_bts_10_pla	Continuous Per SD	NA	Nbouts_day_MVPA_bts_10_plaPerSD	adiposity_metabolic	Adiposity/Metabolic	0.85 [0.70;1.03]	0.103983392053579	0.200121855414523	Inverse	NA	NA	95618	156	FALSE	sex + race + tdi + smoking + alcohol + all_cancer_fh + season + bmi + dm
Bladder cancer	Bladder	Physical Activity	x0.5 of Inactivity Fragment Durations During Waking Time	FRAG_x0.5_dur_IN_day	Continuous Per SD	NA	FRAG_x0.5_dur_IN_dayPerSD	adiposity_metabolic	Adiposity/Metabolic	1.08 [0.98;1.18]	0.107982451224353	0.121010581545027	Positive	NA	NA	95615	156	FALSE	sex + race + tdi + smoking + alcohol + all_cancer_fh + season + bmi + dm
Bladder cancer	Bladder	Physical Activity	Duration in 10-Min LIPA Bouts (Weighted)	dur_day_LIG_bts_10_min_wei	Continuous Per SD	NA	dur_day_LIG_bts_10_min_weiPerSD	adiposity_metabolic	Adiposity/Metabolic	0.86 [0.72;1.03]	0.108679424168774	0.204767974487036	Inverse	NA	NA	95618	156	FALSE	sex + race + tdi + smoking + alcohol + all_cancer_fh + season + bmi + dm
Bladder cancer	Bladder	Physical Activity	Total LIPA Acceleration (Weighted)	ACC_day_total_LIG_mg_wei	Continuous Per SD	NA	ACC_day_total_LIG_mg_weiPerSD	adiposity_metabolic	Adiposity/Metabolic	0.88 [0.76;1.03]	0.109884669156133	0.124170207585066	Inverse	NA	NA	95618	156	FALSE	sex + race + tdi + smoking + alcohol + all_cancer_fh + season + bmi + dm
Bladder cancer	Bladder	Physical Activity	Acceleration in 90-Min Inactivity Bouts (Weighted)	ACC_day_IN_bts_90_mg_wei	Continuous Per SD	NA	ACC_day_IN_bts_90_mg_weiPerSD	adiposity_metabolic	Adiposity/Metabolic	0.86 [0.72;1.04]	0.11156877790465	0.245892273732605	Inverse	NA	NA	93521	154	FALSE	sex + race + tdi + smoking + alcohol + all_cancer_fh + season + bmi + dm
Bladder cancer	Bladder	Circadian Rhythm	Relative Amplitude	RA	Continuous Per SD	NA	RAPerSD	adiposity_metabolic	Adiposity/Metabolic	0.89 [0.77;1.03]	0.112284428372129	0.0119596585735031	Inverse	NA	NA	95618	156	FALSE	sex + race + tdi + smoking + alcohol + all_cancer_fh + season + bmi + dm
Bladder cancer	Bladder	Physical Activity	Total Vigorous Physical Activity Duration (Plain)	dur_day_total_VIG_min_pla	Continuous Per SD	NA	dur_day_total_VIG_min_plaPerSD	adiposity_metabolic	Adiposity/Metabolic	0.79 [0.59;1.06]	0.11588404546093	0.0765592338154074	Inverse	NA	NA	95618	156	FALSE	sex + race + tdi + smoking + alcohol + all_cancer_fh + season + bmi + dm
Bladder cancer	Bladder	Physical Activity	Number of Inactivity-to-LIPA Transitions During Waking Time (Plain)	FRAG_Nfrag_IN2LIPA_day_pla	Continuous Per SD	NA	FRAG_Nfrag_IN2LIPA_day_plaPerSD	adiposity_metabolic	Adiposity/Metabolic	0.88 [0.74;1.03]	0.117581866477788	0.101241926658714	Inverse	NA	NA	95618	156	FALSE	sex + race + tdi + smoking + alcohol + all_cancer_fh + season + bmi + dm
Bladder cancer	Bladder	Physical Activity	Power-Law Alpha of Inactivity Fragment Durations During Waking Time (Weighted)	FRAG_alpha_dur_IN_day_wei	Continuous Per SD	NA	FRAG_alpha_dur_IN_day_weiPerSD	adiposity_metabolic	Adiposity/Metabolic	0.87 [0.73;1.04]	0.118375054772704	0.110807399292582	Inverse	NA	NA	95613	156	FALSE	sex + race + tdi + smoking + alcohol + all_cancer_fh + season + bmi + dm
Bladder cancer	Bladder	Physical Activity	Gini Index of Activity Fragment Durations During Waking Time (Plain)	FRAG_Gini_dur_PA_day_pla	Continuous Per SD	NA	FRAG_Gini_dur_PA_day_plaPerSD	adiposity_metabolic	Adiposity/Metabolic	0.89 [0.76;1.03]	0.121222330683579	0.195112728418285	Inverse	NA	NA	95613	156	FALSE	sex + race + tdi + smoking + alcohol + all_cancer_fh + season + bmi + dm
Bladder cancer	Bladder	Physical Activity	Acceleration in 30-60 Min Inactivity Bouts (Weighted)	ACC_day_IN_bts_30_60_mg_wei	Continuous Per SD	NA	ACC_day_IN_bts_30_60_mg_weiPerSD	adiposity_metabolic	Adiposity/Metabolic	0.88 [0.75;1.03]	0.121233623297633	0.580160158515594	Inverse	NA	NA	95603	156	FALSE	sex + race + tdi + smoking + alcohol + all_cancer_fh + season + bmi + dm
Bladder cancer	Bladder	Physical Activity	Total Vigorous Physical Activity Duration (Weighted)	dur_day_total_VIG_min_wei	Continuous Per SD	NA	dur_day_total_VIG_min_weiPerSD	adiposity_metabolic	Adiposity/Metabolic	0.79 [0.59;1.06]	0.122188164558814	0.0600740266138443	Inverse	NA	NA	95618	156	FALSE	sex + race + tdi + smoking + alcohol + all_cancer_fh + season + bmi + dm
Bladder cancer	Bladder	Physical Activity	Total LIPA Acceleration (Plain)	ACC_day_total_LIG_mg_pla	Continuous Per SD	NA	ACC_day_total_LIG_mg_plaPerSD	adiposity_metabolic	Adiposity/Metabolic	0.89 [0.76;1.03]	0.122611036179709	0.0793934049385792	Inverse	NA	NA	95618	156	FALSE	sex + race + tdi + smoking + alcohol + all_cancer_fh + season + bmi + dm
Bladder cancer	Bladder	Physical Activity	Number of 1-5 Min MVPA Bouts (Weighted)	Nbouts_day_MVPA_bts_1_5_wei	Continuous Per SD	NA	Nbouts_day_MVPA_bts_1_5_weiPerSD	adiposity_metabolic	Adiposity/Metabolic	0.87 [0.74;1.04]	0.124430220739256	0.28089692699511	Inverse	NA	NA	95618	156	FALSE	sex + race + tdi + smoking + alcohol + all_cancer_fh + season + bmi + dm
Bladder cancer	Bladder	Physical Activity	Duration in 10-Min LIPA Bouts (Plain)	dur_day_LIG_bts_10_min_pla	Continuous Per SD	NA	dur_day_LIG_bts_10_min_plaPerSD	adiposity_metabolic	Adiposity/Metabolic	0.87 [0.73;1.04]	0.129249687936695	0.195813732227155	Inverse	NA	NA	95618	156	FALSE	sex + race + tdi + smoking + alcohol + all_cancer_fh + season + bmi + dm
Bladder cancer	Bladder	Physical Activity	Unbouted Inactivity Duration (Weighted)	dur_day_IN_unbt_min_wei	Continuous Per SD	NA	dur_day_IN_unbt_min_weiPerSD	adiposity_metabolic	Adiposity/Metabolic	0.88 [0.74;1.04]	0.135862453285569	0.072906403299817	Inverse	NA	NA	95618	156	FALSE	sex + race + tdi + smoking + alcohol + all_cancer_fh + season + bmi + dm
Bladder cancer	Bladder	Physical Activity	Gini Index of Inactivity Fragment Durations During Waking Time	FRAG_Gini_dur_IN_day	Continuous Per SD	NA	FRAG_Gini_dur_IN_dayPerSD	adiposity_metabolic	Adiposity/Metabolic	1.12 [0.96;1.31]	0.13709641499186	0.303610841557443	Positive	NA	NA	95615	156	FALSE	sex + race + tdi + smoking + alcohol + all_cancer_fh + season + bmi + dm
Bladder cancer	Bladder	Physical Activity	Power-Law Alpha of Inactivity Fragment Durations During Waking Time (Plain)	FRAG_alpha_dur_IN_day_pla	Continuous Per SD	NA	FRAG_alpha_dur_IN_day_plaPerSD	adiposity_metabolic	Adiposity/Metabolic	0.88 [0.73;1.04]	0.138142644585538	0.0792537264421245	Inverse	NA	NA	95613	156	FALSE	sex + race + tdi + smoking + alcohol + all_cancer_fh + season + bmi + dm
Bladder cancer	Bladder	Physical Activity	Number of Inactivity Fragments During Waking Time (Weighted)	FRAG_Nfrag_IN_day_wei	Continuous Per SD	NA	FRAG_Nfrag_IN_day_weiPerSD	adiposity_metabolic	Adiposity/Metabolic	0.88 [0.74;1.04]	0.138513780868932	0.387553498826175	Inverse	NA	NA	95618	156	FALSE	sex + race + tdi + smoking + alcohol + all_cancer_fh + season + bmi + dm
Bladder cancer	Bladder	Physical Activity	Number of Inactivity-to-Activity Transitions During Waking Time (Weighted)	FRAG_Nfrag_IN2PA_day_wei	Continuous Per SD	NA	FRAG_Nfrag_IN2PA_day_weiPerSD	adiposity_metabolic	Adiposity/Metabolic	0.88 [0.74;1.04]	0.138513780868932	0.387553498826175	Inverse	NA	NA	95618	156	FALSE	sex + race + tdi + smoking + alcohol + all_cancer_fh + season + bmi + dm
Bladder cancer	Bladder	Physical Activity	Number of Activity Fragments During Waking Time (Weighted)	FRAG_Nfrag_PA_day_wei	Continuous Per SD	NA	FRAG_Nfrag_PA_day_weiPerSD	adiposity_metabolic	Adiposity/Metabolic	0.88 [0.74;1.04]	0.139673736311203	0.245295891536894	Inverse	NA	NA	95618	156	FALSE	sex + race + tdi + smoking + alcohol + all_cancer_fh + season + bmi + dm
Bladder cancer	Bladder	Physical Activity	Number of Activity-to-Inactivity Transitions During Waking Time (Weighted)	FRAG_Nfrag_PA2IN_day_wei	Continuous Per SD	NA	FRAG_Nfrag_PA2IN_day_weiPerSD	adiposity_metabolic	Adiposity/Metabolic	0.88 [0.74;1.04]	0.139673736311203	0.245295891536894	Inverse	NA	NA	95618	156	FALSE	sex + race + tdi + smoking + alcohol + all_cancer_fh + season + bmi + dm
Bladder cancer	Bladder	Physical Activity	Number of 90-Min Inactivity Bouts (Weighted)	Nbouts_day_IN_bts_90_wei	Continuous Per SD	NA	Nbouts_day_IN_bts_90_weiPerSD	adiposity_metabolic	Adiposity/Metabolic	1.12 [0.96;1.30]	0.140605264330178	0.329494922346218	Positive	NA	NA	95618	156	FALSE	sex + race + tdi + smoking + alcohol + all_cancer_fh + season + bmi + dm
Bladder cancer	Bladder	Physical Activity	Acceleration in 90-Min Inactivity Bouts (Plain)	ACC_day_IN_bts_90_mg_pla	Continuous Per SD	NA	ACC_day_IN_bts_90_mg_plaPerSD	adiposity_metabolic	Adiposity/Metabolic	0.87 [0.73;1.05]	0.141696964759587	0.200646343225173	Inverse	NA	NA	93521	154	FALSE	sex + race + tdi + smoking + alcohol + all_cancer_fh + season + bmi + dm
Bladder cancer	Bladder	Physical Activity	Acceleration in 30-60 Min Inactivity Bouts (Plain)	ACC_day_IN_bts_30_60_mg_pla	Continuous Per SD	NA	ACC_day_IN_bts_30_60_mg_plaPerSD	adiposity_metabolic	Adiposity/Metabolic	0.88 [0.75;1.04]	0.141911668943148	0.776951776691197	Inverse	NA	NA	95603	156	FALSE	sex + race + tdi + smoking + alcohol + all_cancer_fh + season + bmi + dm
Bladder cancer	Bladder	Physical Activity	Number of MVPA Fragments During Waking Time (Weighted)	FRAG_Nfrag_MVPA_day_wei	Continuous Per SD	NA	FRAG_Nfrag_MVPA_day_weiPerSD	adiposity_metabolic	Adiposity/Metabolic	0.87 [0.73;1.05]	0.144844951299168	0.459464389905908	Inverse	NA	NA	95618	156	FALSE	sex + race + tdi + smoking + alcohol + all_cancer_fh + season + bmi + dm
Bladder cancer	Bladder	Physical Activity	Standard Deviation of Physical Activity Fragment Durations During Waking Time	FRAG_SD_dur_PA_day	Continuous Per SD	NA	FRAG_SD_dur_PA_dayPerSD	adiposity_metabolic	Adiposity/Metabolic	0.87 [0.73;1.05]	0.146841993529933	0.102770751047413	Inverse	NA	NA	95615	156	FALSE	sex + race + tdi + smoking + alcohol + all_cancer_fh + season + bmi + dm
Bladder cancer	Bladder	Physical Activity	Acceleration in 10-Min MVPA Bouts (Weighted)	ACC_day_MVPA_bts_10_mg_wei	Continuous Per SD	NA	ACC_day_MVPA_bts_10_mg_weiPerSD	adiposity_metabolic	Adiposity/Metabolic	0.83 [0.65;1.07]	0.147757239446326	0.236430741426991	Inverse	NA	NA	92257	150	FALSE	sex + race + tdi + smoking + alcohol + all_cancer_fh + season + bmi + dm
Bladder cancer	Bladder	Circadian Rhythm	Activity Balance Index	ABI	Continuous Per SD	NA	ABIPerSD	adiposity_metabolic	Adiposity/Metabolic	0.89 [0.77;1.04]	0.149677178351953	0.302206147241169	Inverse	NA	NA	95618	156	FALSE	sex + race + tdi + smoking + alcohol + all_cancer_fh + season + bmi + dm
Bladder cancer	Bladder	Physical Activity	Number of MVPA Fragments During Waking Time	FRAG_Nfrag_MVPA_day	Continuous Per SD	NA	FRAG_Nfrag_MVPA_dayPerSD	adiposity_metabolic	Adiposity/Metabolic	0.88 [0.73;1.05]	0.150217951733634	0.286946007208456	Inverse	NA	NA	95618	156	FALSE	sex + race + tdi + smoking + alcohol + all_cancer_fh + season + bmi + dm
Bladder cancer	Bladder	Physical Activity	Number of 1-5 Min MVPA Bouts (Plain)	Nbouts_day_MVPA_bts_1_5_pla	Continuous Per SD	NA	Nbouts_day_MVPA_bts_1_5_plaPerSD	adiposity_metabolic	Adiposity/Metabolic	0.88 [0.74;1.05]	0.151925278605261	0.446099357999968	Inverse	NA	NA	95618	156	FALSE	sex + race + tdi + smoking + alcohol + all_cancer_fh + season + bmi + dm
Bladder cancer	Bladder	Physical Activity	Number of 1-5 Min LIPA Bouts (Weighted)	Nbouts_day_LIG_bts_1_5_wei	Continuous Per SD	NA	Nbouts_day_LIG_bts_1_5_weiPerSD	adiposity_metabolic	Adiposity/Metabolic	0.88 [0.73;1.05]	0.151955084452313	0.247434612275315	Inverse	NA	NA	95618	156	FALSE	sex + race + tdi + smoking + alcohol + all_cancer_fh + season + bmi + dm
Bladder cancer	Bladder	Physical Activity	Number of Inactivity Fragments During Waking Time (Plain)	FRAG_Nfrag_IN_day_pla	Continuous Per SD	NA	FRAG_Nfrag_IN_day_plaPerSD	adiposity_metabolic	Adiposity/Metabolic	0.88 [0.75;1.05]	0.156038073076235	0.38744987400047	Inverse	NA	NA	95618	156	FALSE	sex + race + tdi + smoking + alcohol + all_cancer_fh + season + bmi + dm
Bladder cancer	Bladder	Physical Activity	Number of Inactivity-to-Activity Transitions During Waking Time (Plain)	FRAG_Nfrag_IN2PA_day_pla	Continuous Per SD	NA	FRAG_Nfrag_IN2PA_day_plaPerSD	adiposity_metabolic	Adiposity/Metabolic	0.88 [0.75;1.05]	0.156038073076235	0.38744987400047	Inverse	NA	NA	95618	156	FALSE	sex + race + tdi + smoking + alcohol + all_cancer_fh + season + bmi + dm
Bladder cancer	Bladder	Physical Activity	Number of MVPA Fragments During Waking Time (Plain)	FRAG_Nfrag_MVPA_day_pla	Continuous Per SD	NA	FRAG_Nfrag_MVPA_day_plaPerSD	adiposity_metabolic	Adiposity/Metabolic	0.88 [0.73;1.05]	0.157873290709565	0.407571070897756	Inverse	NA	NA	95618	156	FALSE	sex + race + tdi + smoking + alcohol + all_cancer_fh + season + bmi + dm
Bladder cancer	Bladder	Physical Activity	Number of 1-5 Min LIPA Bouts (Plain)	Nbouts_day_LIG_bts_1_5_pla	Continuous Per SD	NA	Nbouts_day_LIG_bts_1_5_plaPerSD	adiposity_metabolic	Adiposity/Metabolic	0.88 [0.73;1.05]	0.15821699910911	0.288907061976584	Inverse	NA	NA	95618	156	FALSE	sex + race + tdi + smoking + alcohol + all_cancer_fh + season + bmi + dm
Bladder cancer	Bladder	Physical Activity	Number of Activity Fragments During Waking Time (Plain)	FRAG_Nfrag_PA_day_pla	Continuous Per SD	NA	FRAG_Nfrag_PA_day_plaPerSD	adiposity_metabolic	Adiposity/Metabolic	0.89 [0.75;1.05]	0.158259574438868	0.293291705172946	Inverse	NA	NA	95618	156	FALSE	sex + race + tdi + smoking + alcohol + all_cancer_fh + season + bmi + dm
Bladder cancer	Bladder	Physical Activity	Number of Activity-to-Inactivity Transitions During Waking Time (Plain)	FRAG_Nfrag_PA2IN_day_pla	Continuous Per SD	NA	FRAG_Nfrag_PA2IN_day_plaPerSD	adiposity_metabolic	Adiposity/Metabolic	0.89 [0.75;1.05]	0.158259574438868	0.293291705172946	Inverse	NA	NA	95618	156	FALSE	sex + race + tdi + smoking + alcohol + all_cancer_fh + season + bmi + dm
Bladder cancer	Bladder	Sleep	Number of Awakenings	number_of_awakenings_AD_T5A5_mn	Continuous Per SD	NA	number_of_awakenings_AD_T5A5_mnPerSD	adiposity_metabolic	Adiposity/Metabolic	0.89 [0.76;1.05]	0.158341780231799	0.26850740408386	Inverse	NA	NA	95618	156	FALSE	sex + race + tdi + smoking + alcohol + all_cancer_fh + season + bmi + dm
Bladder cancer	Bladder	Sleep	Number of Sleep Period Bouts	number_sib_sleepperiod_AD_T5A5_mn	Continuous Per SD	NA	number_sib_sleepperiod_AD_T5A5_mnPerSD	adiposity_metabolic	Adiposity/Metabolic	0.89 [0.76;1.05]	0.1583417802318	0.26850740408386	Inverse	NA	NA	95618	156	FALSE	sex + race + tdi + smoking + alcohol + all_cancer_fh + season + bmi + dm
Bladder cancer	Bladder	Physical Activity	Unbouted Inactivity Duration (Plain)	dur_day_IN_unbt_min_pla	Continuous Per SD	NA	dur_day_IN_unbt_min_plaPerSD	adiposity_metabolic	Adiposity/Metabolic	0.88 [0.74;1.05]	0.161500357184912	0.0741168771092827	Inverse	NA	NA	95618	156	FALSE	sex + race + tdi + smoking + alcohol + all_cancer_fh + season + bmi + dm
Bladder cancer	Bladder	Physical Activity	Number of Inactivity-to-LIPA Transitions During Waking Time	FRAG_Nfrag_IN2LIPA_day	Continuous Per SD	NA	FRAG_Nfrag_IN2LIPA_dayPerSD	adiposity_metabolic	Adiposity/Metabolic	0.89 [0.75;1.05]	0.16436177202171	0.0699691830381623	Inverse	NA	NA	95618	156	FALSE	sex + race + tdi + smoking + alcohol + all_cancer_fh + season + bmi + dm
Bladder cancer	Bladder	Circadian Rhythm	L10 Start Time	L10TIME_num	Continuous Per SD	NA	L10TIME_numPerSD	adiposity_metabolic	Adiposity/Metabolic	0.90 [0.78;1.04]	0.165487848598244	0.325717707718775	Inverse	NA	NA	95618	156	FALSE	sex + race + tdi + smoking + alcohol + all_cancer_fh + season + bmi + dm
Bladder cancer	Bladder	Physical Activity	Power-Law Alpha of Inactivity Fragment Durations During Waking Time	FRAG_alpha_dur_IN_day	Continuous Per SD	NA	FRAG_alpha_dur_IN_dayPerSD	adiposity_metabolic	Adiposity/Metabolic	0.89 [0.74;1.05]	0.174243925312638	0.217029305823403	Inverse	NA	NA	95615	156	FALSE	sex + race + tdi + smoking + alcohol + all_cancer_fh + season + bmi + dm
Bladder cancer	Bladder	Physical Activity	Number of 90-Min Inactivity Bouts (Plain)	Nbouts_day_IN_bts_90_pla	Continuous Per SD	NA	Nbouts_day_IN_bts_90_plaPerSD	adiposity_metabolic	Adiposity/Metabolic	1.11 [0.95;1.29]	0.181619565006148	0.236599117145119	Positive	NA	NA	95618	156	FALSE	sex + race + tdi + smoking + alcohol + all_cancer_fh + season + bmi + dm
Bladder cancer	Bladder	Physical Activity	Acceleration in 10-Min MVPA Bouts (Plain)	ACC_day_MVPA_bts_10_mg_pla	Continuous Per SD	NA	ACC_day_MVPA_bts_10_mg_plaPerSD	adiposity_metabolic	Adiposity/Metabolic	0.85 [0.67;1.08]	0.181958675080881	0.156293890554075	Inverse	NA	NA	92257	150	FALSE	sex + race + tdi + smoking + alcohol + all_cancer_fh + season + bmi + dm
Bladder cancer	Bladder	Physical Activity	Gini Index of Activity Fragment Durations During Waking Time	FRAG_Gini_dur_PA_day	Continuous Per SD	NA	FRAG_Gini_dur_PA_dayPerSD	adiposity_metabolic	Adiposity/Metabolic	0.90 [0.77;1.05]	0.191559693875384	0.135356952780587	Inverse	NA	NA	95615	156	FALSE	sex + race + tdi + smoking + alcohol + all_cancer_fh + season + bmi + dm
Bladder cancer	Bladder	Physical Activity	Number of PA Fragments per Minute IN PA During Waking Time (Weighted)	FRAG_NFragPM_PA_day_wei	Continuous Per SD	NA	FRAG_NFragPM_PA_day_weiPerSD	adiposity_metabolic	Adiposity/Metabolic	1.11 [0.95;1.29]	0.193551437351003	0.0336800156343403	Positive	NA	NA	95618	156	FALSE	sex + race + tdi + smoking + alcohol + all_cancer_fh + season + bmi + dm
Bladder cancer	Bladder	Physical Activity	Number of Inactivity Fragments During Waking Time	FRAG_Nfrag_IN_day	Continuous Per SD	NA	FRAG_Nfrag_IN_dayPerSD	adiposity_metabolic	Adiposity/Metabolic	0.90 [0.76;1.06]	0.198075026626581	0.136823659629653	Inverse	NA	NA	95618	156	FALSE	sex + race + tdi + smoking + alcohol + all_cancer_fh + season + bmi + dm
Bladder cancer	Bladder	Physical Activity	Number of Inactivity-to-Activity Transitions During Waking Time	FRAG_Nfrag_IN2PA_day	Continuous Per SD	NA	FRAG_Nfrag_IN2PA_dayPerSD	adiposity_metabolic	Adiposity/Metabolic	0.90 [0.76;1.06]	0.198075026626581	0.136823659629653	Inverse	NA	NA	95618	156	FALSE	sex + race + tdi + smoking + alcohol + all_cancer_fh + season + bmi + dm
Bladder cancer	Bladder	Physical Activity	Number of Activity Fragments During Waking Time	FRAG_Nfrag_PA_day	Continuous Per SD	NA	FRAG_Nfrag_PA_dayPerSD	adiposity_metabolic	Adiposity/Metabolic	0.90 [0.76;1.06]	0.198208577168167	0.115160404416735	Inverse	NA	NA	95618	156	FALSE	sex + race + tdi + smoking + alcohol + all_cancer_fh + season + bmi + dm
Bladder cancer	Bladder	Physical Activity	Number of Activity-to-Inactivity Transitions During Waking Time	FRAG_Nfrag_PA2IN_day	Continuous Per SD	NA	FRAG_Nfrag_PA2IN_dayPerSD	adiposity_metabolic	Adiposity/Metabolic	0.90 [0.76;1.06]	0.198208577168167	0.115160404416735	Inverse	NA	NA	95618	156	FALSE	sex + race + tdi + smoking + alcohol + all_cancer_fh + season + bmi + dm
Bladder cancer	Bladder	Physical Activity	Transition Probability Physical Activity to Inactivity During Waking Time (Weighted)	FRAG_TP_PA2IN_day_wei	Continuous Per SD	NA	FRAG_TP_PA2IN_day_weiPerSD	adiposity_metabolic	Adiposity/Metabolic	1.10 [0.95;1.28]	0.198502164252505	0.033736380658642	Positive	NA	NA	95618	156	FALSE	sex + race + tdi + smoking + alcohol + all_cancer_fh + season + bmi + dm
Bladder cancer	Bladder	Physical Activity	Duration in 1-5 Min MVPA Bouts (Weighted)	dur_day_MVPA_bts_1_5_min_wei	Continuous Per SD	NA	dur_day_MVPA_bts_1_5_min_weiPerSD	adiposity_metabolic	Adiposity/Metabolic	0.89 [0.75;1.07]	0.208177275772458	0.236358574070178	Inverse	NA	NA	95618	156	FALSE	sex + race + tdi + smoking + alcohol + all_cancer_fh + season + bmi + dm
Bladder cancer	Bladder	Physical Activity	Acceleration in 5-10 Min LIPA Bouts (Plain)	ACC_day_LIG_bts_5_10_mg_pla	Continuous Per SD	NA	ACC_day_LIG_bts_5_10_mg_plaPerSD	adiposity_metabolic	Adiposity/Metabolic	0.91 [0.78;1.06]	0.216946263662603	0.841518669078794	Inverse	NA	NA	95613	156	FALSE	sex + race + tdi + smoking + alcohol + all_cancer_fh + season + bmi + dm
Bladder cancer	Bladder	Physical Activity	Acceleration in 5-10 Min LIPA Bouts (Weighted)	ACC_day_LIG_bts_5_10_mg_wei	Continuous Per SD	NA	ACC_day_LIG_bts_5_10_mg_weiPerSD	adiposity_metabolic	Adiposity/Metabolic	0.91 [0.78;1.06]	0.220003070839799	0.805856797639625	Inverse	NA	NA	95613	156	FALSE	sex + race + tdi + smoking + alcohol + all_cancer_fh + season + bmi + dm
Bladder cancer	Bladder	Physical Activity	Number of PA Fragments per Minute IN PA During Waking Time (Plain)	FRAG_NFragPM_PA_day_pla	Continuous Per SD	NA	FRAG_NFragPM_PA_day_plaPerSD	adiposity_metabolic	Adiposity/Metabolic	1.10 [0.94;1.28]	0.222124852381727	0.0538615491586376	Positive	NA	NA	95618	156	FALSE	sex + race + tdi + smoking + alcohol + all_cancer_fh + season + bmi + dm
Bladder cancer	Bladder	Physical Activity	Transition Probability Physical Activity to Inactivity During Waking Time (Plain)	FRAG_TP_PA2IN_day_pla	Continuous Per SD	NA	FRAG_TP_PA2IN_day_plaPerSD	adiposity_metabolic	Adiposity/Metabolic	1.10 [0.94;1.27]	0.227405614673591	0.0537503193310851	Positive	NA	NA	95618	156	FALSE	sex + race + tdi + smoking + alcohol + all_cancer_fh + season + bmi + dm
Bladder cancer	Bladder	Physical Activity	Acceleration in 1-5 Min LIPA Bouts (Weighted)	ACC_day_LIG_bts_1_5_mg_wei	Continuous Per SD	NA	ACC_day_LIG_bts_1_5_mg_weiPerSD	adiposity_metabolic	Adiposity/Metabolic	0.91 [0.78;1.06]	0.2285024046932	0.403806741080887	Inverse	NA	NA	95617	156	FALSE	sex + race + tdi + smoking + alcohol + all_cancer_fh + season + bmi + dm
Bladder cancer	Bladder	Physical Activity	Duration in 1-5 Min MVPA Bouts (Plain)	dur_day_MVPA_bts_1_5_min_pla	Continuous Per SD	NA	dur_day_MVPA_bts_1_5_min_plaPerSD	adiposity_metabolic	Adiposity/Metabolic	0.90 [0.75;1.07]	0.229131336153359	0.195372504100552	Inverse	NA	NA	95618	156	FALSE	sex + race + tdi + smoking + alcohol + all_cancer_fh + season + bmi + dm
Bladder cancer	Bladder	Circadian Rhythm	M10 Start Time	M10TIME_num	Continuous Per SD	NA	M10TIME_numPerSD	adiposity_metabolic	Adiposity/Metabolic	0.90 [0.75;1.07]	0.231347670312754	0.587367799424521	Inverse	NA	NA	95618	156	FALSE	sex + race + tdi + smoking + alcohol + all_cancer_fh + season + bmi + dm
Bladder cancer	Bladder	Physical Activity	Acceleration in 1-5 Min LIPA Bouts (Plain)	ACC_day_LIG_bts_1_5_mg_pla	Continuous Per SD	NA	ACC_day_LIG_bts_1_5_mg_plaPerSD	adiposity_metabolic	Adiposity/Metabolic	0.91 [0.78;1.07]	0.246212550452246	0.386224486028273	Inverse	NA	NA	95617	156	FALSE	sex + race + tdi + smoking + alcohol + all_cancer_fh + season + bmi + dm
Bladder cancer	Bladder	Circadian Rhythm	Intradaily Variability	IV	Continuous Per SD	NA	IVPerSD	adiposity_metabolic	Adiposity/Metabolic	1.09 [0.94;1.27]	0.247361014796545	0.375943527605236	Positive	NA	NA	95618	156	FALSE	sex + race + tdi + smoking + alcohol + all_cancer_fh + season + bmi + dm
Bladder cancer	Bladder	Circadian Rhythm	Autocorrelation Phi	phi	Continuous Per SD	NA	phiPerSD	adiposity_metabolic	Adiposity/Metabolic	0.92 [0.79;1.07]	0.257427839367576	0.368558467773752	Inverse	NA	NA	95618	156	FALSE	sex + race + tdi + smoking + alcohol + all_cancer_fh + season + bmi + dm
Bladder cancer	Bladder	Physical Activity	W0.5 of Activity Fragment Durations During Waking Time	FRAG_W0.5_dur_PA_day	Continuous Per SD	NA	FRAG_W0.5_dur_PA_dayPerSD	adiposity_metabolic	Adiposity/Metabolic	0.92 [0.80;1.06]	0.25935448331012	0.014095302135746701	Inverse	NA	NA	95615	156	FALSE	sex + race + tdi + smoking + alcohol + all_cancer_fh + season + bmi + dm
Bladder cancer	Bladder	Physical Activity	x0.5 of Activity Fragment Durations During Waking Time (Weighted)	FRAG_x0.5_dur_PA_day_wei	Continuous Per SD	NA	FRAG_x0.5_dur_PA_day_weiPerSD	adiposity_metabolic	Adiposity/Metabolic	0.91 [0.76;1.08]	0.283055124636801	0.207665373534363	Inverse	NA	NA	95613	156	FALSE	sex + race + tdi + smoking + alcohol + all_cancer_fh + season + bmi + dm
Bladder cancer	Bladder	Physical Activity	x0.5 of Activity Fragment Durations During Waking Time (Plain)	FRAG_x0.5_dur_PA_day_pla	Continuous Per SD	NA	FRAG_x0.5_dur_PA_day_plaPerSD	adiposity_metabolic	Adiposity/Metabolic	0.91 [0.76;1.08]	0.286538030254652	0.141365144054399	Inverse	NA	NA	95613	156	FALSE	sex + race + tdi + smoking + alcohol + all_cancer_fh + season + bmi + dm
Bladder cancer	Bladder	Physical Activity	Acceleration in 10-Min LIPA Bouts (Weighted)	ACC_day_LIG_bts_10_mg_wei	Continuous Per SD	NA	ACC_day_LIG_bts_10_mg_weiPerSD	adiposity_metabolic	Adiposity/Metabolic	0.92 [0.79;1.07]	0.287385176279652	0.214596770386741	Inverse	NA	NA	95592	156	FALSE	sex + race + tdi + smoking + alcohol + all_cancer_fh + season + bmi + dm
Bladder cancer	Bladder	Circadian Rhythm	L10 Activity Level	L10VALUE	Continuous Per SD	NA	L10VALUEPerSD	adiposity_metabolic	Adiposity/Metabolic	0.91 [0.76;1.09]	0.29699205441958	0.869081205367365	Inverse	NA	NA	95618	156	FALSE	sex + race + tdi + smoking + alcohol + all_cancer_fh + season + bmi + dm
Bladder cancer	Bladder	Circadian Rhythm	Interdaily Stability	IS	Continuous Per SD	NA	ISPerSD	adiposity_metabolic	Adiposity/Metabolic	0.92 [0.78;1.08]	0.299594018454487	0.158097928140283	Inverse	NA	NA	95618	156	FALSE	sex + race + tdi + smoking + alcohol + all_cancer_fh + season + bmi + dm
Bladder cancer	Bladder	Physical Activity	Number of 30-60 Min Inactivity Bouts (Plain)	Nbouts_day_IN_bts_30_60_pla	Continuous Per SD	NA	Nbouts_day_IN_bts_30_60_plaPerSD	adiposity_metabolic	Adiposity/Metabolic	0.92 [0.79;1.08]	0.301256012904052	0.201476860233093	Inverse	NA	NA	95618	156	FALSE	sex + race + tdi + smoking + alcohol + all_cancer_fh + season + bmi + dm
Bladder cancer	Bladder	Physical Activity	Coefficient of Variance of Activity Fragment Durations During Waking Time (Weighted)	FRAG_CoV_dur_PA_day_wei	Continuous Per SD	NA	FRAG_CoV_dur_PA_day_weiPerSD	adiposity_metabolic	Adiposity/Metabolic	0.92 [0.78;1.08]	0.303108211485046	0.608554586322159	Inverse	NA	NA	95613	156	FALSE	sex + race + tdi + smoking + alcohol + all_cancer_fh + season + bmi + dm
Bladder cancer	Bladder	Circadian Rhythm	M5 Start Time	M5TIME_num	Continuous Per SD	NA	M5TIME_numPerSD	adiposity_metabolic	Adiposity/Metabolic	0.91 [0.77;1.09]	0.307051025233373	0.482999080519978	Inverse	NA	NA	95618	156	FALSE	sex + race + tdi + smoking + alcohol + all_cancer_fh + season + bmi + dm
Bladder cancer	Bladder	Physical Activity	Number of PA Fragments per Minute IN PA During Waking Time	FRAG_NFragPM_PA_day	Continuous Per SD	NA	FRAG_NFragPM_PA_dayPerSD	adiposity_metabolic	Adiposity/Metabolic	1.08 [0.93;1.26]	0.312266605272589	0.0641979686086277	Positive	NA	NA	95617	156	FALSE	sex + race + tdi + smoking + alcohol + all_cancer_fh + season + bmi + dm
Bladder cancer	Bladder	Physical Activity	Transition Probability Physical Activity to Inactivity During Waking Time	FRAG_TP_PA2IN_day	Continuous Per SD	NA	FRAG_TP_PA2IN_dayPerSD	adiposity_metabolic	Adiposity/Metabolic	1.08 [0.93;1.26]	0.313561805372945	0.0498819806085561	Positive	NA	NA	95618	156	FALSE	sex + race + tdi + smoking + alcohol + all_cancer_fh + season + bmi + dm
Bladder cancer	Bladder	Physical Activity	Number of Wake Fragments During Sleep Period	FRAG_Nfrag_wake_spt	Continuous Per SD	NA	FRAG_Nfrag_wake_sptPerSD	adiposity_metabolic	Adiposity/Metabolic	0.92 [0.79;1.08]	0.31754737557229	0.406116608903762	Inverse	NA	NA	95618	156	FALSE	sex + race + tdi + smoking + alcohol + all_cancer_fh + season + bmi + dm
Bladder cancer	Bladder	Sleep	Number of Sleep Fragments During Sleep Period	FRAG_Nfrag_sleep_spt	Continuous Per SD	NA	FRAG_Nfrag_sleep_sptPerSD	adiposity_metabolic	Adiposity/Metabolic	0.92 [0.79;1.08]	0.318639807620658	0.405563276411177	Inverse	NA	NA	95618	156	FALSE	sex + race + tdi + smoking + alcohol + all_cancer_fh + season + bmi + dm
Bladder cancer	Bladder	Physical Activity	x0.5 of Activity Fragment Durations During Waking Time	FRAG_x0.5_dur_PA_day	Continuous Per SD	NA	FRAG_x0.5_dur_PA_dayPerSD	adiposity_metabolic	Adiposity/Metabolic	0.91 [0.77;1.09]	0.321722116843684	0.140106150871685	Inverse	NA	NA	95615	156	FALSE	sex + race + tdi + smoking + alcohol + all_cancer_fh + season + bmi + dm
Bladder cancer	Bladder	Physical Activity	Acceleration in 10-Min LIPA Bouts (Plain)	ACC_day_LIG_bts_10_mg_pla	Continuous Per SD	NA	ACC_day_LIG_bts_10_mg_plaPerSD	adiposity_metabolic	Adiposity/Metabolic	0.93 [0.79;1.08]	0.329456804874733	0.153405694391038	Inverse	NA	NA	95592	156	FALSE	sex + race + tdi + smoking + alcohol + all_cancer_fh + season + bmi + dm
Bladder cancer	Bladder	Physical Activity	Coefficient of Variance of Activity Fragment Durations During Waking Time (Plain)	FRAG_CoV_dur_PA_day_pla	Continuous Per SD	NA	FRAG_CoV_dur_PA_day_plaPerSD	adiposity_metabolic	Adiposity/Metabolic	0.92 [0.79;1.09]	0.332970533769452	0.367557583408306	Inverse	NA	NA	95613	156	FALSE	sex + race + tdi + smoking + alcohol + all_cancer_fh + season + bmi + dm
Bladder cancer	Bladder	Physical Activity	Gini Index of Inactivity Fragment Durations During Waking Time (Plain)	FRAG_Gini_dur_IN_day_pla	Continuous Per SD	NA	FRAG_Gini_dur_IN_day_plaPerSD	adiposity_metabolic	Adiposity/Metabolic	1.08 [0.93;1.25]	0.33989680106904	0.566276875379788	Positive	NA	NA	95613	156	FALSE	sex + race + tdi + smoking + alcohol + all_cancer_fh + season + bmi + dm
Bladder cancer	Bladder	Circadian Rhythm	Extended Cosinor Amplitude	cosinorExt_amp	Continuous Per SD	NA	cosinorExt_ampPerSD	adiposity_metabolic	Adiposity/Metabolic	0.93 [0.79;1.09]	0.343288540197956	0.170104392221571	Inverse	NA	NA	95618	156	FALSE	sex + race + tdi + smoking + alcohol + all_cancer_fh + season + bmi + dm
Bladder cancer	Bladder	Physical Activity	Coefficient of Variance of Activity Fragment Durations During Waking Time	FRAG_CoV_dur_PA_day	Continuous Per SD	NA	FRAG_CoV_dur_PA_dayPerSD	adiposity_metabolic	Adiposity/Metabolic	0.93 [0.79;1.09]	0.348676974903516	0.28808328148316	Inverse	NA	NA	95615	156	FALSE	sex + race + tdi + smoking + alcohol + all_cancer_fh + season + bmi + dm
Bladder cancer	Bladder	Physical Activity	Gini Index of Inactivity Fragment Durations During Waking Time (Weighted)	FRAG_Gini_dur_IN_day_wei	Continuous Per SD	NA	FRAG_Gini_dur_IN_day_weiPerSD	adiposity_metabolic	Adiposity/Metabolic	1.07 [0.92;1.25]	0.350185664805129	0.452080744267295	Positive	NA	NA	95613	156	FALSE	sex + race + tdi + smoking + alcohol + all_cancer_fh + season + bmi + dm
Bladder cancer	Bladder	Physical Activity	Number of 30-60 Min Inactivity Bouts (Weighted)	Nbouts_day_IN_bts_30_60_wei	Continuous Per SD	NA	Nbouts_day_IN_bts_30_60_weiPerSD	adiposity_metabolic	Adiposity/Metabolic	0.93 [0.79;1.09]	0.368237118544213	0.227316571040728	Inverse	NA	NA	95618	156	FALSE	sex + race + tdi + smoking + alcohol + all_cancer_fh + season + bmi + dm
Bladder cancer	Bladder	Circadian Rhythm	Extended Cosinor Beta	cosinorExt_beta	Continuous Per SD	NA	cosinorExt_betaPerSD	adiposity_metabolic	Adiposity/Metabolic	1.04 [0.95;1.14]	0.375595368696599	0.219960276852126	Positive	NA	NA	95618	156	FALSE	sex + race + tdi + smoking + alcohol + all_cancer_fh + season + bmi + dm
Bladder cancer	Bladder	Physical Activity	Transition Probability Physical Inactivity to MVPA During Waking Time	FRAG_TP_IN2MVPA_day	Continuous Per SD	NA	FRAG_TP_IN2MVPA_dayPerSD	adiposity_metabolic	Adiposity/Metabolic	0.91 [0.75;1.12]	0.382551159360133	0.464592753338144	Inverse	NA	NA	95618	156	FALSE	sex + race + tdi + smoking + alcohol + all_cancer_fh + season + bmi + dm
Bladder cancer	Bladder	Physical Activity	Transition Probability Physical Inactivity to MVPA During Waking Time (Plain)	FRAG_TP_IN2MVPA_day_pla	Continuous Per SD	NA	FRAG_TP_IN2MVPA_day_plaPerSD	adiposity_metabolic	Adiposity/Metabolic	0.91 [0.75;1.12]	0.38422726557541	0.335963638308381	Inverse	NA	NA	95618	156	FALSE	sex + race + tdi + smoking + alcohol + all_cancer_fh + season + bmi + dm
Bladder cancer	Bladder	Sleep	Transition Probability Wake to Sleep During Sleep Period	FRAG_TP_wake2sleep_spt	Continuous Per SD	NA	FRAG_TP_wake2sleep_sptPerSD	adiposity_metabolic	Adiposity/Metabolic	1.07 [0.92;1.25]	0.388463486433646	0.747776309406231	Positive	NA	NA	95618	156	FALSE	sex + race + tdi + smoking + alcohol + all_cancer_fh + season + bmi + dm
Bladder cancer	Bladder	Physical Activity	Mean MVPA Fragment Duration During Waking Time	FRAG_mean_dur_MVPA_day	Continuous Per SD	NA	FRAG_mean_dur_MVPA_dayPerSD	adiposity_metabolic	Adiposity/Metabolic	0.92 [0.77;1.11]	0.389390186275628	0.317598823001173	Inverse	NA	NA	95599	156	FALSE	sex + race + tdi + smoking + alcohol + all_cancer_fh + season + bmi + dm
Bladder cancer	Bladder	Physical Activity	Transition Probability Physical Inactivity to MVPA During Waking Time (Weighted)	FRAG_TP_IN2MVPA_day_wei	Continuous Per SD	NA	FRAG_TP_IN2MVPA_day_weiPerSD	adiposity_metabolic	Adiposity/Metabolic	0.91 [0.75;1.12]	0.389747982874237	0.368585372304905	Inverse	NA	NA	95618	156	FALSE	sex + race + tdi + smoking + alcohol + all_cancer_fh + season + bmi + dm
Bladder cancer	Bladder	Physical Activity	Power-Law Alpha of Activity Fragment Durations During Waking Time (Weighted)	FRAG_alpha_dur_PA_day_wei	Continuous Per SD	NA	FRAG_alpha_dur_PA_day_weiPerSD	adiposity_metabolic	Adiposity/Metabolic	1.07 [0.92;1.25]	0.39595875937954	0.417381693171767	Positive	NA	NA	95613	156	FALSE	sex + race + tdi + smoking + alcohol + all_cancer_fh + season + bmi + dm
Bladder cancer	Bladder	Circadian Rhythm	Extended Cosinor Alpha	cosinorExt_alpha	Continuous Per SD	NA	cosinorExt_alphaPerSD	adiposity_metabolic	Adiposity/Metabolic	1.06 [0.93;1.21]	0.398062817688982	0.612119185922496	Positive	NA	NA	95618	156	FALSE	sex + race + tdi + smoking + alcohol + all_cancer_fh + season + bmi + dm
Bladder cancer	Bladder	Circadian Rhythm	Cosinor Acrophase	cosinor_acrophase	Continuous Per SD	NA	cosinor_acrophasePerSD	adiposity_metabolic	Adiposity/Metabolic	0.93 [0.79;1.10]	0.401016454745557	0.614797165826296	Inverse	NA	NA	95618	156	FALSE	sex + race + tdi + smoking + alcohol + all_cancer_fh + season + bmi + dm
Bladder cancer	Bladder	Sleep	WASO (Wake After Sleep Onset)	WASO_AD_T5A5_mn	Continuous Per SD	NA	WASO_AD_T5A5_mnPerSD	adiposity_metabolic	Adiposity/Metabolic	0.94 [0.81;1.10]	0.425423725918276	0.540672700347749	Inverse	NA	NA	95618	156	FALSE	sex + race + tdi + smoking + alcohol + all_cancer_fh + season + bmi + dm
Bladder cancer	Bladder	Physical Activity	Duration in 30-60 Min Inactivity Bouts (Plain)	dur_day_IN_bts_30_60_min_pla	Continuous Per SD	NA	dur_day_IN_bts_30_60_min_plaPerSD	adiposity_metabolic	Adiposity/Metabolic	0.94 [0.80;1.10]	0.428525257048917	0.332690313584495	Inverse	NA	NA	95618	156	FALSE	sex + race + tdi + smoking + alcohol + all_cancer_fh + season + bmi + dm
Bladder cancer	Bladder	Physical Activity	Power-Law Alpha of Activity Fragment Durations During Waking Time (Plain)	FRAG_alpha_dur_PA_day_pla	Continuous Per SD	NA	FRAG_alpha_dur_PA_day_plaPerSD	adiposity_metabolic	Adiposity/Metabolic	1.06 [0.91;1.24]	0.429750823654874	0.185815014964779	Positive	NA	NA	95613	156	FALSE	sex + race + tdi + smoking + alcohol + all_cancer_fh + season + bmi + dm
Bladder cancer	Bladder	Sleep	Sleep Efficiency After Onset (Plain)	sleep_efficiency_after_onset_pla	Continuous Per SD	NA	sleep_efficiency_after_onset_plaPerSD	adiposity_metabolic	Adiposity/Metabolic	1.07 [0.91;1.25]	0.432346018679929	0.818709842406146	Positive	NA	NA	95618	156	FALSE	sex + race + tdi + smoking + alcohol + all_cancer_fh + season + bmi + dm
Bladder cancer	Bladder	Light	Afternoon Light	afternoon_light	Continuous Per SD	NA	afternoon_lightPerSD	adiposity_metabolic	Adiposity/Metabolic	0.93 [0.78;1.12]	0.45399928060027	0.0444988980714947	Inverse	NA	NA	94851	154	FALSE	sex + race + tdi + smoking + alcohol + all_cancer_fh + season + bmi + dm
Bladder cancer	Bladder	Physical Activity	Total Vigorous Physical Activity Acceleration (Plain)	ACC_day_total_VIG_mg_pla	Continuous Per SD	NA	ACC_day_total_VIG_mg_plaPerSD	adiposity_metabolic	Adiposity/Metabolic	0.91 [0.72;1.16]	0.461105541135518	0.421905256426343	Inverse	NA	NA	69102	104	FALSE	sex + race + tdi + smoking + alcohol + all_cancer_fh + season + bmi + dm
Bladder cancer	Bladder	Physical Activity	Acceleration in 5-10 Min MVPA Bouts (Weighted)	ACC_day_MVPA_bts_5_10_mg_wei	Continuous Per SD	NA	ACC_day_MVPA_bts_5_10_mg_weiPerSD	adiposity_metabolic	Adiposity/Metabolic	1.05 [0.93;1.18]	0.469114599991753	0.95342196264902	Positive	NA	NA	95112	156	FALSE	sex + race + tdi + smoking + alcohol + all_cancer_fh + season + bmi + dm
Bladder cancer	Bladder	Physical Activity	Acceleration in 20-30 Min Inactivity Bouts (Weighted)	ACC_day_IN_bts_20_30_mg_wei	Continuous Per SD	NA	ACC_day_IN_bts_20_30_mg_weiPerSD	adiposity_metabolic	Adiposity/Metabolic	0.94 [0.81;1.11]	0.477940225430551	0.935917630099376	Inverse	NA	NA	95592	156	FALSE	sex + race + tdi + smoking + alcohol + all_cancer_fh + season + bmi + dm
Bladder cancer	Bladder	Step Count	MVPA Steps	mean_mvpa_steps	Continuous Per SD	NA	mean_mvpa_stepsPerSD	adiposity_metabolic	Adiposity/Metabolic	0.94 [0.79;1.12]	0.478305342901196	0.702860187052632	Inverse	NA	NA	95618	156	FALSE	sex + race + tdi + smoking + alcohol + all_cancer_fh + season + bmi + dm
Bladder cancer	Bladder	Physical Activity	Duration in 30-60 Min Inactivity Bouts (Weighted)	dur_day_IN_bts_30_60_min_wei	Continuous Per SD	NA	dur_day_IN_bts_30_60_min_weiPerSD	adiposity_metabolic	Adiposity/Metabolic	0.95 [0.81;1.11]	0.485875586889985	0.181800554592141	Inverse	NA	NA	95618	156	FALSE	sex + race + tdi + smoking + alcohol + all_cancer_fh + season + bmi + dm
Bladder cancer	Bladder	Sleep	Sleep Regularity Index	SleepRegularityIndex2	Continuous Per SD	NA	SleepRegularityIndex2PerSD	adiposity_metabolic	Adiposity/Metabolic	1.06 [0.90;1.25]	0.499450999147093	0.183708966996819	Positive	NA	NA	95504	156	FALSE	sex + race + tdi + smoking + alcohol + all_cancer_fh + season + bmi + dm
Bladder cancer	Bladder	Physical Activity	Acceleration in 20-30 Min Inactivity Bouts (Plain)	ACC_day_IN_bts_20_30_mg_pla	Continuous Per SD	NA	ACC_day_IN_bts_20_30_mg_plaPerSD	adiposity_metabolic	Adiposity/Metabolic	0.95 [0.81;1.11]	0.502332237444664	0.973205369162504	Inverse	NA	NA	95592	156	FALSE	sex + race + tdi + smoking + alcohol + all_cancer_fh + season + bmi + dm
Bladder cancer	Bladder	Physical Activity	Total Vigorous Physical Activity Acceleration (Weighted)	ACC_day_total_VIG_mg_wei	Continuous Per SD	NA	ACC_day_total_VIG_mg_weiPerSD	adiposity_metabolic	Adiposity/Metabolic	0.92 [0.73;1.17]	0.502574126409052	0.623252814194914	Inverse	NA	NA	69102	104	FALSE	sex + race + tdi + smoking + alcohol + all_cancer_fh + season + bmi + dm
Bladder cancer	Bladder	Sleep	Transition Probability Sleep to Wake During Sleep Period	FRAG_TP_sleep2wake_spt	Continuous Per SD	NA	FRAG_TP_sleep2wake_sptPerSD	adiposity_metabolic	Adiposity/Metabolic	0.95 [0.82;1.11]	0.532653628362742	0.836445516435101	Inverse	NA	NA	95618	156	FALSE	sex + race + tdi + smoking + alcohol + all_cancer_fh + season + bmi + dm
Bladder cancer	Bladder	Light	Night Light	night_light	Continuous Per SD	NA	night_lightPerSD	adiposity_metabolic	Adiposity/Metabolic	1.04 [0.91;1.20]	0.558091369498631	0.139988509430489	Positive	NA	NA	94851	154	FALSE	sex + race + tdi + smoking + alcohol + all_cancer_fh + season + bmi + dm
Bladder cancer	Bladder	Physical Activity	Transition Probability Physical Inactivity to Activity During Sleep Period	FRAG_TP_IN2PA_spt	Continuous Per SD	NA	FRAG_TP_IN2PA_sptPerSD	adiposity_metabolic	Adiposity/Metabolic	0.96 [0.82;1.12]	0.564086761646986	0.480967757435375	Inverse	NA	NA	95618	156	FALSE	sex + race + tdi + smoking + alcohol + all_cancer_fh + season + bmi + dm
Bladder cancer	Bladder	Physical Activity	Transition Probability Physical Activity to Inactivity During Sleep Period	FRAG_TP_PA2IN_spt	Continuous Per SD	NA	FRAG_TP_PA2IN_sptPerSD	adiposity_metabolic	Adiposity/Metabolic	0.96 [0.82;1.12]	0.58445049604657	0.707342380286898	Inverse	NA	NA	95618	156	FALSE	sex + race + tdi + smoking + alcohol + all_cancer_fh + season + bmi + dm
Bladder cancer	Bladder	Physical Activity	Power-Law Alpha of Activity Fragment Durations During Waking Time	FRAG_alpha_dur_PA_day	Continuous Per SD	NA	FRAG_alpha_dur_PA_dayPerSD	adiposity_metabolic	Adiposity/Metabolic	1.04 [0.89;1.22]	0.587281632541194	0.17907635682029	Positive	NA	NA	95615	156	FALSE	sex + race + tdi + smoking + alcohol + all_cancer_fh + season + bmi + dm
Bladder cancer	Bladder	Circadian Rhythm	Self-Similarity Parameter	SSP	Continuous Per SD	NA	SSPPerSD	adiposity_metabolic	Adiposity/Metabolic	0.96 [0.82;1.12]	0.618982887571367	0.384491326298524	Inverse	NA	NA	95618	156	FALSE	sex + race + tdi + smoking + alcohol + all_cancer_fh + season + bmi + dm
Bladder cancer	Bladder	Physical Activity	Number of Activity Fragments During Sleep Period	FRAG_Nfrag_PA_spt	Continuous Per SD	NA	FRAG_Nfrag_PA_sptPerSD	adiposity_metabolic	Adiposity/Metabolic	0.96 [0.83;1.12]	0.628250460615687	0.851193208111427	Inverse	NA	NA	95618	156	FALSE	sex + race + tdi + smoking + alcohol + all_cancer_fh + season + bmi + dm
Bladder cancer	Bladder	Physical Activity	Number of Inactivity Fragments During Sleep Period	FRAG_Nfrag_IN_spt	Continuous Per SD	NA	FRAG_Nfrag_IN_sptPerSD	adiposity_metabolic	Adiposity/Metabolic	0.96 [0.83;1.12]	0.62825656431318	0.851484913264596	Inverse	NA	NA	95618	156	FALSE	sex + race + tdi + smoking + alcohol + all_cancer_fh + season + bmi + dm
Bladder cancer	Bladder	Physical Activity	Acceleration in 1-5 Min MVPA Bouts (Weighted)	ACC_day_MVPA_bts_1_5_mg_wei	Continuous Per SD	NA	ACC_day_MVPA_bts_1_5_mg_weiPerSD	adiposity_metabolic	Adiposity/Metabolic	0.96 [0.82;1.13]	0.628619064524392	0.999931485931346	Inverse	NA	NA	95596	156	FALSE	sex + race + tdi + smoking + alcohol + all_cancer_fh + season + bmi + dm
Bladder cancer	Bladder	Physical Activity	Mean MVPA Fragment Duration During Waking Time (Weighted)	FRAG_mean_dur_MVPA_day_wei	Continuous Per SD	NA	FRAG_mean_dur_MVPA_day_weiPerSD	adiposity_metabolic	Adiposity/Metabolic	0.96 [0.80;1.14]	0.634798659130892	0.341417799282039	Inverse	NA	NA	95599	156	FALSE	sex + race + tdi + smoking + alcohol + all_cancer_fh + season + bmi + dm
Bladder cancer	Bladder	Physical Activity	Unbouted Inactivity Acceleration (Plain)	ACC_day_IN_unbt_mg_pla	Continuous Per SD	NA	ACC_day_IN_unbt_mg_plaPerSD	adiposity_metabolic	Adiposity/Metabolic	1.04 [0.89;1.21]	0.645062033293219	0.846060565299199	Positive	NA	NA	95613	156	FALSE	sex + race + tdi + smoking + alcohol + all_cancer_fh + season + bmi + dm
Bladder cancer	Bladder	Physical Activity	Duration in 20-30 Min Inactivity Bouts (Plain)	dur_day_IN_bts_20_30_min_pla	Continuous Per SD	NA	dur_day_IN_bts_20_30_min_plaPerSD	adiposity_metabolic	Adiposity/Metabolic	0.96 [0.82;1.13]	0.650547307447597	0.547269571266445	Inverse	NA	NA	95618	156	FALSE	sex + race + tdi + smoking + alcohol + all_cancer_fh + season + bmi + dm
Bladder cancer	Bladder	Circadian Rhythm	L5 Activity Level	L5VALUE	Continuous Per SD	NA	L5VALUEPerSD	adiposity_metabolic	Adiposity/Metabolic	0.95 [0.77;1.18]	0.65749297940006	0.624344132870408	Inverse	NA	NA	95618	156	FALSE	sex + race + tdi + smoking + alcohol + all_cancer_fh + season + bmi + dm
Bladder cancer	Bladder	Physical Activity	Mean LIPA Fragment Duration During Waking Time (Weighted)	FRAG_mean_dur_LIPA_day_wei	Continuous Per SD	NA	FRAG_mean_dur_LIPA_day_weiPerSD	adiposity_metabolic	Adiposity/Metabolic	0.96 [0.81;1.14]	0.671571121902354	0.424750400019783	Inverse	NA	NA	95617	156	FALSE	sex + race + tdi + smoking + alcohol + all_cancer_fh + season + bmi + dm
Bladder cancer	Bladder	Physical Activity	Acceleration in 1-5 Min MVPA Bouts (Plain)	ACC_day_MVPA_bts_1_5_mg_pla	Continuous Per SD	NA	ACC_day_MVPA_bts_1_5_mg_plaPerSD	adiposity_metabolic	Adiposity/Metabolic	0.97 [0.82;1.14]	0.675059734931394	0.912539635871257	Inverse	NA	NA	95596	156	FALSE	sex + race + tdi + smoking + alcohol + all_cancer_fh + season + bmi + dm
Bladder cancer	Bladder	Physical Activity	Duration in 20-30 Min Inactivity Bouts (Weighted)	dur_day_IN_bts_20_30_min_wei	Continuous Per SD	NA	dur_day_IN_bts_20_30_min_weiPerSD	adiposity_metabolic	Adiposity/Metabolic	0.97 [0.83;1.13]	0.676441579715618	0.321395534001566	Inverse	NA	NA	95618	156	FALSE	sex + race + tdi + smoking + alcohol + all_cancer_fh + season + bmi + dm
Bladder cancer	Bladder	Light	Evening Light	evening_light	Continuous Per SD	NA	evening_lightPerSD	adiposity_metabolic	Adiposity/Metabolic	0.96 [0.80;1.16]	0.680546310149243	0.172686070372628	Inverse	NA	NA	94851	154	FALSE	sex + race + tdi + smoking + alcohol + all_cancer_fh + season + bmi + dm
Bladder cancer	Bladder	Physical Activity	Acceleration in 5-10 Min MVPA Bouts (Plain)	ACC_day_MVPA_bts_5_10_mg_pla	Continuous Per SD	NA	ACC_day_MVPA_bts_5_10_mg_plaPerSD	adiposity_metabolic	Adiposity/Metabolic	1.03 [0.90;1.17]	0.68610893993479	0.641442152415241	Positive	NA	NA	95112	156	FALSE	sex + race + tdi + smoking + alcohol + all_cancer_fh + season + bmi + dm
Bladder cancer	Bladder	Physical Activity	Mean MVPA Fragment Duration During Waking Time (Plain)	FRAG_mean_dur_MVPA_day_pla	Continuous Per SD	NA	FRAG_mean_dur_MVPA_day_plaPerSD	adiposity_metabolic	Adiposity/Metabolic	0.97 [0.81;1.15]	0.708525005857489	0.356277514693707	Inverse	NA	NA	95599	156	FALSE	sex + race + tdi + smoking + alcohol + all_cancer_fh + season + bmi + dm
Bladder cancer	Bladder	Physical Activity	Mean LIPA Fragment Duration During Waking Time	FRAG_mean_dur_LIPA_day	Continuous Per SD	NA	FRAG_mean_dur_LIPA_dayPerSD	adiposity_metabolic	Adiposity/Metabolic	0.97 [0.82;1.15]	0.712187847282431	0.494657594393826	Inverse	NA	NA	95617	156	FALSE	sex + race + tdi + smoking + alcohol + all_cancer_fh + season + bmi + dm
Bladder cancer	Bladder	Physical Activity	Coefficient of Variance of Inactivity Fragment Durations During Waking Time (Weighted)	FRAG_CoV_dur_IN_day_wei	Continuous Per SD	NA	FRAG_CoV_dur_IN_day_weiPerSD	adiposity_metabolic	Adiposity/Metabolic	0.97 [0.83;1.14]	0.718661905083255	0.654241374235748	Inverse	NA	NA	95613	156	FALSE	sex + race + tdi + smoking + alcohol + all_cancer_fh + season + bmi + dm
Bladder cancer	Bladder	Physical Activity	Mean LIPA Fragment Duration During Waking Time (Plain)	FRAG_mean_dur_LIPA_day_pla	Continuous Per SD	NA	FRAG_mean_dur_LIPA_day_plaPerSD	adiposity_metabolic	Adiposity/Metabolic	0.97 [0.82;1.15]	0.72876969806764	0.741680141457401	Inverse	NA	NA	95617	156	FALSE	sex + race + tdi + smoking + alcohol + all_cancer_fh + season + bmi + dm
Bladder cancer	Bladder	Physical Activity	Coefficient of Variance of Inactivity Fragment Durations During Waking Time (Plain)	FRAG_CoV_dur_IN_day_pla	Continuous Per SD	NA	FRAG_CoV_dur_IN_day_plaPerSD	adiposity_metabolic	Adiposity/Metabolic	0.97 [0.83;1.14]	0.73532196043242	0.669510664166424	Inverse	NA	NA	95613	156	FALSE	sex + race + tdi + smoking + alcohol + all_cancer_fh + season + bmi + dm
Bladder cancer	Bladder	Physical Activity	Unbouted Inactivity Acceleration (Weighted)	ACC_day_IN_unbt_mg_wei	Continuous Per SD	NA	ACC_day_IN_unbt_mg_weiPerSD	adiposity_metabolic	Adiposity/Metabolic	1.03 [0.88;1.20]	0.749554890399836	0.765246884122907	Positive	NA	NA	95613	156	FALSE	sex + race + tdi + smoking + alcohol + all_cancer_fh + season + bmi + dm
Bladder cancer	Bladder	Physical Activity	Acceleration in 10-20 Min Inactivity Bouts (Weighted)	ACC_day_IN_bts_10_20_mg_wei	Continuous Per SD	NA	ACC_day_IN_bts_10_20_mg_weiPerSD	adiposity_metabolic	Adiposity/Metabolic	1.02 [0.88;1.19]	0.768826840239809	0.5842578290304	Positive	NA	NA	95611	156	FALSE	sex + race + tdi + smoking + alcohol + all_cancer_fh + season + bmi + dm
Bladder cancer	Bladder	Light	Morning Light	morning_light	Continuous Per SD	NA	morning_lightPerSD	adiposity_metabolic	Adiposity/Metabolic	0.98 [0.82;1.16]	0.774489739065697	0.628849835672553	Inverse	NA	NA	94851	154	FALSE	sex + race + tdi + smoking + alcohol + all_cancer_fh + season + bmi + dm
Bladder cancer	Bladder	Circadian Rhythm	Extended Cosinor Minimum	cosinorExt_minimum	Continuous Per SD	NA	cosinorExt_minimumPerSD	adiposity_metabolic	Adiposity/Metabolic	0.98 [0.84;1.14]	0.807996055689379	0.799757387350427	Inverse	NA	NA	95618	156	FALSE	sex + race + tdi + smoking + alcohol + all_cancer_fh + season + bmi + dm
Bladder cancer	Bladder	Physical Activity	Number of 20-30 Min Inactivity Bouts (Plain)	Nbouts_day_IN_bts_20_30_pla	Continuous Per SD	NA	Nbouts_day_IN_bts_20_30_plaPerSD	adiposity_metabolic	Adiposity/Metabolic	0.98 [0.84;1.15]	0.809703525910351	0.771759895506219	Inverse	NA	NA	95618	156	FALSE	sex + race + tdi + smoking + alcohol + all_cancer_fh + season + bmi + dm
Bladder cancer	Bladder	Physical Activity	Number of 20-30 Min Inactivity Bouts (Weighted)	Nbouts_day_IN_bts_20_30_wei	Continuous Per SD	NA	Nbouts_day_IN_bts_20_30_weiPerSD	adiposity_metabolic	Adiposity/Metabolic	0.98 [0.84;1.15]	0.821158630158263	0.482246244673216	Inverse	NA	NA	95618	156	FALSE	sex + race + tdi + smoking + alcohol + all_cancer_fh + season + bmi + dm
Bladder cancer	Bladder	Physical Activity	Number of Inactivity-to-MVPA Transitions During Waking Time	FRAG_Nfrag_IN2MVPA_day	Continuous Per SD	NA	FRAG_Nfrag_IN2MVPA_dayPerSD	adiposity_metabolic	Adiposity/Metabolic	0.98 [0.82;1.18]	0.827257736821381	0.997635388413774	Inverse	NA	NA	95618	156	FALSE	sex + race + tdi + smoking + alcohol + all_cancer_fh + season + bmi + dm
Bladder cancer	Bladder	Sleep	Sleep Period Time Duration	SptDuration_AD_T5A5_mn	Continuous Per SD	NA	SptDuration_AD_T5A5_mnPerSD	adiposity_metabolic	Adiposity/Metabolic	0.99 [0.85;1.15]	0.859390971834529	0.553941741654774	Inverse	NA	NA	95618	156	FALSE	sex + race + tdi + smoking + alcohol + all_cancer_fh + season + bmi + dm
Bladder cancer	Bladder	Physical Activity	Acceleration in 10-20 Min Inactivity Bouts (Plain)	ACC_day_IN_bts_10_20_mg_pla	Continuous Per SD	NA	ACC_day_IN_bts_10_20_mg_plaPerSD	adiposity_metabolic	Adiposity/Metabolic	1.01 [0.87;1.18]	0.864279255184847	0.951977792199055	Positive	NA	NA	95611	156	FALSE	sex + race + tdi + smoking + alcohol + all_cancer_fh + season + bmi + dm
Bladder cancer	Bladder	Physical Activity	Coefficient of Variance of Inactivity Fragment Durations During Waking Time	FRAG_CoV_dur_IN_day	Continuous Per SD	NA	FRAG_CoV_dur_IN_dayPerSD	adiposity_metabolic	Adiposity/Metabolic	1.01 [0.87;1.18]	0.875133072890895	0.973594172912886	Positive	NA	NA	95615	156	FALSE	sex + race + tdi + smoking + alcohol + all_cancer_fh + season + bmi + dm
Bladder cancer	Bladder	Light	Total Daily Light	total_daily_light	Continuous Per SD	NA	total_daily_lightPerSD	adiposity_metabolic	Adiposity/Metabolic	0.99 [0.83;1.18]	0.896490728662237	0.205866408023095	Inverse	NA	NA	94851	154	FALSE	sex + race + tdi + smoking + alcohol + all_cancer_fh + season + bmi + dm
Bladder cancer	Bladder	Sleep	Sleep Duration Within Sleep Period Time	SleepDurationInSpt_AD_T5A5_mn	Continuous Per SD	NA	SleepDurationInSpt_AD_T5A5_mnPerSD	adiposity_metabolic	Adiposity/Metabolic	1.01 [0.87;1.17]	0.909337325760334	0.674612295953202	Positive	NA	NA	95618	156	FALSE	sex + race + tdi + smoking + alcohol + all_cancer_fh + season + bmi + dm
Bladder cancer	Bladder	Physical Activity	Number of Inactivity-to-MVPA Transitions During Waking Time (Plain)	FRAG_Nfrag_IN2MVPA_day_pla	Continuous Per SD	NA	FRAG_Nfrag_IN2MVPA_day_plaPerSD	adiposity_metabolic	Adiposity/Metabolic	0.99 [0.83;1.19]	0.934454605009412	0.987440812813132	Inverse	NA	NA	95618	156	FALSE	sex + race + tdi + smoking + alcohol + all_cancer_fh + season + bmi + dm
Bladder cancer	Bladder	Circadian Rhythm	L5 Start Time	L5TIME_num	Continuous Per SD	NA	L5TIME_numPerSD	adiposity_metabolic	Adiposity/Metabolic	0.99 [0.84;1.17]	0.939711268109308	0.855950308248434	Inverse	NA	NA	95618	156	FALSE	sex + race + tdi + smoking + alcohol + all_cancer_fh + season + bmi + dm
Bladder cancer	Bladder	Physical Activity	Number of Inactivity-to-MVPA Transitions During Waking Time (Weighted)	FRAG_Nfrag_IN2MVPA_day_wei	Continuous Per SD	NA	FRAG_Nfrag_IN2MVPA_day_weiPerSD	adiposity_metabolic	Adiposity/Metabolic	0.99 [0.83;1.19]	0.949965099780697	0.929255993952148	Inverse	NA	NA	95618	156	FALSE	sex + race + tdi + smoking + alcohol + all_cancer_fh + season + bmi + dm
Bladder cancer	Bladder	Physical Activity	W0.5 of Activity Fragment Durations During Waking Time	FRAG_W0.5_dur_PA_day	Tertile	T3	FRAG_W0.5_dur_PA_dayCat3	adiposity_metabolic	Adiposity/Metabolic	0.50 [0.32;0.79]	0.0028136085204769	0.014095302135746701	Inverse	28	31883	95615	156	FALSE	sex + race + tdi + smoking + alcohol + all_cancer_fh + season + bmi + dm
Bladder cancer	Bladder	Physical Activity	Power-Law Alpha of Inactivity Fragment Durations During Waking Time (Plain)	FRAG_alpha_dur_IN_day_pla	Tertile	T2	FRAG_alpha_dur_IN_day_plaCat2	adiposity_metabolic	Adiposity/Metabolic	0.55 [0.37;0.82]	0.0033240674311931	0.0792537264421245	Inverse	36	31870	95613	156	FALSE	sex + race + tdi + smoking + alcohol + all_cancer_fh + season + bmi + dm
Bladder cancer	Bladder	Physical Activity	Standard Deviation of Physical Activity Fragment Durations During Waking Time (Weighted)	FRAG_SD_dur_PA_day_wei	Tertile	T2	FRAG_SD_dur_PA_day_weiCat2	adiposity_metabolic	Adiposity/Metabolic	0.56 [0.38;0.84]	0.00445628071554497	0.029268862461364	Inverse	37	31875	95613	156	FALSE	sex + race + tdi + smoking + alcohol + all_cancer_fh + season + bmi + dm
Bladder cancer	Bladder	Physical Activity	W0.5 of Activity Fragment Durations During Waking Time (Plain)	FRAG_W0.5_dur_PA_day_pla	Tertile	T3	FRAG_W0.5_dur_PA_day_plaCat3	adiposity_metabolic	Adiposity/Metabolic	0.56 [0.37;0.84]	0.00528530974047101	0.00277570659165739	Inverse	35	31883	95613	156	FALSE	sex + race + tdi + smoking + alcohol + all_cancer_fh + season + bmi + dm
Bladder cancer	Bladder	Circadian Rhythm	Relative Amplitude	RA	Tertile	T3	RACat3	adiposity_metabolic	Adiposity/Metabolic	0.52 [0.32;0.82]	0.00533279749672119	0.0119596585735031	Inverse	26	31896	95618	156	FALSE	sex + race + tdi + smoking + alcohol + all_cancer_fh + season + bmi + dm
Bladder cancer	Bladder	Physical Activity	W0.5 of Activity Fragment Durations During Waking Time (Weighted)	FRAG_W0.5_dur_PA_day_wei	Tertile	T3	FRAG_W0.5_dur_PA_day_weiCat3	adiposity_metabolic	Adiposity/Metabolic	0.56 [0.37;0.84]	0.00566755559862606	0.00341576741007405	Inverse	35	31883	95613	156	FALSE	sex + race + tdi + smoking + alcohol + all_cancer_fh + season + bmi + dm
Bladder cancer	Bladder	Physical Activity	Total Inactivity Acceleration (Weighted)	ACC_day_total_IN_mg_wei	Tertile	T3	ACC_day_total_IN_mg_weiCat3	adiposity_metabolic	Adiposity/Metabolic	0.53 [0.33;0.84]	0.00653181685790631	0.0113279047274226	Inverse	25	31877	95618	156	FALSE	sex + race + tdi + smoking + alcohol + all_cancer_fh + season + bmi + dm
Bladder cancer	Bladder	Physical Activity	W0.5 of Inactivity Fragment Durations During Waking Time	FRAG_W0.5_dur_IN_day	Tertile	T3	FRAG_W0.5_dur_IN_dayCat3	adiposity_metabolic	Adiposity/Metabolic	1.82 [1.17;2.83]	0.00825280302277162	0.00837847663536916	Positive	77	31865	95615	156	FALSE	sex + race + tdi + smoking + alcohol + all_cancer_fh + season + bmi + dm
Bladder cancer	Bladder	Physical Activity	Power-Law Alpha of Activity Fragment Durations During Waking Time (Plain)	FRAG_alpha_dur_PA_day_pla	Tertile	T2	FRAG_alpha_dur_PA_day_plaCat2	adiposity_metabolic	Adiposity/Metabolic	1.74 [1.15;2.63]	0.00887564315416625	0.185815014964779	Positive	64	31870	95613	156	FALSE	sex + race + tdi + smoking + alcohol + all_cancer_fh + season + bmi + dm
Bladder cancer	Bladder	Physical Activity	Total Inactivity Duration (Plain)	dur_day_total_IN_min_pla	Tertile	T3	dur_day_total_IN_min_plaCat3	adiposity_metabolic	Adiposity/Metabolic	1.80 [1.16;2.80]	0.00896219422403116	0.00649175522175425	Positive	80	31853	95618	156	FALSE	sex + race + tdi + smoking + alcohol + all_cancer_fh + season + bmi + dm
Bladder cancer	Bladder	Physical Activity	Power-Law Alpha of Inactivity Fragment Durations During Waking Time	FRAG_alpha_dur_IN_day	Tertile	T2	FRAG_alpha_dur_IN_dayCat2	adiposity_metabolic	Adiposity/Metabolic	0.59 [0.40;0.88]	0.00979724121702119	0.217029305823403	Inverse	37	31867	95615	156	FALSE	sex + race + tdi + smoking + alcohol + all_cancer_fh + season + bmi + dm
Bladder cancer	Bladder	Physical Activity	Total Inactivity Acceleration (Plain)	ACC_day_total_IN_mg_pla	Tertile	T3	ACC_day_total_IN_mg_plaCat3	adiposity_metabolic	Adiposity/Metabolic	0.55 [0.35;0.87]	0.00979805058519025	0.0116416032576574	Inverse	27	31876	95618	156	FALSE	sex + race + tdi + smoking + alcohol + all_cancer_fh + season + bmi + dm
Bladder cancer	Bladder	Physical Activity	Duration in 1-5 Min LIPA Bouts (Weighted)	dur_day_LIG_bts_1_5_min_wei	Tertile	T2	dur_day_LIG_bts_1_5_min_weiCat2	adiposity_metabolic	Adiposity/Metabolic	0.61 [0.41;0.90]	0.0116252599553988	0.0616143683510161	Inverse	40	31865	95618	156	FALSE	sex + race + tdi + smoking + alcohol + all_cancer_fh + season + bmi + dm
Bladder cancer	Bladder	Physical Activity	Coefficient of Variance of Activity Fragment Durations During Waking Time	FRAG_CoV_dur_PA_day	Tertile	T2	FRAG_CoV_dur_PA_dayCat2	adiposity_metabolic	Adiposity/Metabolic	0.60 [0.40;0.89]	0.0119684863504107	0.28808328148316	Inverse	38	31877	95615	156	FALSE	sex + race + tdi + smoking + alcohol + all_cancer_fh + season + bmi + dm
Bladder cancer	Bladder	Physical Activity	Overall Acceleration	ENMO_fullRecordingMean	Tertile	T3	ENMO_fullRecordingMeanCat3	adiposity_metabolic	Adiposity/Metabolic	0.56 [0.36;0.88]	0.0124307541738607	0.01324962512352	Inverse	28	31888	95618	156	FALSE	sex + race + tdi + smoking + alcohol + all_cancer_fh + season + bmi + dm
Bladder cancer	Bladder	Physical Activity	Acceleration in 60-90 Min Inactivity Bouts (Weighted)	ACC_day_IN_bts_60_90_mg_wei	Tertile	T3	ACC_day_IN_bts_60_90_mg_weiCat3	adiposity_metabolic	Adiposity/Metabolic	0.58 [0.37;0.89]	0.0134056870588433	0.0174741769242604	Inverse	30	31765	95259	156	FALSE	sex + race + tdi + smoking + alcohol + all_cancer_fh + season + bmi + dm
Bladder cancer	Bladder	Physical Activity	Number of 20-30 Min Inactivity Bouts (Weighted)	Nbouts_day_IN_bts_20_30_wei	Tertile	T2	Nbouts_day_IN_bts_20_30_weiCat2	adiposity_metabolic	Adiposity/Metabolic	0.60 [0.40;0.90]	0.013533004283529401	0.482246244673216	Inverse	37	31871	95618	156	FALSE	sex + race + tdi + smoking + alcohol + all_cancer_fh + season + bmi + dm
Bladder cancer	Bladder	Physical Activity	Coefficient of Variance of Activity Fragment Durations During Waking Time (Plain)	FRAG_CoV_dur_PA_day_pla	Tertile	T2	FRAG_CoV_dur_PA_day_plaCat2	adiposity_metabolic	Adiposity/Metabolic	0.61 [0.41;0.90]	0.0135579279502774	0.367557583408306	Inverse	38	31872	95613	156	FALSE	sex + race + tdi + smoking + alcohol + all_cancer_fh + season + bmi + dm
Bladder cancer	Bladder	Circadian Rhythm	M10 Activity Level	M10VALUE	Tertile	T3	M10VALUECat3	adiposity_metabolic	Adiposity/Metabolic	0.57 [0.36;0.89]	0.0137445517187318	0.0161445526637645	Inverse	29	31892	95618	156	FALSE	sex + race + tdi + smoking + alcohol + all_cancer_fh + season + bmi + dm
Bladder cancer	Bladder	Physical Activity	Standard Deviation of Physical Activity Fragment Durations During Waking Time	FRAG_SD_dur_PA_day	Tertile	T2	FRAG_SD_dur_PA_dayCat2	adiposity_metabolic	Adiposity/Metabolic	0.61 [0.41;0.91]	0.0142959575215519	0.102770751047413	Inverse	38	31874	95615	156	FALSE	sex + race + tdi + smoking + alcohol + all_cancer_fh + season + bmi + dm
Bladder cancer	Bladder	Physical Activity	Total Moderate Physical Activity Acceleration (Weighted)	ACC_day_total_MOD_mg_wei	Tertile	T3	ACC_day_total_MOD_mg_weiCat3	adiposity_metabolic	Adiposity/Metabolic	0.59 [0.39;0.90]	0.0146984351604145	0.0143436719351108	Inverse	39	31887	95605	156	FALSE	sex + race + tdi + smoking + alcohol + all_cancer_fh + season + bmi + dm
Bladder cancer	Bladder	Physical Activity	Transition Probability Physical Inactivity to LIPA During Waking Time (Weighted)	FRAG_TP_IN2LIPA_day_wei	Tertile	T3	FRAG_TP_IN2LIPA_day_weiCat3	adiposity_metabolic	Adiposity/Metabolic	0.59 [0.38;0.90]	0.0156041625789442	0.0115871456044313	Inverse	30	31878	95618	156	FALSE	sex + race + tdi + smoking + alcohol + all_cancer_fh + season + bmi + dm
Bladder cancer	Bladder	Physical Activity	Number of 10-20 Min Inactivity Bouts (Weighted)	Nbouts_day_IN_bts_10_20_wei	Tertile	T2	Nbouts_day_IN_bts_10_20_weiCat2	adiposity_metabolic	Adiposity/Metabolic	0.63 [0.43;0.92]	0.0165080069013336	0.044182519040936	Inverse	40	31878	95618	156	FALSE	sex + race + tdi + smoking + alcohol + all_cancer_fh + season + bmi + dm
Bladder cancer	Bladder	Circadian Rhythm	Cosinor R-Squared	cosinor_R2	Tertile	T2	cosinor_R2Cat2	adiposity_metabolic	Adiposity/Metabolic	0.63 [0.43;0.92]	0.0174594454453755	0.0204430499261218	Inverse	41	31884	95618	156	FALSE	sex + race + tdi + smoking + alcohol + all_cancer_fh + season + bmi + dm
Bladder cancer	Bladder	Physical Activity	Standard Deviation of Physical Activity Fragment Durations During Waking Time (Plain)	FRAG_SD_dur_PA_day_pla	Tertile	T2	FRAG_SD_dur_PA_day_plaCat2	adiposity_metabolic	Adiposity/Metabolic	0.62 [0.42;0.92]	0.0176318592398243	0.0693822953464279	Inverse	39	31872	95613	156	FALSE	sex + race + tdi + smoking + alcohol + all_cancer_fh + season + bmi + dm
Bladder cancer	Bladder	Physical Activity	Total LIPA Duration (Plain)	dur_day_total_LIG_min_pla	Tertile	T3	dur_day_total_LIG_min_plaCat3	adiposity_metabolic	Adiposity/Metabolic	0.61 [0.40;0.92]	0.0177676077098926	0.011694519306317	Inverse	34	31867	95618	156	FALSE	sex + race + tdi + smoking + alcohol + all_cancer_fh + season + bmi + dm
Bladder cancer	Bladder	Step Count	Peak 30-Minute Cadence	mean_peak_30min_cadence	Tertile	T3	mean_peak_30min_cadenceCat3	adiposity_metabolic	Adiposity/Metabolic	0.61 [0.40;0.92]	0.0187003584060129	0.0182816483317751	Inverse	36	31877	95618	156	FALSE	sex + race + tdi + smoking + alcohol + all_cancer_fh + season + bmi + dm
Bladder cancer	Bladder	Circadian Rhythm	Cosinor Mesor	cosinor_mes	Tertile	T2	cosinor_mesCat2	adiposity_metabolic	Adiposity/Metabolic	0.63 [0.43;0.93]	0.0189014435284326	0.0134645412398198	Inverse	41	31874	95618	156	FALSE	sex + race + tdi + smoking + alcohol + all_cancer_fh + season + bmi + dm
Bladder cancer	Bladder	Physical Activity	Number of IN Fragments per Minute IN IN During Waking Time (Plain)	FRAG_NFragPM_IN_day_pla	Tertile	T2	FRAG_NFragPM_IN_day_plaCat2	adiposity_metabolic	Adiposity/Metabolic	0.63 [0.43;0.93]	0.0190341419544111	0.0380346911673346	Inverse	41	31870	95618	156	FALSE	sex + race + tdi + smoking + alcohol + all_cancer_fh + season + bmi + dm
Bladder cancer	Bladder	Physical Activity	Number of IN Fragments per Minute IN IN During Waking Time (Weighted)	FRAG_NFragPM_IN_day_wei	Tertile	T2	FRAG_NFragPM_IN_day_weiCat2	adiposity_metabolic	Adiposity/Metabolic	0.63 [0.43;0.93]	0.0193019539828953	0.0368233534284662	Inverse	41	31865	95618	156	FALSE	sex + race + tdi + smoking + alcohol + all_cancer_fh + season + bmi + dm
Bladder cancer	Bladder	Physical Activity	Transition Probability Physical Inactivity to LIPA During Waking Time (Plain)	FRAG_TP_IN2LIPA_day_pla	Tertile	T3	FRAG_TP_IN2LIPA_day_plaCat3	adiposity_metabolic	Adiposity/Metabolic	0.60 [0.39;0.92]	0.0195013268596537	0.0132260013894094	Inverse	31	31879	95618	156	FALSE	sex + race + tdi + smoking + alcohol + all_cancer_fh + season + bmi + dm
Bladder cancer	Bladder	Physical Activity	Total Moderate Physical Activity Acceleration (Plain)	ACC_day_total_MOD_mg_pla	Tertile	T3	ACC_day_total_MOD_mg_plaCat3	adiposity_metabolic	Adiposity/Metabolic	0.61 [0.40;0.93]	0.0201791040929496	0.0197442588629305	Inverse	40	31886	95605	156	FALSE	sex + race + tdi + smoking + alcohol + all_cancer_fh + season + bmi + dm
Bladder cancer	Bladder	Physical Activity	Number of 20-30 Min Inactivity Bouts (Plain)	Nbouts_day_IN_bts_20_30_pla	Tertile	T2	Nbouts_day_IN_bts_20_30_plaCat2	adiposity_metabolic	Adiposity/Metabolic	0.62 [0.41;0.93]	0.0202068782827482	0.771759895506219	Inverse	37	31870	95618	156	FALSE	sex + race + tdi + smoking + alcohol + all_cancer_fh + season + bmi + dm
Bladder cancer	Bladder	Physical Activity	Number of 60-90 Min Inactivity Bouts (Plain)	Nbouts_day_IN_bts_60_90_pla	Tertile	T3	Nbouts_day_IN_bts_60_90_plaCat3	adiposity_metabolic	Adiposity/Metabolic	1.66 [1.08;2.55]	0.0208302021474197	0.0272830648125133	Positive	68	31859	95618	156	FALSE	sex + race + tdi + smoking + alcohol + all_cancer_fh + season + bmi + dm
Bladder cancer	Bladder	Physical Activity	Total Inactivity Duration (Weighted)	dur_day_total_IN_min_wei	Tertile	T3	dur_day_total_IN_min_weiCat3	adiposity_metabolic	Adiposity/Metabolic	1.66 [1.08;2.55]	0.0218809729026181	0.01539556245087	Positive	79	31857	95618	156	FALSE	sex + race + tdi + smoking + alcohol + all_cancer_fh + season + bmi + dm
Bladder cancer	Bladder	Physical Activity	Unbouted Inactivity Duration (Weighted)	dur_day_IN_unbt_min_wei	Tertile	T2	dur_day_IN_unbt_min_weiCat2	adiposity_metabolic	Adiposity/Metabolic	0.64 [0.44;0.94]	0.0222588418139749	0.072906403299817	Inverse	41	31874	95618	156	FALSE	sex + race + tdi + smoking + alcohol + all_cancer_fh + season + bmi + dm
Bladder cancer	Bladder	Physical Activity	Acceleration in 60-90 Min Inactivity Bouts (Plain)	ACC_day_IN_bts_60_90_mg_pla	Tertile	T3	ACC_day_IN_bts_60_90_mg_plaCat3	adiposity_metabolic	Adiposity/Metabolic	0.62 [0.41;0.94]	0.0231447333851465	0.024747531147137	Inverse	33	31763	95259	156	FALSE	sex + race + tdi + smoking + alcohol + all_cancer_fh + season + bmi + dm
Bladder cancer	Bladder	Physical Activity	Power-Law Alpha of Inactivity Fragment Durations During Waking Time (Weighted)	FRAG_alpha_dur_IN_day_wei	Tertile	T2	FRAG_alpha_dur_IN_day_weiCat2	adiposity_metabolic	Adiposity/Metabolic	0.64 [0.43;0.94]	0.0234379749709519	0.110807399292582	Inverse	40	31866	95613	156	FALSE	sex + race + tdi + smoking + alcohol + all_cancer_fh + season + bmi + dm
Bladder cancer	Bladder	Physical Activity	Standard Deviation of Inactivity Fragment Durations During Waking Time (Weighted)	FRAG_SD_dur_IN_day_wei	Tertile	T3	FRAG_SD_dur_IN_day_weiCat3	adiposity_metabolic	Adiposity/Metabolic	1.65 [1.07;2.55]	0.023813248819534	0.0158874670473039	Positive	79	31868	95613	156	FALSE	sex + race + tdi + smoking + alcohol + all_cancer_fh + season + bmi + dm
Bladder cancer	Bladder	Physical Activity	Number of Sustained Inactivity Bouts During Waking Hours	number_sib_wakinghours_AD_T5A5_mn	Tertile	T3	number_sib_wakinghours_AD_T5A5_mnCat3	adiposity_metabolic	Adiposity/Metabolic	1.64 [1.06;2.52]	0.0254939491885277	0.018351865009921	Positive	79	31854	95618	156	FALSE	sex + race + tdi + smoking + alcohol + all_cancer_fh + season + bmi + dm
Bladder cancer	Bladder	Physical Activity	Number of 10-20 Min Inactivity Bouts (Plain)	Nbouts_day_IN_bts_10_20_pla	Tertile	T2	Nbouts_day_IN_bts_10_20_plaCat2	adiposity_metabolic	Adiposity/Metabolic	0.65 [0.44;0.95]	0.0268931286826205	0.0583853780622228	Inverse	41	31876	95618	156	FALSE	sex + race + tdi + smoking + alcohol + all_cancer_fh + season + bmi + dm
Bladder cancer	Bladder	Circadian Rhythm	Cosinor Mesor	cosinor_mes	Tertile	T3	cosinor_mesCat3	adiposity_metabolic	Adiposity/Metabolic	0.63 [0.41;0.95]	0.0273166675110491	0.0134645412398198	Inverse	34	31885	95618	156	FALSE	sex + race + tdi + smoking + alcohol + all_cancer_fh + season + bmi + dm
Bladder cancer	Bladder	Physical Activity	Standard Deviation of Physical Activity Fragment Durations During Waking Time (Weighted)	FRAG_SD_dur_PA_day_wei	Tertile	T3	FRAG_SD_dur_PA_day_weiCat3	adiposity_metabolic	Adiposity/Metabolic	0.65 [0.44;0.95]	0.0274880457847193	0.029268862461364	Inverse	43	31887	95613	156	FALSE	sex + race + tdi + smoking + alcohol + all_cancer_fh + season + bmi + dm
Bladder cancer	Bladder	Physical Activity	Number of Activity Fragments During Waking Time	FRAG_Nfrag_PA_day	Tertile	T2	FRAG_Nfrag_PA_dayCat2	adiposity_metabolic	Adiposity/Metabolic	0.66 [0.45;0.96]	0.0296705918903077	0.115160404416735	Inverse	42	31871	95618	156	FALSE	sex + race + tdi + smoking + alcohol + all_cancer_fh + season + bmi + dm
Bladder cancer	Bladder	Physical Activity	Number of Activity-to-Inactivity Transitions During Waking Time	FRAG_Nfrag_PA2IN_day	Tertile	T2	FRAG_Nfrag_PA2IN_dayCat2	adiposity_metabolic	Adiposity/Metabolic	0.66 [0.45;0.96]	0.0296705918903077	0.115160404416735	Inverse	42	31871	95618	156	FALSE	sex + race + tdi + smoking + alcohol + all_cancer_fh + season + bmi + dm
Bladder cancer	Bladder	Physical Activity	Standard Deviation of Inactivity Fragment Durations During Waking Time (Plain)	FRAG_SD_dur_IN_day_pla	Tertile	T3	FRAG_SD_dur_IN_day_plaCat3	adiposity_metabolic	Adiposity/Metabolic	1.62 [1.05;2.50]	0.0300031348883265	0.0236052639062301	Positive	78	31869	95613	156	FALSE	sex + race + tdi + smoking + alcohol + all_cancer_fh + season + bmi + dm
Bladder cancer	Bladder	Physical Activity	Number of LIPA Fragments During Waking Time (Weighted)	FRAG_Nfrag_LIPA_day_wei	Tertile	T2	FRAG_Nfrag_LIPA_day_weiCat2	adiposity_metabolic	Adiposity/Metabolic	0.66 [0.45;0.96]	0.0313645409472596	0.0488126087672189	Inverse	42	31869	95618	156	FALSE	sex + race + tdi + smoking + alcohol + all_cancer_fh + season + bmi + dm
Bladder cancer	Bladder	Physical Activity	W0.5 of Activity Fragment Durations During Waking Time (Plain)	FRAG_W0.5_dur_PA_day_pla	Tertile	T2	FRAG_W0.5_dur_PA_day_plaCat2	adiposity_metabolic	Adiposity/Metabolic	0.66 [0.46;0.96]	0.0316856341393051	0.00277570659165739	Inverse	45	31875	95613	156	FALSE	sex + race + tdi + smoking + alcohol + all_cancer_fh + season + bmi + dm
Bladder cancer	Bladder	Physical Activity	Number of LIPA Fragments During Waking Time (Plain)	FRAG_Nfrag_LIPA_day_pla	Tertile	T2	FRAG_Nfrag_LIPA_day_plaCat2	adiposity_metabolic	Adiposity/Metabolic	0.66 [0.45;0.96]	0.03172598481273	0.0503668071224935	Inverse	42	31872	95618	156	FALSE	sex + race + tdi + smoking + alcohol + all_cancer_fh + season + bmi + dm
Bladder cancer	Bladder	Physical Activity	Duration in 1-5 Min LIPA Bouts (Plain)	dur_day_LIG_bts_1_5_min_pla	Tertile	T2	dur_day_LIG_bts_1_5_min_plaCat2	adiposity_metabolic	Adiposity/Metabolic	0.66 [0.45;0.96]	0.0319139690997162	0.0465707520084884	Inverse	43	31866	95618	156	FALSE	sex + race + tdi + smoking + alcohol + all_cancer_fh + season + bmi + dm
Bladder cancer	Bladder	Physical Activity	Duration in 10-20 Min Inactivity Bouts (Plain)	dur_day_IN_bts_10_20_min_pla	Tertile	T2	dur_day_IN_bts_10_20_min_plaCat2	adiposity_metabolic	Adiposity/Metabolic	0.66 [0.45;0.97]	0.0326903580923349	0.0698481671903712	Inverse	41	31871	95618	156	FALSE	sex + race + tdi + smoking + alcohol + all_cancer_fh + season + bmi + dm
Bladder cancer	Bladder	Physical Activity	Duration in 5-10 Min MVPA Bouts (Weighted)	dur_day_MVPA_bts_5_10_min_wei	Tertile	T2	dur_day_MVPA_bts_5_10_min_weiCat2	adiposity_metabolic	Adiposity/Metabolic	0.66 [0.46;0.97]	0.032798637152976	0.0411659009182118	Inverse	43	31867	95618	156	FALSE	sex + race + tdi + smoking + alcohol + all_cancer_fh + season + bmi + dm
Bladder cancer	Bladder	Physical Activity	Number of 60-90 Min Inactivity Bouts (Weighted)	Nbouts_day_IN_bts_60_90_wei	Tertile	T3	Nbouts_day_IN_bts_60_90_weiCat3	adiposity_metabolic	Adiposity/Metabolic	1.58 [1.04;2.40]	0.0334302564751476	0.0365736311167568	Positive	69	31864	95618	156	FALSE	sex + race + tdi + smoking + alcohol + all_cancer_fh + season + bmi + dm
Bladder cancer	Bladder	Physical Activity	Duration in 20-30 Min Inactivity Bouts (Plain)	dur_day_IN_bts_20_30_min_pla	Tertile	T2	dur_day_IN_bts_20_30_min_plaCat2	adiposity_metabolic	Adiposity/Metabolic	0.65 [0.44;0.97]	0.0354711603612155	0.547269571266445	Inverse	39	31867	95618	156	FALSE	sex + race + tdi + smoking + alcohol + all_cancer_fh + season + bmi + dm
Bladder cancer	Bladder	Physical Activity	Mean Inactivity Fragment Duration During Waking Time (Plain)	FRAG_mean_dur_IN_day_pla	Tertile	T3	FRAG_mean_dur_IN_day_plaCat3	adiposity_metabolic	Adiposity/Metabolic	1.56 [1.03;2.37]	0.0364608966371317	0.00891314657804384	Positive	83	31864	95618	156	FALSE	sex + race + tdi + smoking + alcohol + all_cancer_fh + season + bmi + dm
Bladder cancer	Bladder	Physical Activity	Total LIPA Duration (Plain)	dur_day_total_LIG_min_pla	Tertile	T2	dur_day_total_LIG_min_plaCat2	adiposity_metabolic	Adiposity/Metabolic	0.67 [0.46;0.98]	0.0382173614551846	0.011694519306317	Inverse	44	31882	95618	156	FALSE	sex + race + tdi + smoking + alcohol + all_cancer_fh + season + bmi + dm
Bladder cancer	Bladder	Circadian Rhythm	Cosinor R-Squared	cosinor_R2	Tertile	T3	cosinor_R2Cat3	adiposity_metabolic	Adiposity/Metabolic	0.65 [0.44;0.98]	0.0382247748914087	0.0204430499261218	Inverse	38	31873	95618	156	FALSE	sex + race + tdi + smoking + alcohol + all_cancer_fh + season + bmi + dm
Bladder cancer	Bladder	Circadian Rhythm	Intradaily Variability	IV	Tertile	T2	IVCat2	adiposity_metabolic	Adiposity/Metabolic	1.53 [1.02;2.30]	0.0384279284054323	0.375943527605236	Positive	60	31863	95618	156	FALSE	sex + race + tdi + smoking + alcohol + all_cancer_fh + season + bmi + dm
Bladder cancer	Bladder	Physical Activity	Duration in 60-90 Min Inactivity Bouts (Plain)	dur_day_IN_bts_60_90_min_pla	Tertile	T3	dur_day_IN_bts_60_90_min_plaCat3	adiposity_metabolic	Adiposity/Metabolic	1.55 [1.02;2.34]	0.039254086982109	0.038066178980398	Positive	70	31862	95618	156	FALSE	sex + race + tdi + smoking + alcohol + all_cancer_fh + season + bmi + dm
Bladder cancer	Bladder	Physical Activity	Number of PA Fragments per Minute IN PA During Waking Time (Weighted)	FRAG_NFragPM_PA_day_wei	Tertile	T3	FRAG_NFragPM_PA_day_weiCat3	adiposity_metabolic	Adiposity/Metabolic	1.53 [1.02;2.30]	0.0395981767037881	0.0336800156343403	Positive	70	31858	95618	156	FALSE	sex + race + tdi + smoking + alcohol + all_cancer_fh + season + bmi + dm
Bladder cancer	Bladder	Physical Activity	Transition Probability Physical Activity to Inactivity During Waking Time (Weighted)	FRAG_TP_PA2IN_day_wei	Tertile	T3	FRAG_TP_PA2IN_day_weiCat3	adiposity_metabolic	Adiposity/Metabolic	1.53 [1.02;2.30]	0.0396631473735049	0.033736380658642	Positive	70	31858	95618	156	FALSE	sex + race + tdi + smoking + alcohol + all_cancer_fh + season + bmi + dm
Bladder cancer	Bladder	Physical Activity	Transition Probability Physical Inactivity to LIPA During Waking Time (Plain)	FRAG_TP_IN2LIPA_day_pla	Tertile	T2	FRAG_TP_IN2LIPA_day_plaCat2	adiposity_metabolic	Adiposity/Metabolic	0.68 [0.47;0.98]	0.0397301930835207	0.0132260013894094	Inverse	44	31870	95618	156	FALSE	sex + race + tdi + smoking + alcohol + all_cancer_fh + season + bmi + dm
Bladder cancer	Bladder	Physical Activity	Total LIPA Duration (Weighted)	dur_day_total_LIG_min_wei	Tertile	T3	dur_day_total_LIG_min_weiCat3	adiposity_metabolic	Adiposity/Metabolic	0.65 [0.43;0.98]	0.0402706683802088	0.0315185051177142	Inverse	35	31868	95618	156	FALSE	sex + race + tdi + smoking + alcohol + all_cancer_fh + season + bmi + dm
Bladder cancer	Bladder	Physical Activity	Transition Probability Physical Inactivity to Activity During Waking Time (Weighted)	FRAG_TP_IN2PA_day_wei	Tertile	T2	FRAG_TP_IN2PA_day_weiCat2	adiposity_metabolic	Adiposity/Metabolic	0.68 [0.46;0.98]	0.0405411277352377	0.0342529958978967	Inverse	43	31866	95618	156	FALSE	sex + race + tdi + smoking + alcohol + all_cancer_fh + season + bmi + dm
Bladder cancer	Bladder	Light	Afternoon Light	afternoon_light	Tertile	T3	afternoon_lightCat3	adiposity_metabolic	Adiposity/Metabolic	0.62 [0.39;0.98]	0.0408626624548794	0.0444988980714947	Inverse	45	31613	94851	154	FALSE	sex + race + tdi + smoking + alcohol + all_cancer_fh + season + bmi + dm
Bladder cancer	Bladder	Physical Activity	Transition Probability Physical Inactivity to Activity During Waking Time (Plain)	FRAG_TP_IN2PA_day_pla	Tertile	T2	FRAG_TP_IN2PA_day_plaCat2	adiposity_metabolic	Adiposity/Metabolic	0.68 [0.47;0.99]	0.0425367858030086	0.035665109337268	Inverse	43	31867	95618	156	FALSE	sex + race + tdi + smoking + alcohol + all_cancer_fh + season + bmi + dm
Bladder cancer	Bladder	Physical Activity	Total Vigorous Physical Activity Duration (Weighted)	dur_day_total_VIG_min_wei	Tertile	T3	dur_day_total_VIG_min_weiCat3	adiposity_metabolic	Adiposity/Metabolic	0.64 [0.42;0.99]	0.0439253725324388	0.0600740266138443	Inverse	37	31898	95618	156	FALSE	sex + race + tdi + smoking + alcohol + all_cancer_fh + season + bmi + dm
Bladder cancer	Bladder	Physical Activity	Coefficient of Variance of Activity Fragment Durations During Waking Time (Weighted)	FRAG_CoV_dur_PA_day_wei	Tertile	T2	FRAG_CoV_dur_PA_day_weiCat2	adiposity_metabolic	Adiposity/Metabolic	0.67 [0.45;0.99]	0.0457032177462576	0.608554586322159	Inverse	40	31868	95613	156	FALSE	sex + race + tdi + smoking + alcohol + all_cancer_fh + season + bmi + dm
Bladder cancer	Bladder	Step Count	Total Steps	mean_total_steps	Tertile	T3	mean_total_stepsCat3	adiposity_metabolic	Adiposity/Metabolic	0.64 [0.41;0.99]	0.0461435684325554	0.0587319421138088	Inverse	31	31880	95618	156	FALSE	sex + race + tdi + smoking + alcohol + all_cancer_fh + season + bmi + dm
Bladder cancer	Bladder	Physical Activity	Number of Inactivity Fragments During Waking Time	FRAG_Nfrag_IN_day	Tertile	T2	FRAG_Nfrag_IN_dayCat2	adiposity_metabolic	Adiposity/Metabolic	0.68 [0.47;0.99]	0.0466877193288214	0.136823659629653	Inverse	43	31872	95618	156	FALSE	sex + race + tdi + smoking + alcohol + all_cancer_fh + season + bmi + dm
Bladder cancer	Bladder	Physical Activity	Number of Inactivity-to-Activity Transitions During Waking Time	FRAG_Nfrag_IN2PA_day	Tertile	T2	FRAG_Nfrag_IN2PA_dayCat2	adiposity_metabolic	Adiposity/Metabolic	0.68 [0.47;0.99]	0.0466877193288214	0.136823659629653	Inverse	43	31872	95618	156	FALSE	sex + race + tdi + smoking + alcohol + all_cancer_fh + season + bmi + dm
Bladder cancer	Bladder	Physical Activity	Unbouted Inactivity Duration (Plain)	dur_day_IN_unbt_min_pla	Tertile	T2	dur_day_IN_unbt_min_plaCat2	adiposity_metabolic	Adiposity/Metabolic	0.68 [0.47;1.00]	0.0472969778414175	0.0741168771092827	Inverse	43	31868	95618	156	FALSE	sex + race + tdi + smoking + alcohol + all_cancer_fh + season + bmi + dm
Bladder cancer	Bladder	Physical Activity	Duration in 20-30 Min Inactivity Bouts (Weighted)	dur_day_IN_bts_20_30_min_wei	Tertile	T2	dur_day_IN_bts_20_30_min_weiCat2	adiposity_metabolic	Adiposity/Metabolic	0.67 [0.46;1.00]	0.0478160480738438	0.321395534001566	Inverse	41	31872	95618	156	FALSE	sex + race + tdi + smoking + alcohol + all_cancer_fh + season + bmi + dm
Bladder cancer	Bladder	Physical Activity	Total Moderate Physical Activity Duration (Plain)	dur_day_total_MOD_min_pla	Tertile	T3	dur_day_total_MOD_min_plaCat3	adiposity_metabolic	Adiposity/Metabolic	0.65 [0.42;1.00]	0.048135659021942	0.0480005137165357	Inverse	32	31889	95618	156	FALSE	sex + race + tdi + smoking + alcohol + all_cancer_fh + season + bmi + dm
Bladder cancer	Bladder	Physical Activity	Mean Inactivity Fragment Duration During Waking Time (Weighted)	FRAG_mean_dur_IN_day_wei	Tertile	T3	FRAG_mean_dur_IN_day_weiCat3	adiposity_metabolic	Adiposity/Metabolic	1.53 [1.00;2.32]	0.0483867940659751	0.0167990172707423	Positive	81	31864	95618	156	FALSE	sex + race + tdi + smoking + alcohol + all_cancer_fh + season + bmi + dm
Bladder cancer	Bladder	Physical Activity	Duration in 60-90 Min Inactivity Bouts (Weighted)	dur_day_IN_bts_60_90_min_wei	Tertile	T3	dur_day_IN_bts_60_90_min_weiCat3	adiposity_metabolic	Adiposity/Metabolic	1.50 [1.00;2.26]	0.0486359155585231	0.0359773997279498	Positive	72	31864	95618	156	FALSE	sex + race + tdi + smoking + alcohol + all_cancer_fh + season + bmi + dm
Bladder cancer	Bladder	Physical Activity	W0.5 of Activity Fragment Durations During Waking Time (Weighted)	FRAG_W0.5_dur_PA_day_wei	Tertile	T2	FRAG_W0.5_dur_PA_day_weiCat2	adiposity_metabolic	Adiposity/Metabolic	0.69 [0.48;1.00]	0.0486362610784688	0.00341576741007405	Inverse	46	31875	95613	156	FALSE	sex + race + tdi + smoking + alcohol + all_cancer_fh + season + bmi + dm
Bladder cancer	Bladder	Physical Activity	Number of 60-90 Min Inactivity Bouts (Plain)	Nbouts_day_IN_bts_60_90_pla	Tertile	T2	Nbouts_day_IN_bts_60_90_plaCat2	adiposity_metabolic	Adiposity/Metabolic	1.55 [1.00;2.41]	0.0490256711027977	0.0272830648125133	Positive	57	31881	95618	156	FALSE	sex + race + tdi + smoking + alcohol + all_cancer_fh + season + bmi + dm
Bladder cancer	Bladder	Physical Activity	Mean Activity Fragment Duration During Waking Time (Plain)	FRAG_mean_dur_PA_day_pla	Tertile	T3	FRAG_mean_dur_PA_day_plaCat3	adiposity_metabolic	Adiposity/Metabolic	0.67 [0.45;1.00]	0.0495977591094209	0.0485681444341579	Inverse	40	31890	95618	156	FALSE	sex + race + tdi + smoking + alcohol + all_cancer_fh + season + bmi + dm
Bladder cancer	Bladder	Physical Activity	Transition Probability Physical Inactivity to Activity During Waking Time (Weighted)	FRAG_TP_IN2PA_day_wei	Tertile	T3	FRAG_TP_IN2PA_day_weiCat3	adiposity_metabolic	Adiposity/Metabolic	0.65 [0.43;1.00]	0.0497510176975326	0.0342529958978967	Inverse	32	31884	95618	156	FALSE	sex + race + tdi + smoking + alcohol + all_cancer_fh + season + bmi + dm
Bladder cancer	Bladder	Physical Activity	Number of Activity Fragments During Waking Time (Plain)	FRAG_Nfrag_PA_day_pla	Tertile	T2	FRAG_Nfrag_PA_day_plaCat2	adiposity_metabolic	Adiposity/Metabolic	0.68 [0.46;1.00]	0.0506281855190106	0.293291705172946	Inverse	41	31874	95618	156	FALSE	sex + race + tdi + smoking + alcohol + all_cancer_fh + season + bmi + dm
Bladder cancer	Bladder	Physical Activity	Number of Activity-to-Inactivity Transitions During Waking Time (Plain)	FRAG_Nfrag_PA2IN_day_pla	Tertile	T2	FRAG_Nfrag_PA2IN_day_plaCat2	adiposity_metabolic	Adiposity/Metabolic	0.68 [0.46;1.00]	0.0506281855190106	0.293291705172946	Inverse	41	31874	95618	156	FALSE	sex + race + tdi + smoking + alcohol + all_cancer_fh + season + bmi + dm
Bladder cancer	Bladder	Physical Activity	Transition Probability Physical Inactivity to Activity During Waking Time (Plain)	FRAG_TP_IN2PA_day_pla	Tertile	T3	FRAG_TP_IN2PA_day_plaCat3	adiposity_metabolic	Adiposity/Metabolic	0.66 [0.43;1.00]	0.0514371724914051	0.035665109337268	Inverse	32	31883	95618	156	FALSE	sex + race + tdi + smoking + alcohol + all_cancer_fh + season + bmi + dm
Bladder cancer	Bladder	Physical Activity	Duration in 10-20 Min Inactivity Bouts (Weighted)	dur_day_IN_bts_10_20_min_wei	Tertile	T2	dur_day_IN_bts_10_20_min_weiCat2	adiposity_metabolic	Adiposity/Metabolic	0.69 [0.47;1.00]	0.0529463651771112	0.0858207745188732	Inverse	42	31878	95618	156	FALSE	sex + race + tdi + smoking + alcohol + all_cancer_fh + season + bmi + dm
Bladder cancer	Bladder	Physical Activity	Acceleration in 10-20 Min Inactivity Bouts (Plain)	ACC_day_IN_bts_10_20_mg_pla	Tertile	T2	ACC_day_IN_bts_10_20_mg_plaCat2	adiposity_metabolic	Adiposity/Metabolic	0.67 [0.45;1.01]	0.0538216646026555	0.951977792199055	Inverse	38	31875	95611	156	FALSE	sex + race + tdi + smoking + alcohol + all_cancer_fh + season + bmi + dm
Bladder cancer	Bladder	Physical Activity	Transition Probability Physical Activity to Inactivity During Waking Time (Plain)	FRAG_TP_PA2IN_day_pla	Tertile	T3	FRAG_TP_PA2IN_day_plaCat3	adiposity_metabolic	Adiposity/Metabolic	1.49 [0.99;2.24]	0.0556501369967757	0.0537503193310851	Positive	68	31860	95618	156	FALSE	sex + race + tdi + smoking + alcohol + all_cancer_fh + season + bmi + dm
Bladder cancer	Bladder	Physical Activity	Number of PA Fragments per Minute IN PA During Waking Time (Plain)	FRAG_NFragPM_PA_day_pla	Tertile	T3	FRAG_NFragPM_PA_day_plaCat3	adiposity_metabolic	Adiposity/Metabolic	1.49 [0.99;2.24]	0.0557571993493871	0.0538615491586376	Positive	68	31860	95618	156	FALSE	sex + race + tdi + smoking + alcohol + all_cancer_fh + season + bmi + dm
Bladder cancer	Bladder	Physical Activity	Number of IN Fragments per Minute IN IN During Waking Time (Weighted)	FRAG_NFragPM_IN_day_wei	Tertile	T3	FRAG_NFragPM_IN_day_weiCat3	adiposity_metabolic	Adiposity/Metabolic	0.67 [0.44;1.01]	0.0574111795086283	0.0368233534284662	Inverse	33	31888	95618	156	FALSE	sex + race + tdi + smoking + alcohol + all_cancer_fh + season + bmi + dm
Bladder cancer	Bladder	Physical Activity	Total Moderate Physical Activity Duration (Weighted)	dur_day_total_MOD_min_wei	Tertile	T3	dur_day_total_MOD_min_weiCat3	adiposity_metabolic	Adiposity/Metabolic	0.66 [0.42;1.01]	0.057510083876405	0.0587902718227368	Inverse	32	31889	95618	156	FALSE	sex + race + tdi + smoking + alcohol + all_cancer_fh + season + bmi + dm
Bladder cancer	Bladder	Physical Activity	Standard Deviation of Inactivity Fragment Durations During Waking Time	FRAG_SD_dur_IN_day	Tertile	T3	FRAG_SD_dur_IN_dayCat3	adiposity_metabolic	Adiposity/Metabolic	1.53 [0.99;2.37]	0.0575953271048755	0.0708067410274168	Positive	74	31866	95615	156	FALSE	sex + race + tdi + smoking + alcohol + all_cancer_fh + season + bmi + dm
Bladder cancer	Bladder	Physical Activity	Number of 30-60 Min Inactivity Bouts (Plain)	Nbouts_day_IN_bts_30_60_pla	Tertile	T2	Nbouts_day_IN_bts_30_60_plaCat2	adiposity_metabolic	Adiposity/Metabolic	0.69 [0.46;1.01]	0.0579863645232544	0.201476860233093	Inverse	44	31880	95618	156	FALSE	sex + race + tdi + smoking + alcohol + all_cancer_fh + season + bmi + dm
Bladder cancer	Bladder	Physical Activity	Duration in 5-10 Min MVPA Bouts (Weighted)	dur_day_MVPA_bts_5_10_min_wei	Tertile	T3	dur_day_MVPA_bts_5_10_min_weiCat3	adiposity_metabolic	Adiposity/Metabolic	0.67 [0.44;1.02]	0.0588677202159042	0.0411659009182118	Inverse	33	31893	95618	156	FALSE	sex + race + tdi + smoking + alcohol + all_cancer_fh + season + bmi + dm
Bladder cancer	Bladder	Physical Activity	Number of IN Fragments per Minute IN IN During Waking Time (Plain)	FRAG_NFragPM_IN_day_pla	Tertile	T3	FRAG_NFragPM_IN_day_plaCat3	adiposity_metabolic	Adiposity/Metabolic	0.67 [0.44;1.02]	0.0595767924544828	0.0380346911673346	Inverse	33	31883	95618	156	FALSE	sex + race + tdi + smoking + alcohol + all_cancer_fh + season + bmi + dm
Bladder cancer	Bladder	Physical Activity	Number of LIPA Fragments During Waking Time	FRAG_Nfrag_LIPA_day	Tertile	T2	FRAG_Nfrag_LIPA_dayCat2	adiposity_metabolic	Adiposity/Metabolic	0.70 [0.48;1.02]	0.0598099353750153	0.0844069757433456	Inverse	44	31870	95618	156	FALSE	sex + race + tdi + smoking + alcohol + all_cancer_fh + season + bmi + dm
Bladder cancer	Bladder	Physical Activity	Number of Inactivity Fragments During Waking Time (Plain)	FRAG_Nfrag_IN_day_pla	Tertile	T2	FRAG_Nfrag_IN_day_plaCat2	adiposity_metabolic	Adiposity/Metabolic	0.69 [0.47;1.02]	0.059837335424604	0.38744987400047	Inverse	41	31875	95618	156	FALSE	sex + race + tdi + smoking + alcohol + all_cancer_fh + season + bmi + dm
Bladder cancer	Bladder	Physical Activity	Number of Inactivity-to-Activity Transitions During Waking Time (Plain)	FRAG_Nfrag_IN2PA_day_pla	Tertile	T2	FRAG_Nfrag_IN2PA_day_plaCat2	adiposity_metabolic	Adiposity/Metabolic	0.69 [0.47;1.02]	0.059837335424604	0.38744987400047	Inverse	41	31875	95618	156	FALSE	sex + race + tdi + smoking + alcohol + all_cancer_fh + season + bmi + dm
Bladder cancer	Bladder	Physical Activity	Transition Probability Physical Inactivity to Activity During Waking Time	FRAG_TP_IN2PA_day	Tertile	T3	FRAG_TP_IN2PA_dayCat3	adiposity_metabolic	Adiposity/Metabolic	0.67 [0.44;1.02]	0.0621425355678301	0.0474107508259886	Inverse	32	31881	95618	156	FALSE	sex + race + tdi + smoking + alcohol + all_cancer_fh + season + bmi + dm
Bladder cancer	Bladder	Physical Activity	Power-Law Alpha of Activity Fragment Durations During Waking Time	FRAG_alpha_dur_PA_day	Tertile	T2	FRAG_alpha_dur_PA_dayCat2	adiposity_metabolic	Adiposity/Metabolic	1.47 [0.98;2.22]	0.0636882065863548	0.17907635682029	Positive	59	31874	95615	156	FALSE	sex + race + tdi + smoking + alcohol + all_cancer_fh + season + bmi + dm
Bladder cancer	Bladder	Physical Activity	Number of 5-10 Min MVPA Bouts (Weighted)	Nbouts_day_MVPA_bts_5_10_wei	Tertile	T3	Nbouts_day_MVPA_bts_5_10_weiCat3	adiposity_metabolic	Adiposity/Metabolic	0.67 [0.44;1.02]	0.0640158442298853	0.0505411727057963	Inverse	32	31895	95618	156	FALSE	sex + race + tdi + smoking + alcohol + all_cancer_fh + season + bmi + dm
Bladder cancer	Bladder	Physical Activity	Number of Activity Fragments During Waking Time (Weighted)	FRAG_Nfrag_PA_day_wei	Tertile	T2	FRAG_Nfrag_PA_day_weiCat2	adiposity_metabolic	Adiposity/Metabolic	0.70 [0.48;1.02]	0.0640785420705471	0.245295891536894	Inverse	42	31874	95618	156	FALSE	sex + race + tdi + smoking + alcohol + all_cancer_fh + season + bmi + dm
Bladder cancer	Bladder	Physical Activity	Number of Activity-to-Inactivity Transitions During Waking Time (Weighted)	FRAG_Nfrag_PA2IN_day_wei	Tertile	T2	FRAG_Nfrag_PA2IN_day_weiCat2	adiposity_metabolic	Adiposity/Metabolic	0.70 [0.48;1.02]	0.0640785420705471	0.245295891536894	Inverse	42	31874	95618	156	FALSE	sex + race + tdi + smoking + alcohol + all_cancer_fh + season + bmi + dm
Bladder cancer	Bladder	Physical Activity	Standard Deviation of Physical Activity Fragment Durations During Waking Time (Plain)	FRAG_SD_dur_PA_day_pla	Tertile	T3	FRAG_SD_dur_PA_day_plaCat3	adiposity_metabolic	Adiposity/Metabolic	0.70 [0.47;1.02]	0.0641560282475692	0.0693822953464279	Inverse	44	31890	95613	156	FALSE	sex + race + tdi + smoking + alcohol + all_cancer_fh + season + bmi + dm
Bladder cancer	Bladder	Physical Activity	Number of 5-10 Min MVPA Bouts (Plain)	Nbouts_day_MVPA_bts_5_10_pla	Tertile	T3	Nbouts_day_MVPA_bts_5_10_plaCat3	adiposity_metabolic	Adiposity/Metabolic	0.67 [0.44;1.02]	0.0641735530135574	0.0508087022396729	Inverse	32	31893	95618	156	FALSE	sex + race + tdi + smoking + alcohol + all_cancer_fh + season + bmi + dm
Bladder cancer	Bladder	Physical Activity	Transition Probability Physical Activity to Inactivity During Waking Time	FRAG_TP_PA2IN_day	Tertile	T3	FRAG_TP_PA2IN_dayCat3	adiposity_metabolic	Adiposity/Metabolic	1.45 [0.97;2.15]	0.0672607578939533	0.0498819806085561	Positive	70	31854	95618	156	FALSE	sex + race + tdi + smoking + alcohol + all_cancer_fh + season + bmi + dm
Bladder cancer	Bladder	Physical Activity	Number of 10-20 Min Inactivity Bouts (Weighted)	Nbouts_day_IN_bts_10_20_wei	Tertile	T3	Nbouts_day_IN_bts_10_20_weiCat3	adiposity_metabolic	Adiposity/Metabolic	0.70 [0.47;1.03]	0.0685084676249594	0.044182519040936	Inverse	39	31870	95618	156	FALSE	sex + race + tdi + smoking + alcohol + all_cancer_fh + season + bmi + dm
Bladder cancer	Bladder	Circadian Rhythm	M5 Activity Level	M5VALUE	Tertile	T3	M5VALUECat3	adiposity_metabolic	Adiposity/Metabolic	0.67 [0.44;1.03]	0.0691897672945413	0.0719337275390564	Inverse	34	31893	95618	156	FALSE	sex + race + tdi + smoking + alcohol + all_cancer_fh + season + bmi + dm
Bladder cancer	Bladder	Circadian Rhythm	L5 Start Time	L5TIME_num	Tertile	T2	L5TIME_numCat2	adiposity_metabolic	Adiposity/Metabolic	1.44 [0.97;2.13]	0.0714355106630017	0.855950308248434	Positive	62	31870	95618	156	FALSE	sex + race + tdi + smoking + alcohol + all_cancer_fh + season + bmi + dm
Bladder cancer	Bladder	Physical Activity	Total LIPA Acceleration (Plain)	ACC_day_total_LIG_mg_pla	Tertile	T3	ACC_day_total_LIG_mg_plaCat3	adiposity_metabolic	Adiposity/Metabolic	0.68 [0.45;1.04]	0.0727942326425731	0.0793934049385792	Inverse	34	31887	95618	156	FALSE	sex + race + tdi + smoking + alcohol + all_cancer_fh + season + bmi + dm
Bladder cancer	Bladder	Physical Activity	Transition Probability Physical Inactivity to LIPA During Waking Time (Weighted)	FRAG_TP_IN2LIPA_day_wei	Tertile	T2	FRAG_TP_IN2LIPA_day_weiCat2	adiposity_metabolic	Adiposity/Metabolic	0.72 [0.50;1.03]	0.0738218893271529	0.0115871456044313	Inverse	46	31871	95618	156	FALSE	sex + race + tdi + smoking + alcohol + all_cancer_fh + season + bmi + dm
Bladder cancer	Bladder	Physical Activity	Duration in 5-10 Min MVPA Bouts (Plain)	dur_day_MVPA_bts_5_10_min_pla	Tertile	T2	dur_day_MVPA_bts_5_10_min_plaCat2	adiposity_metabolic	Adiposity/Metabolic	0.71 [0.49;1.03]	0.0742052763278216	0.0605742243359871	Inverse	45	31867	95618	156	FALSE	sex + race + tdi + smoking + alcohol + all_cancer_fh + season + bmi + dm
Bladder cancer	Bladder	Physical Activity	Mean Activity Fragment Duration During Waking Time (Weighted)	FRAG_mean_dur_PA_day_wei	Tertile	T3	FRAG_mean_dur_PA_day_weiCat3	adiposity_metabolic	Adiposity/Metabolic	0.70 [0.47;1.04]	0.074579403278635	0.0743282635726634	Inverse	41	31889	95618	156	FALSE	sex + race + tdi + smoking + alcohol + all_cancer_fh + season + bmi + dm
Bladder cancer	Bladder	Physical Activity	W0.5 of Inactivity Fragment Durations During Waking Time	FRAG_W0.5_dur_IN_day	Tertile	T2	FRAG_W0.5_dur_IN_dayCat2	adiposity_metabolic	Adiposity/Metabolic	1.52 [0.96;2.41]	0.0769583440797444	0.00837847663536916	Positive	51	31881	95615	156	FALSE	sex + race + tdi + smoking + alcohol + all_cancer_fh + season + bmi + dm
Bladder cancer	Bladder	Physical Activity	Duration in 1-5 Min LIPA Bouts (Plain)	dur_day_LIG_bts_1_5_min_pla	Tertile	T3	dur_day_LIG_bts_1_5_min_plaCat3	adiposity_metabolic	Adiposity/Metabolic	0.68 [0.45;1.04]	0.0771035957304084	0.0465707520084884	Inverse	34	31885	95618	156	FALSE	sex + race + tdi + smoking + alcohol + all_cancer_fh + season + bmi + dm
Bladder cancer	Bladder	Physical Activity	Duration in 5-10 Min MVPA Bouts (Plain)	dur_day_MVPA_bts_5_10_min_pla	Tertile	T3	dur_day_MVPA_bts_5_10_min_plaCat3	adiposity_metabolic	Adiposity/Metabolic	0.68 [0.45;1.04]	0.0788737274564111	0.0605742243359871	Inverse	33	31894	95618	156	FALSE	sex + race + tdi + smoking + alcohol + all_cancer_fh + season + bmi + dm
Bladder cancer	Bladder	Circadian Rhythm	Cosinor Amplitude	cosinor_amp	Tertile	T3	cosinor_ampCat3	adiposity_metabolic	Adiposity/Metabolic	0.69 [0.45;1.04]	0.0790562297816146	0.0613851813291092	Inverse	35	31882	95618	156	FALSE	sex + race + tdi + smoking + alcohol + all_cancer_fh + season + bmi + dm
Bladder cancer	Bladder	Physical Activity	Number of 10-20 Min Inactivity Bouts (Plain)	Nbouts_day_IN_bts_10_20_pla	Tertile	T3	Nbouts_day_IN_bts_10_20_plaCat3	adiposity_metabolic	Adiposity/Metabolic	0.70 [0.48;1.04]	0.0797000473066909	0.0583853780622228	Inverse	39	31871	95618	156	FALSE	sex + race + tdi + smoking + alcohol + all_cancer_fh + season + bmi + dm
Bladder cancer	Bladder	Physical Activity	Number of Inactivity-to-LIPA Transitions During Waking Time	FRAG_Nfrag_IN2LIPA_day	Tertile	T2	FRAG_Nfrag_IN2LIPA_dayCat2	adiposity_metabolic	Adiposity/Metabolic	0.72 [0.49;1.04]	0.0802496637037395	0.0699691830381623	Inverse	46	31868	95618	156	FALSE	sex + race + tdi + smoking + alcohol + all_cancer_fh + season + bmi + dm
Bladder cancer	Bladder	Sleep	Sleep Regularity Index	SleepRegularityIndex2	Tertile	T2	SleepRegularityIndex2Cat2	adiposity_metabolic	Adiposity/Metabolic	1.42 [0.96;2.10]	0.0803134192453526	0.183708966996819	Positive	59	31843	95504	156	FALSE	sex + race + tdi + smoking + alcohol + all_cancer_fh + season + bmi + dm
Bladder cancer	Bladder	Physical Activity	Number of PA Fragments per Minute IN PA During Waking Time	FRAG_NFragPM_PA_day	Tertile	T3	FRAG_NFragPM_PA_dayCat3	adiposity_metabolic	Adiposity/Metabolic	1.42 [0.96;2.12]	0.0807937334757966	0.0641979686086277	Positive	69	31854	95617	156	FALSE	sex + race + tdi + smoking + alcohol + all_cancer_fh + season + bmi + dm
Bladder cancer	Bladder	Physical Activity	Mean Activity Fragment Duration During Waking Time	FRAG_mean_dur_PA_day	Tertile	T3	FRAG_mean_dur_PA_dayCat3	adiposity_metabolic	Adiposity/Metabolic	0.70 [0.47;1.04]	0.0808343699363231	0.0801942570429891	Inverse	41	31888	95617	156	FALSE	sex + race + tdi + smoking + alcohol + all_cancer_fh + season + bmi + dm
Bladder cancer	Bladder	Physical Activity	W0.5 of Inactivity Fragment Durations During Waking Time (Weighted)	FRAG_W0.5_dur_IN_day_wei	Tertile	T3	FRAG_W0.5_dur_IN_day_weiCat3	adiposity_metabolic	Adiposity/Metabolic	1.45 [0.95;2.22]	0.0812143597644114	0.0669307608119763	Positive	76	31866	95613	156	FALSE	sex + race + tdi + smoking + alcohol + all_cancer_fh + season + bmi + dm
Bladder cancer	Bladder	Physical Activity	Number of 1-5 Min MVPA Bouts (Plain)	Nbouts_day_MVPA_bts_1_5_pla	Tertile	T2	Nbouts_day_MVPA_bts_1_5_plaCat2	adiposity_metabolic	Adiposity/Metabolic	0.71 [0.48;1.05]	0.0829371504641784	0.446099357999968	Inverse	40	31871	95618	156	FALSE	sex + race + tdi + smoking + alcohol + all_cancer_fh + season + bmi + dm
Bladder cancer	Bladder	Physical Activity	Transition Probability Physical Inactivity to Activity During Waking Time	FRAG_TP_IN2PA_day	Tertile	T2	FRAG_TP_IN2PA_dayCat2	adiposity_metabolic	Adiposity/Metabolic	0.72 [0.50;1.04]	0.0833223459157716	0.0474107508259886	Inverse	45	31868	95618	156	FALSE	sex + race + tdi + smoking + alcohol + all_cancer_fh + season + bmi + dm
Bladder cancer	Bladder	Physical Activity	W0.5 of Inactivity Fragment Durations During Waking Time (Plain)	FRAG_W0.5_dur_IN_day_pla	Tertile	T3	FRAG_W0.5_dur_IN_day_plaCat3	adiposity_metabolic	Adiposity/Metabolic	1.45 [0.95;2.21]	0.0844886741343056	0.0696461748287715	Positive	76	31865	95613	156	FALSE	sex + race + tdi + smoking + alcohol + all_cancer_fh + season + bmi + dm
Bladder cancer	Bladder	Physical Activity	Number of LIPA Fragments During Waking Time (Weighted)	FRAG_Nfrag_LIPA_day_wei	Tertile	T3	FRAG_Nfrag_LIPA_day_weiCat3	adiposity_metabolic	Adiposity/Metabolic	0.69 [0.46;1.05]	0.0859805645998121	0.0488126087672189	Inverse	34	31883	95618	156	FALSE	sex + race + tdi + smoking + alcohol + all_cancer_fh + season + bmi + dm
Bladder cancer	Bladder	Physical Activity	Number of Inactivity-to-LIPA Transitions During Waking Time	FRAG_Nfrag_IN2LIPA_day	Tertile	T3	FRAG_Nfrag_IN2LIPA_dayCat3	adiposity_metabolic	Adiposity/Metabolic	0.71 [0.48;1.05]	0.0895848737583354	0.0699691830381623	Inverse	39	31867	95618	156	FALSE	sex + race + tdi + smoking + alcohol + all_cancer_fh + season + bmi + dm
Bladder cancer	Bladder	Physical Activity	Number of LIPA Fragments During Waking Time (Plain)	FRAG_Nfrag_LIPA_day_pla	Tertile	T3	FRAG_Nfrag_LIPA_day_plaCat3	adiposity_metabolic	Adiposity/Metabolic	0.70 [0.46;1.06]	0.0897200337860611	0.0503668071224935	Inverse	34	31881	95618	156	FALSE	sex + race + tdi + smoking + alcohol + all_cancer_fh + season + bmi + dm
Bladder cancer	Bladder	Physical Activity	Mean Activity Fragment Duration During Waking Time (Plain)	FRAG_mean_dur_PA_day_pla	Tertile	T2	FRAG_mean_dur_PA_day_plaCat2	adiposity_metabolic	Adiposity/Metabolic	0.72 [0.49;1.05]	0.0900683358462618	0.0485681444341579	Inverse	45	31871	95618	156	FALSE	sex + race + tdi + smoking + alcohol + all_cancer_fh + season + bmi + dm
Bladder cancer	Bladder	Physical Activity	Transition Probability Physical Inactivity to LIPA During Waking Time	FRAG_TP_IN2LIPA_day	Tertile	T3	FRAG_TP_IN2LIPA_dayCat3	adiposity_metabolic	Adiposity/Metabolic	0.69 [0.46;1.06]	0.0901914547723047	0.079676067582635	Inverse	33	31877	95618	156	FALSE	sex + race + tdi + smoking + alcohol + all_cancer_fh + season + bmi + dm
Bladder cancer	Bladder	Physical Activity	Total LIPA Acceleration (Weighted)	ACC_day_total_LIG_mg_wei	Tertile	T3	ACC_day_total_LIG_mg_weiCat3	adiposity_metabolic	Adiposity/Metabolic	0.69 [0.46;1.06]	0.0903127704521443	0.124170207585066	Inverse	33	31887	95618	156	FALSE	sex + race + tdi + smoking + alcohol + all_cancer_fh + season + bmi + dm
Bladder cancer	Bladder	Physical Activity	Number of 10-Min LIPA Bouts (Weighted)	Nbouts_day_LIG_bts_10_wei	Tertile	T3	Nbouts_day_LIG_bts_10_weiCat3	adiposity_metabolic	Adiposity/Metabolic	0.70 [0.46;1.06]	0.0906207085021743	0.0924125111002882	Inverse	37	31866	95618	156	FALSE	sex + race + tdi + smoking + alcohol + all_cancer_fh + season + bmi + dm
Bladder cancer	Bladder	Physical Activity	Standard Deviation of Physical Activity Fragment Durations During Waking Time	FRAG_SD_dur_PA_day	Tertile	T3	FRAG_SD_dur_PA_dayCat3	adiposity_metabolic	Adiposity/Metabolic	0.72 [0.49;1.05]	0.0907100848646336	0.102770751047413	Inverse	46	31888	95615	156	FALSE	sex + race + tdi + smoking + alcohol + all_cancer_fh + season + bmi + dm
Bladder cancer	Bladder	Physical Activity	Acceleration in 90-Min Inactivity Bouts (Weighted)	ACC_day_IN_bts_90_mg_wei	Tertile	T2	ACC_day_IN_bts_90_mg_weiCat2	adiposity_metabolic	Adiposity/Metabolic	0.73 [0.50;1.06]	0.0966516605009315	0.245892273732605	Inverse	47	31168	93521	154	FALSE	sex + race + tdi + smoking + alcohol + all_cancer_fh + season + bmi + dm
Bladder cancer	Bladder	Physical Activity	Duration in 10-20 Min Inactivity Bouts (Plain)	dur_day_IN_bts_10_20_min_pla	Tertile	T3	dur_day_IN_bts_10_20_min_plaCat3	adiposity_metabolic	Adiposity/Metabolic	0.72 [0.49;1.06]	0.0996145127273058	0.0698481671903712	Inverse	40	31874	95618	156	FALSE	sex + race + tdi + smoking + alcohol + all_cancer_fh + season + bmi + dm
Bladder cancer	Bladder	Physical Activity	Mean Inactivity Fragment Duration During Waking Time	FRAG_mean_dur_IN_day	Tertile	T3	FRAG_mean_dur_IN_dayCat3	adiposity_metabolic	Adiposity/Metabolic	1.42 [0.93;2.17]	0.100774574189307	0.0577021446778582	Positive	78	31865	95617	156	FALSE	sex + race + tdi + smoking + alcohol + all_cancer_fh + season + bmi + dm
Bladder cancer	Bladder	Physical Activity	Number of IN Fragments per Minute IN IN During Waking Time	FRAG_NFragPM_IN_day	Tertile	T3	FRAG_NFragPM_IN_dayCat3	adiposity_metabolic	Adiposity/Metabolic	0.70 [0.46;1.07]	0.100841522701753	0.0801540113750408	Inverse	33	31880	95617	156	FALSE	sex + race + tdi + smoking + alcohol + all_cancer_fh + season + bmi + dm
Bladder cancer	Bladder	Physical Activity	Total Vigorous Physical Activity Duration (Plain)	dur_day_total_VIG_min_pla	Tertile	T3	dur_day_total_VIG_min_plaCat3	adiposity_metabolic	Adiposity/Metabolic	0.70 [0.45;1.07]	0.100852268420468	0.0765592338154074	Inverse	37	31898	95618	156	FALSE	sex + race + tdi + smoking + alcohol + all_cancer_fh + season + bmi + dm
Bladder cancer	Bladder	Physical Activity	Total LIPA Duration (Weighted)	dur_day_total_LIG_min_wei	Tertile	T2	dur_day_total_LIG_min_weiCat2	adiposity_metabolic	Adiposity/Metabolic	0.73 [0.51;1.06]	0.101181639509277	0.0315185051177142	Inverse	46	31881	95618	156	FALSE	sex + race + tdi + smoking + alcohol + all_cancer_fh + season + bmi + dm
Bladder cancer	Bladder	Physical Activity	Number of 10-Min MVPA Bouts (Weighted)	Nbouts_day_MVPA_bts_10_wei	Tertile	T2	Nbouts_day_MVPA_bts_10_weiCat2	adiposity_metabolic	Adiposity/Metabolic	1.36 [0.94;1.96]	0.101333398155446	0.399772963962968	Positive	66	31878	95618	156	FALSE	sex + race + tdi + smoking + alcohol + all_cancer_fh + season + bmi + dm
Bladder cancer	Bladder	Sleep	Sleep Efficiency After Onset (Plain)	sleep_efficiency_after_onset_pla	Tertile	T2	sleep_efficiency_after_onset_plaCat2	adiposity_metabolic	Adiposity/Metabolic	1.36 [0.94;1.96]	0.103547251659904	0.818709842406146	Positive	61	31872	95618	156	FALSE	sex + race + tdi + smoking + alcohol + all_cancer_fh + season + bmi + dm
Bladder cancer	Bladder	Physical Activity	Mean Activity Fragment Duration During Waking Time (Weighted)	FRAG_mean_dur_PA_day_wei	Tertile	T2	FRAG_mean_dur_PA_day_weiCat2	adiposity_metabolic	Adiposity/Metabolic	0.73 [0.50;1.07]	0.103676224006131	0.0743282635726634	Inverse	45	31871	95618	156	FALSE	sex + race + tdi + smoking + alcohol + all_cancer_fh + season + bmi + dm
Bladder cancer	Bladder	Physical Activity	Number of 5-10 Min MVPA Bouts (Weighted)	Nbouts_day_MVPA_bts_5_10_wei	Tertile	T2	Nbouts_day_MVPA_bts_5_10_weiCat2	adiposity_metabolic	Adiposity/Metabolic	0.74 [0.51;1.07]	0.103911647075072	0.0505411727057963	Inverse	46	31866	95618	156	FALSE	sex + race + tdi + smoking + alcohol + all_cancer_fh + season + bmi + dm
Bladder cancer	Bladder	Physical Activity	Number of IN Fragments per Minute IN IN During Waking Time	FRAG_NFragPM_IN_day	Tertile	T2	FRAG_NFragPM_IN_dayCat2	adiposity_metabolic	Adiposity/Metabolic	0.73 [0.51;1.07]	0.104290091391761	0.0801540113750408	Inverse	45	31871	95617	156	FALSE	sex + race + tdi + smoking + alcohol + all_cancer_fh + season + bmi + dm
Bladder cancer	Bladder	Physical Activity	Number of 5-10 Min MVPA Bouts (Plain)	Nbouts_day_MVPA_bts_5_10_pla	Tertile	T2	Nbouts_day_MVPA_bts_5_10_plaCat2	adiposity_metabolic	Adiposity/Metabolic	0.74 [0.51;1.07]	0.104552701983702	0.0508087022396729	Inverse	46	31871	95618	156	FALSE	sex + race + tdi + smoking + alcohol + all_cancer_fh + season + bmi + dm
Bladder cancer	Bladder	Light	Night Light	night_light	Tertile	T3	night_lightCat3	adiposity_metabolic	Adiposity/Metabolic	0.72 [0.49;1.07]	0.105123560110043	0.139988509430489	Inverse	45	31616	94851	154	FALSE	sex + race + tdi + smoking + alcohol + all_cancer_fh + season + bmi + dm
Bladder cancer	Bladder	Physical Activity	Unbouted Inactivity Duration (Plain)	dur_day_IN_unbt_min_pla	Tertile	T3	dur_day_IN_unbt_min_plaCat3	adiposity_metabolic	Adiposity/Metabolic	0.72 [0.48;1.07]	0.107167880835051	0.0741168771092827	Inverse	36	31877	95618	156	FALSE	sex + race + tdi + smoking + alcohol + all_cancer_fh + season + bmi + dm
Bladder cancer	Bladder	Physical Activity	Gini Index of Activity Fragment Durations During Waking Time	FRAG_Gini_dur_PA_day	Tertile	T3	FRAG_Gini_dur_PA_dayCat3	adiposity_metabolic	Adiposity/Metabolic	0.71 [0.47;1.08]	0.107529294480554	0.135356952780587	Inverse	37	31888	95615	156	FALSE	sex + race + tdi + smoking + alcohol + all_cancer_fh + season + bmi + dm
Bladder cancer	Bladder	Physical Activity	Power-Law Alpha of Activity Fragment Durations During Waking Time (Plain)	FRAG_alpha_dur_PA_day_pla	Tertile	T3	FRAG_alpha_dur_PA_day_plaCat3	adiposity_metabolic	Adiposity/Metabolic	1.42 [0.92;2.18]	0.109230131248475	0.185815014964779	Positive	57	31862	95613	156	FALSE	sex + race + tdi + smoking + alcohol + all_cancer_fh + season + bmi + dm
Bladder cancer	Bladder	Physical Activity	Number of Inactivity Fragments During Waking Time (Weighted)	FRAG_Nfrag_IN_day_wei	Tertile	T2	FRAG_Nfrag_IN_day_weiCat2	adiposity_metabolic	Adiposity/Metabolic	0.73 [0.50;1.07]	0.111420949542591	0.387553498826175	Inverse	43	31875	95618	156	FALSE	sex + race + tdi + smoking + alcohol + all_cancer_fh + season + bmi + dm
Bladder cancer	Bladder	Physical Activity	Number of Inactivity-to-Activity Transitions During Waking Time (Weighted)	FRAG_Nfrag_IN2PA_day_wei	Tertile	T2	FRAG_Nfrag_IN2PA_day_weiCat2	adiposity_metabolic	Adiposity/Metabolic	0.73 [0.50;1.07]	0.111420949542591	0.387553498826175	Inverse	43	31875	95618	156	FALSE	sex + race + tdi + smoking + alcohol + all_cancer_fh + season + bmi + dm
Bladder cancer	Bladder	Physical Activity	x0.5 of Inactivity Fragment Durations During Waking Time (Weighted)	FRAG_x0.5_dur_IN_day_wei	Tertile	T3	FRAG_x0.5_dur_IN_day_weiCat3	adiposity_metabolic	Adiposity/Metabolic	1.39 [0.93;2.08]	0.111714956174801	0.0392133296314917	Positive	79	31860	95613	156	FALSE	sex + race + tdi + smoking + alcohol + all_cancer_fh + season + bmi + dm
Bladder cancer	Bladder	Physical Activity	Duration in 1-5 Min LIPA Bouts (Weighted)	dur_day_LIG_bts_1_5_min_wei	Tertile	T3	dur_day_LIG_bts_1_5_min_weiCat3	adiposity_metabolic	Adiposity/Metabolic	0.72 [0.47;1.08]	0.112384191487486	0.0616143683510161	Inverse	36	31886	95618	156	FALSE	sex + race + tdi + smoking + alcohol + all_cancer_fh + season + bmi + dm
Bladder cancer	Bladder	Physical Activity	Unbouted Inactivity Duration (Weighted)	dur_day_IN_unbt_min_wei	Tertile	T3	dur_day_IN_unbt_min_weiCat3	adiposity_metabolic	Adiposity/Metabolic	0.72 [0.48;1.08]	0.113733901853344	0.072906403299817	Inverse	37	31874	95618	156	FALSE	sex + race + tdi + smoking + alcohol + all_cancer_fh + season + bmi + dm
Bladder cancer	Bladder	Physical Activity	Duration in 10-20 Min Inactivity Bouts (Weighted)	dur_day_IN_bts_10_20_min_wei	Tertile	T3	dur_day_IN_bts_10_20_min_weiCat3	adiposity_metabolic	Adiposity/Metabolic	0.73 [0.49;1.08]	0.114845352008754	0.0858207745188732	Inverse	40	31871	95618	156	FALSE	sex + race + tdi + smoking + alcohol + all_cancer_fh + season + bmi + dm
Bladder cancer	Bladder	Sleep	Sleep Duration Within Sleep Period Time	SleepDurationInSpt_AD_T5A5_mn	Tertile	T2	SleepDurationInSpt_AD_T5A5_mnCat2	adiposity_metabolic	Adiposity/Metabolic	0.73 [0.49;1.08]	0.119285303308779	0.674612295953202	Inverse	40	31881	95618	156	FALSE	sex + race + tdi + smoking + alcohol + all_cancer_fh + season + bmi + dm
Bladder cancer	Bladder	Physical Activity	Number of Inactivity-to-LIPA Transitions During Waking Time (Plain)	FRAG_Nfrag_IN2LIPA_day_pla	Tertile	T3	FRAG_Nfrag_IN2LIPA_day_plaCat3	adiposity_metabolic	Adiposity/Metabolic	0.73 [0.49;1.09]	0.122705261767737	0.101241926658714	Inverse	38	31867	95618	156	FALSE	sex + race + tdi + smoking + alcohol + all_cancer_fh + season + bmi + dm
Bladder cancer	Bladder	Physical Activity	Number of Inactivity-to-LIPA Transitions During Waking Time (Weighted)	FRAG_Nfrag_IN2LIPA_day_wei	Tertile	T3	FRAG_Nfrag_IN2LIPA_day_weiCat3	adiposity_metabolic	Adiposity/Metabolic	0.73 [0.49;1.09]	0.125611139139911	0.115369419622333	Inverse	37	31866	95618	156	FALSE	sex + race + tdi + smoking + alcohol + all_cancer_fh + season + bmi + dm
Bladder cancer	Bladder	Physical Activity	Number of LIPA Fragments During Waking Time	FRAG_Nfrag_LIPA_day	Tertile	T3	FRAG_Nfrag_LIPA_dayCat3	adiposity_metabolic	Adiposity/Metabolic	0.73 [0.48;1.10]	0.129742024450997	0.0844069757433456	Inverse	36	31879	95618	156	FALSE	sex + race + tdi + smoking + alcohol + all_cancer_fh + season + bmi + dm
Bladder cancer	Bladder	Physical Activity	Number of Inactivity-to-LIPA Transitions During Waking Time (Plain)	FRAG_Nfrag_IN2LIPA_day_pla	Tertile	T2	FRAG_Nfrag_IN2LIPA_day_plaCat2	adiposity_metabolic	Adiposity/Metabolic	0.75 [0.52;1.09]	0.13100734964211	0.101241926658714	Inverse	46	31873	95618	156	FALSE	sex + race + tdi + smoking + alcohol + all_cancer_fh + season + bmi + dm
Bladder cancer	Bladder	Physical Activity	Power-Law Alpha of Activity Fragment Durations During Waking Time	FRAG_alpha_dur_PA_day	Tertile	T3	FRAG_alpha_dur_PA_dayCat3	adiposity_metabolic	Adiposity/Metabolic	1.38 [0.91;2.09]	0.134190758417337	0.17907635682029	Positive	59	31860	95615	156	FALSE	sex + race + tdi + smoking + alcohol + all_cancer_fh + season + bmi + dm
Bladder cancer	Bladder	Physical Activity	x0.5 of Activity Fragment Durations During Waking Time	FRAG_x0.5_dur_PA_day	Tertile	T3	FRAG_x0.5_dur_PA_dayCat3	adiposity_metabolic	Adiposity/Metabolic	0.73 [0.48;1.10]	0.134343435487103	0.140106150871685	Inverse	38	31880	95615	156	FALSE	sex + race + tdi + smoking + alcohol + all_cancer_fh + season + bmi + dm
Bladder cancer	Bladder	Physical Activity	x0.5 of Activity Fragment Durations During Waking Time (Plain)	FRAG_x0.5_dur_PA_day_pla	Tertile	T3	FRAG_x0.5_dur_PA_day_plaCat3	adiposity_metabolic	Adiposity/Metabolic	0.73 [0.48;1.10]	0.135740359316489	0.141365144054399	Inverse	38	31882	95613	156	FALSE	sex + race + tdi + smoking + alcohol + all_cancer_fh + season + bmi + dm
Bladder cancer	Bladder	Physical Activity	Acceleration in 10-20 Min Inactivity Bouts (Weighted)	ACC_day_IN_bts_10_20_mg_wei	Tertile	T2	ACC_day_IN_bts_10_20_mg_weiCat2	adiposity_metabolic	Adiposity/Metabolic	0.73 [0.49;1.10]	0.136655118259266	0.5842578290304	Inverse	39	31873	95611	156	FALSE	sex + race + tdi + smoking + alcohol + all_cancer_fh + season + bmi + dm
Bladder cancer	Bladder	Light	Nighttime Light	nighttime_light	Tertile	T3	nighttime_lightCat3	adiposity_metabolic	Adiposity/Metabolic	0.72 [0.47;1.11]	0.137505459533368	0.066508426150055	Inverse	40	31612	94851	154	FALSE	sex + race + tdi + smoking + alcohol + all_cancer_fh + season + bmi + dm
Bladder cancer	Bladder	Physical Activity	Mean Activity Fragment Duration During Waking Time	FRAG_mean_dur_PA_day	Tertile	T2	FRAG_mean_dur_PA_dayCat2	adiposity_metabolic	Adiposity/Metabolic	0.75 [0.52;1.10]	0.137735496071556	0.0801942570429891	Inverse	46	31874	95617	156	FALSE	sex + race + tdi + smoking + alcohol + all_cancer_fh + season + bmi + dm
Bladder cancer	Bladder	Physical Activity	Acceleration in 20-30 Min Inactivity Bouts (Weighted)	ACC_day_IN_bts_20_30_mg_wei	Tertile	T2	ACC_day_IN_bts_20_30_mg_weiCat2	adiposity_metabolic	Adiposity/Metabolic	1.32 [0.91;1.91]	0.140615785307944	0.935917630099376	Positive	62	31862	95592	156	FALSE	sex + race + tdi + smoking + alcohol + all_cancer_fh + season + bmi + dm
Bladder cancer	Bladder	Physical Activity	Gini Index of Activity Fragment Durations During Waking Time (Weighted)	FRAG_Gini_dur_PA_day_wei	Tertile	T3	FRAG_Gini_dur_PA_day_weiCat3	adiposity_metabolic	Adiposity/Metabolic	0.73 [0.48;1.11]	0.141052919318188	0.192706045458784	Inverse	36	31886	95613	156	FALSE	sex + race + tdi + smoking + alcohol + all_cancer_fh + season + bmi + dm
Bladder cancer	Bladder	Physical Activity	Number of 1-5 Min LIPA Bouts (Weighted)	Nbouts_day_LIG_bts_1_5_wei	Tertile	T2	Nbouts_day_LIG_bts_1_5_weiCat2	adiposity_metabolic	Adiposity/Metabolic	0.75 [0.52;1.10]	0.141062254493423	0.247434612275315	Inverse	45	31870	95618	156	FALSE	sex + race + tdi + smoking + alcohol + all_cancer_fh + season + bmi + dm
Bladder cancer	Bladder	Physical Activity	Power-Law Alpha of Inactivity Fragment Durations During Waking Time (Plain)	FRAG_alpha_dur_IN_day_pla	Tertile	T3	FRAG_alpha_dur_IN_day_plaCat3	adiposity_metabolic	Adiposity/Metabolic	0.74 [0.50;1.10]	0.141111222707582	0.0792537264421245	Inverse	39	31882	95613	156	FALSE	sex + race + tdi + smoking + alcohol + all_cancer_fh + season + bmi + dm
Bladder cancer	Bladder	Physical Activity	Acceleration in 10-Min MVPA Bouts (Plain)	ACC_day_MVPA_bts_10_mg_pla	Tertile	T3	ACC_day_MVPA_bts_10_mg_plaCat3	adiposity_metabolic	Adiposity/Metabolic	0.74 [0.49;1.11]	0.143505075927637	0.156293890554075	Inverse	42	30771	92257	150	FALSE	sex + race + tdi + smoking + alcohol + all_cancer_fh + season + bmi + dm
Bladder cancer	Bladder	Physical Activity	Number of 60-90 Min Inactivity Bouts (Weighted)	Nbouts_day_IN_bts_60_90_wei	Tertile	T2	Nbouts_day_IN_bts_60_90_weiCat2	adiposity_metabolic	Adiposity/Metabolic	1.38 [0.89;2.13]	0.147275457077425	0.0365736311167568	Positive	54	31878	95618	156	FALSE	sex + race + tdi + smoking + alcohol + all_cancer_fh + season + bmi + dm
Bladder cancer	Bladder	Physical Activity	Power-Law Alpha of Activity Fragment Durations During Waking Time (Weighted)	FRAG_alpha_dur_PA_day_wei	Tertile	T2	FRAG_alpha_dur_PA_day_weiCat2	adiposity_metabolic	Adiposity/Metabolic	1.35 [0.90;2.01]	0.147416945286063	0.417381693171767	Positive	58	31872	95613	156	FALSE	sex + race + tdi + smoking + alcohol + all_cancer_fh + season + bmi + dm
Bladder cancer	Bladder	Physical Activity	Total Moderate Physical Activity Acceleration (Plain)	ACC_day_total_MOD_mg_pla	Tertile	T2	ACC_day_total_MOD_mg_plaCat2	adiposity_metabolic	Adiposity/Metabolic	0.76 [0.52;1.11]	0.150284204938121	0.0197442588629305	Inverse	50	31863	95605	156	FALSE	sex + race + tdi + smoking + alcohol + all_cancer_fh + season + bmi + dm
Bladder cancer	Bladder	Physical Activity	Gini Index of Activity Fragment Durations During Waking Time (Plain)	FRAG_Gini_dur_PA_day_pla	Tertile	T3	FRAG_Gini_dur_PA_day_plaCat3	adiposity_metabolic	Adiposity/Metabolic	0.74 [0.48;1.12]	0.150851275917392	0.195112728418285	Inverse	37	31887	95613	156	FALSE	sex + race + tdi + smoking + alcohol + all_cancer_fh + season + bmi + dm
Bladder cancer	Bladder	Circadian Rhythm	Cosinor Amplitude	cosinor_amp	Tertile	T2	cosinor_ampCat2	adiposity_metabolic	Adiposity/Metabolic	0.76 [0.52;1.11]	0.153704638110287	0.0613851813291092	Inverse	46	31879	95618	156	FALSE	sex + race + tdi + smoking + alcohol + all_cancer_fh + season + bmi + dm
Bladder cancer	Bladder	Light	Evening Light	evening_light	Tertile	T3	evening_lightCat3	adiposity_metabolic	Adiposity/Metabolic	0.72 [0.45;1.14]	0.156610914248593	0.172686070372628	Inverse	46	31606	94851	154	FALSE	sex + race + tdi + smoking + alcohol + all_cancer_fh + season + bmi + dm
Bladder cancer	Bladder	Physical Activity	x0.5 of Inactivity Fragment Durations During Waking Time	FRAG_x0.5_dur_IN_day	Tertile	T2	FRAG_x0.5_dur_IN_dayCat2	adiposity_metabolic	Adiposity/Metabolic	0.72 [0.46;1.13]	0.157019097274465	0.121010581545027	Inverse	37	31867	95615	156	FALSE	sex + race + tdi + smoking + alcohol + all_cancer_fh + season + bmi + dm
Bladder cancer	Bladder	Physical Activity	Number of 5-10 Min LIPA Bouts (Weighted)	Nbouts_day_LIG_bts_5_10_wei	Tertile	T3	Nbouts_day_LIG_bts_5_10_weiCat3	adiposity_metabolic	Adiposity/Metabolic	0.75 [0.50;1.12]	0.157466138948112	0.140107836842384	Inverse	39	31876	95618	156	FALSE	sex + race + tdi + smoking + alcohol + all_cancer_fh + season + bmi + dm
Bladder cancer	Bladder	Physical Activity	Power-Law Alpha of Inactivity Fragment Durations During Waking Time (Weighted)	FRAG_alpha_dur_IN_day_wei	Tertile	T3	FRAG_alpha_dur_IN_day_weiCat3	adiposity_metabolic	Adiposity/Metabolic	0.75 [0.50;1.12]	0.163034714332271	0.110807399292582	Inverse	38	31884	95613	156	FALSE	sex + race + tdi + smoking + alcohol + all_cancer_fh + season + bmi + dm
Bladder cancer	Bladder	Circadian Rhythm	Extended Cosinor Beta	cosinorExt_beta	Tertile	T3	cosinorExt_betaCat3	adiposity_metabolic	Adiposity/Metabolic	1.32 [0.89;1.95]	0.163817208526608	0.219960276852126	Positive	58	31870	95618	156	FALSE	sex + race + tdi + smoking + alcohol + all_cancer_fh + season + bmi + dm
Bladder cancer	Bladder	Circadian Rhythm	Interdaily Stability	IS	Tertile	T3	ISCat3	adiposity_metabolic	Adiposity/Metabolic	0.76 [0.51;1.12]	0.165319414228443	0.158097928140283	Inverse	46	31871	95618	156	FALSE	sex + race + tdi + smoking + alcohol + all_cancer_fh + season + bmi + dm
Bladder cancer	Bladder	Physical Activity	x0.5 of Inactivity Fragment Durations During Waking Time (Plain)	FRAG_x0.5_dur_IN_day_pla	Tertile	T3	FRAG_x0.5_dur_IN_day_plaCat3	adiposity_metabolic	Adiposity/Metabolic	1.33 [0.89;1.98]	0.167323182422427	0.0650783091609359	Positive	78	31858	95613	156	FALSE	sex + race + tdi + smoking + alcohol + all_cancer_fh + season + bmi + dm
Bladder cancer	Bladder	Physical Activity	Acceleration in 10-Min LIPA Bouts (Plain)	ACC_day_LIG_bts_10_mg_pla	Tertile	T3	ACC_day_LIG_bts_10_mg_plaCat3	adiposity_metabolic	Adiposity/Metabolic	0.76 [0.51;1.12]	0.167853068893281	0.153405694391038	Inverse	40	31874	95592	156	FALSE	sex + race + tdi + smoking + alcohol + all_cancer_fh + season + bmi + dm
Bladder cancer	Bladder	Circadian Rhythm	Extended Cosinor Amplitude	cosinorExt_amp	Tertile	T3	cosinorExt_ampCat3	adiposity_metabolic	Adiposity/Metabolic	0.76 [0.51;1.13]	0.172391625263398	0.170104392221571	Inverse	40	31884	95618	156	FALSE	sex + race + tdi + smoking + alcohol + all_cancer_fh + season + bmi + dm
Bladder cancer	Bladder	Physical Activity	Number of Activity Fragments During Waking Time	FRAG_Nfrag_PA_day	Tertile	T3	FRAG_Nfrag_PA_dayCat3	adiposity_metabolic	Adiposity/Metabolic	0.76 [0.51;1.13]	0.173068466558671	0.115160404416735	Inverse	40	31873	95618	156	FALSE	sex + race + tdi + smoking + alcohol + all_cancer_fh + season + bmi + dm
Bladder cancer	Bladder	Physical Activity	Number of Activity-to-Inactivity Transitions During Waking Time	FRAG_Nfrag_PA2IN_day	Tertile	T3	FRAG_Nfrag_PA2IN_dayCat3	adiposity_metabolic	Adiposity/Metabolic	0.76 [0.51;1.13]	0.173068466558671	0.115160404416735	Inverse	40	31873	95618	156	FALSE	sex + race + tdi + smoking + alcohol + all_cancer_fh + season + bmi + dm
Bladder cancer	Bladder	Sleep	Number of Sleep Period Bouts	number_sib_sleepperiod_AD_T5A5_mn	Tertile	T2	number_sib_sleepperiod_AD_T5A5_mnCat2	adiposity_metabolic	Adiposity/Metabolic	0.77 [0.53;1.12]	0.176206771040969	0.26850740408386	Inverse	46	31871	95618	156	FALSE	sex + race + tdi + smoking + alcohol + all_cancer_fh + season + bmi + dm
Bladder cancer	Bladder	Sleep	Number of Awakenings	number_of_awakenings_AD_T5A5_mn	Tertile	T2	number_of_awakenings_AD_T5A5_mnCat2	adiposity_metabolic	Adiposity/Metabolic	0.77 [0.53;1.12]	0.176206771040969	0.26850740408386	Inverse	46	31871	95618	156	FALSE	sex + race + tdi + smoking + alcohol + all_cancer_fh + season + bmi + dm
Bladder cancer	Bladder	Physical Activity	Duration in 5-10 Min LIPA Bouts (Plain)	dur_day_LIG_bts_5_10_min_pla	Tertile	T3	dur_day_LIG_bts_5_10_min_plaCat3	adiposity_metabolic	Adiposity/Metabolic	0.76 [0.51;1.13]	0.177338434623463	0.163403972313086	Inverse	39	31876	95618	156	FALSE	sex + race + tdi + smoking + alcohol + all_cancer_fh + season + bmi + dm
Bladder cancer	Bladder	Physical Activity	Total Moderate Physical Activity Acceleration (Weighted)	ACC_day_total_MOD_mg_wei	Tertile	T2	ACC_day_total_MOD_mg_weiCat2	adiposity_metabolic	Adiposity/Metabolic	0.77 [0.53;1.12]	0.178968370453656	0.0143436719351108	Inverse	51	31863	95605	156	FALSE	sex + race + tdi + smoking + alcohol + all_cancer_fh + season + bmi + dm
Bladder cancer	Bladder	Physical Activity	Number of 10-Min LIPA Bouts (Plain)	Nbouts_day_LIG_bts_10_pla	Tertile	T3	Nbouts_day_LIG_bts_10_plaCat3	adiposity_metabolic	Adiposity/Metabolic	0.75 [0.49;1.14]	0.182416058541175	0.184133017732046	Inverse	37	31864	95618	156	FALSE	sex + race + tdi + smoking + alcohol + all_cancer_fh + season + bmi + dm
Bladder cancer	Bladder	Physical Activity	Number of 30-60 Min Inactivity Bouts (Plain)	Nbouts_day_IN_bts_30_60_pla	Tertile	T3	Nbouts_day_IN_bts_30_60_plaCat3	adiposity_metabolic	Adiposity/Metabolic	0.78 [0.54;1.13]	0.182608059478691	0.201476860233093	Inverse	52	31861	95618	156	FALSE	sex + race + tdi + smoking + alcohol + all_cancer_fh + season + bmi + dm
Bladder cancer	Bladder	Physical Activity	Duration in 30-60 Min Inactivity Bouts (Weighted)	dur_day_IN_bts_30_60_min_wei	Tertile	T3	dur_day_IN_bts_30_60_min_weiCat3	adiposity_metabolic	Adiposity/Metabolic	0.77 [0.52;1.13]	0.182700523261007	0.181800554592141	Inverse	48	31860	95618	156	FALSE	sex + race + tdi + smoking + alcohol + all_cancer_fh + season + bmi + dm
Bladder cancer	Bladder	Physical Activity	Number of 5-10 Min LIPA Bouts (Plain)	Nbouts_day_LIG_bts_5_10_pla	Tertile	T3	Nbouts_day_LIG_bts_5_10_plaCat3	adiposity_metabolic	Adiposity/Metabolic	0.76 [0.51;1.14]	0.189280947571674	0.17231138439990001	Inverse	39	31878	95618	156	FALSE	sex + race + tdi + smoking + alcohol + all_cancer_fh + season + bmi + dm
Bladder cancer	Bladder	Physical Activity	Standard Deviation of Inactivity Fragment Durations During Waking Time	FRAG_SD_dur_IN_day	Tertile	T2	FRAG_SD_dur_IN_dayCat2	adiposity_metabolic	Adiposity/Metabolic	1.35 [0.86;2.13]	0.1897918613178	0.0708067410274168	Positive	52	31876	95615	156	FALSE	sex + race + tdi + smoking + alcohol + all_cancer_fh + season + bmi + dm
Bladder cancer	Bladder	Physical Activity	Number of Inactivity Fragments During Waking Time	FRAG_Nfrag_IN_day	Tertile	T3	FRAG_Nfrag_IN_dayCat3	adiposity_metabolic	Adiposity/Metabolic	0.77 [0.52;1.14]	0.191086711265083	0.136823659629653	Inverse	40	31872	95618	156	FALSE	sex + race + tdi + smoking + alcohol + all_cancer_fh + season + bmi + dm
Bladder cancer	Bladder	Physical Activity	Number of Inactivity-to-Activity Transitions During Waking Time	FRAG_Nfrag_IN2PA_day	Tertile	T3	FRAG_Nfrag_IN2PA_dayCat3	adiposity_metabolic	Adiposity/Metabolic	0.77 [0.52;1.14]	0.191086711265083	0.136823659629653	Inverse	40	31872	95618	156	FALSE	sex + race + tdi + smoking + alcohol + all_cancer_fh + season + bmi + dm
Bladder cancer	Bladder	Physical Activity	Number of 1-5 Min LIPA Bouts (Plain)	Nbouts_day_LIG_bts_1_5_pla	Tertile	T2	Nbouts_day_LIG_bts_1_5_plaCat2	adiposity_metabolic	Adiposity/Metabolic	0.78 [0.54;1.13]	0.193649049763286	0.288907061976584	Inverse	46	31872	95618	156	FALSE	sex + race + tdi + smoking + alcohol + all_cancer_fh + season + bmi + dm
Bladder cancer	Bladder	Physical Activity	Number of 90-Min Inactivity Bouts (Plain)	Nbouts_day_IN_bts_90_pla	Tertile	T3	Nbouts_day_IN_bts_90_plaCat3	adiposity_metabolic	Adiposity/Metabolic	1.32 [0.87;2.02]	0.196489652697804	0.236599117145119	Positive	70	31863	95618	156	FALSE	sex + race + tdi + smoking + alcohol + all_cancer_fh + season + bmi + dm
Bladder cancer	Bladder	Light	Total Daily Light	total_daily_light	Tertile	T3	total_daily_lightCat3	adiposity_metabolic	Adiposity/Metabolic	0.75 [0.48;1.17]	0.197727014058633	0.205866408023095	Inverse	48	31609	94851	154	FALSE	sex + race + tdi + smoking + alcohol + all_cancer_fh + season + bmi + dm
Bladder cancer	Bladder	Physical Activity	Duration in 10-Min LIPA Bouts (Plain)	dur_day_LIG_bts_10_min_pla	Tertile	T3	dur_day_LIG_bts_10_min_plaCat3	adiposity_metabolic	Adiposity/Metabolic	0.76 [0.50;1.15]	0.198810910993771	0.195813732227155	Inverse	38	31867	95618	156	FALSE	sex + race + tdi + smoking + alcohol + all_cancer_fh + season + bmi + dm
Bladder cancer	Bladder	Physical Activity	Duration in 5-10 Min LIPA Bouts (Weighted)	dur_day_LIG_bts_5_10_min_wei	Tertile	T3	dur_day_LIG_bts_5_10_min_weiCat3	adiposity_metabolic	Adiposity/Metabolic	0.77 [0.52;1.15]	0.203900784310039	0.19357635978174	Inverse	39	31876	95618	156	FALSE	sex + race + tdi + smoking + alcohol + all_cancer_fh + season + bmi + dm
Bladder cancer	Bladder	Physical Activity	Acceleration in 90-Min Inactivity Bouts (Plain)	ACC_day_IN_bts_90_mg_pla	Tertile	T3	ACC_day_IN_bts_90_mg_plaCat3	adiposity_metabolic	Adiposity/Metabolic	0.77 [0.51;1.15]	0.20394504697168	0.200646343225173	Inverse	38	31185	93521	154	FALSE	sex + race + tdi + smoking + alcohol + all_cancer_fh + season + bmi + dm
Bladder cancer	Bladder	Physical Activity	Duration in 1-5 Min MVPA Bouts (Plain)	dur_day_MVPA_bts_1_5_min_pla	Tertile	T3	dur_day_MVPA_bts_1_5_min_plaCat3	adiposity_metabolic	Adiposity/Metabolic	0.76 [0.49;1.16]	0.204502454922532	0.195372504100552	Inverse	32	31895	95618	156	FALSE	sex + race + tdi + smoking + alcohol + all_cancer_fh + season + bmi + dm
Bladder cancer	Bladder	Physical Activity	x0.5 of Activity Fragment Durations During Waking Time (Weighted)	FRAG_x0.5_dur_PA_day_wei	Tertile	T3	FRAG_x0.5_dur_PA_day_weiCat3	adiposity_metabolic	Adiposity/Metabolic	0.77 [0.51;1.16]	0.204810819380098	0.207665373534363	Inverse	40	31881	95613	156	FALSE	sex + race + tdi + smoking + alcohol + all_cancer_fh + season + bmi + dm
Bladder cancer	Bladder	Physical Activity	Acceleration in 10-Min MVPA Bouts (Weighted)	ACC_day_MVPA_bts_10_mg_wei	Tertile	T3	ACC_day_MVPA_bts_10_mg_weiCat3	adiposity_metabolic	Adiposity/Metabolic	0.77 [0.51;1.15]	0.204920503218791	0.236430741426991	Inverse	44	30770	92257	150	FALSE	sex + race + tdi + smoking + alcohol + all_cancer_fh + season + bmi + dm
Bladder cancer	Bladder	Physical Activity	Duration in 10-Min LIPA Bouts (Weighted)	dur_day_LIG_bts_10_min_wei	Tertile	T3	dur_day_LIG_bts_10_min_weiCat3	adiposity_metabolic	Adiposity/Metabolic	0.77 [0.50;1.16]	0.207882732014	0.204767974487036	Inverse	38	31867	95618	156	FALSE	sex + race + tdi + smoking + alcohol + all_cancer_fh + season + bmi + dm
Bladder cancer	Bladder	Physical Activity	Transition Probability Physical Inactivity to LIPA During Waking Time	FRAG_TP_IN2LIPA_day	Tertile	T2	FRAG_TP_IN2LIPA_dayCat2	adiposity_metabolic	Adiposity/Metabolic	0.79 [0.55;1.14]	0.212910346758163	0.079676067582635	Inverse	48	31872	95618	156	FALSE	sex + race + tdi + smoking + alcohol + all_cancer_fh + season + bmi + dm
Bladder cancer	Bladder	Physical Activity	Number of 30-60 Min Inactivity Bouts (Weighted)	Nbouts_day_IN_bts_30_60_wei	Tertile	T3	Nbouts_day_IN_bts_30_60_weiCat3	adiposity_metabolic	Adiposity/Metabolic	0.79 [0.54;1.15]	0.222526253807152	0.227316571040728	Inverse	50	31860	95618	156	FALSE	sex + race + tdi + smoking + alcohol + all_cancer_fh + season + bmi + dm
Bladder cancer	Bladder	Physical Activity	Number of 10-Min MVPA Bouts (Plain)	Nbouts_day_MVPA_bts_10_pla	Tertile	T3	Nbouts_day_MVPA_bts_10_plaCat3	adiposity_metabolic	Adiposity/Metabolic	0.76 [0.50;1.18]	0.225738802373862	0.200121855414523	Inverse	35	31890	95618	156	FALSE	sex + race + tdi + smoking + alcohol + all_cancer_fh + season + bmi + dm
Bladder cancer	Bladder	Physical Activity	Number of 90-Min Inactivity Bouts (Weighted)	Nbouts_day_IN_bts_90_wei	Tertile	T2	Nbouts_day_IN_bts_90_weiCat2	adiposity_metabolic	Adiposity/Metabolic	1.30 [0.85;2.01]	0.22727202989866	0.329494922346218	Positive	54	31875	95618	156	FALSE	sex + race + tdi + smoking + alcohol + all_cancer_fh + season + bmi + dm
Bladder cancer	Bladder	Physical Activity	Acceleration in 10-Min LIPA Bouts (Weighted)	ACC_day_LIG_bts_10_mg_wei	Tertile	T3	ACC_day_LIG_bts_10_mg_weiCat3	adiposity_metabolic	Adiposity/Metabolic	0.79 [0.53;1.17]	0.231391266410352	0.214596770386741	Inverse	41	31877	95592	156	FALSE	sex + race + tdi + smoking + alcohol + all_cancer_fh + season + bmi + dm
Bladder cancer	Bladder	Physical Activity	Duration in 90-Min Inactivity Bouts (Plain)	dur_day_IN_bts_90_min_pla	Tertile	T3	dur_day_IN_bts_90_min_plaCat3	adiposity_metabolic	Adiposity/Metabolic	1.28 [0.85;1.92]	0.235982948109335	0.167610620562719	Positive	74	31865	95618	156	FALSE	sex + race + tdi + smoking + alcohol + all_cancer_fh + season + bmi + dm
Bladder cancer	Bladder	Sleep	Sleep Regularity Index	SleepRegularityIndex2	Tertile	T3	SleepRegularityIndex2Cat3	adiposity_metabolic	Adiposity/Metabolic	1.28 [0.85;1.92]	0.238217535351791	0.183708966996819	Positive	53	31834	95504	156	FALSE	sex + race + tdi + smoking + alcohol + all_cancer_fh + season + bmi + dm
Bladder cancer	Bladder	Physical Activity	Number of 5-10 Min LIPA Bouts (Weighted)	Nbouts_day_LIG_bts_5_10_wei	Tertile	T2	Nbouts_day_LIG_bts_5_10_weiCat2	adiposity_metabolic	Adiposity/Metabolic	0.80 [0.55;1.16]	0.238289984550097	0.140107836842384	Inverse	48	31870	95618	156	FALSE	sex + race + tdi + smoking + alcohol + all_cancer_fh + season + bmi + dm
Bladder cancer	Bladder	Physical Activity	Total Inactivity Duration (Plain)	dur_day_total_IN_min_pla	Tertile	T2	dur_day_total_IN_min_plaCat2	adiposity_metabolic	Adiposity/Metabolic	1.32 [0.83;2.11]	0.238826555976268	0.00649175522175425	Positive	47	31876	95618	156	FALSE	sex + race + tdi + smoking + alcohol + all_cancer_fh + season + bmi + dm
Bladder cancer	Bladder	Circadian Rhythm	Extended Cosinor Minimum	cosinorExt_minimum	Tertile	T2	cosinorExt_minimumCat2	adiposity_metabolic	Adiposity/Metabolic	0.78 [0.51;1.19]	0.244503504966959	0.799757387350427	Inverse	38	31874	95618	156	FALSE	sex + race + tdi + smoking + alcohol + all_cancer_fh + season + bmi + dm
Bladder cancer	Bladder	Physical Activity	Acceleration in 10-Min MVPA Bouts (Weighted)	ACC_day_MVPA_bts_10_mg_wei	Tertile	T2	ACC_day_MVPA_bts_10_mg_weiCat2	adiposity_metabolic	Adiposity/Metabolic	0.80 [0.54;1.17]	0.247354691251604	0.236430741426991	Inverse	47	30756	92257	150	FALSE	sex + race + tdi + smoking + alcohol + all_cancer_fh + season + bmi + dm
Bladder cancer	Bladder	Circadian Rhythm	Self-Similarity Parameter	SSP	Tertile	T2	SSPCat2	adiposity_metabolic	Adiposity/Metabolic	0.80 [0.54;1.17]	0.248154328842829	0.384491326298524	Inverse	45	31867	95618	156	FALSE	sex + race + tdi + smoking + alcohol + all_cancer_fh + season + bmi + dm
Bladder cancer	Bladder	Physical Activity	Number of 90-Min Inactivity Bouts (Weighted)	Nbouts_day_IN_bts_90_wei	Tertile	T3	Nbouts_day_IN_bts_90_weiCat3	adiposity_metabolic	Adiposity/Metabolic	1.28 [0.84;1.96]	0.249555076753816	0.329494922346218	Positive	68	31863	95618	156	FALSE	sex + race + tdi + smoking + alcohol + all_cancer_fh + season + bmi + dm
Bladder cancer	Bladder	Physical Activity	Duration in 60-90 Min Inactivity Bouts (Plain)	dur_day_IN_bts_60_90_min_pla	Tertile	T2	dur_day_IN_bts_60_90_min_plaCat2	adiposity_metabolic	Adiposity/Metabolic	1.29 [0.83;1.99]	0.252367740783801	0.038066178980398	Positive	52	31874	95618	156	FALSE	sex + race + tdi + smoking + alcohol + all_cancer_fh + season + bmi + dm
Bladder cancer	Bladder	Circadian Rhythm	Activity Balance Index	ABI	Tertile	T2	ABICat2	adiposity_metabolic	Adiposity/Metabolic	0.80 [0.55;1.17]	0.25280825905413	0.302206147241169	Inverse	47	31878	95618	156	FALSE	sex + race + tdi + smoking + alcohol + all_cancer_fh + season + bmi + dm
Bladder cancer	Bladder	Sleep	Sleep Period Time Duration	SptDuration_AD_T5A5_mn	Tertile	T2	SptDuration_AD_T5A5_mnCat2	adiposity_metabolic	Adiposity/Metabolic	0.80 [0.54;1.18]	0.256698727891405	0.553941741654774	Inverse	44	31883	95618	156	FALSE	sex + race + tdi + smoking + alcohol + all_cancer_fh + season + bmi + dm
Bladder cancer	Bladder	Physical Activity	Duration in 1-5 Min MVPA Bouts (Weighted)	dur_day_MVPA_bts_1_5_min_wei	Tertile	T3	dur_day_MVPA_bts_1_5_min_weiCat3	adiposity_metabolic	Adiposity/Metabolic	0.78 [0.51;1.20]	0.259807181203203	0.236358574070178	Inverse	33	31895	95618	156	FALSE	sex + race + tdi + smoking + alcohol + all_cancer_fh + season + bmi + dm
Bladder cancer	Bladder	Physical Activity	Acceleration in 90-Min Inactivity Bouts (Weighted)	ACC_day_IN_bts_90_mg_wei	Tertile	T3	ACC_day_IN_bts_90_mg_weiCat3	adiposity_metabolic	Adiposity/Metabolic	0.80 [0.54;1.18]	0.262663164121324	0.245892273732605	Inverse	41	31185	93521	154	FALSE	sex + race + tdi + smoking + alcohol + all_cancer_fh + season + bmi + dm
Bladder cancer	Bladder	Circadian Rhythm	Interdaily Stability	IS	Tertile	T2	ISCat2	adiposity_metabolic	Adiposity/Metabolic	0.81 [0.55;1.18]	0.263195521440646	0.158097928140283	Inverse	50	31879	95618	156	FALSE	sex + race + tdi + smoking + alcohol + all_cancer_fh + season + bmi + dm
Bladder cancer	Bladder	Circadian Rhythm	Extended Cosinor Amplitude	cosinorExt_amp	Tertile	T2	cosinorExt_ampCat2	adiposity_metabolic	Adiposity/Metabolic	0.80 [0.55;1.18]	0.267009431651165	0.170104392221571	Inverse	43	31873	95618	156	FALSE	sex + race + tdi + smoking + alcohol + all_cancer_fh + season + bmi + dm
Bladder cancer	Bladder	Physical Activity	Number of 1-5 Min MVPA Bouts (Weighted)	Nbouts_day_MVPA_bts_1_5_wei	Tertile	T2	Nbouts_day_MVPA_bts_1_5_weiCat2	adiposity_metabolic	Adiposity/Metabolic	0.81 [0.56;1.18]	0.268499379983214	0.28089692699511	Inverse	45	31871	95618	156	FALSE	sex + race + tdi + smoking + alcohol + all_cancer_fh + season + bmi + dm
Bladder cancer	Bladder	Circadian Rhythm	Autocorrelation Phi	phi	Tertile	T3	phiCat3	adiposity_metabolic	Adiposity/Metabolic	0.79 [0.52;1.20]	0.270669072648641	0.368558467773752	Inverse	39	31888	95618	156	FALSE	sex + race + tdi + smoking + alcohol + all_cancer_fh + season + bmi + dm
Bladder cancer	Bladder	Circadian Rhythm	Intradaily Variability	IV	Tertile	T3	IVCat3	adiposity_metabolic	Adiposity/Metabolic	1.26 [0.83;1.90]	0.278058912495764	0.375943527605236	Positive	57	31865	95618	156	FALSE	sex + race + tdi + smoking + alcohol + all_cancer_fh + season + bmi + dm
Bladder cancer	Bladder	Physical Activity	Number of 30-60 Min Inactivity Bouts (Weighted)	Nbouts_day_IN_bts_30_60_wei	Tertile	T2	Nbouts_day_IN_bts_30_60_weiCat2	adiposity_metabolic	Adiposity/Metabolic	0.81 [0.55;1.19]	0.283842428823588	0.227316571040728	Inverse	49	31883	95618	156	FALSE	sex + race + tdi + smoking + alcohol + all_cancer_fh + season + bmi + dm
Bladder cancer	Bladder	Step Count	Peak 30-Minute Cadence	mean_peak_30min_cadence	Tertile	T2	mean_peak_30min_cadenceCat2	adiposity_metabolic	Adiposity/Metabolic	0.82 [0.57;1.18]	0.288867184977727	0.0182816483317751	Inverse	51	31876	95618	156	FALSE	sex + race + tdi + smoking + alcohol + all_cancer_fh + season + bmi + dm
Bladder cancer	Bladder	Circadian Rhythm	Autocorrelation Phi	phi	Tertile	T2	phiCat2	adiposity_metabolic	Adiposity/Metabolic	1.22 [0.85;1.76]	0.289305259817607	0.368558467773752	Positive	60	31864	95618	156	FALSE	sex + race + tdi + smoking + alcohol + all_cancer_fh + season + bmi + dm
Bladder cancer	Bladder	Physical Activity	Number of MVPA Fragments During Waking Time	FRAG_Nfrag_MVPA_day	Tertile	T3	FRAG_Nfrag_MVPA_dayCat3	adiposity_metabolic	Adiposity/Metabolic	0.79 [0.52;1.22]	0.289889863011126	0.286946007208456	Inverse	34	31896	95618	156	FALSE	sex + race + tdi + smoking + alcohol + all_cancer_fh + season + bmi + dm
Bladder cancer	Bladder	Physical Activity	Number of Inactivity-to-LIPA Transitions During Waking Time (Weighted)	FRAG_Nfrag_IN2LIPA_day_wei	Tertile	T2	FRAG_Nfrag_IN2LIPA_day_weiCat2	adiposity_metabolic	Adiposity/Metabolic	0.82 [0.57;1.18]	0.291349098656979	0.115369419622333	Inverse	49	31874	95618	156	FALSE	sex + race + tdi + smoking + alcohol + all_cancer_fh + season + bmi + dm
Bladder cancer	Bladder	Sleep	Number of Sleep Period Bouts	number_sib_sleepperiod_AD_T5A5_mn	Tertile	T3	number_sib_sleepperiod_AD_T5A5_mnCat3	adiposity_metabolic	Adiposity/Metabolic	0.81 [0.55;1.20]	0.294493329141017	0.26850740408386	Inverse	44	31879	95618	156	FALSE	sex + race + tdi + smoking + alcohol + all_cancer_fh + season + bmi + dm
Bladder cancer	Bladder	Sleep	Number of Awakenings	number_of_awakenings_AD_T5A5_mn	Tertile	T3	number_of_awakenings_AD_T5A5_mnCat3	adiposity_metabolic	Adiposity/Metabolic	0.81 [0.55;1.20]	0.294493329141017	0.26850740408386	Inverse	44	31879	95618	156	FALSE	sex + race + tdi + smoking + alcohol + all_cancer_fh + season + bmi + dm
Bladder cancer	Bladder	Physical Activity	Transition Probability Physical Inactivity to Activity During Sleep Period	FRAG_TP_IN2PA_spt	Tertile	T2	FRAG_TP_IN2PA_sptCat2	adiposity_metabolic	Adiposity/Metabolic	0.81 [0.55;1.21]	0.302708569568344	0.480967757435375	Inverse	46	31881	95618	156	FALSE	sex + race + tdi + smoking + alcohol + all_cancer_fh + season + bmi + dm
Bladder cancer	Bladder	Circadian Rhythm	M5 Start Time	M5TIME_num	Tertile	T2	M5TIME_numCat2	adiposity_metabolic	Adiposity/Metabolic	0.82 [0.56;1.20]	0.307284793204186	0.482999080519978	Inverse	50	31875	95618	156	FALSE	sex + race + tdi + smoking + alcohol + all_cancer_fh + season + bmi + dm
Bladder cancer	Bladder	Physical Activity	Number of 1-5 Min LIPA Bouts (Weighted)	Nbouts_day_LIG_bts_1_5_wei	Tertile	T3	Nbouts_day_LIG_bts_1_5_weiCat3	adiposity_metabolic	Adiposity/Metabolic	0.81 [0.53;1.22]	0.31102594948885	0.247434612275315	Inverse	36	31888	95618	156	FALSE	sex + race + tdi + smoking + alcohol + all_cancer_fh + season + bmi + dm
Bladder cancer	Bladder	Light	Afternoon Light	afternoon_light	Tertile	T2	afternoon_lightCat2	adiposity_metabolic	Adiposity/Metabolic	0.82 [0.55;1.21]	0.311884613027684	0.0444988980714947	Inverse	49	31623	94851	154	FALSE	sex + race + tdi + smoking + alcohol + all_cancer_fh + season + bmi + dm
Bladder cancer	Bladder	Physical Activity	Number of 90-Min Inactivity Bouts (Plain)	Nbouts_day_IN_bts_90_pla	Tertile	T2	Nbouts_day_IN_bts_90_plaCat2	adiposity_metabolic	Adiposity/Metabolic	1.25 [0.81;1.93]	0.314422353195671	0.236599117145119	Positive	52	31878	95618	156	FALSE	sex + race + tdi + smoking + alcohol + all_cancer_fh + season + bmi + dm
Bladder cancer	Bladder	Physical Activity	Number of 5-10 Min LIPA Bouts (Plain)	Nbouts_day_LIG_bts_5_10_pla	Tertile	T2	Nbouts_day_LIG_bts_5_10_plaCat2	adiposity_metabolic	Adiposity/Metabolic	0.83 [0.57;1.20]	0.315344907446167	0.17231138439990001	Inverse	49	31867	95618	156	FALSE	sex + race + tdi + smoking + alcohol + all_cancer_fh + season + bmi + dm
Bladder cancer	Bladder	Physical Activity	Acceleration in 10-Min LIPA Bouts (Plain)	ACC_day_LIG_bts_10_mg_pla	Tertile	T2	ACC_day_LIG_bts_10_mg_plaCat2	adiposity_metabolic	Adiposity/Metabolic	0.83 [0.57;1.20]	0.317899621579204	0.153405694391038	Inverse	49	31872	95592	156	FALSE	sex + race + tdi + smoking + alcohol + all_cancer_fh + season + bmi + dm
Bladder cancer	Bladder	Physical Activity	Duration in 5-10 Min LIPA Bouts (Plain)	dur_day_LIG_bts_5_10_min_pla	Tertile	T2	dur_day_LIG_bts_5_10_min_plaCat2	adiposity_metabolic	Adiposity/Metabolic	0.83 [0.57;1.20]	0.319755910497361	0.163403972313086	Inverse	49	31866	95618	156	FALSE	sex + race + tdi + smoking + alcohol + all_cancer_fh + season + bmi + dm
Bladder cancer	Bladder	Physical Activity	x0.5 of Inactivity Fragment Durations During Waking Time	FRAG_x0.5_dur_IN_day	Tertile	T3	FRAG_x0.5_dur_IN_dayCat3	adiposity_metabolic	Adiposity/Metabolic	1.22 [0.82;1.80]	0.319848763759815	0.121010581545027	Positive	78	31862	95615	156	FALSE	sex + race + tdi + smoking + alcohol + all_cancer_fh + season + bmi + dm
Bladder cancer	Bladder	Physical Activity	Power-Law Alpha of Inactivity Fragment Durations During Waking Time	FRAG_alpha_dur_IN_day	Tertile	T3	FRAG_alpha_dur_IN_dayCat3	adiposity_metabolic	Adiposity/Metabolic	0.82 [0.55;1.21]	0.31992470997742	0.217029305823403	Inverse	41	31885	95615	156	FALSE	sex + race + tdi + smoking + alcohol + all_cancer_fh + season + bmi + dm
Bladder cancer	Bladder	Physical Activity	Number of Activity Fragments During Waking Time (Weighted)	FRAG_Nfrag_PA_day_wei	Tertile	T3	FRAG_Nfrag_PA_day_weiCat3	adiposity_metabolic	Adiposity/Metabolic	0.82 [0.55;1.22]	0.321193011880965	0.245295891536894	Inverse	40	31872	95618	156	FALSE	sex + race + tdi + smoking + alcohol + all_cancer_fh + season + bmi + dm
Bladder cancer	Bladder	Physical Activity	Number of Activity-to-Inactivity Transitions During Waking Time (Weighted)	FRAG_Nfrag_PA2IN_day_wei	Tertile	T3	FRAG_Nfrag_PA2IN_day_weiCat3	adiposity_metabolic	Adiposity/Metabolic	0.82 [0.55;1.22]	0.321193011880965	0.245295891536894	Inverse	40	31872	95618	156	FALSE	sex + race + tdi + smoking + alcohol + all_cancer_fh + season + bmi + dm
Bladder cancer	Bladder	Physical Activity	Duration in 30-60 Min Inactivity Bouts (Plain)	dur_day_IN_bts_30_60_min_pla	Tertile	T3	dur_day_IN_bts_30_60_min_plaCat3	adiposity_metabolic	Adiposity/Metabolic	0.83 [0.56;1.21]	0.324288078867884	0.332690313584495	Inverse	52	31860	95618	156	FALSE	sex + race + tdi + smoking + alcohol + all_cancer_fh + season + bmi + dm
Bladder cancer	Bladder	Light	Night Light	night_light	Tertile	T2	night_lightCat2	adiposity_metabolic	Adiposity/Metabolic	0.83 [0.57;1.21]	0.325357192213264	0.139988509430489	Inverse	48	31607	94851	154	FALSE	sex + race + tdi + smoking + alcohol + all_cancer_fh + season + bmi + dm
Bladder cancer	Bladder	Physical Activity	Standard Deviation of Inactivity Fragment Durations During Waking Time (Plain)	FRAG_SD_dur_IN_day_pla	Tertile	T2	FRAG_SD_dur_IN_day_plaCat2	adiposity_metabolic	Adiposity/Metabolic	1.26 [0.79;1.99]	0.327142002055331	0.0236052639062301	Positive	48	31869	95613	156	FALSE	sex + race + tdi + smoking + alcohol + all_cancer_fh + season + bmi + dm
Bladder cancer	Bladder	Physical Activity	Transition Probability Physical Activity to Inactivity During Waking Time (Plain)	FRAG_TP_PA2IN_day_pla	Tertile	T2	FRAG_TP_PA2IN_day_plaCat2	adiposity_metabolic	Adiposity/Metabolic	1.24 [0.81;1.89]	0.327467624311648	0.0537503193310851	Positive	50	31870	95618	156	FALSE	sex + race + tdi + smoking + alcohol + all_cancer_fh + season + bmi + dm
Bladder cancer	Bladder	Physical Activity	Number of PA Fragments per Minute IN PA During Waking Time (Plain)	FRAG_NFragPM_PA_day_pla	Tertile	T2	FRAG_NFragPM_PA_day_plaCat2	adiposity_metabolic	Adiposity/Metabolic	1.24 [0.81;1.89]	0.327495125191906	0.0538615491586376	Positive	50	31870	95618	156	FALSE	sex + race + tdi + smoking + alcohol + all_cancer_fh + season + bmi + dm
Bladder cancer	Bladder	Circadian Rhythm	L10 Start Time	L10TIME_num	Tertile	T3	L10TIME_numCat3	adiposity_metabolic	Adiposity/Metabolic	0.82 [0.55;1.22]	0.327894803257601	0.325717707718775	Inverse	47	31865	95618	156	FALSE	sex + race + tdi + smoking + alcohol + all_cancer_fh + season + bmi + dm
Bladder cancer	Bladder	Physical Activity	Acceleration in 10-Min MVPA Bouts (Plain)	ACC_day_MVPA_bts_10_mg_pla	Tertile	T2	ACC_day_MVPA_bts_10_mg_plaCat2	adiposity_metabolic	Adiposity/Metabolic	0.83 [0.56;1.21]	0.32838506897982	0.156293890554075	Inverse	49	30757	92257	150	FALSE	sex + race + tdi + smoking + alcohol + all_cancer_fh + season + bmi + dm
Bladder cancer	Bladder	Physical Activity	Acceleration in 1-5 Min MVPA Bouts (Weighted)	ACC_day_MVPA_bts_1_5_mg_wei	Tertile	T2	ACC_day_MVPA_bts_1_5_mg_weiCat2	adiposity_metabolic	Adiposity/Metabolic	0.82 [0.55;1.22]	0.329340248628726	0.999931485931346	Inverse	44	31866	95596	156	FALSE	sex + race + tdi + smoking + alcohol + all_cancer_fh + season + bmi + dm
Bladder cancer	Bladder	Physical Activity	Number of 1-5 Min MVPA Bouts (Weighted)	Nbouts_day_MVPA_bts_1_5_wei	Tertile	T3	Nbouts_day_MVPA_bts_1_5_weiCat3	adiposity_metabolic	Adiposity/Metabolic	0.82 [0.54;1.23]	0.330231336837949	0.28089692699511	Inverse	36	31890	95618	156	FALSE	sex + race + tdi + smoking + alcohol + all_cancer_fh + season + bmi + dm
Bladder cancer	Bladder	Physical Activity	Mean MVPA Fragment Duration During Waking Time (Weighted)	FRAG_mean_dur_MVPA_day_wei	Tertile	T3	FRAG_mean_dur_MVPA_day_weiCat3	adiposity_metabolic	Adiposity/Metabolic	0.82 [0.55;1.22]	0.336357947487643	0.341417799282039	Inverse	47	31878	95599	156	FALSE	sex + race + tdi + smoking + alcohol + all_cancer_fh + season + bmi + dm
Bladder cancer	Bladder	Physical Activity	Gini Index of Inactivity Fragment Durations During Waking Time	FRAG_Gini_dur_IN_day	Tertile	T3	FRAG_Gini_dur_IN_dayCat3	adiposity_metabolic	Adiposity/Metabolic	1.20 [0.82;1.76]	0.337043850766978	0.303610841557443	Positive	66	31868	95615	156	FALSE	sex + race + tdi + smoking + alcohol + all_cancer_fh + season + bmi + dm
Bladder cancer	Bladder	Physical Activity	Duration in 30-60 Min Inactivity Bouts (Plain)	dur_day_IN_bts_30_60_min_pla	Tertile	T2	dur_day_IN_bts_30_60_min_plaCat2	adiposity_metabolic	Adiposity/Metabolic	0.83 [0.56;1.22]	0.337607736311301	0.332690313584495	Inverse	49	31880	95618	156	FALSE	sex + race + tdi + smoking + alcohol + all_cancer_fh + season + bmi + dm
Bladder cancer	Bladder	Physical Activity	Mean MVPA Fragment Duration During Waking Time	FRAG_mean_dur_MVPA_day	Tertile	T3	FRAG_mean_dur_MVPA_dayCat3	adiposity_metabolic	Adiposity/Metabolic	0.82 [0.55;1.23]	0.337671187425644	0.317598823001173	Inverse	45	31878	95599	156	FALSE	sex + race + tdi + smoking + alcohol + all_cancer_fh + season + bmi + dm
Bladder cancer	Bladder	Physical Activity	Total Vigorous Physical Activity Duration (Weighted)	dur_day_total_VIG_min_wei	Tertile	T2	dur_day_total_VIG_min_weiCat2	adiposity_metabolic	Adiposity/Metabolic	0.84 [0.58;1.21]	0.342535220549576	0.0600740266138443	Inverse	55	31860	95618	156	FALSE	sex + race + tdi + smoking + alcohol + all_cancer_fh + season + bmi + dm
Bladder cancer	Bladder	Circadian Rhythm	Extended Cosinor Beta	cosinorExt_beta	Tertile	T2	cosinorExt_betaCat2	adiposity_metabolic	Adiposity/Metabolic	1.21 [0.81;1.80]	0.344538674132787	0.219960276852126	Positive	52	31876	95618	156	FALSE	sex + race + tdi + smoking + alcohol + all_cancer_fh + season + bmi + dm
Bladder cancer	Bladder	Circadian Rhythm	Activity Balance Index	ABI	Tertile	T3	ABICat3	adiposity_metabolic	Adiposity/Metabolic	0.83 [0.57;1.22]	0.346711565921255	0.302206147241169	Inverse	47	31868	95618	156	FALSE	sex + race + tdi + smoking + alcohol + all_cancer_fh + season + bmi + dm
Bladder cancer	Bladder	Physical Activity	Transition Probability Physical Inactivity to MVPA During Waking Time (Plain)	FRAG_TP_IN2MVPA_day_pla	Tertile	T3	FRAG_TP_IN2MVPA_day_plaCat3	adiposity_metabolic	Adiposity/Metabolic	0.81 [0.53;1.25]	0.348269563648416	0.335963638308381	Inverse	34	31897	95618	156	FALSE	sex + race + tdi + smoking + alcohol + all_cancer_fh + season + bmi + dm
Bladder cancer	Bladder	Physical Activity	Power-Law Alpha of Activity Fragment Durations During Waking Time (Weighted)	FRAG_alpha_dur_PA_day_wei	Tertile	T3	FRAG_alpha_dur_PA_day_weiCat3	adiposity_metabolic	Adiposity/Metabolic	1.22 [0.81;1.83]	0.349479688370176	0.417381693171767	Positive	57	31861	95613	156	FALSE	sex + race + tdi + smoking + alcohol + all_cancer_fh + season + bmi + dm
Bladder cancer	Bladder	Physical Activity	Number of Sustained Inactivity Bouts During Waking Hours	number_sib_wakinghours_AD_T5A5_mn	Tertile	T2	number_sib_wakinghours_AD_T5A5_mnCat2	adiposity_metabolic	Adiposity/Metabolic	1.25 [0.79;1.97]	0.349564395670191	0.018351865009921	Positive	47	31879	95618	156	FALSE	sex + race + tdi + smoking + alcohol + all_cancer_fh + season + bmi + dm
Bladder cancer	Bladder	Physical Activity	Number of 1-5 Min LIPA Bouts (Plain)	Nbouts_day_LIG_bts_1_5_pla	Tertile	T3	Nbouts_day_LIG_bts_1_5_plaCat3	adiposity_metabolic	Adiposity/Metabolic	0.82 [0.54;1.25]	0.35013207790704	0.288907061976584	Inverse	36	31888	95618	156	FALSE	sex + race + tdi + smoking + alcohol + all_cancer_fh + season + bmi + dm
Bladder cancer	Bladder	Physical Activity	Duration in 20-30 Min Inactivity Bouts (Weighted)	dur_day_IN_bts_20_30_min_wei	Tertile	T3	dur_day_IN_bts_20_30_min_weiCat3	adiposity_metabolic	Adiposity/Metabolic	0.84 [0.58;1.21]	0.35023213252435	0.321395534001566	Inverse	49	31877	95618	156	FALSE	sex + race + tdi + smoking + alcohol + all_cancer_fh + season + bmi + dm
Bladder cancer	Bladder	Physical Activity	Coefficient of Variance of Activity Fragment Durations During Waking Time	FRAG_CoV_dur_PA_day	Tertile	T3	FRAG_CoV_dur_PA_dayCat3	adiposity_metabolic	Adiposity/Metabolic	0.84 [0.58;1.22]	0.352271173424935	0.28808328148316	Inverse	49	31869	95615	156	FALSE	sex + race + tdi + smoking + alcohol + all_cancer_fh + season + bmi + dm
Bladder cancer	Bladder	Physical Activity	Acceleration in 10-Min LIPA Bouts (Weighted)	ACC_day_LIG_bts_10_mg_wei	Tertile	T2	ACC_day_LIG_bts_10_mg_weiCat2	adiposity_metabolic	Adiposity/Metabolic	0.84 [0.58;1.22]	0.361622999820002	0.214596770386741	Inverse	49	31870	95592	156	FALSE	sex + race + tdi + smoking + alcohol + all_cancer_fh + season + bmi + dm
Bladder cancer	Bladder	Physical Activity	Gini Index of Activity Fragment Durations During Waking Time (Weighted)	FRAG_Gini_dur_PA_day_wei	Tertile	T2	FRAG_Gini_dur_PA_day_weiCat2	adiposity_metabolic	Adiposity/Metabolic	1.18 [0.82;1.70]	0.363256502121121	0.192706045458784	Positive	60	31869	95613	156	FALSE	sex + race + tdi + smoking + alcohol + all_cancer_fh + season + bmi + dm
Bladder cancer	Bladder	Physical Activity	Duration in 10-Min MVPA Bouts (Weighted)	dur_day_MVPA_bts_10_min_wei	Tertile	T3	dur_day_MVPA_bts_10_min_weiCat3	adiposity_metabolic	Adiposity/Metabolic	0.82 [0.54;1.26]	0.367150419404075	0.327656939427112	Inverse	39	31889	95618	156	FALSE	sex + race + tdi + smoking + alcohol + all_cancer_fh + season + bmi + dm
Bladder cancer	Bladder	Physical Activity	Transition Probability Physical Inactivity to MVPA During Waking Time (Weighted)	FRAG_TP_IN2MVPA_day_wei	Tertile	T3	FRAG_TP_IN2MVPA_day_weiCat3	adiposity_metabolic	Adiposity/Metabolic	0.82 [0.53;1.27]	0.376062216918883	0.368585372304905	Inverse	34	31895	95618	156	FALSE	sex + race + tdi + smoking + alcohol + all_cancer_fh + season + bmi + dm
Bladder cancer	Bladder	Physical Activity	Number of MVPA Fragments During Waking Time (Plain)	FRAG_Nfrag_MVPA_day_pla	Tertile	T3	FRAG_Nfrag_MVPA_day_plaCat3	adiposity_metabolic	Adiposity/Metabolic	0.82 [0.53;1.27]	0.376690261925274	0.407571070897756	Inverse	33	31898	95618	156	FALSE	sex + race + tdi + smoking + alcohol + all_cancer_fh + season + bmi + dm
Bladder cancer	Bladder	Physical Activity	Standard Deviation of Inactivity Fragment Durations During Waking Time (Weighted)	FRAG_SD_dur_IN_day_wei	Tertile	T2	FRAG_SD_dur_IN_day_weiCat2	adiposity_metabolic	Adiposity/Metabolic	1.23 [0.78;1.95]	0.377949570883072	0.0158874670473039	Positive	47	31867	95613	156	FALSE	sex + race + tdi + smoking + alcohol + all_cancer_fh + season + bmi + dm
Bladder cancer	Bladder	Physical Activity	Mean MVPA Fragment Duration During Waking Time (Plain)	FRAG_mean_dur_MVPA_day_pla	Tertile	T3	FRAG_mean_dur_MVPA_day_plaCat3	adiposity_metabolic	Adiposity/Metabolic	0.83 [0.56;1.25]	0.378937001923176	0.356277514693707	Inverse	45	31878	95599	156	FALSE	sex + race + tdi + smoking + alcohol + all_cancer_fh + season + bmi + dm
Bladder cancer	Bladder	Physical Activity	Acceleration in 1-5 Min LIPA Bouts (Weighted)	ACC_day_LIG_bts_1_5_mg_wei	Tertile	T3	ACC_day_LIG_bts_1_5_mg_weiCat3	adiposity_metabolic	Adiposity/Metabolic	0.84 [0.56;1.25]	0.38470824931916	0.403806741080887	Inverse	38	31893	95617	156	FALSE	sex + race + tdi + smoking + alcohol + all_cancer_fh + season + bmi + dm
Bladder cancer	Bladder	Physical Activity	Number of Activity Fragments During Waking Time (Plain)	FRAG_Nfrag_PA_day_pla	Tertile	T3	FRAG_Nfrag_PA_day_plaCat3	adiposity_metabolic	Adiposity/Metabolic	0.84 [0.57;1.24]	0.384766381108554	0.293291705172946	Inverse	41	31873	95618	156	FALSE	sex + race + tdi + smoking + alcohol + all_cancer_fh + season + bmi + dm
Bladder cancer	Bladder	Physical Activity	Number of Activity-to-Inactivity Transitions During Waking Time (Plain)	FRAG_Nfrag_PA2IN_day_pla	Tertile	T3	FRAG_Nfrag_PA2IN_day_plaCat3	adiposity_metabolic	Adiposity/Metabolic	0.84 [0.57;1.24]	0.384766381108554	0.293291705172946	Inverse	41	31873	95618	156	FALSE	sex + race + tdi + smoking + alcohol + all_cancer_fh + season + bmi + dm
Bladder cancer	Bladder	Physical Activity	Duration in 90-Min Inactivity Bouts (Weighted)	dur_day_IN_bts_90_min_wei	Tertile	T3	dur_day_IN_bts_90_min_weiCat3	adiposity_metabolic	Adiposity/Metabolic	1.19 [0.79;1.79]	0.395002704298536	0.335726714035483	Positive	71	31865	95618	156	FALSE	sex + race + tdi + smoking + alcohol + all_cancer_fh + season + bmi + dm
Bladder cancer	Bladder	Physical Activity	Duration in 5-10 Min LIPA Bouts (Weighted)	dur_day_LIG_bts_5_10_min_wei	Tertile	T2	dur_day_LIG_bts_5_10_min_weiCat2	adiposity_metabolic	Adiposity/Metabolic	0.85 [0.59;1.23]	0.401087548078513	0.19357635978174	Inverse	50	31867	95618	156	FALSE	sex + race + tdi + smoking + alcohol + all_cancer_fh + season + bmi + dm
Bladder cancer	Bladder	Circadian Rhythm	Self-Similarity Parameter	SSP	Tertile	T3	SSPCat3	adiposity_metabolic	Adiposity/Metabolic	0.85 [0.58;1.24]	0.401245681208487	0.384491326298524	Inverse	50	31880	95618	156	FALSE	sex + race + tdi + smoking + alcohol + all_cancer_fh + season + bmi + dm
Bladder cancer	Bladder	Physical Activity	Duration in 1-5 Min MVPA Bouts (Weighted)	dur_day_MVPA_bts_1_5_min_wei	Tertile	T2	dur_day_MVPA_bts_1_5_min_weiCat2	adiposity_metabolic	Adiposity/Metabolic	0.85 [0.59;1.24]	0.402455732308909	0.236358574070178	Inverse	48	31867	95618	156	FALSE	sex + race + tdi + smoking + alcohol + all_cancer_fh + season + bmi + dm
Bladder cancer	Bladder	Physical Activity	Transition Probability Physical Inactivity to Activity During Sleep Period	FRAG_TP_IN2PA_spt	Tertile	T3	FRAG_TP_IN2PA_sptCat3	adiposity_metabolic	Adiposity/Metabolic	0.85 [0.58;1.24]	0.404392517167505	0.480967757435375	Inverse	57	31853	95618	156	FALSE	sex + race + tdi + smoking + alcohol + all_cancer_fh + season + bmi + dm
Bladder cancer	Bladder	Physical Activity	Acceleration in 1-5 Min LIPA Bouts (Plain)	ACC_day_LIG_bts_1_5_mg_pla	Tertile	T2	ACC_day_LIG_bts_1_5_mg_plaCat2	adiposity_metabolic	Adiposity/Metabolic	0.85 [0.59;1.24]	0.404618460163054	0.386224486028273	Inverse	47	31876	95617	156	FALSE	sex + race + tdi + smoking + alcohol + all_cancer_fh + season + bmi + dm
Bladder cancer	Bladder	Physical Activity	Mean LIPA Fragment Duration During Waking Time (Weighted)	FRAG_mean_dur_LIPA_day_wei	Tertile	T3	FRAG_mean_dur_LIPA_day_weiCat3	adiposity_metabolic	Adiposity/Metabolic	0.84 [0.56;1.26]	0.406080357604395	0.424750400019783	Inverse	51	31858	95617	156	FALSE	sex + race + tdi + smoking + alcohol + all_cancer_fh + season + bmi + dm
Bladder cancer	Bladder	Sleep	Number of Sleep Fragments During Sleep Period	FRAG_Nfrag_sleep_spt	Tertile	T3	FRAG_Nfrag_sleep_sptCat3	adiposity_metabolic	Adiposity/Metabolic	0.85 [0.58;1.25]	0.408950039218351	0.405563276411177	Inverse	50	31867	95618	156	FALSE	sex + race + tdi + smoking + alcohol + all_cancer_fh + season + bmi + dm
Bladder cancer	Bladder	Physical Activity	Number of Wake Fragments During Sleep Period	FRAG_Nfrag_wake_spt	Tertile	T3	FRAG_Nfrag_wake_sptCat3	adiposity_metabolic	Adiposity/Metabolic	0.85 [0.58;1.25]	0.409516003047707	0.406116608903762	Inverse	50	31867	95618	156	FALSE	sex + race + tdi + smoking + alcohol + all_cancer_fh + season + bmi + dm
Bladder cancer	Bladder	Physical Activity	Gini Index of Inactivity Fragment Durations During Waking Time (Plain)	FRAG_Gini_dur_IN_day_pla	Tertile	T2	FRAG_Gini_dur_IN_day_plaCat2	adiposity_metabolic	Adiposity/Metabolic	0.84 [0.56;1.27]	0.410676737097126	0.566276875379788	Inverse	42	31883	95613	156	FALSE	sex + race + tdi + smoking + alcohol + all_cancer_fh + season + bmi + dm
Bladder cancer	Bladder	Physical Activity	Number of MVPA Fragments During Waking Time (Weighted)	FRAG_Nfrag_MVPA_day_wei	Tertile	T3	FRAG_Nfrag_MVPA_day_weiCat3	adiposity_metabolic	Adiposity/Metabolic	0.83 [0.54;1.29]	0.414211983587741	0.459464389905908	Inverse	33	31896	95618	156	FALSE	sex + race + tdi + smoking + alcohol + all_cancer_fh + season + bmi + dm
Bladder cancer	Bladder	Physical Activity	Duration in 10-Min MVPA Bouts (Plain)	dur_day_MVPA_bts_10_min_pla	Tertile	T3	dur_day_MVPA_bts_10_min_plaCat3	adiposity_metabolic	Adiposity/Metabolic	0.84 [0.55;1.28]	0.414411562962642	0.363293675781773	Inverse	39	31890	95618	156	FALSE	sex + race + tdi + smoking + alcohol + all_cancer_fh + season + bmi + dm
Bladder cancer	Bladder	Physical Activity	Total Inactivity Duration (Weighted)	dur_day_total_IN_min_wei	Tertile	T2	dur_day_total_IN_min_weiCat2	adiposity_metabolic	Adiposity/Metabolic	1.21 [0.76;1.91]	0.417597315550772	0.01539556245087	Positive	46	31874	95618	156	FALSE	sex + race + tdi + smoking + alcohol + all_cancer_fh + season + bmi + dm
Bladder cancer	Bladder	Physical Activity	Total Moderate Physical Activity Duration (Plain)	dur_day_total_MOD_min_pla	Tertile	T2	dur_day_total_MOD_min_plaCat2	adiposity_metabolic	Adiposity/Metabolic	0.86 [0.60;1.24]	0.425665263899609	0.0480005137165357	Inverse	51	31878	95618	156	FALSE	sex + race + tdi + smoking + alcohol + all_cancer_fh + season + bmi + dm
Bladder cancer	Bladder	Physical Activity	Acceleration in 1-5 Min MVPA Bouts (Plain)	ACC_day_MVPA_bts_1_5_mg_pla	Tertile	T2	ACC_day_MVPA_bts_1_5_mg_plaCat2	adiposity_metabolic	Adiposity/Metabolic	0.85 [0.57;1.27]	0.427197544700832	0.912539635871257	Inverse	45	31863	95596	156	FALSE	sex + race + tdi + smoking + alcohol + all_cancer_fh + season + bmi + dm
Bladder cancer	Bladder	Physical Activity	Number of PA Fragments per Minute IN PA During Waking Time (Weighted)	FRAG_NFragPM_PA_day_wei	Tertile	T2	FRAG_NFragPM_PA_day_weiCat2	adiposity_metabolic	Adiposity/Metabolic	1.19 [0.78;1.82]	0.428318051955617	0.0336800156343403	Positive	48	31872	95618	156	FALSE	sex + race + tdi + smoking + alcohol + all_cancer_fh + season + bmi + dm
Bladder cancer	Bladder	Physical Activity	Transition Probability Physical Activity to Inactivity During Waking Time (Weighted)	FRAG_TP_PA2IN_day_wei	Tertile	T2	FRAG_TP_PA2IN_day_weiCat2	adiposity_metabolic	Adiposity/Metabolic	1.19 [0.78;1.82]	0.428487090725957	0.033736380658642	Positive	48	31871	95618	156	FALSE	sex + race + tdi + smoking + alcohol + all_cancer_fh + season + bmi + dm
Bladder cancer	Bladder	Physical Activity	Overall Acceleration	ENMO_fullRecordingMean	Tertile	T2	ENMO_fullRecordingMeanCat2	adiposity_metabolic	Adiposity/Metabolic	0.86 [0.60;1.24]	0.428638308128895	0.01324962512352	Inverse	52	31877	95618	156	FALSE	sex + race + tdi + smoking + alcohol + all_cancer_fh + season + bmi + dm
Bladder cancer	Bladder	Physical Activity	Number of Inactivity Fragments During Sleep Period	FRAG_Nfrag_IN_spt	Tertile	T2	FRAG_Nfrag_IN_sptCat2	adiposity_metabolic	Adiposity/Metabolic	0.85 [0.57;1.27]	0.431841079818293	0.851484913264596	Inverse	46	31875	95618	156	FALSE	sex + race + tdi + smoking + alcohol + all_cancer_fh + season + bmi + dm
Bladder cancer	Bladder	Physical Activity	Number of Activity Fragments During Sleep Period	FRAG_Nfrag_PA_spt	Tertile	T2	FRAG_Nfrag_PA_sptCat2	adiposity_metabolic	Adiposity/Metabolic	0.85 [0.57;1.27]	0.43201601946408	0.851193208111427	Inverse	46	31875	95618	156	FALSE	sex + race + tdi + smoking + alcohol + all_cancer_fh + season + bmi + dm
Bladder cancer	Bladder	Physical Activity	Acceleration in 1-5 Min LIPA Bouts (Plain)	ACC_day_LIG_bts_1_5_mg_pla	Tertile	T3	ACC_day_LIG_bts_1_5_mg_plaCat3	adiposity_metabolic	Adiposity/Metabolic	0.85 [0.57;1.27]	0.4332071223336	0.386224486028273	Inverse	40	31891	95617	156	FALSE	sex + race + tdi + smoking + alcohol + all_cancer_fh + season + bmi + dm
Bladder cancer	Bladder	Physical Activity	Transition Probability Physical Inactivity to MVPA During Waking Time (Plain)	FRAG_TP_IN2MVPA_day_pla	Tertile	T2	FRAG_TP_IN2MVPA_day_plaCat2	adiposity_metabolic	Adiposity/Metabolic	0.86 [0.60;1.25]	0.436012146673694	0.335963638308381	Inverse	49	31873	95618	156	FALSE	sex + race + tdi + smoking + alcohol + all_cancer_fh + season + bmi + dm
Bladder cancer	Bladder	Physical Activity	Coefficient of Variance of Activity Fragment Durations During Waking Time (Plain)	FRAG_CoV_dur_PA_day_pla	Tertile	T3	FRAG_CoV_dur_PA_day_plaCat3	adiposity_metabolic	Adiposity/Metabolic	0.86 [0.60;1.25]	0.438081810811424	0.367557583408306	Inverse	50	31869	95613	156	FALSE	sex + race + tdi + smoking + alcohol + all_cancer_fh + season + bmi + dm
Bladder cancer	Bladder	Physical Activity	Acceleration in 90-Min Inactivity Bouts (Plain)	ACC_day_IN_bts_90_mg_pla	Tertile	T2	ACC_day_IN_bts_90_mg_plaCat2	adiposity_metabolic	Adiposity/Metabolic	0.87 [0.60;1.25]	0.439113911496003	0.200646343225173	Inverse	53	31166	93521	154	FALSE	sex + race + tdi + smoking + alcohol + all_cancer_fh + season + bmi + dm
Bladder cancer	Bladder	Physical Activity	Total Vigorous Physical Activity Acceleration (Plain)	ACC_day_total_VIG_mg_pla	Tertile	T3	ACC_day_total_VIG_mg_plaCat3	adiposity_metabolic	Adiposity/Metabolic	0.83 [0.51;1.35]	0.444714020427194	0.421905256426343	Inverse	29	23047	69102	104	FALSE	sex + race + tdi + smoking + alcohol + all_cancer_fh + season + bmi + dm
Bladder cancer	Bladder	Physical Activity	Acceleration in 30-60 Min Inactivity Bouts (Plain)	ACC_day_IN_bts_30_60_mg_pla	Tertile	T2	ACC_day_IN_bts_30_60_mg_plaCat2	adiposity_metabolic	Adiposity/Metabolic	1.15 [0.80;1.67]	0.447159256032529	0.776951776691197	Positive	58	31865	95603	156	FALSE	sex + race + tdi + smoking + alcohol + all_cancer_fh + season + bmi + dm
Bladder cancer	Bladder	Physical Activity	Number of 10-Min MVPA Bouts (Weighted)	Nbouts_day_MVPA_bts_10_wei	Tertile	T3	Nbouts_day_MVPA_bts_10_weiCat3	adiposity_metabolic	Adiposity/Metabolic	0.84 [0.54;1.31]	0.449192566333537	0.399772963962968	Inverse	35	31887	95618	156	FALSE	sex + race + tdi + smoking + alcohol + all_cancer_fh + season + bmi + dm
Bladder cancer	Bladder	Physical Activity	Acceleration in 5-10 Min MVPA Bouts (Weighted)	ACC_day_MVPA_bts_5_10_mg_wei	Tertile	T2	ACC_day_MVPA_bts_5_10_mg_weiCat2	adiposity_metabolic	Adiposity/Metabolic	1.16 [0.79;1.71]	0.454883000889011	0.95342196264902	Positive	55	31697	95112	156	FALSE	sex + race + tdi + smoking + alcohol + all_cancer_fh + season + bmi + dm
Bladder cancer	Bladder	Physical Activity	Total Inactivity Acceleration (Plain)	ACC_day_total_IN_mg_pla	Tertile	T2	ACC_day_total_IN_mg_plaCat2	adiposity_metabolic	Adiposity/Metabolic	0.87 [0.61;1.25]	0.455826640559013	0.0116416032576574	Inverse	53	31876	95618	156	FALSE	sex + race + tdi + smoking + alcohol + all_cancer_fh + season + bmi + dm
Bladder cancer	Bladder	Physical Activity	x0.5 of Inactivity Fragment Durations During Waking Time (Plain)	FRAG_x0.5_dur_IN_day_pla	Tertile	T2	FRAG_x0.5_dur_IN_day_plaCat2	adiposity_metabolic	Adiposity/Metabolic	0.84 [0.54;1.32]	0.458878965160175	0.0650783091609359	Inverse	40	31873	95613	156	FALSE	sex + race + tdi + smoking + alcohol + all_cancer_fh + season + bmi + dm
Bladder cancer	Bladder	Light	Evening Light	evening_light	Tertile	T2	evening_lightCat2	adiposity_metabolic	Adiposity/Metabolic	0.87 [0.58;1.28]	0.469183347587867	0.172686070372628	Inverse	49	31630	94851	154	FALSE	sex + race + tdi + smoking + alcohol + all_cancer_fh + season + bmi + dm
Bladder cancer	Bladder	Physical Activity	Number of Inactivity Fragments During Waking Time (Weighted)	FRAG_Nfrag_IN_day_wei	Tertile	T3	FRAG_Nfrag_IN_day_weiCat3	adiposity_metabolic	Adiposity/Metabolic	0.86 [0.58;1.28]	0.469278770242916	0.387553498826175	Inverse	41	31873	95618	156	FALSE	sex + race + tdi + smoking + alcohol + all_cancer_fh + season + bmi + dm
Bladder cancer	Bladder	Physical Activity	Number of Inactivity-to-Activity Transitions During Waking Time (Weighted)	FRAG_Nfrag_IN2PA_day_wei	Tertile	T3	FRAG_Nfrag_IN2PA_day_weiCat3	adiposity_metabolic	Adiposity/Metabolic	0.86 [0.58;1.28]	0.469278770242916	0.387553498826175	Inverse	41	31873	95618	156	FALSE	sex + race + tdi + smoking + alcohol + all_cancer_fh + season + bmi + dm
Bladder cancer	Bladder	Physical Activity	Duration in 1-5 Min MVPA Bouts (Plain)	dur_day_MVPA_bts_1_5_min_pla	Tertile	T2	dur_day_MVPA_bts_1_5_min_plaCat2	adiposity_metabolic	Adiposity/Metabolic	0.87 [0.61;1.26]	0.472838478162119	0.195372504100552	Inverse	49	31867	95618	156	FALSE	sex + race + tdi + smoking + alcohol + all_cancer_fh + season + bmi + dm
Bladder cancer	Bladder	Physical Activity	Transition Probability Physical Inactivity to MVPA During Waking Time	FRAG_TP_IN2MVPA_day	Tertile	T3	FRAG_TP_IN2MVPA_dayCat3	adiposity_metabolic	Adiposity/Metabolic	0.86 [0.56;1.32]	0.479122936261841	0.464592753338144	Inverse	35	31894	95618	156	FALSE	sex + race + tdi + smoking + alcohol + all_cancer_fh + season + bmi + dm
Bladder cancer	Bladder	Circadian Rhythm	Relative Amplitude	RA	Tertile	T2	RACat2	adiposity_metabolic	Adiposity/Metabolic	0.88 [0.62;1.26]	0.48277506911123	0.0119596585735031	Inverse	54	31874	95618	156	FALSE	sex + race + tdi + smoking + alcohol + all_cancer_fh + season + bmi + dm
Bladder cancer	Bladder	Physical Activity	Transition Probability Physical Inactivity to MVPA During Waking Time	FRAG_TP_IN2MVPA_day	Tertile	T2	FRAG_TP_IN2MVPA_dayCat2	adiposity_metabolic	Adiposity/Metabolic	0.88 [0.60;1.27]	0.483452925765643	0.464592753338144	Inverse	49	31874	95618	156	FALSE	sex + race + tdi + smoking + alcohol + all_cancer_fh + season + bmi + dm
Bladder cancer	Bladder	Physical Activity	Mean LIPA Fragment Duration During Waking Time	FRAG_mean_dur_LIPA_day	Tertile	T3	FRAG_mean_dur_LIPA_dayCat3	adiposity_metabolic	Adiposity/Metabolic	0.87 [0.58;1.30]	0.485555987977763	0.494657594393826	Inverse	51	31858	95617	156	FALSE	sex + race + tdi + smoking + alcohol + all_cancer_fh + season + bmi + dm
Bladder cancer	Bladder	Physical Activity	Number of 10-Min MVPA Bouts (Plain)	Nbouts_day_MVPA_bts_10_pla	Tertile	T2	Nbouts_day_MVPA_bts_10_plaCat2	adiposity_metabolic	Adiposity/Metabolic	1.14 [0.79;1.64]	0.487684903801365	0.200121855414523	Positive	61	31877	95618	156	FALSE	sex + race + tdi + smoking + alcohol + all_cancer_fh + season + bmi + dm
Bladder cancer	Bladder	Physical Activity	Gini Index of Inactivity Fragment Durations During Waking Time (Weighted)	FRAG_Gini_dur_IN_day_wei	Tertile	T3	FRAG_Gini_dur_IN_day_weiCat3	adiposity_metabolic	Adiposity/Metabolic	1.14 [0.78;1.67]	0.489604542519114	0.452080744267295	Positive	65	31869	95613	156	FALSE	sex + race + tdi + smoking + alcohol + all_cancer_fh + season + bmi + dm
Bladder cancer	Bladder	Physical Activity	Number of Inactivity Fragments During Waking Time (Plain)	FRAG_Nfrag_IN_day_pla	Tertile	T3	FRAG_Nfrag_IN_day_plaCat3	adiposity_metabolic	Adiposity/Metabolic	0.87 [0.59;1.29]	0.496353801035454	0.38744987400047	Inverse	42	31873	95618	156	FALSE	sex + race + tdi + smoking + alcohol + all_cancer_fh + season + bmi + dm
Bladder cancer	Bladder	Physical Activity	Number of Inactivity-to-Activity Transitions During Waking Time (Plain)	FRAG_Nfrag_IN2PA_day_pla	Tertile	T3	FRAG_Nfrag_IN2PA_day_plaCat3	adiposity_metabolic	Adiposity/Metabolic	0.87 [0.59;1.29]	0.496353801035454	0.38744987400047	Inverse	42	31873	95618	156	FALSE	sex + race + tdi + smoking + alcohol + all_cancer_fh + season + bmi + dm
Bladder cancer	Bladder	Circadian Rhythm	M5 Start Time	M5TIME_num	Tertile	T3	M5TIME_numCat3	adiposity_metabolic	Adiposity/Metabolic	0.87 [0.59;1.30]	0.500472828470002	0.482999080519978	Inverse	44	31874	95618	156	FALSE	sex + race + tdi + smoking + alcohol + all_cancer_fh + season + bmi + dm
Bladder cancer	Bladder	Physical Activity	Mean LIPA Fragment Duration During Waking Time (Weighted)	FRAG_mean_dur_LIPA_day_wei	Tertile	T2	FRAG_mean_dur_LIPA_day_weiCat2	adiposity_metabolic	Adiposity/Metabolic	0.88 [0.59;1.29]	0.500586321467436	0.424750400019783	Inverse	53	31867	95617	156	FALSE	sex + race + tdi + smoking + alcohol + all_cancer_fh + season + bmi + dm
Bladder cancer	Bladder	Physical Activity	Gini Index of Activity Fragment Durations During Waking Time (Plain)	FRAG_Gini_dur_PA_day_pla	Tertile	T2	FRAG_Gini_dur_PA_day_plaCat2	adiposity_metabolic	Adiposity/Metabolic	1.13 [0.78;1.63]	0.511480484688026	0.195112728418285	Positive	58	31866	95613	156	FALSE	sex + race + tdi + smoking + alcohol + all_cancer_fh + season + bmi + dm
Bladder cancer	Bladder	Physical Activity	Number of 20-30 Min Inactivity Bouts (Weighted)	Nbouts_day_IN_bts_20_30_wei	Tertile	T3	Nbouts_day_IN_bts_20_30_weiCat3	adiposity_metabolic	Adiposity/Metabolic	0.89 [0.62;1.28]	0.517580741155006	0.482246244673216	Inverse	52	31877	95618	156	FALSE	sex + race + tdi + smoking + alcohol + all_cancer_fh + season + bmi + dm
Bladder cancer	Bladder	Light	Total Daily Light	total_daily_light	Tertile	T2	total_daily_lightCat2	adiposity_metabolic	Adiposity/Metabolic	0.88 [0.59;1.30]	0.521249479886055	0.205866408023095	Inverse	49	31627	94851	154	FALSE	sex + race + tdi + smoking + alcohol + all_cancer_fh + season + bmi + dm
Bladder cancer	Bladder	Sleep	WASO (Wake After Sleep Onset)	WASO_AD_T5A5_mn	Tertile	T3	WASO_AD_T5A5_mnCat3	adiposity_metabolic	Adiposity/Metabolic	0.88 [0.60;1.29]	0.522623291067613	0.540672700347749	Inverse	56	31871	95618	156	FALSE	sex + race + tdi + smoking + alcohol + all_cancer_fh + season + bmi + dm
Bladder cancer	Bladder	Physical Activity	x0.5 of Inactivity Fragment Durations During Waking Time (Weighted)	FRAG_x0.5_dur_IN_day_wei	Tertile	T2	FRAG_x0.5_dur_IN_day_weiCat2	adiposity_metabolic	Adiposity/Metabolic	0.87 [0.55;1.36]	0.536743546049128	0.0392133296314917	Inverse	40	31874	95613	156	FALSE	sex + race + tdi + smoking + alcohol + all_cancer_fh + season + bmi + dm
Bladder cancer	Bladder	Physical Activity	Acceleration in 60-90 Min Inactivity Bouts (Plain)	ACC_day_IN_bts_60_90_mg_pla	Tertile	T2	ACC_day_IN_bts_60_90_mg_plaCat2	adiposity_metabolic	Adiposity/Metabolic	0.89 [0.63;1.28]	0.538139798468496	0.024747531147137	Inverse	56	31750	95259	156	FALSE	sex + race + tdi + smoking + alcohol + all_cancer_fh + season + bmi + dm
Bladder cancer	Bladder	Physical Activity	Transition Probability Physical Inactivity to MVPA During Waking Time (Weighted)	FRAG_TP_IN2MVPA_day_wei	Tertile	T2	FRAG_TP_IN2MVPA_day_weiCat2	adiposity_metabolic	Adiposity/Metabolic	0.89 [0.62;1.29]	0.541543085223697	0.368585372304905	Inverse	50	31874	95618	156	FALSE	sex + race + tdi + smoking + alcohol + all_cancer_fh + season + bmi + dm
Bladder cancer	Bladder	Physical Activity	Total LIPA Acceleration (Plain)	ACC_day_total_LIG_mg_pla	Tertile	T2	ACC_day_total_LIG_mg_plaCat2	adiposity_metabolic	Adiposity/Metabolic	0.89 [0.62;1.29]	0.547165644600534	0.0793934049385792	Inverse	51	31886	95618	156	FALSE	sex + race + tdi + smoking + alcohol + all_cancer_fh + season + bmi + dm
Bladder cancer	Bladder	Physical Activity	Total Moderate Physical Activity Duration (Weighted)	dur_day_total_MOD_min_wei	Tertile	T2	dur_day_total_MOD_min_weiCat2	adiposity_metabolic	Adiposity/Metabolic	0.89 [0.62;1.29]	0.547753321532033	0.0587902718227368	Inverse	52	31875	95618	156	FALSE	sex + race + tdi + smoking + alcohol + all_cancer_fh + season + bmi + dm
Bladder cancer	Bladder	Physical Activity	Coefficient of Variance of Inactivity Fragment Durations During Waking Time	FRAG_CoV_dur_IN_day	Tertile	T2	FRAG_CoV_dur_IN_dayCat2	adiposity_metabolic	Adiposity/Metabolic	0.89 [0.61;1.31]	0.560872167324981	0.973594172912886	Inverse	46	31870	95615	156	FALSE	sex + race + tdi + smoking + alcohol + all_cancer_fh + season + bmi + dm
Bladder cancer	Bladder	Physical Activity	Mean MVPA Fragment Duration During Waking Time (Weighted)	FRAG_mean_dur_MVPA_day_wei	Tertile	T2	FRAG_mean_dur_MVPA_day_weiCat2	adiposity_metabolic	Adiposity/Metabolic	0.89 [0.61;1.31]	0.567571963136344	0.341417799282039	Inverse	49	31867	95599	156	FALSE	sex + race + tdi + smoking + alcohol + all_cancer_fh + season + bmi + dm
Bladder cancer	Bladder	Physical Activity	Acceleration in 30-60 Min Inactivity Bouts (Weighted)	ACC_day_IN_bts_30_60_mg_wei	Tertile	T3	ACC_day_IN_bts_30_60_mg_weiCat3	adiposity_metabolic	Adiposity/Metabolic	0.89 [0.60;1.32]	0.572611323498883	0.580160158515594	Inverse	43	31873	95603	156	FALSE	sex + race + tdi + smoking + alcohol + all_cancer_fh + season + bmi + dm
Bladder cancer	Bladder	Physical Activity	Acceleration in 5-10 Min MVPA Bouts (Plain)	ACC_day_MVPA_bts_5_10_mg_pla	Tertile	T2	ACC_day_MVPA_bts_5_10_mg_plaCat2	adiposity_metabolic	Adiposity/Metabolic	1.12 [0.76;1.64]	0.574651781355768	0.641442152415241	Positive	55	31695	95112	156	FALSE	sex + race + tdi + smoking + alcohol + all_cancer_fh + season + bmi + dm
Bladder cancer	Bladder	Physical Activity	Unbouted Inactivity Acceleration (Plain)	ACC_day_IN_unbt_mg_pla	Tertile	T2	ACC_day_IN_unbt_mg_plaCat2	adiposity_metabolic	Adiposity/Metabolic	1.12 [0.75;1.66]	0.580028937441178	0.846060565299199	Positive	53	31868	95613	156	FALSE	sex + race + tdi + smoking + alcohol + all_cancer_fh + season + bmi + dm
Bladder cancer	Bladder	Physical Activity	Duration in 20-30 Min Inactivity Bouts (Plain)	dur_day_IN_bts_20_30_min_pla	Tertile	T3	dur_day_IN_bts_20_30_min_plaCat3	adiposity_metabolic	Adiposity/Metabolic	0.90 [0.63;1.30]	0.581437961973679	0.547269571266445	Inverse	52	31880	95618	156	FALSE	sex + race + tdi + smoking + alcohol + all_cancer_fh + season + bmi + dm
Bladder cancer	Bladder	Circadian Rhythm	M10 Start Time	M10TIME_num	Tertile	T3	M10TIME_numCat3	adiposity_metabolic	Adiposity/Metabolic	0.89 [0.59;1.35]	0.585567717728775	0.587367799424521	Inverse	45	31862	95618	156	FALSE	sex + race + tdi + smoking + alcohol + all_cancer_fh + season + bmi + dm
Bladder cancer	Bladder	Physical Activity	Acceleration in 20-30 Min Inactivity Bouts (Plain)	ACC_day_IN_bts_20_30_mg_pla	Tertile	T2	ACC_day_IN_bts_20_30_mg_plaCat2	adiposity_metabolic	Adiposity/Metabolic	1.11 [0.76;1.62]	0.586752504449409	0.973205369162504	Positive	55	31863	95592	156	FALSE	sex + race + tdi + smoking + alcohol + all_cancer_fh + season + bmi + dm
Bladder cancer	Bladder	Physical Activity	Acceleration in 10-20 Min Inactivity Bouts (Weighted)	ACC_day_IN_bts_10_20_mg_wei	Tertile	T3	ACC_day_IN_bts_10_20_mg_weiCat3	adiposity_metabolic	Adiposity/Metabolic	1.11 [0.77;1.59]	0.587024653856828	0.5842578290304	Positive	60	31868	95611	156	FALSE	sex + race + tdi + smoking + alcohol + all_cancer_fh + season + bmi + dm
Bladder cancer	Bladder	Physical Activity	Number of 1-5 Min MVPA Bouts (Plain)	Nbouts_day_MVPA_bts_1_5_pla	Tertile	T3	Nbouts_day_MVPA_bts_1_5_plaCat3	adiposity_metabolic	Adiposity/Metabolic	0.90 [0.60;1.33]	0.587418715995467	0.446099357999968	Inverse	40	31889	95618	156	FALSE	sex + race + tdi + smoking + alcohol + all_cancer_fh + season + bmi + dm
Bladder cancer	Bladder	Physical Activity	Duration in 60-90 Min Inactivity Bouts (Weighted)	dur_day_IN_bts_60_90_min_wei	Tertile	T2	dur_day_IN_bts_60_90_min_weiCat2	adiposity_metabolic	Adiposity/Metabolic	1.13 [0.73;1.74]	0.589960737066481	0.0359773997279498	Positive	48	31873	95618	156	FALSE	sex + race + tdi + smoking + alcohol + all_cancer_fh + season + bmi + dm
Bladder cancer	Bladder	Physical Activity	Duration in 10-Min MVPA Bouts (Plain)	dur_day_MVPA_bts_10_min_pla	Tertile	T2	dur_day_MVPA_bts_10_min_plaCat2	adiposity_metabolic	Adiposity/Metabolic	1.11 [0.76;1.61]	0.590681209459957	0.363293675781773	Positive	58	31875	95618	156	FALSE	sex + race + tdi + smoking + alcohol + all_cancer_fh + season + bmi + dm
Bladder cancer	Bladder	Physical Activity	Duration in 30-60 Min Inactivity Bouts (Weighted)	dur_day_IN_bts_30_60_min_wei	Tertile	T2	dur_day_IN_bts_30_60_min_weiCat2	adiposity_metabolic	Adiposity/Metabolic	0.90 [0.62;1.32]	0.593049265562026	0.181800554592141	Inverse	53	31879	95618	156	FALSE	sex + race + tdi + smoking + alcohol + all_cancer_fh + season + bmi + dm
Bladder cancer	Bladder	Physical Activity	Number of MVPA Fragments During Waking Time	FRAG_Nfrag_MVPA_day	Tertile	T2	FRAG_Nfrag_MVPA_dayCat2	adiposity_metabolic	Adiposity/Metabolic	0.91 [0.63;1.31]	0.59716887029477	0.286946007208456	Inverse	51	31865	95618	156	FALSE	sex + race + tdi + smoking + alcohol + all_cancer_fh + season + bmi + dm
Bladder cancer	Bladder	Circadian Rhythm	Cosinor Acrophase	cosinor_acrophase	Tertile	T3	cosinor_acrophaseCat3	adiposity_metabolic	Adiposity/Metabolic	0.89 [0.59;1.36]	0.600185979064086	0.614797165826296	Inverse	45	31861	95618	156	FALSE	sex + race + tdi + smoking + alcohol + all_cancer_fh + season + bmi + dm
Bladder cancer	Bladder	Physical Activity	Total Vigorous Physical Activity Acceleration (Weighted)	ACC_day_total_VIG_mg_wei	Tertile	T3	ACC_day_total_VIG_mg_weiCat3	adiposity_metabolic	Adiposity/Metabolic	0.88 [0.55;1.43]	0.609203707978809	0.623252814194914	Inverse	31	23046	69102	104	FALSE	sex + race + tdi + smoking + alcohol + all_cancer_fh + season + bmi + dm
Bladder cancer	Bladder	Circadian Rhythm	Extended Cosinor Alpha	cosinorExt_alpha	Tertile	T2	cosinorExt_alphaCat2	adiposity_metabolic	Adiposity/Metabolic	0.90 [0.59;1.36]	0.610143025636609	0.612119185922496	Inverse	44	31867	95618	156	FALSE	sex + race + tdi + smoking + alcohol + all_cancer_fh + season + bmi + dm
Bladder cancer	Bladder	Sleep	Sleep Period Time Duration	SptDuration_AD_T5A5_mn	Tertile	T3	SptDuration_AD_T5A5_mnCat3	adiposity_metabolic	Adiposity/Metabolic	0.91 [0.62;1.33]	0.615233047736352	0.553941741654774	Inverse	49	31866	95618	156	FALSE	sex + race + tdi + smoking + alcohol + all_cancer_fh + season + bmi + dm
Bladder cancer	Bladder	Physical Activity	Gini Index of Inactivity Fragment Durations During Waking Time (Plain)	FRAG_Gini_dur_IN_day_pla	Tertile	T3	FRAG_Gini_dur_IN_day_plaCat3	adiposity_metabolic	Adiposity/Metabolic	1.10 [0.76;1.59]	0.621715032638141	0.566276875379788	Positive	65	31867	95613	156	FALSE	sex + race + tdi + smoking + alcohol + all_cancer_fh + season + bmi + dm
Bladder cancer	Bladder	Light	Nighttime Light	nighttime_light	Tertile	T2	nighttime_lightCat2	adiposity_metabolic	Adiposity/Metabolic	1.10 [0.76;1.59]	0.62730092730936	0.066508426150055	Positive	58	31621	94851	154	FALSE	sex + race + tdi + smoking + alcohol + all_cancer_fh + season + bmi + dm
Bladder cancer	Bladder	Physical Activity	W0.5 of Inactivity Fragment Durations During Waking Time (Weighted)	FRAG_W0.5_dur_IN_day_wei	Tertile	T2	FRAG_W0.5_dur_IN_day_weiCat2	adiposity_metabolic	Adiposity/Metabolic	1.12 [0.71;1.75]	0.6288613633848	0.0669307608119763	Positive	47	31868	95613	156	FALSE	sex + race + tdi + smoking + alcohol + all_cancer_fh + season + bmi + dm
Bladder cancer	Bladder	Physical Activity	Unbouted Inactivity Acceleration (Weighted)	ACC_day_IN_unbt_mg_wei	Tertile	T2	ACC_day_IN_unbt_mg_weiCat2	adiposity_metabolic	Adiposity/Metabolic	1.10 [0.74;1.64]	0.636568062539206	0.765246884122907	Positive	52	31870	95613	156	FALSE	sex + race + tdi + smoking + alcohol + all_cancer_fh + season + bmi + dm
Bladder cancer	Bladder	Physical Activity	W0.5 of Inactivity Fragment Durations During Waking Time (Plain)	FRAG_W0.5_dur_IN_day_pla	Tertile	T2	FRAG_W0.5_dur_IN_day_plaCat2	adiposity_metabolic	Adiposity/Metabolic	1.11 [0.71;1.74]	0.638562465018962	0.0696461748287715	Positive	47	31869	95613	156	FALSE	sex + race + tdi + smoking + alcohol + all_cancer_fh + season + bmi + dm
Bladder cancer	Bladder	Sleep	WASO (Wake After Sleep Onset)	WASO_AD_T5A5_mn	Tertile	T2	WASO_AD_T5A5_mnCat2	adiposity_metabolic	Adiposity/Metabolic	0.91 [0.61;1.35]	0.639238999840554	0.540672700347749	Inverse	49	31870	95618	156	FALSE	sex + race + tdi + smoking + alcohol + all_cancer_fh + season + bmi + dm
Bladder cancer	Bladder	Physical Activity	Acceleration in 5-10 Min LIPA Bouts (Weighted)	ACC_day_LIG_bts_5_10_mg_wei	Tertile	T2	ACC_day_LIG_bts_5_10_mg_weiCat2	adiposity_metabolic	Adiposity/Metabolic	0.92 [0.63;1.33]	0.644488160006281	0.805856797639625	Inverse	48	31873	95613	156	FALSE	sex + race + tdi + smoking + alcohol + all_cancer_fh + season + bmi + dm
Bladder cancer	Bladder	Physical Activity	Mean LIPA Fragment Duration During Waking Time	FRAG_mean_dur_LIPA_day	Tertile	T2	FRAG_mean_dur_LIPA_dayCat2	adiposity_metabolic	Adiposity/Metabolic	0.91 [0.62;1.35]	0.646532713741881	0.494657594393826	Inverse	54	31864	95617	156	FALSE	sex + race + tdi + smoking + alcohol + all_cancer_fh + season + bmi + dm
Bladder cancer	Bladder	Physical Activity	Coefficient of Variance of Inactivity Fragment Durations During Waking Time (Plain)	FRAG_CoV_dur_IN_day_pla	Tertile	T3	FRAG_CoV_dur_IN_day_plaCat3	adiposity_metabolic	Adiposity/Metabolic	0.91 [0.61;1.36]	0.6485362436082	0.669510664166424	Inverse	43	31880	95613	156	FALSE	sex + race + tdi + smoking + alcohol + all_cancer_fh + season + bmi + dm
Bladder cancer	Bladder	Light	Morning Light	morning_light	Tertile	T3	morning_lightCat3	adiposity_metabolic	Adiposity/Metabolic	0.90 [0.58;1.40]	0.653733047864664	0.628849835672553	Inverse	52	31612	94851	154	FALSE	sex + race + tdi + smoking + alcohol + all_cancer_fh + season + bmi + dm
Bladder cancer	Bladder	Physical Activity	Coefficient of Variance of Inactivity Fragment Durations During Waking Time (Weighted)	FRAG_CoV_dur_IN_day_wei	Tertile	T3	FRAG_CoV_dur_IN_day_weiCat3	adiposity_metabolic	Adiposity/Metabolic	0.91 [0.62;1.35]	0.654914773674141	0.654241374235748	Inverse	44	31877	95613	156	FALSE	sex + race + tdi + smoking + alcohol + all_cancer_fh + season + bmi + dm
Bladder cancer	Bladder	Physical Activity	Gini Index of Activity Fragment Durations During Waking Time	FRAG_Gini_dur_PA_day	Tertile	T2	FRAG_Gini_dur_PA_dayCat2	adiposity_metabolic	Adiposity/Metabolic	1.09 [0.75;1.57]	0.655506582449172	0.135356952780587	Positive	57	31873	95615	156	FALSE	sex + race + tdi + smoking + alcohol + all_cancer_fh + season + bmi + dm
Bladder cancer	Bladder	Circadian Rhythm	L5 Activity Level	L5VALUE	Tertile	T3	L5VALUECat3	adiposity_metabolic	Adiposity/Metabolic	1.09 [0.74;1.62]	0.661107313508522	0.624344132870408	Positive	62	31852	95618	156	FALSE	sex + race + tdi + smoking + alcohol + all_cancer_fh + season + bmi + dm
Bladder cancer	Bladder	Physical Activity	Coefficient of Variance of Activity Fragment Durations During Waking Time (Weighted)	FRAG_CoV_dur_PA_day_wei	Tertile	T3	FRAG_CoV_dur_PA_day_weiCat3	adiposity_metabolic	Adiposity/Metabolic	0.92 [0.64;1.34]	0.671755359308415	0.608554586322159	Inverse	51	31870	95613	156	FALSE	sex + race + tdi + smoking + alcohol + all_cancer_fh + season + bmi + dm
Bladder cancer	Bladder	Physical Activity	Gini Index of Inactivity Fragment Durations During Waking Time (Weighted)	FRAG_Gini_dur_IN_day_wei	Tertile	T2	FRAG_Gini_dur_IN_day_weiCat2	adiposity_metabolic	Adiposity/Metabolic	0.92 [0.61;1.39]	0.687620848666488	0.452080744267295	Inverse	44	31883	95613	156	FALSE	sex + race + tdi + smoking + alcohol + all_cancer_fh + season + bmi + dm
Bladder cancer	Bladder	Physical Activity	Duration in 10-Min MVPA Bouts (Weighted)	dur_day_MVPA_bts_10_min_wei	Tertile	T2	dur_day_MVPA_bts_10_min_weiCat2	adiposity_metabolic	Adiposity/Metabolic	1.08 [0.74;1.56]	0.7022766679678	0.327656939427112	Positive	57	31877	95618	156	FALSE	sex + race + tdi + smoking + alcohol + all_cancer_fh + season + bmi + dm
Bladder cancer	Bladder	Physical Activity	x0.5 of Activity Fragment Durations During Waking Time	FRAG_x0.5_dur_PA_day	Tertile	T2	FRAG_x0.5_dur_PA_dayCat2	adiposity_metabolic	Adiposity/Metabolic	1.07 [0.74;1.54]	0.710489756566622	0.140106150871685	Positive	59	31874	95615	156	FALSE	sex + race + tdi + smoking + alcohol + all_cancer_fh + season + bmi + dm
Bladder cancer	Bladder	Physical Activity	Acceleration in 5-10 Min MVPA Bouts (Plain)	ACC_day_MVPA_bts_5_10_mg_pla	Tertile	T3	ACC_day_MVPA_bts_5_10_mg_plaCat3	adiposity_metabolic	Adiposity/Metabolic	0.93 [0.62;1.39]	0.712184644381531	0.641442152415241	Inverse	50	31711	95112	156	FALSE	sex + race + tdi + smoking + alcohol + all_cancer_fh + season + bmi + dm
Bladder cancer	Bladder	Physical Activity	Number of 10-Min LIPA Bouts (Plain)	Nbouts_day_LIG_bts_10_pla	Tertile	T2	Nbouts_day_LIG_bts_10_plaCat2	adiposity_metabolic	Adiposity/Metabolic	1.07 [0.74;1.54]	0.721059601670604	0.184133017732046	Positive	59	31874	95618	156	FALSE	sex + race + tdi + smoking + alcohol + all_cancer_fh + season + bmi + dm
Bladder cancer	Bladder	Physical Activity	Number of 10-Min LIPA Bouts (Weighted)	Nbouts_day_LIG_bts_10_wei	Tertile	T2	Nbouts_day_LIG_bts_10_weiCat2	adiposity_metabolic	Adiposity/Metabolic	0.94 [0.65;1.35]	0.721568591935523	0.0924125111002882	Inverse	55	31870	95618	156	FALSE	sex + race + tdi + smoking + alcohol + all_cancer_fh + season + bmi + dm
Bladder cancer	Bladder	Circadian Rhythm	Extended Cosinor Minimum	cosinorExt_minimum	Tertile	T3	cosinorExt_minimumCat3	adiposity_metabolic	Adiposity/Metabolic	1.07 [0.74;1.55]	0.727129407580665	0.799757387350427	Positive	69	31865	95618	156	FALSE	sex + race + tdi + smoking + alcohol + all_cancer_fh + season + bmi + dm
Bladder cancer	Bladder	Physical Activity	Number of Inactivity-to-MVPA Transitions During Waking Time (Weighted)	FRAG_Nfrag_IN2MVPA_day_wei	Tertile	T2	FRAG_Nfrag_IN2MVPA_day_weiCat2	adiposity_metabolic	Adiposity/Metabolic	0.94 [0.64;1.36]	0.727952189127308	0.929255993952148	Inverse	50	31876	95618	156	FALSE	sex + race + tdi + smoking + alcohol + all_cancer_fh + season + bmi + dm
Bladder cancer	Bladder	Physical Activity	Transition Probability Physical Activity to Inactivity During Sleep Period	FRAG_TP_PA2IN_spt	Tertile	T3	FRAG_TP_PA2IN_sptCat3	adiposity_metabolic	Adiposity/Metabolic	0.93 [0.63;1.39]	0.732455858703609	0.707342380286898	Inverse	53	31871	95618	156	FALSE	sex + race + tdi + smoking + alcohol + all_cancer_fh + season + bmi + dm
Bladder cancer	Bladder	Circadian Rhythm	Extended Cosinor Alpha	cosinorExt_alpha	Tertile	T3	cosinorExt_alphaCat3	adiposity_metabolic	Adiposity/Metabolic	1.07 [0.73;1.56]	0.735958679132939	0.612119185922496	Positive	65	31870	95618	156	FALSE	sex + race + tdi + smoking + alcohol + all_cancer_fh + season + bmi + dm
Bladder cancer	Bladder	Physical Activity	Number of Activity Fragments During Sleep Period	FRAG_Nfrag_PA_spt	Tertile	T3	FRAG_Nfrag_PA_sptCat3	adiposity_metabolic	Adiposity/Metabolic	0.94 [0.64;1.37]	0.736408646240611	0.851193208111427	Inverse	59	31855	95618	156	FALSE	sex + race + tdi + smoking + alcohol + all_cancer_fh + season + bmi + dm
Bladder cancer	Bladder	Physical Activity	Number of Inactivity Fragments During Sleep Period	FRAG_Nfrag_IN_spt	Tertile	T3	FRAG_Nfrag_IN_sptCat3	adiposity_metabolic	Adiposity/Metabolic	0.94 [0.64;1.37]	0.736619491852657	0.851484913264596	Inverse	59	31855	95618	156	FALSE	sex + race + tdi + smoking + alcohol + all_cancer_fh + season + bmi + dm
Bladder cancer	Bladder	Physical Activity	Acceleration in 30-60 Min Inactivity Bouts (Plain)	ACC_day_IN_bts_30_60_mg_pla	Tertile	T3	ACC_day_IN_bts_30_60_mg_plaCat3	adiposity_metabolic	Adiposity/Metabolic	0.93 [0.62;1.40]	0.738716244815652	0.776951776691197	Inverse	42	31871	95603	156	FALSE	sex + race + tdi + smoking + alcohol + all_cancer_fh + season + bmi + dm
Bladder cancer	Bladder	Physical Activity	W0.5 of Activity Fragment Durations During Waking Time	FRAG_W0.5_dur_PA_day	Tertile	T2	FRAG_W0.5_dur_PA_dayCat2	adiposity_metabolic	Adiposity/Metabolic	1.06 [0.75;1.51]	0.739285650884314	0.014095302135746701	Positive	62	31873	95615	156	FALSE	sex + race + tdi + smoking + alcohol + all_cancer_fh + season + bmi + dm
Bladder cancer	Bladder	Physical Activity	Transition Probability Physical Activity to Inactivity During Sleep Period	FRAG_TP_PA2IN_spt	Tertile	T2	FRAG_TP_PA2IN_sptCat2	adiposity_metabolic	Adiposity/Metabolic	1.07 [0.72;1.57]	0.740908766119058	0.707342380286898	Positive	56	31870	95618	156	FALSE	sex + race + tdi + smoking + alcohol + all_cancer_fh + season + bmi + dm
Bladder cancer	Bladder	Physical Activity	Total Vigorous Physical Activity Acceleration (Weighted)	ACC_day_total_VIG_mg_wei	Tertile	T2	ACC_day_total_VIG_mg_weiCat2	adiposity_metabolic	Adiposity/Metabolic	0.93 [0.58;1.47]	0.749839851500248	0.623252814194914	Inverse	35	23030	69102	104	FALSE	sex + race + tdi + smoking + alcohol + all_cancer_fh + season + bmi + dm
Bladder cancer	Bladder	Physical Activity	Number of PA Fragments per Minute IN PA During Waking Time	FRAG_NFragPM_PA_day	Tertile	T2	FRAG_NFragPM_PA_dayCat2	adiposity_metabolic	Adiposity/Metabolic	1.07 [0.70;1.63]	0.752180112581017	0.0641979686086277	Positive	46	31874	95617	156	FALSE	sex + race + tdi + smoking + alcohol + all_cancer_fh + season + bmi + dm
Bladder cancer	Bladder	Step Count	MVPA Steps	mean_mvpa_steps	Tertile	T3	mean_mvpa_stepsCat3	adiposity_metabolic	Adiposity/Metabolic	0.94 [0.63;1.40]	0.752906501991415	0.702860187052632	Inverse	45	31874	95618	156	FALSE	sex + race + tdi + smoking + alcohol + all_cancer_fh + season + bmi + dm
Bladder cancer	Bladder	Physical Activity	Unbouted Inactivity Acceleration (Weighted)	ACC_day_IN_unbt_mg_wei	Tertile	T3	ACC_day_IN_unbt_mg_weiCat3	adiposity_metabolic	Adiposity/Metabolic	1.06 [0.72;1.57]	0.753513679728305	0.765246884122907	Positive	58	31866	95613	156	FALSE	sex + race + tdi + smoking + alcohol + all_cancer_fh + season + bmi + dm
Bladder cancer	Bladder	Sleep	Transition Probability Wake to Sleep During Sleep Period	FRAG_TP_wake2sleep_spt	Tertile	T3	FRAG_TP_wake2sleep_sptCat3	adiposity_metabolic	Adiposity/Metabolic	0.94 [0.63;1.40]	0.755684415236424	0.747776309406231	Inverse	42	31883	95618	156	FALSE	sex + race + tdi + smoking + alcohol + all_cancer_fh + season + bmi + dm
Bladder cancer	Bladder	Physical Activity	Number of 20-30 Min Inactivity Bouts (Plain)	Nbouts_day_IN_bts_20_30_pla	Tertile	T3	Nbouts_day_IN_bts_20_30_plaCat3	adiposity_metabolic	Adiposity/Metabolic	0.94 [0.66;1.36]	0.75727402527997	0.771759895506219	Inverse	54	31879	95618	156	FALSE	sex + race + tdi + smoking + alcohol + all_cancer_fh + season + bmi + dm
Bladder cancer	Bladder	Physical Activity	Mean LIPA Fragment Duration During Waking Time (Plain)	FRAG_mean_dur_LIPA_day_pla	Tertile	T3	FRAG_mean_dur_LIPA_day_plaCat3	adiposity_metabolic	Adiposity/Metabolic	0.94 [0.62;1.41]	0.759464464786624	0.741680141457401	Inverse	52	31859	95617	156	FALSE	sex + race + tdi + smoking + alcohol + all_cancer_fh + season + bmi + dm
Bladder cancer	Bladder	Physical Activity	Gini Index of Inactivity Fragment Durations During Waking Time	FRAG_Gini_dur_IN_day	Tertile	T2	FRAG_Gini_dur_IN_dayCat2	adiposity_metabolic	Adiposity/Metabolic	0.94 [0.62;1.42]	0.762534679965305	0.303610841557443	Inverse	44	31878	95615	156	FALSE	sex + race + tdi + smoking + alcohol + all_cancer_fh + season + bmi + dm
Bladder cancer	Bladder	Sleep	Transition Probability Sleep to Wake During Sleep Period	FRAG_TP_sleep2wake_spt	Tertile	T2	FRAG_TP_sleep2wake_sptCat2	adiposity_metabolic	Adiposity/Metabolic	0.94 [0.63;1.41]	0.767657539502019	0.836445516435101	Inverse	47	31874	95618	156	FALSE	sex + race + tdi + smoking + alcohol + all_cancer_fh + season + bmi + dm
Bladder cancer	Bladder	Physical Activity	x0.5 of Activity Fragment Durations During Waking Time (Plain)	FRAG_x0.5_dur_PA_day_pla	Tertile	T2	FRAG_x0.5_dur_PA_day_plaCat2	adiposity_metabolic	Adiposity/Metabolic	1.05 [0.73;1.52]	0.775749987712578	0.141365144054399	Positive	58	31871	95613	156	FALSE	sex + race + tdi + smoking + alcohol + all_cancer_fh + season + bmi + dm
Bladder cancer	Bladder	Circadian Rhythm	L5 Start Time	L5TIME_num	Tertile	T3	L5TIME_numCat3	adiposity_metabolic	Adiposity/Metabolic	1.06 [0.69;1.64]	0.777100809218267	0.855950308248434	Positive	51	31861	95618	156	FALSE	sex + race + tdi + smoking + alcohol + all_cancer_fh + season + bmi + dm
Bladder cancer	Bladder	Circadian Rhythm	Cosinor Acrophase	cosinor_acrophase	Tertile	T2	cosinor_acrophaseCat2	adiposity_metabolic	Adiposity/Metabolic	1.06 [0.72;1.54]	0.778781940757294	0.614797165826296	Positive	54	31880	95618	156	FALSE	sex + race + tdi + smoking + alcohol + all_cancer_fh + season + bmi + dm
Bladder cancer	Bladder	Circadian Rhythm	M10 Activity Level	M10VALUE	Tertile	T2	M10VALUECat2	adiposity_metabolic	Adiposity/Metabolic	0.95 [0.66;1.36]	0.7799521038375	0.0161445526637645	Inverse	55	31871	95618	156	FALSE	sex + race + tdi + smoking + alcohol + all_cancer_fh + season + bmi + dm
Bladder cancer	Bladder	Sleep	Transition Probability Wake to Sleep During Sleep Period	FRAG_TP_wake2sleep_spt	Tertile	T2	FRAG_TP_wake2sleep_sptCat2	adiposity_metabolic	Adiposity/Metabolic	0.95 [0.66;1.38]	0.788465566515833	0.747776309406231	Inverse	52	31875	95618	156	FALSE	sex + race + tdi + smoking + alcohol + all_cancer_fh + season + bmi + dm
Bladder cancer	Bladder	Physical Activity	Mean Inactivity Fragment Duration During Waking Time (Plain)	FRAG_mean_dur_IN_day_pla	Tertile	T2	FRAG_mean_dur_IN_day_plaCat2	adiposity_metabolic	Adiposity/Metabolic	0.94 [0.59;1.49]	0.792519357203541	0.00891314657804384	Inverse	40	31872	95618	156	FALSE	sex + race + tdi + smoking + alcohol + all_cancer_fh + season + bmi + dm
Bladder cancer	Bladder	Circadian Rhythm	L10 Activity Level	L10VALUE	Tertile	T2	L10VALUECat2	adiposity_metabolic	Adiposity/Metabolic	0.95 [0.65;1.39]	0.796817386385846	0.869081205367365	Inverse	50	31877	95618	156	FALSE	sex + race + tdi + smoking + alcohol + all_cancer_fh + season + bmi + dm
Bladder cancer	Bladder	Sleep	Sleep Duration Within Sleep Period Time	SleepDurationInSpt_AD_T5A5_mn	Tertile	T3	SleepDurationInSpt_AD_T5A5_mnCat3	adiposity_metabolic	Adiposity/Metabolic	0.95 [0.66;1.39]	0.805849365344337	0.674612295953202	Inverse	50	31871	95618	156	FALSE	sex + race + tdi + smoking + alcohol + all_cancer_fh + season + bmi + dm
Bladder cancer	Bladder	Physical Activity	Acceleration in 5-10 Min LIPA Bouts (Plain)	ACC_day_LIG_bts_5_10_mg_pla	Tertile	T3	ACC_day_LIG_bts_5_10_mg_plaCat3	adiposity_metabolic	Adiposity/Metabolic	0.95 [0.64;1.42]	0.811374805410573	0.841518669078794	Inverse	42	31884	95613	156	FALSE	sex + race + tdi + smoking + alcohol + all_cancer_fh + season + bmi + dm
Bladder cancer	Bladder	Physical Activity	Acceleration in 1-5 Min LIPA Bouts (Weighted)	ACC_day_LIG_bts_1_5_mg_wei	Tertile	T2	ACC_day_LIG_bts_1_5_mg_weiCat2	adiposity_metabolic	Adiposity/Metabolic	0.96 [0.66;1.38]	0.813975571035599	0.403806741080887	Inverse	51	31877	95617	156	FALSE	sex + race + tdi + smoking + alcohol + all_cancer_fh + season + bmi + dm
Bladder cancer	Bladder	Physical Activity	Duration in 10-Min LIPA Bouts (Weighted)	dur_day_LIG_bts_10_min_wei	Tertile	T2	dur_day_LIG_bts_10_min_weiCat2	adiposity_metabolic	Adiposity/Metabolic	1.04 [0.73;1.50]	0.817969087074337	0.204767974487036	Positive	58	31871	95618	156	FALSE	sex + race + tdi + smoking + alcohol + all_cancer_fh + season + bmi + dm
Bladder cancer	Bladder	Physical Activity	Duration in 10-Min LIPA Bouts (Plain)	dur_day_LIG_bts_10_min_pla	Tertile	T2	dur_day_LIG_bts_10_min_plaCat2	adiposity_metabolic	Adiposity/Metabolic	1.04 [0.72;1.50]	0.819840732592142	0.195813732227155	Positive	58	31871	95618	156	FALSE	sex + race + tdi + smoking + alcohol + all_cancer_fh + season + bmi + dm
Bladder cancer	Bladder	Physical Activity	Coefficient of Variance of Inactivity Fragment Durations During Waking Time (Weighted)	FRAG_CoV_dur_IN_day_wei	Tertile	T2	FRAG_CoV_dur_IN_day_weiCat2	adiposity_metabolic	Adiposity/Metabolic	0.96 [0.66;1.39]	0.822540914302891	0.654241374235748	Inverse	50	31873	95613	156	FALSE	sex + race + tdi + smoking + alcohol + all_cancer_fh + season + bmi + dm
Bladder cancer	Bladder	Physical Activity	Unbouted Inactivity Acceleration (Plain)	ACC_day_IN_unbt_mg_pla	Tertile	T3	ACC_day_IN_unbt_mg_plaCat3	adiposity_metabolic	Adiposity/Metabolic	1.04 [0.71;1.55]	0.829243599568056	0.846060565299199	Positive	57	31866	95613	156	FALSE	sex + race + tdi + smoking + alcohol + all_cancer_fh + season + bmi + dm
Bladder cancer	Bladder	Physical Activity	Transition Probability Physical Activity to Inactivity During Waking Time	FRAG_TP_PA2IN_day	Tertile	T2	FRAG_TP_PA2IN_dayCat2	adiposity_metabolic	Adiposity/Metabolic	1.05 [0.68;1.60]	0.832646444385052	0.0498819806085561	Positive	45	31875	95618	156	FALSE	sex + race + tdi + smoking + alcohol + all_cancer_fh + season + bmi + dm
Bladder cancer	Bladder	Physical Activity	Mean MVPA Fragment Duration During Waking Time (Plain)	FRAG_mean_dur_MVPA_day_pla	Tertile	T2	FRAG_mean_dur_MVPA_day_plaCat2	adiposity_metabolic	Adiposity/Metabolic	1.04 [0.71;1.52]	0.83642028228441	0.356277514693707	Positive	54	31868	95599	156	FALSE	sex + race + tdi + smoking + alcohol + all_cancer_fh + season + bmi + dm
Bladder cancer	Bladder	Physical Activity	Acceleration in 5-10 Min LIPA Bouts (Weighted)	ACC_day_LIG_bts_5_10_mg_wei	Tertile	T3	ACC_day_LIG_bts_5_10_mg_weiCat3	adiposity_metabolic	Adiposity/Metabolic	0.96 [0.65;1.42]	0.846338656087661	0.805856797639625	Inverse	44	31884	95613	156	FALSE	sex + race + tdi + smoking + alcohol + all_cancer_fh + season + bmi + dm
Bladder cancer	Bladder	Physical Activity	Mean Inactivity Fragment Duration During Waking Time	FRAG_mean_dur_IN_day	Tertile	T2	FRAG_mean_dur_IN_dayCat2	adiposity_metabolic	Adiposity/Metabolic	1.05 [0.67;1.64]	0.846510726951667	0.0577021446778582	Positive	45	31871	95617	156	FALSE	sex + race + tdi + smoking + alcohol + all_cancer_fh + season + bmi + dm
Bladder cancer	Bladder	Step Count	MVPA Steps	mean_mvpa_steps	Tertile	T2	mean_mvpa_stepsCat2	adiposity_metabolic	Adiposity/Metabolic	1.04 [0.71;1.51]	0.849505091960905	0.702860187052632	Positive	52	31879	95618	156	FALSE	sex + race + tdi + smoking + alcohol + all_cancer_fh + season + bmi + dm
Bladder cancer	Bladder	Physical Activity	Number of Inactivity-to-MVPA Transitions During Waking Time (Plain)	FRAG_Nfrag_IN2MVPA_day_pla	Tertile	T2	FRAG_Nfrag_IN2MVPA_day_plaCat2	adiposity_metabolic	Adiposity/Metabolic	0.97 [0.67;1.40]	0.863211070486423	0.987440812813132	Inverse	51	31876	95618	156	FALSE	sex + race + tdi + smoking + alcohol + all_cancer_fh + season + bmi + dm
Bladder cancer	Bladder	Physical Activity	Mean MVPA Fragment Duration During Waking Time	FRAG_mean_dur_MVPA_day	Tertile	T2	FRAG_mean_dur_MVPA_dayCat2	adiposity_metabolic	Adiposity/Metabolic	1.03 [0.71;1.51]	0.865990138774751	0.317598823001173	Positive	54	31866	95599	156	FALSE	sex + race + tdi + smoking + alcohol + all_cancer_fh + season + bmi + dm
Bladder cancer	Bladder	Sleep	Number of Sleep Fragments During Sleep Period	FRAG_Nfrag_sleep_spt	Tertile	T2	FRAG_Nfrag_sleep_sptCat2	adiposity_metabolic	Adiposity/Metabolic	0.97 [0.66;1.42]	0.867780414323148	0.405563276411177	Inverse	53	31876	95618	156	FALSE	sex + race + tdi + smoking + alcohol + all_cancer_fh + season + bmi + dm
Bladder cancer	Bladder	Physical Activity	Total Vigorous Physical Activity Duration (Plain)	dur_day_total_VIG_min_pla	Tertile	T2	dur_day_total_VIG_min_plaCat2	adiposity_metabolic	Adiposity/Metabolic	0.97 [0.67;1.40]	0.868061974747996	0.0765592338154074	Inverse	59	31859	95618	156	FALSE	sex + race + tdi + smoking + alcohol + all_cancer_fh + season + bmi + dm
Bladder cancer	Bladder	Physical Activity	Total Inactivity Acceleration (Weighted)	ACC_day_total_IN_mg_wei	Tertile	T2	ACC_day_total_IN_mg_weiCat2	adiposity_metabolic	Adiposity/Metabolic	0.97 [0.69;1.38]	0.868973573266075	0.0113279047274226	Inverse	57	31874	95618	156	FALSE	sex + race + tdi + smoking + alcohol + all_cancer_fh + season + bmi + dm
Bladder cancer	Bladder	Physical Activity	Number of Wake Fragments During Sleep Period	FRAG_Nfrag_wake_spt	Tertile	T2	FRAG_Nfrag_wake_sptCat2	adiposity_metabolic	Adiposity/Metabolic	0.97 [0.66;1.42]	0.869033916501208	0.406116608903762	Inverse	53	31876	95618	156	FALSE	sex + race + tdi + smoking + alcohol + all_cancer_fh + season + bmi + dm
Bladder cancer	Bladder	Circadian Rhythm	L10 Activity Level	L10VALUE	Tertile	T3	L10VALUECat3	adiposity_metabolic	Adiposity/Metabolic	1.03 [0.70;1.52]	0.872618985873593	0.869081205367365	Positive	47	31885	95618	156	FALSE	sex + race + tdi + smoking + alcohol + all_cancer_fh + season + bmi + dm
Bladder cancer	Bladder	Sleep	Transition Probability Sleep to Wake During Sleep Period	FRAG_TP_sleep2wake_spt	Tertile	T3	FRAG_TP_sleep2wake_sptCat3	adiposity_metabolic	Adiposity/Metabolic	1.03 [0.70;1.51]	0.877919918515868	0.836445516435101	Positive	60	31865	95618	156	FALSE	sex + race + tdi + smoking + alcohol + all_cancer_fh + season + bmi + dm
Bladder cancer	Bladder	Physical Activity	Number of MVPA Fragments During Waking Time (Weighted)	FRAG_Nfrag_MVPA_day_wei	Tertile	T2	FRAG_Nfrag_MVPA_day_weiCat2	adiposity_metabolic	Adiposity/Metabolic	1.03 [0.71;1.48]	0.882057504088415	0.459464389905908	Positive	54	31867	95618	156	FALSE	sex + race + tdi + smoking + alcohol + all_cancer_fh + season + bmi + dm
Bladder cancer	Bladder	Physical Activity	Acceleration in 5-10 Min LIPA Bouts (Plain)	ACC_day_LIG_bts_5_10_mg_pla	Tertile	T2	ACC_day_LIG_bts_5_10_mg_plaCat2	adiposity_metabolic	Adiposity/Metabolic	1.03 [0.71;1.49]	0.882425457516895	0.841518669078794	Positive	52	31878	95613	156	FALSE	sex + race + tdi + smoking + alcohol + all_cancer_fh + season + bmi + dm
Bladder cancer	Bladder	Sleep	Sleep Efficiency After Onset (Plain)	sleep_efficiency_after_onset_pla	Tertile	T3	sleep_efficiency_after_onset_plaCat3	adiposity_metabolic	Adiposity/Metabolic	0.97 [0.64;1.46]	0.885548749665621	0.818709842406146	Inverse	41	31879	95618	156	FALSE	sex + race + tdi + smoking + alcohol + all_cancer_fh + season + bmi + dm
Bladder cancer	Bladder	Circadian Rhythm	L10 Start Time	L10TIME_num	Tertile	T2	L10TIME_numCat2	adiposity_metabolic	Adiposity/Metabolic	0.97 [0.67;1.42]	0.889328994954034	0.325717707718775	Inverse	53	31876	95618	156	FALSE	sex + race + tdi + smoking + alcohol + all_cancer_fh + season + bmi + dm
Bladder cancer	Bladder	Physical Activity	Acceleration in 20-30 Min Inactivity Bouts (Weighted)	ACC_day_IN_bts_20_30_mg_wei	Tertile	T3	ACC_day_IN_bts_20_30_mg_weiCat3	adiposity_metabolic	Adiposity/Metabolic	0.97 [0.65;1.46]	0.891441272460072	0.935917630099376	Inverse	43	31869	95592	156	FALSE	sex + race + tdi + smoking + alcohol + all_cancer_fh + season + bmi + dm
Bladder cancer	Bladder	Circadian Rhythm	M10 Start Time	M10TIME_num	Tertile	T2	M10TIME_numCat2	adiposity_metabolic	Adiposity/Metabolic	0.98 [0.67;1.43]	0.92225778706967	0.587367799424521	Inverse	54	31878	95618	156	FALSE	sex + race + tdi + smoking + alcohol + all_cancer_fh + season + bmi + dm
Bladder cancer	Bladder	Physical Activity	Acceleration in 10-20 Min Inactivity Bouts (Plain)	ACC_day_IN_bts_10_20_mg_pla	Tertile	T3	ACC_day_IN_bts_10_20_mg_plaCat3	adiposity_metabolic	Adiposity/Metabolic	1.02 [0.71;1.46]	0.933137404836781	0.951977792199055	Positive	58	31865	95611	156	FALSE	sex + race + tdi + smoking + alcohol + all_cancer_fh + season + bmi + dm
Bladder cancer	Bladder	Physical Activity	Acceleration in 30-60 Min Inactivity Bouts (Weighted)	ACC_day_IN_bts_30_60_mg_wei	Tertile	T2	ACC_day_IN_bts_30_60_mg_weiCat2	adiposity_metabolic	Adiposity/Metabolic	0.99 [0.68;1.43]	0.937022941586248	0.580160158515594	Inverse	53	31864	95603	156	FALSE	sex + race + tdi + smoking + alcohol + all_cancer_fh + season + bmi + dm
Bladder cancer	Bladder	Physical Activity	Coefficient of Variance of Inactivity Fragment Durations During Waking Time (Plain)	FRAG_CoV_dur_IN_day_pla	Tertile	T2	FRAG_CoV_dur_IN_day_plaCat2	adiposity_metabolic	Adiposity/Metabolic	1.01 [0.70;1.47]	0.939008095755442	0.669510664166424	Positive	52	31868	95613	156	FALSE	sex + race + tdi + smoking + alcohol + all_cancer_fh + season + bmi + dm
Bladder cancer	Bladder	Physical Activity	x0.5 of Activity Fragment Durations During Waking Time (Weighted)	FRAG_x0.5_dur_PA_day_wei	Tertile	T2	FRAG_x0.5_dur_PA_day_weiCat2	adiposity_metabolic	Adiposity/Metabolic	1.01 [0.70;1.46]	0.939289316332944	0.207665373534363	Positive	56	31871	95613	156	FALSE	sex + race + tdi + smoking + alcohol + all_cancer_fh + season + bmi + dm
Bladder cancer	Bladder	Physical Activity	Total Vigorous Physical Activity Acceleration (Plain)	ACC_day_total_VIG_mg_pla	Tertile	T2	ACC_day_total_VIG_mg_plaCat2	adiposity_metabolic	Adiposity/Metabolic	0.98 [0.62;1.55]	0.9404481191824	0.421905256426343	Inverse	37	23026	69102	104	FALSE	sex + race + tdi + smoking + alcohol + all_cancer_fh + season + bmi + dm
Bladder cancer	Bladder	Physical Activity	Duration in 90-Min Inactivity Bouts (Weighted)	dur_day_IN_bts_90_min_wei	Tertile	T2	dur_day_IN_bts_90_min_weiCat2	adiposity_metabolic	Adiposity/Metabolic	1.02 [0.66;1.56]	0.94404748067846	0.335726714035483	Positive	47	31878	95618	156	FALSE	sex + race + tdi + smoking + alcohol + all_cancer_fh + season + bmi + dm
Bladder cancer	Bladder	Step Count	Total Steps	mean_total_steps	Tertile	T2	mean_total_stepsCat2	adiposity_metabolic	Adiposity/Metabolic	0.99 [0.69;1.42]	0.946124956195974	0.0587319421138088	Inverse	55	31881	95618	156	FALSE	sex + race + tdi + smoking + alcohol + all_cancer_fh + season + bmi + dm
Bladder cancer	Bladder	Physical Activity	Number of Inactivity-to-MVPA Transitions During Waking Time	FRAG_Nfrag_IN2MVPA_day	Tertile	T2	FRAG_Nfrag_IN2MVPA_dayCat2	adiposity_metabolic	Adiposity/Metabolic	1.01 [0.70;1.47]	0.946243126526444	0.997635388413774	Positive	53	31875	95618	156	FALSE	sex + race + tdi + smoking + alcohol + all_cancer_fh + season + bmi + dm
Bladder cancer	Bladder	Physical Activity	Acceleration in 1-5 Min MVPA Bouts (Weighted)	ACC_day_MVPA_bts_1_5_mg_wei	Tertile	T3	ACC_day_MVPA_bts_1_5_mg_weiCat3	adiposity_metabolic	Adiposity/Metabolic	0.99 [0.67;1.45]	0.94675441644102	0.999931485931346	Inverse	54	31868	95596	156	FALSE	sex + race + tdi + smoking + alcohol + all_cancer_fh + season + bmi + dm
Bladder cancer	Bladder	Physical Activity	Number of Inactivity-to-MVPA Transitions During Waking Time (Weighted)	FRAG_Nfrag_IN2MVPA_day_wei	Tertile	T3	FRAG_Nfrag_IN2MVPA_day_weiCat3	adiposity_metabolic	Adiposity/Metabolic	0.99 [0.65;1.50]	0.946807771440597	0.929255993952148	Inverse	39	31893	95618	156	FALSE	sex + race + tdi + smoking + alcohol + all_cancer_fh + season + bmi + dm
Bladder cancer	Bladder	Physical Activity	Acceleration in 1-5 Min MVPA Bouts (Plain)	ACC_day_MVPA_bts_1_5_mg_pla	Tertile	T3	ACC_day_MVPA_bts_1_5_mg_plaCat3	adiposity_metabolic	Adiposity/Metabolic	1.01 [0.69;1.49]	0.959800281136593	0.912539635871257	Positive	54	31870	95596	156	FALSE	sex + race + tdi + smoking + alcohol + all_cancer_fh + season + bmi + dm
Bladder cancer	Bladder	Physical Activity	Total LIPA Acceleration (Weighted)	ACC_day_total_LIG_mg_wei	Tertile	T2	ACC_day_total_LIG_mg_weiCat2	adiposity_metabolic	Adiposity/Metabolic	1.01 [0.71;1.44]	0.960649297474019	0.124170207585066	Positive	55	31886	95618	156	FALSE	sex + race + tdi + smoking + alcohol + all_cancer_fh + season + bmi + dm
Bladder cancer	Bladder	Physical Activity	Mean Inactivity Fragment Duration During Waking Time (Weighted)	FRAG_mean_dur_IN_day_wei	Tertile	T2	FRAG_mean_dur_IN_day_weiCat2	adiposity_metabolic	Adiposity/Metabolic	0.99 [0.62;1.56]	0.962047928757683	0.0167990172707423	Inverse	42	31870	95618	156	FALSE	sex + race + tdi + smoking + alcohol + all_cancer_fh + season + bmi + dm
Bladder cancer	Bladder	Physical Activity	Acceleration in 5-10 Min MVPA Bouts (Weighted)	ACC_day_MVPA_bts_5_10_mg_wei	Tertile	T3	ACC_day_MVPA_bts_5_10_mg_weiCat3	adiposity_metabolic	Adiposity/Metabolic	1.01 [0.68;1.51]	0.962653990887973	0.95342196264902	Positive	52	31711	95112	156	FALSE	sex + race + tdi + smoking + alcohol + all_cancer_fh + season + bmi + dm
Bladder cancer	Bladder	Light	Morning Light	morning_light	Tertile	T2	morning_lightCat2	adiposity_metabolic	Adiposity/Metabolic	0.99 [0.67;1.47]	0.964750750071616	0.628849835672553	Inverse	50	31624	94851	154	FALSE	sex + race + tdi + smoking + alcohol + all_cancer_fh + season + bmi + dm
Bladder cancer	Bladder	Circadian Rhythm	L5 Activity Level	L5VALUE	Tertile	T2	L5VALUECat2	adiposity_metabolic	Adiposity/Metabolic	1.01 [0.67;1.52]	0.965230983669076	0.624344132870408	Positive	51	31884	95618	156	FALSE	sex + race + tdi + smoking + alcohol + all_cancer_fh + season + bmi + dm
Bladder cancer	Bladder	Physical Activity	Acceleration in 60-90 Min Inactivity Bouts (Weighted)	ACC_day_IN_bts_60_90_mg_wei	Tertile	T2	ACC_day_IN_bts_60_90_mg_weiCat2	adiposity_metabolic	Adiposity/Metabolic	1.01 [0.71;1.43]	0.968183651613714	0.0174741769242604	Positive	61	31746	95259	156	FALSE	sex + race + tdi + smoking + alcohol + all_cancer_fh + season + bmi + dm
Bladder cancer	Bladder	Circadian Rhythm	M5 Activity Level	M5VALUE	Tertile	T2	M5VALUECat2	adiposity_metabolic	Adiposity/Metabolic	0.99 [0.69;1.43]	0.974936734613701	0.0719337275390564	Inverse	55	31875	95618	156	FALSE	sex + race + tdi + smoking + alcohol + all_cancer_fh + season + bmi + dm
Bladder cancer	Bladder	Physical Activity	Number of Inactivity-to-MVPA Transitions During Waking Time (Plain)	FRAG_Nfrag_IN2MVPA_day_pla	Tertile	T3	FRAG_Nfrag_IN2MVPA_day_plaCat3	adiposity_metabolic	Adiposity/Metabolic	1.01 [0.66;1.53]	0.977251802138681	0.987440812813132	Positive	39	31893	95618	156	FALSE	sex + race + tdi + smoking + alcohol + all_cancer_fh + season + bmi + dm
Bladder cancer	Bladder	Physical Activity	Number of MVPA Fragments During Waking Time (Plain)	FRAG_Nfrag_MVPA_day_pla	Tertile	T2	FRAG_Nfrag_MVPA_day_plaCat2	adiposity_metabolic	Adiposity/Metabolic	1.00 [0.69;1.43]	0.979565560407126	0.407571070897756	Inverse	53	31867	95618	156	FALSE	sex + race + tdi + smoking + alcohol + all_cancer_fh + season + bmi + dm
Bladder cancer	Bladder	Physical Activity	Mean LIPA Fragment Duration During Waking Time (Plain)	FRAG_mean_dur_LIPA_day_pla	Tertile	T2	FRAG_mean_dur_LIPA_day_plaCat2	adiposity_metabolic	Adiposity/Metabolic	1.00 [0.68;1.48]	0.984118217921544	0.741680141457401	Positive	56	31866	95617	156	FALSE	sex + race + tdi + smoking + alcohol + all_cancer_fh + season + bmi + dm
Bladder cancer	Bladder	Physical Activity	Acceleration in 20-30 Min Inactivity Bouts (Plain)	ACC_day_IN_bts_20_30_mg_pla	Tertile	T3	ACC_day_IN_bts_20_30_mg_plaCat3	adiposity_metabolic	Adiposity/Metabolic	1.00 [0.68;1.48]	0.98720823909728	0.973205369162504	Positive	47	31869	95592	156	FALSE	sex + race + tdi + smoking + alcohol + all_cancer_fh + season + bmi + dm
Bladder cancer	Bladder	Physical Activity	Coefficient of Variance of Inactivity Fragment Durations During Waking Time	FRAG_CoV_dur_IN_day	Tertile	T3	FRAG_CoV_dur_IN_dayCat3	adiposity_metabolic	Adiposity/Metabolic	1.00 [0.68;1.47]	0.988641178887457	0.973594172912886	Positive	48	31879	95615	156	FALSE	sex + race + tdi + smoking + alcohol + all_cancer_fh + season + bmi + dm
Bladder cancer	Bladder	Physical Activity	Number of Inactivity-to-MVPA Transitions During Waking Time	FRAG_Nfrag_IN2MVPA_day	Tertile	T3	FRAG_Nfrag_IN2MVPA_dayCat3	adiposity_metabolic	Adiposity/Metabolic	1.00 [0.66;1.52]	0.992706134069796	0.997635388413774	Inverse	39	31891	95618	156	FALSE	sex + race + tdi + smoking + alcohol + all_cancer_fh + season + bmi + dm
Bladder cancer	Bladder	Physical Activity	Duration in 90-Min Inactivity Bouts (Plain)	dur_day_IN_bts_90_min_pla	Tertile	T2	dur_day_IN_bts_90_min_plaCat2	adiposity_metabolic	Adiposity/Metabolic	1.00 [0.65;1.55]	0.999601522091017	0.167610620562719	Positive	45	31876	95618	156	FALSE	sex + race + tdi + smoking + alcohol + all_cancer_fh + season + bmi + dm
Bladder cancer	Bladder	Physical Activity	Acceleration in 1-5 Min LIPA Bouts (Plain)	ACC_day_LIG_bts_1_5_mg_pla	Tertile	T1	ACC_day_LIG_bts_1_5_mg_plaCat1	adiposity_metabolic	Adiposity/Metabolic	Reference	NA	0.386224486028273	Neutral	69	31850	95617	156	FALSE	sex + race + tdi + smoking + alcohol + all_cancer_fh + season + bmi + dm
Bladder cancer	Bladder	Physical Activity	Acceleration in 1-5 Min LIPA Bouts (Weighted)	ACC_day_LIG_bts_1_5_mg_wei	Tertile	T1	ACC_day_LIG_bts_1_5_mg_weiCat1	adiposity_metabolic	Adiposity/Metabolic	Reference	NA	0.403806741080887	Neutral	67	31847	95617	156	FALSE	sex + race + tdi + smoking + alcohol + all_cancer_fh + season + bmi + dm
Bladder cancer	Bladder	Physical Activity	Acceleration in 1-5 Min MVPA Bouts (Plain)	ACC_day_MVPA_bts_1_5_mg_pla	Tertile	T1	ACC_day_MVPA_bts_1_5_mg_plaCat1	adiposity_metabolic	Adiposity/Metabolic	Reference	NA	0.912539635871257	Neutral	57	31863	95596	156	FALSE	sex + race + tdi + smoking + alcohol + all_cancer_fh + season + bmi + dm
Bladder cancer	Bladder	Physical Activity	Acceleration in 1-5 Min MVPA Bouts (Weighted)	ACC_day_MVPA_bts_1_5_mg_wei	Tertile	T1	ACC_day_MVPA_bts_1_5_mg_weiCat1	adiposity_metabolic	Adiposity/Metabolic	Reference	NA	0.999931485931346	Neutral	58	31862	95596	156	FALSE	sex + race + tdi + smoking + alcohol + all_cancer_fh + season + bmi + dm
Bladder cancer	Bladder	Physical Activity	Acceleration in 10-20 Min Inactivity Bouts (Plain)	ACC_day_IN_bts_10_20_mg_pla	Tertile	T1	ACC_day_IN_bts_10_20_mg_plaCat1	adiposity_metabolic	Adiposity/Metabolic	Reference	NA	0.951977792199055	Neutral	60	31871	95611	156	FALSE	sex + race + tdi + smoking + alcohol + all_cancer_fh + season + bmi + dm
Bladder cancer	Bladder	Physical Activity	Acceleration in 10-20 Min Inactivity Bouts (Weighted)	ACC_day_IN_bts_10_20_mg_wei	Tertile	T1	ACC_day_IN_bts_10_20_mg_weiCat1	adiposity_metabolic	Adiposity/Metabolic	Reference	NA	0.5842578290304	Neutral	57	31870	95611	156	FALSE	sex + race + tdi + smoking + alcohol + all_cancer_fh + season + bmi + dm
Bladder cancer	Bladder	Physical Activity	Acceleration in 10-Min LIPA Bouts (Plain)	ACC_day_LIG_bts_10_mg_pla	Tertile	T1	ACC_day_LIG_bts_10_mg_plaCat1	adiposity_metabolic	Adiposity/Metabolic	Reference	NA	0.153405694391038	Neutral	67	31846	95592	156	FALSE	sex + race + tdi + smoking + alcohol + all_cancer_fh + season + bmi + dm
Bladder cancer	Bladder	Physical Activity	Acceleration in 10-Min LIPA Bouts (Weighted)	ACC_day_LIG_bts_10_mg_wei	Tertile	T1	ACC_day_LIG_bts_10_mg_weiCat1	adiposity_metabolic	Adiposity/Metabolic	Reference	NA	0.214596770386741	Neutral	66	31845	95592	156	FALSE	sex + race + tdi + smoking + alcohol + all_cancer_fh + season + bmi + dm
Bladder cancer	Bladder	Physical Activity	Acceleration in 10-Min MVPA Bouts (Plain)	ACC_day_MVPA_bts_10_mg_pla	Tertile	T1	ACC_day_MVPA_bts_10_mg_plaCat1	adiposity_metabolic	Adiposity/Metabolic	Reference	NA	0.156293890554075	Neutral	59	30729	92257	150	FALSE	sex + race + tdi + smoking + alcohol + all_cancer_fh + season + bmi + dm
Bladder cancer	Bladder	Physical Activity	Acceleration in 10-Min MVPA Bouts (Weighted)	ACC_day_MVPA_bts_10_mg_wei	Tertile	T1	ACC_day_MVPA_bts_10_mg_weiCat1	adiposity_metabolic	Adiposity/Metabolic	Reference	NA	0.236430741426991	Neutral	59	30731	92257	150	FALSE	sex + race + tdi + smoking + alcohol + all_cancer_fh + season + bmi + dm
Bladder cancer	Bladder	Physical Activity	Acceleration in 20-30 Min Inactivity Bouts (Plain)	ACC_day_IN_bts_20_30_mg_pla	Tertile	T1	ACC_day_IN_bts_20_30_mg_plaCat1	adiposity_metabolic	Adiposity/Metabolic	Reference	NA	0.973205369162504	Neutral	54	31860	95592	156	FALSE	sex + race + tdi + smoking + alcohol + all_cancer_fh + season + bmi + dm
Bladder cancer	Bladder	Physical Activity	Acceleration in 20-30 Min Inactivity Bouts (Weighted)	ACC_day_IN_bts_20_30_mg_wei	Tertile	T1	ACC_day_IN_bts_20_30_mg_weiCat1	adiposity_metabolic	Adiposity/Metabolic	Reference	NA	0.935917630099376	Neutral	51	31861	95592	156	FALSE	sex + race + tdi + smoking + alcohol + all_cancer_fh + season + bmi + dm
Bladder cancer	Bladder	Physical Activity	Acceleration in 30-60 Min Inactivity Bouts (Plain)	ACC_day_IN_bts_30_60_mg_pla	Tertile	T1	ACC_day_IN_bts_30_60_mg_plaCat1	adiposity_metabolic	Adiposity/Metabolic	Reference	NA	0.776951776691197	Neutral	56	31867	95603	156	FALSE	sex + race + tdi + smoking + alcohol + all_cancer_fh + season + bmi + dm
Bladder cancer	Bladder	Physical Activity	Acceleration in 30-60 Min Inactivity Bouts (Weighted)	ACC_day_IN_bts_30_60_mg_wei	Tertile	T1	ACC_day_IN_bts_30_60_mg_weiCat1	adiposity_metabolic	Adiposity/Metabolic	Reference	NA	0.580160158515594	Neutral	60	31866	95603	156	FALSE	sex + race + tdi + smoking + alcohol + all_cancer_fh + season + bmi + dm
Bladder cancer	Bladder	Physical Activity	Acceleration in 5-10 Min LIPA Bouts (Plain)	ACC_day_LIG_bts_5_10_mg_pla	Tertile	T1	ACC_day_LIG_bts_5_10_mg_plaCat1	adiposity_metabolic	Adiposity/Metabolic	Reference	NA	0.841518669078794	Neutral	62	31851	95613	156	FALSE	sex + race + tdi + smoking + alcohol + all_cancer_fh + season + bmi + dm
Bladder cancer	Bladder	Physical Activity	Acceleration in 5-10 Min LIPA Bouts (Weighted)	ACC_day_LIG_bts_5_10_mg_wei	Tertile	T1	ACC_day_LIG_bts_5_10_mg_weiCat1	adiposity_metabolic	Adiposity/Metabolic	Reference	NA	0.805856797639625	Neutral	64	31856	95613	156	FALSE	sex + race + tdi + smoking + alcohol + all_cancer_fh + season + bmi + dm
Bladder cancer	Bladder	Physical Activity	Acceleration in 5-10 Min MVPA Bouts (Plain)	ACC_day_MVPA_bts_5_10_mg_pla	Tertile	T1	ACC_day_MVPA_bts_5_10_mg_plaCat1	adiposity_metabolic	Adiposity/Metabolic	Reference	NA	0.641442152415241	Neutral	51	31706	95112	156	FALSE	sex + race + tdi + smoking + alcohol + all_cancer_fh + season + bmi + dm
Bladder cancer	Bladder	Physical Activity	Acceleration in 5-10 Min MVPA Bouts (Weighted)	ACC_day_MVPA_bts_5_10_mg_wei	Tertile	T1	ACC_day_MVPA_bts_5_10_mg_weiCat1	adiposity_metabolic	Adiposity/Metabolic	Reference	NA	0.95342196264902	Neutral	49	31704	95112	156	FALSE	sex + race + tdi + smoking + alcohol + all_cancer_fh + season + bmi + dm
Bladder cancer	Bladder	Physical Activity	Acceleration in 60-90 Min Inactivity Bouts (Plain)	ACC_day_IN_bts_60_90_mg_pla	Tertile	T1	ACC_day_IN_bts_60_90_mg_plaCat1	adiposity_metabolic	Adiposity/Metabolic	Reference	NA	0.024747531147137	Neutral	67	31746	95259	156	FALSE	sex + race + tdi + smoking + alcohol + all_cancer_fh + season + bmi + dm
Bladder cancer	Bladder	Physical Activity	Acceleration in 60-90 Min Inactivity Bouts (Weighted)	ACC_day_IN_bts_60_90_mg_wei	Tertile	T1	ACC_day_IN_bts_60_90_mg_weiCat1	adiposity_metabolic	Adiposity/Metabolic	Reference	NA	0.0174741769242604	Neutral	65	31748	95259	156	FALSE	sex + race + tdi + smoking + alcohol + all_cancer_fh + season + bmi + dm
Bladder cancer	Bladder	Physical Activity	Acceleration in 90-Min Inactivity Bouts (Plain)	ACC_day_IN_bts_90_mg_pla	Tertile	T1	ACC_day_IN_bts_90_mg_plaCat1	adiposity_metabolic	Adiposity/Metabolic	Reference	NA	0.200646343225173	Neutral	63	31170	93521	154	FALSE	sex + race + tdi + smoking + alcohol + all_cancer_fh + season + bmi + dm
Bladder cancer	Bladder	Physical Activity	Acceleration in 90-Min Inactivity Bouts (Weighted)	ACC_day_IN_bts_90_mg_wei	Tertile	T1	ACC_day_IN_bts_90_mg_weiCat1	adiposity_metabolic	Adiposity/Metabolic	Reference	NA	0.245892273732605	Neutral	66	31168	93521	154	FALSE	sex + race + tdi + smoking + alcohol + all_cancer_fh + season + bmi + dm
Bladder cancer	Bladder	Physical Activity	Unbouted Inactivity Acceleration (Plain)	ACC_day_IN_unbt_mg_pla	Tertile	T1	ACC_day_IN_unbt_mg_plaCat1	adiposity_metabolic	Adiposity/Metabolic	Reference	NA	0.846060565299199	Neutral	46	31879	95613	156	FALSE	sex + race + tdi + smoking + alcohol + all_cancer_fh + season + bmi + dm
Bladder cancer	Bladder	Physical Activity	Unbouted Inactivity Acceleration (Weighted)	ACC_day_IN_unbt_mg_wei	Tertile	T1	ACC_day_IN_unbt_mg_weiCat1	adiposity_metabolic	Adiposity/Metabolic	Reference	NA	0.765246884122907	Neutral	46	31877	95613	156	FALSE	sex + race + tdi + smoking + alcohol + all_cancer_fh + season + bmi + dm
Bladder cancer	Bladder	Physical Activity	Total Inactivity Acceleration (Plain)	ACC_day_total_IN_mg_pla	Tertile	T1	ACC_day_total_IN_mg_plaCat1	adiposity_metabolic	Adiposity/Metabolic	Reference	NA	0.0116416032576574	Neutral	76	31866	95618	156	FALSE	sex + race + tdi + smoking + alcohol + all_cancer_fh + season + bmi + dm
Bladder cancer	Bladder	Physical Activity	Total Inactivity Acceleration (Weighted)	ACC_day_total_IN_mg_wei	Tertile	T1	ACC_day_total_IN_mg_weiCat1	adiposity_metabolic	Adiposity/Metabolic	Reference	NA	0.0113279047274226	Neutral	74	31867	95618	156	FALSE	sex + race + tdi + smoking + alcohol + all_cancer_fh + season + bmi + dm
Bladder cancer	Bladder	Physical Activity	Total LIPA Acceleration (Plain)	ACC_day_total_LIG_mg_pla	Tertile	T1	ACC_day_total_LIG_mg_plaCat1	adiposity_metabolic	Adiposity/Metabolic	Reference	NA	0.0793934049385792	Neutral	71	31845	95618	156	FALSE	sex + race + tdi + smoking + alcohol + all_cancer_fh + season + bmi + dm
Bladder cancer	Bladder	Physical Activity	Total LIPA Acceleration (Weighted)	ACC_day_total_LIG_mg_wei	Tertile	T1	ACC_day_total_LIG_mg_weiCat1	adiposity_metabolic	Adiposity/Metabolic	Reference	NA	0.124170207585066	Neutral	68	31845	95618	156	FALSE	sex + race + tdi + smoking + alcohol + all_cancer_fh + season + bmi + dm
Bladder cancer	Bladder	Physical Activity	Total Moderate Physical Activity Acceleration (Plain)	ACC_day_total_MOD_mg_pla	Tertile	T1	ACC_day_total_MOD_mg_plaCat1	adiposity_metabolic	Adiposity/Metabolic	Reference	NA	0.0197442588629305	Neutral	66	31856	95605	156	FALSE	sex + race + tdi + smoking + alcohol + all_cancer_fh + season + bmi + dm
Bladder cancer	Bladder	Physical Activity	Total Moderate Physical Activity Acceleration (Weighted)	ACC_day_total_MOD_mg_wei	Tertile	T1	ACC_day_total_MOD_mg_weiCat1	adiposity_metabolic	Adiposity/Metabolic	Reference	NA	0.0143436719351108	Neutral	66	31855	95605	156	FALSE	sex + race + tdi + smoking + alcohol + all_cancer_fh + season + bmi + dm
Bladder cancer	Bladder	Physical Activity	Total Vigorous Physical Activity Acceleration (Plain)	ACC_day_total_VIG_mg_pla	Tertile	T1	ACC_day_total_VIG_mg_plaCat1	adiposity_metabolic	Adiposity/Metabolic	Reference	NA	0.421905256426343	Neutral	38	23029	69102	104	FALSE	sex + race + tdi + smoking + alcohol + all_cancer_fh + season + bmi + dm
Bladder cancer	Bladder	Physical Activity	Total Vigorous Physical Activity Acceleration (Weighted)	ACC_day_total_VIG_mg_wei	Tertile	T1	ACC_day_total_VIG_mg_weiCat1	adiposity_metabolic	Adiposity/Metabolic	Reference	NA	0.623252814194914	Neutral	38	23026	69102	104	FALSE	sex + race + tdi + smoking + alcohol + all_cancer_fh + season + bmi + dm
Bladder cancer	Bladder	Circadian Rhythm	Activity Balance Index	ABI	Tertile	T1	ABICat1	adiposity_metabolic	Adiposity/Metabolic	Reference	NA	0.302206147241169	Neutral	62	31872	95618	156	FALSE	sex + race + tdi + smoking + alcohol + all_cancer_fh + season + bmi + dm
Bladder cancer	Bladder	Light	Afternoon Light	afternoon_light	Tertile	T1	afternoon_lightCat1	adiposity_metabolic	Adiposity/Metabolic	Reference	NA	0.0444988980714947	Neutral	60	31615	94851	154	FALSE	sex + race + tdi + smoking + alcohol + all_cancer_fh + season + bmi + dm
Bladder cancer	Bladder	Circadian Rhythm	Autocorrelation Phi	phi	Tertile	T1	phiCat1	adiposity_metabolic	Adiposity/Metabolic	Reference	NA	0.368558467773752	Neutral	57	31866	95618	156	FALSE	sex + race + tdi + smoking + alcohol + all_cancer_fh + season + bmi + dm
Bladder cancer	Bladder	Physical Activity	Coefficient of Variance of Activity Fragment Durations During Waking Time	FRAG_CoV_dur_PA_day	Tertile	T1	FRAG_CoV_dur_PA_dayCat1	adiposity_metabolic	Adiposity/Metabolic	Reference	NA	0.28808328148316	Neutral	69	31869	95615	156	FALSE	sex + race + tdi + smoking + alcohol + all_cancer_fh + season + bmi + dm
Bladder cancer	Bladder	Physical Activity	Coefficient of Variance of Activity Fragment Durations During Waking Time (Plain)	FRAG_CoV_dur_PA_day_pla	Tertile	T1	FRAG_CoV_dur_PA_day_plaCat1	adiposity_metabolic	Adiposity/Metabolic	Reference	NA	0.367557583408306	Neutral	68	31872	95613	156	FALSE	sex + race + tdi + smoking + alcohol + all_cancer_fh + season + bmi + dm
Bladder cancer	Bladder	Physical Activity	Coefficient of Variance of Activity Fragment Durations During Waking Time (Weighted)	FRAG_CoV_dur_PA_day_wei	Tertile	T1	FRAG_CoV_dur_PA_day_weiCat1	adiposity_metabolic	Adiposity/Metabolic	Reference	NA	0.608554586322159	Neutral	65	31875	95613	156	FALSE	sex + race + tdi + smoking + alcohol + all_cancer_fh + season + bmi + dm
Bladder cancer	Bladder	Physical Activity	Coefficient of Variance of Inactivity Fragment Durations During Waking Time	FRAG_CoV_dur_IN_day	Tertile	T1	FRAG_CoV_dur_IN_dayCat1	adiposity_metabolic	Adiposity/Metabolic	Reference	NA	0.973594172912886	Neutral	62	31866	95615	156	FALSE	sex + race + tdi + smoking + alcohol + all_cancer_fh + season + bmi + dm
Bladder cancer	Bladder	Physical Activity	Coefficient of Variance of Inactivity Fragment Durations During Waking Time (Plain)	FRAG_CoV_dur_IN_day_pla	Tertile	T1	FRAG_CoV_dur_IN_day_plaCat1	adiposity_metabolic	Adiposity/Metabolic	Reference	NA	0.669510664166424	Neutral	61	31865	95613	156	FALSE	sex + race + tdi + smoking + alcohol + all_cancer_fh + season + bmi + dm
Bladder cancer	Bladder	Physical Activity	Coefficient of Variance of Inactivity Fragment Durations During Waking Time (Weighted)	FRAG_CoV_dur_IN_day_wei	Tertile	T1	FRAG_CoV_dur_IN_day_weiCat1	adiposity_metabolic	Adiposity/Metabolic	Reference	NA	0.654241374235748	Neutral	62	31863	95613	156	FALSE	sex + race + tdi + smoking + alcohol + all_cancer_fh + season + bmi + dm
Bladder cancer	Bladder	Circadian Rhythm	Cosinor Acrophase	cosinor_acrophase	Tertile	T1	cosinor_acrophaseCat1	adiposity_metabolic	Adiposity/Metabolic	Reference	NA	0.614797165826296	Neutral	57	31877	95618	156	FALSE	sex + race + tdi + smoking + alcohol + all_cancer_fh + season + bmi + dm
Bladder cancer	Bladder	Circadian Rhythm	Cosinor Amplitude	cosinor_amp	Tertile	T1	cosinor_ampCat1	adiposity_metabolic	Adiposity/Metabolic	Reference	NA	0.0613851813291092	Neutral	75	31857	95618	156	FALSE	sex + race + tdi + smoking + alcohol + all_cancer_fh + season + bmi + dm
Bladder cancer	Bladder	Circadian Rhythm	Cosinor Mesor	cosinor_mes	Tertile	T1	cosinor_mesCat1	adiposity_metabolic	Adiposity/Metabolic	Reference	NA	0.0134645412398198	Neutral	81	31859	95618	156	FALSE	sex + race + tdi + smoking + alcohol + all_cancer_fh + season + bmi + dm
Bladder cancer	Bladder	Circadian Rhythm	Cosinor R-Squared	cosinor_R2	Tertile	T1	cosinor_R2Cat1	adiposity_metabolic	Adiposity/Metabolic	Reference	NA	0.0204430499261218	Neutral	77	31861	95618	156	FALSE	sex + race + tdi + smoking + alcohol + all_cancer_fh + season + bmi + dm
Bladder cancer	Bladder	Physical Activity	Duration in 10-20 Min Inactivity Bouts (Plain)	dur_day_IN_bts_10_20_min_pla	Tertile	T1	dur_day_IN_bts_10_20_min_plaCat1	adiposity_metabolic	Adiposity/Metabolic	Reference	NA	0.0698481671903712	Neutral	75	31873	95618	156	FALSE	sex + race + tdi + smoking + alcohol + all_cancer_fh + season + bmi + dm
Bladder cancer	Bladder	Physical Activity	Duration in 10-20 Min Inactivity Bouts (Weighted)	dur_day_IN_bts_10_20_min_wei	Tertile	T1	dur_day_IN_bts_10_20_min_weiCat1	adiposity_metabolic	Adiposity/Metabolic	Reference	NA	0.0858207745188732	Neutral	74	31869	95618	156	FALSE	sex + race + tdi + smoking + alcohol + all_cancer_fh + season + bmi + dm
Bladder cancer	Bladder	Physical Activity	Duration in 20-30 Min Inactivity Bouts (Plain)	dur_day_IN_bts_20_30_min_pla	Tertile	T1	dur_day_IN_bts_20_30_min_plaCat1	adiposity_metabolic	Adiposity/Metabolic	Reference	NA	0.547269571266445	Neutral	65	31871	95618	156	FALSE	sex + race + tdi + smoking + alcohol + all_cancer_fh + season + bmi + dm
Bladder cancer	Bladder	Physical Activity	Duration in 20-30 Min Inactivity Bouts (Weighted)	dur_day_IN_bts_20_30_min_wei	Tertile	T1	dur_day_IN_bts_20_30_min_weiCat1	adiposity_metabolic	Adiposity/Metabolic	Reference	NA	0.321395534001566	Neutral	66	31869	95618	156	FALSE	sex + race + tdi + smoking + alcohol + all_cancer_fh + season + bmi + dm
Bladder cancer	Bladder	Physical Activity	Duration in 30-60 Min Inactivity Bouts (Plain)	dur_day_IN_bts_30_60_min_pla	Tertile	T1	dur_day_IN_bts_30_60_min_plaCat1	adiposity_metabolic	Adiposity/Metabolic	Reference	NA	0.332690313584495	Neutral	55	31878	95618	156	FALSE	sex + race + tdi + smoking + alcohol + all_cancer_fh + season + bmi + dm
Bladder cancer	Bladder	Physical Activity	Duration in 30-60 Min Inactivity Bouts (Weighted)	dur_day_IN_bts_30_60_min_wei	Tertile	T1	dur_day_IN_bts_30_60_min_weiCat1	adiposity_metabolic	Adiposity/Metabolic	Reference	NA	0.181800554592141	Neutral	55	31879	95618	156	FALSE	sex + race + tdi + smoking + alcohol + all_cancer_fh + season + bmi + dm
Bladder cancer	Bladder	Physical Activity	Duration in 60-90 Min Inactivity Bouts (Plain)	dur_day_IN_bts_60_90_min_pla	Tertile	T1	dur_day_IN_bts_60_90_min_plaCat1	adiposity_metabolic	Adiposity/Metabolic	Reference	NA	0.038066178980398	Neutral	34	31882	95618	156	FALSE	sex + race + tdi + smoking + alcohol + all_cancer_fh + season + bmi + dm
Bladder cancer	Bladder	Physical Activity	Duration in 60-90 Min Inactivity Bouts (Weighted)	dur_day_IN_bts_60_90_min_wei	Tertile	T1	dur_day_IN_bts_60_90_min_weiCat1	adiposity_metabolic	Adiposity/Metabolic	Reference	NA	0.0359773997279498	Neutral	36	31881	95618	156	FALSE	sex + race + tdi + smoking + alcohol + all_cancer_fh + season + bmi + dm
Bladder cancer	Bladder	Physical Activity	Duration in 90-Min Inactivity Bouts (Plain)	dur_day_IN_bts_90_min_pla	Tertile	T1	dur_day_IN_bts_90_min_plaCat1	adiposity_metabolic	Adiposity/Metabolic	Reference	NA	0.167610620562719	Neutral	37	31877	95618	156	FALSE	sex + race + tdi + smoking + alcohol + all_cancer_fh + season + bmi + dm
Bladder cancer	Bladder	Physical Activity	Duration in 90-Min Inactivity Bouts (Weighted)	dur_day_IN_bts_90_min_wei	Tertile	T1	dur_day_IN_bts_90_min_weiCat1	adiposity_metabolic	Adiposity/Metabolic	Reference	NA	0.335726714035483	Neutral	38	31875	95618	156	FALSE	sex + race + tdi + smoking + alcohol + all_cancer_fh + season + bmi + dm
Bladder cancer	Bladder	Physical Activity	Unbouted Inactivity Duration (Plain)	dur_day_IN_unbt_min_pla	Tertile	T1	dur_day_IN_unbt_min_plaCat1	adiposity_metabolic	Adiposity/Metabolic	Reference	NA	0.0741168771092827	Neutral	77	31873	95618	156	FALSE	sex + race + tdi + smoking + alcohol + all_cancer_fh + season + bmi + dm
Bladder cancer	Bladder	Physical Activity	Unbouted Inactivity Duration (Weighted)	dur_day_IN_unbt_min_wei	Tertile	T1	dur_day_IN_unbt_min_weiCat1	adiposity_metabolic	Adiposity/Metabolic	Reference	NA	0.072906403299817	Neutral	78	31870	95618	156	FALSE	sex + race + tdi + smoking + alcohol + all_cancer_fh + season + bmi + dm
Bladder cancer	Bladder	Physical Activity	Duration in 1-5 Min LIPA Bouts (Plain)	dur_day_LIG_bts_1_5_min_pla	Tertile	T1	dur_day_LIG_bts_1_5_min_plaCat1	adiposity_metabolic	Adiposity/Metabolic	Reference	NA	0.0465707520084884	Neutral	79	31867	95618	156	FALSE	sex + race + tdi + smoking + alcohol + all_cancer_fh + season + bmi + dm
Bladder cancer	Bladder	Physical Activity	Duration in 1-5 Min LIPA Bouts (Weighted)	dur_day_LIG_bts_1_5_min_wei	Tertile	T1	dur_day_LIG_bts_1_5_min_weiCat1	adiposity_metabolic	Adiposity/Metabolic	Reference	NA	0.0616143683510161	Neutral	80	31867	95618	156	FALSE	sex + race + tdi + smoking + alcohol + all_cancer_fh + season + bmi + dm
Bladder cancer	Bladder	Physical Activity	Duration in 10-Min LIPA Bouts (Plain)	dur_day_LIG_bts_10_min_pla	Tertile	T1	dur_day_LIG_bts_10_min_plaCat1	adiposity_metabolic	Adiposity/Metabolic	Reference	NA	0.195813732227155	Neutral	60	31880	95618	156	FALSE	sex + race + tdi + smoking + alcohol + all_cancer_fh + season + bmi + dm
Bladder cancer	Bladder	Physical Activity	Duration in 10-Min LIPA Bouts (Weighted)	dur_day_LIG_bts_10_min_wei	Tertile	T1	dur_day_LIG_bts_10_min_weiCat1	adiposity_metabolic	Adiposity/Metabolic	Reference	NA	0.204767974487036	Neutral	60	31880	95618	156	FALSE	sex + race + tdi + smoking + alcohol + all_cancer_fh + season + bmi + dm
Bladder cancer	Bladder	Physical Activity	Duration in 5-10 Min LIPA Bouts (Plain)	dur_day_LIG_bts_5_10_min_pla	Tertile	T1	dur_day_LIG_bts_5_10_min_plaCat1	adiposity_metabolic	Adiposity/Metabolic	Reference	NA	0.163403972313086	Neutral	68	31876	95618	156	FALSE	sex + race + tdi + smoking + alcohol + all_cancer_fh + season + bmi + dm
Bladder cancer	Bladder	Physical Activity	Duration in 5-10 Min LIPA Bouts (Weighted)	dur_day_LIG_bts_5_10_min_wei	Tertile	T1	dur_day_LIG_bts_5_10_min_weiCat1	adiposity_metabolic	Adiposity/Metabolic	Reference	NA	0.19357635978174	Neutral	67	31875	95618	156	FALSE	sex + race + tdi + smoking + alcohol + all_cancer_fh + season + bmi + dm
Bladder cancer	Bladder	Physical Activity	Duration in 1-5 Min MVPA Bouts (Plain)	dur_day_MVPA_bts_1_5_min_pla	Tertile	T1	dur_day_MVPA_bts_1_5_min_plaCat1	adiposity_metabolic	Adiposity/Metabolic	Reference	NA	0.195372504100552	Neutral	75	31856	95618	156	FALSE	sex + race + tdi + smoking + alcohol + all_cancer_fh + season + bmi + dm
Bladder cancer	Bladder	Physical Activity	Duration in 1-5 Min MVPA Bouts (Weighted)	dur_day_MVPA_bts_1_5_min_wei	Tertile	T1	dur_day_MVPA_bts_1_5_min_weiCat1	adiposity_metabolic	Adiposity/Metabolic	Reference	NA	0.236358574070178	Neutral	75	31856	95618	156	FALSE	sex + race + tdi + smoking + alcohol + all_cancer_fh + season + bmi + dm
Bladder cancer	Bladder	Physical Activity	Duration in 10-Min MVPA Bouts (Plain)	dur_day_MVPA_bts_10_min_pla	Tertile	T1	dur_day_MVPA_bts_10_min_plaCat1	adiposity_metabolic	Adiposity/Metabolic	Reference	NA	0.363293675781773	Neutral	59	31853	95618	156	FALSE	sex + race + tdi + smoking + alcohol + all_cancer_fh + season + bmi + dm
Bladder cancer	Bladder	Physical Activity	Duration in 10-Min MVPA Bouts (Weighted)	dur_day_MVPA_bts_10_min_wei	Tertile	T1	dur_day_MVPA_bts_10_min_weiCat1	adiposity_metabolic	Adiposity/Metabolic	Reference	NA	0.327656939427112	Neutral	60	31852	95618	156	FALSE	sex + race + tdi + smoking + alcohol + all_cancer_fh + season + bmi + dm
Bladder cancer	Bladder	Physical Activity	Duration in 5-10 Min MVPA Bouts (Plain)	dur_day_MVPA_bts_5_10_min_pla	Tertile	T1	dur_day_MVPA_bts_5_10_min_plaCat1	adiposity_metabolic	Adiposity/Metabolic	Reference	NA	0.0605742243359871	Neutral	78	31857	95618	156	FALSE	sex + race + tdi + smoking + alcohol + all_cancer_fh + season + bmi + dm
Bladder cancer	Bladder	Physical Activity	Duration in 5-10 Min MVPA Bouts (Weighted)	dur_day_MVPA_bts_5_10_min_wei	Tertile	T1	dur_day_MVPA_bts_5_10_min_weiCat1	adiposity_metabolic	Adiposity/Metabolic	Reference	NA	0.0411659009182118	Neutral	80	31858	95618	156	FALSE	sex + race + tdi + smoking + alcohol + all_cancer_fh + season + bmi + dm
Bladder cancer	Bladder	Light	Evening Light	evening_light	Tertile	T1	evening_lightCat1	adiposity_metabolic	Adiposity/Metabolic	Reference	NA	0.172686070372628	Neutral	59	31615	94851	154	FALSE	sex + race + tdi + smoking + alcohol + all_cancer_fh + season + bmi + dm
Bladder cancer	Bladder	Circadian Rhythm	Extended Cosinor Alpha	cosinorExt_alpha	Tertile	T1	cosinorExt_alphaCat1	adiposity_metabolic	Adiposity/Metabolic	Reference	NA	0.612119185922496	Neutral	47	31881	95618	156	FALSE	sex + race + tdi + smoking + alcohol + all_cancer_fh + season + bmi + dm
Bladder cancer	Bladder	Circadian Rhythm	Extended Cosinor Amplitude	cosinorExt_amp	Tertile	T1	cosinorExt_ampCat1	adiposity_metabolic	Adiposity/Metabolic	Reference	NA	0.170104392221571	Neutral	73	31861	95618	156	FALSE	sex + race + tdi + smoking + alcohol + all_cancer_fh + season + bmi + dm
Bladder cancer	Bladder	Circadian Rhythm	Extended Cosinor Beta	cosinorExt_beta	Tertile	T1	cosinorExt_betaCat1	adiposity_metabolic	Adiposity/Metabolic	Reference	NA	0.219960276852126	Neutral	46	31872	95618	156	FALSE	sex + race + tdi + smoking + alcohol + all_cancer_fh + season + bmi + dm
Bladder cancer	Bladder	Circadian Rhythm	Extended Cosinor Minimum	cosinorExt_minimum	Tertile	T1	cosinorExt_minimumCat1	adiposity_metabolic	Adiposity/Metabolic	Reference	NA	0.799757387350427	Neutral	49	31879	95618	156	FALSE	sex + race + tdi + smoking + alcohol + all_cancer_fh + season + bmi + dm
Bladder cancer	Bladder	Physical Activity	Gini Index of Activity Fragment Durations During Waking Time	FRAG_Gini_dur_PA_day	Tertile	T1	FRAG_Gini_dur_PA_dayCat1	adiposity_metabolic	Adiposity/Metabolic	Reference	NA	0.135356952780587	Neutral	62	31854	95615	156	FALSE	sex + race + tdi + smoking + alcohol + all_cancer_fh + season + bmi + dm
Bladder cancer	Bladder	Physical Activity	Gini Index of Activity Fragment Durations During Waking Time (Plain)	FRAG_Gini_dur_PA_day_pla	Tertile	T1	FRAG_Gini_dur_PA_day_plaCat1	adiposity_metabolic	Adiposity/Metabolic	Reference	NA	0.195112728418285	Neutral	61	31860	95613	156	FALSE	sex + race + tdi + smoking + alcohol + all_cancer_fh + season + bmi + dm
Bladder cancer	Bladder	Physical Activity	Gini Index of Activity Fragment Durations During Waking Time (Weighted)	FRAG_Gini_dur_PA_day_wei	Tertile	T1	FRAG_Gini_dur_PA_day_weiCat1	adiposity_metabolic	Adiposity/Metabolic	Reference	NA	0.192706045458784	Neutral	60	31858	95613	156	FALSE	sex + race + tdi + smoking + alcohol + all_cancer_fh + season + bmi + dm
Bladder cancer	Bladder	Physical Activity	Gini Index of Inactivity Fragment Durations During Waking Time	FRAG_Gini_dur_IN_day	Tertile	T1	FRAG_Gini_dur_IN_dayCat1	adiposity_metabolic	Adiposity/Metabolic	Reference	NA	0.303610841557443	Neutral	46	31869	95615	156	FALSE	sex + race + tdi + smoking + alcohol + all_cancer_fh + season + bmi + dm
Bladder cancer	Bladder	Physical Activity	Gini Index of Inactivity Fragment Durations During Waking Time (Plain)	FRAG_Gini_dur_IN_day_pla	Tertile	T1	FRAG_Gini_dur_IN_day_plaCat1	adiposity_metabolic	Adiposity/Metabolic	Reference	NA	0.566276875379788	Neutral	49	31863	95613	156	FALSE	sex + race + tdi + smoking + alcohol + all_cancer_fh + season + bmi + dm
Bladder cancer	Bladder	Physical Activity	Gini Index of Inactivity Fragment Durations During Waking Time (Weighted)	FRAG_Gini_dur_IN_day_wei	Tertile	T1	FRAG_Gini_dur_IN_day_weiCat1	adiposity_metabolic	Adiposity/Metabolic	Reference	NA	0.452080744267295	Neutral	47	31861	95613	156	FALSE	sex + race + tdi + smoking + alcohol + all_cancer_fh + season + bmi + dm
Bladder cancer	Bladder	Circadian Rhythm	Interdaily Stability	IS	Tertile	T1	ISCat1	adiposity_metabolic	Adiposity/Metabolic	Reference	NA	0.158097928140283	Neutral	60	31868	95618	156	FALSE	sex + race + tdi + smoking + alcohol + all_cancer_fh + season + bmi + dm
Bladder cancer	Bladder	Circadian Rhythm	Intradaily Variability	IV	Tertile	T1	IVCat1	adiposity_metabolic	Adiposity/Metabolic	Reference	NA	0.375943527605236	Neutral	39	31890	95618	156	FALSE	sex + race + tdi + smoking + alcohol + all_cancer_fh + season + bmi + dm
Bladder cancer	Bladder	Circadian Rhythm	L10 Activity Level	L10VALUE	Tertile	T1	L10VALUECat1	adiposity_metabolic	Adiposity/Metabolic	Reference	NA	0.869081205367365	Neutral	59	31856	95618	156	FALSE	sex + race + tdi + smoking + alcohol + all_cancer_fh + season + bmi + dm
Bladder cancer	Bladder	Circadian Rhythm	L10 Start Time	L10TIME_num	Tertile	T1	L10TIME_numCat1	adiposity_metabolic	Adiposity/Metabolic	Reference	NA	0.325717707718775	Neutral	56	31877	95618	156	FALSE	sex + race + tdi + smoking + alcohol + all_cancer_fh + season + bmi + dm
Bladder cancer	Bladder	Circadian Rhythm	L5 Activity Level	L5VALUE	Tertile	T1	L5VALUECat1	adiposity_metabolic	Adiposity/Metabolic	Reference	NA	0.624344132870408	Neutral	43	31882	95618	156	FALSE	sex + race + tdi + smoking + alcohol + all_cancer_fh + season + bmi + dm
Bladder cancer	Bladder	Circadian Rhythm	L5 Start Time	L5TIME_num	Tertile	T1	L5TIME_numCat1	adiposity_metabolic	Adiposity/Metabolic	Reference	NA	0.855950308248434	Neutral	43	31887	95618	156	FALSE	sex + race + tdi + smoking + alcohol + all_cancer_fh + season + bmi + dm
Bladder cancer	Bladder	Circadian Rhythm	M10 Activity Level	M10VALUE	Tertile	T1	M10VALUECat1	adiposity_metabolic	Adiposity/Metabolic	Reference	NA	0.0161445526637645	Neutral	72	31855	95618	156	FALSE	sex + race + tdi + smoking + alcohol + all_cancer_fh + season + bmi + dm
Bladder cancer	Bladder	Circadian Rhythm	M10 Start Time	M10TIME_num	Tertile	T1	M10TIME_numCat1	adiposity_metabolic	Adiposity/Metabolic	Reference	NA	0.587367799424521	Neutral	57	31878	95618	156	FALSE	sex + race + tdi + smoking + alcohol + all_cancer_fh + season + bmi + dm
Bladder cancer	Bladder	Circadian Rhythm	M5 Activity Level	M5VALUE	Tertile	T1	M5VALUECat1	adiposity_metabolic	Adiposity/Metabolic	Reference	NA	0.0719337275390564	Neutral	67	31850	95618	156	FALSE	sex + race + tdi + smoking + alcohol + all_cancer_fh + season + bmi + dm
Bladder cancer	Bladder	Circadian Rhythm	M5 Start Time	M5TIME_num	Tertile	T1	M5TIME_numCat1	adiposity_metabolic	Adiposity/Metabolic	Reference	NA	0.482999080519978	Neutral	62	31869	95618	156	FALSE	sex + race + tdi + smoking + alcohol + all_cancer_fh + season + bmi + dm
Bladder cancer	Bladder	Step Count	MVPA Steps	mean_mvpa_steps	Tertile	T1	mean_mvpa_stepsCat1	adiposity_metabolic	Adiposity/Metabolic	Reference	NA	0.702860187052632	Neutral	59	31865	95618	156	FALSE	sex + race + tdi + smoking + alcohol + all_cancer_fh + season + bmi + dm
Bladder cancer	Bladder	Physical Activity	Mean Activity Fragment Duration During Waking Time	FRAG_mean_dur_PA_day	Tertile	T1	FRAG_mean_dur_PA_dayCat1	adiposity_metabolic	Adiposity/Metabolic	Reference	NA	0.0801942570429891	Neutral	69	31855	95617	156	FALSE	sex + race + tdi + smoking + alcohol + all_cancer_fh + season + bmi + dm
Bladder cancer	Bladder	Physical Activity	Mean Activity Fragment Duration During Waking Time (Plain)	FRAG_mean_dur_PA_day_pla	Tertile	T1	FRAG_mean_dur_PA_day_plaCat1	adiposity_metabolic	Adiposity/Metabolic	Reference	NA	0.0485681444341579	Neutral	71	31857	95618	156	FALSE	sex + race + tdi + smoking + alcohol + all_cancer_fh + season + bmi + dm
Bladder cancer	Bladder	Physical Activity	Mean Activity Fragment Duration During Waking Time (Weighted)	FRAG_mean_dur_PA_day_wei	Tertile	T1	FRAG_mean_dur_PA_day_weiCat1	adiposity_metabolic	Adiposity/Metabolic	Reference	NA	0.0743282635726634	Neutral	70	31858	95618	156	FALSE	sex + race + tdi + smoking + alcohol + all_cancer_fh + season + bmi + dm
Bladder cancer	Bladder	Physical Activity	Mean Inactivity Fragment Duration During Waking Time	FRAG_mean_dur_IN_day	Tertile	T1	FRAG_mean_dur_IN_dayCat1	adiposity_metabolic	Adiposity/Metabolic	Reference	NA	0.0577021446778582	Neutral	33	31881	95617	156	FALSE	sex + race + tdi + smoking + alcohol + all_cancer_fh + season + bmi + dm
Bladder cancer	Bladder	Physical Activity	Mean Inactivity Fragment Duration During Waking Time (Plain)	FRAG_mean_dur_IN_day_pla	Tertile	T1	FRAG_mean_dur_IN_day_plaCat1	adiposity_metabolic	Adiposity/Metabolic	Reference	NA	0.00891314657804384	Neutral	33	31882	95618	156	FALSE	sex + race + tdi + smoking + alcohol + all_cancer_fh + season + bmi + dm
Bladder cancer	Bladder	Physical Activity	Mean Inactivity Fragment Duration During Waking Time (Weighted)	FRAG_mean_dur_IN_day_wei	Tertile	T1	FRAG_mean_dur_IN_day_weiCat1	adiposity_metabolic	Adiposity/Metabolic	Reference	NA	0.0167990172707423	Neutral	33	31884	95618	156	FALSE	sex + race + tdi + smoking + alcohol + all_cancer_fh + season + bmi + dm
Bladder cancer	Bladder	Physical Activity	Mean LIPA Fragment Duration During Waking Time	FRAG_mean_dur_LIPA_day	Tertile	T1	FRAG_mean_dur_LIPA_dayCat1	adiposity_metabolic	Adiposity/Metabolic	Reference	NA	0.494657594393826	Neutral	51	31895	95617	156	FALSE	sex + race + tdi + smoking + alcohol + all_cancer_fh + season + bmi + dm
Bladder cancer	Bladder	Physical Activity	Mean LIPA Fragment Duration During Waking Time (Plain)	FRAG_mean_dur_LIPA_day_pla	Tertile	T1	FRAG_mean_dur_LIPA_day_plaCat1	adiposity_metabolic	Adiposity/Metabolic	Reference	NA	0.741680141457401	Neutral	48	31892	95617	156	FALSE	sex + race + tdi + smoking + alcohol + all_cancer_fh + season + bmi + dm
Bladder cancer	Bladder	Physical Activity	Mean LIPA Fragment Duration During Waking Time (Weighted)	FRAG_mean_dur_LIPA_day_wei	Tertile	T1	FRAG_mean_dur_LIPA_day_weiCat1	adiposity_metabolic	Adiposity/Metabolic	Reference	NA	0.424750400019783	Neutral	52	31892	95617	156	FALSE	sex + race + tdi + smoking + alcohol + all_cancer_fh + season + bmi + dm
Bladder cancer	Bladder	Physical Activity	Mean MVPA Fragment Duration During Waking Time	FRAG_mean_dur_MVPA_day	Tertile	T1	FRAG_mean_dur_MVPA_dayCat1	adiposity_metabolic	Adiposity/Metabolic	Reference	NA	0.317598823001173	Neutral	57	31855	95599	156	FALSE	sex + race + tdi + smoking + alcohol + all_cancer_fh + season + bmi + dm
Bladder cancer	Bladder	Physical Activity	Mean MVPA Fragment Duration During Waking Time (Plain)	FRAG_mean_dur_MVPA_day_pla	Tertile	T1	FRAG_mean_dur_MVPA_day_plaCat1	adiposity_metabolic	Adiposity/Metabolic	Reference	NA	0.356277514693707	Neutral	57	31853	95599	156	FALSE	sex + race + tdi + smoking + alcohol + all_cancer_fh + season + bmi + dm
Bladder cancer	Bladder	Physical Activity	Mean MVPA Fragment Duration During Waking Time (Weighted)	FRAG_mean_dur_MVPA_day_wei	Tertile	T1	FRAG_mean_dur_MVPA_day_weiCat1	adiposity_metabolic	Adiposity/Metabolic	Reference	NA	0.341417799282039	Neutral	60	31854	95599	156	FALSE	sex + race + tdi + smoking + alcohol + all_cancer_fh + season + bmi + dm
Bladder cancer	Bladder	Light	Morning Light	morning_light	Tertile	T1	morning_lightCat1	adiposity_metabolic	Adiposity/Metabolic	Reference	NA	0.628849835672553	Neutral	52	31615	94851	154	FALSE	sex + race + tdi + smoking + alcohol + all_cancer_fh + season + bmi + dm
Bladder cancer	Bladder	Light	Night Light	night_light	Tertile	T1	night_lightCat1	adiposity_metabolic	Adiposity/Metabolic	Reference	NA	0.139988509430489	Neutral	61	31628	94851	154	FALSE	sex + race + tdi + smoking + alcohol + all_cancer_fh + season + bmi + dm
Bladder cancer	Bladder	Light	Nighttime Light	nighttime_light	Tertile	T1	nighttime_lightCat1	adiposity_metabolic	Adiposity/Metabolic	Reference	NA	0.066508426150055	Neutral	56	31618	94851	154	FALSE	sex + race + tdi + smoking + alcohol + all_cancer_fh + season + bmi + dm
Bladder cancer	Bladder	Sleep	Number of Sleep Period Bouts	number_sib_sleepperiod_AD_T5A5_mn	Tertile	T1	number_sib_sleepperiod_AD_T5A5_mnCat1	adiposity_metabolic	Adiposity/Metabolic	Reference	NA	0.26850740408386	Neutral	66	31868	95618	156	FALSE	sex + race + tdi + smoking + alcohol + all_cancer_fh + season + bmi + dm
Bladder cancer	Bladder	Physical Activity	Number of Sustained Inactivity Bouts During Waking Hours	number_sib_wakinghours_AD_T5A5_mn	Tertile	T1	number_sib_wakinghours_AD_T5A5_mnCat1	adiposity_metabolic	Adiposity/Metabolic	Reference	NA	0.018351865009921	Neutral	30	31885	95618	156	FALSE	sex + race + tdi + smoking + alcohol + all_cancer_fh + season + bmi + dm
Bladder cancer	Bladder	Physical Activity	Number of 1-5 Min LIPA Bouts (Plain)	Nbouts_day_LIG_bts_1_5_pla	Tertile	T1	Nbouts_day_LIG_bts_1_5_plaCat1	adiposity_metabolic	Adiposity/Metabolic	Reference	NA	0.288907061976584	Neutral	74	31858	95618	156	FALSE	sex + race + tdi + smoking + alcohol + all_cancer_fh + season + bmi + dm
Bladder cancer	Bladder	Physical Activity	Number of 1-5 Min LIPA Bouts (Weighted)	Nbouts_day_LIG_bts_1_5_wei	Tertile	T1	Nbouts_day_LIG_bts_1_5_weiCat1	adiposity_metabolic	Adiposity/Metabolic	Reference	NA	0.247434612275315	Neutral	75	31860	95618	156	FALSE	sex + race + tdi + smoking + alcohol + all_cancer_fh + season + bmi + dm
Bladder cancer	Bladder	Physical Activity	Number of 1-5 Min MVPA Bouts (Plain)	Nbouts_day_MVPA_bts_1_5_pla	Tertile	T1	Nbouts_day_MVPA_bts_1_5_plaCat1	adiposity_metabolic	Adiposity/Metabolic	Reference	NA	0.446099357999968	Neutral	76	31858	95618	156	FALSE	sex + race + tdi + smoking + alcohol + all_cancer_fh + season + bmi + dm
Bladder cancer	Bladder	Physical Activity	Number of 1-5 Min MVPA Bouts (Weighted)	Nbouts_day_MVPA_bts_1_5_wei	Tertile	T1	Nbouts_day_MVPA_bts_1_5_weiCat1	adiposity_metabolic	Adiposity/Metabolic	Reference	NA	0.28089692699511	Neutral	75	31857	95618	156	FALSE	sex + race + tdi + smoking + alcohol + all_cancer_fh + season + bmi + dm
Bladder cancer	Bladder	Physical Activity	Number of 10-20 Min Inactivity Bouts (Plain)	Nbouts_day_IN_bts_10_20_pla	Tertile	T1	Nbouts_day_IN_bts_10_20_plaCat1	adiposity_metabolic	Adiposity/Metabolic	Reference	NA	0.0583853780622228	Neutral	76	31871	95618	156	FALSE	sex + race + tdi + smoking + alcohol + all_cancer_fh + season + bmi + dm
Bladder cancer	Bladder	Physical Activity	Number of 10-20 Min Inactivity Bouts (Weighted)	Nbouts_day_IN_bts_10_20_wei	Tertile	T1	Nbouts_day_IN_bts_10_20_weiCat1	adiposity_metabolic	Adiposity/Metabolic	Reference	NA	0.044182519040936	Neutral	77	31870	95618	156	FALSE	sex + race + tdi + smoking + alcohol + all_cancer_fh + season + bmi + dm
Bladder cancer	Bladder	Physical Activity	Number of 10-Min LIPA Bouts (Plain)	Nbouts_day_LIG_bts_10_pla	Tertile	T1	Nbouts_day_LIG_bts_10_plaCat1	adiposity_metabolic	Adiposity/Metabolic	Reference	NA	0.184133017732046	Neutral	60	31880	95618	156	FALSE	sex + race + tdi + smoking + alcohol + all_cancer_fh + season + bmi + dm
Bladder cancer	Bladder	Physical Activity	Number of 10-Min LIPA Bouts (Weighted)	Nbouts_day_LIG_bts_10_wei	Tertile	T1	Nbouts_day_LIG_bts_10_weiCat1	adiposity_metabolic	Adiposity/Metabolic	Reference	NA	0.0924125111002882	Neutral	64	31882	95618	156	FALSE	sex + race + tdi + smoking + alcohol + all_cancer_fh + season + bmi + dm
Bladder cancer	Bladder	Physical Activity	Number of 10-Min MVPA Bouts (Plain)	Nbouts_day_MVPA_bts_10_pla	Tertile	T1	Nbouts_day_MVPA_bts_10_plaCat1	adiposity_metabolic	Adiposity/Metabolic	Reference	NA	0.200121855414523	Neutral	60	31851	95618	156	FALSE	sex + race + tdi + smoking + alcohol + all_cancer_fh + season + bmi + dm
Bladder cancer	Bladder	Physical Activity	Number of 10-Min MVPA Bouts (Weighted)	Nbouts_day_MVPA_bts_10_wei	Tertile	T1	Nbouts_day_MVPA_bts_10_weiCat1	adiposity_metabolic	Adiposity/Metabolic	Reference	NA	0.399772963962968	Neutral	55	31853	95618	156	FALSE	sex + race + tdi + smoking + alcohol + all_cancer_fh + season + bmi + dm
Bladder cancer	Bladder	Physical Activity	Number of 20-30 Min Inactivity Bouts (Plain)	Nbouts_day_IN_bts_20_30_pla	Tertile	T1	Nbouts_day_IN_bts_20_30_plaCat1	adiposity_metabolic	Adiposity/Metabolic	Reference	NA	0.771759895506219	Neutral	65	31869	95618	156	FALSE	sex + race + tdi + smoking + alcohol + all_cancer_fh + season + bmi + dm
Bladder cancer	Bladder	Physical Activity	Number of 20-30 Min Inactivity Bouts (Weighted)	Nbouts_day_IN_bts_20_30_wei	Tertile	T1	Nbouts_day_IN_bts_20_30_weiCat1	adiposity_metabolic	Adiposity/Metabolic	Reference	NA	0.482246244673216	Neutral	67	31870	95618	156	FALSE	sex + race + tdi + smoking + alcohol + all_cancer_fh + season + bmi + dm
Bladder cancer	Bladder	Physical Activity	Number of 30-60 Min Inactivity Bouts (Plain)	Nbouts_day_IN_bts_30_60_pla	Tertile	T1	Nbouts_day_IN_bts_30_60_plaCat1	adiposity_metabolic	Adiposity/Metabolic	Reference	NA	0.201476860233093	Neutral	60	31877	95618	156	FALSE	sex + race + tdi + smoking + alcohol + all_cancer_fh + season + bmi + dm
Bladder cancer	Bladder	Physical Activity	Number of 30-60 Min Inactivity Bouts (Weighted)	Nbouts_day_IN_bts_30_60_wei	Tertile	T1	Nbouts_day_IN_bts_30_60_weiCat1	adiposity_metabolic	Adiposity/Metabolic	Reference	NA	0.227316571040728	Neutral	57	31875	95618	156	FALSE	sex + race + tdi + smoking + alcohol + all_cancer_fh + season + bmi + dm
Bladder cancer	Bladder	Physical Activity	Number of 5-10 Min LIPA Bouts (Plain)	Nbouts_day_LIG_bts_5_10_pla	Tertile	T1	Nbouts_day_LIG_bts_5_10_plaCat1	adiposity_metabolic	Adiposity/Metabolic	Reference	NA	0.17231138439990001	Neutral	68	31873	95618	156	FALSE	sex + race + tdi + smoking + alcohol + all_cancer_fh + season + bmi + dm
Bladder cancer	Bladder	Physical Activity	Number of 5-10 Min LIPA Bouts (Weighted)	Nbouts_day_LIG_bts_5_10_wei	Tertile	T1	Nbouts_day_LIG_bts_5_10_weiCat1	adiposity_metabolic	Adiposity/Metabolic	Reference	NA	0.140107836842384	Neutral	69	31872	95618	156	FALSE	sex + race + tdi + smoking + alcohol + all_cancer_fh + season + bmi + dm
Bladder cancer	Bladder	Physical Activity	Number of 5-10 Min MVPA Bouts (Plain)	Nbouts_day_MVPA_bts_5_10_pla	Tertile	T1	Nbouts_day_MVPA_bts_5_10_plaCat1	adiposity_metabolic	Adiposity/Metabolic	Reference	NA	0.0508087022396729	Neutral	78	31854	95618	156	FALSE	sex + race + tdi + smoking + alcohol + all_cancer_fh + season + bmi + dm
Bladder cancer	Bladder	Physical Activity	Number of 5-10 Min MVPA Bouts (Weighted)	Nbouts_day_MVPA_bts_5_10_wei	Tertile	T1	Nbouts_day_MVPA_bts_5_10_weiCat1	adiposity_metabolic	Adiposity/Metabolic	Reference	NA	0.0505411727057963	Neutral	78	31857	95618	156	FALSE	sex + race + tdi + smoking + alcohol + all_cancer_fh + season + bmi + dm
Bladder cancer	Bladder	Physical Activity	Number of 60-90 Min Inactivity Bouts (Plain)	Nbouts_day_IN_bts_60_90_pla	Tertile	T1	Nbouts_day_IN_bts_60_90_plaCat1	adiposity_metabolic	Adiposity/Metabolic	Reference	NA	0.0272830648125133	Neutral	31	31878	95618	156	FALSE	sex + race + tdi + smoking + alcohol + all_cancer_fh + season + bmi + dm
Bladder cancer	Bladder	Physical Activity	Number of 60-90 Min Inactivity Bouts (Weighted)	Nbouts_day_IN_bts_60_90_wei	Tertile	T1	Nbouts_day_IN_bts_60_90_weiCat1	adiposity_metabolic	Adiposity/Metabolic	Reference	NA	0.0365736311167568	Neutral	33	31876	95618	156	FALSE	sex + race + tdi + smoking + alcohol + all_cancer_fh + season + bmi + dm
Bladder cancer	Bladder	Physical Activity	Number of 90-Min Inactivity Bouts (Plain)	Nbouts_day_IN_bts_90_pla	Tertile	T1	Nbouts_day_IN_bts_90_plaCat1	adiposity_metabolic	Adiposity/Metabolic	Reference	NA	0.236599117145119	Neutral	34	31877	95618	156	FALSE	sex + race + tdi + smoking + alcohol + all_cancer_fh + season + bmi + dm
Bladder cancer	Bladder	Physical Activity	Number of 90-Min Inactivity Bouts (Weighted)	Nbouts_day_IN_bts_90_wei	Tertile	T1	Nbouts_day_IN_bts_90_weiCat1	adiposity_metabolic	Adiposity/Metabolic	Reference	NA	0.329494922346218	Neutral	34	31880	95618	156	FALSE	sex + race + tdi + smoking + alcohol + all_cancer_fh + season + bmi + dm
Bladder cancer	Bladder	Physical Activity	Number of Activity Fragments During Sleep Period	FRAG_Nfrag_PA_spt	Tertile	T1	FRAG_Nfrag_PA_sptCat1	adiposity_metabolic	Adiposity/Metabolic	Reference	NA	0.851193208111427	Neutral	51	31888	95618	156	FALSE	sex + race + tdi + smoking + alcohol + all_cancer_fh + season + bmi + dm
Bladder cancer	Bladder	Physical Activity	Number of Activity Fragments During Waking Time	FRAG_Nfrag_PA_day	Tertile	T1	FRAG_Nfrag_PA_dayCat1	adiposity_metabolic	Adiposity/Metabolic	Reference	NA	0.115160404416735	Neutral	74	31874	95618	156	FALSE	sex + race + tdi + smoking + alcohol + all_cancer_fh + season + bmi + dm
Bladder cancer	Bladder	Physical Activity	Number of Activity Fragments During Waking Time (Plain)	FRAG_Nfrag_PA_day_pla	Tertile	T1	FRAG_Nfrag_PA_day_plaCat1	adiposity_metabolic	Adiposity/Metabolic	Reference	NA	0.293291705172946	Neutral	74	31871	95618	156	FALSE	sex + race + tdi + smoking + alcohol + all_cancer_fh + season + bmi + dm
Bladder cancer	Bladder	Physical Activity	Number of Activity Fragments During Waking Time (Weighted)	FRAG_Nfrag_PA_day_wei	Tertile	T1	FRAG_Nfrag_PA_day_weiCat1	adiposity_metabolic	Adiposity/Metabolic	Reference	NA	0.245295891536894	Neutral	74	31872	95618	156	FALSE	sex + race + tdi + smoking + alcohol + all_cancer_fh + season + bmi + dm
Bladder cancer	Bladder	Physical Activity	Number of Activity-to-Inactivity Transitions During Waking Time	FRAG_Nfrag_PA2IN_day	Tertile	T1	FRAG_Nfrag_PA2IN_dayCat1	adiposity_metabolic	Adiposity/Metabolic	Reference	NA	0.115160404416735	Neutral	74	31874	95618	156	FALSE	sex + race + tdi + smoking + alcohol + all_cancer_fh + season + bmi + dm
Bladder cancer	Bladder	Physical Activity	Number of Activity-to-Inactivity Transitions During Waking Time (Plain)	FRAG_Nfrag_PA2IN_day_pla	Tertile	T1	FRAG_Nfrag_PA2IN_day_plaCat1	adiposity_metabolic	Adiposity/Metabolic	Reference	NA	0.293291705172946	Neutral	74	31871	95618	156	FALSE	sex + race + tdi + smoking + alcohol + all_cancer_fh + season + bmi + dm
Bladder cancer	Bladder	Physical Activity	Number of Activity-to-Inactivity Transitions During Waking Time (Weighted)	FRAG_Nfrag_PA2IN_day_wei	Tertile	T1	FRAG_Nfrag_PA2IN_day_weiCat1	adiposity_metabolic	Adiposity/Metabolic	Reference	NA	0.245295891536894	Neutral	74	31872	95618	156	FALSE	sex + race + tdi + smoking + alcohol + all_cancer_fh + season + bmi + dm
Bladder cancer	Bladder	Sleep	Number of Awakenings	number_of_awakenings_AD_T5A5_mn	Tertile	T1	number_of_awakenings_AD_T5A5_mnCat1	adiposity_metabolic	Adiposity/Metabolic	Reference	NA	0.26850740408386	Neutral	66	31868	95618	156	FALSE	sex + race + tdi + smoking + alcohol + all_cancer_fh + season + bmi + dm
Bladder cancer	Bladder	Physical Activity	Number of IN Fragments per Minute IN IN During Waking Time	FRAG_NFragPM_IN_day	Tertile	T1	FRAG_NFragPM_IN_dayCat1	adiposity_metabolic	Adiposity/Metabolic	Reference	NA	0.0801540113750408	Neutral	78	31866	95617	156	FALSE	sex + race + tdi + smoking + alcohol + all_cancer_fh + season + bmi + dm
Bladder cancer	Bladder	Physical Activity	Number of IN Fragments per Minute IN IN During Waking Time (Plain)	FRAG_NFragPM_IN_day_pla	Tertile	T1	FRAG_NFragPM_IN_day_plaCat1	adiposity_metabolic	Adiposity/Metabolic	Reference	NA	0.0380346911673346	Neutral	82	31865	95618	156	FALSE	sex + race + tdi + smoking + alcohol + all_cancer_fh + season + bmi + dm
Bladder cancer	Bladder	Physical Activity	Number of IN Fragments per Minute IN IN During Waking Time (Weighted)	FRAG_NFragPM_IN_day_wei	Tertile	T1	FRAG_NFragPM_IN_day_weiCat1	adiposity_metabolic	Adiposity/Metabolic	Reference	NA	0.0368233534284662	Neutral	82	31865	95618	156	FALSE	sex + race + tdi + smoking + alcohol + all_cancer_fh + season + bmi + dm
Bladder cancer	Bladder	Physical Activity	Number of Inactivity Fragments During Sleep Period	FRAG_Nfrag_IN_spt	Tertile	T1	FRAG_Nfrag_IN_sptCat1	adiposity_metabolic	Adiposity/Metabolic	Reference	NA	0.851484913264596	Neutral	51	31888	95618	156	FALSE	sex + race + tdi + smoking + alcohol + all_cancer_fh + season + bmi + dm
Bladder cancer	Bladder	Physical Activity	Number of Inactivity Fragments During Waking Time	FRAG_Nfrag_IN_day	Tertile	T1	FRAG_Nfrag_IN_dayCat1	adiposity_metabolic	Adiposity/Metabolic	Reference	NA	0.136823659629653	Neutral	73	31874	95618	156	FALSE	sex + race + tdi + smoking + alcohol + all_cancer_fh + season + bmi + dm
Bladder cancer	Bladder	Physical Activity	Number of Inactivity Fragments During Waking Time (Plain)	FRAG_Nfrag_IN_day_pla	Tertile	T1	FRAG_Nfrag_IN_day_plaCat1	adiposity_metabolic	Adiposity/Metabolic	Reference	NA	0.38744987400047	Neutral	73	31870	95618	156	FALSE	sex + race + tdi + smoking + alcohol + all_cancer_fh + season + bmi + dm
Bladder cancer	Bladder	Physical Activity	Number of Inactivity Fragments During Waking Time (Weighted)	FRAG_Nfrag_IN_day_wei	Tertile	T1	FRAG_Nfrag_IN_day_weiCat1	adiposity_metabolic	Adiposity/Metabolic	Reference	NA	0.387553498826175	Neutral	72	31870	95618	156	FALSE	sex + race + tdi + smoking + alcohol + all_cancer_fh + season + bmi + dm
Bladder cancer	Bladder	Physical Activity	Number of Inactivity-to-Activity Transitions During Waking Time	FRAG_Nfrag_IN2PA_day	Tertile	T1	FRAG_Nfrag_IN2PA_dayCat1	adiposity_metabolic	Adiposity/Metabolic	Reference	NA	0.136823659629653	Neutral	73	31874	95618	156	FALSE	sex + race + tdi + smoking + alcohol + all_cancer_fh + season + bmi + dm
Bladder cancer	Bladder	Physical Activity	Number of Inactivity-to-Activity Transitions During Waking Time (Plain)	FRAG_Nfrag_IN2PA_day_pla	Tertile	T1	FRAG_Nfrag_IN2PA_day_plaCat1	adiposity_metabolic	Adiposity/Metabolic	Reference	NA	0.38744987400047	Neutral	73	31870	95618	156	FALSE	sex + race + tdi + smoking + alcohol + all_cancer_fh + season + bmi + dm
Bladder cancer	Bladder	Physical Activity	Number of Inactivity-to-Activity Transitions During Waking Time (Weighted)	FRAG_Nfrag_IN2PA_day_wei	Tertile	T1	FRAG_Nfrag_IN2PA_day_weiCat1	adiposity_metabolic	Adiposity/Metabolic	Reference	NA	0.387553498826175	Neutral	72	31870	95618	156	FALSE	sex + race + tdi + smoking + alcohol + all_cancer_fh + season + bmi + dm
Bladder cancer	Bladder	Physical Activity	Number of Inactivity-to-LIPA Transitions During Waking Time	FRAG_Nfrag_IN2LIPA_day	Tertile	T1	FRAG_Nfrag_IN2LIPA_dayCat1	adiposity_metabolic	Adiposity/Metabolic	Reference	NA	0.0699691830381623	Neutral	71	31883	95618	156	FALSE	sex + race + tdi + smoking + alcohol + all_cancer_fh + season + bmi + dm
Bladder cancer	Bladder	Physical Activity	Number of Inactivity-to-LIPA Transitions During Waking Time (Plain)	FRAG_Nfrag_IN2LIPA_day_pla	Tertile	T1	FRAG_Nfrag_IN2LIPA_day_plaCat1	adiposity_metabolic	Adiposity/Metabolic	Reference	NA	0.101241926658714	Neutral	72	31878	95618	156	FALSE	sex + race + tdi + smoking + alcohol + all_cancer_fh + season + bmi + dm
Bladder cancer	Bladder	Physical Activity	Number of Inactivity-to-LIPA Transitions During Waking Time (Weighted)	FRAG_Nfrag_IN2LIPA_day_wei	Tertile	T1	FRAG_Nfrag_IN2LIPA_day_weiCat1	adiposity_metabolic	Adiposity/Metabolic	Reference	NA	0.115369419622333	Neutral	70	31878	95618	156	FALSE	sex + race + tdi + smoking + alcohol + all_cancer_fh + season + bmi + dm
Bladder cancer	Bladder	Physical Activity	Number of Inactivity-to-MVPA Transitions During Waking Time	FRAG_Nfrag_IN2MVPA_day	Tertile	T1	FRAG_Nfrag_IN2MVPA_dayCat1	adiposity_metabolic	Adiposity/Metabolic	Reference	NA	0.997635388413774	Neutral	64	31852	95618	156	FALSE	sex + race + tdi + smoking + alcohol + all_cancer_fh + season + bmi + dm
Bladder cancer	Bladder	Physical Activity	Number of Inactivity-to-MVPA Transitions During Waking Time (Plain)	FRAG_Nfrag_IN2MVPA_day_pla	Tertile	T1	FRAG_Nfrag_IN2MVPA_day_plaCat1	adiposity_metabolic	Adiposity/Metabolic	Reference	NA	0.987440812813132	Neutral	66	31849	95618	156	FALSE	sex + race + tdi + smoking + alcohol + all_cancer_fh + season + bmi + dm
Bladder cancer	Bladder	Physical Activity	Number of Inactivity-to-MVPA Transitions During Waking Time (Weighted)	FRAG_Nfrag_IN2MVPA_day_wei	Tertile	T1	FRAG_Nfrag_IN2MVPA_day_weiCat1	adiposity_metabolic	Adiposity/Metabolic	Reference	NA	0.929255993952148	Neutral	67	31849	95618	156	FALSE	sex + race + tdi + smoking + alcohol + all_cancer_fh + season + bmi + dm
Bladder cancer	Bladder	Physical Activity	Number of LIPA Fragments During Waking Time	FRAG_Nfrag_LIPA_day	Tertile	T1	FRAG_Nfrag_LIPA_dayCat1	adiposity_metabolic	Adiposity/Metabolic	Reference	NA	0.0844069757433456	Neutral	76	31869	95618	156	FALSE	sex + race + tdi + smoking + alcohol + all_cancer_fh + season + bmi + dm
Bladder cancer	Bladder	Physical Activity	Number of LIPA Fragments During Waking Time (Plain)	FRAG_Nfrag_LIPA_day_pla	Tertile	T1	FRAG_Nfrag_LIPA_day_plaCat1	adiposity_metabolic	Adiposity/Metabolic	Reference	NA	0.0503668071224935	Neutral	80	31865	95618	156	FALSE	sex + race + tdi + smoking + alcohol + all_cancer_fh + season + bmi + dm
Bladder cancer	Bladder	Physical Activity	Number of LIPA Fragments During Waking Time (Weighted)	FRAG_Nfrag_LIPA_day_wei	Tertile	T1	FRAG_Nfrag_LIPA_day_weiCat1	adiposity_metabolic	Adiposity/Metabolic	Reference	NA	0.0488126087672189	Neutral	80	31866	95618	156	FALSE	sex + race + tdi + smoking + alcohol + all_cancer_fh + season + bmi + dm
Bladder cancer	Bladder	Physical Activity	Number of MVPA Fragments During Waking Time	FRAG_Nfrag_MVPA_day	Tertile	T1	FRAG_Nfrag_MVPA_dayCat1	adiposity_metabolic	Adiposity/Metabolic	Reference	NA	0.286946007208456	Neutral	71	31857	95618	156	FALSE	sex + race + tdi + smoking + alcohol + all_cancer_fh + season + bmi + dm
Bladder cancer	Bladder	Physical Activity	Number of MVPA Fragments During Waking Time (Plain)	FRAG_Nfrag_MVPA_day_pla	Tertile	T1	FRAG_Nfrag_MVPA_day_plaCat1	adiposity_metabolic	Adiposity/Metabolic	Reference	NA	0.407571070897756	Neutral	70	31853	95618	156	FALSE	sex + race + tdi + smoking + alcohol + all_cancer_fh + season + bmi + dm
Bladder cancer	Bladder	Physical Activity	Number of MVPA Fragments During Waking Time (Weighted)	FRAG_Nfrag_MVPA_day_wei	Tertile	T1	FRAG_Nfrag_MVPA_day_weiCat1	adiposity_metabolic	Adiposity/Metabolic	Reference	NA	0.459464389905908	Neutral	69	31855	95618	156	FALSE	sex + race + tdi + smoking + alcohol + all_cancer_fh + season + bmi + dm
Bladder cancer	Bladder	Physical Activity	Number of PA Fragments per Minute IN PA During Waking Time	FRAG_NFragPM_PA_day	Tertile	T1	FRAG_NFragPM_PA_dayCat1	adiposity_metabolic	Adiposity/Metabolic	Reference	NA	0.0641979686086277	Neutral	41	31889	95617	156	FALSE	sex + race + tdi + smoking + alcohol + all_cancer_fh + season + bmi + dm
Bladder cancer	Bladder	Physical Activity	Number of PA Fragments per Minute IN PA During Waking Time (Plain)	FRAG_NFragPM_PA_day_pla	Tertile	T1	FRAG_NFragPM_PA_day_plaCat1	adiposity_metabolic	Adiposity/Metabolic	Reference	NA	0.0538615491586376	Neutral	38	31888	95618	156	FALSE	sex + race + tdi + smoking + alcohol + all_cancer_fh + season + bmi + dm
Bladder cancer	Bladder	Physical Activity	Number of PA Fragments per Minute IN PA During Waking Time (Weighted)	FRAG_NFragPM_PA_day_wei	Tertile	T1	FRAG_NFragPM_PA_day_weiCat1	adiposity_metabolic	Adiposity/Metabolic	Reference	NA	0.0336800156343403	Neutral	38	31888	95618	156	FALSE	sex + race + tdi + smoking + alcohol + all_cancer_fh + season + bmi + dm
Bladder cancer	Bladder	Sleep	Number of Sleep Fragments During Sleep Period	FRAG_Nfrag_sleep_spt	Tertile	T1	FRAG_Nfrag_sleep_sptCat1	adiposity_metabolic	Adiposity/Metabolic	Reference	NA	0.405563276411177	Neutral	53	31875	95618	156	FALSE	sex + race + tdi + smoking + alcohol + all_cancer_fh + season + bmi + dm
Bladder cancer	Bladder	Physical Activity	Number of Wake Fragments During Sleep Period	FRAG_Nfrag_wake_spt	Tertile	T1	FRAG_Nfrag_wake_sptCat1	adiposity_metabolic	Adiposity/Metabolic	Reference	NA	0.406116608903762	Neutral	53	31875	95618	156	FALSE	sex + race + tdi + smoking + alcohol + all_cancer_fh + season + bmi + dm
Bladder cancer	Bladder	Physical Activity	Overall Acceleration	ENMO_fullRecordingMean	Tertile	T1	ENMO_fullRecordingMeanCat1	adiposity_metabolic	Adiposity/Metabolic	Reference	NA	0.01324962512352	Neutral	76	31853	95618	156	FALSE	sex + race + tdi + smoking + alcohol + all_cancer_fh + season + bmi + dm
Bladder cancer	Bladder	Step Count	Peak 30-Minute Cadence	mean_peak_30min_cadence	Tertile	T1	mean_peak_30min_cadenceCat1	adiposity_metabolic	Adiposity/Metabolic	Reference	NA	0.0182816483317751	Neutral	69	31865	95618	156	FALSE	sex + race + tdi + smoking + alcohol + all_cancer_fh + season + bmi + dm
Bladder cancer	Bladder	Physical Activity	Power-Law Alpha of Activity Fragment Durations During Waking Time	FRAG_alpha_dur_PA_day	Tertile	T1	FRAG_alpha_dur_PA_dayCat1	adiposity_metabolic	Adiposity/Metabolic	Reference	NA	0.17907635682029	Neutral	38	31881	95615	156	FALSE	sex + race + tdi + smoking + alcohol + all_cancer_fh + season + bmi + dm
Bladder cancer	Bladder	Physical Activity	Power-Law Alpha of Activity Fragment Durations During Waking Time (Plain)	FRAG_alpha_dur_PA_day_pla	Tertile	T1	FRAG_alpha_dur_PA_day_plaCat1	adiposity_metabolic	Adiposity/Metabolic	Reference	NA	0.185815014964779	Neutral	35	31881	95613	156	FALSE	sex + race + tdi + smoking + alcohol + all_cancer_fh + season + bmi + dm
Bladder cancer	Bladder	Physical Activity	Power-Law Alpha of Activity Fragment Durations During Waking Time (Weighted)	FRAG_alpha_dur_PA_day_wei	Tertile	T1	FRAG_alpha_dur_PA_day_weiCat1	adiposity_metabolic	Adiposity/Metabolic	Reference	NA	0.417381693171767	Neutral	41	31880	95613	156	FALSE	sex + race + tdi + smoking + alcohol + all_cancer_fh + season + bmi + dm
Bladder cancer	Bladder	Physical Activity	Power-Law Alpha of Inactivity Fragment Durations During Waking Time	FRAG_alpha_dur_IN_day	Tertile	T1	FRAG_alpha_dur_IN_dayCat1	adiposity_metabolic	Adiposity/Metabolic	Reference	NA	0.217029305823403	Neutral	78	31863	95615	156	FALSE	sex + race + tdi + smoking + alcohol + all_cancer_fh + season + bmi + dm
Bladder cancer	Bladder	Physical Activity	Power-Law Alpha of Inactivity Fragment Durations During Waking Time (Plain)	FRAG_alpha_dur_IN_day_pla	Tertile	T1	FRAG_alpha_dur_IN_day_plaCat1	adiposity_metabolic	Adiposity/Metabolic	Reference	NA	0.0792537264421245	Neutral	81	31861	95613	156	FALSE	sex + race + tdi + smoking + alcohol + all_cancer_fh + season + bmi + dm
Bladder cancer	Bladder	Physical Activity	Power-Law Alpha of Inactivity Fragment Durations During Waking Time (Weighted)	FRAG_alpha_dur_IN_day_wei	Tertile	T1	FRAG_alpha_dur_IN_day_weiCat1	adiposity_metabolic	Adiposity/Metabolic	Reference	NA	0.110807399292582	Neutral	78	31863	95613	156	FALSE	sex + race + tdi + smoking + alcohol + all_cancer_fh + season + bmi + dm
Bladder cancer	Bladder	Circadian Rhythm	Relative Amplitude	RA	Tertile	T1	RACat1	adiposity_metabolic	Adiposity/Metabolic	Reference	NA	0.0119596585735031	Neutral	76	31848	95618	156	FALSE	sex + race + tdi + smoking + alcohol + all_cancer_fh + season + bmi + dm
Bladder cancer	Bladder	Circadian Rhythm	Self-Similarity Parameter	SSP	Tertile	T1	SSPCat1	adiposity_metabolic	Adiposity/Metabolic	Reference	NA	0.384491326298524	Neutral	61	31871	95618	156	FALSE	sex + race + tdi + smoking + alcohol + all_cancer_fh + season + bmi + dm
Bladder cancer	Bladder	Sleep	Sleep Efficiency After Onset (Plain)	sleep_efficiency_after_onset_pla	Tertile	T1	sleep_efficiency_after_onset_plaCat1	adiposity_metabolic	Adiposity/Metabolic	Reference	NA	0.818709842406146	Neutral	54	31867	95618	156	FALSE	sex + race + tdi + smoking + alcohol + all_cancer_fh + season + bmi + dm
Bladder cancer	Bladder	Sleep	Sleep Regularity Index	SleepRegularityIndex2	Tertile	T1	SleepRegularityIndex2Cat1	adiposity_metabolic	Adiposity/Metabolic	Reference	NA	0.183708966996819	Neutral	44	31827	95504	156	FALSE	sex + race + tdi + smoking + alcohol + all_cancer_fh + season + bmi + dm
Bladder cancer	Bladder	Sleep	Sleep Duration Within Sleep Period Time	SleepDurationInSpt_AD_T5A5_mn	Tertile	T1	SleepDurationInSpt_AD_T5A5_mnCat1	adiposity_metabolic	Adiposity/Metabolic	Reference	NA	0.674612295953202	Neutral	66	31866	95618	156	FALSE	sex + race + tdi + smoking + alcohol + all_cancer_fh + season + bmi + dm
Bladder cancer	Bladder	Sleep	Sleep Period Time Duration	SptDuration_AD_T5A5_mn	Tertile	T1	SptDuration_AD_T5A5_mnCat1	adiposity_metabolic	Adiposity/Metabolic	Reference	NA	0.553941741654774	Neutral	63	31869	95618	156	FALSE	sex + race + tdi + smoking + alcohol + all_cancer_fh + season + bmi + dm
Bladder cancer	Bladder	Physical Activity	Standard Deviation of Inactivity Fragment Durations During Waking Time	FRAG_SD_dur_IN_day	Tertile	T1	FRAG_SD_dur_IN_dayCat1	adiposity_metabolic	Adiposity/Metabolic	Reference	NA	0.0708067410274168	Neutral	30	31873	95615	156	FALSE	sex + race + tdi + smoking + alcohol + all_cancer_fh + season + bmi + dm
Bladder cancer	Bladder	Physical Activity	Standard Deviation of Inactivity Fragment Durations During Waking Time (Plain)	FRAG_SD_dur_IN_day_pla	Tertile	T1	FRAG_SD_dur_IN_day_plaCat1	adiposity_metabolic	Adiposity/Metabolic	Reference	NA	0.0236052639062301	Neutral	30	31875	95613	156	FALSE	sex + race + tdi + smoking + alcohol + all_cancer_fh + season + bmi + dm
Bladder cancer	Bladder	Physical Activity	Standard Deviation of Inactivity Fragment Durations During Waking Time (Weighted)	FRAG_SD_dur_IN_day_wei	Tertile	T1	FRAG_SD_dur_IN_day_weiCat1	adiposity_metabolic	Adiposity/Metabolic	Reference	NA	0.0158874670473039	Neutral	30	31878	95613	156	FALSE	sex + race + tdi + smoking + alcohol + all_cancer_fh + season + bmi + dm
Bladder cancer	Bladder	Physical Activity	Standard Deviation of Physical Activity Fragment Durations During Waking Time	FRAG_SD_dur_PA_day	Tertile	T1	FRAG_SD_dur_PA_dayCat1	adiposity_metabolic	Adiposity/Metabolic	Reference	NA	0.102770751047413	Neutral	72	31853	95615	156	FALSE	sex + race + tdi + smoking + alcohol + all_cancer_fh + season + bmi + dm
Bladder cancer	Bladder	Physical Activity	Standard Deviation of Physical Activity Fragment Durations During Waking Time (Plain)	FRAG_SD_dur_PA_day_pla	Tertile	T1	FRAG_SD_dur_PA_day_plaCat1	adiposity_metabolic	Adiposity/Metabolic	Reference	NA	0.0693822953464279	Neutral	73	31851	95613	156	FALSE	sex + race + tdi + smoking + alcohol + all_cancer_fh + season + bmi + dm
Bladder cancer	Bladder	Physical Activity	Standard Deviation of Physical Activity Fragment Durations During Waking Time (Weighted)	FRAG_SD_dur_PA_day_wei	Tertile	T1	FRAG_SD_dur_PA_day_weiCat1	adiposity_metabolic	Adiposity/Metabolic	Reference	NA	0.029268862461364	Neutral	76	31851	95613	156	FALSE	sex + race + tdi + smoking + alcohol + all_cancer_fh + season + bmi + dm
Bladder cancer	Bladder	Light	Total Daily Light	total_daily_light	Tertile	T1	total_daily_lightCat1	adiposity_metabolic	Adiposity/Metabolic	Reference	NA	0.205866408023095	Neutral	57	31615	94851	154	FALSE	sex + race + tdi + smoking + alcohol + all_cancer_fh + season + bmi + dm
Bladder cancer	Bladder	Physical Activity	Total Inactivity Duration (Plain)	dur_day_total_IN_min_pla	Tertile	T1	dur_day_total_IN_min_plaCat1	adiposity_metabolic	Adiposity/Metabolic	Reference	NA	0.00649175522175425	Neutral	29	31889	95618	156	FALSE	sex + race + tdi + smoking + alcohol + all_cancer_fh + season + bmi + dm
Bladder cancer	Bladder	Physical Activity	Total Inactivity Duration (Weighted)	dur_day_total_IN_min_wei	Tertile	T1	dur_day_total_IN_min_weiCat1	adiposity_metabolic	Adiposity/Metabolic	Reference	NA	0.01539556245087	Neutral	31	31887	95618	156	FALSE	sex + race + tdi + smoking + alcohol + all_cancer_fh + season + bmi + dm
Bladder cancer	Bladder	Physical Activity	Total LIPA Duration (Plain)	dur_day_total_LIG_min_pla	Tertile	T1	dur_day_total_LIG_min_plaCat1	adiposity_metabolic	Adiposity/Metabolic	Reference	NA	0.011694519306317	Neutral	78	31869	95618	156	FALSE	sex + race + tdi + smoking + alcohol + all_cancer_fh + season + bmi + dm
Bladder cancer	Bladder	Physical Activity	Total LIPA Duration (Weighted)	dur_day_total_LIG_min_wei	Tertile	T1	dur_day_total_LIG_min_weiCat1	adiposity_metabolic	Adiposity/Metabolic	Reference	NA	0.0315185051177142	Neutral	75	31869	95618	156	FALSE	sex + race + tdi + smoking + alcohol + all_cancer_fh + season + bmi + dm
Bladder cancer	Bladder	Physical Activity	Total Moderate Physical Activity Duration (Plain)	dur_day_total_MOD_min_pla	Tertile	T1	dur_day_total_MOD_min_plaCat1	adiposity_metabolic	Adiposity/Metabolic	Reference	NA	0.0480005137165357	Neutral	73	31851	95618	156	FALSE	sex + race + tdi + smoking + alcohol + all_cancer_fh + season + bmi + dm
Bladder cancer	Bladder	Physical Activity	Total Moderate Physical Activity Duration (Weighted)	dur_day_total_MOD_min_wei	Tertile	T1	dur_day_total_MOD_min_weiCat1	adiposity_metabolic	Adiposity/Metabolic	Reference	NA	0.0587902718227368	Neutral	72	31854	95618	156	FALSE	sex + race + tdi + smoking + alcohol + all_cancer_fh + season + bmi + dm
Bladder cancer	Bladder	Step Count	Total Steps	mean_total_steps	Tertile	T1	mean_total_stepsCat1	adiposity_metabolic	Adiposity/Metabolic	Reference	NA	0.0587319421138088	Neutral	70	31857	95618	156	FALSE	sex + race + tdi + smoking + alcohol + all_cancer_fh + season + bmi + dm
Bladder cancer	Bladder	Physical Activity	Total Vigorous Physical Activity Duration (Plain)	dur_day_total_VIG_min_pla	Tertile	T1	dur_day_total_VIG_min_plaCat1	adiposity_metabolic	Adiposity/Metabolic	Reference	NA	0.0765592338154074	Neutral	60	31861	95618	156	FALSE	sex + race + tdi + smoking + alcohol + all_cancer_fh + season + bmi + dm
Bladder cancer	Bladder	Physical Activity	Total Vigorous Physical Activity Duration (Weighted)	dur_day_total_VIG_min_wei	Tertile	T1	dur_day_total_VIG_min_weiCat1	adiposity_metabolic	Adiposity/Metabolic	Reference	NA	0.0600740266138443	Neutral	64	31860	95618	156	FALSE	sex + race + tdi + smoking + alcohol + all_cancer_fh + season + bmi + dm
Bladder cancer	Bladder	Physical Activity	Transition Probability Physical Activity to Inactivity During Sleep Period	FRAG_TP_PA2IN_spt	Tertile	T1	FRAG_TP_PA2IN_sptCat1	adiposity_metabolic	Adiposity/Metabolic	Reference	NA	0.707342380286898	Neutral	47	31877	95618	156	FALSE	sex + race + tdi + smoking + alcohol + all_cancer_fh + season + bmi + dm
Bladder cancer	Bladder	Physical Activity	Transition Probability Physical Activity to Inactivity During Waking Time	FRAG_TP_PA2IN_day	Tertile	T1	FRAG_TP_PA2IN_dayCat1	adiposity_metabolic	Adiposity/Metabolic	Reference	NA	0.0498819806085561	Neutral	41	31889	95618	156	FALSE	sex + race + tdi + smoking + alcohol + all_cancer_fh + season + bmi + dm
Bladder cancer	Bladder	Physical Activity	Transition Probability Physical Activity to Inactivity During Waking Time (Plain)	FRAG_TP_PA2IN_day_pla	Tertile	T1	FRAG_TP_PA2IN_day_plaCat1	adiposity_metabolic	Adiposity/Metabolic	Reference	NA	0.0537503193310851	Neutral	38	31888	95618	156	FALSE	sex + race + tdi + smoking + alcohol + all_cancer_fh + season + bmi + dm
Bladder cancer	Bladder	Physical Activity	Transition Probability Physical Activity to Inactivity During Waking Time (Weighted)	FRAG_TP_PA2IN_day_wei	Tertile	T1	FRAG_TP_PA2IN_day_weiCat1	adiposity_metabolic	Adiposity/Metabolic	Reference	NA	0.033736380658642	Neutral	38	31889	95618	156	FALSE	sex + race + tdi + smoking + alcohol + all_cancer_fh + season + bmi + dm
Bladder cancer	Bladder	Physical Activity	Transition Probability Physical Inactivity to Activity During Sleep Period	FRAG_TP_IN2PA_spt	Tertile	T1	FRAG_TP_IN2PA_sptCat1	adiposity_metabolic	Adiposity/Metabolic	Reference	NA	0.480967757435375	Neutral	53	31884	95618	156	FALSE	sex + race + tdi + smoking + alcohol + all_cancer_fh + season + bmi + dm
Bladder cancer	Bladder	Physical Activity	Transition Probability Physical Inactivity to Activity During Waking Time	FRAG_TP_IN2PA_day	Tertile	T1	FRAG_TP_IN2PA_dayCat1	adiposity_metabolic	Adiposity/Metabolic	Reference	NA	0.0474107508259886	Neutral	79	31869	95618	156	FALSE	sex + race + tdi + smoking + alcohol + all_cancer_fh + season + bmi + dm
Bladder cancer	Bladder	Physical Activity	Transition Probability Physical Inactivity to Activity During Waking Time (Plain)	FRAG_TP_IN2PA_day_pla	Tertile	T1	FRAG_TP_IN2PA_day_plaCat1	adiposity_metabolic	Adiposity/Metabolic	Reference	NA	0.035665109337268	Neutral	81	31868	95618	156	FALSE	sex + race + tdi + smoking + alcohol + all_cancer_fh + season + bmi + dm
Bladder cancer	Bladder	Physical Activity	Transition Probability Physical Inactivity to Activity During Waking Time (Weighted)	FRAG_TP_IN2PA_day_wei	Tertile	T1	FRAG_TP_IN2PA_day_weiCat1	adiposity_metabolic	Adiposity/Metabolic	Reference	NA	0.0342529958978967	Neutral	81	31868	95618	156	FALSE	sex + race + tdi + smoking + alcohol + all_cancer_fh + season + bmi + dm
Bladder cancer	Bladder	Physical Activity	Transition Probability Physical Inactivity to LIPA During Waking Time	FRAG_TP_IN2LIPA_day	Tertile	T1	FRAG_TP_IN2LIPA_dayCat1	adiposity_metabolic	Adiposity/Metabolic	Reference	NA	0.079676067582635	Neutral	75	31869	95618	156	FALSE	sex + race + tdi + smoking + alcohol + all_cancer_fh + season + bmi + dm
Bladder cancer	Bladder	Physical Activity	Transition Probability Physical Inactivity to LIPA During Waking Time (Plain)	FRAG_TP_IN2LIPA_day_pla	Tertile	T1	FRAG_TP_IN2LIPA_day_plaCat1	adiposity_metabolic	Adiposity/Metabolic	Reference	NA	0.0132260013894094	Neutral	81	31869	95618	156	FALSE	sex + race + tdi + smoking + alcohol + all_cancer_fh + season + bmi + dm
Bladder cancer	Bladder	Physical Activity	Transition Probability Physical Inactivity to LIPA During Waking Time (Weighted)	FRAG_TP_IN2LIPA_day_wei	Tertile	T1	FRAG_TP_IN2LIPA_day_weiCat1	adiposity_metabolic	Adiposity/Metabolic	Reference	NA	0.0115871456044313	Neutral	80	31869	95618	156	FALSE	sex + race + tdi + smoking + alcohol + all_cancer_fh + season + bmi + dm
Bladder cancer	Bladder	Physical Activity	Transition Probability Physical Inactivity to MVPA During Waking Time	FRAG_TP_IN2MVPA_day	Tertile	T1	FRAG_TP_IN2MVPA_dayCat1	adiposity_metabolic	Adiposity/Metabolic	Reference	NA	0.464592753338144	Neutral	72	31850	95618	156	FALSE	sex + race + tdi + smoking + alcohol + all_cancer_fh + season + bmi + dm
Bladder cancer	Bladder	Physical Activity	Transition Probability Physical Inactivity to MVPA During Waking Time (Plain)	FRAG_TP_IN2MVPA_day_pla	Tertile	T1	FRAG_TP_IN2MVPA_day_plaCat1	adiposity_metabolic	Adiposity/Metabolic	Reference	NA	0.335963638308381	Neutral	73	31848	95618	156	FALSE	sex + race + tdi + smoking + alcohol + all_cancer_fh + season + bmi + dm
Bladder cancer	Bladder	Physical Activity	Transition Probability Physical Inactivity to MVPA During Waking Time (Weighted)	FRAG_TP_IN2MVPA_day_wei	Tertile	T1	FRAG_TP_IN2MVPA_day_weiCat1	adiposity_metabolic	Adiposity/Metabolic	Reference	NA	0.368585372304905	Neutral	72	31849	95618	156	FALSE	sex + race + tdi + smoking + alcohol + all_cancer_fh + season + bmi + dm
Bladder cancer	Bladder	Sleep	Transition Probability Sleep to Wake During Sleep Period	FRAG_TP_sleep2wake_spt	Tertile	T1	FRAG_TP_sleep2wake_sptCat1	adiposity_metabolic	Adiposity/Metabolic	Reference	NA	0.836445516435101	Neutral	49	31879	95618	156	FALSE	sex + race + tdi + smoking + alcohol + all_cancer_fh + season + bmi + dm
Bladder cancer	Bladder	Sleep	Transition Probability Wake to Sleep During Sleep Period	FRAG_TP_wake2sleep_spt	Tertile	T1	FRAG_TP_wake2sleep_sptCat1	adiposity_metabolic	Adiposity/Metabolic	Reference	NA	0.747776309406231	Neutral	62	31860	95618	156	FALSE	sex + race + tdi + smoking + alcohol + all_cancer_fh + season + bmi + dm
Bladder cancer	Bladder	Physical Activity	W0.5 of Activity Fragment Durations During Waking Time	FRAG_W0.5_dur_PA_day	Tertile	T1	FRAG_W0.5_dur_PA_dayCat1	adiposity_metabolic	Adiposity/Metabolic	Reference	NA	0.014095302135746701	Neutral	66	31859	95615	156	FALSE	sex + race + tdi + smoking + alcohol + all_cancer_fh + season + bmi + dm
Bladder cancer	Bladder	Physical Activity	W0.5 of Activity Fragment Durations During Waking Time (Plain)	FRAG_W0.5_dur_PA_day_pla	Tertile	T1	FRAG_W0.5_dur_PA_day_plaCat1	adiposity_metabolic	Adiposity/Metabolic	Reference	NA	0.00277570659165739	Neutral	76	31855	95613	156	FALSE	sex + race + tdi + smoking + alcohol + all_cancer_fh + season + bmi + dm
Bladder cancer	Bladder	Physical Activity	W0.5 of Activity Fragment Durations During Waking Time (Weighted)	FRAG_W0.5_dur_PA_day_wei	Tertile	T1	FRAG_W0.5_dur_PA_day_weiCat1	adiposity_metabolic	Adiposity/Metabolic	Reference	NA	0.00341576741007405	Neutral	75	31855	95613	156	FALSE	sex + race + tdi + smoking + alcohol + all_cancer_fh + season + bmi + dm
Bladder cancer	Bladder	Physical Activity	W0.5 of Inactivity Fragment Durations During Waking Time	FRAG_W0.5_dur_IN_day	Tertile	T1	FRAG_W0.5_dur_IN_dayCat1	adiposity_metabolic	Adiposity/Metabolic	Reference	NA	0.00837847663536916	Neutral	28	31869	95615	156	FALSE	sex + race + tdi + smoking + alcohol + all_cancer_fh + season + bmi + dm
Bladder cancer	Bladder	Physical Activity	W0.5 of Inactivity Fragment Durations During Waking Time (Plain)	FRAG_W0.5_dur_IN_day_pla	Tertile	T1	FRAG_W0.5_dur_IN_day_plaCat1	adiposity_metabolic	Adiposity/Metabolic	Reference	NA	0.0696461748287715	Neutral	33	31879	95613	156	FALSE	sex + race + tdi + smoking + alcohol + all_cancer_fh + season + bmi + dm
Bladder cancer	Bladder	Physical Activity	W0.5 of Inactivity Fragment Durations During Waking Time (Weighted)	FRAG_W0.5_dur_IN_day_wei	Tertile	T1	FRAG_W0.5_dur_IN_day_weiCat1	adiposity_metabolic	Adiposity/Metabolic	Reference	NA	0.0669307608119763	Neutral	33	31879	95613	156	FALSE	sex + race + tdi + smoking + alcohol + all_cancer_fh + season + bmi + dm
Bladder cancer	Bladder	Sleep	WASO (Wake After Sleep Onset)	WASO_AD_T5A5_mn	Tertile	T1	WASO_AD_T5A5_mnCat1	adiposity_metabolic	Adiposity/Metabolic	Reference	NA	0.540672700347749	Neutral	51	31877	95618	156	FALSE	sex + race + tdi + smoking + alcohol + all_cancer_fh + season + bmi + dm
Bladder cancer	Bladder	Physical Activity	x0.5 of Activity Fragment Durations During Waking Time	FRAG_x0.5_dur_PA_day	Tertile	T1	FRAG_x0.5_dur_PA_dayCat1	adiposity_metabolic	Adiposity/Metabolic	Reference	NA	0.140106150871685	Neutral	59	31861	95615	156	FALSE	sex + race + tdi + smoking + alcohol + all_cancer_fh + season + bmi + dm
Bladder cancer	Bladder	Physical Activity	x0.5 of Activity Fragment Durations During Waking Time (Plain)	FRAG_x0.5_dur_PA_day_pla	Tertile	T1	FRAG_x0.5_dur_PA_day_plaCat1	adiposity_metabolic	Adiposity/Metabolic	Reference	NA	0.141365144054399	Neutral	60	31860	95613	156	FALSE	sex + race + tdi + smoking + alcohol + all_cancer_fh + season + bmi + dm
Bladder cancer	Bladder	Physical Activity	x0.5 of Activity Fragment Durations During Waking Time (Weighted)	FRAG_x0.5_dur_PA_day_wei	Tertile	T1	FRAG_x0.5_dur_PA_day_weiCat1	adiposity_metabolic	Adiposity/Metabolic	Reference	NA	0.207665373534363	Neutral	60	31861	95613	156	FALSE	sex + race + tdi + smoking + alcohol + all_cancer_fh + season + bmi + dm
Bladder cancer	Bladder	Physical Activity	x0.5 of Inactivity Fragment Durations During Waking Time	FRAG_x0.5_dur_IN_day	Tertile	T1	FRAG_x0.5_dur_IN_dayCat1	adiposity_metabolic	Adiposity/Metabolic	Reference	NA	0.121010581545027	Neutral	41	31886	95615	156	FALSE	sex + race + tdi + smoking + alcohol + all_cancer_fh + season + bmi + dm
Bladder cancer	Bladder	Physical Activity	x0.5 of Inactivity Fragment Durations During Waking Time (Plain)	FRAG_x0.5_dur_IN_day_pla	Tertile	T1	FRAG_x0.5_dur_IN_day_plaCat1	adiposity_metabolic	Adiposity/Metabolic	Reference	NA	0.0650783091609359	Neutral	38	31882	95613	156	FALSE	sex + race + tdi + smoking + alcohol + all_cancer_fh + season + bmi + dm
Bladder cancer	Bladder	Physical Activity	x0.5 of Inactivity Fragment Durations During Waking Time (Weighted)	FRAG_x0.5_dur_IN_day_wei	Tertile	T1	FRAG_x0.5_dur_IN_day_weiCat1	adiposity_metabolic	Adiposity/Metabolic	Reference	NA	0.0392133296314917	Neutral	37	31879	95613	156	FALSE	sex + race + tdi + smoking + alcohol + all_cancer_fh + season + bmi + dm
Bladder cancer	Bladder	Physical Activity	Acceleration in 60-90 Min Inactivity Bouts (Weighted)	ACC_day_IN_bts_60_90_mg_wei	Continuous Per SD	NA	ACC_day_IN_bts_60_90_mg_weiPerSD	independent_pattern	Independent Pattern	0.80 [0.67;0.95]	0.0124965754642978	0.0284039406190423	Inverse	NA	NA	95259	156	TRUE	sex + race + tdi + smoking + alcohol + all_cancer_fh + season + bmi + dm + acc
Bladder cancer	Bladder	Light	Nighttime Light	nighttime_light	Continuous Per SD	NA	nighttime_lightPerSD	independent_pattern	Independent Pattern	1.07 [1.01;1.13]	0.0127312522794543	0.119270228405831	Positive	NA	NA	94851	154	TRUE	sex + race + tdi + smoking + alcohol + all_cancer_fh + season + bmi + dm + acc
Bladder cancer	Bladder	Physical Activity	Acceleration in 60-90 Min Inactivity Bouts (Plain)	ACC_day_IN_bts_60_90_mg_pla	Continuous Per SD	NA	ACC_day_IN_bts_60_90_mg_plaPerSD	independent_pattern	Independent Pattern	0.81 [0.68;0.96]	0.018449657943974	0.0396103328651653	Inverse	NA	NA	95259	156	TRUE	sex + race + tdi + smoking + alcohol + all_cancer_fh + season + bmi + dm + acc
Bladder cancer	Bladder	Physical Activity	Number of Inactivity-to-MVPA Transitions During Waking Time (Weighted)	FRAG_Nfrag_IN2MVPA_day_wei	Continuous Per SD	NA	FRAG_Nfrag_IN2MVPA_day_weiPerSD	independent_pattern	Independent Pattern	1.25 [1.01;1.55]	0.0423214489208251	0.100685682180183	Positive	NA	NA	95618	156	TRUE	sex + race + tdi + smoking + alcohol + all_cancer_fh + season + bmi + dm + acc
Bladder cancer	Bladder	Physical Activity	Number of Inactivity-to-MVPA Transitions During Waking Time (Plain)	FRAG_Nfrag_IN2MVPA_day_pla	Continuous Per SD	NA	FRAG_Nfrag_IN2MVPA_day_plaPerSD	independent_pattern	Independent Pattern	1.25 [1.01;1.55]	0.0432117045186796	0.0752850177588535	Positive	NA	NA	95618	156	TRUE	sex + race + tdi + smoking + alcohol + all_cancer_fh + season + bmi + dm + acc
Bladder cancer	Bladder	Physical Activity	Standard Deviation of Inactivity Fragment Durations During Waking Time (Weighted)	FRAG_SD_dur_IN_day_wei	Continuous Per SD	NA	FRAG_SD_dur_IN_day_weiPerSD	independent_pattern	Independent Pattern	1.13 [0.99;1.29]	0.0664609720526033	0.348527275230343	Positive	NA	NA	95613	156	TRUE	sex + race + tdi + smoking + alcohol + all_cancer_fh + season + bmi + dm + acc
Bladder cancer	Bladder	Physical Activity	Standard Deviation of Inactivity Fragment Durations During Waking Time (Plain)	FRAG_SD_dur_IN_day_pla	Continuous Per SD	NA	FRAG_SD_dur_IN_day_plaPerSD	independent_pattern	Independent Pattern	1.13 [0.99;1.29]	0.0821251185198557	0.453191843049861	Positive	NA	NA	95613	156	TRUE	sex + race + tdi + smoking + alcohol + all_cancer_fh + season + bmi + dm + acc
Bladder cancer	Bladder	Physical Activity	Transition Probability Physical Inactivity to MVPA During Waking Time (Weighted)	FRAG_TP_IN2MVPA_day_wei	Continuous Per SD	NA	FRAG_TP_IN2MVPA_day_weiPerSD	independent_pattern	Independent Pattern	1.26 [0.97;1.64]	0.0849441877095477	0.238452314994365	Positive	NA	NA	95618	156	TRUE	sex + race + tdi + smoking + alcohol + all_cancer_fh + season + bmi + dm + acc
Bladder cancer	Bladder	Physical Activity	Number of MVPA Fragments During Waking Time (Plain)	FRAG_Nfrag_MVPA_day_pla	Continuous Per SD	NA	FRAG_Nfrag_MVPA_day_plaPerSD	independent_pattern	Independent Pattern	1.33 [0.96;1.83]	0.0853962170192501	0.0575790144981651	Positive	NA	NA	95618	156	TRUE	sex + race + tdi + smoking + alcohol + all_cancer_fh + season + bmi + dm + acc
Bladder cancer	Bladder	Physical Activity	Transition Probability Physical Inactivity to MVPA During Waking Time (Plain)	FRAG_TP_IN2MVPA_day_pla	Continuous Per SD	NA	FRAG_TP_IN2MVPA_day_plaPerSD	independent_pattern	Independent Pattern	1.26 [0.97;1.65]	0.0855148096198979	0.267750319384141	Positive	NA	NA	95618	156	TRUE	sex + race + tdi + smoking + alcohol + all_cancer_fh + season + bmi + dm + acc
Bladder cancer	Bladder	Physical Activity	Number of Inactivity-to-MVPA Transitions During Waking Time	FRAG_Nfrag_IN2MVPA_day	Continuous Per SD	NA	FRAG_Nfrag_IN2MVPA_dayPerSD	independent_pattern	Independent Pattern	1.21 [0.97;1.49]	0.0889107835962573	0.098374849627743	Positive	NA	NA	95618	156	TRUE	sex + race + tdi + smoking + alcohol + all_cancer_fh + season + bmi + dm + acc
Bladder cancer	Bladder	Physical Activity	Mean MVPA Fragment Duration During Waking Time (Plain)	FRAG_mean_dur_MVPA_day_pla	Continuous Per SD	NA	FRAG_mean_dur_MVPA_day_plaPerSD	independent_pattern	Independent Pattern	1.11 [0.98;1.25]	0.0928401282983874	0.589489948571408	Positive	NA	NA	95599	156	TRUE	sex + race + tdi + smoking + alcohol + all_cancer_fh + season + bmi + dm + acc
Bladder cancer	Bladder	Physical Activity	Transition Probability Physical Inactivity to MVPA During Waking Time	FRAG_TP_IN2MVPA_day	Continuous Per SD	NA	FRAG_TP_IN2MVPA_dayPerSD	independent_pattern	Independent Pattern	1.26 [0.96;1.65]	0.0929653640016382	0.160769654166885	Positive	NA	NA	95618	156	TRUE	sex + race + tdi + smoking + alcohol + all_cancer_fh + season + bmi + dm + acc
Bladder cancer	Bladder	Physical Activity	Number of MVPA Fragments During Waking Time (Weighted)	FRAG_Nfrag_MVPA_day_wei	Continuous Per SD	NA	FRAG_Nfrag_MVPA_day_weiPerSD	independent_pattern	Independent Pattern	1.30 [0.95;1.79]	0.105478860050896	0.0438354151443113	Positive	NA	NA	95618	156	TRUE	sex + race + tdi + smoking + alcohol + all_cancer_fh + season + bmi + dm + acc
Bladder cancer	Bladder	Physical Activity	Duration in 60-90 Min Inactivity Bouts (Plain)	dur_day_IN_bts_60_90_min_pla	Continuous Per SD	NA	dur_day_IN_bts_60_90_min_plaPerSD	independent_pattern	Independent Pattern	1.14 [0.97;1.35]	0.120078889693831	0.252242206243754	Positive	NA	NA	95618	156	TRUE	sex + race + tdi + smoking + alcohol + all_cancer_fh + season + bmi + dm + acc
Bladder cancer	Bladder	Physical Activity	Duration in 10-20 Min Inactivity Bouts (Weighted)	dur_day_IN_bts_10_20_min_wei	Continuous Per SD	NA	dur_day_IN_bts_10_20_min_weiPerSD	independent_pattern	Independent Pattern	0.87 [0.73;1.04]	0.123325483229931	0.352003958763055	Inverse	NA	NA	95618	156	TRUE	sex + race + tdi + smoking + alcohol + all_cancer_fh + season + bmi + dm + acc
Bladder cancer	Bladder	Circadian Rhythm	M10 Start Time	M10TIME_num	Continuous Per SD	NA	M10TIME_numPerSD	independent_pattern	Independent Pattern	0.87 [0.73;1.04]	0.129818104407722	0.401978796860003	Inverse	NA	NA	95618	156	TRUE	sex + race + tdi + smoking + alcohol + all_cancer_fh + season + bmi + dm + acc
Bladder cancer	Bladder	Physical Activity	Duration in 10-20 Min Inactivity Bouts (Plain)	dur_day_IN_bts_10_20_min_pla	Continuous Per SD	NA	dur_day_IN_bts_10_20_min_plaPerSD	independent_pattern	Independent Pattern	0.88 [0.74;1.04]	0.132593986431576	0.305378747643701	Inverse	NA	NA	95618	156	TRUE	sex + race + tdi + smoking + alcohol + all_cancer_fh + season + bmi + dm + acc
Bladder cancer	Bladder	Physical Activity	Coefficient of Variance of Inactivity Fragment Durations During Waking Time	FRAG_CoV_dur_IN_day	Continuous Per SD	NA	FRAG_CoV_dur_IN_dayPerSD	independent_pattern	Independent Pattern	1.14 [0.96;1.35]	0.133409921730697	0.268940035994135	Positive	NA	NA	95615	156	TRUE	sex + race + tdi + smoking + alcohol + all_cancer_fh + season + bmi + dm + acc
Bladder cancer	Bladder	Physical Activity	Number of 60-90 Min Inactivity Bouts (Plain)	Nbouts_day_IN_bts_60_90_pla	Continuous Per SD	NA	Nbouts_day_IN_bts_60_90_plaPerSD	independent_pattern	Independent Pattern	1.13 [0.96;1.34]	0.141184265842658	0.187821869643239	Positive	NA	NA	95618	156	TRUE	sex + race + tdi + smoking + alcohol + all_cancer_fh + season + bmi + dm + acc
Bladder cancer	Bladder	Physical Activity	Number of 10-20 Min Inactivity Bouts (Weighted)	Nbouts_day_IN_bts_10_20_wei	Continuous Per SD	NA	Nbouts_day_IN_bts_10_20_weiPerSD	independent_pattern	Independent Pattern	0.88 [0.74;1.05]	0.146079111689833	0.221283345387108	Inverse	NA	NA	95618	156	TRUE	sex + race + tdi + smoking + alcohol + all_cancer_fh + season + bmi + dm + acc
Bladder cancer	Bladder	Physical Activity	Number of 10-20 Min Inactivity Bouts (Plain)	Nbouts_day_IN_bts_10_20_pla	Continuous Per SD	NA	Nbouts_day_IN_bts_10_20_plaPerSD	independent_pattern	Independent Pattern	0.88 [0.74;1.05]	0.148208212502469	0.274594548147933	Inverse	NA	NA	95618	156	TRUE	sex + race + tdi + smoking + alcohol + all_cancer_fh + season + bmi + dm + acc
Bladder cancer	Bladder	Physical Activity	Standard Deviation of Inactivity Fragment Durations During Waking Time	FRAG_SD_dur_IN_day	Continuous Per SD	NA	FRAG_SD_dur_IN_dayPerSD	independent_pattern	Independent Pattern	1.09 [0.97;1.22]	0.150955320098366	0.816333267286258	Positive	NA	NA	95615	156	TRUE	sex + race + tdi + smoking + alcohol + all_cancer_fh + season + bmi + dm + acc
Bladder cancer	Bladder	Physical Activity	Acceleration in 90-Min Inactivity Bouts (Weighted)	ACC_day_IN_bts_90_mg_wei	Continuous Per SD	NA	ACC_day_IN_bts_90_mg_weiPerSD	independent_pattern	Independent Pattern	0.87 [0.72;1.05]	0.152108670112642	0.323979907564423	Inverse	NA	NA	93521	154	TRUE	sex + race + tdi + smoking + alcohol + all_cancer_fh + season + bmi + dm + acc
Bladder cancer	Bladder	Circadian Rhythm	L10 Start Time	L10TIME_num	Continuous Per SD	NA	L10TIME_numPerSD	independent_pattern	Independent Pattern	0.90 [0.77;1.04]	0.15865855792711	0.295928563259862	Inverse	NA	NA	95618	156	TRUE	sex + race + tdi + smoking + alcohol + all_cancer_fh + season + bmi + dm + acc
Bladder cancer	Bladder	Physical Activity	Duration in 1-5 Min MVPA Bouts (Plain)	dur_day_MVPA_bts_1_5_min_pla	Continuous Per SD	NA	dur_day_MVPA_bts_1_5_min_plaPerSD	independent_pattern	Independent Pattern	1.21 [0.93;1.57]	0.160212637373809	0.430561876677081	Positive	NA	NA	95618	156	TRUE	sex + race + tdi + smoking + alcohol + all_cancer_fh + season + bmi + dm + acc
Bladder cancer	Bladder	Physical Activity	Number of Sustained Inactivity Bouts During Waking Hours	number_sib_wakinghours_AD_T5A5_mn	Continuous Per SD	NA	number_sib_wakinghours_AD_T5A5_mnPerSD	independent_pattern	Independent Pattern	1.11 [0.96;1.30]	0.168640689499523	0.135162352024589	Positive	NA	NA	95618	156	TRUE	sex + race + tdi + smoking + alcohol + all_cancer_fh + season + bmi + dm + acc
Bladder cancer	Bladder	Sleep	Number of Sleep Period Bouts	number_sib_sleepperiod_AD_T5A5_mn	Continuous Per SD	NA	number_sib_sleepperiod_AD_T5A5_mnPerSD	independent_pattern	Independent Pattern	0.89 [0.76;1.05]	0.170592591074037	0.285896284917455	Inverse	NA	NA	95618	156	TRUE	sex + race + tdi + smoking + alcohol + all_cancer_fh + season + bmi + dm + acc
Bladder cancer	Bladder	Sleep	Number of Awakenings	number_of_awakenings_AD_T5A5_mn	Continuous Per SD	NA	number_of_awakenings_AD_T5A5_mnPerSD	independent_pattern	Independent Pattern	0.89 [0.76;1.05]	0.170592591074039	0.285896284917455	Inverse	NA	NA	95618	156	TRUE	sex + race + tdi + smoking + alcohol + all_cancer_fh + season + bmi + dm + acc
Bladder cancer	Bladder	Physical Activity	Mean MVPA Fragment Duration During Waking Time (Weighted)	FRAG_mean_dur_MVPA_day_wei	Continuous Per SD	NA	FRAG_mean_dur_MVPA_day_weiPerSD	independent_pattern	Independent Pattern	1.10 [0.96;1.26]	0.170940421026632	0.614440489796533	Positive	NA	NA	95599	156	TRUE	sex + race + tdi + smoking + alcohol + all_cancer_fh + season + bmi + dm + acc
Bladder cancer	Bladder	Physical Activity	Duration in 60-90 Min Inactivity Bouts (Weighted)	dur_day_IN_bts_60_90_min_wei	Continuous Per SD	NA	dur_day_IN_bts_60_90_min_weiPerSD	independent_pattern	Independent Pattern	1.12 [0.95;1.32]	0.182901587974087	0.239431996917917	Positive	NA	NA	95618	156	TRUE	sex + race + tdi + smoking + alcohol + all_cancer_fh + season + bmi + dm + acc
Bladder cancer	Bladder	Physical Activity	Number of 30-60 Min Inactivity Bouts (Plain)	Nbouts_day_IN_bts_30_60_pla	Continuous Per SD	NA	Nbouts_day_IN_bts_30_60_plaPerSD	independent_pattern	Independent Pattern	0.90 [0.77;1.05]	0.184579432494687	0.117804467887798	Inverse	NA	NA	95618	156	TRUE	sex + race + tdi + smoking + alcohol + all_cancer_fh + season + bmi + dm + acc
Bladder cancer	Bladder	Step Count	Peak 30-Minute Cadence	mean_peak_30min_cadence	Continuous Per SD	NA	mean_peak_30min_cadencePerSD	independent_pattern	Independent Pattern	0.89 [0.75;1.06]	0.185857473632292	0.107586027929097	Inverse	NA	NA	95618	156	TRUE	sex + race + tdi + smoking + alcohol + all_cancer_fh + season + bmi + dm + acc
Bladder cancer	Bladder	Physical Activity	Number of MVPA Fragments During Waking Time	FRAG_Nfrag_MVPA_day	Continuous Per SD	NA	FRAG_Nfrag_MVPA_dayPerSD	independent_pattern	Independent Pattern	1.22 [0.91;1.64]	0.188030581147433	0.19077009486041	Positive	NA	NA	95618	156	TRUE	sex + race + tdi + smoking + alcohol + all_cancer_fh + season + bmi + dm + acc
Bladder cancer	Bladder	Physical Activity	Acceleration in 90-Min Inactivity Bouts (Plain)	ACC_day_IN_bts_90_mg_pla	Continuous Per SD	NA	ACC_day_IN_bts_90_mg_plaPerSD	independent_pattern	Independent Pattern	0.88 [0.73;1.07]	0.191954240106044	0.268478648539968	Inverse	NA	NA	93521	154	TRUE	sex + race + tdi + smoking + alcohol + all_cancer_fh + season + bmi + dm + acc
Bladder cancer	Bladder	Physical Activity	Duration in 1-5 Min MVPA Bouts (Weighted)	dur_day_MVPA_bts_1_5_min_wei	Continuous Per SD	NA	dur_day_MVPA_bts_1_5_min_weiPerSD	independent_pattern	Independent Pattern	1.19 [0.92;1.54]	0.192431428059	0.352091558305485	Positive	NA	NA	95618	156	TRUE	sex + race + tdi + smoking + alcohol + all_cancer_fh + season + bmi + dm + acc
Bladder cancer	Bladder	Physical Activity	Number of 60-90 Min Inactivity Bouts (Weighted)	Nbouts_day_IN_bts_60_90_wei	Continuous Per SD	NA	Nbouts_day_IN_bts_60_90_weiPerSD	independent_pattern	Independent Pattern	1.11 [0.94;1.31]	0.203389439173514	0.230517718446326	Positive	NA	NA	95618	156	TRUE	sex + race + tdi + smoking + alcohol + all_cancer_fh + season + bmi + dm + acc
Bladder cancer	Bladder	Physical Activity	Acceleration in 30-60 Min Inactivity Bouts (Weighted)	ACC_day_IN_bts_30_60_mg_wei	Continuous Per SD	NA	ACC_day_IN_bts_30_60_mg_weiPerSD	independent_pattern	Independent Pattern	0.90 [0.76;1.06]	0.214906697047229	0.788459347999867	Inverse	NA	NA	95603	156	TRUE	sex + race + tdi + smoking + alcohol + all_cancer_fh + season + bmi + dm + acc
Bladder cancer	Bladder	Physical Activity	Number of 30-60 Min Inactivity Bouts (Weighted)	Nbouts_day_IN_bts_30_60_wei	Continuous Per SD	NA	Nbouts_day_IN_bts_30_60_weiPerSD	independent_pattern	Independent Pattern	0.91 [0.78;1.06]	0.233091598980678	0.135379117998877	Inverse	NA	NA	95618	156	TRUE	sex + race + tdi + smoking + alcohol + all_cancer_fh + season + bmi + dm + acc
Bladder cancer	Bladder	Physical Activity	Duration in 30-60 Min Inactivity Bouts (Plain)	dur_day_IN_bts_30_60_min_pla	Continuous Per SD	NA	dur_day_IN_bts_30_60_min_plaPerSD	independent_pattern	Independent Pattern	0.91 [0.78;1.07]	0.239391362273544	0.180173194446216	Inverse	NA	NA	95618	156	TRUE	sex + race + tdi + smoking + alcohol + all_cancer_fh + season + bmi + dm + acc
Bladder cancer	Bladder	Physical Activity	Transition Probability Physical Activity to Inactivity During Waking Time	FRAG_TP_PA2IN_day	Continuous Per SD	NA	FRAG_TP_PA2IN_dayPerSD	independent_pattern	Independent Pattern	0.89 [0.72;1.09]	0.245039181258178	0.750846429587294	Inverse	NA	NA	95618	156	TRUE	sex + race + tdi + smoking + alcohol + all_cancer_fh + season + bmi + dm + acc
Bladder cancer	Bladder	Physical Activity	Number of PA Fragments per Minute IN PA During Waking Time	FRAG_NFragPM_PA_day	Continuous Per SD	NA	FRAG_NFragPM_PA_dayPerSD	independent_pattern	Independent Pattern	0.89 [0.72;1.09]	0.245498764347764	0.859575855303458	Inverse	NA	NA	95617	156	TRUE	sex + race + tdi + smoking + alcohol + all_cancer_fh + season + bmi + dm + acc
Bladder cancer	Bladder	Physical Activity	Acceleration in 30-60 Min Inactivity Bouts (Plain)	ACC_day_IN_bts_30_60_mg_pla	Continuous Per SD	NA	ACC_day_IN_bts_30_60_mg_plaPerSD	independent_pattern	Independent Pattern	0.91 [0.77;1.07]	0.247694597497045	0.993394800883764	Inverse	NA	NA	95603	156	TRUE	sex + race + tdi + smoking + alcohol + all_cancer_fh + season + bmi + dm + acc
Bladder cancer	Bladder	Circadian Rhythm	L10 Activity Level	L10VALUE	Continuous Per SD	NA	L10VALUEPerSD	independent_pattern	Independent Pattern	1.15 [0.90;1.47]	0.255363876150399	0.0261721056193198	Positive	NA	NA	95618	156	TRUE	sex + race + tdi + smoking + alcohol + all_cancer_fh + season + bmi + dm + acc
Bladder cancer	Bladder	Physical Activity	Gini Index of Inactivity Fragment Durations During Waking Time	FRAG_Gini_dur_IN_day	Continuous Per SD	NA	FRAG_Gini_dur_IN_dayPerSD	independent_pattern	Independent Pattern	1.09 [0.94;1.27]	0.266102477367449	0.485706617243388	Positive	NA	NA	95615	156	TRUE	sex + race + tdi + smoking + alcohol + all_cancer_fh + season + bmi + dm + acc
Bladder cancer	Bladder	Circadian Rhythm	M5 Start Time	M5TIME_num	Continuous Per SD	NA	M5TIME_numPerSD	independent_pattern	Independent Pattern	0.91 [0.76;1.08]	0.27848942649249	0.462263652546243	Inverse	NA	NA	95618	156	TRUE	sex + race + tdi + smoking + alcohol + all_cancer_fh + season + bmi + dm + acc
Bladder cancer	Bladder	Physical Activity	Duration in 30-60 Min Inactivity Bouts (Weighted)	dur_day_IN_bts_30_60_min_wei	Continuous Per SD	NA	dur_day_IN_bts_30_60_min_weiPerSD	independent_pattern	Independent Pattern	0.92 [0.78;1.07]	0.279875734425629	0.0885703139689071	Inverse	NA	NA	95618	156	TRUE	sex + race + tdi + smoking + alcohol + all_cancer_fh + season + bmi + dm + acc
Bladder cancer	Bladder	Physical Activity	Number of 1-5 Min MVPA Bouts (Plain)	Nbouts_day_MVPA_bts_1_5_pla	Continuous Per SD	NA	Nbouts_day_MVPA_bts_1_5_plaPerSD	independent_pattern	Independent Pattern	1.15 [0.89;1.49]	0.285205002438412	0.127026122984337	Positive	NA	NA	95618	156	TRUE	sex + race + tdi + smoking + alcohol + all_cancer_fh + season + bmi + dm + acc
Bladder cancer	Bladder	Circadian Rhythm	Cosinor Acrophase	cosinor_acrophase	Continuous Per SD	NA	cosinor_acrophasePerSD	independent_pattern	Independent Pattern	0.92 [0.78;1.08]	0.286144830744271	0.485212607676837	Inverse	NA	NA	95618	156	TRUE	sex + race + tdi + smoking + alcohol + all_cancer_fh + season + bmi + dm + acc
Bladder cancer	Bladder	Physical Activity	W0.5 of Inactivity Fragment Durations During Waking Time	FRAG_W0.5_dur_IN_day	Continuous Per SD	NA	FRAG_W0.5_dur_IN_dayPerSD	independent_pattern	Independent Pattern	1.13 [0.90;1.41]	0.291156409784482	0.145509848911095	Positive	NA	NA	95615	156	TRUE	sex + race + tdi + smoking + alcohol + all_cancer_fh + season + bmi + dm + acc
Bladder cancer	Bladder	Physical Activity	Coefficient of Variance of Inactivity Fragment Durations During Waking Time (Plain)	FRAG_CoV_dur_IN_day_pla	Continuous Per SD	NA	FRAG_CoV_dur_IN_day_plaPerSD	independent_pattern	Independent Pattern	1.10 [0.92;1.30]	0.29975810892431	0.455012322670148	Positive	NA	NA	95613	156	TRUE	sex + race + tdi + smoking + alcohol + all_cancer_fh + season + bmi + dm + acc
Bladder cancer	Bladder	Physical Activity	Power-Law Alpha of Activity Fragment Durations During Waking Time	FRAG_alpha_dur_PA_day	Continuous Per SD	NA	FRAG_alpha_dur_PA_dayPerSD	independent_pattern	Independent Pattern	0.91 [0.76;1.09]	0.300762619857523	0.953471806754845	Inverse	NA	NA	95615	156	TRUE	sex + race + tdi + smoking + alcohol + all_cancer_fh + season + bmi + dm + acc
Bladder cancer	Bladder	Physical Activity	Acceleration in 5-10 Min MVPA Bouts (Weighted)	ACC_day_MVPA_bts_5_10_mg_wei	Continuous Per SD	NA	ACC_day_MVPA_bts_5_10_mg_weiPerSD	independent_pattern	Independent Pattern	1.06 [0.95;1.19]	0.310436720765757	0.746561444717626	Positive	NA	NA	95112	156	TRUE	sex + race + tdi + smoking + alcohol + all_cancer_fh + season + bmi + dm + acc
Bladder cancer	Bladder	Physical Activity	Coefficient of Variance of Inactivity Fragment Durations During Waking Time (Weighted)	FRAG_CoV_dur_IN_day_wei	Continuous Per SD	NA	FRAG_CoV_dur_IN_day_weiPerSD	independent_pattern	Independent Pattern	1.09 [0.92;1.30]	0.316377096023462	0.476179811632965	Positive	NA	NA	95613	156	TRUE	sex + race + tdi + smoking + alcohol + all_cancer_fh + season + bmi + dm + acc
Bladder cancer	Bladder	Physical Activity	Number of 10-Min MVPA Bouts (Plain)	Nbouts_day_MVPA_bts_10_pla	Continuous Per SD	NA	Nbouts_day_MVPA_bts_10_plaPerSD	independent_pattern	Independent Pattern	1.16 [0.86;1.58]	0.32724345315681	0.307464024882277	Positive	NA	NA	95618	156	TRUE	sex + race + tdi + smoking + alcohol + all_cancer_fh + season + bmi + dm + acc
Bladder cancer	Bladder	Physical Activity	Number of Wake Fragments During Sleep Period	FRAG_Nfrag_wake_spt	Continuous Per SD	NA	FRAG_Nfrag_wake_sptPerSD	independent_pattern	Independent Pattern	0.92 [0.79;1.08]	0.330932467461624	0.431109522308722	Inverse	NA	NA	95618	156	TRUE	sex + race + tdi + smoking + alcohol + all_cancer_fh + season + bmi + dm + acc
Bladder cancer	Bladder	Sleep	Number of Sleep Fragments During Sleep Period	FRAG_Nfrag_sleep_spt	Continuous Per SD	NA	FRAG_Nfrag_sleep_sptPerSD	independent_pattern	Independent Pattern	0.93 [0.79;1.08]	0.332028456221438	0.430359674258787	Inverse	NA	NA	95618	156	TRUE	sex + race + tdi + smoking + alcohol + all_cancer_fh + season + bmi + dm + acc
Bladder cancer	Bladder	Physical Activity	Transition Probability Physical Activity to Inactivity During Waking Time (Plain)	FRAG_TP_PA2IN_day_pla	Continuous Per SD	NA	FRAG_TP_PA2IN_day_plaPerSD	independent_pattern	Independent Pattern	0.90 [0.73;1.11]	0.335272380513179	0.811817414769489	Inverse	NA	NA	95618	156	TRUE	sex + race + tdi + smoking + alcohol + all_cancer_fh + season + bmi + dm + acc
Bladder cancer	Bladder	Sleep	Transition Probability Wake to Sleep During Sleep Period	FRAG_TP_wake2sleep_spt	Continuous Per SD	NA	FRAG_TP_wake2sleep_sptPerSD	independent_pattern	Independent Pattern	1.08 [0.92;1.26]	0.33856439955632	0.808660019850732	Positive	NA	NA	95618	156	TRUE	sex + race + tdi + smoking + alcohol + all_cancer_fh + season + bmi + dm + acc
Bladder cancer	Bladder	Physical Activity	Transition Probability Physical Activity to Inactivity During Sleep Period	FRAG_TP_PA2IN_spt	Continuous Per SD	NA	FRAG_TP_PA2IN_sptPerSD	independent_pattern	Independent Pattern	0.92 [0.79;1.09]	0.33923772859226897	0.449830181727951	Inverse	NA	NA	95618	156	TRUE	sex + race + tdi + smoking + alcohol + all_cancer_fh + season + bmi + dm + acc
Bladder cancer	Bladder	Physical Activity	Number of PA Fragments per Minute IN PA During Waking Time (Plain)	FRAG_NFragPM_PA_day_pla	Continuous Per SD	NA	FRAG_NFragPM_PA_day_plaPerSD	independent_pattern	Independent Pattern	0.90 [0.74;1.11]	0.339673169619307	0.810736014844058	Inverse	NA	NA	95618	156	TRUE	sex + race + tdi + smoking + alcohol + all_cancer_fh + season + bmi + dm + acc
Bladder cancer	Bladder	Physical Activity	Mean Inactivity Fragment Duration During Waking Time	FRAG_mean_dur_IN_day	Continuous Per SD	NA	FRAG_mean_dur_IN_dayPerSD	independent_pattern	Independent Pattern	1.04 [0.96;1.13]	0.355908271666353	0.846511869969918	Positive	NA	NA	95617	156	TRUE	sex + race + tdi + smoking + alcohol + all_cancer_fh + season + bmi + dm + acc
Bladder cancer	Bladder	Physical Activity	Number of 1-5 Min MVPA Bouts (Weighted)	Nbouts_day_MVPA_bts_1_5_wei	Continuous Per SD	NA	Nbouts_day_MVPA_bts_1_5_weiPerSD	independent_pattern	Independent Pattern	1.12 [0.87;1.45]	0.369427432139327	0.277623093672713	Positive	NA	NA	95618	156	TRUE	sex + race + tdi + smoking + alcohol + all_cancer_fh + season + bmi + dm + acc
Bladder cancer	Bladder	Sleep	Sleep Regularity Index	SleepRegularityIndex2	Continuous Per SD	NA	SleepRegularityIndex2PerSD	independent_pattern	Independent Pattern	1.08 [0.91;1.27]	0.370827213841233	0.131021771684401	Positive	NA	NA	95504	156	TRUE	sex + race + tdi + smoking + alcohol + all_cancer_fh + season + bmi + dm + acc
Bladder cancer	Bladder	Circadian Rhythm	Activity Balance Index	ABI	Continuous Per SD	NA	ABIPerSD	independent_pattern	Independent Pattern	0.93 [0.80;1.09]	0.379611939254473	0.601348512094937	Inverse	NA	NA	95618	156	TRUE	sex + race + tdi + smoking + alcohol + all_cancer_fh + season + bmi + dm + acc
Bladder cancer	Bladder	Physical Activity	Number of 10-Min MVPA Bouts (Weighted)	Nbouts_day_MVPA_bts_10_wei	Continuous Per SD	NA	Nbouts_day_MVPA_bts_10_weiPerSD	independent_pattern	Independent Pattern	1.14 [0.85;1.55]	0.379860962527447	0.102189920701312	Positive	NA	NA	95618	156	TRUE	sex + race + tdi + smoking + alcohol + all_cancer_fh + season + bmi + dm + acc
Bladder cancer	Bladder	Physical Activity	Number of 10-Min LIPA Bouts (Weighted)	Nbouts_day_LIG_bts_10_wei	Continuous Per SD	NA	Nbouts_day_LIG_bts_10_weiPerSD	independent_pattern	Independent Pattern	0.92 [0.75;1.11]	0.382868758348037	0.509228595168402	Inverse	NA	NA	95618	156	TRUE	sex + race + tdi + smoking + alcohol + all_cancer_fh + season + bmi + dm + acc
Bladder cancer	Bladder	Physical Activity	Gini Index of Activity Fragment Durations During Waking Time	FRAG_Gini_dur_PA_day	Continuous Per SD	NA	FRAG_Gini_dur_PA_dayPerSD	independent_pattern	Independent Pattern	1.09 [0.89;1.34]	0.388374426838683	0.781884191036293	Positive	NA	NA	95615	156	TRUE	sex + race + tdi + smoking + alcohol + all_cancer_fh + season + bmi + dm + acc
Bladder cancer	Bladder	Physical Activity	Transition Probability Physical Activity to Inactivity During Waking Time (Weighted)	FRAG_TP_PA2IN_day_wei	Continuous Per SD	NA	FRAG_TP_PA2IN_day_weiPerSD	independent_pattern	Independent Pattern	0.91 [0.74;1.12]	0.392116527993665	0.619079876848043	Inverse	NA	NA	95618	156	TRUE	sex + race + tdi + smoking + alcohol + all_cancer_fh + season + bmi + dm + acc
Bladder cancer	Bladder	Physical Activity	Number of PA Fragments per Minute IN PA During Waking Time (Weighted)	FRAG_NFragPM_PA_day_wei	Continuous Per SD	NA	FRAG_NFragPM_PA_day_weiPerSD	independent_pattern	Independent Pattern	0.92 [0.75;1.12]	0.398190403778762	0.617543335363639	Inverse	NA	NA	95618	156	TRUE	sex + race + tdi + smoking + alcohol + all_cancer_fh + season + bmi + dm + acc
Bladder cancer	Bladder	Physical Activity	Duration in 10-Min MVPA Bouts (Plain)	dur_day_MVPA_bts_10_min_pla	Continuous Per SD	NA	dur_day_MVPA_bts_10_min_plaPerSD	independent_pattern	Independent Pattern	1.14 [0.84;1.57]	0.401405275107563	0.122226087381315	Positive	NA	NA	95618	156	TRUE	sex + race + tdi + smoking + alcohol + all_cancer_fh + season + bmi + dm + acc
Bladder cancer	Bladder	Circadian Rhythm	Self-Similarity Parameter	SSP	Continuous Per SD	NA	SSPPerSD	independent_pattern	Independent Pattern	1.07 [0.90;1.28]	0.418914182490154	0.806445512873074	Positive	NA	NA	95618	156	TRUE	sex + race + tdi + smoking + alcohol + all_cancer_fh + season + bmi + dm + acc
Bladder cancer	Bladder	Physical Activity	Power-Law Alpha of Activity Fragment Durations During Waking Time (Plain)	FRAG_alpha_dur_PA_day_pla	Continuous Per SD	NA	FRAG_alpha_dur_PA_day_plaPerSD	independent_pattern	Independent Pattern	0.93 [0.77;1.11]	0.421195083954368	0.999317173384954	Inverse	NA	NA	95613	156	TRUE	sex + race + tdi + smoking + alcohol + all_cancer_fh + season + bmi + dm + acc
Bladder cancer	Bladder	Sleep	WASO (Wake After Sleep Onset)	WASO_AD_T5A5_mn	Continuous Per SD	NA	WASO_AD_T5A5_mnPerSD	independent_pattern	Independent Pattern	0.94 [0.81;1.10]	0.42403566658089	0.540766685460362	Inverse	NA	NA	95618	156	TRUE	sex + race + tdi + smoking + alcohol + all_cancer_fh + season + bmi + dm + acc
Bladder cancer	Bladder	Physical Activity	Mean Inactivity Fragment Duration During Waking Time (Weighted)	FRAG_mean_dur_IN_day_wei	Continuous Per SD	NA	FRAG_mean_dur_IN_day_weiPerSD	independent_pattern	Independent Pattern	1.04 [0.95;1.14]	0.425934435010023	0.413285466672798	Positive	NA	NA	95618	156	TRUE	sex + race + tdi + smoking + alcohol + all_cancer_fh + season + bmi + dm + acc
Bladder cancer	Bladder	Circadian Rhythm	Cosinor R-Squared	cosinor_R2	Continuous Per SD	NA	cosinor_R2PerSD	independent_pattern	Independent Pattern	0.93 [0.77;1.12]	0.428369461220625	0.199387731659103	Inverse	NA	NA	95618	156	TRUE	sex + race + tdi + smoking + alcohol + all_cancer_fh + season + bmi + dm + acc
Bladder cancer	Bladder	Physical Activity	Mean Inactivity Fragment Duration During Waking Time (Plain)	FRAG_mean_dur_IN_day_pla	Continuous Per SD	NA	FRAG_mean_dur_IN_day_plaPerSD	independent_pattern	Independent Pattern	1.04 [0.94;1.14]	0.444887386037578	0.270173190669371	Positive	NA	NA	95618	156	TRUE	sex + race + tdi + smoking + alcohol + all_cancer_fh + season + bmi + dm + acc
Bladder cancer	Bladder	Physical Activity	Acceleration in 10-Min MVPA Bouts (Weighted)	ACC_day_MVPA_bts_10_mg_wei	Continuous Per SD	NA	ACC_day_MVPA_bts_10_mg_weiPerSD	independent_pattern	Independent Pattern	0.91 [0.71;1.16]	0.449525567318467	0.621772843389375	Inverse	NA	NA	92257	150	TRUE	sex + race + tdi + smoking + alcohol + all_cancer_fh + season + bmi + dm + acc
Bladder cancer	Bladder	Physical Activity	Mean MVPA Fragment Duration During Waking Time	FRAG_mean_dur_MVPA_day	Continuous Per SD	NA	FRAG_mean_dur_MVPA_dayPerSD	independent_pattern	Independent Pattern	1.07 [0.89;1.29]	0.45072270403989	0.659121948038522	Positive	NA	NA	95599	156	TRUE	sex + race + tdi + smoking + alcohol + all_cancer_fh + season + bmi + dm + acc
Bladder cancer	Bladder	Physical Activity	Power-Law Alpha of Activity Fragment Durations During Waking Time (Weighted)	FRAG_alpha_dur_PA_day_wei	Continuous Per SD	NA	FRAG_alpha_dur_PA_day_weiPerSD	independent_pattern	Independent Pattern	0.93 [0.78;1.12]	0.465053137275805	0.572366176560131	Inverse	NA	NA	95613	156	TRUE	sex + race + tdi + smoking + alcohol + all_cancer_fh + season + bmi + dm + acc
Bladder cancer	Bladder	Physical Activity	Number of 1-5 Min LIPA Bouts (Plain)	Nbouts_day_LIG_bts_1_5_pla	Continuous Per SD	NA	Nbouts_day_LIG_bts_1_5_plaPerSD	independent_pattern	Independent Pattern	1.09 [0.86;1.39]	0.466704786675382	0.41823526616998	Positive	NA	NA	95618	156	TRUE	sex + race + tdi + smoking + alcohol + all_cancer_fh + season + bmi + dm + acc
Bladder cancer	Bladder	Physical Activity	Number of 10-Min LIPA Bouts (Plain)	Nbouts_day_LIG_bts_10_pla	Continuous Per SD	NA	Nbouts_day_LIG_bts_10_plaPerSD	independent_pattern	Independent Pattern	0.93 [0.77;1.13]	0.468215069814335	0.792857202123317	Inverse	NA	NA	95618	156	TRUE	sex + race + tdi + smoking + alcohol + all_cancer_fh + season + bmi + dm + acc
Bladder cancer	Bladder	Light	Night Light	night_light	Continuous Per SD	NA	night_lightPerSD	independent_pattern	Independent Pattern	1.05 [0.92;1.20]	0.473286665820226	0.193003521425155	Positive	NA	NA	94851	154	TRUE	sex + race + tdi + smoking + alcohol + all_cancer_fh + season + bmi + dm + acc
Bladder cancer	Bladder	Circadian Rhythm	Cosinor Mesor	cosinor_mes	Continuous Per SD	NA	cosinor_mesPerSD	independent_pattern	Independent Pattern	0.89 [0.65;1.22]	0.477812901808511	0.668155300205458	Inverse	NA	NA	95618	156	TRUE	sex + race + tdi + smoking + alcohol + all_cancer_fh + season + bmi + dm + acc
Bladder cancer	Bladder	Physical Activity	Acceleration in 5-10 Min MVPA Bouts (Plain)	ACC_day_MVPA_bts_5_10_mg_pla	Continuous Per SD	NA	ACC_day_MVPA_bts_5_10_mg_plaPerSD	independent_pattern	Independent Pattern	1.04 [0.93;1.17]	0.487232530295315	0.934655811690128	Positive	NA	NA	95112	156	TRUE	sex + race + tdi + smoking + alcohol + all_cancer_fh + season + bmi + dm + acc
Bladder cancer	Bladder	Physical Activity	Number of 1-5 Min LIPA Bouts (Weighted)	Nbouts_day_LIG_bts_1_5_wei	Continuous Per SD	NA	Nbouts_day_LIG_bts_1_5_weiPerSD	independent_pattern	Independent Pattern	1.09 [0.85;1.39]	0.49337441252799	0.499524894987917	Positive	NA	NA	95618	156	TRUE	sex + race + tdi + smoking + alcohol + all_cancer_fh + season + bmi + dm + acc
Bladder cancer	Bladder	Sleep	Sleep Efficiency After Onset (Plain)	sleep_efficiency_after_onset_pla	Continuous Per SD	NA	sleep_efficiency_after_onset_plaPerSD	independent_pattern	Independent Pattern	1.06 [0.90;1.24]	0.493935866799984	0.893302660547343	Positive	NA	NA	95618	156	TRUE	sex + race + tdi + smoking + alcohol + all_cancer_fh + season + bmi + dm + acc
Bladder cancer	Bladder	Physical Activity	Duration in 10-Min MVPA Bouts (Weighted)	dur_day_MVPA_bts_10_min_wei	Continuous Per SD	NA	dur_day_MVPA_bts_10_min_weiPerSD	independent_pattern	Independent Pattern	1.12 [0.82;1.53]	0.493941639336486	0.152793487516107	Positive	NA	NA	95618	156	TRUE	sex + race + tdi + smoking + alcohol + all_cancer_fh + season + bmi + dm + acc
Bladder cancer	Bladder	Physical Activity	Gini Index of Activity Fragment Durations During Waking Time (Plain)	FRAG_Gini_dur_PA_day_pla	Continuous Per SD	NA	FRAG_Gini_dur_PA_day_plaPerSD	independent_pattern	Independent Pattern	1.07 [0.87;1.32]	0.512716041248237	0.543080280201922	Positive	NA	NA	95613	156	TRUE	sex + race + tdi + smoking + alcohol + all_cancer_fh + season + bmi + dm + acc
Bladder cancer	Bladder	Physical Activity	Power-Law Alpha of Inactivity Fragment Durations During Waking Time	FRAG_alpha_dur_IN_day	Continuous Per SD	NA	FRAG_alpha_dur_IN_dayPerSD	independent_pattern	Independent Pattern	1.08 [0.86;1.34]	0.524942660633709	0.655045354744253	Positive	NA	NA	95615	156	TRUE	sex + race + tdi + smoking + alcohol + all_cancer_fh + season + bmi + dm + acc
Bladder cancer	Bladder	Physical Activity	Number of 5-10 Min LIPA Bouts (Weighted)	Nbouts_day_LIG_bts_5_10_wei	Continuous Per SD	NA	Nbouts_day_LIG_bts_5_10_weiPerSD	independent_pattern	Independent Pattern	0.94 [0.76;1.15]	0.533413356352702	0.970127724638704	Inverse	NA	NA	95618	156	TRUE	sex + race + tdi + smoking + alcohol + all_cancer_fh + season + bmi + dm + acc
Bladder cancer	Bladder	Physical Activity	Acceleration in 10-Min MVPA Bouts (Plain)	ACC_day_MVPA_bts_10_mg_pla	Continuous Per SD	NA	ACC_day_MVPA_bts_10_mg_plaPerSD	independent_pattern	Independent Pattern	0.93 [0.73;1.18]	0.535561034346417	0.467217428347273	Inverse	NA	NA	92257	150	TRUE	sex + race + tdi + smoking + alcohol + all_cancer_fh + season + bmi + dm + acc
Bladder cancer	Bladder	Physical Activity	Gini Index of Inactivity Fragment Durations During Waking Time (Plain)	FRAG_Gini_dur_IN_day_pla	Continuous Per SD	NA	FRAG_Gini_dur_IN_day_plaPerSD	independent_pattern	Independent Pattern	1.05 [0.90;1.22]	0.538388500127106	0.787890860192806	Positive	NA	NA	95613	156	TRUE	sex + race + tdi + smoking + alcohol + all_cancer_fh + season + bmi + dm + acc
Bladder cancer	Bladder	Circadian Rhythm	Extended Cosinor Beta	cosinorExt_beta	Continuous Per SD	NA	cosinorExt_betaPerSD	independent_pattern	Independent Pattern	1.03 [0.93;1.14]	0.538635876792159	0.287770818623808	Positive	NA	NA	95618	156	TRUE	sex + race + tdi + smoking + alcohol + all_cancer_fh + season + bmi + dm + acc
Bladder cancer	Bladder	Physical Activity	Gini Index of Inactivity Fragment Durations During Waking Time (Weighted)	FRAG_Gini_dur_IN_day_wei	Continuous Per SD	NA	FRAG_Gini_dur_IN_day_weiPerSD	independent_pattern	Independent Pattern	1.05 [0.90;1.22]	0.548286356342168	0.657364290752881	Positive	NA	NA	95613	156	TRUE	sex + race + tdi + smoking + alcohol + all_cancer_fh + season + bmi + dm + acc
Bladder cancer	Bladder	Physical Activity	Standard Deviation of Physical Activity Fragment Durations During Waking Time	FRAG_SD_dur_PA_day	Continuous Per SD	NA	FRAG_SD_dur_PA_dayPerSD	independent_pattern	Independent Pattern	1.07 [0.85;1.34]	0.55731754277798	0.910997305831255	Positive	NA	NA	95615	156	TRUE	sex + race + tdi + smoking + alcohol + all_cancer_fh + season + bmi + dm + acc
Bladder cancer	Bladder	Physical Activity	W0.5 of Activity Fragment Durations During Waking Time	FRAG_W0.5_dur_PA_day	Continuous Per SD	NA	FRAG_W0.5_dur_PA_dayPerSD	independent_pattern	Independent Pattern	1.05 [0.88;1.25]	0.566853470099309	0.253578725135148	Positive	NA	NA	95615	156	TRUE	sex + race + tdi + smoking + alcohol + all_cancer_fh + season + bmi + dm + acc
Bladder cancer	Bladder	Circadian Rhythm	Extended Cosinor Alpha	cosinorExt_alpha	Continuous Per SD	NA	cosinorExt_alphaPerSD	independent_pattern	Independent Pattern	1.04 [0.91;1.19]	0.569599590076907	0.746967320575307	Positive	NA	NA	95618	156	TRUE	sex + race + tdi + smoking + alcohol + all_cancer_fh + season + bmi + dm + acc
Bladder cancer	Bladder	Physical Activity	Duration in 90-Min Inactivity Bouts (Weighted)	dur_day_IN_bts_90_min_wei	Continuous Per SD	NA	dur_day_IN_bts_90_min_weiPerSD	independent_pattern	Independent Pattern	1.05 [0.88;1.25]	0.572621540492198	0.459274351482764	Positive	NA	NA	95618	156	TRUE	sex + race + tdi + smoking + alcohol + all_cancer_fh + season + bmi + dm + acc
Bladder cancer	Bladder	Physical Activity	x0.5 of Activity Fragment Durations During Waking Time	FRAG_x0.5_dur_PA_day	Continuous Per SD	NA	FRAG_x0.5_dur_PA_dayPerSD	independent_pattern	Independent Pattern	1.06 [0.87;1.29]	0.572694394756652	0.834915330479672	Positive	NA	NA	95615	156	TRUE	sex + race + tdi + smoking + alcohol + all_cancer_fh + season + bmi + dm + acc
Bladder cancer	Bladder	Physical Activity	Acceleration in 1-5 Min LIPA Bouts (Plain)	ACC_day_LIG_bts_1_5_mg_pla	Continuous Per SD	NA	ACC_day_LIG_bts_1_5_mg_plaPerSD	independent_pattern	Independent Pattern	1.06 [0.87;1.27]	0.57506998146037	0.502145800284603	Positive	NA	NA	95617	156	TRUE	sex + race + tdi + smoking + alcohol + all_cancer_fh + season + bmi + dm + acc
Bladder cancer	Bladder	Physical Activity	Number of Inactivity-to-LIPA Transitions During Waking Time (Weighted)	FRAG_Nfrag_IN2LIPA_day_wei	Continuous Per SD	NA	FRAG_Nfrag_IN2LIPA_day_weiPerSD	independent_pattern	Independent Pattern	0.95 [0.79;1.14]	0.581182131539403	0.500780426188265	Inverse	NA	NA	95618	156	TRUE	sex + race + tdi + smoking + alcohol + all_cancer_fh + season + bmi + dm + acc
Bladder cancer	Bladder	Physical Activity	Duration in 10-Min LIPA Bouts (Weighted)	dur_day_LIG_bts_10_min_wei	Continuous Per SD	NA	dur_day_LIG_bts_10_min_weiPerSD	independent_pattern	Independent Pattern	0.95 [0.78;1.15]	0.594787765567325	0.791047079620021	Inverse	NA	NA	95618	156	TRUE	sex + race + tdi + smoking + alcohol + all_cancer_fh + season + bmi + dm + acc
Bladder cancer	Bladder	Physical Activity	Number of 90-Min Inactivity Bouts (Plain)	Nbouts_day_IN_bts_90_pla	Continuous Per SD	NA	Nbouts_day_IN_bts_90_plaPerSD	independent_pattern	Independent Pattern	0.95 [0.79;1.15]	0.602130679044641	0.652639106084931	Inverse	NA	NA	95618	156	TRUE	sex + race + tdi + smoking + alcohol + all_cancer_fh + season + bmi + dm + acc
Bladder cancer	Bladder	Physical Activity	x0.5 of Activity Fragment Durations During Waking Time (Plain)	FRAG_x0.5_dur_PA_day_pla	Continuous Per SD	NA	FRAG_x0.5_dur_PA_day_plaPerSD	independent_pattern	Independent Pattern	1.05 [0.86;1.29]	0.605057269080526	0.861277657949043	Positive	NA	NA	95613	156	TRUE	sex + race + tdi + smoking + alcohol + all_cancer_fh + season + bmi + dm + acc
Bladder cancer	Bladder	Physical Activity	Power-Law Alpha of Inactivity Fragment Durations During Waking Time (Plain)	FRAG_alpha_dur_IN_day_pla	Continuous Per SD	NA	FRAG_alpha_dur_IN_day_plaPerSD	independent_pattern	Independent Pattern	1.06 [0.85;1.33]	0.607560659480665	0.870971844972338	Positive	NA	NA	95613	156	TRUE	sex + race + tdi + smoking + alcohol + all_cancer_fh + season + bmi + dm + acc
Bladder cancer	Bladder	Physical Activity	x0.5 of Activity Fragment Durations During Waking Time (Weighted)	FRAG_x0.5_dur_PA_day_wei	Continuous Per SD	NA	FRAG_x0.5_dur_PA_day_weiPerSD	independent_pattern	Independent Pattern	1.05 [0.86;1.29]	0.616950989178865	0.952494482894164	Positive	NA	NA	95613	156	TRUE	sex + race + tdi + smoking + alcohol + all_cancer_fh + season + bmi + dm + acc
Bladder cancer	Bladder	Physical Activity	Acceleration in 1-5 Min LIPA Bouts (Weighted)	ACC_day_LIG_bts_1_5_mg_wei	Continuous Per SD	NA	ACC_day_LIG_bts_1_5_mg_weiPerSD	independent_pattern	Independent Pattern	1.05 [0.87;1.26]	0.617093387017387	0.48677407292716	Positive	NA	NA	95617	156	TRUE	sex + race + tdi + smoking + alcohol + all_cancer_fh + season + bmi + dm + acc
Bladder cancer	Bladder	Physical Activity	Gini Index of Activity Fragment Durations During Waking Time (Weighted)	FRAG_Gini_dur_PA_day_wei	Continuous Per SD	NA	FRAG_Gini_dur_PA_day_weiPerSD	independent_pattern	Independent Pattern	1.05 [0.86;1.30]	0.618513493063542	0.554865280567276	Positive	NA	NA	95613	156	TRUE	sex + race + tdi + smoking + alcohol + all_cancer_fh + season + bmi + dm + acc
Bladder cancer	Bladder	Circadian Rhythm	Cosinor Amplitude	cosinor_amp	Continuous Per SD	NA	cosinor_ampPerSD	independent_pattern	Independent Pattern	0.95 [0.76;1.18]	0.623590718468232	0.868377759182703	Inverse	NA	NA	95618	156	TRUE	sex + race + tdi + smoking + alcohol + all_cancer_fh + season + bmi + dm + acc
Bladder cancer	Bladder	Physical Activity	Acceleration in 20-30 Min Inactivity Bouts (Weighted)	ACC_day_IN_bts_20_30_mg_wei	Continuous Per SD	NA	ACC_day_IN_bts_20_30_mg_weiPerSD	independent_pattern	Independent Pattern	0.96 [0.82;1.12]	0.628353678240929	0.901652638603586	Inverse	NA	NA	95592	156	TRUE	sex + race + tdi + smoking + alcohol + all_cancer_fh + season + bmi + dm + acc
Bladder cancer	Bladder	Physical Activity	W0.5 of Activity Fragment Durations During Waking Time (Weighted)	FRAG_W0.5_dur_PA_day_wei	Continuous Per SD	NA	FRAG_W0.5_dur_PA_day_weiPerSD	independent_pattern	Independent Pattern	0.96 [0.79;1.15]	0.631398140739443	0.109768958186886	Inverse	NA	NA	95613	156	TRUE	sex + race + tdi + smoking + alcohol + all_cancer_fh + season + bmi + dm + acc
Bladder cancer	Bladder	Physical Activity	Number of 5-10 Min LIPA Bouts (Plain)	Nbouts_day_LIG_bts_5_10_pla	Continuous Per SD	NA	Nbouts_day_LIG_bts_5_10_plaPerSD	independent_pattern	Independent Pattern	0.95 [0.78;1.17]	0.632493408377808	0.857644008529398	Inverse	NA	NA	95618	156	TRUE	sex + race + tdi + smoking + alcohol + all_cancer_fh + season + bmi + dm + acc
Bladder cancer	Bladder	Physical Activity	W0.5 of Activity Fragment Durations During Waking Time (Plain)	FRAG_W0.5_dur_PA_day_pla	Continuous Per SD	NA	FRAG_W0.5_dur_PA_day_plaPerSD	independent_pattern	Independent Pattern	0.96 [0.79;1.15]	0.637021670927118	0.0954587016845051	Inverse	NA	NA	95613	156	TRUE	sex + race + tdi + smoking + alcohol + all_cancer_fh + season + bmi + dm + acc
Bladder cancer	Bladder	Physical Activity	x0.5 of Inactivity Fragment Durations During Waking Time (Weighted)	FRAG_x0.5_dur_IN_day_wei	Continuous Per SD	NA	FRAG_x0.5_dur_IN_day_weiPerSD	independent_pattern	Independent Pattern	1.04 [0.88;1.22]	0.638794733723425	0.592424661159009	Positive	NA	NA	95613	156	TRUE	sex + race + tdi + smoking + alcohol + all_cancer_fh + season + bmi + dm + acc
Bladder cancer	Bladder	Physical Activity	Transition Probability Physical Inactivity to LIPA During Waking Time (Weighted)	FRAG_TP_IN2LIPA_day_wei	Continuous Per SD	NA	FRAG_TP_IN2LIPA_day_weiPerSD	independent_pattern	Independent Pattern	0.94 [0.74;1.20]	0.638935236887999	0.247602964427862	Inverse	NA	NA	95618	156	TRUE	sex + race + tdi + smoking + alcohol + all_cancer_fh + season + bmi + dm + acc
Bladder cancer	Bladder	Physical Activity	Number of Inactivity-to-LIPA Transitions During Waking Time (Plain)	FRAG_Nfrag_IN2LIPA_day_pla	Continuous Per SD	NA	FRAG_Nfrag_IN2LIPA_day_plaPerSD	independent_pattern	Independent Pattern	0.96 [0.80;1.15]	0.642367684776302	0.461230486531958	Inverse	NA	NA	95618	156	TRUE	sex + race + tdi + smoking + alcohol + all_cancer_fh + season + bmi + dm + acc
Bladder cancer	Bladder	Sleep	Transition Probability Sleep to Wake During Sleep Period	FRAG_TP_sleep2wake_spt	Continuous Per SD	NA	FRAG_TP_sleep2wake_sptPerSD	independent_pattern	Independent Pattern	0.97 [0.83;1.12]	0.651107484031412	0.707185918673304	Inverse	NA	NA	95618	156	TRUE	sex + race + tdi + smoking + alcohol + all_cancer_fh + season + bmi + dm + acc
Bladder cancer	Bladder	Physical Activity	Duration in 5-10 Min MVPA Bouts (Weighted)	dur_day_MVPA_bts_5_10_min_wei	Continuous Per SD	NA	dur_day_MVPA_bts_5_10_min_weiPerSD	independent_pattern	Independent Pattern	1.07 [0.80;1.42]	0.651260820337291	0.882756519476367	Positive	NA	NA	95618	156	TRUE	sex + race + tdi + smoking + alcohol + all_cancer_fh + season + bmi + dm + acc
Bladder cancer	Bladder	Physical Activity	Number of Inactivity-to-LIPA Transitions During Waking Time	FRAG_Nfrag_IN2LIPA_day	Continuous Per SD	NA	FRAG_Nfrag_IN2LIPA_dayPerSD	independent_pattern	Independent Pattern	0.96 [0.81;1.14]	0.651594155871124	0.309797592901223	Inverse	NA	NA	95618	156	TRUE	sex + race + tdi + smoking + alcohol + all_cancer_fh + season + bmi + dm + acc
Bladder cancer	Bladder	Physical Activity	Acceleration in 10-20 Min Inactivity Bouts (Weighted)	ACC_day_IN_bts_10_20_mg_wei	Continuous Per SD	NA	ACC_day_IN_bts_10_20_mg_weiPerSD	independent_pattern	Independent Pattern	1.04 [0.89;1.20]	0.652468375494977	0.481367970030549	Positive	NA	NA	95611	156	TRUE	sex + race + tdi + smoking + alcohol + all_cancer_fh + season + bmi + dm + acc
Bladder cancer	Bladder	Sleep	Sleep Period Time Duration	SptDuration_AD_T5A5_mn	Continuous Per SD	NA	SptDuration_AD_T5A5_mnPerSD	independent_pattern	Independent Pattern	0.97 [0.83;1.12]	0.65293778838508	0.378872345106828	Inverse	NA	NA	95618	156	TRUE	sex + race + tdi + smoking + alcohol + all_cancer_fh + season + bmi + dm + acc
Bladder cancer	Bladder	Physical Activity	Number of 5-10 Min MVPA Bouts (Weighted)	Nbouts_day_MVPA_bts_5_10_wei	Continuous Per SD	NA	Nbouts_day_MVPA_bts_5_10_weiPerSD	independent_pattern	Independent Pattern	1.07 [0.80;1.42]	0.659429053217365	0.977135136571477	Positive	NA	NA	95618	156	TRUE	sex + race + tdi + smoking + alcohol + all_cancer_fh + season + bmi + dm + acc
Bladder cancer	Bladder	Physical Activity	Unbouted Inactivity Acceleration (Plain)	ACC_day_IN_unbt_mg_pla	Continuous Per SD	NA	ACC_day_IN_unbt_mg_plaPerSD	independent_pattern	Independent Pattern	1.03 [0.89;1.21]	0.660198994833355	0.855666176943213	Positive	NA	NA	95613	156	TRUE	sex + race + tdi + smoking + alcohol + all_cancer_fh + season + bmi + dm + acc
Bladder cancer	Bladder	Physical Activity	Coefficient of Variance of Activity Fragment Durations During Waking Time (Weighted)	FRAG_CoV_dur_PA_day_wei	Continuous Per SD	NA	FRAG_CoV_dur_PA_day_weiPerSD	independent_pattern	Independent Pattern	0.96 [0.82;1.13]	0.660393980488322	0.9961073933065	Inverse	NA	NA	95613	156	TRUE	sex + race + tdi + smoking + alcohol + all_cancer_fh + season + bmi + dm + acc
Bladder cancer	Bladder	Physical Activity	Acceleration in 20-30 Min Inactivity Bouts (Plain)	ACC_day_IN_bts_20_30_mg_pla	Continuous Per SD	NA	ACC_day_IN_bts_20_30_mg_plaPerSD	independent_pattern	Independent Pattern	0.97 [0.83;1.13]	0.660677276128165	0.806988264560113	Inverse	NA	NA	95592	156	TRUE	sex + race + tdi + smoking + alcohol + all_cancer_fh + season + bmi + dm + acc
Bladder cancer	Bladder	Physical Activity	Duration in 10-Min LIPA Bouts (Plain)	dur_day_LIG_bts_10_min_pla	Continuous Per SD	NA	dur_day_LIG_bts_10_min_plaPerSD	independent_pattern	Independent Pattern	0.96 [0.79;1.16]	0.66785288205224	0.770133434653501	Inverse	NA	NA	95618	156	TRUE	sex + race + tdi + smoking + alcohol + all_cancer_fh + season + bmi + dm + acc
Bladder cancer	Bladder	Physical Activity	x0.5 of Inactivity Fragment Durations During Waking Time (Plain)	FRAG_x0.5_dur_IN_day_pla	Continuous Per SD	NA	FRAG_x0.5_dur_IN_day_plaPerSD	independent_pattern	Independent Pattern	1.04 [0.88;1.22]	0.672036377205364	0.790817334186583	Positive	NA	NA	95613	156	TRUE	sex + race + tdi + smoking + alcohol + all_cancer_fh + season + bmi + dm + acc
Bladder cancer	Bladder	Physical Activity	Transition Probability Physical Inactivity to LIPA During Waking Time	FRAG_TP_IN2LIPA_day	Continuous Per SD	NA	FRAG_TP_IN2LIPA_dayPerSD	independent_pattern	Independent Pattern	0.95 [0.75;1.21]	0.680333069633871	0.841193734288694	Inverse	NA	NA	95618	156	TRUE	sex + race + tdi + smoking + alcohol + all_cancer_fh + season + bmi + dm + acc
Bladder cancer	Bladder	Circadian Rhythm	Autocorrelation Phi	phi	Continuous Per SD	NA	phiPerSD	independent_pattern	Independent Pattern	1.04 [0.87;1.24]	0.681650946506562	0.633817351267949	Positive	NA	NA	95618	156	TRUE	sex + race + tdi + smoking + alcohol + all_cancer_fh + season + bmi + dm + acc
Bladder cancer	Bladder	Physical Activity	Coefficient of Variance of Activity Fragment Durations During Waking Time	FRAG_CoV_dur_PA_day	Continuous Per SD	NA	FRAG_CoV_dur_PA_dayPerSD	independent_pattern	Independent Pattern	0.97 [0.82;1.14]	0.685075087996712	0.538352512290139	Inverse	NA	NA	95615	156	TRUE	sex + race + tdi + smoking + alcohol + all_cancer_fh + season + bmi + dm + acc
Bladder cancer	Bladder	Physical Activity	Duration in 5-10 Min MVPA Bouts (Plain)	dur_day_MVPA_bts_5_10_min_pla	Continuous Per SD	NA	dur_day_MVPA_bts_5_10_min_plaPerSD	independent_pattern	Independent Pattern	1.06 [0.80;1.41]	0.68507671941267	0.92668032819661	Positive	NA	NA	95618	156	TRUE	sex + race + tdi + smoking + alcohol + all_cancer_fh + season + bmi + dm + acc
Bladder cancer	Bladder	Circadian Rhythm	M5 Activity Level	M5VALUE	Continuous Per SD	NA	M5VALUEPerSD	independent_pattern	Independent Pattern	1.10 [0.70;1.73]	0.688983006457653	0.40188942076121	Positive	NA	NA	95618	156	TRUE	sex + race + tdi + smoking + alcohol + all_cancer_fh + season + bmi + dm + acc
Bladder cancer	Bladder	Physical Activity	Duration in 90-Min Inactivity Bouts (Plain)	dur_day_IN_bts_90_min_pla	Continuous Per SD	NA	dur_day_IN_bts_90_min_plaPerSD	independent_pattern	Independent Pattern	1.04 [0.87;1.24]	0.690777576288496	0.798377994876875	Positive	NA	NA	95618	156	TRUE	sex + race + tdi + smoking + alcohol + all_cancer_fh + season + bmi + dm + acc
Bladder cancer	Bladder	Physical Activity	Power-Law Alpha of Inactivity Fragment Durations During Waking Time (Weighted)	FRAG_alpha_dur_IN_day_wei	Continuous Per SD	NA	FRAG_alpha_dur_IN_day_weiPerSD	independent_pattern	Independent Pattern	1.05 [0.83;1.31]	0.692135727022046	0.976627388242808	Positive	NA	NA	95613	156	TRUE	sex + race + tdi + smoking + alcohol + all_cancer_fh + season + bmi + dm + acc
Bladder cancer	Bladder	Physical Activity	Number of 5-10 Min MVPA Bouts (Plain)	Nbouts_day_MVPA_bts_5_10_pla	Continuous Per SD	NA	Nbouts_day_MVPA_bts_5_10_plaPerSD	independent_pattern	Independent Pattern	1.06 [0.80;1.41]	0.695219054653477	0.988305071378705	Positive	NA	NA	95618	156	TRUE	sex + race + tdi + smoking + alcohol + all_cancer_fh + season + bmi + dm + acc
Bladder cancer	Bladder	Light	Total Daily Light	total_daily_light	Continuous Per SD	NA	total_daily_lightPerSD	independent_pattern	Independent Pattern	1.04 [0.87;1.24]	0.698827471174459	0.395143648924109	Positive	NA	NA	94851	154	TRUE	sex + race + tdi + smoking + alcohol + all_cancer_fh + season + bmi + dm + acc
Bladder cancer	Bladder	Physical Activity	W0.5 of Inactivity Fragment Durations During Waking Time (Weighted)	FRAG_W0.5_dur_IN_day_wei	Continuous Per SD	NA	FRAG_W0.5_dur_IN_day_weiPerSD	independent_pattern	Independent Pattern	1.05 [0.83;1.32]	0.700471100182234	0.74558304301026	Positive	NA	NA	95613	156	TRUE	sex + race + tdi + smoking + alcohol + all_cancer_fh + season + bmi + dm + acc
Bladder cancer	Bladder	Circadian Rhythm	Intradaily Variability	IV	Continuous Per SD	NA	IVPerSD	independent_pattern	Independent Pattern	0.97 [0.81;1.15]	0.702745224456412	0.624767756490291	Inverse	NA	NA	95618	156	TRUE	sex + race + tdi + smoking + alcohol + all_cancer_fh + season + bmi + dm + acc
Bladder cancer	Bladder	Physical Activity	Duration in 1-5 Min LIPA Bouts (Plain)	dur_day_LIG_bts_1_5_min_pla	Continuous Per SD	NA	dur_day_LIG_bts_1_5_min_plaPerSD	independent_pattern	Independent Pattern	1.05 [0.83;1.33]	0.703140077840957	0.699567280822203	Positive	NA	NA	95618	156	TRUE	sex + race + tdi + smoking + alcohol + all_cancer_fh + season + bmi + dm + acc
Bladder cancer	Bladder	Physical Activity	Duration in 5-10 Min LIPA Bouts (Weighted)	dur_day_LIG_bts_5_10_min_wei	Continuous Per SD	NA	dur_day_LIG_bts_5_10_min_weiPerSD	independent_pattern	Independent Pattern	0.96 [0.79;1.18]	0.707690354803867	0.817827465594953	Inverse	NA	NA	95618	156	TRUE	sex + race + tdi + smoking + alcohol + all_cancer_fh + season + bmi + dm + acc
Bladder cancer	Bladder	Physical Activity	Coefficient of Variance of Activity Fragment Durations During Waking Time (Plain)	FRAG_CoV_dur_PA_day_pla	Continuous Per SD	NA	FRAG_CoV_dur_PA_day_plaPerSD	independent_pattern	Independent Pattern	0.97 [0.82;1.14]	0.70975114166911	0.690367801649683	Inverse	NA	NA	95613	156	TRUE	sex + race + tdi + smoking + alcohol + all_cancer_fh + season + bmi + dm + acc
Bladder cancer	Bladder	Physical Activity	Duration in 1-5 Min LIPA Bouts (Weighted)	dur_day_LIG_bts_1_5_min_wei	Continuous Per SD	NA	dur_day_LIG_bts_1_5_min_weiPerSD	independent_pattern	Independent Pattern	1.04 [0.82;1.32]	0.718978781866134	0.809986686924436	Positive	NA	NA	95618	156	TRUE	sex + race + tdi + smoking + alcohol + all_cancer_fh + season + bmi + dm + acc
Bladder cancer	Bladder	Physical Activity	Mean Activity Fragment Duration During Waking Time	FRAG_mean_dur_PA_day	Continuous Per SD	NA	FRAG_mean_dur_PA_dayPerSD	independent_pattern	Independent Pattern	1.05 [0.81;1.35]	0.721471288770277	0.953300405652001	Positive	NA	NA	95617	156	TRUE	sex + race + tdi + smoking + alcohol + all_cancer_fh + season + bmi + dm + acc
Bladder cancer	Bladder	Circadian Rhythm	L5 Start Time	L5TIME_num	Continuous Per SD	NA	L5TIME_numPerSD	independent_pattern	Independent Pattern	0.97 [0.82;1.15]	0.726276449765689	0.947012539524397	Inverse	NA	NA	95618	156	TRUE	sex + race + tdi + smoking + alcohol + all_cancer_fh + season + bmi + dm + acc
Bladder cancer	Bladder	Physical Activity	Mean LIPA Fragment Duration During Waking Time (Weighted)	FRAG_mean_dur_LIPA_day_wei	Continuous Per SD	NA	FRAG_mean_dur_LIPA_day_weiPerSD	independent_pattern	Independent Pattern	0.97 [0.81;1.15]	0.726378728748446	0.446364856174848	Inverse	NA	NA	95617	156	TRUE	sex + race + tdi + smoking + alcohol + all_cancer_fh + season + bmi + dm + acc
Bladder cancer	Bladder	Physical Activity	Number of 90-Min Inactivity Bouts (Weighted)	Nbouts_day_IN_bts_90_wei	Continuous Per SD	NA	Nbouts_day_IN_bts_90_weiPerSD	independent_pattern	Independent Pattern	0.97 [0.80;1.17]	0.730205175147505	0.490787090553838	Inverse	NA	NA	95618	156	TRUE	sex + race + tdi + smoking + alcohol + all_cancer_fh + season + bmi + dm + acc
Bladder cancer	Bladder	Circadian Rhythm	M10 Activity Level	M10VALUE	Continuous Per SD	NA	M10VALUEPerSD	independent_pattern	Independent Pattern	0.89 [0.45;1.75]	0.731088575900383	0.9999571267474	Inverse	NA	NA	95618	156	TRUE	sex + race + tdi + smoking + alcohol + all_cancer_fh + season + bmi + dm + acc
Bladder cancer	Bladder	Physical Activity	Standard Deviation of Physical Activity Fragment Durations During Waking Time (Plain)	FRAG_SD_dur_PA_day_pla	Continuous Per SD	NA	FRAG_SD_dur_PA_day_plaPerSD	independent_pattern	Independent Pattern	1.04 [0.82;1.32]	0.733461021209704	0.977078777993734	Positive	NA	NA	95613	156	TRUE	sex + race + tdi + smoking + alcohol + all_cancer_fh + season + bmi + dm + acc
Bladder cancer	Bladder	Physical Activity	Transition Probability Physical Inactivity to LIPA During Waking Time (Plain)	FRAG_TP_IN2LIPA_day_pla	Continuous Per SD	NA	FRAG_TP_IN2LIPA_day_plaPerSD	independent_pattern	Independent Pattern	0.96 [0.76;1.22]	0.734837038345086	0.274508033839069	Inverse	NA	NA	95618	156	TRUE	sex + race + tdi + smoking + alcohol + all_cancer_fh + season + bmi + dm + acc
Bladder cancer	Bladder	Physical Activity	Acceleration in 10-20 Min Inactivity Bouts (Plain)	ACC_day_IN_bts_10_20_mg_pla	Continuous Per SD	NA	ACC_day_IN_bts_10_20_mg_plaPerSD	independent_pattern	Independent Pattern	1.03 [0.88;1.19]	0.740715833373865	0.830750591912594	Positive	NA	NA	95611	156	TRUE	sex + race + tdi + smoking + alcohol + all_cancer_fh + season + bmi + dm + acc
Bladder cancer	Bladder	Physical Activity	Mean Activity Fragment Duration During Waking Time (Plain)	FRAG_mean_dur_PA_day_pla	Continuous Per SD	NA	FRAG_mean_dur_PA_day_plaPerSD	independent_pattern	Independent Pattern	1.04 [0.81;1.35]	0.746482647600517	0.740940960928714	Positive	NA	NA	95618	156	TRUE	sex + race + tdi + smoking + alcohol + all_cancer_fh + season + bmi + dm + acc
Bladder cancer	Bladder	Physical Activity	x0.5 of Inactivity Fragment Durations During Waking Time	FRAG_x0.5_dur_IN_day	Continuous Per SD	NA	FRAG_x0.5_dur_IN_dayPerSD	independent_pattern	Independent Pattern	0.97 [0.81;1.17]	0.756614646191862	0.951747901162637	Inverse	NA	NA	95615	156	TRUE	sex + race + tdi + smoking + alcohol + all_cancer_fh + season + bmi + dm + acc
Bladder cancer	Bladder	Physical Activity	Mean LIPA Fragment Duration During Waking Time	FRAG_mean_dur_LIPA_day	Continuous Per SD	NA	FRAG_mean_dur_LIPA_dayPerSD	independent_pattern	Independent Pattern	0.97 [0.82;1.16]	0.762358242367361	0.509916633087788	Inverse	NA	NA	95617	156	TRUE	sex + race + tdi + smoking + alcohol + all_cancer_fh + season + bmi + dm + acc
Bladder cancer	Bladder	Physical Activity	Unbouted Inactivity Acceleration (Weighted)	ACC_day_IN_unbt_mg_wei	Continuous Per SD	NA	ACC_day_IN_unbt_mg_weiPerSD	independent_pattern	Independent Pattern	1.02 [0.88;1.19]	0.765606792080977	0.7771751096082	Positive	NA	NA	95613	156	TRUE	sex + race + tdi + smoking + alcohol + all_cancer_fh + season + bmi + dm + acc
Bladder cancer	Bladder	Physical Activity	Mean LIPA Fragment Duration During Waking Time (Plain)	FRAG_mean_dur_LIPA_day_pla	Continuous Per SD	NA	FRAG_mean_dur_LIPA_day_plaPerSD	independent_pattern	Independent Pattern	0.98 [0.82;1.16]	0.785669738459652	0.768621040501354	Inverse	NA	NA	95617	156	TRUE	sex + race + tdi + smoking + alcohol + all_cancer_fh + season + bmi + dm + acc
Bladder cancer	Bladder	Physical Activity	Number of 20-30 Min Inactivity Bouts (Weighted)	Nbouts_day_IN_bts_20_30_wei	Continuous Per SD	NA	Nbouts_day_IN_bts_20_30_weiPerSD	independent_pattern	Independent Pattern	1.02 [0.87;1.20]	0.786839854033291	0.767496623682123	Positive	NA	NA	95618	156	TRUE	sex + race + tdi + smoking + alcohol + all_cancer_fh + season + bmi + dm + acc
Bladder cancer	Bladder	Physical Activity	Number of 20-30 Min Inactivity Bouts (Plain)	Nbouts_day_IN_bts_20_30_pla	Continuous Per SD	NA	Nbouts_day_IN_bts_20_30_plaPerSD	independent_pattern	Independent Pattern	1.02 [0.87;1.20]	0.79636540464831	0.903850480029687	Positive	NA	NA	95618	156	TRUE	sex + race + tdi + smoking + alcohol + all_cancer_fh + season + bmi + dm + acc
Bladder cancer	Bladder	Physical Activity	Acceleration in 5-10 Min LIPA Bouts (Weighted)	ACC_day_LIG_bts_5_10_mg_wei	Continuous Per SD	NA	ACC_day_LIG_bts_5_10_mg_weiPerSD	independent_pattern	Independent Pattern	1.02 [0.86;1.22]	0.797584741390534	0.248122131081266	Positive	NA	NA	95613	156	TRUE	sex + race + tdi + smoking + alcohol + all_cancer_fh + season + bmi + dm + acc
Bladder cancer	Bladder	Physical Activity	Acceleration in 5-10 Min LIPA Bouts (Plain)	ACC_day_LIG_bts_5_10_mg_pla	Continuous Per SD	NA	ACC_day_LIG_bts_5_10_mg_plaPerSD	independent_pattern	Independent Pattern	1.02 [0.86;1.22]	0.799126739941289	0.222565454134941	Positive	NA	NA	95613	156	TRUE	sex + race + tdi + smoking + alcohol + all_cancer_fh + season + bmi + dm + acc
Bladder cancer	Bladder	Light	Morning Light	morning_light	Continuous Per SD	NA	morning_lightPerSD	independent_pattern	Independent Pattern	1.02 [0.86;1.22]	0.807803367837162	0.95680833048190606	Positive	NA	NA	94851	154	TRUE	sex + race + tdi + smoking + alcohol + all_cancer_fh + season + bmi + dm + acc
Bladder cancer	Bladder	Circadian Rhythm	Extended Cosinor Minimum	cosinorExt_minimum	Continuous Per SD	NA	cosinorExt_minimumPerSD	independent_pattern	Independent Pattern	0.98 [0.84;1.14]	0.81152651337891	0.839717907441654	Inverse	NA	NA	95618	156	TRUE	sex + race + tdi + smoking + alcohol + all_cancer_fh + season + bmi + dm + acc
Bladder cancer	Bladder	Physical Activity	Mean Activity Fragment Duration During Waking Time (Weighted)	FRAG_mean_dur_PA_day_wei	Continuous Per SD	NA	FRAG_mean_dur_PA_day_weiPerSD	independent_pattern	Independent Pattern	1.03 [0.80;1.34]	0.811571304841117	0.920531010216891	Positive	NA	NA	95618	156	TRUE	sex + race + tdi + smoking + alcohol + all_cancer_fh + season + bmi + dm + acc
Bladder cancer	Bladder	Physical Activity	Duration in 5-10 Min LIPA Bouts (Plain)	dur_day_LIG_bts_5_10_min_pla	Continuous Per SD	NA	dur_day_LIG_bts_5_10_min_plaPerSD	independent_pattern	Independent Pattern	0.98 [0.80;1.20]	0.812749769010971	0.900826463442024	Inverse	NA	NA	95618	156	TRUE	sex + race + tdi + smoking + alcohol + all_cancer_fh + season + bmi + dm + acc
Bladder cancer	Bladder	Circadian Rhythm	Interdaily Stability	IS	Continuous Per SD	NA	ISPerSD	independent_pattern	Independent Pattern	1.02 [0.85;1.22]	0.81620061443631	0.749410436466359	Positive	NA	NA	95618	156	TRUE	sex + race + tdi + smoking + alcohol + all_cancer_fh + season + bmi + dm + acc
Bladder cancer	Bladder	Light	Afternoon Light	afternoon_light	Continuous Per SD	NA	afternoon_lightPerSD	independent_pattern	Independent Pattern	0.98 [0.81;1.18]	0.819522861205407	0.112347457127785	Inverse	NA	NA	94851	154	TRUE	sex + race + tdi + smoking + alcohol + all_cancer_fh + season + bmi + dm + acc
Bladder cancer	Bladder	Physical Activity	Number of IN Fragments per Minute IN IN During Waking Time (Weighted)	FRAG_NFragPM_IN_day_wei	Continuous Per SD	NA	FRAG_NFragPM_IN_day_weiPerSD	independent_pattern	Independent Pattern	0.97 [0.75;1.26]	0.824228836974001	0.642854581206019	Inverse	NA	NA	95618	156	TRUE	sex + race + tdi + smoking + alcohol + all_cancer_fh + season + bmi + dm + acc
Bladder cancer	Bladder	Physical Activity	Number of LIPA Fragments During Waking Time (Plain)	FRAG_Nfrag_LIPA_day_pla	Continuous Per SD	NA	FRAG_Nfrag_LIPA_day_plaPerSD	independent_pattern	Independent Pattern	1.03 [0.80;1.32]	0.833766612920074	0.885067569571567	Positive	NA	NA	95618	156	TRUE	sex + race + tdi + smoking + alcohol + all_cancer_fh + season + bmi + dm + acc
Bladder cancer	Bladder	Circadian Rhythm	Relative Amplitude	RA	Continuous Per SD	NA	RAPerSD	independent_pattern	Independent Pattern	0.98 [0.83;1.17]	0.857347969623961	0.249459943470071	Inverse	NA	NA	95618	156	TRUE	sex + race + tdi + smoking + alcohol + all_cancer_fh + season + bmi + dm + acc
Bladder cancer	Bladder	Physical Activity	W0.5 of Inactivity Fragment Durations During Waking Time (Plain)	FRAG_W0.5_dur_IN_day_pla	Continuous Per SD	NA	FRAG_W0.5_dur_IN_day_plaPerSD	independent_pattern	Independent Pattern	1.02 [0.81;1.29]	0.857518799861317	0.76471452104369	Positive	NA	NA	95613	156	TRUE	sex + race + tdi + smoking + alcohol + all_cancer_fh + season + bmi + dm + acc
Bladder cancer	Bladder	Physical Activity	Standard Deviation of Physical Activity Fragment Durations During Waking Time (Weighted)	FRAG_SD_dur_PA_day_wei	Continuous Per SD	NA	FRAG_SD_dur_PA_day_weiPerSD	independent_pattern	Independent Pattern	1.02 [0.80;1.30]	0.86153643335854	0.611981897290393	Positive	NA	NA	95613	156	TRUE	sex + race + tdi + smoking + alcohol + all_cancer_fh + season + bmi + dm + acc
Bladder cancer	Bladder	Sleep	Sleep Duration Within Sleep Period Time	SleepDurationInSpt_AD_T5A5_mn	Continuous Per SD	NA	SleepDurationInSpt_AD_T5A5_mnPerSD	independent_pattern	Independent Pattern	0.99 [0.85;1.15]	0.874191165386731	0.483957319048417	Inverse	NA	NA	95618	156	TRUE	sex + race + tdi + smoking + alcohol + all_cancer_fh + season + bmi + dm + acc
Bladder cancer	Bladder	Physical Activity	Acceleration in 10-Min LIPA Bouts (Plain)	ACC_day_LIG_bts_10_mg_pla	Continuous Per SD	NA	ACC_day_LIG_bts_10_mg_plaPerSD	independent_pattern	Independent Pattern	1.01 [0.86;1.19]	0.885991836051537	0.639108042996968	Positive	NA	NA	95592	156	TRUE	sex + race + tdi + smoking + alcohol + all_cancer_fh + season + bmi + dm + acc
Bladder cancer	Bladder	Physical Activity	Transition Probability Physical Inactivity to Activity During Waking Time (Weighted)	FRAG_TP_IN2PA_day_wei	Continuous Per SD	NA	FRAG_TP_IN2PA_day_weiPerSD	independent_pattern	Independent Pattern	0.99 [0.76;1.28]	0.914671453464016	0.621139947312641	Inverse	NA	NA	95618	156	TRUE	sex + race + tdi + smoking + alcohol + all_cancer_fh + season + bmi + dm + acc
Bladder cancer	Bladder	Physical Activity	Transition Probability Physical Inactivity to Activity During Sleep Period	FRAG_TP_IN2PA_spt	Continuous Per SD	NA	FRAG_TP_IN2PA_sptPerSD	independent_pattern	Independent Pattern	0.99 [0.85;1.16]	0.916795414337654	0.814511778244012	Inverse	NA	NA	95618	156	TRUE	sex + race + tdi + smoking + alcohol + all_cancer_fh + season + bmi + dm + acc
Bladder cancer	Bladder	Circadian Rhythm	L5 Activity Level	L5VALUE	Continuous Per SD	NA	L5VALUEPerSD	independent_pattern	Independent Pattern	1.01 [0.82;1.25]	0.926649000329563	0.34674091746963	Positive	NA	NA	95618	156	TRUE	sex + race + tdi + smoking + alcohol + all_cancer_fh + season + bmi + dm + acc
Bladder cancer	Bladder	Physical Activity	Number of IN Fragments per Minute IN IN During Waking Time (Plain)	FRAG_NFragPM_IN_day_pla	Continuous Per SD	NA	FRAG_NFragPM_IN_day_plaPerSD	independent_pattern	Independent Pattern	0.99 [0.76;1.28]	0.927610315652178	0.66103994407122	Inverse	NA	NA	95618	156	TRUE	sex + race + tdi + smoking + alcohol + all_cancer_fh + season + bmi + dm + acc
Bladder cancer	Bladder	Physical Activity	Number of LIPA Fragments During Waking Time (Weighted)	FRAG_Nfrag_LIPA_day_wei	Continuous Per SD	NA	FRAG_Nfrag_LIPA_day_weiPerSD	independent_pattern	Independent Pattern	1.01 [0.79;1.30]	0.931882700255943	0.86431576445857	Positive	NA	NA	95618	156	TRUE	sex + race + tdi + smoking + alcohol + all_cancer_fh + season + bmi + dm + acc
Bladder cancer	Bladder	Physical Activity	Number of Inactivity Fragments During Waking Time	FRAG_Nfrag_IN_day	Continuous Per SD	NA	FRAG_Nfrag_IN_dayPerSD	independent_pattern	Independent Pattern	0.99 [0.82;1.19]	0.934155642918667	0.657573193286324	Inverse	NA	NA	95618	156	TRUE	sex + race + tdi + smoking + alcohol + all_cancer_fh + season + bmi + dm + acc
Bladder cancer	Bladder	Physical Activity	Number of Inactivity-to-Activity Transitions During Waking Time	FRAG_Nfrag_IN2PA_day	Continuous Per SD	NA	FRAG_Nfrag_IN2PA_dayPerSD	independent_pattern	Independent Pattern	0.99 [0.82;1.19]	0.934155642918667	0.657573193286324	Inverse	NA	NA	95618	156	TRUE	sex + race + tdi + smoking + alcohol + all_cancer_fh + season + bmi + dm + acc
Bladder cancer	Bladder	Physical Activity	Number of Inactivity Fragments During Waking Time (Weighted)	FRAG_Nfrag_IN_day_wei	Continuous Per SD	NA	FRAG_Nfrag_IN_day_weiPerSD	independent_pattern	Independent Pattern	0.99 [0.82;1.20]	0.934518689716324	0.715657641459652	Inverse	NA	NA	95618	156	TRUE	sex + race + tdi + smoking + alcohol + all_cancer_fh + season + bmi + dm + acc
Bladder cancer	Bladder	Physical Activity	Number of Inactivity-to-Activity Transitions During Waking Time (Weighted)	FRAG_Nfrag_IN2PA_day_wei	Continuous Per SD	NA	FRAG_Nfrag_IN2PA_day_weiPerSD	independent_pattern	Independent Pattern	0.99 [0.82;1.20]	0.934518689716324	0.715657641459652	Inverse	NA	NA	95618	156	TRUE	sex + race + tdi + smoking + alcohol + all_cancer_fh + season + bmi + dm + acc
Bladder cancer	Bladder	Physical Activity	Number of Activity Fragments During Waking Time	FRAG_Nfrag_PA_day	Continuous Per SD	NA	FRAG_Nfrag_PA_dayPerSD	independent_pattern	Independent Pattern	0.99 [0.82;1.19]	0.934923941555909	0.591122386999856	Inverse	NA	NA	95618	156	TRUE	sex + race + tdi + smoking + alcohol + all_cancer_fh + season + bmi + dm + acc
Bladder cancer	Bladder	Physical Activity	Number of Activity-to-Inactivity Transitions During Waking Time	FRAG_Nfrag_PA2IN_day	Continuous Per SD	NA	FRAG_Nfrag_PA2IN_dayPerSD	independent_pattern	Independent Pattern	0.99 [0.82;1.19]	0.934923941555909	0.591122386999856	Inverse	NA	NA	95618	156	TRUE	sex + race + tdi + smoking + alcohol + all_cancer_fh + season + bmi + dm + acc
Bladder cancer	Bladder	Physical Activity	Acceleration in 1-5 Min MVPA Bouts (Weighted)	ACC_day_MVPA_bts_1_5_mg_wei	Continuous Per SD	NA	ACC_day_MVPA_bts_1_5_mg_weiPerSD	independent_pattern	Independent Pattern	0.99 [0.85;1.16]	0.936750801783307	0.639603528785474	Inverse	NA	NA	95596	156	TRUE	sex + race + tdi + smoking + alcohol + all_cancer_fh + season + bmi + dm + acc
Bladder cancer	Bladder	Circadian Rhythm	Extended Cosinor Amplitude	cosinorExt_amp	Continuous Per SD	NA	cosinorExt_ampPerSD	independent_pattern	Independent Pattern	1.01 [0.86;1.18]	0.93697103103654	0.828153338211103	Positive	NA	NA	95618	156	TRUE	sex + race + tdi + smoking + alcohol + all_cancer_fh + season + bmi + dm + acc
Bladder cancer	Bladder	Physical Activity	Number of Activity Fragments During Sleep Period	FRAG_Nfrag_PA_spt	Continuous Per SD	NA	FRAG_Nfrag_PA_sptPerSD	independent_pattern	Independent Pattern	0.99 [0.85;1.16]	0.937704456309753	0.827024758320339	Inverse	NA	NA	95618	156	TRUE	sex + race + tdi + smoking + alcohol + all_cancer_fh + season + bmi + dm + acc
Bladder cancer	Bladder	Physical Activity	Number of Inactivity Fragments During Sleep Period	FRAG_Nfrag_IN_spt	Continuous Per SD	NA	FRAG_Nfrag_IN_sptPerSD	independent_pattern	Independent Pattern	0.99 [0.85;1.16]	0.937722336978553	0.826809960355785	Inverse	NA	NA	95618	156	TRUE	sex + race + tdi + smoking + alcohol + all_cancer_fh + season + bmi + dm + acc
Bladder cancer	Bladder	Physical Activity	Number of Activity Fragments During Waking Time (Weighted)	FRAG_Nfrag_PA_day_wei	Continuous Per SD	NA	FRAG_Nfrag_PA_day_weiPerSD	independent_pattern	Independent Pattern	0.99 [0.82;1.20]	0.938097116044169	0.979255867328925	Inverse	NA	NA	95618	156	TRUE	sex + race + tdi + smoking + alcohol + all_cancer_fh + season + bmi + dm + acc
Bladder cancer	Bladder	Physical Activity	Number of Activity-to-Inactivity Transitions During Waking Time (Weighted)	FRAG_Nfrag_PA2IN_day_wei	Continuous Per SD	NA	FRAG_Nfrag_PA2IN_day_weiPerSD	independent_pattern	Independent Pattern	0.99 [0.82;1.20]	0.938097116044169	0.979255867328925	Inverse	NA	NA	95618	156	TRUE	sex + race + tdi + smoking + alcohol + all_cancer_fh + season + bmi + dm + acc
Bladder cancer	Bladder	Physical Activity	Transition Probability Physical Inactivity to Activity During Waking Time	FRAG_TP_IN2PA_day	Continuous Per SD	NA	FRAG_TP_IN2PA_dayPerSD	independent_pattern	Independent Pattern	0.99 [0.77;1.28]	0.950218965094135	0.746752627447084	Inverse	NA	NA	95618	156	TRUE	sex + race + tdi + smoking + alcohol + all_cancer_fh + season + bmi + dm + acc
Bladder cancer	Bladder	Physical Activity	Unbouted Inactivity Duration (Weighted)	dur_day_IN_unbt_min_wei	Continuous Per SD	NA	dur_day_IN_unbt_min_weiPerSD	independent_pattern	Independent Pattern	0.99 [0.82;1.21]	0.952821727152598	0.536357998678368	Inverse	NA	NA	95618	156	TRUE	sex + race + tdi + smoking + alcohol + all_cancer_fh + season + bmi + dm + acc
Bladder cancer	Bladder	Physical Activity	Duration in 20-30 Min Inactivity Bouts (Weighted)	dur_day_IN_bts_20_30_min_wei	Continuous Per SD	NA	dur_day_IN_bts_20_30_min_weiPerSD	independent_pattern	Independent Pattern	1.00 [0.86;1.18]	0.95314036569691	0.54578696884152	Positive	NA	NA	95618	156	TRUE	sex + race + tdi + smoking + alcohol + all_cancer_fh + season + bmi + dm + acc
Bladder cancer	Bladder	Physical Activity	Unbouted Inactivity Duration (Plain)	dur_day_IN_unbt_min_pla	Continuous Per SD	NA	dur_day_IN_unbt_min_plaPerSD	independent_pattern	Independent Pattern	1.01 [0.83;1.22]	0.955859287734594	0.547893912949693	Positive	NA	NA	95618	156	TRUE	sex + race + tdi + smoking + alcohol + all_cancer_fh + season + bmi + dm + acc
Bladder cancer	Bladder	Physical Activity	Acceleration in 10-Min LIPA Bouts (Weighted)	ACC_day_LIG_bts_10_mg_wei	Continuous Per SD	NA	ACC_day_LIG_bts_10_mg_weiPerSD	independent_pattern	Independent Pattern	1.00 [0.85;1.18]	0.967065366550241	0.776734899208421	Positive	NA	NA	95592	156	TRUE	sex + race + tdi + smoking + alcohol + all_cancer_fh + season + bmi + dm + acc
Bladder cancer	Bladder	Physical Activity	Number of LIPA Fragments During Waking Time	FRAG_Nfrag_LIPA_day	Continuous Per SD	NA	FRAG_Nfrag_LIPA_dayPerSD	independent_pattern	Independent Pattern	1.00 [0.80;1.26]	0.970244587483637	0.957521358248199	Positive	NA	NA	95618	156	TRUE	sex + race + tdi + smoking + alcohol + all_cancer_fh + season + bmi + dm + acc
Bladder cancer	Bladder	Physical Activity	Number of IN Fragments per Minute IN IN During Waking Time	FRAG_NFragPM_IN_day	Continuous Per SD	NA	FRAG_NFragPM_IN_dayPerSD	independent_pattern	Independent Pattern	1.00 [0.77;1.29]	0.971579029667151	0.977852041889474	Inverse	NA	NA	95617	156	TRUE	sex + race + tdi + smoking + alcohol + all_cancer_fh + season + bmi + dm + acc
Bladder cancer	Bladder	Physical Activity	Duration in 20-30 Min Inactivity Bouts (Plain)	dur_day_IN_bts_20_30_min_pla	Continuous Per SD	NA	dur_day_IN_bts_20_30_min_plaPerSD	independent_pattern	Independent Pattern	1.00 [0.86;1.17]	0.979844419128332	0.835620762202952	Positive	NA	NA	95618	156	TRUE	sex + race + tdi + smoking + alcohol + all_cancer_fh + season + bmi + dm + acc
Bladder cancer	Bladder	Physical Activity	Transition Probability Physical Inactivity to Activity During Waking Time (Plain)	FRAG_TP_IN2PA_day_pla	Continuous Per SD	NA	FRAG_TP_IN2PA_day_plaPerSD	independent_pattern	Independent Pattern	1.00 [0.77;1.30]	0.988648053115452	0.640443165478861	Positive	NA	NA	95618	156	TRUE	sex + race + tdi + smoking + alcohol + all_cancer_fh + season + bmi + dm + acc
Bladder cancer	Bladder	Light	Evening Light	evening_light	Continuous Per SD	NA	evening_lightPerSD	independent_pattern	Independent Pattern	1.00 [0.83;1.21]	0.989943526478072	0.307899322154662	Positive	NA	NA	94851	154	TRUE	sex + race + tdi + smoking + alcohol + all_cancer_fh + season + bmi + dm + acc
Bladder cancer	Bladder	Physical Activity	Acceleration in 1-5 Min MVPA Bouts (Plain)	ACC_day_MVPA_bts_1_5_mg_pla	Continuous Per SD	NA	ACC_day_MVPA_bts_1_5_mg_plaPerSD	independent_pattern	Independent Pattern	1.00 [0.86;1.16]	0.991883017998113	0.556628228094787	Inverse	NA	NA	95596	156	TRUE	sex + race + tdi + smoking + alcohol + all_cancer_fh + season + bmi + dm + acc
Bladder cancer	Bladder	Physical Activity	Number of Activity Fragments During Waking Time (Plain)	FRAG_Nfrag_PA_day_pla	Continuous Per SD	NA	FRAG_Nfrag_PA_day_plaPerSD	independent_pattern	Independent Pattern	1.00 [0.83;1.21]	0.99546374740465	0.873071262753173	Positive	NA	NA	95618	156	TRUE	sex + race + tdi + smoking + alcohol + all_cancer_fh + season + bmi + dm + acc
Bladder cancer	Bladder	Physical Activity	Number of Activity-to-Inactivity Transitions During Waking Time (Plain)	FRAG_Nfrag_PA2IN_day_pla	Continuous Per SD	NA	FRAG_Nfrag_PA2IN_day_plaPerSD	independent_pattern	Independent Pattern	1.00 [0.83;1.21]	0.99546374740465	0.873071262753173	Positive	NA	NA	95618	156	TRUE	sex + race + tdi + smoking + alcohol + all_cancer_fh + season + bmi + dm + acc
Bladder cancer	Bladder	Physical Activity	Number of Inactivity Fragments During Waking Time (Plain)	FRAG_Nfrag_IN_day_pla	Continuous Per SD	NA	FRAG_Nfrag_IN_day_plaPerSD	independent_pattern	Independent Pattern	1.00 [0.83;1.21]	0.998031314918095	0.711838312594782	Inverse	NA	NA	95618	156	TRUE	sex + race + tdi + smoking + alcohol + all_cancer_fh + season + bmi + dm + acc
Bladder cancer	Bladder	Physical Activity	Number of Inactivity-to-Activity Transitions During Waking Time (Plain)	FRAG_Nfrag_IN2PA_day_pla	Continuous Per SD	NA	FRAG_Nfrag_IN2PA_day_plaPerSD	independent_pattern	Independent Pattern	1.00 [0.83;1.21]	0.998031314918095	0.711838312594782	Inverse	NA	NA	95618	156	TRUE	sex + race + tdi + smoking + alcohol + all_cancer_fh + season + bmi + dm + acc
Bladder cancer	Bladder	Physical Activity	Number of 10-Min MVPA Bouts (Weighted)	Nbouts_day_MVPA_bts_10_wei	Tertile	T2	Nbouts_day_MVPA_bts_10_weiCat2	independent_pattern	Independent Pattern	1.81 [1.21;2.72]	0.0041203462009195	0.102189920701312	Positive	66	31878	95618	156	TRUE	sex + race + tdi + smoking + alcohol + all_cancer_fh + season + bmi + dm + acc
Bladder cancer	Bladder	Physical Activity	Acceleration in 60-90 Min Inactivity Bouts (Weighted)	ACC_day_IN_bts_60_90_mg_wei	Tertile	T3	ACC_day_IN_bts_60_90_mg_weiCat3	independent_pattern	Independent Pattern	0.60 [0.39;0.93]	0.0217809425548285	0.0284039406190423	Inverse	30	31765	95259	156	TRUE	sex + race + tdi + smoking + alcohol + all_cancer_fh + season + bmi + dm + acc
Bladder cancer	Bladder	Circadian Rhythm	L10 Activity Level	L10VALUE	Tertile	T3	L10VALUECat3	independent_pattern	Independent Pattern	1.72 [1.07;2.77]	0.0253735498953232	0.0261721056193198	Positive	47	31885	95618	156	TRUE	sex + race + tdi + smoking + alcohol + all_cancer_fh + season + bmi + dm + acc
Bladder cancer	Bladder	Physical Activity	Coefficient of Variance of Activity Fragment Durations During Waking Time	FRAG_CoV_dur_PA_day	Tertile	T2	FRAG_CoV_dur_PA_dayCat2	independent_pattern	Independent Pattern	0.64 [0.43;0.95]	0.0266553243919277	0.538352512290139	Inverse	38	31877	95615	156	TRUE	sex + race + tdi + smoking + alcohol + all_cancer_fh + season + bmi + dm + acc
Bladder cancer	Bladder	Physical Activity	Number of 20-30 Min Inactivity Bouts (Weighted)	Nbouts_day_IN_bts_20_30_wei	Tertile	T2	Nbouts_day_IN_bts_20_30_weiCat2	independent_pattern	Independent Pattern	0.64 [0.43;0.96]	0.0292552673174196	0.767496623682123	Inverse	37	31871	95618	156	TRUE	sex + race + tdi + smoking + alcohol + all_cancer_fh + season + bmi + dm + acc
Bladder cancer	Bladder	Physical Activity	Coefficient of Variance of Activity Fragment Durations During Waking Time (Plain)	FRAG_CoV_dur_PA_day_pla	Tertile	T2	FRAG_CoV_dur_PA_day_plaCat2	independent_pattern	Independent Pattern	0.65 [0.43;0.97]	0.0330797810709552	0.690367801649683	Inverse	38	31872	95613	156	TRUE	sex + race + tdi + smoking + alcohol + all_cancer_fh + season + bmi + dm + acc
Bladder cancer	Bladder	Physical Activity	x0.5 of Inactivity Fragment Durations During Waking Time	FRAG_x0.5_dur_IN_day	Tertile	T2	FRAG_x0.5_dur_IN_dayCat2	independent_pattern	Independent Pattern	0.60 [0.38;0.96]	0.0343898190852554	0.951747901162637	Inverse	37	31867	95615	156	TRUE	sex + race + tdi + smoking + alcohol + all_cancer_fh + season + bmi + dm + acc
Bladder cancer	Bladder	Physical Activity	Acceleration in 60-90 Min Inactivity Bouts (Plain)	ACC_day_IN_bts_60_90_mg_pla	Tertile	T3	ACC_day_IN_bts_60_90_mg_plaCat3	independent_pattern	Independent Pattern	0.64 [0.42;0.97]	0.0372698553667445	0.0396103328651653	Inverse	33	31763	95259	156	TRUE	sex + race + tdi + smoking + alcohol + all_cancer_fh + season + bmi + dm + acc
Bladder cancer	Bladder	Physical Activity	Power-Law Alpha of Inactivity Fragment Durations During Waking Time (Plain)	FRAG_alpha_dur_IN_day_pla	Tertile	T2	FRAG_alpha_dur_IN_day_plaCat2	independent_pattern	Independent Pattern	0.65 [0.42;0.98]	0.0422053609052273	0.870971844972338	Inverse	36	31870	95613	156	TRUE	sex + race + tdi + smoking + alcohol + all_cancer_fh + season + bmi + dm + acc
Bladder cancer	Bladder	Physical Activity	Number of 20-30 Min Inactivity Bouts (Plain)	Nbouts_day_IN_bts_20_30_pla	Tertile	T2	Nbouts_day_IN_bts_20_30_plaCat2	independent_pattern	Independent Pattern	0.66 [0.44;0.99]	0.0425589911472269	0.903850480029687	Inverse	37	31870	95618	156	TRUE	sex + race + tdi + smoking + alcohol + all_cancer_fh + season + bmi + dm + acc
Bladder cancer	Bladder	Physical Activity	Standard Deviation of Physical Activity Fragment Durations During Waking Time (Weighted)	FRAG_SD_dur_PA_day_wei	Tertile	T2	FRAG_SD_dur_PA_day_weiCat2	independent_pattern	Independent Pattern	0.65 [0.42;0.99]	0.0432047825787466	0.611981897290393	Inverse	37	31875	95613	156	TRUE	sex + race + tdi + smoking + alcohol + all_cancer_fh + season + bmi + dm + acc
Bladder cancer	Bladder	Physical Activity	Number of 30-60 Min Inactivity Bouts (Plain)	Nbouts_day_IN_bts_30_60_pla	Tertile	T2	Nbouts_day_IN_bts_30_60_plaCat2	independent_pattern	Independent Pattern	0.67 [0.45;0.99]	0.0432759360710377	0.117804467887798	Inverse	44	31880	95618	156	TRUE	sex + race + tdi + smoking + alcohol + all_cancer_fh + season + bmi + dm + acc
Bladder cancer	Bladder	Physical Activity	Number of MVPA Fragments During Waking Time (Weighted)	FRAG_Nfrag_MVPA_day_wei	Tertile	T3	FRAG_Nfrag_MVPA_day_weiCat3	independent_pattern	Independent Pattern	1.86 [0.99;3.49]	0.0530043985959741	0.0438354151443113	Positive	33	31896	95618	156	TRUE	sex + race + tdi + smoking + alcohol + all_cancer_fh + season + bmi + dm + acc
Bladder cancer	Bladder	Physical Activity	Number of MVPA Fragments During Waking Time (Weighted)	FRAG_Nfrag_MVPA_day_wei	Tertile	T2	FRAG_Nfrag_MVPA_day_weiCat2	independent_pattern	Independent Pattern	1.52 [0.99;2.35]	0.0560503379185081	0.0438354151443113	Positive	54	31867	95618	156	TRUE	sex + race + tdi + smoking + alcohol + all_cancer_fh + season + bmi + dm + acc
Bladder cancer	Bladder	Physical Activity	Power-Law Alpha of Activity Fragment Durations During Waking Time (Plain)	FRAG_alpha_dur_PA_day_pla	Tertile	T2	FRAG_alpha_dur_PA_day_plaCat2	independent_pattern	Independent Pattern	1.51 [0.99;2.32]	0.0569037531971988	0.999317173384954	Positive	64	31870	95613	156	TRUE	sex + race + tdi + smoking + alcohol + all_cancer_fh + season + bmi + dm + acc
Bladder cancer	Bladder	Physical Activity	Number of 10-20 Min Inactivity Bouts (Weighted)	Nbouts_day_IN_bts_10_20_wei	Tertile	T2	Nbouts_day_IN_bts_10_20_weiCat2	independent_pattern	Independent Pattern	0.68 [0.46;1.01]	0.0572376906744275	0.221283345387108	Inverse	40	31878	95618	156	TRUE	sex + race + tdi + smoking + alcohol + all_cancer_fh + season + bmi + dm + acc
Bladder cancer	Bladder	Sleep	Sleep Regularity Index	SleepRegularityIndex2	Tertile	T2	SleepRegularityIndex2Cat2	independent_pattern	Independent Pattern	1.45 [0.98;2.15]	0.0627397939448956	0.131021771684401	Positive	59	31843	95504	156	TRUE	sex + race + tdi + smoking + alcohol + all_cancer_fh + season + bmi + dm + acc
Bladder cancer	Bladder	Circadian Rhythm	Cosinor R-Squared	cosinor_R2	Tertile	T2	cosinor_R2Cat2	independent_pattern	Independent Pattern	0.69 [0.46;1.02]	0.0638269703177998	0.199387731659103	Inverse	41	31884	95618	156	TRUE	sex + race + tdi + smoking + alcohol + all_cancer_fh + season + bmi + dm + acc
Bladder cancer	Bladder	Physical Activity	Gini Index of Activity Fragment Durations During Waking Time (Weighted)	FRAG_Gini_dur_PA_day_wei	Tertile	T2	FRAG_Gini_dur_PA_day_weiCat2	independent_pattern	Independent Pattern	1.45 [0.98;2.15]	0.0638570496949572	0.554865280567276	Positive	60	31869	95613	156	TRUE	sex + race + tdi + smoking + alcohol + all_cancer_fh + season + bmi + dm + acc
Bladder cancer	Bladder	Physical Activity	Number of 10-Min MVPA Bouts (Plain)	Nbouts_day_MVPA_bts_10_pla	Tertile	T2	Nbouts_day_MVPA_bts_10_plaCat2	independent_pattern	Independent Pattern	1.46 [0.98;2.19]	0.0652478889424945	0.307464024882277	Positive	61	31877	95618	156	TRUE	sex + race + tdi + smoking + alcohol + all_cancer_fh + season + bmi + dm + acc
Bladder cancer	Bladder	Physical Activity	Number of MVPA Fragments During Waking Time (Plain)	FRAG_Nfrag_MVPA_day_pla	Tertile	T3	FRAG_Nfrag_MVPA_day_plaCat3	independent_pattern	Independent Pattern	1.80 [0.96;3.38]	0.0666672894193607	0.0575790144981651	Positive	33	31898	95618	156	TRUE	sex + race + tdi + smoking + alcohol + all_cancer_fh + season + bmi + dm + acc
Bladder cancer	Bladder	Physical Activity	W0.5 of Activity Fragment Durations During Waking Time	FRAG_W0.5_dur_PA_day	Tertile	T3	FRAG_W0.5_dur_PA_dayCat3	independent_pattern	Independent Pattern	0.63 [0.38;1.04]	0.0692996500204566	0.253578725135148	Inverse	28	31883	95615	156	TRUE	sex + race + tdi + smoking + alcohol + all_cancer_fh + season + bmi + dm + acc
Bladder cancer	Bladder	Physical Activity	Duration in 20-30 Min Inactivity Bouts (Plain)	dur_day_IN_bts_20_30_min_pla	Tertile	T2	dur_day_IN_bts_20_30_min_plaCat2	independent_pattern	Independent Pattern	0.69 [0.46;1.03]	0.0696951515963212	0.835620762202952	Inverse	39	31867	95618	156	TRUE	sex + race + tdi + smoking + alcohol + all_cancer_fh + season + bmi + dm + acc
Bladder cancer	Bladder	Physical Activity	Acceleration in 90-Min Inactivity Bouts (Weighted)	ACC_day_IN_bts_90_mg_wei	Tertile	T2	ACC_day_IN_bts_90_mg_weiCat2	independent_pattern	Independent Pattern	0.71 [0.49;1.03]	0.0730854523170459	0.323979907564423	Inverse	47	31168	93521	154	TRUE	sex + race + tdi + smoking + alcohol + all_cancer_fh + season + bmi + dm + acc
Bladder cancer	Bladder	Physical Activity	Duration in 10-Min MVPA Bouts (Plain)	dur_day_MVPA_bts_10_min_pla	Tertile	T2	dur_day_MVPA_bts_10_min_plaCat2	independent_pattern	Independent Pattern	1.45 [0.97;2.19]	0.0732752111375243	0.122226087381315	Positive	58	31875	95618	156	TRUE	sex + race + tdi + smoking + alcohol + all_cancer_fh + season + bmi + dm + acc
Bladder cancer	Bladder	Physical Activity	Acceleration in 10-20 Min Inactivity Bouts (Plain)	ACC_day_IN_bts_10_20_mg_pla	Tertile	T2	ACC_day_IN_bts_10_20_mg_plaCat2	independent_pattern	Independent Pattern	0.69 [0.46;1.04]	0.0746090696251083	0.830750591912594	Inverse	38	31875	95611	156	TRUE	sex + race + tdi + smoking + alcohol + all_cancer_fh + season + bmi + dm + acc
Bladder cancer	Bladder	Physical Activity	Number of Inactivity-to-MVPA Transitions During Waking Time (Plain)	FRAG_Nfrag_IN2MVPA_day_pla	Tertile	T3	FRAG_Nfrag_IN2MVPA_day_plaCat3	independent_pattern	Independent Pattern	1.56 [0.96;2.55]	0.075646691064557	0.0752850177588535	Positive	39	31893	95618	156	TRUE	sex + race + tdi + smoking + alcohol + all_cancer_fh + season + bmi + dm + acc
Bladder cancer	Bladder	Circadian Rhythm	Autocorrelation Phi	phi	Tertile	T2	phiCat2	independent_pattern	Independent Pattern	1.40 [0.96;2.05]	0.0805374008834468	0.633817351267949	Positive	60	31864	95618	156	TRUE	sex + race + tdi + smoking + alcohol + all_cancer_fh + season + bmi + dm + acc
Bladder cancer	Bladder	Physical Activity	Number of MVPA Fragments During Waking Time (Plain)	FRAG_Nfrag_MVPA_day_pla	Tertile	T2	FRAG_Nfrag_MVPA_day_plaCat2	independent_pattern	Independent Pattern	1.46 [0.95;2.26]	0.0856772237342719	0.0575790144981651	Positive	53	31867	95618	156	TRUE	sex + race + tdi + smoking + alcohol + all_cancer_fh + season + bmi + dm + acc
Bladder cancer	Bladder	Physical Activity	Number of 10-20 Min Inactivity Bouts (Plain)	Nbouts_day_IN_bts_10_20_pla	Tertile	T2	Nbouts_day_IN_bts_10_20_plaCat2	independent_pattern	Independent Pattern	0.71 [0.48;1.05]	0.0889902096719516	0.274594548147933	Inverse	41	31876	95618	156	TRUE	sex + race + tdi + smoking + alcohol + all_cancer_fh + season + bmi + dm + acc
Bladder cancer	Bladder	Physical Activity	Duration in 30-60 Min Inactivity Bouts (Weighted)	dur_day_IN_bts_30_60_min_wei	Tertile	T3	dur_day_IN_bts_30_60_min_weiCat3	independent_pattern	Independent Pattern	0.71 [0.48;1.05]	0.0893623087382836	0.0885703139689071	Inverse	48	31860	95618	156	TRUE	sex + race + tdi + smoking + alcohol + all_cancer_fh + season + bmi + dm + acc
Bladder cancer	Bladder	Physical Activity	Duration in 20-30 Min Inactivity Bouts (Weighted)	dur_day_IN_bts_20_30_min_wei	Tertile	T2	dur_day_IN_bts_20_30_min_weiCat2	independent_pattern	Independent Pattern	0.71 [0.48;1.06]	0.0916416480406669	0.54578696884152	Inverse	41	31872	95618	156	TRUE	sex + race + tdi + smoking + alcohol + all_cancer_fh + season + bmi + dm + acc
Bladder cancer	Bladder	Circadian Rhythm	L5 Start Time	L5TIME_num	Tertile	T2	L5TIME_numCat2	independent_pattern	Independent Pattern	1.40 [0.95;2.08]	0.0927971885760774	0.947012539524397	Positive	62	31870	95618	156	TRUE	sex + race + tdi + smoking + alcohol + all_cancer_fh + season + bmi + dm + acc
Bladder cancer	Bladder	Physical Activity	Number of 10-Min MVPA Bouts (Weighted)	Nbouts_day_MVPA_bts_10_wei	Tertile	T3	Nbouts_day_MVPA_bts_10_weiCat3	independent_pattern	Independent Pattern	1.66 [0.92;2.99]	0.093228401561292	0.102189920701312	Positive	35	31887	95618	156	TRUE	sex + race + tdi + smoking + alcohol + all_cancer_fh + season + bmi + dm + acc
Bladder cancer	Bladder	Physical Activity	Number of 1-5 Min MVPA Bouts (Plain)	Nbouts_day_MVPA_bts_1_5_pla	Tertile	T3	Nbouts_day_MVPA_bts_1_5_plaCat3	independent_pattern	Independent Pattern	1.58 [0.92;2.70]	0.0968641627670946	0.127026122984337	Positive	40	31889	95618	156	TRUE	sex + race + tdi + smoking + alcohol + all_cancer_fh + season + bmi + dm + acc
Bladder cancer	Bladder	Physical Activity	Coefficient of Variance of Activity Fragment Durations During Waking Time (Weighted)	FRAG_CoV_dur_PA_day_wei	Tertile	T2	FRAG_CoV_dur_PA_day_weiCat2	independent_pattern	Independent Pattern	0.71 [0.48;1.06]	0.0972295535458084	0.9961073933065	Inverse	40	31868	95613	156	TRUE	sex + race + tdi + smoking + alcohol + all_cancer_fh + season + bmi + dm + acc
Bladder cancer	Bladder	Physical Activity	Number of Inactivity-to-MVPA Transitions During Waking Time (Weighted)	FRAG_Nfrag_IN2MVPA_day_wei	Tertile	T3	FRAG_Nfrag_IN2MVPA_day_weiCat3	independent_pattern	Independent Pattern	1.51 [0.92;2.46]	0.0998148286795462	0.100685682180183	Positive	39	31893	95618	156	TRUE	sex + race + tdi + smoking + alcohol + all_cancer_fh + season + bmi + dm + acc
Bladder cancer	Bladder	Physical Activity	Acceleration in 20-30 Min Inactivity Bouts (Weighted)	ACC_day_IN_bts_20_30_mg_wei	Tertile	T2	ACC_day_IN_bts_20_30_mg_weiCat2	independent_pattern	Independent Pattern	1.37 [0.94;1.98]	0.10016752940108	0.901652638603586	Positive	62	31862	95592	156	TRUE	sex + race + tdi + smoking + alcohol + all_cancer_fh + season + bmi + dm + acc
Bladder cancer	Bladder	Physical Activity	Number of Inactivity-to-MVPA Transitions During Waking Time	FRAG_Nfrag_IN2MVPA_day	Tertile	T3	FRAG_Nfrag_IN2MVPA_dayCat3	independent_pattern	Independent Pattern	1.50 [0.92;2.43]	0.102113057777151	0.098374849627743	Positive	39	31891	95618	156	TRUE	sex + race + tdi + smoking + alcohol + all_cancer_fh + season + bmi + dm + acc
Bladder cancer	Bladder	Physical Activity	Duration in 10-20 Min Inactivity Bouts (Plain)	dur_day_IN_bts_10_20_min_pla	Tertile	T2	dur_day_IN_bts_10_20_min_plaCat2	independent_pattern	Independent Pattern	0.72 [0.49;1.07]	0.102123624643426	0.305378747643701	Inverse	41	31871	95618	156	TRUE	sex + race + tdi + smoking + alcohol + all_cancer_fh + season + bmi + dm + acc
Bladder cancer	Bladder	Physical Activity	Duration in 10-Min MVPA Bouts (Plain)	dur_day_MVPA_bts_10_min_pla	Tertile	T3	dur_day_MVPA_bts_10_min_plaCat3	independent_pattern	Independent Pattern	1.61 [0.91;2.87]	0.102418265434958	0.122226087381315	Positive	39	31890	95618	156	TRUE	sex + race + tdi + smoking + alcohol + all_cancer_fh + season + bmi + dm + acc
Bladder cancer	Bladder	Physical Activity	Number of 30-60 Min Inactivity Bouts (Plain)	Nbouts_day_IN_bts_30_60_pla	Tertile	T3	Nbouts_day_IN_bts_30_60_plaCat3	independent_pattern	Independent Pattern	0.73 [0.51;1.06]	0.103212093144213	0.117804467887798	Inverse	52	31861	95618	156	TRUE	sex + race + tdi + smoking + alcohol + all_cancer_fh + season + bmi + dm + acc
Bladder cancer	Bladder	Step Count	Peak 30-Minute Cadence	mean_peak_30min_cadence	Tertile	T3	mean_peak_30min_cadenceCat3	independent_pattern	Independent Pattern	0.70 [0.45;1.08]	0.105084421358108	0.107586027929097	Inverse	36	31877	95618	156	TRUE	sex + race + tdi + smoking + alcohol + all_cancer_fh + season + bmi + dm + acc
Bladder cancer	Bladder	Light	Afternoon Light	afternoon_light	Tertile	T3	afternoon_lightCat3	independent_pattern	Independent Pattern	0.68 [0.43;1.08]	0.105495063358762	0.112347457127785	Inverse	45	31613	94851	154	TRUE	sex + race + tdi + smoking + alcohol + all_cancer_fh + season + bmi + dm + acc
Bladder cancer	Bladder	Physical Activity	Duration in 10-Min MVPA Bouts (Weighted)	dur_day_MVPA_bts_10_min_wei	Tertile	T2	dur_day_MVPA_bts_10_min_weiCat2	independent_pattern	Independent Pattern	1.40 [0.93;2.11]	0.106097568077112	0.152793487516107	Positive	57	31877	95618	156	TRUE	sex + race + tdi + smoking + alcohol + all_cancer_fh + season + bmi + dm + acc
Bladder cancer	Bladder	Physical Activity	Gini Index of Activity Fragment Durations During Waking Time (Plain)	FRAG_Gini_dur_PA_day_pla	Tertile	T2	FRAG_Gini_dur_PA_day_plaCat2	independent_pattern	Independent Pattern	1.38 [0.93;2.05]	0.106723969495101	0.543080280201922	Positive	58	31866	95613	156	TRUE	sex + race + tdi + smoking + alcohol + all_cancer_fh + season + bmi + dm + acc
Bladder cancer	Bladder	Sleep	Sleep Duration Within Sleep Period Time	SleepDurationInSpt_AD_T5A5_mn	Tertile	T2	SleepDurationInSpt_AD_T5A5_mnCat2	independent_pattern	Independent Pattern	0.72 [0.49;1.07]	0.107706587119149	0.483957319048417	Inverse	40	31881	95618	156	TRUE	sex + race + tdi + smoking + alcohol + all_cancer_fh + season + bmi + dm + acc
Bladder cancer	Bladder	Physical Activity	Power-Law Alpha of Inactivity Fragment Durations During Waking Time	FRAG_alpha_dur_IN_day	Tertile	T2	FRAG_alpha_dur_IN_dayCat2	independent_pattern	Independent Pattern	0.71 [0.47;1.08]	0.108595891742647	0.655045354744253	Inverse	37	31867	95615	156	TRUE	sex + race + tdi + smoking + alcohol + all_cancer_fh + season + bmi + dm + acc
Bladder cancer	Bladder	Sleep	Sleep Efficiency After Onset (Plain)	sleep_efficiency_after_onset_pla	Tertile	T2	sleep_efficiency_after_onset_plaCat2	independent_pattern	Independent Pattern	1.34 [0.93;1.94]	0.118430528690827	0.893302660547343	Positive	61	31872	95618	156	TRUE	sex + race + tdi + smoking + alcohol + all_cancer_fh + season + bmi + dm + acc
Bladder cancer	Bladder	Physical Activity	Unbouted Inactivity Duration (Weighted)	dur_day_IN_unbt_min_wei	Tertile	T2	dur_day_IN_unbt_min_weiCat2	independent_pattern	Independent Pattern	0.73 [0.49;1.08]	0.119163309990766	0.536357998678368	Inverse	41	31874	95618	156	TRUE	sex + race + tdi + smoking + alcohol + all_cancer_fh + season + bmi + dm + acc
Bladder cancer	Bladder	Physical Activity	Number of Activity Fragments During Waking Time	FRAG_Nfrag_PA_day	Tertile	T2	FRAG_Nfrag_PA_dayCat2	independent_pattern	Independent Pattern	0.73 [0.49;1.08]	0.119227927459549	0.591122386999856	Inverse	42	31871	95618	156	TRUE	sex + race + tdi + smoking + alcohol + all_cancer_fh + season + bmi + dm + acc
Bladder cancer	Bladder	Physical Activity	Number of Activity-to-Inactivity Transitions During Waking Time	FRAG_Nfrag_PA2IN_day	Tertile	T2	FRAG_Nfrag_PA2IN_dayCat2	independent_pattern	Independent Pattern	0.73 [0.49;1.08]	0.119227927459549	0.591122386999856	Inverse	42	31871	95618	156	TRUE	sex + race + tdi + smoking + alcohol + all_cancer_fh + season + bmi + dm + acc
Bladder cancer	Bladder	Physical Activity	Standard Deviation of Physical Activity Fragment Durations During Waking Time	FRAG_SD_dur_PA_day	Tertile	T2	FRAG_SD_dur_PA_dayCat2	independent_pattern	Independent Pattern	0.72 [0.47;1.09]	0.120106283089194	0.910997305831255	Inverse	38	31874	95615	156	TRUE	sex + race + tdi + smoking + alcohol + all_cancer_fh + season + bmi + dm + acc
Bladder cancer	Bladder	Physical Activity	Duration in 1-5 Min LIPA Bouts (Weighted)	dur_day_LIG_bts_1_5_min_wei	Tertile	T2	dur_day_LIG_bts_1_5_min_weiCat2	independent_pattern	Independent Pattern	0.72 [0.48;1.09]	0.121465611007605	0.809986686924436	Inverse	40	31865	95618	156	TRUE	sex + race + tdi + smoking + alcohol + all_cancer_fh + season + bmi + dm + acc
Bladder cancer	Bladder	Physical Activity	W0.5 of Activity Fragment Durations During Waking Time (Plain)	FRAG_W0.5_dur_PA_day_pla	Tertile	T2	FRAG_W0.5_dur_PA_day_plaCat2	independent_pattern	Independent Pattern	0.73 [0.50;1.09]	0.12252039963995	0.0954587016845051	Inverse	45	31875	95613	156	TRUE	sex + race + tdi + smoking + alcohol + all_cancer_fh + season + bmi + dm + acc
Bladder cancer	Bladder	Circadian Rhythm	Relative Amplitude	RA	Tertile	T3	RACat3	independent_pattern	Independent Pattern	0.65 [0.38;1.13]	0.127766774776024	0.249459943470071	Inverse	26	31896	95618	156	TRUE	sex + race + tdi + smoking + alcohol + all_cancer_fh + season + bmi + dm + acc
Bladder cancer	Bladder	Physical Activity	W0.5 of Inactivity Fragment Durations During Waking Time	FRAG_W0.5_dur_IN_day	Tertile	T3	FRAG_W0.5_dur_IN_dayCat3	independent_pattern	Independent Pattern	1.46 [0.89;2.40]	0.130081162822972	0.145509848911095	Positive	77	31865	95615	156	TRUE	sex + race + tdi + smoking + alcohol + all_cancer_fh + season + bmi + dm + acc
Bladder cancer	Bladder	Physical Activity	Number of 30-60 Min Inactivity Bouts (Weighted)	Nbouts_day_IN_bts_30_60_wei	Tertile	T3	Nbouts_day_IN_bts_30_60_weiCat3	independent_pattern	Independent Pattern	0.75 [0.51;1.09]	0.131080519597104	0.135379117998877	Inverse	50	31860	95618	156	TRUE	sex + race + tdi + smoking + alcohol + all_cancer_fh + season + bmi + dm + acc
Bladder cancer	Bladder	Physical Activity	Duration in 10-Min MVPA Bouts (Weighted)	dur_day_MVPA_bts_10_min_wei	Tertile	T3	dur_day_MVPA_bts_10_min_weiCat3	independent_pattern	Independent Pattern	1.55 [0.88;2.75]	0.131870015572225	0.152793487516107	Positive	39	31889	95618	156	TRUE	sex + race + tdi + smoking + alcohol + all_cancer_fh + season + bmi + dm + acc
Bladder cancer	Bladder	Physical Activity	Number of 60-90 Min Inactivity Bouts (Plain)	Nbouts_day_IN_bts_60_90_pla	Tertile	T2	Nbouts_day_IN_bts_60_90_plaCat2	independent_pattern	Independent Pattern	1.41 [0.90;2.20]	0.134263321586597	0.187821869643239	Positive	57	31881	95618	156	TRUE	sex + race + tdi + smoking + alcohol + all_cancer_fh + season + bmi + dm + acc
Bladder cancer	Bladder	Physical Activity	W0.5 of Activity Fragment Durations During Waking Time (Plain)	FRAG_W0.5_dur_PA_day_pla	Tertile	T3	FRAG_W0.5_dur_PA_day_plaCat3	independent_pattern	Independent Pattern	0.69 [0.43;1.13]	0.143268353727218	0.0954587016845051	Inverse	35	31883	95613	156	TRUE	sex + race + tdi + smoking + alcohol + all_cancer_fh + season + bmi + dm + acc
Bladder cancer	Bladder	Physical Activity	Standard Deviation of Physical Activity Fragment Durations During Waking Time (Plain)	FRAG_SD_dur_PA_day_pla	Tertile	T2	FRAG_SD_dur_PA_day_plaCat2	independent_pattern	Independent Pattern	0.73 [0.48;1.11]	0.143489563772321	0.977078777993734	Inverse	39	31872	95613	156	TRUE	sex + race + tdi + smoking + alcohol + all_cancer_fh + season + bmi + dm + acc
Bladder cancer	Bladder	Physical Activity	Number of 60-90 Min Inactivity Bouts (Plain)	Nbouts_day_IN_bts_60_90_pla	Tertile	T3	Nbouts_day_IN_bts_60_90_plaCat3	independent_pattern	Independent Pattern	1.40 [0.89;2.20]	0.143630551058716	0.187821869643239	Positive	68	31859	95618	156	TRUE	sex + race + tdi + smoking + alcohol + all_cancer_fh + season + bmi + dm + acc
Bladder cancer	Bladder	Physical Activity	W0.5 of Activity Fragment Durations During Waking Time (Weighted)	FRAG_W0.5_dur_PA_day_wei	Tertile	T3	FRAG_W0.5_dur_PA_day_weiCat3	independent_pattern	Independent Pattern	0.70 [0.43;1.14]	0.149155580122428	0.109768958186886	Inverse	35	31883	95613	156	TRUE	sex + race + tdi + smoking + alcohol + all_cancer_fh + season + bmi + dm + acc
Bladder cancer	Bladder	Physical Activity	Number of Sustained Inactivity Bouts During Waking Hours	number_sib_wakinghours_AD_T5A5_mn	Tertile	T3	number_sib_wakinghours_AD_T5A5_mnCat3	independent_pattern	Independent Pattern	1.39 [0.89;2.19]	0.151786129450413	0.135162352024589	Positive	79	31854	95618	156	TRUE	sex + race + tdi + smoking + alcohol + all_cancer_fh + season + bmi + dm + acc
Bladder cancer	Bladder	Light	Night Light	night_light	Tertile	T3	night_lightCat3	independent_pattern	Independent Pattern	0.75 [0.51;1.11]	0.152453308235066	0.193003521425155	Inverse	45	31616	94851	154	TRUE	sex + race + tdi + smoking + alcohol + all_cancer_fh + season + bmi + dm + acc
Bladder cancer	Bladder	Physical Activity	Duration in 10-20 Min Inactivity Bouts (Weighted)	dur_day_IN_bts_10_20_min_wei	Tertile	T2	dur_day_IN_bts_10_20_min_weiCat2	independent_pattern	Independent Pattern	0.75 [0.51;1.11]	0.153183380687115	0.352003958763055	Inverse	42	31878	95618	156	TRUE	sex + race + tdi + smoking + alcohol + all_cancer_fh + season + bmi + dm + acc
Bladder cancer	Bladder	Physical Activity	x0.5 of Inactivity Fragment Durations During Waking Time (Plain)	FRAG_x0.5_dur_IN_day_pla	Tertile	T2	FRAG_x0.5_dur_IN_day_plaCat2	independent_pattern	Independent Pattern	0.72 [0.45;1.14]	0.158158298323105	0.790817334186583	Inverse	40	31873	95613	156	TRUE	sex + race + tdi + smoking + alcohol + all_cancer_fh + season + bmi + dm + acc
Bladder cancer	Bladder	Physical Activity	Transition Probability Physical Inactivity to MVPA During Waking Time	FRAG_TP_IN2MVPA_day	Tertile	T3	FRAG_TP_IN2MVPA_dayCat3	independent_pattern	Independent Pattern	1.48 [0.86;2.57]	0.159849277598585	0.160769654166885	Positive	35	31894	95618	156	TRUE	sex + race + tdi + smoking + alcohol + all_cancer_fh + season + bmi + dm + acc
Bladder cancer	Bladder	Physical Activity	Number of IN Fragments per Minute IN IN During Waking Time (Weighted)	FRAG_NFragPM_IN_day_wei	Tertile	T2	FRAG_NFragPM_IN_day_weiCat2	independent_pattern	Independent Pattern	0.75 [0.49;1.13]	0.164917962637806	0.642854581206019	Inverse	41	31865	95618	156	TRUE	sex + race + tdi + smoking + alcohol + all_cancer_fh + season + bmi + dm + acc
Bladder cancer	Bladder	Circadian Rhythm	M5 Activity Level	M5VALUE	Tertile	T2	M5VALUECat2	independent_pattern	Independent Pattern	1.37 [0.88;2.15]	0.165746288636178	0.40188942076121	Positive	55	31875	95618	156	TRUE	sex + race + tdi + smoking + alcohol + all_cancer_fh + season + bmi + dm + acc
Bladder cancer	Bladder	Physical Activity	Number of IN Fragments per Minute IN IN During Waking Time (Plain)	FRAG_NFragPM_IN_day_pla	Tertile	T2	FRAG_NFragPM_IN_day_plaCat2	independent_pattern	Independent Pattern	0.75 [0.49;1.13]	0.166090675808131	0.66103994407122	Inverse	41	31870	95618	156	TRUE	sex + race + tdi + smoking + alcohol + all_cancer_fh + season + bmi + dm + acc
Bladder cancer	Bladder	Physical Activity	W0.5 of Activity Fragment Durations During Waking Time (Weighted)	FRAG_W0.5_dur_PA_day_wei	Tertile	T2	FRAG_W0.5_dur_PA_day_weiCat2	independent_pattern	Independent Pattern	0.76 [0.52;1.12]	0.169917138326461	0.109768958186886	Inverse	46	31875	95613	156	TRUE	sex + race + tdi + smoking + alcohol + all_cancer_fh + season + bmi + dm + acc
Bladder cancer	Bladder	Physical Activity	W0.5 of Inactivity Fragment Durations During Waking Time	FRAG_W0.5_dur_IN_day	Tertile	T2	FRAG_W0.5_dur_IN_dayCat2	independent_pattern	Independent Pattern	1.39 [0.87;2.22]	0.171380751706654	0.145509848911095	Positive	51	31881	95615	156	TRUE	sex + race + tdi + smoking + alcohol + all_cancer_fh + season + bmi + dm + acc
Bladder cancer	Bladder	Physical Activity	Number of Inactivity Fragments During Waking Time	FRAG_Nfrag_IN_day	Tertile	T2	FRAG_Nfrag_IN_dayCat2	independent_pattern	Independent Pattern	0.76 [0.51;1.13]	0.172548795901702	0.657573193286324	Inverse	43	31872	95618	156	TRUE	sex + race + tdi + smoking + alcohol + all_cancer_fh + season + bmi + dm + acc
Bladder cancer	Bladder	Physical Activity	Number of Inactivity-to-Activity Transitions During Waking Time	FRAG_Nfrag_IN2PA_day	Tertile	T2	FRAG_Nfrag_IN2PA_dayCat2	independent_pattern	Independent Pattern	0.76 [0.51;1.13]	0.172548795901702	0.657573193286324	Inverse	43	31872	95618	156	TRUE	sex + race + tdi + smoking + alcohol + all_cancer_fh + season + bmi + dm + acc
Bladder cancer	Bladder	Physical Activity	Duration in 30-60 Min Inactivity Bouts (Plain)	dur_day_IN_bts_30_60_min_pla	Tertile	T3	dur_day_IN_bts_30_60_min_plaCat3	independent_pattern	Independent Pattern	0.77 [0.52;1.12]	0.173110184790544	0.180173194446216	Inverse	52	31860	95618	156	TRUE	sex + race + tdi + smoking + alcohol + all_cancer_fh + season + bmi + dm + acc
Bladder cancer	Bladder	Sleep	Sleep Regularity Index	SleepRegularityIndex2	Tertile	T3	SleepRegularityIndex2Cat3	independent_pattern	Independent Pattern	1.33 [0.88;1.99]	0.175481409149733	0.131021771684401	Positive	53	31834	95504	156	TRUE	sex + race + tdi + smoking + alcohol + all_cancer_fh + season + bmi + dm + acc
Bladder cancer	Bladder	Circadian Rhythm	Intradaily Variability	IV	Tertile	T2	IVCat2	independent_pattern	Independent Pattern	1.33 [0.88;2.02]	0.177212932715513	0.624767756490291	Positive	60	31863	95618	156	TRUE	sex + race + tdi + smoking + alcohol + all_cancer_fh + season + bmi + dm + acc
Bladder cancer	Bladder	Physical Activity	Acceleration in 10-20 Min Inactivity Bouts (Weighted)	ACC_day_IN_bts_10_20_mg_wei	Tertile	T2	ACC_day_IN_bts_10_20_mg_weiCat2	independent_pattern	Independent Pattern	0.76 [0.50;1.14]	0.181590119120843	0.481367970030549	Inverse	39	31873	95611	156	TRUE	sex + race + tdi + smoking + alcohol + all_cancer_fh + season + bmi + dm + acc
Bladder cancer	Bladder	Physical Activity	Power-Law Alpha of Inactivity Fragment Durations During Waking Time (Weighted)	FRAG_alpha_dur_IN_day_wei	Tertile	T2	FRAG_alpha_dur_IN_day_weiCat2	independent_pattern	Independent Pattern	0.76 [0.50;1.14]	0.184087774564683	0.976627388242808	Inverse	40	31866	95613	156	TRUE	sex + race + tdi + smoking + alcohol + all_cancer_fh + season + bmi + dm + acc
Bladder cancer	Bladder	Physical Activity	Gini Index of Activity Fragment Durations During Waking Time	FRAG_Gini_dur_PA_day	Tertile	T2	FRAG_Gini_dur_PA_dayCat2	independent_pattern	Independent Pattern	1.30 [0.88;1.93]	0.184985419711881	0.781884191036293	Positive	57	31873	95615	156	TRUE	sex + race + tdi + smoking + alcohol + all_cancer_fh + season + bmi + dm + acc
Bladder cancer	Bladder	Sleep	Number of Sleep Period Bouts	number_sib_sleepperiod_AD_T5A5_mn	Tertile	T2	number_sib_sleepperiod_AD_T5A5_mnCat2	independent_pattern	Independent Pattern	0.78 [0.53;1.13]	0.192288078946425	0.285896284917455	Inverse	46	31871	95618	156	TRUE	sex + race + tdi + smoking + alcohol + all_cancer_fh + season + bmi + dm + acc
Bladder cancer	Bladder	Sleep	Number of Awakenings	number_of_awakenings_AD_T5A5_mn	Tertile	T2	number_of_awakenings_AD_T5A5_mnCat2	independent_pattern	Independent Pattern	0.78 [0.53;1.13]	0.192288078946425	0.285896284917455	Inverse	46	31871	95618	156	TRUE	sex + race + tdi + smoking + alcohol + all_cancer_fh + season + bmi + dm + acc
Bladder cancer	Bladder	Physical Activity	Number of MVPA Fragments During Waking Time	FRAG_Nfrag_MVPA_day	Tertile	T3	FRAG_Nfrag_MVPA_dayCat3	independent_pattern	Independent Pattern	1.48 [0.82;2.68]	0.195987031683481	0.19077009486041	Positive	34	31896	95618	156	TRUE	sex + race + tdi + smoking + alcohol + all_cancer_fh + season + bmi + dm + acc
Bladder cancer	Bladder	Physical Activity	Number of Inactivity-to-LIPA Transitions During Waking Time	FRAG_Nfrag_IN2LIPA_day	Tertile	T2	FRAG_Nfrag_IN2LIPA_dayCat2	independent_pattern	Independent Pattern	0.78 [0.53;1.14]	0.201525362603154	0.309797592901223	Inverse	46	31868	95618	156	TRUE	sex + race + tdi + smoking + alcohol + all_cancer_fh + season + bmi + dm + acc
Bladder cancer	Bladder	Physical Activity	Transition Probability Physical Inactivity to LIPA During Waking Time (Plain)	FRAG_TP_IN2LIPA_day_pla	Tertile	T2	FRAG_TP_IN2LIPA_day_plaCat2	independent_pattern	Independent Pattern	0.77 [0.52;1.15]	0.202165922003099	0.274508033839069	Inverse	44	31870	95618	156	TRUE	sex + race + tdi + smoking + alcohol + all_cancer_fh + season + bmi + dm + acc
Bladder cancer	Bladder	Circadian Rhythm	Extended Cosinor Beta	cosinorExt_beta	Tertile	T3	cosinorExt_betaCat3	independent_pattern	Independent Pattern	1.29 [0.87;1.90]	0.204823867157522	0.287770818623808	Positive	58	31870	95618	156	TRUE	sex + race + tdi + smoking + alcohol + all_cancer_fh + season + bmi + dm + acc
Bladder cancer	Bladder	Physical Activity	Number of 60-90 Min Inactivity Bouts (Weighted)	Nbouts_day_IN_bts_60_90_wei	Tertile	T3	Nbouts_day_IN_bts_60_90_weiCat3	independent_pattern	Independent Pattern	1.33 [0.85;2.06]	0.208220632399037	0.230517718446326	Positive	69	31864	95618	156	TRUE	sex + race + tdi + smoking + alcohol + all_cancer_fh + season + bmi + dm + acc
Bladder cancer	Bladder	Physical Activity	x0.5 of Inactivity Fragment Durations During Waking Time (Weighted)	FRAG_x0.5_dur_IN_day_wei	Tertile	T2	FRAG_x0.5_dur_IN_day_weiCat2	independent_pattern	Independent Pattern	0.74 [0.46;1.18]	0.211084914974014	0.592424661159009	Inverse	40	31874	95613	156	TRUE	sex + race + tdi + smoking + alcohol + all_cancer_fh + season + bmi + dm + acc
Bladder cancer	Bladder	Physical Activity	Unbouted Inactivity Duration (Plain)	dur_day_IN_unbt_min_pla	Tertile	T2	dur_day_IN_unbt_min_plaCat2	independent_pattern	Independent Pattern	0.78 [0.53;1.15]	0.21315005304648801	0.547893912949693	Inverse	43	31868	95618	156	TRUE	sex + race + tdi + smoking + alcohol + all_cancer_fh + season + bmi + dm + acc
Bladder cancer	Bladder	Circadian Rhythm	Extended Cosinor Minimum	cosinorExt_minimum	Tertile	T2	cosinorExt_minimumCat2	independent_pattern	Independent Pattern	0.77 [0.50;1.17]	0.221984466084632	0.839717907441654	Inverse	38	31874	95618	156	TRUE	sex + race + tdi + smoking + alcohol + all_cancer_fh + season + bmi + dm + acc
Bladder cancer	Bladder	Physical Activity	Number of 30-60 Min Inactivity Bouts (Weighted)	Nbouts_day_IN_bts_30_60_wei	Tertile	T2	Nbouts_day_IN_bts_30_60_weiCat2	independent_pattern	Independent Pattern	0.79 [0.54;1.16]	0.226289427721288	0.135379117998877	Inverse	49	31883	95618	156	TRUE	sex + race + tdi + smoking + alcohol + all_cancer_fh + season + bmi + dm + acc
Bladder cancer	Bladder	Physical Activity	Acceleration in 5-10 Min LIPA Bouts (Weighted)	ACC_day_LIG_bts_5_10_mg_wei	Tertile	T3	ACC_day_LIG_bts_5_10_mg_weiCat3	independent_pattern	Independent Pattern	1.30 [0.85;2.00]	0.231502067423539	0.248122131081266	Positive	44	31884	95613	156	TRUE	sex + race + tdi + smoking + alcohol + all_cancer_fh + season + bmi + dm + acc
Bladder cancer	Bladder	Physical Activity	Duration in 1-5 Min LIPA Bouts (Plain)	dur_day_LIG_bts_1_5_min_pla	Tertile	T2	dur_day_LIG_bts_1_5_min_plaCat2	independent_pattern	Independent Pattern	0.78 [0.52;1.17]	0.232459468216587	0.699567280822203	Inverse	43	31866	95618	156	TRUE	sex + race + tdi + smoking + alcohol + all_cancer_fh + season + bmi + dm + acc
Bladder cancer	Bladder	Circadian Rhythm	Cosinor Mesor	cosinor_mes	Tertile	T2	cosinor_mesCat2	independent_pattern	Independent Pattern	0.76 [0.49;1.19]	0.233514096287766	0.668155300205458	Inverse	41	31874	95618	156	TRUE	sex + race + tdi + smoking + alcohol + all_cancer_fh + season + bmi + dm + acc
Bladder cancer	Bladder	Light	Nighttime Light	nighttime_light	Tertile	T3	nighttime_lightCat3	independent_pattern	Independent Pattern	0.77 [0.50;1.19]	0.234754999631782	0.119270228405831	Inverse	40	31612	94851	154	TRUE	sex + race + tdi + smoking + alcohol + all_cancer_fh + season + bmi + dm + acc
Bladder cancer	Bladder	Sleep	Sleep Period Time Duration	SptDuration_AD_T5A5_mn	Tertile	T2	SptDuration_AD_T5A5_mnCat2	independent_pattern	Independent Pattern	0.79 [0.54;1.17]	0.238410817517418	0.378872345106828	Inverse	44	31883	95618	156	TRUE	sex + race + tdi + smoking + alcohol + all_cancer_fh + season + bmi + dm + acc
Bladder cancer	Bladder	Physical Activity	Transition Probability Physical Inactivity to MVPA During Waking Time (Weighted)	FRAG_TP_IN2MVPA_day_wei	Tertile	T3	FRAG_TP_IN2MVPA_day_weiCat3	independent_pattern	Independent Pattern	1.39 [0.80;2.42]	0.238737141279086	0.238452314994365	Positive	34	31895	95618	156	TRUE	sex + race + tdi + smoking + alcohol + all_cancer_fh + season + bmi + dm + acc
Bladder cancer	Bladder	Physical Activity	Power-Law Alpha of Activity Fragment Durations During Waking Time	FRAG_alpha_dur_PA_day	Tertile	T2	FRAG_alpha_dur_PA_dayCat2	independent_pattern	Independent Pattern	1.29 [0.84;1.96]	0.241890751347198	0.953471806754845	Positive	59	31874	95615	156	TRUE	sex + race + tdi + smoking + alcohol + all_cancer_fh + season + bmi + dm + acc
Bladder cancer	Bladder	Physical Activity	Acceleration in 5-10 Min MVPA Bouts (Weighted)	ACC_day_MVPA_bts_5_10_mg_wei	Tertile	T2	ACC_day_MVPA_bts_5_10_mg_weiCat2	independent_pattern	Independent Pattern	1.26 [0.85;1.87]	0.243309210562777	0.746561444717626	Positive	55	31697	95112	156	TRUE	sex + race + tdi + smoking + alcohol + all_cancer_fh + season + bmi + dm + acc
Bladder cancer	Bladder	Physical Activity	Coefficient of Variance of Inactivity Fragment Durations During Waking Time	FRAG_CoV_dur_IN_day	Tertile	T3	FRAG_CoV_dur_IN_dayCat3	independent_pattern	Independent Pattern	1.28 [0.85;1.92]	0.244328771906019	0.268940035994135	Positive	48	31879	95615	156	TRUE	sex + race + tdi + smoking + alcohol + all_cancer_fh + season + bmi + dm + acc
Bladder cancer	Bladder	Physical Activity	Acceleration in 5-10 Min LIPA Bouts (Plain)	ACC_day_LIG_bts_5_10_mg_pla	Tertile	T3	ACC_day_LIG_bts_5_10_mg_plaCat3	independent_pattern	Independent Pattern	1.30 [0.84;2.01]	0.245585464376422	0.222565454134941	Positive	42	31884	95613	156	TRUE	sex + race + tdi + smoking + alcohol + all_cancer_fh + season + bmi + dm + acc
Bladder cancer	Bladder	Physical Activity	Number of Activity Fragments During Waking Time (Plain)	FRAG_Nfrag_PA_day_pla	Tertile	T2	FRAG_Nfrag_PA_day_plaCat2	independent_pattern	Independent Pattern	0.79 [0.53;1.18]	0.24613119647062	0.873071262753173	Inverse	41	31874	95618	156	TRUE	sex + race + tdi + smoking + alcohol + all_cancer_fh + season + bmi + dm + acc
Bladder cancer	Bladder	Physical Activity	Number of Activity-to-Inactivity Transitions During Waking Time (Plain)	FRAG_Nfrag_PA2IN_day_pla	Tertile	T2	FRAG_Nfrag_PA2IN_day_plaCat2	independent_pattern	Independent Pattern	0.79 [0.53;1.18]	0.24613119647062	0.873071262753173	Inverse	41	31874	95618	156	TRUE	sex + race + tdi + smoking + alcohol + all_cancer_fh + season + bmi + dm + acc
Bladder cancer	Bladder	Physical Activity	Duration in 60-90 Min Inactivity Bouts (Plain)	dur_day_IN_bts_60_90_min_pla	Tertile	T3	dur_day_IN_bts_60_90_min_plaCat3	independent_pattern	Independent Pattern	1.29 [0.83;2.00]	0.252650243777807	0.252242206243754	Positive	70	31862	95618	156	TRUE	sex + race + tdi + smoking + alcohol + all_cancer_fh + season + bmi + dm + acc
Bladder cancer	Bladder	Physical Activity	Duration in 30-60 Min Inactivity Bouts (Plain)	dur_day_IN_bts_30_60_min_pla	Tertile	T2	dur_day_IN_bts_30_60_min_plaCat2	independent_pattern	Independent Pattern	0.80 [0.54;1.18]	0.255246603169707	0.180173194446216	Inverse	49	31880	95618	156	TRUE	sex + race + tdi + smoking + alcohol + all_cancer_fh + season + bmi + dm + acc
Bladder cancer	Bladder	Physical Activity	Number of 1-5 Min MVPA Bouts (Weighted)	Nbouts_day_MVPA_bts_1_5_wei	Tertile	T3	Nbouts_day_MVPA_bts_1_5_weiCat3	independent_pattern	Independent Pattern	1.37 [0.79;2.37]	0.258411925872921	0.277623093672713	Positive	36	31890	95618	156	TRUE	sex + race + tdi + smoking + alcohol + all_cancer_fh + season + bmi + dm + acc
Bladder cancer	Bladder	Physical Activity	Number of Inactivity-to-MVPA Transitions During Waking Time	FRAG_Nfrag_IN2MVPA_day	Tertile	T2	FRAG_Nfrag_IN2MVPA_dayCat2	independent_pattern	Independent Pattern	1.25 [0.84;1.85]	0.266165400057665	0.098374849627743	Positive	53	31875	95618	156	TRUE	sex + race + tdi + smoking + alcohol + all_cancer_fh + season + bmi + dm + acc
Bladder cancer	Bladder	Physical Activity	Transition Probability Physical Inactivity to MVPA During Waking Time (Plain)	FRAG_TP_IN2MVPA_day_pla	Tertile	T3	FRAG_TP_IN2MVPA_day_plaCat3	independent_pattern	Independent Pattern	1.37 [0.79;2.37]	0.266325954591454	0.267750319384141	Positive	34	31897	95618	156	TRUE	sex + race + tdi + smoking + alcohol + all_cancer_fh + season + bmi + dm + acc
Bladder cancer	Bladder	Physical Activity	Transition Probability Physical Inactivity to LIPA During Waking Time (Weighted)	FRAG_TP_IN2LIPA_day_wei	Tertile	T3	FRAG_TP_IN2LIPA_day_weiCat3	independent_pattern	Independent Pattern	0.75 [0.45;1.25]	0.267004718205022	0.247602964427862	Inverse	30	31878	95618	156	TRUE	sex + race + tdi + smoking + alcohol + all_cancer_fh + season + bmi + dm + acc
Bladder cancer	Bladder	Physical Activity	Transition Probability Physical Inactivity to Activity During Waking Time (Weighted)	FRAG_TP_IN2PA_day_wei	Tertile	T2	FRAG_TP_IN2PA_day_weiCat2	independent_pattern	Independent Pattern	0.79 [0.53;1.20]	0.272833643144843	0.621139947312641	Inverse	43	31866	95618	156	TRUE	sex + race + tdi + smoking + alcohol + all_cancer_fh + season + bmi + dm + acc
Bladder cancer	Bladder	Physical Activity	Number of 10-Min MVPA Bouts (Plain)	Nbouts_day_MVPA_bts_10_pla	Tertile	T3	Nbouts_day_MVPA_bts_10_plaCat3	independent_pattern	Independent Pattern	1.38 [0.77;2.49]	0.277950063709976	0.307464024882277	Positive	35	31890	95618	156	TRUE	sex + race + tdi + smoking + alcohol + all_cancer_fh + season + bmi + dm + acc
Bladder cancer	Bladder	Physical Activity	Acceleration in 90-Min Inactivity Bouts (Plain)	ACC_day_IN_bts_90_mg_pla	Tertile	T3	ACC_day_IN_bts_90_mg_plaCat3	independent_pattern	Independent Pattern	0.80 [0.53;1.20]	0.278190695626417	0.268478648539968	Inverse	38	31185	93521	154	TRUE	sex + race + tdi + smoking + alcohol + all_cancer_fh + season + bmi + dm + acc
Bladder cancer	Bladder	Physical Activity	Number of Activity Fragments During Waking Time (Weighted)	FRAG_Nfrag_PA_day_wei	Tertile	T2	FRAG_Nfrag_PA_day_weiCat2	independent_pattern	Independent Pattern	0.80 [0.54;1.20]	0.281146761850545	0.979255867328925	Inverse	42	31874	95618	156	TRUE	sex + race + tdi + smoking + alcohol + all_cancer_fh + season + bmi + dm + acc
Bladder cancer	Bladder	Physical Activity	Number of Activity-to-Inactivity Transitions During Waking Time (Weighted)	FRAG_Nfrag_PA2IN_day_wei	Tertile	T2	FRAG_Nfrag_PA2IN_day_weiCat2	independent_pattern	Independent Pattern	0.80 [0.54;1.20]	0.281146761850545	0.979255867328925	Inverse	42	31874	95618	156	TRUE	sex + race + tdi + smoking + alcohol + all_cancer_fh + season + bmi + dm + acc
Bladder cancer	Bladder	Physical Activity	Transition Probability Physical Inactivity to Activity During Waking Time (Plain)	FRAG_TP_IN2PA_day_pla	Tertile	T2	FRAG_TP_IN2PA_day_plaCat2	independent_pattern	Independent Pattern	0.80 [0.53;1.20]	0.284064755900807	0.640443165478861	Inverse	43	31867	95618	156	TRUE	sex + race + tdi + smoking + alcohol + all_cancer_fh + season + bmi + dm + acc
Bladder cancer	Bladder	Circadian Rhythm	M5 Start Time	M5TIME_num	Tertile	T2	M5TIME_numCat2	independent_pattern	Independent Pattern	0.81 [0.56;1.19]	0.284886475713121	0.462263652546243	Inverse	50	31875	95618	156	TRUE	sex + race + tdi + smoking + alcohol + all_cancer_fh + season + bmi + dm + acc
Bladder cancer	Bladder	Physical Activity	Number of Inactivity Fragments During Waking Time (Plain)	FRAG_Nfrag_IN_day_pla	Tertile	T2	FRAG_Nfrag_IN_day_plaCat2	independent_pattern	Independent Pattern	0.80 [0.54;1.20]	0.285372702418491	0.711838312594782	Inverse	41	31875	95618	156	TRUE	sex + race + tdi + smoking + alcohol + all_cancer_fh + season + bmi + dm + acc
Bladder cancer	Bladder	Physical Activity	Number of Inactivity-to-Activity Transitions During Waking Time (Plain)	FRAG_Nfrag_IN2PA_day_pla	Tertile	T2	FRAG_Nfrag_IN2PA_day_plaCat2	independent_pattern	Independent Pattern	0.80 [0.54;1.20]	0.285372702418491	0.711838312594782	Inverse	41	31875	95618	156	TRUE	sex + race + tdi + smoking + alcohol + all_cancer_fh + season + bmi + dm + acc
Bladder cancer	Bladder	Light	Evening Light	evening_light	Tertile	T3	evening_lightCat3	independent_pattern	Independent Pattern	0.78 [0.49;1.24]	0.286812508799069	0.307899322154662	Inverse	46	31606	94851	154	TRUE	sex + race + tdi + smoking + alcohol + all_cancer_fh + season + bmi + dm + acc
Bladder cancer	Bladder	Physical Activity	Number of 10-20 Min Inactivity Bouts (Weighted)	Nbouts_day_IN_bts_10_20_wei	Tertile	T3	Nbouts_day_IN_bts_10_20_weiCat3	independent_pattern	Independent Pattern	0.80 [0.53;1.21]	0.287810576774017	0.221283345387108	Inverse	39	31870	95618	156	TRUE	sex + race + tdi + smoking + alcohol + all_cancer_fh + season + bmi + dm + acc
Bladder cancer	Bladder	Physical Activity	Duration in 5-10 Min MVPA Bouts (Weighted)	dur_day_MVPA_bts_5_10_min_wei	Tertile	T2	dur_day_MVPA_bts_5_10_min_weiCat2	independent_pattern	Independent Pattern	0.80 [0.53;1.21]	0.291006553596149	0.882756519476367	Inverse	43	31867	95618	156	TRUE	sex + race + tdi + smoking + alcohol + all_cancer_fh + season + bmi + dm + acc
Bladder cancer	Bladder	Physical Activity	Duration in 60-90 Min Inactivity Bouts (Weighted)	dur_day_IN_bts_60_90_min_wei	Tertile	T3	dur_day_IN_bts_60_90_min_weiCat3	independent_pattern	Independent Pattern	1.26 [0.82;1.93]	0.297069003626103	0.239431996917917	Positive	72	31864	95618	156	TRUE	sex + race + tdi + smoking + alcohol + all_cancer_fh + season + bmi + dm + acc
Bladder cancer	Bladder	Circadian Rhythm	L10 Start Time	L10TIME_num	Tertile	T3	L10TIME_numCat3	independent_pattern	Independent Pattern	0.81 [0.54;1.21]	0.298358452963391	0.295928563259862	Inverse	47	31865	95618	156	TRUE	sex + race + tdi + smoking + alcohol + all_cancer_fh + season + bmi + dm + acc
Bladder cancer	Bladder	Physical Activity	Number of LIPA Fragments During Waking Time (Weighted)	FRAG_Nfrag_LIPA_day_wei	Tertile	T2	FRAG_Nfrag_LIPA_day_weiCat2	independent_pattern	Independent Pattern	0.80 [0.52;1.22]	0.302157028694593	0.86431576445857	Inverse	42	31869	95618	156	TRUE	sex + race + tdi + smoking + alcohol + all_cancer_fh + season + bmi + dm + acc
Bladder cancer	Bladder	Circadian Rhythm	Cosinor R-Squared	cosinor_R2	Tertile	T3	cosinor_R2Cat3	independent_pattern	Independent Pattern	0.79 [0.51;1.23]	0.30592076184711	0.199387731659103	Inverse	38	31873	95618	156	TRUE	sex + race + tdi + smoking + alcohol + all_cancer_fh + season + bmi + dm + acc
Bladder cancer	Bladder	Physical Activity	Transition Probability Physical Inactivity to LIPA During Waking Time (Weighted)	FRAG_TP_IN2LIPA_day_wei	Tertile	T2	FRAG_TP_IN2LIPA_day_weiCat2	independent_pattern	Independent Pattern	0.81 [0.55;1.21]	0.306568887683155	0.247602964427862	Inverse	46	31871	95618	156	TRUE	sex + race + tdi + smoking + alcohol + all_cancer_fh + season + bmi + dm + acc
Bladder cancer	Bladder	Physical Activity	Transition Probability Physical Inactivity to LIPA During Waking Time (Plain)	FRAG_TP_IN2LIPA_day_pla	Tertile	T3	FRAG_TP_IN2LIPA_day_plaCat3	independent_pattern	Independent Pattern	0.77 [0.46;1.27]	0.308450140042181	0.274508033839069	Inverse	31	31879	95618	156	TRUE	sex + race + tdi + smoking + alcohol + all_cancer_fh + season + bmi + dm + acc
Bladder cancer	Bladder	Physical Activity	Number of LIPA Fragments During Waking Time (Plain)	FRAG_Nfrag_LIPA_day_pla	Tertile	T2	FRAG_Nfrag_LIPA_day_plaCat2	independent_pattern	Independent Pattern	0.80 [0.53;1.23]	0.309998057723591	0.885067569571567	Inverse	42	31872	95618	156	TRUE	sex + race + tdi + smoking + alcohol + all_cancer_fh + season + bmi + dm + acc
Bladder cancer	Bladder	Sleep	Number of Sleep Period Bouts	number_sib_sleepperiod_AD_T5A5_mn	Tertile	T3	number_sib_sleepperiod_AD_T5A5_mnCat3	independent_pattern	Independent Pattern	0.82 [0.56;1.21]	0.312276390839713	0.285896284917455	Inverse	44	31879	95618	156	TRUE	sex + race + tdi + smoking + alcohol + all_cancer_fh + season + bmi + dm + acc
Bladder cancer	Bladder	Sleep	Number of Awakenings	number_of_awakenings_AD_T5A5_mn	Tertile	T3	number_of_awakenings_AD_T5A5_mnCat3	independent_pattern	Independent Pattern	0.82 [0.56;1.21]	0.312276390839713	0.285896284917455	Inverse	44	31879	95618	156	TRUE	sex + race + tdi + smoking + alcohol + all_cancer_fh + season + bmi + dm + acc
Bladder cancer	Bladder	Physical Activity	Acceleration in 5-10 Min LIPA Bouts (Plain)	ACC_day_LIG_bts_5_10_mg_pla	Tertile	T2	ACC_day_LIG_bts_5_10_mg_plaCat2	independent_pattern	Independent Pattern	1.22 [0.83;1.79]	0.312740125028868	0.222565454134941	Positive	52	31878	95613	156	TRUE	sex + race + tdi + smoking + alcohol + all_cancer_fh + season + bmi + dm + acc
Bladder cancer	Bladder	Physical Activity	Number of Inactivity-to-MVPA Transitions During Waking Time (Plain)	FRAG_Nfrag_IN2MVPA_day_pla	Tertile	T2	FRAG_Nfrag_IN2MVPA_day_plaCat2	independent_pattern	Independent Pattern	1.22 [0.82;1.82]	0.320424779146767	0.0752850177588535	Positive	51	31876	95618	156	TRUE	sex + race + tdi + smoking + alcohol + all_cancer_fh + season + bmi + dm + acc
Bladder cancer	Bladder	Circadian Rhythm	Extended Cosinor Beta	cosinorExt_beta	Tertile	T2	cosinorExt_betaCat2	independent_pattern	Independent Pattern	1.22 [0.82;1.82]	0.321401814808531	0.287770818623808	Positive	52	31876	95618	156	TRUE	sex + race + tdi + smoking + alcohol + all_cancer_fh + season + bmi + dm + acc
Bladder cancer	Bladder	Physical Activity	Mean MVPA Fragment Duration During Waking Time (Plain)	FRAG_mean_dur_MVPA_day_pla	Tertile	T2	FRAG_mean_dur_MVPA_day_plaCat2	independent_pattern	Independent Pattern	1.22 [0.82;1.81]	0.322809041198337	0.589489948571408	Positive	54	31868	95599	156	TRUE	sex + race + tdi + smoking + alcohol + all_cancer_fh + season + bmi + dm + acc
Bladder cancer	Bladder	Physical Activity	x0.5 of Activity Fragment Durations During Waking Time	FRAG_x0.5_dur_PA_day	Tertile	T2	FRAG_x0.5_dur_PA_dayCat2	independent_pattern	Independent Pattern	1.21 [0.83;1.76]	0.323089850094268	0.834915330479672	Positive	59	31874	95615	156	TRUE	sex + race + tdi + smoking + alcohol + all_cancer_fh + season + bmi + dm + acc
Bladder cancer	Bladder	Physical Activity	Number of 60-90 Min Inactivity Bouts (Weighted)	Nbouts_day_IN_bts_60_90_wei	Tertile	T2	Nbouts_day_IN_bts_60_90_weiCat2	independent_pattern	Independent Pattern	1.25 [0.80;1.94]	0.326072691043211	0.230517718446326	Positive	54	31878	95618	156	TRUE	sex + race + tdi + smoking + alcohol + all_cancer_fh + season + bmi + dm + acc
Bladder cancer	Bladder	Physical Activity	Number of 10-20 Min Inactivity Bouts (Plain)	Nbouts_day_IN_bts_10_20_pla	Tertile	T3	Nbouts_day_IN_bts_10_20_plaCat3	independent_pattern	Independent Pattern	0.81 [0.54;1.23]	0.326480681775914	0.274594548147933	Inverse	39	31871	95618	156	TRUE	sex + race + tdi + smoking + alcohol + all_cancer_fh + season + bmi + dm + acc
Bladder cancer	Bladder	Physical Activity	Acceleration in 5-10 Min MVPA Bouts (Plain)	ACC_day_MVPA_bts_5_10_mg_pla	Tertile	T2	ACC_day_MVPA_bts_5_10_mg_plaCat2	independent_pattern	Independent Pattern	1.21 [0.82;1.79]	0.331965959434714	0.934655811690128	Positive	55	31695	95112	156	TRUE	sex + race + tdi + smoking + alcohol + all_cancer_fh + season + bmi + dm + acc
Bladder cancer	Bladder	Physical Activity	W0.5 of Activity Fragment Durations During Waking Time	FRAG_W0.5_dur_PA_day	Tertile	T2	FRAG_W0.5_dur_PA_dayCat2	independent_pattern	Independent Pattern	1.20 [0.82;1.74]	0.345031353432316	0.253578725135148	Positive	62	31873	95615	156	TRUE	sex + race + tdi + smoking + alcohol + all_cancer_fh + season + bmi + dm + acc
Bladder cancer	Bladder	Physical Activity	Duration in 1-5 Min MVPA Bouts (Weighted)	dur_day_MVPA_bts_1_5_min_wei	Tertile	T3	dur_day_MVPA_bts_1_5_min_weiCat3	independent_pattern	Independent Pattern	1.31 [0.75;2.28]	0.348787889590381	0.352091558305485	Positive	33	31895	95618	156	TRUE	sex + race + tdi + smoking + alcohol + all_cancer_fh + season + bmi + dm + acc
Bladder cancer	Bladder	Physical Activity	Number of Inactivity-to-LIPA Transitions During Waking Time (Plain)	FRAG_Nfrag_IN2LIPA_day_pla	Tertile	T2	FRAG_Nfrag_IN2LIPA_day_plaCat2	independent_pattern	Independent Pattern	0.83 [0.57;1.22]	0.354050404154666	0.461230486531958	Inverse	46	31873	95618	156	TRUE	sex + race + tdi + smoking + alcohol + all_cancer_fh + season + bmi + dm + acc
Bladder cancer	Bladder	Physical Activity	Mean MVPA Fragment Duration During Waking Time	FRAG_mean_dur_MVPA_day	Tertile	T2	FRAG_mean_dur_MVPA_dayCat2	independent_pattern	Independent Pattern	1.20 [0.81;1.78]	0.354347931239496	0.659121948038522	Positive	54	31866	95599	156	TRUE	sex + race + tdi + smoking + alcohol + all_cancer_fh + season + bmi + dm + acc
Bladder cancer	Bladder	Physical Activity	Number of MVPA Fragments During Waking Time	FRAG_Nfrag_MVPA_day	Tertile	T2	FRAG_Nfrag_MVPA_dayCat2	independent_pattern	Independent Pattern	1.22 [0.80;1.86]	0.354726242921254	0.19077009486041	Positive	51	31865	95618	156	TRUE	sex + race + tdi + smoking + alcohol + all_cancer_fh + season + bmi + dm + acc
Bladder cancer	Bladder	Physical Activity	x0.5 of Activity Fragment Durations During Waking Time (Plain)	FRAG_x0.5_dur_PA_day_pla	Tertile	T2	FRAG_x0.5_dur_PA_day_plaCat2	independent_pattern	Independent Pattern	1.19 [0.82;1.74]	0.355419273458856	0.861277657949043	Positive	58	31871	95613	156	TRUE	sex + race + tdi + smoking + alcohol + all_cancer_fh + season + bmi + dm + acc
Bladder cancer	Bladder	Physical Activity	Acceleration in 90-Min Inactivity Bouts (Weighted)	ACC_day_IN_bts_90_mg_wei	Tertile	T3	ACC_day_IN_bts_90_mg_weiCat3	independent_pattern	Independent Pattern	0.83 [0.56;1.23]	0.357186740515605	0.323979907564423	Inverse	41	31185	93521	154	TRUE	sex + race + tdi + smoking + alcohol + all_cancer_fh + season + bmi + dm + acc
Bladder cancer	Bladder	Physical Activity	Number of 10-Min LIPA Bouts (Plain)	Nbouts_day_LIG_bts_10_pla	Tertile	T2	Nbouts_day_LIG_bts_10_plaCat2	independent_pattern	Independent Pattern	1.19 [0.82;1.73]	0.359030322962601	0.792857202123317	Positive	59	31874	95618	156	TRUE	sex + race + tdi + smoking + alcohol + all_cancer_fh + season + bmi + dm + acc
Bladder cancer	Bladder	Physical Activity	Number of Inactivity-to-LIPA Transitions During Waking Time	FRAG_Nfrag_IN2LIPA_day	Tertile	T3	FRAG_Nfrag_IN2LIPA_dayCat3	independent_pattern	Independent Pattern	0.82 [0.54;1.25]	0.35966225357353	0.309797592901223	Inverse	39	31867	95618	156	TRUE	sex + race + tdi + smoking + alcohol + all_cancer_fh + season + bmi + dm + acc
Bladder cancer	Bladder	Physical Activity	Acceleration in 90-Min Inactivity Bouts (Plain)	ACC_day_IN_bts_90_mg_pla	Tertile	T2	ACC_day_IN_bts_90_mg_plaCat2	independent_pattern	Independent Pattern	0.85 [0.59;1.22]	0.367193199626617	0.268478648539968	Inverse	53	31166	93521	154	TRUE	sex + race + tdi + smoking + alcohol + all_cancer_fh + season + bmi + dm + acc
Bladder cancer	Bladder	Physical Activity	Number of LIPA Fragments During Waking Time	FRAG_Nfrag_LIPA_day	Tertile	T2	FRAG_Nfrag_LIPA_dayCat2	independent_pattern	Independent Pattern	0.83 [0.55;1.25]	0.368035345358493	0.957521358248199	Inverse	44	31870	95618	156	TRUE	sex + race + tdi + smoking + alcohol + all_cancer_fh + season + bmi + dm + acc
Bladder cancer	Bladder	Circadian Rhythm	L5 Activity Level	L5VALUE	Tertile	T3	L5VALUECat3	independent_pattern	Independent Pattern	1.20 [0.81;1.79]	0.368369945065985	0.34674091746963	Positive	62	31852	95618	156	TRUE	sex + race + tdi + smoking + alcohol + all_cancer_fh + season + bmi + dm + acc
Bladder cancer	Bladder	Physical Activity	Acceleration in 30-60 Min Inactivity Bouts (Plain)	ACC_day_IN_bts_30_60_mg_pla	Tertile	T2	ACC_day_IN_bts_30_60_mg_plaCat2	independent_pattern	Independent Pattern	1.18 [0.82;1.71]	0.371889058542198	0.993394800883764	Positive	58	31865	95603	156	TRUE	sex + race + tdi + smoking + alcohol + all_cancer_fh + season + bmi + dm + acc
Bladder cancer	Bladder	Physical Activity	Number of 1-5 Min LIPA Bouts (Plain)	Nbouts_day_LIG_bts_1_5_pla	Tertile	T3	Nbouts_day_LIG_bts_1_5_plaCat3	independent_pattern	Independent Pattern	1.27 [0.75;2.13]	0.374866027407686	0.41823526616998	Positive	36	31888	95618	156	TRUE	sex + race + tdi + smoking + alcohol + all_cancer_fh + season + bmi + dm + acc
Bladder cancer	Bladder	Physical Activity	Duration in 10-20 Min Inactivity Bouts (Plain)	dur_day_IN_bts_10_20_min_pla	Tertile	T3	dur_day_IN_bts_10_20_min_plaCat3	independent_pattern	Independent Pattern	0.83 [0.55;1.25]	0.375569883566859	0.305378747643701	Inverse	40	31874	95618	156	TRUE	sex + race + tdi + smoking + alcohol + all_cancer_fh + season + bmi + dm + acc
Bladder cancer	Bladder	Light	Night Light	night_light	Tertile	T2	night_lightCat2	independent_pattern	Independent Pattern	0.84 [0.58;1.23]	0.378659281081765	0.193003521425155	Inverse	48	31607	94851	154	TRUE	sex + race + tdi + smoking + alcohol + all_cancer_fh + season + bmi + dm + acc
Bladder cancer	Bladder	Physical Activity	Mean Activity Fragment Duration During Waking Time (Plain)	FRAG_mean_dur_PA_day_pla	Tertile	T2	FRAG_mean_dur_PA_day_plaCat2	independent_pattern	Independent Pattern	0.84 [0.56;1.25]	0.382190990066634	0.740940960928714	Inverse	45	31871	95618	156	TRUE	sex + race + tdi + smoking + alcohol + all_cancer_fh + season + bmi + dm + acc
Bladder cancer	Bladder	Light	Total Daily Light	total_daily_light	Tertile	T3	total_daily_lightCat3	independent_pattern	Independent Pattern	0.82 [0.52;1.29]	0.383445484520614	0.395143648924109	Inverse	48	31609	94851	154	TRUE	sex + race + tdi + smoking + alcohol + all_cancer_fh + season + bmi + dm + acc
Bladder cancer	Bladder	Physical Activity	Gini Index of Inactivity Fragment Durations During Waking Time (Plain)	FRAG_Gini_dur_IN_day_pla	Tertile	T2	FRAG_Gini_dur_IN_day_plaCat2	independent_pattern	Independent Pattern	0.83 [0.55;1.26]	0.385353802427288	0.787890860192806	Inverse	42	31883	95613	156	TRUE	sex + race + tdi + smoking + alcohol + all_cancer_fh + season + bmi + dm + acc
Bladder cancer	Bladder	Circadian Rhythm	M5 Activity Level	M5VALUE	Tertile	T3	M5VALUECat3	independent_pattern	Independent Pattern	1.35 [0.68;2.69]	0.391133359887909	0.40188942076121	Positive	34	31893	95618	156	TRUE	sex + race + tdi + smoking + alcohol + all_cancer_fh + season + bmi + dm + acc
Bladder cancer	Bladder	Physical Activity	Standard Deviation of Inactivity Fragment Durations During Waking Time (Weighted)	FRAG_SD_dur_IN_day_wei	Tertile	T3	FRAG_SD_dur_IN_day_weiCat3	independent_pattern	Independent Pattern	1.25 [0.75;2.11]	0.394296720729628	0.348527275230343	Positive	79	31868	95613	156	TRUE	sex + race + tdi + smoking + alcohol + all_cancer_fh + season + bmi + dm + acc
Bladder cancer	Bladder	Circadian Rhythm	M10 Start Time	M10TIME_num	Tertile	T3	M10TIME_numCat3	independent_pattern	Independent Pattern	0.84 [0.55;1.27]	0.401450907040687	0.401978796860003	Inverse	45	31862	95618	156	TRUE	sex + race + tdi + smoking + alcohol + all_cancer_fh + season + bmi + dm + acc
Bladder cancer	Bladder	Light	Afternoon Light	afternoon_light	Tertile	T2	afternoon_lightCat2	independent_pattern	Independent Pattern	0.85 [0.57;1.25]	0.407744149351129	0.112347457127785	Inverse	49	31623	94851	154	TRUE	sex + race + tdi + smoking + alcohol + all_cancer_fh + season + bmi + dm + acc
Bladder cancer	Bladder	Physical Activity	Duration in 90-Min Inactivity Bouts (Weighted)	dur_day_IN_bts_90_min_wei	Tertile	T3	dur_day_IN_bts_90_min_weiCat3	independent_pattern	Independent Pattern	0.82 [0.50;1.32]	0.40780080665307	0.459274351482764	Inverse	71	31865	95618	156	TRUE	sex + race + tdi + smoking + alcohol + all_cancer_fh + season + bmi + dm + acc
Bladder cancer	Bladder	Physical Activity	Duration in 10-20 Min Inactivity Bouts (Weighted)	dur_day_IN_bts_10_20_min_wei	Tertile	T3	dur_day_IN_bts_10_20_min_weiCat3	independent_pattern	Independent Pattern	0.84 [0.56;1.27]	0.414452872739738	0.352003958763055	Inverse	40	31871	95618	156	TRUE	sex + race + tdi + smoking + alcohol + all_cancer_fh + season + bmi + dm + acc
Bladder cancer	Bladder	Circadian Rhythm	M10 Activity Level	M10VALUE	Tertile	T2	M10VALUECat2	independent_pattern	Independent Pattern	1.21 [0.76;1.94]	0.417487932349766	0.9999571267474	Positive	55	31871	95618	156	TRUE	sex + race + tdi + smoking + alcohol + all_cancer_fh + season + bmi + dm + acc
Bladder cancer	Bladder	Sleep	Sleep Period Time Duration	SptDuration_AD_T5A5_mn	Tertile	T3	SptDuration_AD_T5A5_mnCat3	independent_pattern	Independent Pattern	0.86 [0.58;1.25]	0.421229362688668	0.378872345106828	Inverse	49	31866	95618	156	TRUE	sex + race + tdi + smoking + alcohol + all_cancer_fh + season + bmi + dm + acc
Bladder cancer	Bladder	Physical Activity	Mean Inactivity Fragment Duration During Waking Time (Plain)	FRAG_mean_dur_IN_day_pla	Tertile	T2	FRAG_mean_dur_IN_day_plaCat2	independent_pattern	Independent Pattern	0.82 [0.50;1.33]	0.422572351195139	0.270173190669371	Inverse	40	31872	95618	156	TRUE	sex + race + tdi + smoking + alcohol + all_cancer_fh + season + bmi + dm + acc
Bladder cancer	Bladder	Physical Activity	Transition Probability Physical Inactivity to Activity During Sleep Period	FRAG_TP_IN2PA_spt	Tertile	T2	FRAG_TP_IN2PA_sptCat2	independent_pattern	Independent Pattern	0.85 [0.57;1.26]	0.422865119808594	0.814511778244012	Inverse	46	31881	95618	156	TRUE	sex + race + tdi + smoking + alcohol + all_cancer_fh + season + bmi + dm + acc
Bladder cancer	Bladder	Physical Activity	Mean LIPA Fragment Duration During Waking Time (Weighted)	FRAG_mean_dur_LIPA_day_wei	Tertile	T3	FRAG_mean_dur_LIPA_day_weiCat3	independent_pattern	Independent Pattern	0.85 [0.57;1.27]	0.423476394367761	0.446364856174848	Inverse	51	31858	95617	156	TRUE	sex + race + tdi + smoking + alcohol + all_cancer_fh + season + bmi + dm + acc
Bladder cancer	Bladder	Circadian Rhythm	L10 Activity Level	L10VALUE	Tertile	T2	L10VALUECat2	independent_pattern	Independent Pattern	1.17 [0.79;1.74]	0.42791524684009	0.0261721056193198	Positive	50	31877	95618	156	TRUE	sex + race + tdi + smoking + alcohol + all_cancer_fh + season + bmi + dm + acc
Bladder cancer	Bladder	Physical Activity	Number of Inactivity-to-MVPA Transitions During Waking Time (Weighted)	FRAG_Nfrag_IN2MVPA_day_wei	Tertile	T2	FRAG_Nfrag_IN2MVPA_day_weiCat2	independent_pattern	Independent Pattern	1.17 [0.79;1.75]	0.428580567922161	0.100685682180183	Positive	50	31876	95618	156	TRUE	sex + race + tdi + smoking + alcohol + all_cancer_fh + season + bmi + dm + acc
Bladder cancer	Bladder	Sleep	Number of Sleep Fragments During Sleep Period	FRAG_Nfrag_sleep_spt	Tertile	T3	FRAG_Nfrag_sleep_sptCat3	independent_pattern	Independent Pattern	0.86 [0.58;1.26]	0.433753744379294	0.430359674258787	Inverse	50	31867	95618	156	TRUE	sex + race + tdi + smoking + alcohol + all_cancer_fh + season + bmi + dm + acc
Bladder cancer	Bladder	Physical Activity	Number of Wake Fragments During Sleep Period	FRAG_Nfrag_wake_spt	Tertile	T3	FRAG_Nfrag_wake_sptCat3	independent_pattern	Independent Pattern	0.86 [0.58;1.26]	0.434517169589366	0.431109522308722	Inverse	50	31867	95618	156	TRUE	sex + race + tdi + smoking + alcohol + all_cancer_fh + season + bmi + dm + acc
Bladder cancer	Bladder	Physical Activity	Number of Inactivity Fragments During Waking Time (Weighted)	FRAG_Nfrag_IN_day_wei	Tertile	T2	FRAG_Nfrag_IN_day_weiCat2	independent_pattern	Independent Pattern	0.85 [0.57;1.27]	0.436182384045394	0.715657641459652	Inverse	43	31875	95618	156	TRUE	sex + race + tdi + smoking + alcohol + all_cancer_fh + season + bmi + dm + acc
Bladder cancer	Bladder	Physical Activity	Number of Inactivity-to-Activity Transitions During Waking Time (Weighted)	FRAG_Nfrag_IN2PA_day_wei	Tertile	T2	FRAG_Nfrag_IN2PA_day_weiCat2	independent_pattern	Independent Pattern	0.85 [0.57;1.27]	0.436182384045394	0.715657641459652	Inverse	43	31875	95618	156	TRUE	sex + race + tdi + smoking + alcohol + all_cancer_fh + season + bmi + dm + acc
Bladder cancer	Bladder	Physical Activity	Duration in 10-Min LIPA Bouts (Plain)	dur_day_LIG_bts_10_min_pla	Tertile	T2	dur_day_LIG_bts_10_min_plaCat2	independent_pattern	Independent Pattern	1.16 [0.80;1.68]	0.439049553999506	0.770133434653501	Positive	58	31871	95618	156	TRUE	sex + race + tdi + smoking + alcohol + all_cancer_fh + season + bmi + dm + acc
Bladder cancer	Bladder	Physical Activity	Duration in 10-Min LIPA Bouts (Weighted)	dur_day_LIG_bts_10_min_wei	Tertile	T2	dur_day_LIG_bts_10_min_weiCat2	independent_pattern	Independent Pattern	1.16 [0.80;1.68]	0.439579565163487	0.791047079620021	Positive	58	31871	95618	156	TRUE	sex + race + tdi + smoking + alcohol + all_cancer_fh + season + bmi + dm + acc
Bladder cancer	Bladder	Physical Activity	Mean Activity Fragment Duration During Waking Time (Weighted)	FRAG_mean_dur_PA_day_wei	Tertile	T2	FRAG_mean_dur_PA_day_weiCat2	independent_pattern	Independent Pattern	0.85 [0.57;1.28]	0.440955690541456	0.920531010216891	Inverse	45	31871	95618	156	TRUE	sex + race + tdi + smoking + alcohol + all_cancer_fh + season + bmi + dm + acc
Bladder cancer	Bladder	Circadian Rhythm	Activity Balance Index	ABI	Tertile	T2	ABICat2	independent_pattern	Independent Pattern	0.86 [0.58;1.26]	0.441750094253668	0.601348512094937	Inverse	47	31878	95618	156	TRUE	sex + race + tdi + smoking + alcohol + all_cancer_fh + season + bmi + dm + acc
Bladder cancer	Bladder	Physical Activity	Duration in 1-5 Min MVPA Bouts (Plain)	dur_day_MVPA_bts_1_5_min_pla	Tertile	T3	dur_day_MVPA_bts_1_5_min_plaCat3	independent_pattern	Independent Pattern	1.25 [0.71;2.19]	0.442558646546492	0.430561876677081	Positive	32	31895	95618	156	TRUE	sex + race + tdi + smoking + alcohol + all_cancer_fh + season + bmi + dm + acc
Bladder cancer	Bladder	Physical Activity	Number of 1-5 Min LIPA Bouts (Weighted)	Nbouts_day_LIG_bts_1_5_wei	Tertile	T3	Nbouts_day_LIG_bts_1_5_weiCat3	independent_pattern	Independent Pattern	1.22 [0.73;2.06]	0.44359773657061	0.499524894987917	Positive	36	31888	95618	156	TRUE	sex + race + tdi + smoking + alcohol + all_cancer_fh + season + bmi + dm + acc
Bladder cancer	Bladder	Physical Activity	Acceleration in 1-5 Min LIPA Bouts (Plain)	ACC_day_LIG_bts_1_5_mg_pla	Tertile	T3	ACC_day_LIG_bts_1_5_mg_plaCat3	independent_pattern	Independent Pattern	1.19 [0.76;1.88]	0.447238619826284	0.502145800284603	Positive	40	31891	95617	156	TRUE	sex + race + tdi + smoking + alcohol + all_cancer_fh + season + bmi + dm + acc
Bladder cancer	Bladder	Physical Activity	Acceleration in 10-Min MVPA Bouts (Plain)	ACC_day_MVPA_bts_10_mg_pla	Tertile	T3	ACC_day_MVPA_bts_10_mg_plaCat3	independent_pattern	Independent Pattern	0.85 [0.56;1.30]	0.451259783962051	0.467217428347273	Inverse	42	30771	92257	150	TRUE	sex + race + tdi + smoking + alcohol + all_cancer_fh + season + bmi + dm + acc
Bladder cancer	Bladder	Physical Activity	Transition Probability Physical Inactivity to Activity During Waking Time	FRAG_TP_IN2PA_day	Tertile	T2	FRAG_TP_IN2PA_dayCat2	independent_pattern	Independent Pattern	0.86 [0.57;1.29]	0.454410293185182	0.746752627447084	Inverse	45	31868	95618	156	TRUE	sex + race + tdi + smoking + alcohol + all_cancer_fh + season + bmi + dm + acc
Bladder cancer	Bladder	Physical Activity	x0.5 of Activity Fragment Durations During Waking Time (Weighted)	FRAG_x0.5_dur_PA_day_wei	Tertile	T2	FRAG_x0.5_dur_PA_day_weiCat2	independent_pattern	Independent Pattern	1.15 [0.79;1.69]	0.459252235781468	0.952494482894164	Positive	56	31871	95613	156	TRUE	sex + race + tdi + smoking + alcohol + all_cancer_fh + season + bmi + dm + acc
Bladder cancer	Bladder	Physical Activity	Acceleration in 10-Min MVPA Bouts (Weighted)	ACC_day_MVPA_bts_10_mg_wei	Tertile	T2	ACC_day_MVPA_bts_10_mg_weiCat2	independent_pattern	Independent Pattern	0.86 [0.58;1.28]	0.465384675939762	0.621772843389375	Inverse	47	30756	92257	150	TRUE	sex + race + tdi + smoking + alcohol + all_cancer_fh + season + bmi + dm + acc
Bladder cancer	Bladder	Physical Activity	Standard Deviation of Inactivity Fragment Durations During Waking Time (Plain)	FRAG_SD_dur_IN_day_pla	Tertile	T3	FRAG_SD_dur_IN_day_plaCat3	independent_pattern	Independent Pattern	1.21 [0.72;2.04]	0.467933708978823	0.453191843049861	Positive	78	31869	95613	156	TRUE	sex + race + tdi + smoking + alcohol + all_cancer_fh + season + bmi + dm + acc
Bladder cancer	Bladder	Physical Activity	Duration in 30-60 Min Inactivity Bouts (Weighted)	dur_day_IN_bts_30_60_min_wei	Tertile	T2	dur_day_IN_bts_30_60_min_weiCat2	independent_pattern	Independent Pattern	0.87 [0.60;1.27]	0.472107962936624	0.0885703139689071	Inverse	53	31879	95618	156	TRUE	sex + race + tdi + smoking + alcohol + all_cancer_fh + season + bmi + dm + acc
Bladder cancer	Bladder	Physical Activity	Mean LIPA Fragment Duration During Waking Time (Weighted)	FRAG_mean_dur_LIPA_day_wei	Tertile	T2	FRAG_mean_dur_LIPA_day_weiCat2	independent_pattern	Independent Pattern	0.87 [0.59;1.28]	0.473171762716692	0.446364856174848	Inverse	53	31867	95617	156	TRUE	sex + race + tdi + smoking + alcohol + all_cancer_fh + season + bmi + dm + acc
Bladder cancer	Bladder	Circadian Rhythm	Cosinor Acrophase	cosinor_acrophase	Tertile	T3	cosinor_acrophaseCat3	independent_pattern	Independent Pattern	0.86 [0.56;1.31]	0.473939614707764	0.485212607676837	Inverse	45	31861	95618	156	TRUE	sex + race + tdi + smoking + alcohol + all_cancer_fh + season + bmi + dm + acc
Bladder cancer	Bladder	Physical Activity	Transition Probability Physical Activity to Inactivity During Sleep Period	FRAG_TP_PA2IN_spt	Tertile	T3	FRAG_TP_PA2IN_sptCat3	independent_pattern	Independent Pattern	0.87 [0.58;1.29]	0.475169168332441	0.449830181727951	Inverse	53	31871	95618	156	TRUE	sex + race + tdi + smoking + alcohol + all_cancer_fh + season + bmi + dm + acc
Bladder cancer	Bladder	Physical Activity	Coefficient of Variance of Inactivity Fragment Durations During Waking Time (Weighted)	FRAG_CoV_dur_IN_day_wei	Tertile	T3	FRAG_CoV_dur_IN_day_weiCat3	independent_pattern	Independent Pattern	1.17 [0.76;1.78]	0.478270998368699	0.476179811632965	Positive	44	31877	95613	156	TRUE	sex + race + tdi + smoking + alcohol + all_cancer_fh + season + bmi + dm + acc
Bladder cancer	Bladder	Circadian Rhythm	M5 Start Time	M5TIME_num	Tertile	T3	M5TIME_numCat3	independent_pattern	Independent Pattern	0.87 [0.58;1.29]	0.479390826265303	0.462263652546243	Inverse	44	31874	95618	156	TRUE	sex + race + tdi + smoking + alcohol + all_cancer_fh + season + bmi + dm + acc
Bladder cancer	Bladder	Physical Activity	Coefficient of Variance of Inactivity Fragment Durations During Waking Time (Plain)	FRAG_CoV_dur_IN_day_pla	Tertile	T3	FRAG_CoV_dur_IN_day_plaCat3	independent_pattern	Independent Pattern	1.17 [0.76;1.79]	0.47971423852566	0.455012322670148	Positive	43	31880	95613	156	TRUE	sex + race + tdi + smoking + alcohol + all_cancer_fh + season + bmi + dm + acc
Bladder cancer	Bladder	Physical Activity	Acceleration in 20-30 Min Inactivity Bouts (Plain)	ACC_day_IN_bts_20_30_mg_pla	Tertile	T2	ACC_day_IN_bts_20_30_mg_plaCat2	independent_pattern	Independent Pattern	1.15 [0.79;1.67]	0.480003123520901	0.806988264560113	Positive	55	31863	95592	156	TRUE	sex + race + tdi + smoking + alcohol + all_cancer_fh + season + bmi + dm + acc
Bladder cancer	Bladder	Physical Activity	Acceleration in 10-20 Min Inactivity Bouts (Weighted)	ACC_day_IN_bts_10_20_mg_wei	Tertile	T3	ACC_day_IN_bts_10_20_mg_weiCat3	independent_pattern	Independent Pattern	1.14 [0.79;1.64]	0.481499986766891	0.481367970030549	Positive	60	31868	95611	156	TRUE	sex + race + tdi + smoking + alcohol + all_cancer_fh + season + bmi + dm + acc
Bladder cancer	Bladder	Physical Activity	Coefficient of Variance of Inactivity Fragment Durations During Waking Time (Plain)	FRAG_CoV_dur_IN_day_pla	Tertile	T2	FRAG_CoV_dur_IN_day_plaCat2	independent_pattern	Independent Pattern	1.15 [0.78;1.68]	0.483026177976173	0.455012322670148	Positive	52	31868	95613	156	TRUE	sex + race + tdi + smoking + alcohol + all_cancer_fh + season + bmi + dm + acc
Bladder cancer	Bladder	Physical Activity	Duration in 90-Min Inactivity Bouts (Weighted)	dur_day_IN_bts_90_min_wei	Tertile	T2	dur_day_IN_bts_90_min_weiCat2	independent_pattern	Independent Pattern	0.85 [0.55;1.33]	0.485549199431446	0.459274351482764	Inverse	47	31878	95618	156	TRUE	sex + race + tdi + smoking + alcohol + all_cancer_fh + season + bmi + dm + acc
Bladder cancer	Bladder	Physical Activity	Duration in 90-Min Inactivity Bouts (Plain)	dur_day_IN_bts_90_min_pla	Tertile	T2	dur_day_IN_bts_90_min_plaCat2	independent_pattern	Independent Pattern	0.85 [0.54;1.34]	0.490826918033119	0.798377994876875	Inverse	45	31876	95618	156	TRUE	sex + race + tdi + smoking + alcohol + all_cancer_fh + season + bmi + dm + acc
Bladder cancer	Bladder	Physical Activity	Power-Law Alpha of Activity Fragment Durations During Waking Time (Weighted)	FRAG_alpha_dur_PA_day_wei	Tertile	T2	FRAG_alpha_dur_PA_day_weiCat2	independent_pattern	Independent Pattern	1.16 [0.76;1.75]	0.49293378979072	0.572366176560131	Positive	58	31872	95613	156	TRUE	sex + race + tdi + smoking + alcohol + all_cancer_fh + season + bmi + dm + acc
Bladder cancer	Bladder	Physical Activity	Number of 10-Min LIPA Bouts (Weighted)	Nbouts_day_LIG_bts_10_wei	Tertile	T3	Nbouts_day_LIG_bts_10_weiCat3	independent_pattern	Independent Pattern	0.86 [0.55;1.34]	0.494556885797656	0.509228595168402	Inverse	37	31866	95618	156	TRUE	sex + race + tdi + smoking + alcohol + all_cancer_fh + season + bmi + dm + acc
Bladder cancer	Bladder	Physical Activity	Mean LIPA Fragment Duration During Waking Time	FRAG_mean_dur_LIPA_day	Tertile	T3	FRAG_mean_dur_LIPA_dayCat3	independent_pattern	Independent Pattern	0.87 [0.58;1.30]	0.496310682130889	0.509916633087788	Inverse	51	31858	95617	156	TRUE	sex + race + tdi + smoking + alcohol + all_cancer_fh + season + bmi + dm + acc
Bladder cancer	Bladder	Physical Activity	Number of Inactivity-to-LIPA Transitions During Waking Time (Plain)	FRAG_Nfrag_IN2LIPA_day_pla	Tertile	T3	FRAG_Nfrag_IN2LIPA_day_plaCat3	independent_pattern	Independent Pattern	0.86 [0.57;1.32]	0.501314310582275	0.461230486531958	Inverse	38	31867	95618	156	TRUE	sex + race + tdi + smoking + alcohol + all_cancer_fh + season + bmi + dm + acc
Bladder cancer	Bladder	Physical Activity	Transition Probability Physical Inactivity to MVPA During Waking Time (Weighted)	FRAG_TP_IN2MVPA_day_wei	Tertile	T2	FRAG_TP_IN2MVPA_day_weiCat2	independent_pattern	Independent Pattern	1.15 [0.77;1.73]	0.502474839330782	0.238452314994365	Positive	50	31874	95618	156	TRUE	sex + race + tdi + smoking + alcohol + all_cancer_fh + season + bmi + dm + acc
Bladder cancer	Bladder	Physical Activity	Power-Law Alpha of Inactivity Fragment Durations During Waking Time	FRAG_alpha_dur_IN_day	Tertile	T3	FRAG_alpha_dur_IN_dayCat3	independent_pattern	Independent Pattern	1.17 [0.73;1.89]	0.509175986376765	0.655045354744253	Positive	41	31885	95615	156	TRUE	sex + race + tdi + smoking + alcohol + all_cancer_fh + season + bmi + dm + acc
Bladder cancer	Bladder	Physical Activity	x0.5 of Inactivity Fragment Durations During Waking Time	FRAG_x0.5_dur_IN_day	Tertile	T3	FRAG_x0.5_dur_IN_dayCat3	independent_pattern	Independent Pattern	0.85 [0.53;1.37]	0.509283489469025	0.951747901162637	Inverse	78	31862	95615	156	TRUE	sex + race + tdi + smoking + alcohol + all_cancer_fh + season + bmi + dm + acc
Bladder cancer	Bladder	Physical Activity	Unbouted Inactivity Acceleration (Plain)	ACC_day_IN_unbt_mg_pla	Tertile	T2	ACC_day_IN_unbt_mg_plaCat2	independent_pattern	Independent Pattern	1.14 [0.77;1.70]	0.50955554257778	0.855666176943213	Positive	53	31868	95613	156	TRUE	sex + race + tdi + smoking + alcohol + all_cancer_fh + season + bmi + dm + acc
Bladder cancer	Bladder	Physical Activity	Duration in 60-90 Min Inactivity Bouts (Plain)	dur_day_IN_bts_60_90_min_pla	Tertile	T2	dur_day_IN_bts_60_90_min_plaCat2	independent_pattern	Independent Pattern	1.16 [0.75;1.80]	0.510265397071194	0.252242206243754	Positive	52	31874	95618	156	TRUE	sex + race + tdi + smoking + alcohol + all_cancer_fh + season + bmi + dm + acc
Bladder cancer	Bladder	Physical Activity	Number of Inactivity-to-LIPA Transitions During Waking Time (Weighted)	FRAG_Nfrag_IN2LIPA_day_wei	Tertile	T3	FRAG_Nfrag_IN2LIPA_day_weiCat3	independent_pattern	Independent Pattern	0.87 [0.56;1.33]	0.510742196993597	0.500780426188265	Inverse	37	31866	95618	156	TRUE	sex + race + tdi + smoking + alcohol + all_cancer_fh + season + bmi + dm + acc
Bladder cancer	Bladder	Physical Activity	Duration in 5-10 Min MVPA Bouts (Plain)	dur_day_MVPA_bts_5_10_min_pla	Tertile	T2	dur_day_MVPA_bts_5_10_min_plaCat2	independent_pattern	Independent Pattern	0.87 [0.57;1.32]	0.515156329558948	0.92668032819661	Inverse	45	31867	95618	156	TRUE	sex + race + tdi + smoking + alcohol + all_cancer_fh + season + bmi + dm + acc
Bladder cancer	Bladder	Physical Activity	Mean Inactivity Fragment Duration During Waking Time (Weighted)	FRAG_mean_dur_IN_day_wei	Tertile	T2	FRAG_mean_dur_IN_day_weiCat2	independent_pattern	Independent Pattern	0.85 [0.53;1.38]	0.517617820389928	0.413285466672798	Inverse	42	31870	95618	156	TRUE	sex + race + tdi + smoking + alcohol + all_cancer_fh + season + bmi + dm + acc
Bladder cancer	Bladder	Light	Nighttime Light	nighttime_light	Tertile	T2	nighttime_lightCat2	independent_pattern	Independent Pattern	1.13 [0.78;1.64]	0.519529035715889	0.119270228405831	Positive	58	31621	94851	154	TRUE	sex + race + tdi + smoking + alcohol + all_cancer_fh + season + bmi + dm + acc
Bladder cancer	Bladder	Physical Activity	Acceleration in 1-5 Min LIPA Bouts (Weighted)	ACC_day_LIG_bts_1_5_mg_wei	Tertile	T3	ACC_day_LIG_bts_1_5_mg_weiCat3	independent_pattern	Independent Pattern	1.16 [0.73;1.84]	0.519683291297657	0.48677407292716	Positive	38	31893	95617	156	TRUE	sex + race + tdi + smoking + alcohol + all_cancer_fh + season + bmi + dm + acc
Bladder cancer	Bladder	Physical Activity	Number of Sustained Inactivity Bouts During Waking Hours	number_sib_wakinghours_AD_T5A5_mn	Tertile	T2	number_sib_wakinghours_AD_T5A5_mnCat2	independent_pattern	Independent Pattern	1.16 [0.73;1.85]	0.520645290116439	0.135162352024589	Positive	47	31879	95618	156	TRUE	sex + race + tdi + smoking + alcohol + all_cancer_fh + season + bmi + dm + acc
Bladder cancer	Bladder	Physical Activity	Transition Probability Physical Inactivity to MVPA During Waking Time	FRAG_TP_IN2MVPA_day	Tertile	T2	FRAG_TP_IN2MVPA_dayCat2	independent_pattern	Independent Pattern	1.14 [0.76;1.72]	0.521696321290757	0.160769654166885	Positive	49	31874	95618	156	TRUE	sex + race + tdi + smoking + alcohol + all_cancer_fh + season + bmi + dm + acc
Bladder cancer	Bladder	Sleep	WASO (Wake After Sleep Onset)	WASO_AD_T5A5_mn	Tertile	T3	WASO_AD_T5A5_mnCat3	independent_pattern	Independent Pattern	0.88 [0.60;1.29]	0.522615362499504	0.540766685460362	Inverse	56	31871	95618	156	TRUE	sex + race + tdi + smoking + alcohol + all_cancer_fh + season + bmi + dm + acc
Bladder cancer	Bladder	Physical Activity	Gini Index of Inactivity Fragment Durations During Waking Time	FRAG_Gini_dur_IN_day	Tertile	T3	FRAG_Gini_dur_IN_dayCat3	independent_pattern	Independent Pattern	1.13 [0.77;1.65]	0.526489718228009	0.485706617243388	Positive	66	31868	95615	156	TRUE	sex + race + tdi + smoking + alcohol + all_cancer_fh + season + bmi + dm + acc
Bladder cancer	Bladder	Physical Activity	Mean Activity Fragment Duration During Waking Time	FRAG_mean_dur_PA_day	Tertile	T2	FRAG_mean_dur_PA_dayCat2	independent_pattern	Independent Pattern	0.88 [0.59;1.31]	0.532795762475623	0.953300405652001	Inverse	46	31874	95617	156	TRUE	sex + race + tdi + smoking + alcohol + all_cancer_fh + season + bmi + dm + acc
Bladder cancer	Bladder	Physical Activity	Mean Inactivity Fragment Duration During Waking Time (Plain)	FRAG_mean_dur_IN_day_pla	Tertile	T3	FRAG_mean_dur_IN_day_plaCat3	independent_pattern	Independent Pattern	1.18 [0.70;1.98]	0.536324788250015	0.270173190669371	Positive	83	31864	95618	156	TRUE	sex + race + tdi + smoking + alcohol + all_cancer_fh + season + bmi + dm + acc
Bladder cancer	Bladder	Physical Activity	Standard Deviation of Inactivity Fragment Durations During Waking Time	FRAG_SD_dur_IN_day	Tertile	T2	FRAG_SD_dur_IN_dayCat2	independent_pattern	Independent Pattern	1.16 [0.72;1.85]	0.545062840410253	0.816333267286258	Positive	52	31876	95615	156	TRUE	sex + race + tdi + smoking + alcohol + all_cancer_fh + season + bmi + dm + acc
Bladder cancer	Bladder	Physical Activity	Duration in 1-5 Min MVPA Bouts (Plain)	dur_day_MVPA_bts_1_5_min_pla	Tertile	T2	dur_day_MVPA_bts_1_5_min_plaCat2	independent_pattern	Independent Pattern	1.14 [0.75;1.72]	0.546753536370387	0.430561876677081	Positive	49	31867	95618	156	TRUE	sex + race + tdi + smoking + alcohol + all_cancer_fh + season + bmi + dm + acc
Bladder cancer	Bladder	Physical Activity	Acceleration in 1-5 Min LIPA Bouts (Weighted)	ACC_day_LIG_bts_1_5_mg_wei	Tertile	T2	ACC_day_LIG_bts_1_5_mg_weiCat2	independent_pattern	Independent Pattern	1.12 [0.77;1.65]	0.548464509312226	0.48677407292716	Positive	51	31877	95617	156	TRUE	sex + race + tdi + smoking + alcohol + all_cancer_fh + season + bmi + dm + acc
Bladder cancer	Bladder	Physical Activity	Acceleration in 60-90 Min Inactivity Bouts (Plain)	ACC_day_IN_bts_60_90_mg_pla	Tertile	T2	ACC_day_IN_bts_60_90_mg_plaCat2	independent_pattern	Independent Pattern	0.90 [0.63;1.28]	0.549684902613358	0.0396103328651653	Inverse	56	31750	95259	156	TRUE	sex + race + tdi + smoking + alcohol + all_cancer_fh + season + bmi + dm + acc
Bladder cancer	Bladder	Circadian Rhythm	Self-Similarity Parameter	SSP	Tertile	T2	SSPCat2	independent_pattern	Independent Pattern	0.89 [0.60;1.32]	0.550911333960511	0.806445512873074	Inverse	45	31867	95618	156	TRUE	sex + race + tdi + smoking + alcohol + all_cancer_fh + season + bmi + dm + acc
Bladder cancer	Bladder	Physical Activity	Number of IN Fragments per Minute IN IN During Waking Time	FRAG_NFragPM_IN_day	Tertile	T2	FRAG_NFragPM_IN_dayCat2	independent_pattern	Independent Pattern	0.88 [0.59;1.33]	0.556267043333012	0.977852041889474	Inverse	45	31871	95617	156	TRUE	sex + race + tdi + smoking + alcohol + all_cancer_fh + season + bmi + dm + acc
Bladder cancer	Bladder	Physical Activity	Mean MVPA Fragment Duration During Waking Time (Plain)	FRAG_mean_dur_MVPA_day_pla	Tertile	T3	FRAG_mean_dur_MVPA_day_plaCat3	independent_pattern	Independent Pattern	1.14 [0.73;1.79]	0.561620655986185	0.589489948571408	Positive	45	31878	95599	156	TRUE	sex + race + tdi + smoking + alcohol + all_cancer_fh + season + bmi + dm + acc
Bladder cancer	Bladder	Circadian Rhythm	Interdaily Stability	IS	Tertile	T2	ISCat2	independent_pattern	Independent Pattern	0.89 [0.61;1.31]	0.564206146583032	0.749410436466359	Inverse	50	31879	95618	156	TRUE	sex + race + tdi + smoking + alcohol + all_cancer_fh + season + bmi + dm + acc
Bladder cancer	Bladder	Physical Activity	Unbouted Inactivity Acceleration (Weighted)	ACC_day_IN_unbt_mg_wei	Tertile	T2	ACC_day_IN_unbt_mg_weiCat2	independent_pattern	Independent Pattern	1.12 [0.75;1.67]	0.566251516859894	0.7771751096082	Positive	52	31870	95613	156	TRUE	sex + race + tdi + smoking + alcohol + all_cancer_fh + season + bmi + dm + acc
Bladder cancer	Bladder	Physical Activity	Transition Probability Physical Activity to Inactivity During Waking Time	FRAG_TP_PA2IN_day	Tertile	T2	FRAG_TP_PA2IN_dayCat2	independent_pattern	Independent Pattern	0.88 [0.56;1.37]	0.566606272100813	0.750846429587294	Inverse	45	31875	95618	156	TRUE	sex + race + tdi + smoking + alcohol + all_cancer_fh + season + bmi + dm + acc
Bladder cancer	Bladder	Light	Evening Light	evening_light	Tertile	T2	evening_lightCat2	independent_pattern	Independent Pattern	0.89 [0.60;1.32]	0.568866894895048	0.307899322154662	Inverse	49	31630	94851	154	TRUE	sex + race + tdi + smoking + alcohol + all_cancer_fh + season + bmi + dm + acc
Bladder cancer	Bladder	Physical Activity	Acceleration in 1-5 Min MVPA Bouts (Weighted)	ACC_day_MVPA_bts_1_5_mg_wei	Tertile	T2	ACC_day_MVPA_bts_1_5_mg_weiCat2	independent_pattern	Independent Pattern	0.89 [0.60;1.33]	0.570425246558448	0.639603528785474	Inverse	44	31866	95596	156	TRUE	sex + race + tdi + smoking + alcohol + all_cancer_fh + season + bmi + dm + acc
Bladder cancer	Bladder	Physical Activity	Number of Inactivity Fragments During Sleep Period	FRAG_Nfrag_IN_spt	Tertile	T2	FRAG_Nfrag_IN_sptCat2	independent_pattern	Independent Pattern	0.89 [0.60;1.33]	0.571793122764156	0.826809960355785	Inverse	46	31875	95618	156	TRUE	sex + race + tdi + smoking + alcohol + all_cancer_fh + season + bmi + dm + acc
Bladder cancer	Bladder	Physical Activity	Number of Activity Fragments During Sleep Period	FRAG_Nfrag_PA_spt	Tertile	T2	FRAG_Nfrag_PA_sptCat2	independent_pattern	Independent Pattern	0.89 [0.60;1.33]	0.571939344246252	0.827024758320339	Inverse	46	31875	95618	156	TRUE	sex + race + tdi + smoking + alcohol + all_cancer_fh + season + bmi + dm + acc
Bladder cancer	Bladder	Step Count	Peak 30-Minute Cadence	mean_peak_30min_cadence	Tertile	T2	mean_peak_30min_cadenceCat2	independent_pattern	Independent Pattern	0.90 [0.62;1.31]	0.572007454337443	0.107586027929097	Inverse	51	31876	95618	156	TRUE	sex + race + tdi + smoking + alcohol + all_cancer_fh + season + bmi + dm + acc
Bladder cancer	Bladder	Physical Activity	Acceleration in 10-Min MVPA Bouts (Weighted)	ACC_day_MVPA_bts_10_mg_wei	Tertile	T3	ACC_day_MVPA_bts_10_mg_weiCat3	independent_pattern	Independent Pattern	0.89 [0.59;1.35]	0.578734203688008	0.621772843389375	Inverse	44	30770	92257	150	TRUE	sex + race + tdi + smoking + alcohol + all_cancer_fh + season + bmi + dm + acc
Bladder cancer	Bladder	Physical Activity	Acceleration in 10-Min MVPA Bouts (Plain)	ACC_day_MVPA_bts_10_mg_pla	Tertile	T2	ACC_day_MVPA_bts_10_mg_plaCat2	independent_pattern	Independent Pattern	0.90 [0.61;1.32]	0.581110740790053	0.467217428347273	Inverse	49	30757	92257	150	TRUE	sex + race + tdi + smoking + alcohol + all_cancer_fh + season + bmi + dm + acc
Bladder cancer	Bladder	Physical Activity	Duration in 20-30 Min Inactivity Bouts (Weighted)	dur_day_IN_bts_20_30_min_wei	Tertile	T3	dur_day_IN_bts_20_30_min_weiCat3	independent_pattern	Independent Pattern	0.90 [0.62;1.31]	0.581585717414475	0.54578696884152	Inverse	49	31877	95618	156	TRUE	sex + race + tdi + smoking + alcohol + all_cancer_fh + season + bmi + dm + acc
Bladder cancer	Bladder	Sleep	Sleep Duration Within Sleep Period Time	SleepDurationInSpt_AD_T5A5_mn	Tertile	T3	SleepDurationInSpt_AD_T5A5_mnCat3	independent_pattern	Independent Pattern	0.90 [0.62;1.31]	0.586537634759223	0.483957319048417	Inverse	50	31871	95618	156	TRUE	sex + race + tdi + smoking + alcohol + all_cancer_fh + season + bmi + dm + acc
Bladder cancer	Bladder	Physical Activity	Acceleration in 1-5 Min MVPA Bouts (Plain)	ACC_day_MVPA_bts_1_5_mg_pla	Tertile	T3	ACC_day_MVPA_bts_1_5_mg_plaCat3	independent_pattern	Independent Pattern	1.11 [0.75;1.65]	0.587947775607133	0.556628228094787	Positive	54	31870	95596	156	TRUE	sex + race + tdi + smoking + alcohol + all_cancer_fh + season + bmi + dm + acc
Bladder cancer	Bladder	Circadian Rhythm	Extended Cosinor Alpha	cosinorExt_alpha	Tertile	T2	cosinorExt_alphaCat2	independent_pattern	Independent Pattern	0.89 [0.59;1.35]	0.589795316033561	0.746967320575307	Inverse	44	31867	95618	156	TRUE	sex + race + tdi + smoking + alcohol + all_cancer_fh + season + bmi + dm + acc
Bladder cancer	Bladder	Physical Activity	Standard Deviation of Physical Activity Fragment Durations During Waking Time (Weighted)	FRAG_SD_dur_PA_day_wei	Tertile	T3	FRAG_SD_dur_PA_day_weiCat3	independent_pattern	Independent Pattern	0.88 [0.54;1.43]	0.592513229038398	0.611981897290393	Inverse	43	31887	95613	156	TRUE	sex + race + tdi + smoking + alcohol + all_cancer_fh + season + bmi + dm + acc
Bladder cancer	Bladder	Physical Activity	Number of 5-10 Min MVPA Bouts (Weighted)	Nbouts_day_MVPA_bts_5_10_wei	Tertile	T2	Nbouts_day_MVPA_bts_5_10_weiCat2	independent_pattern	Independent Pattern	0.89 [0.59;1.35]	0.596644415045857	0.977135136571477	Inverse	46	31866	95618	156	TRUE	sex + race + tdi + smoking + alcohol + all_cancer_fh + season + bmi + dm + acc
Bladder cancer	Bladder	Physical Activity	Mean Inactivity Fragment Duration During Waking Time	FRAG_mean_dur_IN_day	Tertile	T2	FRAG_mean_dur_IN_dayCat2	independent_pattern	Independent Pattern	0.88 [0.55;1.42]	0.598088727695117	0.846511869969918	Inverse	45	31871	95617	156	TRUE	sex + race + tdi + smoking + alcohol + all_cancer_fh + season + bmi + dm + acc
Bladder cancer	Bladder	Physical Activity	Duration in 1-5 Min MVPA Bouts (Weighted)	dur_day_MVPA_bts_1_5_min_wei	Tertile	T2	dur_day_MVPA_bts_1_5_min_weiCat2	independent_pattern	Independent Pattern	1.12 [0.74;1.70]	0.599169480432111	0.352091558305485	Positive	48	31867	95618	156	TRUE	sex + race + tdi + smoking + alcohol + all_cancer_fh + season + bmi + dm + acc
Bladder cancer	Bladder	Physical Activity	Number of 5-10 Min MVPA Bouts (Plain)	Nbouts_day_MVPA_bts_5_10_pla	Tertile	T2	Nbouts_day_MVPA_bts_5_10_plaCat2	independent_pattern	Independent Pattern	0.90 [0.59;1.36]	0.601940564367018	0.988305071378705	Inverse	46	31871	95618	156	TRUE	sex + race + tdi + smoking + alcohol + all_cancer_fh + season + bmi + dm + acc
Bladder cancer	Bladder	Circadian Rhythm	Cosinor Amplitude	cosinor_amp	Tertile	T2	cosinor_ampCat2	independent_pattern	Independent Pattern	0.90 [0.60;1.34]	0.602739751786694	0.868377759182703	Inverse	46	31879	95618	156	TRUE	sex + race + tdi + smoking + alcohol + all_cancer_fh + season + bmi + dm + acc
Bladder cancer	Bladder	Physical Activity	Mean LIPA Fragment Duration During Waking Time	FRAG_mean_dur_LIPA_day	Tertile	T2	FRAG_mean_dur_LIPA_dayCat2	independent_pattern	Independent Pattern	0.90 [0.61;1.33]	0.610424162085676	0.509916633087788	Inverse	54	31864	95617	156	TRUE	sex + race + tdi + smoking + alcohol + all_cancer_fh + season + bmi + dm + acc
Bladder cancer	Bladder	Physical Activity	Number of PA Fragments per Minute IN PA During Waking Time	FRAG_NFragPM_PA_day	Tertile	T2	FRAG_NFragPM_PA_dayCat2	independent_pattern	Independent Pattern	0.89 [0.57;1.39]	0.614021171410602	0.859575855303458	Inverse	46	31874	95617	156	TRUE	sex + race + tdi + smoking + alcohol + all_cancer_fh + season + bmi + dm + acc
Bladder cancer	Bladder	Physical Activity	Mean MVPA Fragment Duration During Waking Time (Weighted)	FRAG_mean_dur_MVPA_day_wei	Tertile	T3	FRAG_mean_dur_MVPA_day_weiCat3	independent_pattern	Independent Pattern	1.12 [0.72;1.74]	0.616113586419548	0.614440489796533	Positive	47	31878	95599	156	TRUE	sex + race + tdi + smoking + alcohol + all_cancer_fh + season + bmi + dm + acc
Bladder cancer	Bladder	Physical Activity	Number of Inactivity Fragments During Waking Time (Plain)	FRAG_Nfrag_IN_day_pla	Tertile	T3	FRAG_Nfrag_IN_day_plaCat3	independent_pattern	Independent Pattern	1.12 [0.72;1.72]	0.616965896734087	0.711838312594782	Positive	42	31873	95618	156	TRUE	sex + race + tdi + smoking + alcohol + all_cancer_fh + season + bmi + dm + acc
Bladder cancer	Bladder	Physical Activity	Number of Inactivity-to-Activity Transitions During Waking Time (Plain)	FRAG_Nfrag_IN2PA_day_pla	Tertile	T3	FRAG_Nfrag_IN2PA_day_plaCat3	independent_pattern	Independent Pattern	1.12 [0.72;1.72]	0.616965896734087	0.711838312594782	Positive	42	31873	95618	156	TRUE	sex + race + tdi + smoking + alcohol + all_cancer_fh + season + bmi + dm + acc
Bladder cancer	Bladder	Physical Activity	Transition Probability Physical Inactivity to MVPA During Waking Time (Plain)	FRAG_TP_IN2MVPA_day_pla	Tertile	T2	FRAG_TP_IN2MVPA_day_plaCat2	independent_pattern	Independent Pattern	1.11 [0.74;1.67]	0.618492675126856	0.267750319384141	Positive	49	31873	95618	156	TRUE	sex + race + tdi + smoking + alcohol + all_cancer_fh + season + bmi + dm + acc
Bladder cancer	Bladder	Physical Activity	Unbouted Inactivity Duration (Plain)	dur_day_IN_unbt_min_pla	Tertile	T3	dur_day_IN_unbt_min_plaCat3	independent_pattern	Independent Pattern	0.90 [0.57;1.41]	0.631098471166153	0.547893912949693	Inverse	36	31877	95618	156	TRUE	sex + race + tdi + smoking + alcohol + all_cancer_fh + season + bmi + dm + acc
Bladder cancer	Bladder	Physical Activity	Coefficient of Variance of Activity Fragment Durations During Waking Time	FRAG_CoV_dur_PA_day	Tertile	T3	FRAG_CoV_dur_PA_dayCat3	independent_pattern	Independent Pattern	0.91 [0.63;1.33]	0.631312662308368	0.538352512290139	Inverse	49	31869	95615	156	TRUE	sex + race + tdi + smoking + alcohol + all_cancer_fh + season + bmi + dm + acc
Bladder cancer	Bladder	Physical Activity	Mean MVPA Fragment Duration During Waking Time	FRAG_mean_dur_MVPA_day	Tertile	T3	FRAG_mean_dur_MVPA_dayCat3	independent_pattern	Independent Pattern	1.12 [0.71;1.75]	0.633306052231727	0.659121948038522	Positive	45	31878	95599	156	TRUE	sex + race + tdi + smoking + alcohol + all_cancer_fh + season + bmi + dm + acc
Bladder cancer	Bladder	Sleep	WASO (Wake After Sleep Onset)	WASO_AD_T5A5_mn	Tertile	T2	WASO_AD_T5A5_mnCat2	independent_pattern	Independent Pattern	0.91 [0.61;1.35]	0.638555555046774	0.540766685460362	Inverse	49	31870	95618	156	TRUE	sex + race + tdi + smoking + alcohol + all_cancer_fh + season + bmi + dm + acc
Bladder cancer	Bladder	Light	Total Daily Light	total_daily_light	Tertile	T2	total_daily_lightCat2	independent_pattern	Independent Pattern	0.91 [0.62;1.35]	0.638788265603693	0.395143648924109	Inverse	49	31627	94851	154	TRUE	sex + race + tdi + smoking + alcohol + all_cancer_fh + season + bmi + dm + acc
Bladder cancer	Bladder	Physical Activity	Number of Inactivity-to-LIPA Transitions During Waking Time (Weighted)	FRAG_Nfrag_IN2LIPA_day_wei	Tertile	T2	FRAG_Nfrag_IN2LIPA_day_weiCat2	independent_pattern	Independent Pattern	0.91 [0.63;1.33]	0.641057748976918	0.500780426188265	Inverse	49	31874	95618	156	TRUE	sex + race + tdi + smoking + alcohol + all_cancer_fh + season + bmi + dm + acc
Bladder cancer	Bladder	Physical Activity	Number of 90-Min Inactivity Bouts (Weighted)	Nbouts_day_IN_bts_90_wei	Tertile	T3	Nbouts_day_IN_bts_90_weiCat3	independent_pattern	Independent Pattern	0.89 [0.54;1.46]	0.642609967643453	0.490787090553838	Inverse	68	31863	95618	156	TRUE	sex + race + tdi + smoking + alcohol + all_cancer_fh + season + bmi + dm + acc
Bladder cancer	Bladder	Physical Activity	Unbouted Inactivity Duration (Weighted)	dur_day_IN_unbt_min_wei	Tertile	T3	dur_day_IN_unbt_min_weiCat3	independent_pattern	Independent Pattern	0.90 [0.58;1.41]	0.64281480115224	0.536357998678368	Inverse	37	31874	95618	156	TRUE	sex + race + tdi + smoking + alcohol + all_cancer_fh + season + bmi + dm + acc
Bladder cancer	Bladder	Physical Activity	Acceleration in 5-10 Min MVPA Bouts (Weighted)	ACC_day_MVPA_bts_5_10_mg_wei	Tertile	T3	ACC_day_MVPA_bts_5_10_mg_weiCat3	independent_pattern	Independent Pattern	1.10 [0.73;1.65]	0.646965864588421	0.746561444717626	Positive	52	31711	95112	156	TRUE	sex + race + tdi + smoking + alcohol + all_cancer_fh + season + bmi + dm + acc
Bladder cancer	Bladder	Physical Activity	Number of Inactivity Fragments During Waking Time (Weighted)	FRAG_Nfrag_IN_day_wei	Tertile	T3	FRAG_Nfrag_IN_day_weiCat3	independent_pattern	Independent Pattern	1.11 [0.72;1.71]	0.647036214399071	0.715657641459652	Positive	41	31873	95618	156	TRUE	sex + race + tdi + smoking + alcohol + all_cancer_fh + season + bmi + dm + acc
Bladder cancer	Bladder	Physical Activity	Number of Inactivity-to-Activity Transitions During Waking Time (Weighted)	FRAG_Nfrag_IN2PA_day_wei	Tertile	T3	FRAG_Nfrag_IN2PA_day_weiCat3	independent_pattern	Independent Pattern	1.11 [0.72;1.71]	0.647036214399071	0.715657641459652	Positive	41	31873	95618	156	TRUE	sex + race + tdi + smoking + alcohol + all_cancer_fh + season + bmi + dm + acc
Bladder cancer	Bladder	Physical Activity	Gini Index of Inactivity Fragment Durations During Waking Time (Weighted)	FRAG_Gini_dur_IN_day_wei	Tertile	T2	FRAG_Gini_dur_IN_day_weiCat2	independent_pattern	Independent Pattern	0.91 [0.60;1.37]	0.647434942842507	0.657364290752881	Inverse	44	31883	95613	156	TRUE	sex + race + tdi + smoking + alcohol + all_cancer_fh + season + bmi + dm + acc
Bladder cancer	Bladder	Circadian Rhythm	Activity Balance Index	ABI	Tertile	T3	ABICat3	independent_pattern	Independent Pattern	0.91 [0.62;1.35]	0.653432677521893	0.601348512094937	Inverse	47	31868	95618	156	TRUE	sex + race + tdi + smoking + alcohol + all_cancer_fh + season + bmi + dm + acc
Bladder cancer	Bladder	Physical Activity	Acceleration in 10-Min LIPA Bouts (Plain)	ACC_day_LIG_bts_10_mg_pla	Tertile	T3	ACC_day_LIG_bts_10_mg_plaCat3	independent_pattern	Independent Pattern	0.91 [0.60;1.38]	0.656344006772986	0.639108042996968	Inverse	40	31874	95592	156	TRUE	sex + race + tdi + smoking + alcohol + all_cancer_fh + season + bmi + dm + acc
Bladder cancer	Bladder	Physical Activity	Mean Inactivity Fragment Duration During Waking Time (Weighted)	FRAG_mean_dur_IN_day_wei	Tertile	T3	FRAG_mean_dur_IN_day_weiCat3	independent_pattern	Independent Pattern	1.12 [0.67;1.89]	0.659137559900296	0.413285466672798	Positive	81	31864	95618	156	TRUE	sex + race + tdi + smoking + alcohol + all_cancer_fh + season + bmi + dm + acc
Bladder cancer	Bladder	Physical Activity	Number of PA Fragments per Minute IN PA During Waking Time (Weighted)	FRAG_NFragPM_PA_day_wei	Tertile	T3	FRAG_NFragPM_PA_day_weiCat3	independent_pattern	Independent Pattern	1.12 [0.68;1.84]	0.662435581071729	0.617543335363639	Positive	70	31858	95618	156	TRUE	sex + race + tdi + smoking + alcohol + all_cancer_fh + season + bmi + dm + acc
Bladder cancer	Bladder	Physical Activity	Transition Probability Physical Activity to Inactivity During Waking Time (Weighted)	FRAG_TP_PA2IN_day_wei	Tertile	T3	FRAG_TP_PA2IN_day_weiCat3	independent_pattern	Independent Pattern	1.12 [0.68;1.84]	0.664668076610074	0.619079876848043	Positive	70	31858	95618	156	TRUE	sex + race + tdi + smoking + alcohol + all_cancer_fh + season + bmi + dm + acc
Bladder cancer	Bladder	Physical Activity	Number of 90-Min Inactivity Bouts (Weighted)	Nbouts_day_IN_bts_90_wei	Tertile	T2	Nbouts_day_IN_bts_90_weiCat2	independent_pattern	Independent Pattern	1.10 [0.71;1.72]	0.670613514560688	0.490787090553838	Positive	54	31875	95618	156	TRUE	sex + race + tdi + smoking + alcohol + all_cancer_fh + season + bmi + dm + acc
Bladder cancer	Bladder	Physical Activity	Transition Probability Physical Inactivity to Activity During Waking Time (Weighted)	FRAG_TP_IN2PA_day_wei	Tertile	T3	FRAG_TP_IN2PA_day_weiCat3	independent_pattern	Independent Pattern	0.89 [0.53;1.51]	0.674679425467399	0.621139947312641	Inverse	32	31884	95618	156	TRUE	sex + race + tdi + smoking + alcohol + all_cancer_fh + season + bmi + dm + acc
Bladder cancer	Bladder	Physical Activity	Duration in 90-Min Inactivity Bouts (Plain)	dur_day_IN_bts_90_min_pla	Tertile	T3	dur_day_IN_bts_90_min_plaCat3	independent_pattern	Independent Pattern	0.90 [0.56;1.46]	0.676357228988268	0.798377994876875	Inverse	74	31865	95618	156	TRUE	sex + race + tdi + smoking + alcohol + all_cancer_fh + season + bmi + dm + acc
Bladder cancer	Bladder	Physical Activity	Gini Index of Activity Fragment Durations During Waking Time (Plain)	FRAG_Gini_dur_PA_day_pla	Tertile	T3	FRAG_Gini_dur_PA_day_plaCat3	independent_pattern	Independent Pattern	1.11 [0.67;1.86]	0.67726630179913	0.543080280201922	Positive	37	31887	95613	156	TRUE	sex + race + tdi + smoking + alcohol + all_cancer_fh + season + bmi + dm + acc
Bladder cancer	Bladder	Physical Activity	Acceleration in 1-5 Min MVPA Bouts (Weighted)	ACC_day_MVPA_bts_1_5_mg_wei	Tertile	T3	ACC_day_MVPA_bts_1_5_mg_weiCat3	independent_pattern	Independent Pattern	1.09 [0.74;1.60]	0.678277017192388	0.639603528785474	Positive	54	31868	95596	156	TRUE	sex + race + tdi + smoking + alcohol + all_cancer_fh + season + bmi + dm + acc
Bladder cancer	Bladder	Physical Activity	Coefficient of Variance of Inactivity Fragment Durations During Waking Time (Weighted)	FRAG_CoV_dur_IN_day_wei	Tertile	T2	FRAG_CoV_dur_IN_day_weiCat2	independent_pattern	Independent Pattern	1.08 [0.74;1.59]	0.68920332567331	0.476179811632965	Positive	50	31873	95613	156	TRUE	sex + race + tdi + smoking + alcohol + all_cancer_fh + season + bmi + dm + acc
Bladder cancer	Bladder	Physical Activity	Acceleration in 10-Min LIPA Bouts (Plain)	ACC_day_LIG_bts_10_mg_pla	Tertile	T2	ACC_day_LIG_bts_10_mg_plaCat2	independent_pattern	Independent Pattern	0.93 [0.63;1.35]	0.690401195760047	0.639108042996968	Inverse	49	31872	95592	156	TRUE	sex + race + tdi + smoking + alcohol + all_cancer_fh + season + bmi + dm + acc
Bladder cancer	Bladder	Physical Activity	Power-Law Alpha of Activity Fragment Durations During Waking Time (Weighted)	FRAG_alpha_dur_PA_day_wei	Tertile	T3	FRAG_alpha_dur_PA_day_weiCat3	independent_pattern	Independent Pattern	0.91 [0.58;1.44]	0.690910985461211	0.572366176560131	Inverse	57	31861	95613	156	TRUE	sex + race + tdi + smoking + alcohol + all_cancer_fh + season + bmi + dm + acc
Bladder cancer	Bladder	Physical Activity	Standard Deviation of Inactivity Fragment Durations During Waking Time	FRAG_SD_dur_IN_day	Tertile	T3	FRAG_SD_dur_IN_dayCat3	independent_pattern	Independent Pattern	1.11 [0.66;1.86]	0.693177290588422	0.816333267286258	Positive	74	31866	95615	156	TRUE	sex + race + tdi + smoking + alcohol + all_cancer_fh + season + bmi + dm + acc
Bladder cancer	Bladder	Physical Activity	Transition Probability Physical Inactivity to Activity During Waking Time (Plain)	FRAG_TP_IN2PA_day_pla	Tertile	T3	FRAG_TP_IN2PA_day_plaCat3	independent_pattern	Independent Pattern	0.90 [0.53;1.53]	0.694124238822697	0.640443165478861	Inverse	32	31883	95618	156	TRUE	sex + race + tdi + smoking + alcohol + all_cancer_fh + season + bmi + dm + acc
Bladder cancer	Bladder	Physical Activity	Gini Index of Inactivity Fragment Durations During Waking Time (Weighted)	FRAG_Gini_dur_IN_day_wei	Tertile	T3	FRAG_Gini_dur_IN_day_weiCat3	independent_pattern	Independent Pattern	1.08 [0.74;1.57]	0.697891782592648	0.657364290752881	Positive	65	31869	95613	156	TRUE	sex + race + tdi + smoking + alcohol + all_cancer_fh + season + bmi + dm + acc
Bladder cancer	Bladder	Physical Activity	Acceleration in 5-10 Min LIPA Bouts (Weighted)	ACC_day_LIG_bts_5_10_mg_wei	Tertile	T2	ACC_day_LIG_bts_5_10_mg_weiCat2	independent_pattern	Independent Pattern	1.08 [0.73;1.60]	0.698418954063194	0.248122131081266	Positive	48	31873	95613	156	TRUE	sex + race + tdi + smoking + alcohol + all_cancer_fh + season + bmi + dm + acc
Bladder cancer	Bladder	Physical Activity	Acceleration in 1-5 Min MVPA Bouts (Plain)	ACC_day_MVPA_bts_1_5_mg_pla	Tertile	T2	ACC_day_MVPA_bts_1_5_mg_plaCat2	independent_pattern	Independent Pattern	0.93 [0.62;1.38]	0.70450406972287	0.556628228094787	Inverse	45	31863	95596	156	TRUE	sex + race + tdi + smoking + alcohol + all_cancer_fh + season + bmi + dm + acc
Bladder cancer	Bladder	Physical Activity	Gini Index of Inactivity Fragment Durations During Waking Time	FRAG_Gini_dur_IN_day	Tertile	T2	FRAG_Gini_dur_IN_dayCat2	independent_pattern	Independent Pattern	0.92 [0.61;1.40]	0.706628426961064	0.485706617243388	Inverse	44	31878	95615	156	TRUE	sex + race + tdi + smoking + alcohol + all_cancer_fh + season + bmi + dm + acc
Bladder cancer	Bladder	Physical Activity	Power-Law Alpha of Activity Fragment Durations During Waking Time (Plain)	FRAG_alpha_dur_PA_day_pla	Tertile	T3	FRAG_alpha_dur_PA_day_plaCat3	independent_pattern	Independent Pattern	1.09 [0.68;1.76]	0.710044809978757	0.999317173384954	Positive	57	31862	95613	156	TRUE	sex + race + tdi + smoking + alcohol + all_cancer_fh + season + bmi + dm + acc
Bladder cancer	Bladder	Physical Activity	Number of IN Fragments per Minute IN IN During Waking Time (Weighted)	FRAG_NFragPM_IN_day_wei	Tertile	T3	FRAG_NFragPM_IN_day_weiCat3	independent_pattern	Independent Pattern	0.91 [0.54;1.53]	0.714198461959221	0.642854581206019	Inverse	33	31888	95618	156	TRUE	sex + race + tdi + smoking + alcohol + all_cancer_fh + season + bmi + dm + acc
Bladder cancer	Bladder	Physical Activity	Gini Index of Activity Fragment Durations During Waking Time (Weighted)	FRAG_Gini_dur_PA_day_wei	Tertile	T3	FRAG_Gini_dur_PA_day_weiCat3	independent_pattern	Independent Pattern	1.10 [0.66;1.84]	0.715143910712784	0.554865280567276	Positive	36	31886	95613	156	TRUE	sex + race + tdi + smoking + alcohol + all_cancer_fh + season + bmi + dm + acc
Bladder cancer	Bladder	Physical Activity	Standard Deviation of Inactivity Fragment Durations During Waking Time (Plain)	FRAG_SD_dur_IN_day_pla	Tertile	T2	FRAG_SD_dur_IN_day_plaCat2	independent_pattern	Independent Pattern	1.09 [0.68;1.76]	0.717409763887932	0.453191843049861	Positive	48	31869	95613	156	TRUE	sex + race + tdi + smoking + alcohol + all_cancer_fh + season + bmi + dm + acc
Bladder cancer	Bladder	Physical Activity	Transition Probability Physical Inactivity to Activity During Sleep Period	FRAG_TP_IN2PA_spt	Tertile	T3	FRAG_TP_IN2PA_sptCat3	independent_pattern	Independent Pattern	0.93 [0.64;1.37]	0.725884719678982	0.814511778244012	Inverse	57	31853	95618	156	TRUE	sex + race + tdi + smoking + alcohol + all_cancer_fh + season + bmi + dm + acc
Bladder cancer	Bladder	Physical Activity	Number of Activity Fragments During Waking Time	FRAG_Nfrag_PA_day	Tertile	T3	FRAG_Nfrag_PA_dayCat3	independent_pattern	Independent Pattern	0.93 [0.60;1.42]	0.728111536009336	0.591122386999856	Inverse	40	31873	95618	156	TRUE	sex + race + tdi + smoking + alcohol + all_cancer_fh + season + bmi + dm + acc
Bladder cancer	Bladder	Physical Activity	Number of Activity-to-Inactivity Transitions During Waking Time	FRAG_Nfrag_PA2IN_day	Tertile	T3	FRAG_Nfrag_PA2IN_dayCat3	independent_pattern	Independent Pattern	0.93 [0.60;1.42]	0.728111536009336	0.591122386999856	Inverse	40	31873	95618	156	TRUE	sex + race + tdi + smoking + alcohol + all_cancer_fh + season + bmi + dm + acc
Bladder cancer	Bladder	Physical Activity	Number of IN Fragments per Minute IN IN During Waking Time (Plain)	FRAG_NFragPM_IN_day_pla	Tertile	T3	FRAG_NFragPM_IN_day_plaCat3	independent_pattern	Independent Pattern	0.91 [0.54;1.54]	0.734883695806963	0.66103994407122	Inverse	33	31883	95618	156	TRUE	sex + race + tdi + smoking + alcohol + all_cancer_fh + season + bmi + dm + acc
Bladder cancer	Bladder	Sleep	Transition Probability Sleep to Wake During Sleep Period	FRAG_TP_sleep2wake_spt	Tertile	T3	FRAG_TP_sleep2wake_sptCat3	independent_pattern	Independent Pattern	1.07 [0.73;1.56]	0.745909709172681	0.707185918673304	Positive	60	31865	95618	156	TRUE	sex + race + tdi + smoking + alcohol + all_cancer_fh + season + bmi + dm + acc
Bladder cancer	Bladder	Physical Activity	Mean Activity Fragment Duration During Waking Time (Plain)	FRAG_mean_dur_PA_day_pla	Tertile	T3	FRAG_mean_dur_PA_day_plaCat3	independent_pattern	Independent Pattern	0.92 [0.57;1.51]	0.750771069026593	0.740940960928714	Inverse	40	31890	95618	156	TRUE	sex + race + tdi + smoking + alcohol + all_cancer_fh + season + bmi + dm + acc
Bladder cancer	Bladder	Physical Activity	Transition Probability Physical Inactivity to LIPA During Waking Time	FRAG_TP_IN2LIPA_day	Tertile	T2	FRAG_TP_IN2LIPA_dayCat2	independent_pattern	Independent Pattern	0.94 [0.63;1.39]	0.751844248011016	0.841193734288694	Inverse	48	31872	95618	156	TRUE	sex + race + tdi + smoking + alcohol + all_cancer_fh + season + bmi + dm + acc
Bladder cancer	Bladder	Physical Activity	Number of 1-5 Min MVPA Bouts (Weighted)	Nbouts_day_MVPA_bts_1_5_wei	Tertile	T2	Nbouts_day_MVPA_bts_1_5_weiCat2	independent_pattern	Independent Pattern	1.07 [0.70;1.64]	0.752419424977758	0.277623093672713	Positive	45	31871	95618	156	TRUE	sex + race + tdi + smoking + alcohol + all_cancer_fh + season + bmi + dm + acc
Bladder cancer	Bladder	Physical Activity	Acceleration in 10-Min LIPA Bouts (Weighted)	ACC_day_LIG_bts_10_mg_wei	Tertile	T2	ACC_day_LIG_bts_10_mg_weiCat2	independent_pattern	Independent Pattern	0.94 [0.64;1.38]	0.757319858993966	0.776734899208421	Inverse	49	31870	95592	156	TRUE	sex + race + tdi + smoking + alcohol + all_cancer_fh + season + bmi + dm + acc
Bladder cancer	Bladder	Physical Activity	Number of 1-5 Min LIPA Bouts (Weighted)	Nbouts_day_LIG_bts_1_5_wei	Tertile	T2	Nbouts_day_LIG_bts_1_5_weiCat2	independent_pattern	Independent Pattern	0.94 [0.62;1.41]	0.758195114965648	0.499524894987917	Inverse	45	31870	95618	156	TRUE	sex + race + tdi + smoking + alcohol + all_cancer_fh + season + bmi + dm + acc
Bladder cancer	Bladder	Physical Activity	Unbouted Inactivity Acceleration (Weighted)	ACC_day_IN_unbt_mg_wei	Tertile	T3	ACC_day_IN_unbt_mg_weiCat3	independent_pattern	Independent Pattern	1.06 [0.72;1.57]	0.761367136466882	0.7771751096082	Positive	58	31866	95613	156	TRUE	sex + race + tdi + smoking + alcohol + all_cancer_fh + season + bmi + dm + acc
Bladder cancer	Bladder	Physical Activity	Number of 5-10 Min LIPA Bouts (Weighted)	Nbouts_day_LIG_bts_5_10_wei	Tertile	T2	Nbouts_day_LIG_bts_5_10_weiCat2	independent_pattern	Independent Pattern	0.94 [0.63;1.40]	0.764953155903195	0.970127724638704	Inverse	48	31870	95618	156	TRUE	sex + race + tdi + smoking + alcohol + all_cancer_fh + season + bmi + dm + acc
Bladder cancer	Bladder	Circadian Rhythm	Extended Cosinor Minimum	cosinorExt_minimum	Tertile	T3	cosinorExt_minimumCat3	independent_pattern	Independent Pattern	1.06 [0.73;1.53]	0.765491845111293	0.839717907441654	Positive	69	31865	95618	156	TRUE	sex + race + tdi + smoking + alcohol + all_cancer_fh + season + bmi + dm + acc
Bladder cancer	Bladder	Circadian Rhythm	Self-Similarity Parameter	SSP	Tertile	T3	SSPCat3	independent_pattern	Independent Pattern	1.06 [0.70;1.61]	0.766650216046789	0.806445512873074	Positive	50	31880	95618	156	TRUE	sex + race + tdi + smoking + alcohol + all_cancer_fh + season + bmi + dm + acc
Bladder cancer	Bladder	Physical Activity	Duration in 10-Min LIPA Bouts (Plain)	dur_day_LIG_bts_10_min_pla	Tertile	T3	dur_day_LIG_bts_10_min_plaCat3	independent_pattern	Independent Pattern	0.94 [0.60;1.46]	0.769409460285684	0.770133434653501	Inverse	38	31867	95618	156	TRUE	sex + race + tdi + smoking + alcohol + all_cancer_fh + season + bmi + dm + acc
Bladder cancer	Bladder	Physical Activity	Number of 90-Min Inactivity Bouts (Plain)	Nbouts_day_IN_bts_90_pla	Tertile	T3	Nbouts_day_IN_bts_90_plaCat3	independent_pattern	Independent Pattern	0.93 [0.57;1.52]	0.769890140068132	0.652639106084931	Inverse	70	31863	95618	156	TRUE	sex + race + tdi + smoking + alcohol + all_cancer_fh + season + bmi + dm + acc
Bladder cancer	Bladder	Physical Activity	Standard Deviation of Inactivity Fragment Durations During Waking Time (Weighted)	FRAG_SD_dur_IN_day_wei	Tertile	T2	FRAG_SD_dur_IN_day_weiCat2	independent_pattern	Independent Pattern	1.07 [0.66;1.74]	0.77005741525703	0.348527275230343	Positive	47	31867	95613	156	TRUE	sex + race + tdi + smoking + alcohol + all_cancer_fh + season + bmi + dm + acc
Bladder cancer	Bladder	Circadian Rhythm	L5 Activity Level	L5VALUE	Tertile	T2	L5VALUECat2	independent_pattern	Independent Pattern	1.06 [0.71;1.60]	0.773878820055853	0.34674091746963	Positive	51	31884	95618	156	TRUE	sex + race + tdi + smoking + alcohol + all_cancer_fh + season + bmi + dm + acc
Bladder cancer	Bladder	Physical Activity	Number of Inactivity Fragments During Waking Time	FRAG_Nfrag_IN_day	Tertile	T3	FRAG_Nfrag_IN_dayCat3	independent_pattern	Independent Pattern	0.94 [0.61;1.44]	0.774588275265794	0.657573193286324	Inverse	40	31872	95618	156	TRUE	sex + race + tdi + smoking + alcohol + all_cancer_fh + season + bmi + dm + acc
Bladder cancer	Bladder	Physical Activity	Number of Inactivity-to-Activity Transitions During Waking Time	FRAG_Nfrag_IN2PA_day	Tertile	T3	FRAG_Nfrag_IN2PA_dayCat3	independent_pattern	Independent Pattern	0.94 [0.61;1.44]	0.774588275265794	0.657573193286324	Inverse	40	31872	95618	156	TRUE	sex + race + tdi + smoking + alcohol + all_cancer_fh + season + bmi + dm + acc
Bladder cancer	Bladder	Physical Activity	Number of Activity Fragments During Waking Time (Plain)	FRAG_Nfrag_PA_day_pla	Tertile	T3	FRAG_Nfrag_PA_day_plaCat3	independent_pattern	Independent Pattern	1.07 [0.69;1.65]	0.775074906191356	0.873071262753173	Positive	41	31873	95618	156	TRUE	sex + race + tdi + smoking + alcohol + all_cancer_fh + season + bmi + dm + acc
Bladder cancer	Bladder	Physical Activity	Number of Activity-to-Inactivity Transitions During Waking Time (Plain)	FRAG_Nfrag_PA2IN_day_pla	Tertile	T3	FRAG_Nfrag_PA2IN_day_plaCat3	independent_pattern	Independent Pattern	1.07 [0.69;1.65]	0.775074906191356	0.873071262753173	Positive	41	31873	95618	156	TRUE	sex + race + tdi + smoking + alcohol + all_cancer_fh + season + bmi + dm + acc
Bladder cancer	Bladder	Physical Activity	Number of 10-Min LIPA Bouts (Plain)	Nbouts_day_LIG_bts_10_pla	Tertile	T3	Nbouts_day_LIG_bts_10_plaCat3	independent_pattern	Independent Pattern	0.94 [0.59;1.47]	0.775635152918402	0.792857202123317	Inverse	37	31864	95618	156	TRUE	sex + race + tdi + smoking + alcohol + all_cancer_fh + season + bmi + dm + acc
Bladder cancer	Bladder	Circadian Rhythm	Interdaily Stability	IS	Tertile	T3	ISCat3	independent_pattern	Independent Pattern	0.94 [0.62;1.44]	0.777635117383179	0.749410436466359	Inverse	46	31871	95618	156	TRUE	sex + race + tdi + smoking + alcohol + all_cancer_fh + season + bmi + dm + acc
Bladder cancer	Bladder	Physical Activity	Acceleration in 30-60 Min Inactivity Bouts (Weighted)	ACC_day_IN_bts_30_60_mg_wei	Tertile	T3	ACC_day_IN_bts_30_60_mg_weiCat3	independent_pattern	Independent Pattern	0.95 [0.64;1.40]	0.779446007733239	0.788459347999867	Inverse	43	31873	95603	156	TRUE	sex + race + tdi + smoking + alcohol + all_cancer_fh + season + bmi + dm + acc
Bladder cancer	Bladder	Physical Activity	Mean LIPA Fragment Duration During Waking Time (Plain)	FRAG_mean_dur_LIPA_day_pla	Tertile	T3	FRAG_mean_dur_LIPA_day_plaCat3	independent_pattern	Independent Pattern	0.94 [0.63;1.42]	0.780523594361269	0.768621040501354	Inverse	52	31859	95617	156	TRUE	sex + race + tdi + smoking + alcohol + all_cancer_fh + season + bmi + dm + acc
Bladder cancer	Bladder	Physical Activity	W0.5 of Inactivity Fragment Durations During Waking Time (Weighted)	FRAG_W0.5_dur_IN_day_wei	Tertile	T3	FRAG_W0.5_dur_IN_day_weiCat3	independent_pattern	Independent Pattern	1.07 [0.65;1.76]	0.780816236340469	0.74558304301026	Positive	76	31866	95613	156	TRUE	sex + race + tdi + smoking + alcohol + all_cancer_fh + season + bmi + dm + acc
Bladder cancer	Bladder	Physical Activity	Transition Probability Physical Inactivity to Activity During Waking Time	FRAG_TP_IN2PA_day	Tertile	T3	FRAG_TP_IN2PA_dayCat3	independent_pattern	Independent Pattern	0.93 [0.55;1.58]	0.786008746734314	0.746752627447084	Inverse	32	31881	95618	156	TRUE	sex + race + tdi + smoking + alcohol + all_cancer_fh + season + bmi + dm + acc
Bladder cancer	Bladder	Physical Activity	Coefficient of Variance of Activity Fragment Durations During Waking Time (Plain)	FRAG_CoV_dur_PA_day_pla	Tertile	T3	FRAG_CoV_dur_PA_day_plaCat3	independent_pattern	Independent Pattern	0.95 [0.65;1.38]	0.786394397789364	0.690367801649683	Inverse	50	31869	95613	156	TRUE	sex + race + tdi + smoking + alcohol + all_cancer_fh + season + bmi + dm + acc
Bladder cancer	Bladder	Physical Activity	Power-Law Alpha of Activity Fragment Durations During Waking Time	FRAG_alpha_dur_PA_day	Tertile	T3	FRAG_alpha_dur_PA_dayCat3	independent_pattern	Independent Pattern	1.06 [0.67;1.68]	0.78968803490671	0.953471806754845	Positive	59	31860	95615	156	TRUE	sex + race + tdi + smoking + alcohol + all_cancer_fh + season + bmi + dm + acc
Bladder cancer	Bladder	Physical Activity	Duration in 10-Min LIPA Bouts (Weighted)	dur_day_LIG_bts_10_min_wei	Tertile	T3	dur_day_LIG_bts_10_min_weiCat3	independent_pattern	Independent Pattern	0.94 [0.60;1.47]	0.790007019122765	0.791047079620021	Inverse	38	31867	95618	156	TRUE	sex + race + tdi + smoking + alcohol + all_cancer_fh + season + bmi + dm + acc
Bladder cancer	Bladder	Physical Activity	Number of 90-Min Inactivity Bouts (Plain)	Nbouts_day_IN_bts_90_pla	Tertile	T2	Nbouts_day_IN_bts_90_plaCat2	independent_pattern	Independent Pattern	1.06 [0.68;1.67]	0.790229100437058	0.652639106084931	Positive	52	31878	95618	156	TRUE	sex + race + tdi + smoking + alcohol + all_cancer_fh + season + bmi + dm + acc
Bladder cancer	Bladder	Physical Activity	x0.5 of Activity Fragment Durations During Waking Time	FRAG_x0.5_dur_PA_day	Tertile	T3	FRAG_x0.5_dur_PA_dayCat3	independent_pattern	Independent Pattern	0.94 [0.59;1.49]	0.790279833939082	0.834915330479672	Inverse	38	31880	95615	156	TRUE	sex + race + tdi + smoking + alcohol + all_cancer_fh + season + bmi + dm + acc
Bladder cancer	Bladder	Circadian Rhythm	M10 Start Time	M10TIME_num	Tertile	T2	M10TIME_numCat2	independent_pattern	Independent Pattern	0.95 [0.65;1.39]	0.794017509257586	0.401978796860003	Inverse	54	31878	95618	156	TRUE	sex + race + tdi + smoking + alcohol + all_cancer_fh + season + bmi + dm + acc
Bladder cancer	Bladder	Physical Activity	Acceleration in 10-Min LIPA Bouts (Weighted)	ACC_day_LIG_bts_10_mg_wei	Tertile	T3	ACC_day_LIG_bts_10_mg_weiCat3	independent_pattern	Independent Pattern	0.95 [0.63;1.43]	0.794264314097526	0.776734899208421	Inverse	41	31877	95592	156	TRUE	sex + race + tdi + smoking + alcohol + all_cancer_fh + season + bmi + dm + acc
Bladder cancer	Bladder	Physical Activity	W0.5 of Inactivity Fragment Durations During Waking Time (Plain)	FRAG_W0.5_dur_IN_day_pla	Tertile	T3	FRAG_W0.5_dur_IN_day_plaCat3	independent_pattern	Independent Pattern	1.07 [0.65;1.75]	0.800065980753874	0.76471452104369	Positive	76	31865	95613	156	TRUE	sex + race + tdi + smoking + alcohol + all_cancer_fh + season + bmi + dm + acc
Bladder cancer	Bladder	Physical Activity	Number of 20-30 Min Inactivity Bouts (Weighted)	Nbouts_day_IN_bts_20_30_wei	Tertile	T3	Nbouts_day_IN_bts_20_30_weiCat3	independent_pattern	Independent Pattern	0.96 [0.66;1.38]	0.809094817661568	0.767496623682123	Inverse	52	31877	95618	156	TRUE	sex + race + tdi + smoking + alcohol + all_cancer_fh + season + bmi + dm + acc
Bladder cancer	Bladder	Physical Activity	Acceleration in 10-20 Min Inactivity Bouts (Plain)	ACC_day_IN_bts_10_20_mg_pla	Tertile	T3	ACC_day_IN_bts_10_20_mg_plaCat3	independent_pattern	Independent Pattern	1.05 [0.73;1.50]	0.809937701126774	0.830750591912594	Positive	58	31865	95611	156	TRUE	sex + race + tdi + smoking + alcohol + all_cancer_fh + season + bmi + dm + acc
Bladder cancer	Bladder	Physical Activity	Duration in 5-10 Min LIPA Bouts (Weighted)	dur_day_LIG_bts_5_10_min_wei	Tertile	T3	dur_day_LIG_bts_5_10_min_weiCat3	independent_pattern	Independent Pattern	1.06 [0.66;1.70]	0.810849501279411	0.817827465594953	Positive	39	31876	95618	156	TRUE	sex + race + tdi + smoking + alcohol + all_cancer_fh + season + bmi + dm + acc
Bladder cancer	Bladder	Physical Activity	Number of PA Fragments per Minute IN PA During Waking Time (Plain)	FRAG_NFragPM_PA_day_pla	Tertile	T3	FRAG_NFragPM_PA_day_plaCat3	independent_pattern	Independent Pattern	1.06 [0.64;1.76]	0.81148756538242806	0.810736014844058	Positive	68	31860	95618	156	TRUE	sex + race + tdi + smoking + alcohol + all_cancer_fh + season + bmi + dm + acc
Bladder cancer	Bladder	Physical Activity	Transition Probability Physical Activity to Inactivity During Waking Time (Plain)	FRAG_TP_PA2IN_day_pla	Tertile	T3	FRAG_TP_PA2IN_day_plaCat3	independent_pattern	Independent Pattern	1.06 [0.64;1.76]	0.812581879088382	0.811817414769489	Positive	68	31860	95618	156	TRUE	sex + race + tdi + smoking + alcohol + all_cancer_fh + season + bmi + dm + acc
Bladder cancer	Bladder	Sleep	Transition Probability Wake to Sleep During Sleep Period	FRAG_TP_wake2sleep_spt	Tertile	T3	FRAG_TP_wake2sleep_sptCat3	independent_pattern	Independent Pattern	0.95 [0.64;1.42]	0.813678291400353	0.808660019850732	Inverse	42	31883	95618	156	TRUE	sex + race + tdi + smoking + alcohol + all_cancer_fh + season + bmi + dm + acc
Bladder cancer	Bladder	Sleep	Sleep Efficiency After Onset (Plain)	sleep_efficiency_after_onset_pla	Tertile	T3	sleep_efficiency_after_onset_plaCat3	independent_pattern	Independent Pattern	0.95 [0.63;1.44]	0.817826476712924	0.893302660547343	Inverse	41	31879	95618	156	TRUE	sex + race + tdi + smoking + alcohol + all_cancer_fh + season + bmi + dm + acc
Bladder cancer	Bladder	Physical Activity	x0.5 of Activity Fragment Durations During Waking Time (Plain)	FRAG_x0.5_dur_PA_day_pla	Tertile	T3	FRAG_x0.5_dur_PA_day_plaCat3	independent_pattern	Independent Pattern	0.95 [0.60;1.50]	0.820026301970023	0.861277657949043	Inverse	38	31882	95613	156	TRUE	sex + race + tdi + smoking + alcohol + all_cancer_fh + season + bmi + dm + acc
Bladder cancer	Bladder	Circadian Rhythm	Intradaily Variability	IV	Tertile	T3	IVCat3	independent_pattern	Independent Pattern	0.95 [0.60;1.50]	0.820478704184629	0.624767756490291	Inverse	57	31865	95618	156	TRUE	sex + race + tdi + smoking + alcohol + all_cancer_fh + season + bmi + dm + acc
Bladder cancer	Bladder	Physical Activity	Duration in 1-5 Min LIPA Bouts (Plain)	dur_day_LIG_bts_1_5_min_pla	Tertile	T3	dur_day_LIG_bts_1_5_min_plaCat3	independent_pattern	Independent Pattern	0.94 [0.56;1.58]	0.823628565509582	0.699567280822203	Inverse	34	31885	95618	156	TRUE	sex + race + tdi + smoking + alcohol + all_cancer_fh + season + bmi + dm + acc
Bladder cancer	Bladder	Physical Activity	Acceleration in 20-30 Min Inactivity Bouts (Plain)	ACC_day_IN_bts_20_30_mg_pla	Tertile	T3	ACC_day_IN_bts_20_30_mg_plaCat3	independent_pattern	Independent Pattern	1.05 [0.71;1.55]	0.824058872369121	0.806988264560113	Positive	47	31869	95592	156	TRUE	sex + race + tdi + smoking + alcohol + all_cancer_fh + season + bmi + dm + acc
Bladder cancer	Bladder	Circadian Rhythm	Extended Cosinor Amplitude	cosinorExt_amp	Tertile	T3	cosinorExt_ampCat3	independent_pattern	Independent Pattern	0.95 [0.62;1.46]	0.825164331216117	0.828153338211103	Inverse	40	31884	95618	156	TRUE	sex + race + tdi + smoking + alcohol + all_cancer_fh + season + bmi + dm + acc
Bladder cancer	Bladder	Sleep	Transition Probability Sleep to Wake During Sleep Period	FRAG_TP_sleep2wake_spt	Tertile	T2	FRAG_TP_sleep2wake_sptCat2	independent_pattern	Independent Pattern	0.96 [0.64;1.43]	0.826319285475129	0.707185918673304	Inverse	47	31874	95618	156	TRUE	sex + race + tdi + smoking + alcohol + all_cancer_fh + season + bmi + dm + acc
Bladder cancer	Bladder	Physical Activity	x0.5 of Inactivity Fragment Durations During Waking Time (Plain)	FRAG_x0.5_dur_IN_day_pla	Tertile	T3	FRAG_x0.5_dur_IN_day_plaCat3	independent_pattern	Independent Pattern	0.95 [0.58;1.54]	0.829694538223081	0.790817334186583	Inverse	78	31858	95613	156	TRUE	sex + race + tdi + smoking + alcohol + all_cancer_fh + season + bmi + dm + acc
Bladder cancer	Bladder	Physical Activity	Mean MVPA Fragment Duration During Waking Time (Weighted)	FRAG_mean_dur_MVPA_day_wei	Tertile	T2	FRAG_mean_dur_MVPA_day_weiCat2	independent_pattern	Independent Pattern	1.04 [0.70;1.55]	0.831747471272982	0.614440489796533	Positive	49	31867	95599	156	TRUE	sex + race + tdi + smoking + alcohol + all_cancer_fh + season + bmi + dm + acc
Bladder cancer	Bladder	Circadian Rhythm	Autocorrelation Phi	phi	Tertile	T3	phiCat3	independent_pattern	Independent Pattern	1.05 [0.67;1.66]	0.833547261476247	0.633817351267949	Positive	39	31888	95618	156	TRUE	sex + race + tdi + smoking + alcohol + all_cancer_fh + season + bmi + dm + acc
Bladder cancer	Bladder	Physical Activity	Unbouted Inactivity Acceleration (Plain)	ACC_day_IN_unbt_mg_pla	Tertile	T3	ACC_day_IN_unbt_mg_plaCat3	independent_pattern	Independent Pattern	1.04 [0.70;1.54]	0.834705771507818	0.855666176943213	Positive	57	31866	95613	156	TRUE	sex + race + tdi + smoking + alcohol + all_cancer_fh + season + bmi + dm + acc
Bladder cancer	Bladder	Physical Activity	Number of 5-10 Min LIPA Bouts (Plain)	Nbouts_day_LIG_bts_5_10_pla	Tertile	T3	Nbouts_day_LIG_bts_5_10_plaCat3	independent_pattern	Independent Pattern	1.05 [0.66;1.69]	0.83517134784943	0.857644008529398	Positive	39	31878	95618	156	TRUE	sex + race + tdi + smoking + alcohol + all_cancer_fh + season + bmi + dm + acc
Bladder cancer	Bladder	Circadian Rhythm	Relative Amplitude	RA	Tertile	T2	RACat2	independent_pattern	Independent Pattern	0.96 [0.66;1.40]	0.846336032259081	0.249459943470071	Inverse	54	31874	95618	156	TRUE	sex + race + tdi + smoking + alcohol + all_cancer_fh + season + bmi + dm + acc
Bladder cancer	Bladder	Physical Activity	Gini Index of Inactivity Fragment Durations During Waking Time (Plain)	FRAG_Gini_dur_IN_day_pla	Tertile	T3	FRAG_Gini_dur_IN_day_plaCat3	independent_pattern	Independent Pattern	1.04 [0.71;1.51]	0.846590418238606	0.787890860192806	Positive	65	31867	95613	156	TRUE	sex + race + tdi + smoking + alcohol + all_cancer_fh + season + bmi + dm + acc
Bladder cancer	Bladder	Physical Activity	Power-Law Alpha of Inactivity Fragment Durations During Waking Time (Weighted)	FRAG_alpha_dur_IN_day_wei	Tertile	T3	FRAG_alpha_dur_IN_day_weiCat3	independent_pattern	Independent Pattern	1.05 [0.65;1.70]	0.846604378687622	0.976627388242808	Positive	38	31884	95613	156	TRUE	sex + race + tdi + smoking + alcohol + all_cancer_fh + season + bmi + dm + acc
Bladder cancer	Bladder	Circadian Rhythm	Cosinor Mesor	cosinor_mes	Tertile	T3	cosinor_mesCat3	independent_pattern	Independent Pattern	0.94 [0.50;1.76]	0.848322489589171	0.668155300205458	Inverse	34	31885	95618	156	TRUE	sex + race + tdi + smoking + alcohol + all_cancer_fh + season + bmi + dm + acc
Bladder cancer	Bladder	Circadian Rhythm	Cosinor Acrophase	cosinor_acrophase	Tertile	T2	cosinor_acrophaseCat2	independent_pattern	Independent Pattern	1.04 [0.71;1.51]	0.852827914667478	0.485212607676837	Positive	54	31880	95618	156	TRUE	sex + race + tdi + smoking + alcohol + all_cancer_fh + season + bmi + dm + acc
Bladder cancer	Bladder	Sleep	Transition Probability Wake to Sleep During Sleep Period	FRAG_TP_wake2sleep_spt	Tertile	T2	FRAG_TP_wake2sleep_sptCat2	independent_pattern	Independent Pattern	0.97 [0.67;1.40]	0.853011207266418	0.808660019850732	Inverse	52	31875	95618	156	TRUE	sex + race + tdi + smoking + alcohol + all_cancer_fh + season + bmi + dm + acc
Bladder cancer	Bladder	Physical Activity	Transition Probability Physical Activity to Inactivity During Sleep Period	FRAG_TP_PA2IN_spt	Tertile	T2	FRAG_TP_PA2IN_sptCat2	independent_pattern	Independent Pattern	1.04 [0.70;1.53]	0.853800700494963	0.449830181727951	Positive	56	31870	95618	156	TRUE	sex + race + tdi + smoking + alcohol + all_cancer_fh + season + bmi + dm + acc
Bladder cancer	Bladder	Circadian Rhythm	Extended Cosinor Amplitude	cosinorExt_amp	Tertile	T2	cosinorExt_ampCat2	independent_pattern	Independent Pattern	0.96 [0.64;1.45]	0.854097941980871	0.828153338211103	Inverse	43	31873	95618	156	TRUE	sex + race + tdi + smoking + alcohol + all_cancer_fh + season + bmi + dm + acc
Bladder cancer	Bladder	Physical Activity	Transition Probability Physical Inactivity to LIPA During Waking Time	FRAG_TP_IN2LIPA_day	Tertile	T3	FRAG_TP_IN2LIPA_dayCat3	independent_pattern	Independent Pattern	0.95 [0.58;1.58]	0.855143966464554	0.841193734288694	Inverse	33	31877	95618	156	TRUE	sex + race + tdi + smoking + alcohol + all_cancer_fh + season + bmi + dm + acc
Bladder cancer	Bladder	Physical Activity	Number of 1-5 Min MVPA Bouts (Plain)	Nbouts_day_MVPA_bts_1_5_pla	Tertile	T2	Nbouts_day_MVPA_bts_1_5_plaCat2	independent_pattern	Independent Pattern	0.96 [0.62;1.49]	0.856414995137858	0.127026122984337	Inverse	40	31871	95618	156	TRUE	sex + race + tdi + smoking + alcohol + all_cancer_fh + season + bmi + dm + acc
Bladder cancer	Bladder	Physical Activity	Number of 10-Min LIPA Bouts (Weighted)	Nbouts_day_LIG_bts_10_wei	Tertile	T2	Nbouts_day_LIG_bts_10_weiCat2	independent_pattern	Independent Pattern	1.03 [0.71;1.50]	0.862138421240994	0.509228595168402	Positive	55	31870	95618	156	TRUE	sex + race + tdi + smoking + alcohol + all_cancer_fh + season + bmi + dm + acc
Bladder cancer	Bladder	Physical Activity	W0.5 of Inactivity Fragment Durations During Waking Time (Plain)	FRAG_W0.5_dur_IN_day_pla	Tertile	T2	FRAG_W0.5_dur_IN_day_plaCat2	independent_pattern	Independent Pattern	0.96 [0.60;1.53]	0.864839214890258	0.76471452104369	Inverse	47	31869	95613	156	TRUE	sex + race + tdi + smoking + alcohol + all_cancer_fh + season + bmi + dm + acc
Bladder cancer	Bladder	Circadian Rhythm	L10 Start Time	L10TIME_num	Tertile	T2	L10TIME_numCat2	independent_pattern	Independent Pattern	0.97 [0.66;1.41]	0.868190291903027	0.295928563259862	Inverse	53	31876	95618	156	TRUE	sex + race + tdi + smoking + alcohol + all_cancer_fh + season + bmi + dm + acc
Bladder cancer	Bladder	Physical Activity	Duration in 5-10 Min MVPA Bouts (Plain)	dur_day_MVPA_bts_5_10_min_pla	Tertile	T3	dur_day_MVPA_bts_5_10_min_plaCat3	independent_pattern	Independent Pattern	1.05 [0.59;1.85]	0.869642004143256	0.92668032819661	Positive	33	31894	95618	156	TRUE	sex + race + tdi + smoking + alcohol + all_cancer_fh + season + bmi + dm + acc
Bladder cancer	Bladder	Circadian Rhythm	Extended Cosinor Alpha	cosinorExt_alpha	Tertile	T3	cosinorExt_alphaCat3	independent_pattern	Independent Pattern	1.03 [0.71;1.51]	0.870280799031216	0.746967320575307	Positive	65	31870	95618	156	TRUE	sex + race + tdi + smoking + alcohol + all_cancer_fh + season + bmi + dm + acc
Bladder cancer	Bladder	Physical Activity	Duration in 20-30 Min Inactivity Bouts (Plain)	dur_day_IN_bts_20_30_min_pla	Tertile	T3	dur_day_IN_bts_20_30_min_plaCat3	independent_pattern	Independent Pattern	0.97 [0.67;1.41]	0.873936421498579	0.835620762202952	Inverse	52	31880	95618	156	TRUE	sex + race + tdi + smoking + alcohol + all_cancer_fh + season + bmi + dm + acc
Bladder cancer	Bladder	Physical Activity	Transition Probability Physical Activity to Inactivity During Waking Time	FRAG_TP_PA2IN_day	Tertile	T3	FRAG_TP_PA2IN_dayCat3	independent_pattern	Independent Pattern	1.04 [0.64;1.69]	0.87429585873505	0.750846429587294	Positive	70	31854	95618	156	TRUE	sex + race + tdi + smoking + alcohol + all_cancer_fh + season + bmi + dm + acc
Bladder cancer	Bladder	Physical Activity	W0.5 of Inactivity Fragment Durations During Waking Time (Weighted)	FRAG_W0.5_dur_IN_day_wei	Tertile	T2	FRAG_W0.5_dur_IN_day_weiCat2	independent_pattern	Independent Pattern	0.96 [0.61;1.53]	0.878236394380294	0.74558304301026	Inverse	47	31868	95613	156	TRUE	sex + race + tdi + smoking + alcohol + all_cancer_fh + season + bmi + dm + acc
Bladder cancer	Bladder	Physical Activity	Duration in 5-10 Min LIPA Bouts (Plain)	dur_day_LIG_bts_5_10_min_pla	Tertile	T3	dur_day_LIG_bts_5_10_min_plaCat3	independent_pattern	Independent Pattern	1.04 [0.65;1.66]	0.882706809003262	0.900826463442024	Positive	39	31876	95618	156	TRUE	sex + race + tdi + smoking + alcohol + all_cancer_fh + season + bmi + dm + acc
Bladder cancer	Bladder	Physical Activity	Number of Activity Fragments During Waking Time (Weighted)	FRAG_Nfrag_PA_day_wei	Tertile	T3	FRAG_Nfrag_PA_day_weiCat3	independent_pattern	Independent Pattern	1.03 [0.67;1.60]	0.885379769436081	0.979255867328925	Positive	40	31872	95618	156	TRUE	sex + race + tdi + smoking + alcohol + all_cancer_fh + season + bmi + dm + acc
Bladder cancer	Bladder	Physical Activity	Number of Activity-to-Inactivity Transitions During Waking Time (Weighted)	FRAG_Nfrag_PA2IN_day_wei	Tertile	T3	FRAG_Nfrag_PA2IN_day_weiCat3	independent_pattern	Independent Pattern	1.03 [0.67;1.60]	0.885379769436081	0.979255867328925	Positive	40	31872	95618	156	TRUE	sex + race + tdi + smoking + alcohol + all_cancer_fh + season + bmi + dm + acc
Bladder cancer	Bladder	Sleep	Number of Sleep Fragments During Sleep Period	FRAG_Nfrag_sleep_spt	Tertile	T2	FRAG_Nfrag_sleep_sptCat2	independent_pattern	Independent Pattern	0.97 [0.66;1.42]	0.888194245810183	0.430359674258787	Inverse	53	31876	95618	156	TRUE	sex + race + tdi + smoking + alcohol + all_cancer_fh + season + bmi + dm + acc
Bladder cancer	Bladder	Physical Activity	Number of Wake Fragments During Sleep Period	FRAG_Nfrag_wake_spt	Tertile	T2	FRAG_Nfrag_wake_sptCat2	independent_pattern	Independent Pattern	0.97 [0.66;1.42]	0.889692668663758	0.431109522308722	Inverse	53	31876	95618	156	TRUE	sex + race + tdi + smoking + alcohol + all_cancer_fh + season + bmi + dm + acc
Bladder cancer	Bladder	Physical Activity	Number of PA Fragments per Minute IN PA During Waking Time (Plain)	FRAG_NFragPM_PA_day_pla	Tertile	T2	FRAG_NFragPM_PA_day_plaCat2	independent_pattern	Independent Pattern	1.03 [0.66;1.62]	0.891424628714628	0.810736014844058	Positive	50	31870	95618	156	TRUE	sex + race + tdi + smoking + alcohol + all_cancer_fh + season + bmi + dm + acc
Bladder cancer	Bladder	Physical Activity	Transition Probability Physical Activity to Inactivity During Waking Time (Plain)	FRAG_TP_PA2IN_day_pla	Tertile	T2	FRAG_TP_PA2IN_day_plaCat2	independent_pattern	Independent Pattern	1.03 [0.66;1.62]	0.892115664773858	0.811817414769489	Positive	50	31870	95618	156	TRUE	sex + race + tdi + smoking + alcohol + all_cancer_fh + season + bmi + dm + acc
Bladder cancer	Bladder	Light	Morning Light	morning_light	Tertile	T2	morning_lightCat2	independent_pattern	Independent Pattern	1.03 [0.69;1.53]	0.896523113228402	0.95680833048190606	Positive	50	31624	94851	154	TRUE	sex + race + tdi + smoking + alcohol + all_cancer_fh + season + bmi + dm + acc
Bladder cancer	Bladder	Physical Activity	Number of LIPA Fragments During Waking Time	FRAG_Nfrag_LIPA_day	Tertile	T3	FRAG_Nfrag_LIPA_dayCat3	independent_pattern	Independent Pattern	1.03 [0.62;1.71]	0.902150495823781	0.957521358248199	Positive	36	31879	95618	156	TRUE	sex + race + tdi + smoking + alcohol + all_cancer_fh + season + bmi + dm + acc
Bladder cancer	Bladder	Physical Activity	Gini Index of Activity Fragment Durations During Waking Time	FRAG_Gini_dur_PA_day	Tertile	T3	FRAG_Gini_dur_PA_dayCat3	independent_pattern	Independent Pattern	1.03 [0.62;1.70]	0.90947929784879	0.781884191036293	Positive	37	31888	95615	156	TRUE	sex + race + tdi + smoking + alcohol + all_cancer_fh + season + bmi + dm + acc
Bladder cancer	Bladder	Physical Activity	Duration in 5-10 Min LIPA Bouts (Plain)	dur_day_LIG_bts_5_10_min_pla	Tertile	T2	dur_day_LIG_bts_5_10_min_plaCat2	independent_pattern	Independent Pattern	0.98 [0.66;1.45]	0.91262663436143	0.900826463442024	Inverse	49	31866	95618	156	TRUE	sex + race + tdi + smoking + alcohol + all_cancer_fh + season + bmi + dm + acc
Bladder cancer	Bladder	Physical Activity	Number of 1-5 Min LIPA Bouts (Plain)	Nbouts_day_LIG_bts_1_5_pla	Tertile	T2	Nbouts_day_LIG_bts_1_5_plaCat2	independent_pattern	Independent Pattern	0.98 [0.65;1.47]	0.916658861866194	0.41823526616998	Inverse	46	31872	95618	156	TRUE	sex + race + tdi + smoking + alcohol + all_cancer_fh + season + bmi + dm + acc
Bladder cancer	Bladder	Physical Activity	Number of 20-30 Min Inactivity Bouts (Plain)	Nbouts_day_IN_bts_20_30_pla	Tertile	T3	Nbouts_day_IN_bts_20_30_plaCat3	independent_pattern	Independent Pattern	1.02 [0.71;1.47]	0.917226972050474	0.903850480029687	Positive	54	31879	95618	156	TRUE	sex + race + tdi + smoking + alcohol + all_cancer_fh + season + bmi + dm + acc
Bladder cancer	Bladder	Physical Activity	Number of 5-10 Min LIPA Bouts (Plain)	Nbouts_day_LIG_bts_5_10_pla	Tertile	T2	Nbouts_day_LIG_bts_5_10_plaCat2	independent_pattern	Independent Pattern	0.98 [0.66;1.45]	0.922838151066965	0.857644008529398	Inverse	49	31867	95618	156	TRUE	sex + race + tdi + smoking + alcohol + all_cancer_fh + season + bmi + dm + acc
Bladder cancer	Bladder	Physical Activity	Mean Activity Fragment Duration During Waking Time (Weighted)	FRAG_mean_dur_PA_day_wei	Tertile	T3	FRAG_mean_dur_PA_day_weiCat3	independent_pattern	Independent Pattern	0.98 [0.60;1.59]	0.926911792919067	0.920531010216891	Inverse	41	31889	95618	156	TRUE	sex + race + tdi + smoking + alcohol + all_cancer_fh + season + bmi + dm + acc
Bladder cancer	Bladder	Physical Activity	Coefficient of Variance of Activity Fragment Durations During Waking Time (Weighted)	FRAG_CoV_dur_PA_day_wei	Tertile	T3	FRAG_CoV_dur_PA_day_weiCat3	independent_pattern	Independent Pattern	1.02 [0.70;1.48]	0.930773058095356	0.9961073933065	Positive	51	31870	95613	156	TRUE	sex + race + tdi + smoking + alcohol + all_cancer_fh + season + bmi + dm + acc
Bladder cancer	Bladder	Physical Activity	Number of Inactivity Fragments During Sleep Period	FRAG_Nfrag_IN_spt	Tertile	T3	FRAG_Nfrag_IN_sptCat3	independent_pattern	Independent Pattern	1.02 [0.69;1.49]	0.932293391398697	0.826809960355785	Positive	59	31855	95618	156	TRUE	sex + race + tdi + smoking + alcohol + all_cancer_fh + season + bmi + dm + acc
Bladder cancer	Bladder	Physical Activity	Number of Activity Fragments During Sleep Period	FRAG_Nfrag_PA_spt	Tertile	T3	FRAG_Nfrag_PA_sptCat3	independent_pattern	Independent Pattern	1.02 [0.69;1.49]	0.932457816141623	0.827024758320339	Positive	59	31855	95618	156	TRUE	sex + race + tdi + smoking + alcohol + all_cancer_fh + season + bmi + dm + acc
Bladder cancer	Bladder	Physical Activity	Power-Law Alpha of Inactivity Fragment Durations During Waking Time (Plain)	FRAG_alpha_dur_IN_day_pla	Tertile	T3	FRAG_alpha_dur_IN_day_plaCat3	independent_pattern	Independent Pattern	1.02 [0.63;1.65]	0.935656015089179	0.870971844972338	Positive	39	31882	95613	156	TRUE	sex + race + tdi + smoking + alcohol + all_cancer_fh + season + bmi + dm + acc
Bladder cancer	Bladder	Physical Activity	Number of 5-10 Min LIPA Bouts (Weighted)	Nbouts_day_LIG_bts_5_10_wei	Tertile	T3	Nbouts_day_LIG_bts_5_10_weiCat3	independent_pattern	Independent Pattern	1.02 [0.64;1.63]	0.938730725796009	0.970127724638704	Positive	39	31876	95618	156	TRUE	sex + race + tdi + smoking + alcohol + all_cancer_fh + season + bmi + dm + acc
Bladder cancer	Bladder	Physical Activity	Duration in 60-90 Min Inactivity Bouts (Weighted)	dur_day_IN_bts_60_90_min_wei	Tertile	T2	dur_day_IN_bts_60_90_min_weiCat2	independent_pattern	Independent Pattern	1.02 [0.65;1.58]	0.939777822658171	0.239431996917917	Positive	48	31873	95618	156	TRUE	sex + race + tdi + smoking + alcohol + all_cancer_fh + season + bmi + dm + acc
Bladder cancer	Bladder	Physical Activity	Standard Deviation of Physical Activity Fragment Durations During Waking Time (Plain)	FRAG_SD_dur_PA_day_pla	Tertile	T3	FRAG_SD_dur_PA_day_plaCat3	independent_pattern	Independent Pattern	0.98 [0.60;1.60]	0.950720243055583	0.977078777993734	Inverse	44	31890	95613	156	TRUE	sex + race + tdi + smoking + alcohol + all_cancer_fh + season + bmi + dm + acc
Bladder cancer	Bladder	Physical Activity	Acceleration in 20-30 Min Inactivity Bouts (Weighted)	ACC_day_IN_bts_20_30_mg_wei	Tertile	T3	ACC_day_IN_bts_20_30_mg_weiCat3	independent_pattern	Independent Pattern	1.01 [0.67;1.52]	0.953316433336788	0.901652638603586	Positive	43	31869	95592	156	TRUE	sex + race + tdi + smoking + alcohol + all_cancer_fh + season + bmi + dm + acc
Bladder cancer	Bladder	Physical Activity	Standard Deviation of Physical Activity Fragment Durations During Waking Time	FRAG_SD_dur_PA_day	Tertile	T3	FRAG_SD_dur_PA_dayCat3	independent_pattern	Independent Pattern	1.01 [0.63;1.62]	0.953664652569789	0.910997305831255	Positive	46	31888	95615	156	TRUE	sex + race + tdi + smoking + alcohol + all_cancer_fh + season + bmi + dm + acc
Bladder cancer	Bladder	Physical Activity	Duration in 5-10 Min LIPA Bouts (Weighted)	dur_day_LIG_bts_5_10_min_wei	Tertile	T2	dur_day_LIG_bts_5_10_min_weiCat2	independent_pattern	Independent Pattern	1.01 [0.68;1.50]	0.956374378037998	0.817827465594953	Positive	50	31867	95618	156	TRUE	sex + race + tdi + smoking + alcohol + all_cancer_fh + season + bmi + dm + acc
Bladder cancer	Bladder	Circadian Rhythm	Cosinor Amplitude	cosinor_amp	Tertile	T3	cosinor_ampCat3	independent_pattern	Independent Pattern	0.99 [0.58;1.66]	0.956739312419904	0.868377759182703	Inverse	35	31882	95618	156	TRUE	sex + race + tdi + smoking + alcohol + all_cancer_fh + season + bmi + dm + acc
Bladder cancer	Bladder	Physical Activity	Duration in 5-10 Min MVPA Bouts (Weighted)	dur_day_MVPA_bts_5_10_min_wei	Tertile	T3	dur_day_MVPA_bts_5_10_min_weiCat3	independent_pattern	Independent Pattern	0.98 [0.56;1.73]	0.957863044555226	0.882756519476367	Inverse	33	31893	95618	156	TRUE	sex + race + tdi + smoking + alcohol + all_cancer_fh + season + bmi + dm + acc
Bladder cancer	Bladder	Physical Activity	Acceleration in 60-90 Min Inactivity Bouts (Weighted)	ACC_day_IN_bts_60_90_mg_wei	Tertile	T2	ACC_day_IN_bts_60_90_mg_weiCat2	independent_pattern	Independent Pattern	1.01 [0.71;1.43]	0.95953681511032	0.0284039406190423	Positive	61	31746	95259	156	TRUE	sex + race + tdi + smoking + alcohol + all_cancer_fh + season + bmi + dm + acc
Bladder cancer	Bladder	Physical Activity	x0.5 of Inactivity Fragment Durations During Waking Time (Weighted)	FRAG_x0.5_dur_IN_day_wei	Tertile	T3	FRAG_x0.5_dur_IN_day_weiCat3	independent_pattern	Independent Pattern	1.01 [0.62;1.65]	0.959741051811926	0.592424661159009	Positive	79	31860	95613	156	TRUE	sex + race + tdi + smoking + alcohol + all_cancer_fh + season + bmi + dm + acc
Bladder cancer	Bladder	Physical Activity	Acceleration in 30-60 Min Inactivity Bouts (Plain)	ACC_day_IN_bts_30_60_mg_pla	Tertile	T3	ACC_day_IN_bts_30_60_mg_plaCat3	independent_pattern	Independent Pattern	0.99 [0.66;1.48]	0.960055887765821	0.993394800883764	Inverse	42	31871	95603	156	TRUE	sex + race + tdi + smoking + alcohol + all_cancer_fh + season + bmi + dm + acc
Bladder cancer	Bladder	Physical Activity	Number of PA Fragments per Minute IN PA During Waking Time	FRAG_NFragPM_PA_day	Tertile	T3	FRAG_NFragPM_PA_dayCat3	independent_pattern	Independent Pattern	1.01 [0.62;1.65]	0.960917187156956	0.859575855303458	Positive	69	31854	95617	156	TRUE	sex + race + tdi + smoking + alcohol + all_cancer_fh + season + bmi + dm + acc
Bladder cancer	Bladder	Physical Activity	Mean Activity Fragment Duration During Waking Time	FRAG_mean_dur_PA_day	Tertile	T3	FRAG_mean_dur_PA_dayCat3	independent_pattern	Independent Pattern	0.99 [0.61;1.61]	0.961109229053667	0.953300405652001	Inverse	41	31888	95617	156	TRUE	sex + race + tdi + smoking + alcohol + all_cancer_fh + season + bmi + dm + acc
Bladder cancer	Bladder	Circadian Rhythm	L5 Start Time	L5TIME_num	Tertile	T3	L5TIME_numCat3	independent_pattern	Independent Pattern	1.01 [0.66;1.56]	0.962181125613674	0.947012539524397	Positive	51	31861	95618	156	TRUE	sex + race + tdi + smoking + alcohol + all_cancer_fh + season + bmi + dm + acc
Bladder cancer	Bladder	Circadian Rhythm	M10 Activity Level	M10VALUE	Tertile	T3	M10VALUECat3	independent_pattern	Independent Pattern	0.98 [0.45;2.15]	0.96337160021819	0.9999571267474	Inverse	29	31892	95618	156	TRUE	sex + race + tdi + smoking + alcohol + all_cancer_fh + season + bmi + dm + acc
Bladder cancer	Bladder	Physical Activity	Number of 5-10 Min MVPA Bouts (Plain)	Nbouts_day_MVPA_bts_5_10_pla	Tertile	T3	Nbouts_day_MVPA_bts_5_10_plaCat3	independent_pattern	Independent Pattern	1.01 [0.57;1.79]	0.967473984457221	0.988305071378705	Positive	32	31893	95618	156	TRUE	sex + race + tdi + smoking + alcohol + all_cancer_fh + season + bmi + dm + acc
Bladder cancer	Bladder	Physical Activity	Acceleration in 5-10 Min MVPA Bouts (Plain)	ACC_day_MVPA_bts_5_10_mg_pla	Tertile	T3	ACC_day_MVPA_bts_5_10_mg_plaCat3	independent_pattern	Independent Pattern	1.01 [0.67;1.51]	0.967567809540084	0.934655811690128	Positive	50	31711	95112	156	TRUE	sex + race + tdi + smoking + alcohol + all_cancer_fh + season + bmi + dm + acc
Bladder cancer	Bladder	Physical Activity	Acceleration in 30-60 Min Inactivity Bouts (Weighted)	ACC_day_IN_bts_30_60_mg_wei	Tertile	T2	ACC_day_IN_bts_30_60_mg_weiCat2	independent_pattern	Independent Pattern	1.01 [0.70;1.46]	0.971396977808667	0.788459347999867	Positive	53	31864	95603	156	TRUE	sex + race + tdi + smoking + alcohol + all_cancer_fh + season + bmi + dm + acc
Bladder cancer	Bladder	Physical Activity	Coefficient of Variance of Inactivity Fragment Durations During Waking Time	FRAG_CoV_dur_IN_day	Tertile	T2	FRAG_CoV_dur_IN_dayCat2	independent_pattern	Independent Pattern	1.01 [0.68;1.49]	0.974265135834428	0.268940035994135	Positive	46	31870	95615	156	TRUE	sex + race + tdi + smoking + alcohol + all_cancer_fh + season + bmi + dm + acc
Bladder cancer	Bladder	Physical Activity	x0.5 of Activity Fragment Durations During Waking Time (Weighted)	FRAG_x0.5_dur_PA_day_wei	Tertile	T3	FRAG_x0.5_dur_PA_day_weiCat3	independent_pattern	Independent Pattern	1.01 [0.64;1.59]	0.975511002412615	0.952494482894164	Positive	40	31881	95613	156	TRUE	sex + race + tdi + smoking + alcohol + all_cancer_fh + season + bmi + dm + acc
Bladder cancer	Bladder	Physical Activity	Number of 5-10 Min MVPA Bouts (Weighted)	Nbouts_day_MVPA_bts_5_10_wei	Tertile	T3	Nbouts_day_MVPA_bts_5_10_weiCat3	independent_pattern	Independent Pattern	1.01 [0.57;1.78]	0.978454526051754	0.977135136571477	Positive	32	31895	95618	156	TRUE	sex + race + tdi + smoking + alcohol + all_cancer_fh + season + bmi + dm + acc
Bladder cancer	Bladder	Physical Activity	Mean LIPA Fragment Duration During Waking Time (Plain)	FRAG_mean_dur_LIPA_day_pla	Tertile	T2	FRAG_mean_dur_LIPA_day_plaCat2	independent_pattern	Independent Pattern	1.00 [0.67;1.47]	0.981149513010885	0.768621040501354	Inverse	56	31866	95617	156	TRUE	sex + race + tdi + smoking + alcohol + all_cancer_fh + season + bmi + dm + acc
Bladder cancer	Bladder	Physical Activity	Number of LIPA Fragments During Waking Time (Weighted)	FRAG_Nfrag_LIPA_day_wei	Tertile	T3	FRAG_Nfrag_LIPA_day_weiCat3	independent_pattern	Independent Pattern	0.99 [0.58;1.70]	0.982530439719929	0.86431576445857	Inverse	34	31883	95618	156	TRUE	sex + race + tdi + smoking + alcohol + all_cancer_fh + season + bmi + dm + acc
Bladder cancer	Bladder	Light	Morning Light	morning_light	Tertile	T3	morning_lightCat3	independent_pattern	Independent Pattern	1.00 [0.64;1.55]	0.982668255481972	0.95680833048190606	Inverse	52	31612	94851	154	TRUE	sex + race + tdi + smoking + alcohol + all_cancer_fh + season + bmi + dm + acc
Bladder cancer	Bladder	Physical Activity	Duration in 1-5 Min LIPA Bouts (Weighted)	dur_day_LIG_bts_1_5_min_wei	Tertile	T3	dur_day_LIG_bts_1_5_min_weiCat3	independent_pattern	Independent Pattern	0.99 [0.60;1.65]	0.983050113201969	0.809986686924436	Inverse	36	31886	95618	156	TRUE	sex + race + tdi + smoking + alcohol + all_cancer_fh + season + bmi + dm + acc
Bladder cancer	Bladder	Physical Activity	Number of IN Fragments per Minute IN IN During Waking Time	FRAG_NFragPM_IN_day	Tertile	T3	FRAG_NFragPM_IN_dayCat3	independent_pattern	Independent Pattern	1.01 [0.60;1.70]	0.983737838789868	0.977852041889474	Positive	33	31880	95617	156	TRUE	sex + race + tdi + smoking + alcohol + all_cancer_fh + season + bmi + dm + acc
Bladder cancer	Bladder	Physical Activity	Mean Inactivity Fragment Duration During Waking Time	FRAG_mean_dur_IN_day	Tertile	T3	FRAG_mean_dur_IN_dayCat3	independent_pattern	Independent Pattern	0.99 [0.59;1.68]	0.984125966383816	0.846511869969918	Inverse	78	31865	95617	156	TRUE	sex + race + tdi + smoking + alcohol + all_cancer_fh + season + bmi + dm + acc
Bladder cancer	Bladder	Physical Activity	Number of PA Fragments per Minute IN PA During Waking Time (Weighted)	FRAG_NFragPM_PA_day_wei	Tertile	T2	FRAG_NFragPM_PA_day_weiCat2	independent_pattern	Independent Pattern	1.00 [0.64;1.58]	0.988443397721457	0.617543335363639	Positive	48	31872	95618	156	TRUE	sex + race + tdi + smoking + alcohol + all_cancer_fh + season + bmi + dm + acc
Bladder cancer	Bladder	Physical Activity	Acceleration in 1-5 Min LIPA Bouts (Plain)	ACC_day_LIG_bts_1_5_mg_pla	Tertile	T2	ACC_day_LIG_bts_1_5_mg_plaCat2	independent_pattern	Independent Pattern	1.00 [0.68;1.48]	0.989546271148455	0.502145800284603	Positive	47	31876	95617	156	TRUE	sex + race + tdi + smoking + alcohol + all_cancer_fh + season + bmi + dm + acc
Bladder cancer	Bladder	Physical Activity	Number of LIPA Fragments During Waking Time (Plain)	FRAG_Nfrag_LIPA_day_pla	Tertile	T3	FRAG_Nfrag_LIPA_day_plaCat3	independent_pattern	Independent Pattern	1.00 [0.59;1.72]	0.990974851016414	0.885067569571567	Positive	34	31881	95618	156	TRUE	sex + race + tdi + smoking + alcohol + all_cancer_fh + season + bmi + dm + acc
Bladder cancer	Bladder	Physical Activity	Transition Probability Physical Activity to Inactivity During Waking Time (Weighted)	FRAG_TP_PA2IN_day_wei	Tertile	T2	FRAG_TP_PA2IN_day_weiCat2	independent_pattern	Independent Pattern	1.00 [0.64;1.58]	0.991450070339971	0.619079876848043	Positive	48	31871	95618	156	TRUE	sex + race + tdi + smoking + alcohol + all_cancer_fh + season + bmi + dm + acc
Bladder cancer	Bladder	Physical Activity	Acceleration in 1-5 Min LIPA Bouts (Plain)	ACC_day_LIG_bts_1_5_mg_pla	Tertile	T1	ACC_day_LIG_bts_1_5_mg_plaCat1	independent_pattern	Independent Pattern	Reference	NA	0.502145800284603	Neutral	69	31850	95617	156	TRUE	sex + race + tdi + smoking + alcohol + all_cancer_fh + season + bmi + dm + acc
Bladder cancer	Bladder	Physical Activity	Acceleration in 1-5 Min LIPA Bouts (Weighted)	ACC_day_LIG_bts_1_5_mg_wei	Tertile	T1	ACC_day_LIG_bts_1_5_mg_weiCat1	independent_pattern	Independent Pattern	Reference	NA	0.48677407292716	Neutral	67	31847	95617	156	TRUE	sex + race + tdi + smoking + alcohol + all_cancer_fh + season + bmi + dm + acc
Bladder cancer	Bladder	Physical Activity	Acceleration in 1-5 Min MVPA Bouts (Plain)	ACC_day_MVPA_bts_1_5_mg_pla	Tertile	T1	ACC_day_MVPA_bts_1_5_mg_plaCat1	independent_pattern	Independent Pattern	Reference	NA	0.556628228094787	Neutral	57	31863	95596	156	TRUE	sex + race + tdi + smoking + alcohol + all_cancer_fh + season + bmi + dm + acc
Bladder cancer	Bladder	Physical Activity	Acceleration in 1-5 Min MVPA Bouts (Weighted)	ACC_day_MVPA_bts_1_5_mg_wei	Tertile	T1	ACC_day_MVPA_bts_1_5_mg_weiCat1	independent_pattern	Independent Pattern	Reference	NA	0.639603528785474	Neutral	58	31862	95596	156	TRUE	sex + race + tdi + smoking + alcohol + all_cancer_fh + season + bmi + dm + acc
Bladder cancer	Bladder	Physical Activity	Acceleration in 10-20 Min Inactivity Bouts (Plain)	ACC_day_IN_bts_10_20_mg_pla	Tertile	T1	ACC_day_IN_bts_10_20_mg_plaCat1	independent_pattern	Independent Pattern	Reference	NA	0.830750591912594	Neutral	60	31871	95611	156	TRUE	sex + race + tdi + smoking + alcohol + all_cancer_fh + season + bmi + dm + acc
Bladder cancer	Bladder	Physical Activity	Acceleration in 10-20 Min Inactivity Bouts (Weighted)	ACC_day_IN_bts_10_20_mg_wei	Tertile	T1	ACC_day_IN_bts_10_20_mg_weiCat1	independent_pattern	Independent Pattern	Reference	NA	0.481367970030549	Neutral	57	31870	95611	156	TRUE	sex + race + tdi + smoking + alcohol + all_cancer_fh + season + bmi + dm + acc
Bladder cancer	Bladder	Physical Activity	Acceleration in 10-Min LIPA Bouts (Plain)	ACC_day_LIG_bts_10_mg_pla	Tertile	T1	ACC_day_LIG_bts_10_mg_plaCat1	independent_pattern	Independent Pattern	Reference	NA	0.639108042996968	Neutral	67	31846	95592	156	TRUE	sex + race + tdi + smoking + alcohol + all_cancer_fh + season + bmi + dm + acc
Bladder cancer	Bladder	Physical Activity	Acceleration in 10-Min LIPA Bouts (Weighted)	ACC_day_LIG_bts_10_mg_wei	Tertile	T1	ACC_day_LIG_bts_10_mg_weiCat1	independent_pattern	Independent Pattern	Reference	NA	0.776734899208421	Neutral	66	31845	95592	156	TRUE	sex + race + tdi + smoking + alcohol + all_cancer_fh + season + bmi + dm + acc
Bladder cancer	Bladder	Physical Activity	Acceleration in 10-Min MVPA Bouts (Plain)	ACC_day_MVPA_bts_10_mg_pla	Tertile	T1	ACC_day_MVPA_bts_10_mg_plaCat1	independent_pattern	Independent Pattern	Reference	NA	0.467217428347273	Neutral	59	30729	92257	150	TRUE	sex + race + tdi + smoking + alcohol + all_cancer_fh + season + bmi + dm + acc
Bladder cancer	Bladder	Physical Activity	Acceleration in 10-Min MVPA Bouts (Weighted)	ACC_day_MVPA_bts_10_mg_wei	Tertile	T1	ACC_day_MVPA_bts_10_mg_weiCat1	independent_pattern	Independent Pattern	Reference	NA	0.621772843389375	Neutral	59	30731	92257	150	TRUE	sex + race + tdi + smoking + alcohol + all_cancer_fh + season + bmi + dm + acc
Bladder cancer	Bladder	Physical Activity	Acceleration in 20-30 Min Inactivity Bouts (Plain)	ACC_day_IN_bts_20_30_mg_pla	Tertile	T1	ACC_day_IN_bts_20_30_mg_plaCat1	independent_pattern	Independent Pattern	Reference	NA	0.806988264560113	Neutral	54	31860	95592	156	TRUE	sex + race + tdi + smoking + alcohol + all_cancer_fh + season + bmi + dm + acc
Bladder cancer	Bladder	Physical Activity	Acceleration in 20-30 Min Inactivity Bouts (Weighted)	ACC_day_IN_bts_20_30_mg_wei	Tertile	T1	ACC_day_IN_bts_20_30_mg_weiCat1	independent_pattern	Independent Pattern	Reference	NA	0.901652638603586	Neutral	51	31861	95592	156	TRUE	sex + race + tdi + smoking + alcohol + all_cancer_fh + season + bmi + dm + acc
Bladder cancer	Bladder	Physical Activity	Acceleration in 30-60 Min Inactivity Bouts (Plain)	ACC_day_IN_bts_30_60_mg_pla	Tertile	T1	ACC_day_IN_bts_30_60_mg_plaCat1	independent_pattern	Independent Pattern	Reference	NA	0.993394800883764	Neutral	56	31867	95603	156	TRUE	sex + race + tdi + smoking + alcohol + all_cancer_fh + season + bmi + dm + acc
Bladder cancer	Bladder	Physical Activity	Acceleration in 30-60 Min Inactivity Bouts (Weighted)	ACC_day_IN_bts_30_60_mg_wei	Tertile	T1	ACC_day_IN_bts_30_60_mg_weiCat1	independent_pattern	Independent Pattern	Reference	NA	0.788459347999867	Neutral	60	31866	95603	156	TRUE	sex + race + tdi + smoking + alcohol + all_cancer_fh + season + bmi + dm + acc
Bladder cancer	Bladder	Physical Activity	Acceleration in 5-10 Min LIPA Bouts (Plain)	ACC_day_LIG_bts_5_10_mg_pla	Tertile	T1	ACC_day_LIG_bts_5_10_mg_plaCat1	independent_pattern	Independent Pattern	Reference	NA	0.222565454134941	Neutral	62	31851	95613	156	TRUE	sex + race + tdi + smoking + alcohol + all_cancer_fh + season + bmi + dm + acc
Bladder cancer	Bladder	Physical Activity	Acceleration in 5-10 Min LIPA Bouts (Weighted)	ACC_day_LIG_bts_5_10_mg_wei	Tertile	T1	ACC_day_LIG_bts_5_10_mg_weiCat1	independent_pattern	Independent Pattern	Reference	NA	0.248122131081266	Neutral	64	31856	95613	156	TRUE	sex + race + tdi + smoking + alcohol + all_cancer_fh + season + bmi + dm + acc
Bladder cancer	Bladder	Physical Activity	Acceleration in 5-10 Min MVPA Bouts (Plain)	ACC_day_MVPA_bts_5_10_mg_pla	Tertile	T1	ACC_day_MVPA_bts_5_10_mg_plaCat1	independent_pattern	Independent Pattern	Reference	NA	0.934655811690128	Neutral	51	31706	95112	156	TRUE	sex + race + tdi + smoking + alcohol + all_cancer_fh + season + bmi + dm + acc
Bladder cancer	Bladder	Physical Activity	Acceleration in 5-10 Min MVPA Bouts (Weighted)	ACC_day_MVPA_bts_5_10_mg_wei	Tertile	T1	ACC_day_MVPA_bts_5_10_mg_weiCat1	independent_pattern	Independent Pattern	Reference	NA	0.746561444717626	Neutral	49	31704	95112	156	TRUE	sex + race + tdi + smoking + alcohol + all_cancer_fh + season + bmi + dm + acc
Bladder cancer	Bladder	Physical Activity	Acceleration in 60-90 Min Inactivity Bouts (Plain)	ACC_day_IN_bts_60_90_mg_pla	Tertile	T1	ACC_day_IN_bts_60_90_mg_plaCat1	independent_pattern	Independent Pattern	Reference	NA	0.0396103328651653	Neutral	67	31746	95259	156	TRUE	sex + race + tdi + smoking + alcohol + all_cancer_fh + season + bmi + dm + acc
Bladder cancer	Bladder	Physical Activity	Acceleration in 60-90 Min Inactivity Bouts (Weighted)	ACC_day_IN_bts_60_90_mg_wei	Tertile	T1	ACC_day_IN_bts_60_90_mg_weiCat1	independent_pattern	Independent Pattern	Reference	NA	0.0284039406190423	Neutral	65	31748	95259	156	TRUE	sex + race + tdi + smoking + alcohol + all_cancer_fh + season + bmi + dm + acc
Bladder cancer	Bladder	Physical Activity	Acceleration in 90-Min Inactivity Bouts (Plain)	ACC_day_IN_bts_90_mg_pla	Tertile	T1	ACC_day_IN_bts_90_mg_plaCat1	independent_pattern	Independent Pattern	Reference	NA	0.268478648539968	Neutral	63	31170	93521	154	TRUE	sex + race + tdi + smoking + alcohol + all_cancer_fh + season + bmi + dm + acc
Bladder cancer	Bladder	Physical Activity	Acceleration in 90-Min Inactivity Bouts (Weighted)	ACC_day_IN_bts_90_mg_wei	Tertile	T1	ACC_day_IN_bts_90_mg_weiCat1	independent_pattern	Independent Pattern	Reference	NA	0.323979907564423	Neutral	66	31168	93521	154	TRUE	sex + race + tdi + smoking + alcohol + all_cancer_fh + season + bmi + dm + acc
Bladder cancer	Bladder	Physical Activity	Unbouted Inactivity Acceleration (Plain)	ACC_day_IN_unbt_mg_pla	Tertile	T1	ACC_day_IN_unbt_mg_plaCat1	independent_pattern	Independent Pattern	Reference	NA	0.855666176943213	Neutral	46	31879	95613	156	TRUE	sex + race + tdi + smoking + alcohol + all_cancer_fh + season + bmi + dm + acc
Bladder cancer	Bladder	Physical Activity	Unbouted Inactivity Acceleration (Weighted)	ACC_day_IN_unbt_mg_wei	Tertile	T1	ACC_day_IN_unbt_mg_weiCat1	independent_pattern	Independent Pattern	Reference	NA	0.7771751096082	Neutral	46	31877	95613	156	TRUE	sex + race + tdi + smoking + alcohol + all_cancer_fh + season + bmi + dm + acc
Bladder cancer	Bladder	Circadian Rhythm	Activity Balance Index	ABI	Tertile	T1	ABICat1	independent_pattern	Independent Pattern	Reference	NA	0.601348512094937	Neutral	62	31872	95618	156	TRUE	sex + race + tdi + smoking + alcohol + all_cancer_fh + season + bmi + dm + acc
Bladder cancer	Bladder	Light	Afternoon Light	afternoon_light	Tertile	T1	afternoon_lightCat1	independent_pattern	Independent Pattern	Reference	NA	0.112347457127785	Neutral	60	31615	94851	154	TRUE	sex + race + tdi + smoking + alcohol + all_cancer_fh + season + bmi + dm + acc
Bladder cancer	Bladder	Circadian Rhythm	Autocorrelation Phi	phi	Tertile	T1	phiCat1	independent_pattern	Independent Pattern	Reference	NA	0.633817351267949	Neutral	57	31866	95618	156	TRUE	sex + race + tdi + smoking + alcohol + all_cancer_fh + season + bmi + dm + acc
Bladder cancer	Bladder	Physical Activity	Coefficient of Variance of Activity Fragment Durations During Waking Time	FRAG_CoV_dur_PA_day	Tertile	T1	FRAG_CoV_dur_PA_dayCat1	independent_pattern	Independent Pattern	Reference	NA	0.538352512290139	Neutral	69	31869	95615	156	TRUE	sex + race + tdi + smoking + alcohol + all_cancer_fh + season + bmi + dm + acc
Bladder cancer	Bladder	Physical Activity	Coefficient of Variance of Activity Fragment Durations During Waking Time (Plain)	FRAG_CoV_dur_PA_day_pla	Tertile	T1	FRAG_CoV_dur_PA_day_plaCat1	independent_pattern	Independent Pattern	Reference	NA	0.690367801649683	Neutral	68	31872	95613	156	TRUE	sex + race + tdi + smoking + alcohol + all_cancer_fh + season + bmi + dm + acc
Bladder cancer	Bladder	Physical Activity	Coefficient of Variance of Activity Fragment Durations During Waking Time (Weighted)	FRAG_CoV_dur_PA_day_wei	Tertile	T1	FRAG_CoV_dur_PA_day_weiCat1	independent_pattern	Independent Pattern	Reference	NA	0.9961073933065	Neutral	65	31875	95613	156	TRUE	sex + race + tdi + smoking + alcohol + all_cancer_fh + season + bmi + dm + acc
Bladder cancer	Bladder	Physical Activity	Coefficient of Variance of Inactivity Fragment Durations During Waking Time	FRAG_CoV_dur_IN_day	Tertile	T1	FRAG_CoV_dur_IN_dayCat1	independent_pattern	Independent Pattern	Reference	NA	0.268940035994135	Neutral	62	31866	95615	156	TRUE	sex + race + tdi + smoking + alcohol + all_cancer_fh + season + bmi + dm + acc
Bladder cancer	Bladder	Physical Activity	Coefficient of Variance of Inactivity Fragment Durations During Waking Time (Plain)	FRAG_CoV_dur_IN_day_pla	Tertile	T1	FRAG_CoV_dur_IN_day_plaCat1	independent_pattern	Independent Pattern	Reference	NA	0.455012322670148	Neutral	61	31865	95613	156	TRUE	sex + race + tdi + smoking + alcohol + all_cancer_fh + season + bmi + dm + acc
Bladder cancer	Bladder	Physical Activity	Coefficient of Variance of Inactivity Fragment Durations During Waking Time (Weighted)	FRAG_CoV_dur_IN_day_wei	Tertile	T1	FRAG_CoV_dur_IN_day_weiCat1	independent_pattern	Independent Pattern	Reference	NA	0.476179811632965	Neutral	62	31863	95613	156	TRUE	sex + race + tdi + smoking + alcohol + all_cancer_fh + season + bmi + dm + acc
Bladder cancer	Bladder	Circadian Rhythm	Cosinor Acrophase	cosinor_acrophase	Tertile	T1	cosinor_acrophaseCat1	independent_pattern	Independent Pattern	Reference	NA	0.485212607676837	Neutral	57	31877	95618	156	TRUE	sex + race + tdi + smoking + alcohol + all_cancer_fh + season + bmi + dm + acc
Bladder cancer	Bladder	Circadian Rhythm	Cosinor Amplitude	cosinor_amp	Tertile	T1	cosinor_ampCat1	independent_pattern	Independent Pattern	Reference	NA	0.868377759182703	Neutral	75	31857	95618	156	TRUE	sex + race + tdi + smoking + alcohol + all_cancer_fh + season + bmi + dm + acc
Bladder cancer	Bladder	Circadian Rhythm	Cosinor Mesor	cosinor_mes	Tertile	T1	cosinor_mesCat1	independent_pattern	Independent Pattern	Reference	NA	0.668155300205458	Neutral	81	31859	95618	156	TRUE	sex + race + tdi + smoking + alcohol + all_cancer_fh + season + bmi + dm + acc
Bladder cancer	Bladder	Circadian Rhythm	Cosinor R-Squared	cosinor_R2	Tertile	T1	cosinor_R2Cat1	independent_pattern	Independent Pattern	Reference	NA	0.199387731659103	Neutral	77	31861	95618	156	TRUE	sex + race + tdi + smoking + alcohol + all_cancer_fh + season + bmi + dm + acc
Bladder cancer	Bladder	Physical Activity	Duration in 10-20 Min Inactivity Bouts (Plain)	dur_day_IN_bts_10_20_min_pla	Tertile	T1	dur_day_IN_bts_10_20_min_plaCat1	independent_pattern	Independent Pattern	Reference	NA	0.305378747643701	Neutral	75	31873	95618	156	TRUE	sex + race + tdi + smoking + alcohol + all_cancer_fh + season + bmi + dm + acc
Bladder cancer	Bladder	Physical Activity	Duration in 10-20 Min Inactivity Bouts (Weighted)	dur_day_IN_bts_10_20_min_wei	Tertile	T1	dur_day_IN_bts_10_20_min_weiCat1	independent_pattern	Independent Pattern	Reference	NA	0.352003958763055	Neutral	74	31869	95618	156	TRUE	sex + race + tdi + smoking + alcohol + all_cancer_fh + season + bmi + dm + acc
Bladder cancer	Bladder	Physical Activity	Duration in 20-30 Min Inactivity Bouts (Plain)	dur_day_IN_bts_20_30_min_pla	Tertile	T1	dur_day_IN_bts_20_30_min_plaCat1	independent_pattern	Independent Pattern	Reference	NA	0.835620762202952	Neutral	65	31871	95618	156	TRUE	sex + race + tdi + smoking + alcohol + all_cancer_fh + season + bmi + dm + acc
Bladder cancer	Bladder	Physical Activity	Duration in 20-30 Min Inactivity Bouts (Weighted)	dur_day_IN_bts_20_30_min_wei	Tertile	T1	dur_day_IN_bts_20_30_min_weiCat1	independent_pattern	Independent Pattern	Reference	NA	0.54578696884152	Neutral	66	31869	95618	156	TRUE	sex + race + tdi + smoking + alcohol + all_cancer_fh + season + bmi + dm + acc
Bladder cancer	Bladder	Physical Activity	Duration in 30-60 Min Inactivity Bouts (Plain)	dur_day_IN_bts_30_60_min_pla	Tertile	T1	dur_day_IN_bts_30_60_min_plaCat1	independent_pattern	Independent Pattern	Reference	NA	0.180173194446216	Neutral	55	31878	95618	156	TRUE	sex + race + tdi + smoking + alcohol + all_cancer_fh + season + bmi + dm + acc
Bladder cancer	Bladder	Physical Activity	Duration in 30-60 Min Inactivity Bouts (Weighted)	dur_day_IN_bts_30_60_min_wei	Tertile	T1	dur_day_IN_bts_30_60_min_weiCat1	independent_pattern	Independent Pattern	Reference	NA	0.0885703139689071	Neutral	55	31879	95618	156	TRUE	sex + race + tdi + smoking + alcohol + all_cancer_fh + season + bmi + dm + acc
Bladder cancer	Bladder	Physical Activity	Duration in 60-90 Min Inactivity Bouts (Plain)	dur_day_IN_bts_60_90_min_pla	Tertile	T1	dur_day_IN_bts_60_90_min_plaCat1	independent_pattern	Independent Pattern	Reference	NA	0.252242206243754	Neutral	34	31882	95618	156	TRUE	sex + race + tdi + smoking + alcohol + all_cancer_fh + season + bmi + dm + acc
Bladder cancer	Bladder	Physical Activity	Duration in 60-90 Min Inactivity Bouts (Weighted)	dur_day_IN_bts_60_90_min_wei	Tertile	T1	dur_day_IN_bts_60_90_min_weiCat1	independent_pattern	Independent Pattern	Reference	NA	0.239431996917917	Neutral	36	31881	95618	156	TRUE	sex + race + tdi + smoking + alcohol + all_cancer_fh + season + bmi + dm + acc
Bladder cancer	Bladder	Physical Activity	Duration in 90-Min Inactivity Bouts (Plain)	dur_day_IN_bts_90_min_pla	Tertile	T1	dur_day_IN_bts_90_min_plaCat1	independent_pattern	Independent Pattern	Reference	NA	0.798377994876875	Neutral	37	31877	95618	156	TRUE	sex + race + tdi + smoking + alcohol + all_cancer_fh + season + bmi + dm + acc
Bladder cancer	Bladder	Physical Activity	Duration in 90-Min Inactivity Bouts (Weighted)	dur_day_IN_bts_90_min_wei	Tertile	T1	dur_day_IN_bts_90_min_weiCat1	independent_pattern	Independent Pattern	Reference	NA	0.459274351482764	Neutral	38	31875	95618	156	TRUE	sex + race + tdi + smoking + alcohol + all_cancer_fh + season + bmi + dm + acc
Bladder cancer	Bladder	Physical Activity	Unbouted Inactivity Duration (Plain)	dur_day_IN_unbt_min_pla	Tertile	T1	dur_day_IN_unbt_min_plaCat1	independent_pattern	Independent Pattern	Reference	NA	0.547893912949693	Neutral	77	31873	95618	156	TRUE	sex + race + tdi + smoking + alcohol + all_cancer_fh + season + bmi + dm + acc
Bladder cancer	Bladder	Physical Activity	Unbouted Inactivity Duration (Weighted)	dur_day_IN_unbt_min_wei	Tertile	T1	dur_day_IN_unbt_min_weiCat1	independent_pattern	Independent Pattern	Reference	NA	0.536357998678368	Neutral	78	31870	95618	156	TRUE	sex + race + tdi + smoking + alcohol + all_cancer_fh + season + bmi + dm + acc
Bladder cancer	Bladder	Physical Activity	Duration in 1-5 Min LIPA Bouts (Plain)	dur_day_LIG_bts_1_5_min_pla	Tertile	T1	dur_day_LIG_bts_1_5_min_plaCat1	independent_pattern	Independent Pattern	Reference	NA	0.699567280822203	Neutral	79	31867	95618	156	TRUE	sex + race + tdi + smoking + alcohol + all_cancer_fh + season + bmi + dm + acc
Bladder cancer	Bladder	Physical Activity	Duration in 1-5 Min LIPA Bouts (Weighted)	dur_day_LIG_bts_1_5_min_wei	Tertile	T1	dur_day_LIG_bts_1_5_min_weiCat1	independent_pattern	Independent Pattern	Reference	NA	0.809986686924436	Neutral	80	31867	95618	156	TRUE	sex + race + tdi + smoking + alcohol + all_cancer_fh + season + bmi + dm + acc
Bladder cancer	Bladder	Physical Activity	Duration in 10-Min LIPA Bouts (Plain)	dur_day_LIG_bts_10_min_pla	Tertile	T1	dur_day_LIG_bts_10_min_plaCat1	independent_pattern	Independent Pattern	Reference	NA	0.770133434653501	Neutral	60	31880	95618	156	TRUE	sex + race + tdi + smoking + alcohol + all_cancer_fh + season + bmi + dm + acc
Bladder cancer	Bladder	Physical Activity	Duration in 10-Min LIPA Bouts (Weighted)	dur_day_LIG_bts_10_min_wei	Tertile	T1	dur_day_LIG_bts_10_min_weiCat1	independent_pattern	Independent Pattern	Reference	NA	0.791047079620021	Neutral	60	31880	95618	156	TRUE	sex + race + tdi + smoking + alcohol + all_cancer_fh + season + bmi + dm + acc
Bladder cancer	Bladder	Physical Activity	Duration in 5-10 Min LIPA Bouts (Plain)	dur_day_LIG_bts_5_10_min_pla	Tertile	T1	dur_day_LIG_bts_5_10_min_plaCat1	independent_pattern	Independent Pattern	Reference	NA	0.900826463442024	Neutral	68	31876	95618	156	TRUE	sex + race + tdi + smoking + alcohol + all_cancer_fh + season + bmi + dm + acc
Bladder cancer	Bladder	Physical Activity	Duration in 5-10 Min LIPA Bouts (Weighted)	dur_day_LIG_bts_5_10_min_wei	Tertile	T1	dur_day_LIG_bts_5_10_min_weiCat1	independent_pattern	Independent Pattern	Reference	NA	0.817827465594953	Neutral	67	31875	95618	156	TRUE	sex + race + tdi + smoking + alcohol + all_cancer_fh + season + bmi + dm + acc
Bladder cancer	Bladder	Physical Activity	Duration in 1-5 Min MVPA Bouts (Plain)	dur_day_MVPA_bts_1_5_min_pla	Tertile	T1	dur_day_MVPA_bts_1_5_min_plaCat1	independent_pattern	Independent Pattern	Reference	NA	0.430561876677081	Neutral	75	31856	95618	156	TRUE	sex + race + tdi + smoking + alcohol + all_cancer_fh + season + bmi + dm + acc
Bladder cancer	Bladder	Physical Activity	Duration in 1-5 Min MVPA Bouts (Weighted)	dur_day_MVPA_bts_1_5_min_wei	Tertile	T1	dur_day_MVPA_bts_1_5_min_weiCat1	independent_pattern	Independent Pattern	Reference	NA	0.352091558305485	Neutral	75	31856	95618	156	TRUE	sex + race + tdi + smoking + alcohol + all_cancer_fh + season + bmi + dm + acc
Bladder cancer	Bladder	Physical Activity	Duration in 10-Min MVPA Bouts (Plain)	dur_day_MVPA_bts_10_min_pla	Tertile	T1	dur_day_MVPA_bts_10_min_plaCat1	independent_pattern	Independent Pattern	Reference	NA	0.122226087381315	Neutral	59	31853	95618	156	TRUE	sex + race + tdi + smoking + alcohol + all_cancer_fh + season + bmi + dm + acc
Bladder cancer	Bladder	Physical Activity	Duration in 10-Min MVPA Bouts (Weighted)	dur_day_MVPA_bts_10_min_wei	Tertile	T1	dur_day_MVPA_bts_10_min_weiCat1	independent_pattern	Independent Pattern	Reference	NA	0.152793487516107	Neutral	60	31852	95618	156	TRUE	sex + race + tdi + smoking + alcohol + all_cancer_fh + season + bmi + dm + acc
Bladder cancer	Bladder	Physical Activity	Duration in 5-10 Min MVPA Bouts (Plain)	dur_day_MVPA_bts_5_10_min_pla	Tertile	T1	dur_day_MVPA_bts_5_10_min_plaCat1	independent_pattern	Independent Pattern	Reference	NA	0.92668032819661	Neutral	78	31857	95618	156	TRUE	sex + race + tdi + smoking + alcohol + all_cancer_fh + season + bmi + dm + acc
Bladder cancer	Bladder	Physical Activity	Duration in 5-10 Min MVPA Bouts (Weighted)	dur_day_MVPA_bts_5_10_min_wei	Tertile	T1	dur_day_MVPA_bts_5_10_min_weiCat1	independent_pattern	Independent Pattern	Reference	NA	0.882756519476367	Neutral	80	31858	95618	156	TRUE	sex + race + tdi + smoking + alcohol + all_cancer_fh + season + bmi + dm + acc
Bladder cancer	Bladder	Light	Evening Light	evening_light	Tertile	T1	evening_lightCat1	independent_pattern	Independent Pattern	Reference	NA	0.307899322154662	Neutral	59	31615	94851	154	TRUE	sex + race + tdi + smoking + alcohol + all_cancer_fh + season + bmi + dm + acc
Bladder cancer	Bladder	Circadian Rhythm	Extended Cosinor Alpha	cosinorExt_alpha	Tertile	T1	cosinorExt_alphaCat1	independent_pattern	Independent Pattern	Reference	NA	0.746967320575307	Neutral	47	31881	95618	156	TRUE	sex + race + tdi + smoking + alcohol + all_cancer_fh + season + bmi + dm + acc
Bladder cancer	Bladder	Circadian Rhythm	Extended Cosinor Amplitude	cosinorExt_amp	Tertile	T1	cosinorExt_ampCat1	independent_pattern	Independent Pattern	Reference	NA	0.828153338211103	Neutral	73	31861	95618	156	TRUE	sex + race + tdi + smoking + alcohol + all_cancer_fh + season + bmi + dm + acc
Bladder cancer	Bladder	Circadian Rhythm	Extended Cosinor Beta	cosinorExt_beta	Tertile	T1	cosinorExt_betaCat1	independent_pattern	Independent Pattern	Reference	NA	0.287770818623808	Neutral	46	31872	95618	156	TRUE	sex + race + tdi + smoking + alcohol + all_cancer_fh + season + bmi + dm + acc
Bladder cancer	Bladder	Circadian Rhythm	Extended Cosinor Minimum	cosinorExt_minimum	Tertile	T1	cosinorExt_minimumCat1	independent_pattern	Independent Pattern	Reference	NA	0.839717907441654	Neutral	49	31879	95618	156	TRUE	sex + race + tdi + smoking + alcohol + all_cancer_fh + season + bmi + dm + acc
Bladder cancer	Bladder	Physical Activity	Gini Index of Activity Fragment Durations During Waking Time	FRAG_Gini_dur_PA_day	Tertile	T1	FRAG_Gini_dur_PA_dayCat1	independent_pattern	Independent Pattern	Reference	NA	0.781884191036293	Neutral	62	31854	95615	156	TRUE	sex + race + tdi + smoking + alcohol + all_cancer_fh + season + bmi + dm + acc
Bladder cancer	Bladder	Physical Activity	Gini Index of Activity Fragment Durations During Waking Time (Plain)	FRAG_Gini_dur_PA_day_pla	Tertile	T1	FRAG_Gini_dur_PA_day_plaCat1	independent_pattern	Independent Pattern	Reference	NA	0.543080280201922	Neutral	61	31860	95613	156	TRUE	sex + race + tdi + smoking + alcohol + all_cancer_fh + season + bmi + dm + acc
Bladder cancer	Bladder	Physical Activity	Gini Index of Activity Fragment Durations During Waking Time (Weighted)	FRAG_Gini_dur_PA_day_wei	Tertile	T1	FRAG_Gini_dur_PA_day_weiCat1	independent_pattern	Independent Pattern	Reference	NA	0.554865280567276	Neutral	60	31858	95613	156	TRUE	sex + race + tdi + smoking + alcohol + all_cancer_fh + season + bmi + dm + acc
Bladder cancer	Bladder	Physical Activity	Gini Index of Inactivity Fragment Durations During Waking Time	FRAG_Gini_dur_IN_day	Tertile	T1	FRAG_Gini_dur_IN_dayCat1	independent_pattern	Independent Pattern	Reference	NA	0.485706617243388	Neutral	46	31869	95615	156	TRUE	sex + race + tdi + smoking + alcohol + all_cancer_fh + season + bmi + dm + acc
Bladder cancer	Bladder	Physical Activity	Gini Index of Inactivity Fragment Durations During Waking Time (Plain)	FRAG_Gini_dur_IN_day_pla	Tertile	T1	FRAG_Gini_dur_IN_day_plaCat1	independent_pattern	Independent Pattern	Reference	NA	0.787890860192806	Neutral	49	31863	95613	156	TRUE	sex + race + tdi + smoking + alcohol + all_cancer_fh + season + bmi + dm + acc
Bladder cancer	Bladder	Physical Activity	Gini Index of Inactivity Fragment Durations During Waking Time (Weighted)	FRAG_Gini_dur_IN_day_wei	Tertile	T1	FRAG_Gini_dur_IN_day_weiCat1	independent_pattern	Independent Pattern	Reference	NA	0.657364290752881	Neutral	47	31861	95613	156	TRUE	sex + race + tdi + smoking + alcohol + all_cancer_fh + season + bmi + dm + acc
Bladder cancer	Bladder	Circadian Rhythm	Interdaily Stability	IS	Tertile	T1	ISCat1	independent_pattern	Independent Pattern	Reference	NA	0.749410436466359	Neutral	60	31868	95618	156	TRUE	sex + race + tdi + smoking + alcohol + all_cancer_fh + season + bmi + dm + acc
Bladder cancer	Bladder	Circadian Rhythm	Intradaily Variability	IV	Tertile	T1	IVCat1	independent_pattern	Independent Pattern	Reference	NA	0.624767756490291	Neutral	39	31890	95618	156	TRUE	sex + race + tdi + smoking + alcohol + all_cancer_fh + season + bmi + dm + acc
Bladder cancer	Bladder	Circadian Rhythm	L10 Activity Level	L10VALUE	Tertile	T1	L10VALUECat1	independent_pattern	Independent Pattern	Reference	NA	0.0261721056193198	Neutral	59	31856	95618	156	TRUE	sex + race + tdi + smoking + alcohol + all_cancer_fh + season + bmi + dm + acc
Bladder cancer	Bladder	Circadian Rhythm	L10 Start Time	L10TIME_num	Tertile	T1	L10TIME_numCat1	independent_pattern	Independent Pattern	Reference	NA	0.295928563259862	Neutral	56	31877	95618	156	TRUE	sex + race + tdi + smoking + alcohol + all_cancer_fh + season + bmi + dm + acc
Bladder cancer	Bladder	Circadian Rhythm	L5 Activity Level	L5VALUE	Tertile	T1	L5VALUECat1	independent_pattern	Independent Pattern	Reference	NA	0.34674091746963	Neutral	43	31882	95618	156	TRUE	sex + race + tdi + smoking + alcohol + all_cancer_fh + season + bmi + dm + acc
Bladder cancer	Bladder	Circadian Rhythm	L5 Start Time	L5TIME_num	Tertile	T1	L5TIME_numCat1	independent_pattern	Independent Pattern	Reference	NA	0.947012539524397	Neutral	43	31887	95618	156	TRUE	sex + race + tdi + smoking + alcohol + all_cancer_fh + season + bmi + dm + acc
Bladder cancer	Bladder	Circadian Rhythm	M10 Activity Level	M10VALUE	Tertile	T1	M10VALUECat1	independent_pattern	Independent Pattern	Reference	NA	0.9999571267474	Neutral	72	31855	95618	156	TRUE	sex + race + tdi + smoking + alcohol + all_cancer_fh + season + bmi + dm + acc
Bladder cancer	Bladder	Circadian Rhythm	M10 Start Time	M10TIME_num	Tertile	T1	M10TIME_numCat1	independent_pattern	Independent Pattern	Reference	NA	0.401978796860003	Neutral	57	31878	95618	156	TRUE	sex + race + tdi + smoking + alcohol + all_cancer_fh + season + bmi + dm + acc
Bladder cancer	Bladder	Circadian Rhythm	M5 Activity Level	M5VALUE	Tertile	T1	M5VALUECat1	independent_pattern	Independent Pattern	Reference	NA	0.40188942076121	Neutral	67	31850	95618	156	TRUE	sex + race + tdi + smoking + alcohol + all_cancer_fh + season + bmi + dm + acc
Bladder cancer	Bladder	Circadian Rhythm	M5 Start Time	M5TIME_num	Tertile	T1	M5TIME_numCat1	independent_pattern	Independent Pattern	Reference	NA	0.462263652546243	Neutral	62	31869	95618	156	TRUE	sex + race + tdi + smoking + alcohol + all_cancer_fh + season + bmi + dm + acc
Bladder cancer	Bladder	Physical Activity	Mean Activity Fragment Duration During Waking Time	FRAG_mean_dur_PA_day	Tertile	T1	FRAG_mean_dur_PA_dayCat1	independent_pattern	Independent Pattern	Reference	NA	0.953300405652001	Neutral	69	31855	95617	156	TRUE	sex + race + tdi + smoking + alcohol + all_cancer_fh + season + bmi + dm + acc
Bladder cancer	Bladder	Physical Activity	Mean Activity Fragment Duration During Waking Time (Plain)	FRAG_mean_dur_PA_day_pla	Tertile	T1	FRAG_mean_dur_PA_day_plaCat1	independent_pattern	Independent Pattern	Reference	NA	0.740940960928714	Neutral	71	31857	95618	156	TRUE	sex + race + tdi + smoking + alcohol + all_cancer_fh + season + bmi + dm + acc
Bladder cancer	Bladder	Physical Activity	Mean Activity Fragment Duration During Waking Time (Weighted)	FRAG_mean_dur_PA_day_wei	Tertile	T1	FRAG_mean_dur_PA_day_weiCat1	independent_pattern	Independent Pattern	Reference	NA	0.920531010216891	Neutral	70	31858	95618	156	TRUE	sex + race + tdi + smoking + alcohol + all_cancer_fh + season + bmi + dm + acc
Bladder cancer	Bladder	Physical Activity	Mean Inactivity Fragment Duration During Waking Time	FRAG_mean_dur_IN_day	Tertile	T1	FRAG_mean_dur_IN_dayCat1	independent_pattern	Independent Pattern	Reference	NA	0.846511869969918	Neutral	33	31881	95617	156	TRUE	sex + race + tdi + smoking + alcohol + all_cancer_fh + season + bmi + dm + acc
Bladder cancer	Bladder	Physical Activity	Mean Inactivity Fragment Duration During Waking Time (Plain)	FRAG_mean_dur_IN_day_pla	Tertile	T1	FRAG_mean_dur_IN_day_plaCat1	independent_pattern	Independent Pattern	Reference	NA	0.270173190669371	Neutral	33	31882	95618	156	TRUE	sex + race + tdi + smoking + alcohol + all_cancer_fh + season + bmi + dm + acc
Bladder cancer	Bladder	Physical Activity	Mean Inactivity Fragment Duration During Waking Time (Weighted)	FRAG_mean_dur_IN_day_wei	Tertile	T1	FRAG_mean_dur_IN_day_weiCat1	independent_pattern	Independent Pattern	Reference	NA	0.413285466672798	Neutral	33	31884	95618	156	TRUE	sex + race + tdi + smoking + alcohol + all_cancer_fh + season + bmi + dm + acc
Bladder cancer	Bladder	Physical Activity	Mean LIPA Fragment Duration During Waking Time	FRAG_mean_dur_LIPA_day	Tertile	T1	FRAG_mean_dur_LIPA_dayCat1	independent_pattern	Independent Pattern	Reference	NA	0.509916633087788	Neutral	51	31895	95617	156	TRUE	sex + race + tdi + smoking + alcohol + all_cancer_fh + season + bmi + dm + acc
Bladder cancer	Bladder	Physical Activity	Mean LIPA Fragment Duration During Waking Time (Plain)	FRAG_mean_dur_LIPA_day_pla	Tertile	T1	FRAG_mean_dur_LIPA_day_plaCat1	independent_pattern	Independent Pattern	Reference	NA	0.768621040501354	Neutral	48	31892	95617	156	TRUE	sex + race + tdi + smoking + alcohol + all_cancer_fh + season + bmi + dm + acc
Bladder cancer	Bladder	Physical Activity	Mean LIPA Fragment Duration During Waking Time (Weighted)	FRAG_mean_dur_LIPA_day_wei	Tertile	T1	FRAG_mean_dur_LIPA_day_weiCat1	independent_pattern	Independent Pattern	Reference	NA	0.446364856174848	Neutral	52	31892	95617	156	TRUE	sex + race + tdi + smoking + alcohol + all_cancer_fh + season + bmi + dm + acc
Bladder cancer	Bladder	Physical Activity	Mean MVPA Fragment Duration During Waking Time	FRAG_mean_dur_MVPA_day	Tertile	T1	FRAG_mean_dur_MVPA_dayCat1	independent_pattern	Independent Pattern	Reference	NA	0.659121948038522	Neutral	57	31855	95599	156	TRUE	sex + race + tdi + smoking + alcohol + all_cancer_fh + season + bmi + dm + acc
Bladder cancer	Bladder	Physical Activity	Mean MVPA Fragment Duration During Waking Time (Plain)	FRAG_mean_dur_MVPA_day_pla	Tertile	T1	FRAG_mean_dur_MVPA_day_plaCat1	independent_pattern	Independent Pattern	Reference	NA	0.589489948571408	Neutral	57	31853	95599	156	TRUE	sex + race + tdi + smoking + alcohol + all_cancer_fh + season + bmi + dm + acc
Bladder cancer	Bladder	Physical Activity	Mean MVPA Fragment Duration During Waking Time (Weighted)	FRAG_mean_dur_MVPA_day_wei	Tertile	T1	FRAG_mean_dur_MVPA_day_weiCat1	independent_pattern	Independent Pattern	Reference	NA	0.614440489796533	Neutral	60	31854	95599	156	TRUE	sex + race + tdi + smoking + alcohol + all_cancer_fh + season + bmi + dm + acc
Bladder cancer	Bladder	Light	Morning Light	morning_light	Tertile	T1	morning_lightCat1	independent_pattern	Independent Pattern	Reference	NA	0.95680833048190606	Neutral	52	31615	94851	154	TRUE	sex + race + tdi + smoking + alcohol + all_cancer_fh + season + bmi + dm + acc
Bladder cancer	Bladder	Light	Night Light	night_light	Tertile	T1	night_lightCat1	independent_pattern	Independent Pattern	Reference	NA	0.193003521425155	Neutral	61	31628	94851	154	TRUE	sex + race + tdi + smoking + alcohol + all_cancer_fh + season + bmi + dm + acc
Bladder cancer	Bladder	Light	Nighttime Light	nighttime_light	Tertile	T1	nighttime_lightCat1	independent_pattern	Independent Pattern	Reference	NA	0.119270228405831	Neutral	56	31618	94851	154	TRUE	sex + race + tdi + smoking + alcohol + all_cancer_fh + season + bmi + dm + acc
Bladder cancer	Bladder	Sleep	Number of Sleep Period Bouts	number_sib_sleepperiod_AD_T5A5_mn	Tertile	T1	number_sib_sleepperiod_AD_T5A5_mnCat1	independent_pattern	Independent Pattern	Reference	NA	0.285896284917455	Neutral	66	31868	95618	156	TRUE	sex + race + tdi + smoking + alcohol + all_cancer_fh + season + bmi + dm + acc
Bladder cancer	Bladder	Physical Activity	Number of Sustained Inactivity Bouts During Waking Hours	number_sib_wakinghours_AD_T5A5_mn	Tertile	T1	number_sib_wakinghours_AD_T5A5_mnCat1	independent_pattern	Independent Pattern	Reference	NA	0.135162352024589	Neutral	30	31885	95618	156	TRUE	sex + race + tdi + smoking + alcohol + all_cancer_fh + season + bmi + dm + acc
Bladder cancer	Bladder	Physical Activity	Number of 1-5 Min LIPA Bouts (Plain)	Nbouts_day_LIG_bts_1_5_pla	Tertile	T1	Nbouts_day_LIG_bts_1_5_plaCat1	independent_pattern	Independent Pattern	Reference	NA	0.41823526616998	Neutral	74	31858	95618	156	TRUE	sex + race + tdi + smoking + alcohol + all_cancer_fh + season + bmi + dm + acc
Bladder cancer	Bladder	Physical Activity	Number of 1-5 Min LIPA Bouts (Weighted)	Nbouts_day_LIG_bts_1_5_wei	Tertile	T1	Nbouts_day_LIG_bts_1_5_weiCat1	independent_pattern	Independent Pattern	Reference	NA	0.499524894987917	Neutral	75	31860	95618	156	TRUE	sex + race + tdi + smoking + alcohol + all_cancer_fh + season + bmi + dm + acc
Bladder cancer	Bladder	Physical Activity	Number of 1-5 Min MVPA Bouts (Plain)	Nbouts_day_MVPA_bts_1_5_pla	Tertile	T1	Nbouts_day_MVPA_bts_1_5_plaCat1	independent_pattern	Independent Pattern	Reference	NA	0.127026122984337	Neutral	76	31858	95618	156	TRUE	sex + race + tdi + smoking + alcohol + all_cancer_fh + season + bmi + dm + acc
Bladder cancer	Bladder	Physical Activity	Number of 1-5 Min MVPA Bouts (Weighted)	Nbouts_day_MVPA_bts_1_5_wei	Tertile	T1	Nbouts_day_MVPA_bts_1_5_weiCat1	independent_pattern	Independent Pattern	Reference	NA	0.277623093672713	Neutral	75	31857	95618	156	TRUE	sex + race + tdi + smoking + alcohol + all_cancer_fh + season + bmi + dm + acc
Bladder cancer	Bladder	Physical Activity	Number of 10-20 Min Inactivity Bouts (Plain)	Nbouts_day_IN_bts_10_20_pla	Tertile	T1	Nbouts_day_IN_bts_10_20_plaCat1	independent_pattern	Independent Pattern	Reference	NA	0.274594548147933	Neutral	76	31871	95618	156	TRUE	sex + race + tdi + smoking + alcohol + all_cancer_fh + season + bmi + dm + acc
Bladder cancer	Bladder	Physical Activity	Number of 10-20 Min Inactivity Bouts (Weighted)	Nbouts_day_IN_bts_10_20_wei	Tertile	T1	Nbouts_day_IN_bts_10_20_weiCat1	independent_pattern	Independent Pattern	Reference	NA	0.221283345387108	Neutral	77	31870	95618	156	TRUE	sex + race + tdi + smoking + alcohol + all_cancer_fh + season + bmi + dm + acc
Bladder cancer	Bladder	Physical Activity	Number of 10-Min LIPA Bouts (Plain)	Nbouts_day_LIG_bts_10_pla	Tertile	T1	Nbouts_day_LIG_bts_10_plaCat1	independent_pattern	Independent Pattern	Reference	NA	0.792857202123317	Neutral	60	31880	95618	156	TRUE	sex + race + tdi + smoking + alcohol + all_cancer_fh + season + bmi + dm + acc
Bladder cancer	Bladder	Physical Activity	Number of 10-Min LIPA Bouts (Weighted)	Nbouts_day_LIG_bts_10_wei	Tertile	T1	Nbouts_day_LIG_bts_10_weiCat1	independent_pattern	Independent Pattern	Reference	NA	0.509228595168402	Neutral	64	31882	95618	156	TRUE	sex + race + tdi + smoking + alcohol + all_cancer_fh + season + bmi + dm + acc
Bladder cancer	Bladder	Physical Activity	Number of 10-Min MVPA Bouts (Plain)	Nbouts_day_MVPA_bts_10_pla	Tertile	T1	Nbouts_day_MVPA_bts_10_plaCat1	independent_pattern	Independent Pattern	Reference	NA	0.307464024882277	Neutral	60	31851	95618	156	TRUE	sex + race + tdi + smoking + alcohol + all_cancer_fh + season + bmi + dm + acc
Bladder cancer	Bladder	Physical Activity	Number of 10-Min MVPA Bouts (Weighted)	Nbouts_day_MVPA_bts_10_wei	Tertile	T1	Nbouts_day_MVPA_bts_10_weiCat1	independent_pattern	Independent Pattern	Reference	NA	0.102189920701312	Neutral	55	31853	95618	156	TRUE	sex + race + tdi + smoking + alcohol + all_cancer_fh + season + bmi + dm + acc
Bladder cancer	Bladder	Physical Activity	Number of 20-30 Min Inactivity Bouts (Plain)	Nbouts_day_IN_bts_20_30_pla	Tertile	T1	Nbouts_day_IN_bts_20_30_plaCat1	independent_pattern	Independent Pattern	Reference	NA	0.903850480029687	Neutral	65	31869	95618	156	TRUE	sex + race + tdi + smoking + alcohol + all_cancer_fh + season + bmi + dm + acc
Bladder cancer	Bladder	Physical Activity	Number of 20-30 Min Inactivity Bouts (Weighted)	Nbouts_day_IN_bts_20_30_wei	Tertile	T1	Nbouts_day_IN_bts_20_30_weiCat1	independent_pattern	Independent Pattern	Reference	NA	0.767496623682123	Neutral	67	31870	95618	156	TRUE	sex + race + tdi + smoking + alcohol + all_cancer_fh + season + bmi + dm + acc
Bladder cancer	Bladder	Physical Activity	Number of 30-60 Min Inactivity Bouts (Plain)	Nbouts_day_IN_bts_30_60_pla	Tertile	T1	Nbouts_day_IN_bts_30_60_plaCat1	independent_pattern	Independent Pattern	Reference	NA	0.117804467887798	Neutral	60	31877	95618	156	TRUE	sex + race + tdi + smoking + alcohol + all_cancer_fh + season + bmi + dm + acc
Bladder cancer	Bladder	Physical Activity	Number of 30-60 Min Inactivity Bouts (Weighted)	Nbouts_day_IN_bts_30_60_wei	Tertile	T1	Nbouts_day_IN_bts_30_60_weiCat1	independent_pattern	Independent Pattern	Reference	NA	0.135379117998877	Neutral	57	31875	95618	156	TRUE	sex + race + tdi + smoking + alcohol + all_cancer_fh + season + bmi + dm + acc
Bladder cancer	Bladder	Physical Activity	Number of 5-10 Min LIPA Bouts (Plain)	Nbouts_day_LIG_bts_5_10_pla	Tertile	T1	Nbouts_day_LIG_bts_5_10_plaCat1	independent_pattern	Independent Pattern	Reference	NA	0.857644008529398	Neutral	68	31873	95618	156	TRUE	sex + race + tdi + smoking + alcohol + all_cancer_fh + season + bmi + dm + acc
Bladder cancer	Bladder	Physical Activity	Number of 5-10 Min LIPA Bouts (Weighted)	Nbouts_day_LIG_bts_5_10_wei	Tertile	T1	Nbouts_day_LIG_bts_5_10_weiCat1	independent_pattern	Independent Pattern	Reference	NA	0.970127724638704	Neutral	69	31872	95618	156	TRUE	sex + race + tdi + smoking + alcohol + all_cancer_fh + season + bmi + dm + acc
Bladder cancer	Bladder	Physical Activity	Number of 5-10 Min MVPA Bouts (Plain)	Nbouts_day_MVPA_bts_5_10_pla	Tertile	T1	Nbouts_day_MVPA_bts_5_10_plaCat1	independent_pattern	Independent Pattern	Reference	NA	0.988305071378705	Neutral	78	31854	95618	156	TRUE	sex + race + tdi + smoking + alcohol + all_cancer_fh + season + bmi + dm + acc
Bladder cancer	Bladder	Physical Activity	Number of 5-10 Min MVPA Bouts (Weighted)	Nbouts_day_MVPA_bts_5_10_wei	Tertile	T1	Nbouts_day_MVPA_bts_5_10_weiCat1	independent_pattern	Independent Pattern	Reference	NA	0.977135136571477	Neutral	78	31857	95618	156	TRUE	sex + race + tdi + smoking + alcohol + all_cancer_fh + season + bmi + dm + acc
Bladder cancer	Bladder	Physical Activity	Number of 60-90 Min Inactivity Bouts (Plain)	Nbouts_day_IN_bts_60_90_pla	Tertile	T1	Nbouts_day_IN_bts_60_90_plaCat1	independent_pattern	Independent Pattern	Reference	NA	0.187821869643239	Neutral	31	31878	95618	156	TRUE	sex + race + tdi + smoking + alcohol + all_cancer_fh + season + bmi + dm + acc
Bladder cancer	Bladder	Physical Activity	Number of 60-90 Min Inactivity Bouts (Weighted)	Nbouts_day_IN_bts_60_90_wei	Tertile	T1	Nbouts_day_IN_bts_60_90_weiCat1	independent_pattern	Independent Pattern	Reference	NA	0.230517718446326	Neutral	33	31876	95618	156	TRUE	sex + race + tdi + smoking + alcohol + all_cancer_fh + season + bmi + dm + acc
Bladder cancer	Bladder	Physical Activity	Number of 90-Min Inactivity Bouts (Plain)	Nbouts_day_IN_bts_90_pla	Tertile	T1	Nbouts_day_IN_bts_90_plaCat1	independent_pattern	Independent Pattern	Reference	NA	0.652639106084931	Neutral	34	31877	95618	156	TRUE	sex + race + tdi + smoking + alcohol + all_cancer_fh + season + bmi + dm + acc
Bladder cancer	Bladder	Physical Activity	Number of 90-Min Inactivity Bouts (Weighted)	Nbouts_day_IN_bts_90_wei	Tertile	T1	Nbouts_day_IN_bts_90_weiCat1	independent_pattern	Independent Pattern	Reference	NA	0.490787090553838	Neutral	34	31880	95618	156	TRUE	sex + race + tdi + smoking + alcohol + all_cancer_fh + season + bmi + dm + acc
Bladder cancer	Bladder	Physical Activity	Number of Activity Fragments During Sleep Period	FRAG_Nfrag_PA_spt	Tertile	T1	FRAG_Nfrag_PA_sptCat1	independent_pattern	Independent Pattern	Reference	NA	0.827024758320339	Neutral	51	31888	95618	156	TRUE	sex + race + tdi + smoking + alcohol + all_cancer_fh + season + bmi + dm + acc
Bladder cancer	Bladder	Physical Activity	Number of Activity Fragments During Waking Time	FRAG_Nfrag_PA_day	Tertile	T1	FRAG_Nfrag_PA_dayCat1	independent_pattern	Independent Pattern	Reference	NA	0.591122386999856	Neutral	74	31874	95618	156	TRUE	sex + race + tdi + smoking + alcohol + all_cancer_fh + season + bmi + dm + acc
Bladder cancer	Bladder	Physical Activity	Number of Activity Fragments During Waking Time (Plain)	FRAG_Nfrag_PA_day_pla	Tertile	T1	FRAG_Nfrag_PA_day_plaCat1	independent_pattern	Independent Pattern	Reference	NA	0.873071262753173	Neutral	74	31871	95618	156	TRUE	sex + race + tdi + smoking + alcohol + all_cancer_fh + season + bmi + dm + acc
Bladder cancer	Bladder	Physical Activity	Number of Activity Fragments During Waking Time (Weighted)	FRAG_Nfrag_PA_day_wei	Tertile	T1	FRAG_Nfrag_PA_day_weiCat1	independent_pattern	Independent Pattern	Reference	NA	0.979255867328925	Neutral	74	31872	95618	156	TRUE	sex + race + tdi + smoking + alcohol + all_cancer_fh + season + bmi + dm + acc
Bladder cancer	Bladder	Physical Activity	Number of Activity-to-Inactivity Transitions During Waking Time	FRAG_Nfrag_PA2IN_day	Tertile	T1	FRAG_Nfrag_PA2IN_dayCat1	independent_pattern	Independent Pattern	Reference	NA	0.591122386999856	Neutral	74	31874	95618	156	TRUE	sex + race + tdi + smoking + alcohol + all_cancer_fh + season + bmi + dm + acc
Bladder cancer	Bladder	Physical Activity	Number of Activity-to-Inactivity Transitions During Waking Time (Plain)	FRAG_Nfrag_PA2IN_day_pla	Tertile	T1	FRAG_Nfrag_PA2IN_day_plaCat1	independent_pattern	Independent Pattern	Reference	NA	0.873071262753173	Neutral	74	31871	95618	156	TRUE	sex + race + tdi + smoking + alcohol + all_cancer_fh + season + bmi + dm + acc
Bladder cancer	Bladder	Physical Activity	Number of Activity-to-Inactivity Transitions During Waking Time (Weighted)	FRAG_Nfrag_PA2IN_day_wei	Tertile	T1	FRAG_Nfrag_PA2IN_day_weiCat1	independent_pattern	Independent Pattern	Reference	NA	0.979255867328925	Neutral	74	31872	95618	156	TRUE	sex + race + tdi + smoking + alcohol + all_cancer_fh + season + bmi + dm + acc
Bladder cancer	Bladder	Sleep	Number of Awakenings	number_of_awakenings_AD_T5A5_mn	Tertile	T1	number_of_awakenings_AD_T5A5_mnCat1	independent_pattern	Independent Pattern	Reference	NA	0.285896284917455	Neutral	66	31868	95618	156	TRUE	sex + race + tdi + smoking + alcohol + all_cancer_fh + season + bmi + dm + acc
Bladder cancer	Bladder	Physical Activity	Number of IN Fragments per Minute IN IN During Waking Time	FRAG_NFragPM_IN_day	Tertile	T1	FRAG_NFragPM_IN_dayCat1	independent_pattern	Independent Pattern	Reference	NA	0.977852041889474	Neutral	78	31866	95617	156	TRUE	sex + race + tdi + smoking + alcohol + all_cancer_fh + season + bmi + dm + acc
Bladder cancer	Bladder	Physical Activity	Number of IN Fragments per Minute IN IN During Waking Time (Plain)	FRAG_NFragPM_IN_day_pla	Tertile	T1	FRAG_NFragPM_IN_day_plaCat1	independent_pattern	Independent Pattern	Reference	NA	0.66103994407122	Neutral	82	31865	95618	156	TRUE	sex + race + tdi + smoking + alcohol + all_cancer_fh + season + bmi + dm + acc
Bladder cancer	Bladder	Physical Activity	Number of IN Fragments per Minute IN IN During Waking Time (Weighted)	FRAG_NFragPM_IN_day_wei	Tertile	T1	FRAG_NFragPM_IN_day_weiCat1	independent_pattern	Independent Pattern	Reference	NA	0.642854581206019	Neutral	82	31865	95618	156	TRUE	sex + race + tdi + smoking + alcohol + all_cancer_fh + season + bmi + dm + acc
Bladder cancer	Bladder	Physical Activity	Number of Inactivity Fragments During Sleep Period	FRAG_Nfrag_IN_spt	Tertile	T1	FRAG_Nfrag_IN_sptCat1	independent_pattern	Independent Pattern	Reference	NA	0.826809960355785	Neutral	51	31888	95618	156	TRUE	sex + race + tdi + smoking + alcohol + all_cancer_fh + season + bmi + dm + acc
Bladder cancer	Bladder	Physical Activity	Number of Inactivity Fragments During Waking Time	FRAG_Nfrag_IN_day	Tertile	T1	FRAG_Nfrag_IN_dayCat1	independent_pattern	Independent Pattern	Reference	NA	0.657573193286324	Neutral	73	31874	95618	156	TRUE	sex + race + tdi + smoking + alcohol + all_cancer_fh + season + bmi + dm + acc
Bladder cancer	Bladder	Physical Activity	Number of Inactivity Fragments During Waking Time (Plain)	FRAG_Nfrag_IN_day_pla	Tertile	T1	FRAG_Nfrag_IN_day_plaCat1	independent_pattern	Independent Pattern	Reference	NA	0.711838312594782	Neutral	73	31870	95618	156	TRUE	sex + race + tdi + smoking + alcohol + all_cancer_fh + season + bmi + dm + acc
Bladder cancer	Bladder	Physical Activity	Number of Inactivity Fragments During Waking Time (Weighted)	FRAG_Nfrag_IN_day_wei	Tertile	T1	FRAG_Nfrag_IN_day_weiCat1	independent_pattern	Independent Pattern	Reference	NA	0.715657641459652	Neutral	72	31870	95618	156	TRUE	sex + race + tdi + smoking + alcohol + all_cancer_fh + season + bmi + dm + acc
Bladder cancer	Bladder	Physical Activity	Number of Inactivity-to-Activity Transitions During Waking Time	FRAG_Nfrag_IN2PA_day	Tertile	T1	FRAG_Nfrag_IN2PA_dayCat1	independent_pattern	Independent Pattern	Reference	NA	0.657573193286324	Neutral	73	31874	95618	156	TRUE	sex + race + tdi + smoking + alcohol + all_cancer_fh + season + bmi + dm + acc
Bladder cancer	Bladder	Physical Activity	Number of Inactivity-to-Activity Transitions During Waking Time (Plain)	FRAG_Nfrag_IN2PA_day_pla	Tertile	T1	FRAG_Nfrag_IN2PA_day_plaCat1	independent_pattern	Independent Pattern	Reference	NA	0.711838312594782	Neutral	73	31870	95618	156	TRUE	sex + race + tdi + smoking + alcohol + all_cancer_fh + season + bmi + dm + acc
Bladder cancer	Bladder	Physical Activity	Number of Inactivity-to-Activity Transitions During Waking Time (Weighted)	FRAG_Nfrag_IN2PA_day_wei	Tertile	T1	FRAG_Nfrag_IN2PA_day_weiCat1	independent_pattern	Independent Pattern	Reference	NA	0.715657641459652	Neutral	72	31870	95618	156	TRUE	sex + race + tdi + smoking + alcohol + all_cancer_fh + season + bmi + dm + acc
Bladder cancer	Bladder	Physical Activity	Number of Inactivity-to-LIPA Transitions During Waking Time	FRAG_Nfrag_IN2LIPA_day	Tertile	T1	FRAG_Nfrag_IN2LIPA_dayCat1	independent_pattern	Independent Pattern	Reference	NA	0.309797592901223	Neutral	71	31883	95618	156	TRUE	sex + race + tdi + smoking + alcohol + all_cancer_fh + season + bmi + dm + acc
Bladder cancer	Bladder	Physical Activity	Number of Inactivity-to-LIPA Transitions During Waking Time (Plain)	FRAG_Nfrag_IN2LIPA_day_pla	Tertile	T1	FRAG_Nfrag_IN2LIPA_day_plaCat1	independent_pattern	Independent Pattern	Reference	NA	0.461230486531958	Neutral	72	31878	95618	156	TRUE	sex + race + tdi + smoking + alcohol + all_cancer_fh + season + bmi + dm + acc
Bladder cancer	Bladder	Physical Activity	Number of Inactivity-to-LIPA Transitions During Waking Time (Weighted)	FRAG_Nfrag_IN2LIPA_day_wei	Tertile	T1	FRAG_Nfrag_IN2LIPA_day_weiCat1	independent_pattern	Independent Pattern	Reference	NA	0.500780426188265	Neutral	70	31878	95618	156	TRUE	sex + race + tdi + smoking + alcohol + all_cancer_fh + season + bmi + dm + acc
Bladder cancer	Bladder	Physical Activity	Number of Inactivity-to-MVPA Transitions During Waking Time	FRAG_Nfrag_IN2MVPA_day	Tertile	T1	FRAG_Nfrag_IN2MVPA_dayCat1	independent_pattern	Independent Pattern	Reference	NA	0.098374849627743	Neutral	64	31852	95618	156	TRUE	sex + race + tdi + smoking + alcohol + all_cancer_fh + season + bmi + dm + acc
Bladder cancer	Bladder	Physical Activity	Number of Inactivity-to-MVPA Transitions During Waking Time (Plain)	FRAG_Nfrag_IN2MVPA_day_pla	Tertile	T1	FRAG_Nfrag_IN2MVPA_day_plaCat1	independent_pattern	Independent Pattern	Reference	NA	0.0752850177588535	Neutral	66	31849	95618	156	TRUE	sex + race + tdi + smoking + alcohol + all_cancer_fh + season + bmi + dm + acc
Bladder cancer	Bladder	Physical Activity	Number of Inactivity-to-MVPA Transitions During Waking Time (Weighted)	FRAG_Nfrag_IN2MVPA_day_wei	Tertile	T1	FRAG_Nfrag_IN2MVPA_day_weiCat1	independent_pattern	Independent Pattern	Reference	NA	0.100685682180183	Neutral	67	31849	95618	156	TRUE	sex + race + tdi + smoking + alcohol + all_cancer_fh + season + bmi + dm + acc
Bladder cancer	Bladder	Physical Activity	Number of LIPA Fragments During Waking Time	FRAG_Nfrag_LIPA_day	Tertile	T1	FRAG_Nfrag_LIPA_dayCat1	independent_pattern	Independent Pattern	Reference	NA	0.957521358248199	Neutral	76	31869	95618	156	TRUE	sex + race + tdi + smoking + alcohol + all_cancer_fh + season + bmi + dm + acc
Bladder cancer	Bladder	Physical Activity	Number of LIPA Fragments During Waking Time (Plain)	FRAG_Nfrag_LIPA_day_pla	Tertile	T1	FRAG_Nfrag_LIPA_day_plaCat1	independent_pattern	Independent Pattern	Reference	NA	0.885067569571567	Neutral	80	31865	95618	156	TRUE	sex + race + tdi + smoking + alcohol + all_cancer_fh + season + bmi + dm + acc
Bladder cancer	Bladder	Physical Activity	Number of LIPA Fragments During Waking Time (Weighted)	FRAG_Nfrag_LIPA_day_wei	Tertile	T1	FRAG_Nfrag_LIPA_day_weiCat1	independent_pattern	Independent Pattern	Reference	NA	0.86431576445857	Neutral	80	31866	95618	156	TRUE	sex + race + tdi + smoking + alcohol + all_cancer_fh + season + bmi + dm + acc
Bladder cancer	Bladder	Physical Activity	Number of MVPA Fragments During Waking Time	FRAG_Nfrag_MVPA_day	Tertile	T1	FRAG_Nfrag_MVPA_dayCat1	independent_pattern	Independent Pattern	Reference	NA	0.19077009486041	Neutral	71	31857	95618	156	TRUE	sex + race + tdi + smoking + alcohol + all_cancer_fh + season + bmi + dm + acc
Bladder cancer	Bladder	Physical Activity	Number of MVPA Fragments During Waking Time (Plain)	FRAG_Nfrag_MVPA_day_pla	Tertile	T1	FRAG_Nfrag_MVPA_day_plaCat1	independent_pattern	Independent Pattern	Reference	NA	0.0575790144981651	Neutral	70	31853	95618	156	TRUE	sex + race + tdi + smoking + alcohol + all_cancer_fh + season + bmi + dm + acc
Bladder cancer	Bladder	Physical Activity	Number of MVPA Fragments During Waking Time (Weighted)	FRAG_Nfrag_MVPA_day_wei	Tertile	T1	FRAG_Nfrag_MVPA_day_weiCat1	independent_pattern	Independent Pattern	Reference	NA	0.0438354151443113	Neutral	69	31855	95618	156	TRUE	sex + race + tdi + smoking + alcohol + all_cancer_fh + season + bmi + dm + acc
Bladder cancer	Bladder	Physical Activity	Number of PA Fragments per Minute IN PA During Waking Time	FRAG_NFragPM_PA_day	Tertile	T1	FRAG_NFragPM_PA_dayCat1	independent_pattern	Independent Pattern	Reference	NA	0.859575855303458	Neutral	41	31889	95617	156	TRUE	sex + race + tdi + smoking + alcohol + all_cancer_fh + season + bmi + dm + acc
Bladder cancer	Bladder	Physical Activity	Number of PA Fragments per Minute IN PA During Waking Time (Plain)	FRAG_NFragPM_PA_day_pla	Tertile	T1	FRAG_NFragPM_PA_day_plaCat1	independent_pattern	Independent Pattern	Reference	NA	0.810736014844058	Neutral	38	31888	95618	156	TRUE	sex + race + tdi + smoking + alcohol + all_cancer_fh + season + bmi + dm + acc
Bladder cancer	Bladder	Physical Activity	Number of PA Fragments per Minute IN PA During Waking Time (Weighted)	FRAG_NFragPM_PA_day_wei	Tertile	T1	FRAG_NFragPM_PA_day_weiCat1	independent_pattern	Independent Pattern	Reference	NA	0.617543335363639	Neutral	38	31888	95618	156	TRUE	sex + race + tdi + smoking + alcohol + all_cancer_fh + season + bmi + dm + acc
Bladder cancer	Bladder	Sleep	Number of Sleep Fragments During Sleep Period	FRAG_Nfrag_sleep_spt	Tertile	T1	FRAG_Nfrag_sleep_sptCat1	independent_pattern	Independent Pattern	Reference	NA	0.430359674258787	Neutral	53	31875	95618	156	TRUE	sex + race + tdi + smoking + alcohol + all_cancer_fh + season + bmi + dm + acc
Bladder cancer	Bladder	Physical Activity	Number of Wake Fragments During Sleep Period	FRAG_Nfrag_wake_spt	Tertile	T1	FRAG_Nfrag_wake_sptCat1	independent_pattern	Independent Pattern	Reference	NA	0.431109522308722	Neutral	53	31875	95618	156	TRUE	sex + race + tdi + smoking + alcohol + all_cancer_fh + season + bmi + dm + acc
Bladder cancer	Bladder	Step Count	Peak 30-Minute Cadence	mean_peak_30min_cadence	Tertile	T1	mean_peak_30min_cadenceCat1	independent_pattern	Independent Pattern	Reference	NA	0.107586027929097	Neutral	69	31865	95618	156	TRUE	sex + race + tdi + smoking + alcohol + all_cancer_fh + season + bmi + dm + acc
Bladder cancer	Bladder	Physical Activity	Power-Law Alpha of Activity Fragment Durations During Waking Time	FRAG_alpha_dur_PA_day	Tertile	T1	FRAG_alpha_dur_PA_dayCat1	independent_pattern	Independent Pattern	Reference	NA	0.953471806754845	Neutral	38	31881	95615	156	TRUE	sex + race + tdi + smoking + alcohol + all_cancer_fh + season + bmi + dm + acc
Bladder cancer	Bladder	Physical Activity	Power-Law Alpha of Activity Fragment Durations During Waking Time (Plain)	FRAG_alpha_dur_PA_day_pla	Tertile	T1	FRAG_alpha_dur_PA_day_plaCat1	independent_pattern	Independent Pattern	Reference	NA	0.999317173384954	Neutral	35	31881	95613	156	TRUE	sex + race + tdi + smoking + alcohol + all_cancer_fh + season + bmi + dm + acc
Bladder cancer	Bladder	Physical Activity	Power-Law Alpha of Activity Fragment Durations During Waking Time (Weighted)	FRAG_alpha_dur_PA_day_wei	Tertile	T1	FRAG_alpha_dur_PA_day_weiCat1	independent_pattern	Independent Pattern	Reference	NA	0.572366176560131	Neutral	41	31880	95613	156	TRUE	sex + race + tdi + smoking + alcohol + all_cancer_fh + season + bmi + dm + acc
Bladder cancer	Bladder	Physical Activity	Power-Law Alpha of Inactivity Fragment Durations During Waking Time	FRAG_alpha_dur_IN_day	Tertile	T1	FRAG_alpha_dur_IN_dayCat1	independent_pattern	Independent Pattern	Reference	NA	0.655045354744253	Neutral	78	31863	95615	156	TRUE	sex + race + tdi + smoking + alcohol + all_cancer_fh + season + bmi + dm + acc
Bladder cancer	Bladder	Physical Activity	Power-Law Alpha of Inactivity Fragment Durations During Waking Time (Plain)	FRAG_alpha_dur_IN_day_pla	Tertile	T1	FRAG_alpha_dur_IN_day_plaCat1	independent_pattern	Independent Pattern	Reference	NA	0.870971844972338	Neutral	81	31861	95613	156	TRUE	sex + race + tdi + smoking + alcohol + all_cancer_fh + season + bmi + dm + acc
Bladder cancer	Bladder	Physical Activity	Power-Law Alpha of Inactivity Fragment Durations During Waking Time (Weighted)	FRAG_alpha_dur_IN_day_wei	Tertile	T1	FRAG_alpha_dur_IN_day_weiCat1	independent_pattern	Independent Pattern	Reference	NA	0.976627388242808	Neutral	78	31863	95613	156	TRUE	sex + race + tdi + smoking + alcohol + all_cancer_fh + season + bmi + dm + acc
Bladder cancer	Bladder	Circadian Rhythm	Relative Amplitude	RA	Tertile	T1	RACat1	independent_pattern	Independent Pattern	Reference	NA	0.249459943470071	Neutral	76	31848	95618	156	TRUE	sex + race + tdi + smoking + alcohol + all_cancer_fh + season + bmi + dm + acc
Bladder cancer	Bladder	Circadian Rhythm	Self-Similarity Parameter	SSP	Tertile	T1	SSPCat1	independent_pattern	Independent Pattern	Reference	NA	0.806445512873074	Neutral	61	31871	95618	156	TRUE	sex + race + tdi + smoking + alcohol + all_cancer_fh + season + bmi + dm + acc
Bladder cancer	Bladder	Sleep	Sleep Efficiency After Onset (Plain)	sleep_efficiency_after_onset_pla	Tertile	T1	sleep_efficiency_after_onset_plaCat1	independent_pattern	Independent Pattern	Reference	NA	0.893302660547343	Neutral	54	31867	95618	156	TRUE	sex + race + tdi + smoking + alcohol + all_cancer_fh + season + bmi + dm + acc
Bladder cancer	Bladder	Sleep	Sleep Regularity Index	SleepRegularityIndex2	Tertile	T1	SleepRegularityIndex2Cat1	independent_pattern	Independent Pattern	Reference	NA	0.131021771684401	Neutral	44	31827	95504	156	TRUE	sex + race + tdi + smoking + alcohol + all_cancer_fh + season + bmi + dm + acc
Bladder cancer	Bladder	Sleep	Sleep Duration Within Sleep Period Time	SleepDurationInSpt_AD_T5A5_mn	Tertile	T1	SleepDurationInSpt_AD_T5A5_mnCat1	independent_pattern	Independent Pattern	Reference	NA	0.483957319048417	Neutral	66	31866	95618	156	TRUE	sex + race + tdi + smoking + alcohol + all_cancer_fh + season + bmi + dm + acc
Bladder cancer	Bladder	Sleep	Sleep Period Time Duration	SptDuration_AD_T5A5_mn	Tertile	T1	SptDuration_AD_T5A5_mnCat1	independent_pattern	Independent Pattern	Reference	NA	0.378872345106828	Neutral	63	31869	95618	156	TRUE	sex + race + tdi + smoking + alcohol + all_cancer_fh + season + bmi + dm + acc
Bladder cancer	Bladder	Physical Activity	Standard Deviation of Inactivity Fragment Durations During Waking Time	FRAG_SD_dur_IN_day	Tertile	T1	FRAG_SD_dur_IN_dayCat1	independent_pattern	Independent Pattern	Reference	NA	0.816333267286258	Neutral	30	31873	95615	156	TRUE	sex + race + tdi + smoking + alcohol + all_cancer_fh + season + bmi + dm + acc
Bladder cancer	Bladder	Physical Activity	Standard Deviation of Inactivity Fragment Durations During Waking Time (Plain)	FRAG_SD_dur_IN_day_pla	Tertile	T1	FRAG_SD_dur_IN_day_plaCat1	independent_pattern	Independent Pattern	Reference	NA	0.453191843049861	Neutral	30	31875	95613	156	TRUE	sex + race + tdi + smoking + alcohol + all_cancer_fh + season + bmi + dm + acc
Bladder cancer	Bladder	Physical Activity	Standard Deviation of Inactivity Fragment Durations During Waking Time (Weighted)	FRAG_SD_dur_IN_day_wei	Tertile	T1	FRAG_SD_dur_IN_day_weiCat1	independent_pattern	Independent Pattern	Reference	NA	0.348527275230343	Neutral	30	31878	95613	156	TRUE	sex + race + tdi + smoking + alcohol + all_cancer_fh + season + bmi + dm + acc
Bladder cancer	Bladder	Physical Activity	Standard Deviation of Physical Activity Fragment Durations During Waking Time	FRAG_SD_dur_PA_day	Tertile	T1	FRAG_SD_dur_PA_dayCat1	independent_pattern	Independent Pattern	Reference	NA	0.910997305831255	Neutral	72	31853	95615	156	TRUE	sex + race + tdi + smoking + alcohol + all_cancer_fh + season + bmi + dm + acc
Bladder cancer	Bladder	Physical Activity	Standard Deviation of Physical Activity Fragment Durations During Waking Time (Plain)	FRAG_SD_dur_PA_day_pla	Tertile	T1	FRAG_SD_dur_PA_day_plaCat1	independent_pattern	Independent Pattern	Reference	NA	0.977078777993734	Neutral	73	31851	95613	156	TRUE	sex + race + tdi + smoking + alcohol + all_cancer_fh + season + bmi + dm + acc
Bladder cancer	Bladder	Physical Activity	Standard Deviation of Physical Activity Fragment Durations During Waking Time (Weighted)	FRAG_SD_dur_PA_day_wei	Tertile	T1	FRAG_SD_dur_PA_day_weiCat1	independent_pattern	Independent Pattern	Reference	NA	0.611981897290393	Neutral	76	31851	95613	156	TRUE	sex + race + tdi + smoking + alcohol + all_cancer_fh + season + bmi + dm + acc
Bladder cancer	Bladder	Light	Total Daily Light	total_daily_light	Tertile	T1	total_daily_lightCat1	independent_pattern	Independent Pattern	Reference	NA	0.395143648924109	Neutral	57	31615	94851	154	TRUE	sex + race + tdi + smoking + alcohol + all_cancer_fh + season + bmi + dm + acc
Bladder cancer	Bladder	Physical Activity	Transition Probability Physical Activity to Inactivity During Sleep Period	FRAG_TP_PA2IN_spt	Tertile	T1	FRAG_TP_PA2IN_sptCat1	independent_pattern	Independent Pattern	Reference	NA	0.449830181727951	Neutral	47	31877	95618	156	TRUE	sex + race + tdi + smoking + alcohol + all_cancer_fh + season + bmi + dm + acc
Bladder cancer	Bladder	Physical Activity	Transition Probability Physical Activity to Inactivity During Waking Time	FRAG_TP_PA2IN_day	Tertile	T1	FRAG_TP_PA2IN_dayCat1	independent_pattern	Independent Pattern	Reference	NA	0.750846429587294	Neutral	41	31889	95618	156	TRUE	sex + race + tdi + smoking + alcohol + all_cancer_fh + season + bmi + dm + acc
Bladder cancer	Bladder	Physical Activity	Transition Probability Physical Activity to Inactivity During Waking Time (Plain)	FRAG_TP_PA2IN_day_pla	Tertile	T1	FRAG_TP_PA2IN_day_plaCat1	independent_pattern	Independent Pattern	Reference	NA	0.811817414769489	Neutral	38	31888	95618	156	TRUE	sex + race + tdi + smoking + alcohol + all_cancer_fh + season + bmi + dm + acc
Bladder cancer	Bladder	Physical Activity	Transition Probability Physical Activity to Inactivity During Waking Time (Weighted)	FRAG_TP_PA2IN_day_wei	Tertile	T1	FRAG_TP_PA2IN_day_weiCat1	independent_pattern	Independent Pattern	Reference	NA	0.619079876848043	Neutral	38	31889	95618	156	TRUE	sex + race + tdi + smoking + alcohol + all_cancer_fh + season + bmi + dm + acc
Bladder cancer	Bladder	Physical Activity	Transition Probability Physical Inactivity to Activity During Sleep Period	FRAG_TP_IN2PA_spt	Tertile	T1	FRAG_TP_IN2PA_sptCat1	independent_pattern	Independent Pattern	Reference	NA	0.814511778244012	Neutral	53	31884	95618	156	TRUE	sex + race + tdi + smoking + alcohol + all_cancer_fh + season + bmi + dm + acc
Bladder cancer	Bladder	Physical Activity	Transition Probability Physical Inactivity to Activity During Waking Time	FRAG_TP_IN2PA_day	Tertile	T1	FRAG_TP_IN2PA_dayCat1	independent_pattern	Independent Pattern	Reference	NA	0.746752627447084	Neutral	79	31869	95618	156	TRUE	sex + race + tdi + smoking + alcohol + all_cancer_fh + season + bmi + dm + acc
Bladder cancer	Bladder	Physical Activity	Transition Probability Physical Inactivity to Activity During Waking Time (Plain)	FRAG_TP_IN2PA_day_pla	Tertile	T1	FRAG_TP_IN2PA_day_plaCat1	independent_pattern	Independent Pattern	Reference	NA	0.640443165478861	Neutral	81	31868	95618	156	TRUE	sex + race + tdi + smoking + alcohol + all_cancer_fh + season + bmi + dm + acc
Bladder cancer	Bladder	Physical Activity	Transition Probability Physical Inactivity to Activity During Waking Time (Weighted)	FRAG_TP_IN2PA_day_wei	Tertile	T1	FRAG_TP_IN2PA_day_weiCat1	independent_pattern	Independent Pattern	Reference	NA	0.621139947312641	Neutral	81	31868	95618	156	TRUE	sex + race + tdi + smoking + alcohol + all_cancer_fh + season + bmi + dm + acc
Bladder cancer	Bladder	Physical Activity	Transition Probability Physical Inactivity to LIPA During Waking Time	FRAG_TP_IN2LIPA_day	Tertile	T1	FRAG_TP_IN2LIPA_dayCat1	independent_pattern	Independent Pattern	Reference	NA	0.841193734288694	Neutral	75	31869	95618	156	TRUE	sex + race + tdi + smoking + alcohol + all_cancer_fh + season + bmi + dm + acc
Bladder cancer	Bladder	Physical Activity	Transition Probability Physical Inactivity to LIPA During Waking Time (Plain)	FRAG_TP_IN2LIPA_day_pla	Tertile	T1	FRAG_TP_IN2LIPA_day_plaCat1	independent_pattern	Independent Pattern	Reference	NA	0.274508033839069	Neutral	81	31869	95618	156	TRUE	sex + race + tdi + smoking + alcohol + all_cancer_fh + season + bmi + dm + acc
Bladder cancer	Bladder	Physical Activity	Transition Probability Physical Inactivity to LIPA During Waking Time (Weighted)	FRAG_TP_IN2LIPA_day_wei	Tertile	T1	FRAG_TP_IN2LIPA_day_weiCat1	independent_pattern	Independent Pattern	Reference	NA	0.247602964427862	Neutral	80	31869	95618	156	TRUE	sex + race + tdi + smoking + alcohol + all_cancer_fh + season + bmi + dm + acc
Bladder cancer	Bladder	Physical Activity	Transition Probability Physical Inactivity to MVPA During Waking Time	FRAG_TP_IN2MVPA_day	Tertile	T1	FRAG_TP_IN2MVPA_dayCat1	independent_pattern	Independent Pattern	Reference	NA	0.160769654166885	Neutral	72	31850	95618	156	TRUE	sex + race + tdi + smoking + alcohol + all_cancer_fh + season + bmi + dm + acc
Bladder cancer	Bladder	Physical Activity	Transition Probability Physical Inactivity to MVPA During Waking Time (Plain)	FRAG_TP_IN2MVPA_day_pla	Tertile	T1	FRAG_TP_IN2MVPA_day_plaCat1	independent_pattern	Independent Pattern	Reference	NA	0.267750319384141	Neutral	73	31848	95618	156	TRUE	sex + race + tdi + smoking + alcohol + all_cancer_fh + season + bmi + dm + acc
Bladder cancer	Bladder	Physical Activity	Transition Probability Physical Inactivity to MVPA During Waking Time (Weighted)	FRAG_TP_IN2MVPA_day_wei	Tertile	T1	FRAG_TP_IN2MVPA_day_weiCat1	independent_pattern	Independent Pattern	Reference	NA	0.238452314994365	Neutral	72	31849	95618	156	TRUE	sex + race + tdi + smoking + alcohol + all_cancer_fh + season + bmi + dm + acc
Bladder cancer	Bladder	Sleep	Transition Probability Sleep to Wake During Sleep Period	FRAG_TP_sleep2wake_spt	Tertile	T1	FRAG_TP_sleep2wake_sptCat1	independent_pattern	Independent Pattern	Reference	NA	0.707185918673304	Neutral	49	31879	95618	156	TRUE	sex + race + tdi + smoking + alcohol + all_cancer_fh + season + bmi + dm + acc
Bladder cancer	Bladder	Sleep	Transition Probability Wake to Sleep During Sleep Period	FRAG_TP_wake2sleep_spt	Tertile	T1	FRAG_TP_wake2sleep_sptCat1	independent_pattern	Independent Pattern	Reference	NA	0.808660019850732	Neutral	62	31860	95618	156	TRUE	sex + race + tdi + smoking + alcohol + all_cancer_fh + season + bmi + dm + acc
Bladder cancer	Bladder	Physical Activity	W0.5 of Activity Fragment Durations During Waking Time	FRAG_W0.5_dur_PA_day	Tertile	T1	FRAG_W0.5_dur_PA_dayCat1	independent_pattern	Independent Pattern	Reference	NA	0.253578725135148	Neutral	66	31859	95615	156	TRUE	sex + race + tdi + smoking + alcohol + all_cancer_fh + season + bmi + dm + acc
Bladder cancer	Bladder	Physical Activity	W0.5 of Activity Fragment Durations During Waking Time (Plain)	FRAG_W0.5_dur_PA_day_pla	Tertile	T1	FRAG_W0.5_dur_PA_day_plaCat1	independent_pattern	Independent Pattern	Reference	NA	0.0954587016845051	Neutral	76	31855	95613	156	TRUE	sex + race + tdi + smoking + alcohol + all_cancer_fh + season + bmi + dm + acc
Bladder cancer	Bladder	Physical Activity	W0.5 of Activity Fragment Durations During Waking Time (Weighted)	FRAG_W0.5_dur_PA_day_wei	Tertile	T1	FRAG_W0.5_dur_PA_day_weiCat1	independent_pattern	Independent Pattern	Reference	NA	0.109768958186886	Neutral	75	31855	95613	156	TRUE	sex + race + tdi + smoking + alcohol + all_cancer_fh + season + bmi + dm + acc
Bladder cancer	Bladder	Physical Activity	W0.5 of Inactivity Fragment Durations During Waking Time	FRAG_W0.5_dur_IN_day	Tertile	T1	FRAG_W0.5_dur_IN_dayCat1	independent_pattern	Independent Pattern	Reference	NA	0.145509848911095	Neutral	28	31869	95615	156	TRUE	sex + race + tdi + smoking + alcohol + all_cancer_fh + season + bmi + dm + acc
Bladder cancer	Bladder	Physical Activity	W0.5 of Inactivity Fragment Durations During Waking Time (Plain)	FRAG_W0.5_dur_IN_day_pla	Tertile	T1	FRAG_W0.5_dur_IN_day_plaCat1	independent_pattern	Independent Pattern	Reference	NA	0.76471452104369	Neutral	33	31879	95613	156	TRUE	sex + race + tdi + smoking + alcohol + all_cancer_fh + season + bmi + dm + acc
Bladder cancer	Bladder	Physical Activity	W0.5 of Inactivity Fragment Durations During Waking Time (Weighted)	FRAG_W0.5_dur_IN_day_wei	Tertile	T1	FRAG_W0.5_dur_IN_day_weiCat1	independent_pattern	Independent Pattern	Reference	NA	0.74558304301026	Neutral	33	31879	95613	156	TRUE	sex + race + tdi + smoking + alcohol + all_cancer_fh + season + bmi + dm + acc
Bladder cancer	Bladder	Sleep	WASO (Wake After Sleep Onset)	WASO_AD_T5A5_mn	Tertile	T1	WASO_AD_T5A5_mnCat1	independent_pattern	Independent Pattern	Reference	NA	0.540766685460362	Neutral	51	31877	95618	156	TRUE	sex + race + tdi + smoking + alcohol + all_cancer_fh + season + bmi + dm + acc
Bladder cancer	Bladder	Physical Activity	x0.5 of Activity Fragment Durations During Waking Time	FRAG_x0.5_dur_PA_day	Tertile	T1	FRAG_x0.5_dur_PA_dayCat1	independent_pattern	Independent Pattern	Reference	NA	0.834915330479672	Neutral	59	31861	95615	156	TRUE	sex + race + tdi + smoking + alcohol + all_cancer_fh + season + bmi + dm + acc
Bladder cancer	Bladder	Physical Activity	x0.5 of Activity Fragment Durations During Waking Time (Plain)	FRAG_x0.5_dur_PA_day_pla	Tertile	T1	FRAG_x0.5_dur_PA_day_plaCat1	independent_pattern	Independent Pattern	Reference	NA	0.861277657949043	Neutral	60	31860	95613	156	TRUE	sex + race + tdi + smoking + alcohol + all_cancer_fh + season + bmi + dm + acc
Bladder cancer	Bladder	Physical Activity	x0.5 of Activity Fragment Durations During Waking Time (Weighted)	FRAG_x0.5_dur_PA_day_wei	Tertile	T1	FRAG_x0.5_dur_PA_day_weiCat1	independent_pattern	Independent Pattern	Reference	NA	0.952494482894164	Neutral	60	31861	95613	156	TRUE	sex + race + tdi + smoking + alcohol + all_cancer_fh + season + bmi + dm + acc
Bladder cancer	Bladder	Physical Activity	x0.5 of Inactivity Fragment Durations During Waking Time	FRAG_x0.5_dur_IN_day	Tertile	T1	FRAG_x0.5_dur_IN_dayCat1	independent_pattern	Independent Pattern	Reference	NA	0.951747901162637	Neutral	41	31886	95615	156	TRUE	sex + race + tdi + smoking + alcohol + all_cancer_fh + season + bmi + dm + acc
Bladder cancer	Bladder	Physical Activity	x0.5 of Inactivity Fragment Durations During Waking Time (Plain)	FRAG_x0.5_dur_IN_day_pla	Tertile	T1	FRAG_x0.5_dur_IN_day_plaCat1	independent_pattern	Independent Pattern	Reference	NA	0.790817334186583	Neutral	38	31882	95613	156	TRUE	sex + race + tdi + smoking + alcohol + all_cancer_fh + season + bmi + dm + acc
Bladder cancer	Bladder	Physical Activity	x0.5 of Inactivity Fragment Durations During Waking Time (Weighted)	FRAG_x0.5_dur_IN_day_wei	Tertile	T1	FRAG_x0.5_dur_IN_day_weiCat1	independent_pattern	Independent Pattern	Reference	NA	0.592424661159009	Neutral	37	31879	95613	156	TRUE	sex + race + tdi + smoking + alcohol + all_cancer_fh + season + bmi + dm + acc
Bladder cancer	Bladder	Circadian Rhythm	Cosinor Mesor	cosinor_mes	Continuous Per SD	NA	cosinor_mesPerSD	shift_work_sensitivity	Shift Work Sensitivity	0.79 [0.67;0.93]	0.00452725558523927	0.0150291786415845	Inverse	NA	NA	95618	156	FALSE	sex + race + tdi + smoking + alcohol + all_cancer_fh + season + bmi + dm + shift_work
Bladder cancer	Bladder	Circadian Rhythm	M10 Activity Level	M10VALUE	Continuous Per SD	NA	M10VALUEPerSD	shift_work_sensitivity	Shift Work Sensitivity	0.75 [0.62;0.92]	0.00541083858141526	0.0175231755730692	Inverse	NA	NA	95618	156	FALSE	sex + race + tdi + smoking + alcohol + all_cancer_fh + season + bmi + dm + shift_work
Bladder cancer	Bladder	Circadian Rhythm	M5 Activity Level	M5VALUE	Continuous Per SD	NA	M5VALUEPerSD	shift_work_sensitivity	Shift Work Sensitivity	0.78 [0.63;0.96]	0.0178278805170365	0.074923927171514	Inverse	NA	NA	95618	156	FALSE	sex + race + tdi + smoking + alcohol + all_cancer_fh + season + bmi + dm + shift_work
Bladder cancer	Bladder	Circadian Rhythm	Cosinor Amplitude	cosinor_amp	Continuous Per SD	NA	cosinor_ampPerSD	shift_work_sensitivity	Shift Work Sensitivity	0.82 [0.70;0.97]	0.0200698305843926	0.0629332971336308	Inverse	NA	NA	95618	156	FALSE	sex + race + tdi + smoking + alcohol + all_cancer_fh + season + bmi + dm + shift_work
Bladder cancer	Bladder	Light	Nighttime Light	nighttime_light	Continuous Per SD	NA	nighttime_lightPerSD	shift_work_sensitivity	Shift Work Sensitivity	1.07 [1.01;1.12]	0.0232464197387047	0.0651049736240926	Positive	NA	NA	94851	154	FALSE	sex + race + tdi + smoking + alcohol + all_cancer_fh + season + bmi + dm + shift_work
Bladder cancer	Bladder	Circadian Rhythm	Cosinor R-Squared	cosinor_R2	Continuous Per SD	NA	cosinor_R2PerSD	shift_work_sensitivity	Shift Work Sensitivity	0.85 [0.72;0.99]	0.0432105322739658	0.0207712659264587	Inverse	NA	NA	95618	156	FALSE	sex + race + tdi + smoking + alcohol + all_cancer_fh + season + bmi + dm + shift_work
Bladder cancer	Bladder	Circadian Rhythm	Relative Amplitude	RA	Continuous Per SD	NA	RAPerSD	shift_work_sensitivity	Shift Work Sensitivity	0.89 [0.77;1.03]	0.110905648858746	0.0119777433779315	Inverse	NA	NA	95618	156	FALSE	sex + race + tdi + smoking + alcohol + all_cancer_fh + season + bmi + dm + shift_work
Bladder cancer	Bladder	Circadian Rhythm	Activity Balance Index	ABI	Continuous Per SD	NA	ABIPerSD	shift_work_sensitivity	Shift Work Sensitivity	0.89 [0.77;1.04]	0.152876589420249	0.305026626985599	Inverse	NA	NA	95618	156	FALSE	sex + race + tdi + smoking + alcohol + all_cancer_fh + season + bmi + dm + shift_work
Bladder cancer	Bladder	Sleep	Number of Awakenings	number_of_awakenings_AD_T5A5_mn	Continuous Per SD	NA	number_of_awakenings_AD_T5A5_mnPerSD	shift_work_sensitivity	Shift Work Sensitivity	0.89 [0.76;1.05]	0.158004352251154	0.267595031690402	Inverse	NA	NA	95618	156	FALSE	sex + race + tdi + smoking + alcohol + all_cancer_fh + season + bmi + dm + shift_work
Bladder cancer	Bladder	Sleep	Number of Sleep Period Bouts	number_sib_sleepperiod_AD_T5A5_mn	Continuous Per SD	NA	number_sib_sleepperiod_AD_T5A5_mnPerSD	shift_work_sensitivity	Shift Work Sensitivity	0.89 [0.76;1.05]	0.15800435225116	0.267595031690402	Inverse	NA	NA	95618	156	FALSE	sex + race + tdi + smoking + alcohol + all_cancer_fh + season + bmi + dm + shift_work
Bladder cancer	Bladder	Circadian Rhythm	L10 Start Time	L10TIME_num	Continuous Per SD	NA	L10TIME_numPerSD	shift_work_sensitivity	Shift Work Sensitivity	0.90 [0.78;1.05]	0.167371532748142	0.32607554651106	Inverse	NA	NA	95618	156	FALSE	sex + race + tdi + smoking + alcohol + all_cancer_fh + season + bmi + dm + shift_work
Bladder cancer	Bladder	Circadian Rhythm	M10 Start Time	M10TIME_num	Continuous Per SD	NA	M10TIME_numPerSD	shift_work_sensitivity	Shift Work Sensitivity	0.90 [0.75;1.07]	0.238018033346455	0.590474077508585	Inverse	NA	NA	95618	156	FALSE	sex + race + tdi + smoking + alcohol + all_cancer_fh + season + bmi + dm + shift_work
Bladder cancer	Bladder	Circadian Rhythm	Intradaily Variability	IV	Continuous Per SD	NA	IVPerSD	shift_work_sensitivity	Shift Work Sensitivity	1.09 [0.94;1.27]	0.2743162861176	0.407580163185813	Positive	NA	NA	95618	156	FALSE	sex + race + tdi + smoking + alcohol + all_cancer_fh + season + bmi + dm + shift_work
Bladder cancer	Bladder	Circadian Rhythm	Autocorrelation Phi	phi	Continuous Per SD	NA	phiPerSD	shift_work_sensitivity	Shift Work Sensitivity	0.92 [0.79;1.07]	0.285178330774228	0.400114492965011	Inverse	NA	NA	95618	156	FALSE	sex + race + tdi + smoking + alcohol + all_cancer_fh + season + bmi + dm + shift_work
Bladder cancer	Bladder	Circadian Rhythm	Interdaily Stability	IS	Continuous Per SD	NA	ISPerSD	shift_work_sensitivity	Shift Work Sensitivity	0.92 [0.78;1.08]	0.293755812432331	0.156204132392221	Inverse	NA	NA	95618	156	FALSE	sex + race + tdi + smoking + alcohol + all_cancer_fh + season + bmi + dm + shift_work
Bladder cancer	Bladder	Circadian Rhythm	M5 Start Time	M5TIME_num	Continuous Per SD	NA	M5TIME_numPerSD	shift_work_sensitivity	Shift Work Sensitivity	0.91 [0.77;1.09]	0.308290014171082	0.484235405571543	Inverse	NA	NA	95618	156	FALSE	sex + race + tdi + smoking + alcohol + all_cancer_fh + season + bmi + dm + shift_work
Bladder cancer	Bladder	Circadian Rhythm	L10 Activity Level	L10VALUE	Continuous Per SD	NA	L10VALUEPerSD	shift_work_sensitivity	Shift Work Sensitivity	0.91 [0.76;1.09]	0.309360873890707	0.851828548012072	Inverse	NA	NA	95618	156	FALSE	sex + race + tdi + smoking + alcohol + all_cancer_fh + season + bmi + dm + shift_work
Bladder cancer	Bladder	Sleep	Number of Sleep Fragments During Sleep Period	FRAG_Nfrag_sleep_spt	Continuous Per SD	NA	FRAG_Nfrag_sleep_sptPerSD	shift_work_sensitivity	Shift Work Sensitivity	0.92 [0.79;1.08]	0.317091873748786	0.401586961741549	Inverse	NA	NA	95618	156	FALSE	sex + race + tdi + smoking + alcohol + all_cancer_fh + season + bmi + dm + shift_work
Bladder cancer	Bladder	Circadian Rhythm	Extended Cosinor Amplitude	cosinorExt_amp	Continuous Per SD	NA	cosinorExt_ampPerSD	shift_work_sensitivity	Shift Work Sensitivity	0.93 [0.79;1.09]	0.363698742321772	0.183258396264692	Inverse	NA	NA	95618	156	FALSE	sex + race + tdi + smoking + alcohol + all_cancer_fh + season + bmi + dm + shift_work
Bladder cancer	Bladder	Circadian Rhythm	Extended Cosinor Beta	cosinorExt_beta	Continuous Per SD	NA	cosinorExt_betaPerSD	shift_work_sensitivity	Shift Work Sensitivity	1.04 [0.95;1.15]	0.378361121968327	0.237298631274739	Positive	NA	NA	95618	156	FALSE	sex + race + tdi + smoking + alcohol + all_cancer_fh + season + bmi + dm + shift_work
Bladder cancer	Bladder	Sleep	Transition Probability Wake to Sleep During Sleep Period	FRAG_TP_wake2sleep_spt	Continuous Per SD	NA	FRAG_TP_wake2sleep_sptPerSD	shift_work_sensitivity	Shift Work Sensitivity	1.07 [0.92;1.25]	0.389922257770482	0.749399453102888	Positive	NA	NA	95618	156	FALSE	sex + race + tdi + smoking + alcohol + all_cancer_fh + season + bmi + dm + shift_work
Bladder cancer	Bladder	Circadian Rhythm	Extended Cosinor Alpha	cosinorExt_alpha	Continuous Per SD	NA	cosinorExt_alphaPerSD	shift_work_sensitivity	Shift Work Sensitivity	1.06 [0.93;1.21]	0.391763657381701	0.604039314516696	Positive	NA	NA	95618	156	FALSE	sex + race + tdi + smoking + alcohol + all_cancer_fh + season + bmi + dm + shift_work
Bladder cancer	Bladder	Circadian Rhythm	Cosinor Acrophase	cosinor_acrophase	Continuous Per SD	NA	cosinor_acrophasePerSD	shift_work_sensitivity	Shift Work Sensitivity	0.93 [0.79;1.10]	0.403567955478874	0.612306972148402	Inverse	NA	NA	95618	156	FALSE	sex + race + tdi + smoking + alcohol + all_cancer_fh + season + bmi + dm + shift_work
Bladder cancer	Bladder	Sleep	WASO (Wake After Sleep Onset)	WASO_AD_T5A5_mn	Continuous Per SD	NA	WASO_AD_T5A5_mnPerSD	shift_work_sensitivity	Shift Work Sensitivity	0.94 [0.81;1.10]	0.425895385286186	0.541094895719231	Inverse	NA	NA	95618	156	FALSE	sex + race + tdi + smoking + alcohol + all_cancer_fh + season + bmi + dm + shift_work
Bladder cancer	Bladder	Sleep	Sleep Efficiency After Onset (Plain)	sleep_efficiency_after_onset_pla	Continuous Per SD	NA	sleep_efficiency_after_onset_plaPerSD	shift_work_sensitivity	Shift Work Sensitivity	1.07 [0.91;1.25]	0.437915698459191	0.825161370490634	Positive	NA	NA	95618	156	FALSE	sex + race + tdi + smoking + alcohol + all_cancer_fh + season + bmi + dm + shift_work
Bladder cancer	Bladder	Light	Afternoon Light	afternoon_light	Continuous Per SD	NA	afternoon_lightPerSD	shift_work_sensitivity	Shift Work Sensitivity	0.93 [0.77;1.12]	0.444647232164075	0.0436089873648301	Inverse	NA	NA	94851	154	FALSE	sex + race + tdi + smoking + alcohol + all_cancer_fh + season + bmi + dm + shift_work
Bladder cancer	Bladder	Sleep	Transition Probability Sleep to Wake During Sleep Period	FRAG_TP_sleep2wake_spt	Continuous Per SD	NA	FRAG_TP_sleep2wake_sptPerSD	shift_work_sensitivity	Shift Work Sensitivity	0.95 [0.82;1.11]	0.541094284456609	0.826185260832957	Inverse	NA	NA	95618	156	FALSE	sex + race + tdi + smoking + alcohol + all_cancer_fh + season + bmi + dm + shift_work
Bladder cancer	Bladder	Sleep	Sleep Regularity Index	SleepRegularityIndex2	Continuous Per SD	NA	SleepRegularityIndex2PerSD	shift_work_sensitivity	Shift Work Sensitivity	1.05 [0.89;1.24]	0.552921129893822	0.206515148664592	Positive	NA	NA	95504	156	FALSE	sex + race + tdi + smoking + alcohol + all_cancer_fh + season + bmi + dm + shift_work
Bladder cancer	Bladder	Light	Night Light	night_light	Continuous Per SD	NA	night_lightPerSD	shift_work_sensitivity	Shift Work Sensitivity	1.04 [0.91;1.19]	0.576163408835169	0.131625993422526	Positive	NA	NA	94851	154	FALSE	sex + race + tdi + smoking + alcohol + all_cancer_fh + season + bmi + dm + shift_work
Bladder cancer	Bladder	Circadian Rhythm	Self-Similarity Parameter	SSP	Continuous Per SD	NA	SSPPerSD	shift_work_sensitivity	Shift Work Sensitivity	0.96 [0.82;1.12]	0.622432241474937	0.388489194081652	Inverse	NA	NA	95618	156	FALSE	sex + race + tdi + smoking + alcohol + all_cancer_fh + season + bmi + dm + shift_work
Bladder cancer	Bladder	Light	Evening Light	evening_light	Continuous Per SD	NA	evening_lightPerSD	shift_work_sensitivity	Shift Work Sensitivity	0.96 [0.80;1.16]	0.668778033047936	0.168895480479984	Inverse	NA	NA	94851	154	FALSE	sex + race + tdi + smoking + alcohol + all_cancer_fh + season + bmi + dm + shift_work
Bladder cancer	Bladder	Circadian Rhythm	L5 Activity Level	L5VALUE	Continuous Per SD	NA	L5VALUEPerSD	shift_work_sensitivity	Shift Work Sensitivity	0.96 [0.78;1.18]	0.683286547376586	0.609578517264244	Inverse	NA	NA	95618	156	FALSE	sex + race + tdi + smoking + alcohol + all_cancer_fh + season + bmi + dm + shift_work
Bladder cancer	Bladder	Light	Morning Light	morning_light	Continuous Per SD	NA	morning_lightPerSD	shift_work_sensitivity	Shift Work Sensitivity	0.97 [0.82;1.16]	0.75627020124645	0.617466157501678	Inverse	NA	NA	94851	154	FALSE	sex + race + tdi + smoking + alcohol + all_cancer_fh + season + bmi + dm + shift_work
Bladder cancer	Bladder	Circadian Rhythm	Extended Cosinor Minimum	cosinorExt_minimum	Continuous Per SD	NA	cosinorExt_minimumPerSD	shift_work_sensitivity	Shift Work Sensitivity	0.98 [0.84;1.14]	0.791418885655383	0.811073476798637	Inverse	NA	NA	95618	156	FALSE	sex + race + tdi + smoking + alcohol + all_cancer_fh + season + bmi + dm + shift_work
Bladder cancer	Bladder	Sleep	Sleep Period Time Duration	SptDuration_AD_T5A5_mn	Continuous Per SD	NA	SptDuration_AD_T5A5_mnPerSD	shift_work_sensitivity	Shift Work Sensitivity	0.98 [0.85;1.15]	0.839843439455327	0.540233842057681	Inverse	NA	NA	95618	156	FALSE	sex + race + tdi + smoking + alcohol + all_cancer_fh + season + bmi + dm + shift_work
Bladder cancer	Bladder	Light	Total Daily Light	total_daily_light	Continuous Per SD	NA	total_daily_lightPerSD	shift_work_sensitivity	Shift Work Sensitivity	0.99 [0.83;1.18]	0.879890308505631	0.200027383378539	Inverse	NA	NA	94851	154	FALSE	sex + race + tdi + smoking + alcohol + all_cancer_fh + season + bmi + dm + shift_work
Bladder cancer	Bladder	Sleep	Sleep Duration Within Sleep Period Time	SleepDurationInSpt_AD_T5A5_mn	Continuous Per SD	NA	SleepDurationInSpt_AD_T5A5_mnPerSD	shift_work_sensitivity	Shift Work Sensitivity	1.01 [0.87;1.17]	0.928819298911222	0.660754563730077	Positive	NA	NA	95618	156	FALSE	sex + race + tdi + smoking + alcohol + all_cancer_fh + season + bmi + dm + shift_work
Bladder cancer	Bladder	Circadian Rhythm	L5 Start Time	L5TIME_num	Continuous Per SD	NA	L5TIME_numPerSD	shift_work_sensitivity	Shift Work Sensitivity	1.00 [0.84;1.18]	0.953509174390834	0.846052169890931	Inverse	NA	NA	95618	156	FALSE	sex + race + tdi + smoking + alcohol + all_cancer_fh + season + bmi + dm + shift_work
Bladder cancer	Bladder	Circadian Rhythm	Relative Amplitude	RA	Tertile	T3	RACat3	shift_work_sensitivity	Shift Work Sensitivity	0.52 [0.32;0.82]	0.00538299120975815	0.0119777433779315	Inverse	26	31896	95618	156	FALSE	sex + race + tdi + smoking + alcohol + all_cancer_fh + season + bmi + dm + shift_work
Bladder cancer	Bladder	Circadian Rhythm	M10 Activity Level	M10VALUE	Tertile	T3	M10VALUECat3	shift_work_sensitivity	Shift Work Sensitivity	0.57 [0.37;0.90]	0.0148921755974313	0.0175231755730692	Inverse	29	31892	95618	156	FALSE	sex + race + tdi + smoking + alcohol + all_cancer_fh + season + bmi + dm + shift_work
Bladder cancer	Bladder	Circadian Rhythm	Cosinor R-Squared	cosinor_R2	Tertile	T2	cosinor_R2Cat2	shift_work_sensitivity	Shift Work Sensitivity	0.63 [0.43;0.92]	0.0173496483549309	0.0207712659264587	Inverse	41	31884	95618	156	FALSE	sex + race + tdi + smoking + alcohol + all_cancer_fh + season + bmi + dm + shift_work
Bladder cancer	Bladder	Circadian Rhythm	Cosinor Mesor	cosinor_mes	Tertile	T2	cosinor_mesCat2	shift_work_sensitivity	Shift Work Sensitivity	0.64 [0.43;0.93]	0.0197539274836942	0.0150291786415845	Inverse	41	31874	95618	156	FALSE	sex + race + tdi + smoking + alcohol + all_cancer_fh + season + bmi + dm + shift_work
Bladder cancer	Bladder	Circadian Rhythm	Cosinor Mesor	cosinor_mes	Tertile	T3	cosinor_mesCat3	shift_work_sensitivity	Shift Work Sensitivity	0.63 [0.42;0.96]	0.0303187119248821	0.0150291786415845	Inverse	34	31885	95618	156	FALSE	sex + race + tdi + smoking + alcohol + all_cancer_fh + season + bmi + dm + shift_work
Bladder cancer	Bladder	Circadian Rhythm	Cosinor R-Squared	cosinor_R2	Tertile	T3	cosinor_R2Cat3	shift_work_sensitivity	Shift Work Sensitivity	0.65 [0.44;0.98]	0.0388767333032871	0.0207712659264587	Inverse	38	31873	95618	156	FALSE	sex + race + tdi + smoking + alcohol + all_cancer_fh + season + bmi + dm + shift_work
Bladder cancer	Bladder	Light	Afternoon Light	afternoon_light	Tertile	T3	afternoon_lightCat3	shift_work_sensitivity	Shift Work Sensitivity	0.62 [0.39;0.98]	0.0400906780858793	0.0436089873648301	Inverse	45	31613	94851	154	FALSE	sex + race + tdi + smoking + alcohol + all_cancer_fh + season + bmi + dm + shift_work
Bladder cancer	Bladder	Circadian Rhythm	Intradaily Variability	IV	Tertile	T2	IVCat2	shift_work_sensitivity	Shift Work Sensitivity	1.52 [1.02;2.28]	0.0414574869776316	0.407580163185813	Positive	60	31863	95618	156	FALSE	sex + race + tdi + smoking + alcohol + all_cancer_fh + season + bmi + dm + shift_work
Bladder cancer	Bladder	Circadian Rhythm	L5 Start Time	L5TIME_num	Tertile	T2	L5TIME_numCat2	shift_work_sensitivity	Shift Work Sensitivity	1.44 [0.97;2.13]	0.0719440731762027	0.846052169890931	Positive	62	31870	95618	156	FALSE	sex + race + tdi + smoking + alcohol + all_cancer_fh + season + bmi + dm + shift_work
Bladder cancer	Bladder	Circadian Rhythm	M5 Activity Level	M5VALUE	Tertile	T3	M5VALUECat3	shift_work_sensitivity	Shift Work Sensitivity	0.67 [0.44;1.04]	0.0720100859954694	0.074923927171514	Inverse	34	31893	95618	156	FALSE	sex + race + tdi + smoking + alcohol + all_cancer_fh + season + bmi + dm + shift_work
Bladder cancer	Bladder	Circadian Rhythm	Cosinor Amplitude	cosinor_amp	Tertile	T3	cosinor_ampCat3	shift_work_sensitivity	Shift Work Sensitivity	0.69 [0.45;1.05]	0.0812771694281786	0.0629332971336308	Inverse	35	31882	95618	156	FALSE	sex + race + tdi + smoking + alcohol + all_cancer_fh + season + bmi + dm + shift_work
Bladder cancer	Bladder	Sleep	Sleep Regularity Index	SleepRegularityIndex2	Tertile	T2	SleepRegularityIndex2Cat2	shift_work_sensitivity	Shift Work Sensitivity	1.41 [0.95;2.09]	0.0868681778213543	0.206515148664592	Positive	59	31843	95504	156	FALSE	sex + race + tdi + smoking + alcohol + all_cancer_fh + season + bmi + dm + shift_work
Bladder cancer	Bladder	Light	Night Light	night_light	Tertile	T3	night_lightCat3	shift_work_sensitivity	Shift Work Sensitivity	0.72 [0.49;1.06]	0.0980283691621049	0.131625993422526	Inverse	45	31616	94851	154	FALSE	sex + race + tdi + smoking + alcohol + all_cancer_fh + season + bmi + dm + shift_work
Bladder cancer	Bladder	Sleep	Sleep Efficiency After Onset (Plain)	sleep_efficiency_after_onset_pla	Tertile	T2	sleep_efficiency_after_onset_plaCat2	shift_work_sensitivity	Shift Work Sensitivity	1.36 [0.94;1.96]	0.104381601473718	0.825161370490634	Positive	61	31872	95618	156	FALSE	sex + race + tdi + smoking + alcohol + all_cancer_fh + season + bmi + dm + shift_work
Bladder cancer	Bladder	Sleep	Sleep Duration Within Sleep Period Time	SleepDurationInSpt_AD_T5A5_mn	Tertile	T2	SleepDurationInSpt_AD_T5A5_mnCat2	shift_work_sensitivity	Shift Work Sensitivity	0.73 [0.49;1.08]	0.114812561831387	0.660754563730077	Inverse	40	31881	95618	156	FALSE	sex + race + tdi + smoking + alcohol + all_cancer_fh + season + bmi + dm + shift_work
Bladder cancer	Bladder	Light	Nighttime Light	nighttime_light	Tertile	T3	nighttime_lightCat3	shift_work_sensitivity	Shift Work Sensitivity	0.72 [0.47;1.11]	0.135450175002334	0.0651049736240926	Inverse	40	31612	94851	154	FALSE	sex + race + tdi + smoking + alcohol + all_cancer_fh + season + bmi + dm + shift_work
Bladder cancer	Bladder	Circadian Rhythm	Cosinor Amplitude	cosinor_amp	Tertile	T2	cosinor_ampCat2	shift_work_sensitivity	Shift Work Sensitivity	0.76 [0.52;1.11]	0.152480575181379	0.0629332971336308	Inverse	46	31879	95618	156	FALSE	sex + race + tdi + smoking + alcohol + all_cancer_fh + season + bmi + dm + shift_work
Bladder cancer	Bladder	Light	Evening Light	evening_light	Tertile	T3	evening_lightCat3	shift_work_sensitivity	Shift Work Sensitivity	0.71 [0.45;1.13]	0.15315735857267	0.168895480479984	Inverse	46	31606	94851	154	FALSE	sex + race + tdi + smoking + alcohol + all_cancer_fh + season + bmi + dm + shift_work
Bladder cancer	Bladder	Circadian Rhythm	Interdaily Stability	IS	Tertile	T3	ISCat3	shift_work_sensitivity	Shift Work Sensitivity	0.76 [0.51;1.12]	0.163581206961664	0.156204132392221	Inverse	46	31871	95618	156	FALSE	sex + race + tdi + smoking + alcohol + all_cancer_fh + season + bmi + dm + shift_work
Bladder cancer	Bladder	Sleep	Number of Sleep Period Bouts	number_sib_sleepperiod_AD_T5A5_mn	Tertile	T2	number_sib_sleepperiod_AD_T5A5_mnCat2	shift_work_sensitivity	Shift Work Sensitivity	0.77 [0.53;1.12]	0.176567121924925	0.267595031690402	Inverse	46	31871	95618	156	FALSE	sex + race + tdi + smoking + alcohol + all_cancer_fh + season + bmi + dm + shift_work
Bladder cancer	Bladder	Sleep	Number of Awakenings	number_of_awakenings_AD_T5A5_mn	Tertile	T2	number_of_awakenings_AD_T5A5_mnCat2	shift_work_sensitivity	Shift Work Sensitivity	0.77 [0.53;1.12]	0.176567121924925	0.267595031690402	Inverse	46	31871	95618	156	FALSE	sex + race + tdi + smoking + alcohol + all_cancer_fh + season + bmi + dm + shift_work
Bladder cancer	Bladder	Circadian Rhythm	Extended Cosinor Beta	cosinorExt_beta	Tertile	T3	cosinorExt_betaCat3	shift_work_sensitivity	Shift Work Sensitivity	1.31 [0.89;1.93]	0.17823721348448	0.237298631274739	Positive	58	31870	95618	156	FALSE	sex + race + tdi + smoking + alcohol + all_cancer_fh + season + bmi + dm + shift_work
Bladder cancer	Bladder	Circadian Rhythm	Extended Cosinor Amplitude	cosinorExt_amp	Tertile	T3	cosinorExt_ampCat3	shift_work_sensitivity	Shift Work Sensitivity	0.77 [0.52;1.14]	0.185848187494121	0.183258396264692	Inverse	40	31884	95618	156	FALSE	sex + race + tdi + smoking + alcohol + all_cancer_fh + season + bmi + dm + shift_work
Bladder cancer	Bladder	Light	Total Daily Light	total_daily_light	Tertile	T3	total_daily_lightCat3	shift_work_sensitivity	Shift Work Sensitivity	0.74 [0.47;1.16]	0.192323741691374	0.200027383378539	Inverse	48	31609	94851	154	FALSE	sex + race + tdi + smoking + alcohol + all_cancer_fh + season + bmi + dm + shift_work
Bladder cancer	Bladder	Circadian Rhythm	Extended Cosinor Minimum	cosinorExt_minimum	Tertile	T2	cosinorExt_minimumCat2	shift_work_sensitivity	Shift Work Sensitivity	0.77 [0.51;1.18]	0.233231777163982	0.811073476798637	Inverse	38	31874	95618	156	FALSE	sex + race + tdi + smoking + alcohol + all_cancer_fh + season + bmi + dm + shift_work
Bladder cancer	Bladder	Sleep	Sleep Period Time Duration	SptDuration_AD_T5A5_mn	Tertile	T2	SptDuration_AD_T5A5_mnCat2	shift_work_sensitivity	Shift Work Sensitivity	0.80 [0.54;1.17]	0.246629340161091	0.540233842057681	Inverse	44	31883	95618	156	FALSE	sex + race + tdi + smoking + alcohol + all_cancer_fh + season + bmi + dm + shift_work
Bladder cancer	Bladder	Circadian Rhythm	Self-Similarity Parameter	SSP	Tertile	T2	SSPCat2	shift_work_sensitivity	Shift Work Sensitivity	0.80 [0.54;1.18]	0.252265792693799	0.388489194081652	Inverse	45	31867	95618	156	FALSE	sex + race + tdi + smoking + alcohol + all_cancer_fh + season + bmi + dm + shift_work
Bladder cancer	Bladder	Circadian Rhythm	Interdaily Stability	IS	Tertile	T2	ISCat2	shift_work_sensitivity	Shift Work Sensitivity	0.80 [0.55;1.17]	0.255925580896418	0.156204132392221	Inverse	50	31879	95618	156	FALSE	sex + race + tdi + smoking + alcohol + all_cancer_fh + season + bmi + dm + shift_work
Bladder cancer	Bladder	Circadian Rhythm	Activity Balance Index	ABI	Tertile	T2	ABICat2	shift_work_sensitivity	Shift Work Sensitivity	0.80 [0.55;1.17]	0.256097997278673	0.305026626985599	Inverse	47	31878	95618	156	FALSE	sex + race + tdi + smoking + alcohol + all_cancer_fh + season + bmi + dm + shift_work
Bladder cancer	Bladder	Sleep	Sleep Regularity Index	SleepRegularityIndex2	Tertile	T3	SleepRegularityIndex2Cat3	shift_work_sensitivity	Shift Work Sensitivity	1.26 [0.84;1.90]	0.264760498001506	0.206515148664592	Positive	53	31834	95504	156	FALSE	sex + race + tdi + smoking + alcohol + all_cancer_fh + season + bmi + dm + shift_work
Bladder cancer	Bladder	Circadian Rhythm	Extended Cosinor Amplitude	cosinorExt_amp	Tertile	T2	cosinorExt_ampCat2	shift_work_sensitivity	Shift Work Sensitivity	0.81 [0.55;1.18]	0.272085472158724	0.183258396264692	Inverse	43	31873	95618	156	FALSE	sex + race + tdi + smoking + alcohol + all_cancer_fh + season + bmi + dm + shift_work
Bladder cancer	Bladder	Circadian Rhythm	Autocorrelation Phi	phi	Tertile	T2	phiCat2	shift_work_sensitivity	Shift Work Sensitivity	1.22 [0.85;1.76]	0.277615991015662	0.400114492965011	Positive	60	31864	95618	156	FALSE	sex + race + tdi + smoking + alcohol + all_cancer_fh + season + bmi + dm + shift_work
Bladder cancer	Bladder	Sleep	Number of Sleep Period Bouts	number_sib_sleepperiod_AD_T5A5_mn	Tertile	T3	number_sib_sleepperiod_AD_T5A5_mnCat3	shift_work_sensitivity	Shift Work Sensitivity	0.81 [0.55;1.20]	0.293401658167504	0.267595031690402	Inverse	44	31879	95618	156	FALSE	sex + race + tdi + smoking + alcohol + all_cancer_fh + season + bmi + dm + shift_work
Bladder cancer	Bladder	Sleep	Number of Awakenings	number_of_awakenings_AD_T5A5_mn	Tertile	T3	number_of_awakenings_AD_T5A5_mnCat3	shift_work_sensitivity	Shift Work Sensitivity	0.81 [0.55;1.20]	0.293401658167504	0.267595031690402	Inverse	44	31879	95618	156	FALSE	sex + race + tdi + smoking + alcohol + all_cancer_fh + season + bmi + dm + shift_work
Bladder cancer	Bladder	Circadian Rhythm	Autocorrelation Phi	phi	Tertile	T3	phiCat3	shift_work_sensitivity	Shift Work Sensitivity	0.80 [0.53;1.21]	0.295273646494157	0.400114492965011	Inverse	39	31888	95618	156	FALSE	sex + race + tdi + smoking + alcohol + all_cancer_fh + season + bmi + dm + shift_work
Bladder cancer	Bladder	Circadian Rhythm	Intradaily Variability	IV	Tertile	T3	IVCat3	shift_work_sensitivity	Shift Work Sensitivity	1.24 [0.82;1.88]	0.302882519098225	0.407580163185813	Positive	57	31865	95618	156	FALSE	sex + race + tdi + smoking + alcohol + all_cancer_fh + season + bmi + dm + shift_work
Bladder cancer	Bladder	Circadian Rhythm	M5 Start Time	M5TIME_num	Tertile	T2	M5TIME_numCat2	shift_work_sensitivity	Shift Work Sensitivity	0.82 [0.57;1.20]	0.309236275718447	0.484235405571543	Inverse	50	31875	95618	156	FALSE	sex + race + tdi + smoking + alcohol + all_cancer_fh + season + bmi + dm + shift_work
Bladder cancer	Bladder	Light	Afternoon Light	afternoon_light	Tertile	T2	afternoon_lightCat2	shift_work_sensitivity	Shift Work Sensitivity	0.82 [0.55;1.21]	0.311491985408638	0.0436089873648301	Inverse	49	31623	94851	154	FALSE	sex + race + tdi + smoking + alcohol + all_cancer_fh + season + bmi + dm + shift_work
Bladder cancer	Bladder	Light	Night Light	night_light	Tertile	T2	night_lightCat2	shift_work_sensitivity	Shift Work Sensitivity	0.82 [0.56;1.20]	0.317530322645172	0.131625993422526	Inverse	48	31607	94851	154	FALSE	sex + race + tdi + smoking + alcohol + all_cancer_fh + season + bmi + dm + shift_work
Bladder cancer	Bladder	Circadian Rhythm	L10 Start Time	L10TIME_num	Tertile	T3	L10TIME_numCat3	shift_work_sensitivity	Shift Work Sensitivity	0.82 [0.55;1.22]	0.32811468498571	0.32607554651106	Inverse	47	31865	95618	156	FALSE	sex + race + tdi + smoking + alcohol + all_cancer_fh + season + bmi + dm + shift_work
Bladder cancer	Bladder	Circadian Rhythm	Activity Balance Index	ABI	Tertile	T3	ABICat3	shift_work_sensitivity	Shift Work Sensitivity	0.83 [0.57;1.22]	0.349385262429942	0.305026626985599	Inverse	47	31868	95618	156	FALSE	sex + race + tdi + smoking + alcohol + all_cancer_fh + season + bmi + dm + shift_work
Bladder cancer	Bladder	Circadian Rhythm	Extended Cosinor Beta	cosinorExt_beta	Tertile	T2	cosinorExt_betaCat2	shift_work_sensitivity	Shift Work Sensitivity	1.21 [0.81;1.79]	0.356397120368316	0.237298631274739	Positive	52	31876	95618	156	FALSE	sex + race + tdi + smoking + alcohol + all_cancer_fh + season + bmi + dm + shift_work
Bladder cancer	Bladder	Sleep	Number of Sleep Fragments During Sleep Period	FRAG_Nfrag_sleep_spt	Tertile	T3	FRAG_Nfrag_sleep_sptCat3	shift_work_sensitivity	Shift Work Sensitivity	0.85 [0.58;1.25]	0.404992834994617	0.401586961741549	Inverse	50	31867	95618	156	FALSE	sex + race + tdi + smoking + alcohol + all_cancer_fh + season + bmi + dm + shift_work
Bladder cancer	Bladder	Circadian Rhythm	Self-Similarity Parameter	SSP	Tertile	T3	SSPCat3	shift_work_sensitivity	Shift Work Sensitivity	0.85 [0.58;1.25]	0.405190876063496	0.388489194081652	Inverse	50	31880	95618	156	FALSE	sex + race + tdi + smoking + alcohol + all_cancer_fh + season + bmi + dm + shift_work
Bladder cancer	Bladder	Light	Evening Light	evening_light	Tertile	T2	evening_lightCat2	shift_work_sensitivity	Shift Work Sensitivity	0.86 [0.58;1.28]	0.466836736031608	0.168895480479984	Inverse	49	31630	94851	154	FALSE	sex + race + tdi + smoking + alcohol + all_cancer_fh + season + bmi + dm + shift_work
Bladder cancer	Bladder	Circadian Rhythm	Relative Amplitude	RA	Tertile	T2	RACat2	shift_work_sensitivity	Shift Work Sensitivity	0.88 [0.61;1.26]	0.47918262428791	0.0119777433779315	Inverse	54	31874	95618	156	FALSE	sex + race + tdi + smoking + alcohol + all_cancer_fh + season + bmi + dm + shift_work
Bladder cancer	Bladder	Circadian Rhythm	M5 Start Time	M5TIME_num	Tertile	T3	M5TIME_numCat3	shift_work_sensitivity	Shift Work Sensitivity	0.87 [0.59;1.30]	0.501796170131673	0.484235405571543	Inverse	44	31874	95618	156	FALSE	sex + race + tdi + smoking + alcohol + all_cancer_fh + season + bmi + dm + shift_work
Bladder cancer	Bladder	Light	Total Daily Light	total_daily_light	Tertile	T2	total_daily_lightCat2	shift_work_sensitivity	Shift Work Sensitivity	0.88 [0.59;1.30]	0.519453137419926	0.200027383378539	Inverse	49	31627	94851	154	FALSE	sex + race + tdi + smoking + alcohol + all_cancer_fh + season + bmi + dm + shift_work
Bladder cancer	Bladder	Sleep	WASO (Wake After Sleep Onset)	WASO_AD_T5A5_mn	Tertile	T3	WASO_AD_T5A5_mnCat3	shift_work_sensitivity	Shift Work Sensitivity	0.88 [0.60;1.29]	0.523393514651524	0.541094895719231	Inverse	56	31871	95618	156	FALSE	sex + race + tdi + smoking + alcohol + all_cancer_fh + season + bmi + dm + shift_work
Bladder cancer	Bladder	Circadian Rhythm	M10 Start Time	M10TIME_num	Tertile	T3	M10TIME_numCat3	shift_work_sensitivity	Shift Work Sensitivity	0.89 [0.59;1.35]	0.588762307442256	0.590474077508585	Inverse	45	31862	95618	156	FALSE	sex + race + tdi + smoking + alcohol + all_cancer_fh + season + bmi + dm + shift_work
Bladder cancer	Bladder	Circadian Rhythm	Cosinor Acrophase	cosinor_acrophase	Tertile	T3	cosinor_acrophaseCat3	shift_work_sensitivity	Shift Work Sensitivity	0.89 [0.59;1.36]	0.598068553862941	0.612306972148402	Inverse	45	31861	95618	156	FALSE	sex + race + tdi + smoking + alcohol + all_cancer_fh + season + bmi + dm + shift_work
Bladder cancer	Bladder	Sleep	Sleep Period Time Duration	SptDuration_AD_T5A5_mn	Tertile	T3	SptDuration_AD_T5A5_mnCat3	shift_work_sensitivity	Shift Work Sensitivity	0.90 [0.62;1.32]	0.601465004610392	0.540233842057681	Inverse	49	31866	95618	156	FALSE	sex + race + tdi + smoking + alcohol + all_cancer_fh + season + bmi + dm + shift_work
Bladder cancer	Bladder	Circadian Rhythm	Extended Cosinor Alpha	cosinorExt_alpha	Tertile	T2	cosinorExt_alphaCat2	shift_work_sensitivity	Shift Work Sensitivity	0.90 [0.59;1.36]	0.604593467798095	0.604039314516696	Inverse	44	31867	95618	156	FALSE	sex + race + tdi + smoking + alcohol + all_cancer_fh + season + bmi + dm + shift_work
Bladder cancer	Bladder	Light	Nighttime Light	nighttime_light	Tertile	T2	nighttime_lightCat2	shift_work_sensitivity	Shift Work Sensitivity	1.10 [0.76;1.59]	0.625992668727571	0.0651049736240926	Positive	58	31621	94851	154	FALSE	sex + race + tdi + smoking + alcohol + all_cancer_fh + season + bmi + dm + shift_work
Bladder cancer	Bladder	Light	Morning Light	morning_light	Tertile	T3	morning_lightCat3	shift_work_sensitivity	Shift Work Sensitivity	0.90 [0.58;1.40]	0.641412639381656	0.617466157501678	Inverse	52	31612	94851	154	FALSE	sex + race + tdi + smoking + alcohol + all_cancer_fh + season + bmi + dm + shift_work
Bladder cancer	Bladder	Sleep	WASO (Wake After Sleep Onset)	WASO_AD_T5A5_mn	Tertile	T2	WASO_AD_T5A5_mnCat2	shift_work_sensitivity	Shift Work Sensitivity	0.91 [0.62;1.35]	0.642117804039287	0.541094895719231	Inverse	49	31870	95618	156	FALSE	sex + race + tdi + smoking + alcohol + all_cancer_fh + season + bmi + dm + shift_work
Bladder cancer	Bladder	Circadian Rhythm	L5 Activity Level	L5VALUE	Tertile	T3	L5VALUECat3	shift_work_sensitivity	Shift Work Sensitivity	1.10 [0.74;1.63]	0.64634241190752	0.609578517264244	Positive	62	31852	95618	156	FALSE	sex + race + tdi + smoking + alcohol + all_cancer_fh + season + bmi + dm + shift_work
Bladder cancer	Bladder	Circadian Rhythm	Extended Cosinor Alpha	cosinorExt_alpha	Tertile	T3	cosinorExt_alphaCat3	shift_work_sensitivity	Shift Work Sensitivity	1.07 [0.73;1.56]	0.729518825165178	0.604039314516696	Positive	65	31870	95618	156	FALSE	sex + race + tdi + smoking + alcohol + all_cancer_fh + season + bmi + dm + shift_work
Bladder cancer	Bladder	Circadian Rhythm	Extended Cosinor Minimum	cosinorExt_minimum	Tertile	T3	cosinorExt_minimumCat3	shift_work_sensitivity	Shift Work Sensitivity	1.07 [0.74;1.54]	0.737084099824619	0.811073476798637	Positive	69	31865	95618	156	FALSE	sex + race + tdi + smoking + alcohol + all_cancer_fh + season + bmi + dm + shift_work
Bladder cancer	Bladder	Sleep	Transition Probability Wake to Sleep During Sleep Period	FRAG_TP_wake2sleep_spt	Tertile	T3	FRAG_TP_wake2sleep_sptCat3	shift_work_sensitivity	Shift Work Sensitivity	0.94 [0.63;1.40]	0.757682484279694	0.749399453102888	Inverse	42	31883	95618	156	FALSE	sex + race + tdi + smoking + alcohol + all_cancer_fh + season + bmi + dm + shift_work
Bladder cancer	Bladder	Circadian Rhythm	L5 Start Time	L5TIME_num	Tertile	T3	L5TIME_numCat3	shift_work_sensitivity	Shift Work Sensitivity	1.07 [0.69;1.64]	0.769038464956872	0.846052169890931	Positive	51	31861	95618	156	FALSE	sex + race + tdi + smoking + alcohol + all_cancer_fh + season + bmi + dm + shift_work
Bladder cancer	Bladder	Sleep	Transition Probability Sleep to Wake During Sleep Period	FRAG_TP_sleep2wake_spt	Tertile	T2	FRAG_TP_sleep2wake_sptCat2	shift_work_sensitivity	Shift Work Sensitivity	0.94 [0.63;1.41]	0.776748376006325	0.826185260832957	Inverse	47	31874	95618	156	FALSE	sex + race + tdi + smoking + alcohol + all_cancer_fh + season + bmi + dm + shift_work
Bladder cancer	Bladder	Sleep	Transition Probability Wake to Sleep During Sleep Period	FRAG_TP_wake2sleep_spt	Tertile	T2	FRAG_TP_wake2sleep_sptCat2	shift_work_sensitivity	Shift Work Sensitivity	0.95 [0.66;1.37]	0.785085723753	0.749399453102888	Inverse	52	31875	95618	156	FALSE	sex + race + tdi + smoking + alcohol + all_cancer_fh + season + bmi + dm + shift_work
Bladder cancer	Bladder	Circadian Rhythm	M10 Activity Level	M10VALUE	Tertile	T2	M10VALUECat2	shift_work_sensitivity	Shift Work Sensitivity	0.95 [0.67;1.36]	0.790742489734951	0.0175231755730692	Inverse	55	31871	95618	156	FALSE	sex + race + tdi + smoking + alcohol + all_cancer_fh + season + bmi + dm + shift_work
Bladder cancer	Bladder	Sleep	Sleep Duration Within Sleep Period Time	SleepDurationInSpt_AD_T5A5_mn	Tertile	T3	SleepDurationInSpt_AD_T5A5_mnCat3	shift_work_sensitivity	Shift Work Sensitivity	0.95 [0.65;1.38]	0.791462685537257	0.660754563730077	Inverse	50	31871	95618	156	FALSE	sex + race + tdi + smoking + alcohol + all_cancer_fh + season + bmi + dm + shift_work
Bladder cancer	Bladder	Circadian Rhythm	Cosinor Acrophase	cosinor_acrophase	Tertile	T2	cosinor_acrophaseCat2	shift_work_sensitivity	Shift Work Sensitivity	1.05 [0.72;1.54]	0.791576811390414	0.612306972148402	Positive	54	31880	95618	156	FALSE	sex + race + tdi + smoking + alcohol + all_cancer_fh + season + bmi + dm + shift_work
Bladder cancer	Bladder	Circadian Rhythm	L10 Activity Level	L10VALUE	Tertile	T2	L10VALUECat2	shift_work_sensitivity	Shift Work Sensitivity	0.95 [0.65;1.39]	0.797735130560396	0.851828548012072	Inverse	50	31877	95618	156	FALSE	sex + race + tdi + smoking + alcohol + all_cancer_fh + season + bmi + dm + shift_work
Bladder cancer	Bladder	Circadian Rhythm	L10 Activity Level	L10VALUE	Tertile	T3	L10VALUECat3	shift_work_sensitivity	Shift Work Sensitivity	1.04 [0.70;1.53]	0.855222631930365	0.851828548012072	Positive	47	31885	95618	156	FALSE	sex + race + tdi + smoking + alcohol + all_cancer_fh + season + bmi + dm + shift_work
Bladder cancer	Bladder	Sleep	Number of Sleep Fragments During Sleep Period	FRAG_Nfrag_sleep_spt	Tertile	T2	FRAG_Nfrag_sleep_sptCat2	shift_work_sensitivity	Shift Work Sensitivity	0.97 [0.66;1.42]	0.865850391842056	0.401586961741549	Inverse	53	31876	95618	156	FALSE	sex + race + tdi + smoking + alcohol + all_cancer_fh + season + bmi + dm + shift_work
Bladder cancer	Bladder	Sleep	Transition Probability Sleep to Wake During Sleep Period	FRAG_TP_sleep2wake_spt	Tertile	T3	FRAG_TP_sleep2wake_sptCat3	shift_work_sensitivity	Shift Work Sensitivity	1.03 [0.71;1.51]	0.866801368576882	0.826185260832957	Positive	60	31865	95618	156	FALSE	sex + race + tdi + smoking + alcohol + all_cancer_fh + season + bmi + dm + shift_work
Bladder cancer	Bladder	Circadian Rhythm	L10 Start Time	L10TIME_num	Tertile	T2	L10TIME_numCat2	shift_work_sensitivity	Shift Work Sensitivity	0.97 [0.67;1.42]	0.87673353913265	0.32607554651106	Inverse	53	31876	95618	156	FALSE	sex + race + tdi + smoking + alcohol + all_cancer_fh + season + bmi + dm + shift_work
Bladder cancer	Bladder	Sleep	Sleep Efficiency After Onset (Plain)	sleep_efficiency_after_onset_pla	Tertile	T3	sleep_efficiency_after_onset_plaCat3	shift_work_sensitivity	Shift Work Sensitivity	0.97 [0.64;1.46]	0.879214374093042	0.825161370490634	Inverse	41	31879	95618	156	FALSE	sex + race + tdi + smoking + alcohol + all_cancer_fh + season + bmi + dm + shift_work
Bladder cancer	Bladder	Circadian Rhythm	M10 Start Time	M10TIME_num	Tertile	T2	M10TIME_numCat2	shift_work_sensitivity	Shift Work Sensitivity	0.98 [0.67;1.43]	0.91502006473591	0.590474077508585	Inverse	54	31878	95618	156	FALSE	sex + race + tdi + smoking + alcohol + all_cancer_fh + season + bmi + dm + shift_work
Bladder cancer	Bladder	Light	Morning Light	morning_light	Tertile	T2	morning_lightCat2	shift_work_sensitivity	Shift Work Sensitivity	0.99 [0.67;1.47]	0.955613272132575	0.617466157501678	Inverse	50	31624	94851	154	FALSE	sex + race + tdi + smoking + alcohol + all_cancer_fh + season + bmi + dm + shift_work
Bladder cancer	Bladder	Circadian Rhythm	L5 Activity Level	L5VALUE	Tertile	T2	L5VALUECat2	shift_work_sensitivity	Shift Work Sensitivity	1.01 [0.67;1.52]	0.959240094978302	0.609578517264244	Positive	51	31884	95618	156	FALSE	sex + race + tdi + smoking + alcohol + all_cancer_fh + season + bmi + dm + shift_work
Bladder cancer	Bladder	Circadian Rhythm	M5 Activity Level	M5VALUE	Tertile	T2	M5VALUECat2	shift_work_sensitivity	Shift Work Sensitivity	1.00 [0.69;1.44]	0.988548894995493	0.074923927171514	Inverse	55	31875	95618	156	FALSE	sex + race + tdi + smoking + alcohol + all_cancer_fh + season + bmi + dm + shift_work
Bladder cancer	Bladder	Circadian Rhythm	Activity Balance Index	ABI	Tertile	T1	ABICat1	shift_work_sensitivity	Shift Work Sensitivity	Reference	NA	0.305026626985599	Neutral	62	31872	95618	156	FALSE	sex + race + tdi + smoking + alcohol + all_cancer_fh + season + bmi + dm + shift_work
Bladder cancer	Bladder	Light	Afternoon Light	afternoon_light	Tertile	T1	afternoon_lightCat1	shift_work_sensitivity	Shift Work Sensitivity	Reference	NA	0.0436089873648301	Neutral	60	31615	94851	154	FALSE	sex + race + tdi + smoking + alcohol + all_cancer_fh + season + bmi + dm + shift_work
Bladder cancer	Bladder	Circadian Rhythm	Autocorrelation Phi	phi	Tertile	T1	phiCat1	shift_work_sensitivity	Shift Work Sensitivity	Reference	NA	0.400114492965011	Neutral	57	31866	95618	156	FALSE	sex + race + tdi + smoking + alcohol + all_cancer_fh + season + bmi + dm + shift_work
Bladder cancer	Bladder	Circadian Rhythm	Cosinor Acrophase	cosinor_acrophase	Tertile	T1	cosinor_acrophaseCat1	shift_work_sensitivity	Shift Work Sensitivity	Reference	NA	0.612306972148402	Neutral	57	31877	95618	156	FALSE	sex + race + tdi + smoking + alcohol + all_cancer_fh + season + bmi + dm + shift_work
Bladder cancer	Bladder	Circadian Rhythm	Cosinor Amplitude	cosinor_amp	Tertile	T1	cosinor_ampCat1	shift_work_sensitivity	Shift Work Sensitivity	Reference	NA	0.0629332971336308	Neutral	75	31857	95618	156	FALSE	sex + race + tdi + smoking + alcohol + all_cancer_fh + season + bmi + dm + shift_work
Bladder cancer	Bladder	Circadian Rhythm	Cosinor Mesor	cosinor_mes	Tertile	T1	cosinor_mesCat1	shift_work_sensitivity	Shift Work Sensitivity	Reference	NA	0.0150291786415845	Neutral	81	31859	95618	156	FALSE	sex + race + tdi + smoking + alcohol + all_cancer_fh + season + bmi + dm + shift_work
Bladder cancer	Bladder	Circadian Rhythm	Cosinor R-Squared	cosinor_R2	Tertile	T1	cosinor_R2Cat1	shift_work_sensitivity	Shift Work Sensitivity	Reference	NA	0.0207712659264587	Neutral	77	31861	95618	156	FALSE	sex + race + tdi + smoking + alcohol + all_cancer_fh + season + bmi + dm + shift_work
Bladder cancer	Bladder	Light	Evening Light	evening_light	Tertile	T1	evening_lightCat1	shift_work_sensitivity	Shift Work Sensitivity	Reference	NA	0.168895480479984	Neutral	59	31615	94851	154	FALSE	sex + race + tdi + smoking + alcohol + all_cancer_fh + season + bmi + dm + shift_work
Bladder cancer	Bladder	Circadian Rhythm	Extended Cosinor Alpha	cosinorExt_alpha	Tertile	T1	cosinorExt_alphaCat1	shift_work_sensitivity	Shift Work Sensitivity	Reference	NA	0.604039314516696	Neutral	47	31881	95618	156	FALSE	sex + race + tdi + smoking + alcohol + all_cancer_fh + season + bmi + dm + shift_work
Bladder cancer	Bladder	Circadian Rhythm	Extended Cosinor Amplitude	cosinorExt_amp	Tertile	T1	cosinorExt_ampCat1	shift_work_sensitivity	Shift Work Sensitivity	Reference	NA	0.183258396264692	Neutral	73	31861	95618	156	FALSE	sex + race + tdi + smoking + alcohol + all_cancer_fh + season + bmi + dm + shift_work
Bladder cancer	Bladder	Circadian Rhythm	Extended Cosinor Beta	cosinorExt_beta	Tertile	T1	cosinorExt_betaCat1	shift_work_sensitivity	Shift Work Sensitivity	Reference	NA	0.237298631274739	Neutral	46	31872	95618	156	FALSE	sex + race + tdi + smoking + alcohol + all_cancer_fh + season + bmi + dm + shift_work
Bladder cancer	Bladder	Circadian Rhythm	Extended Cosinor Minimum	cosinorExt_minimum	Tertile	T1	cosinorExt_minimumCat1	shift_work_sensitivity	Shift Work Sensitivity	Reference	NA	0.811073476798637	Neutral	49	31879	95618	156	FALSE	sex + race + tdi + smoking + alcohol + all_cancer_fh + season + bmi + dm + shift_work
Bladder cancer	Bladder	Circadian Rhythm	Interdaily Stability	IS	Tertile	T1	ISCat1	shift_work_sensitivity	Shift Work Sensitivity	Reference	NA	0.156204132392221	Neutral	60	31868	95618	156	FALSE	sex + race + tdi + smoking + alcohol + all_cancer_fh + season + bmi + dm + shift_work
Bladder cancer	Bladder	Circadian Rhythm	Intradaily Variability	IV	Tertile	T1	IVCat1	shift_work_sensitivity	Shift Work Sensitivity	Reference	NA	0.407580163185813	Neutral	39	31890	95618	156	FALSE	sex + race + tdi + smoking + alcohol + all_cancer_fh + season + bmi + dm + shift_work
Bladder cancer	Bladder	Circadian Rhythm	L10 Activity Level	L10VALUE	Tertile	T1	L10VALUECat1	shift_work_sensitivity	Shift Work Sensitivity	Reference	NA	0.851828548012072	Neutral	59	31856	95618	156	FALSE	sex + race + tdi + smoking + alcohol + all_cancer_fh + season + bmi + dm + shift_work
Bladder cancer	Bladder	Circadian Rhythm	L10 Start Time	L10TIME_num	Tertile	T1	L10TIME_numCat1	shift_work_sensitivity	Shift Work Sensitivity	Reference	NA	0.32607554651106	Neutral	56	31877	95618	156	FALSE	sex + race + tdi + smoking + alcohol + all_cancer_fh + season + bmi + dm + shift_work
Bladder cancer	Bladder	Circadian Rhythm	L5 Activity Level	L5VALUE	Tertile	T1	L5VALUECat1	shift_work_sensitivity	Shift Work Sensitivity	Reference	NA	0.609578517264244	Neutral	43	31882	95618	156	FALSE	sex + race + tdi + smoking + alcohol + all_cancer_fh + season + bmi + dm + shift_work
Bladder cancer	Bladder	Circadian Rhythm	L5 Start Time	L5TIME_num	Tertile	T1	L5TIME_numCat1	shift_work_sensitivity	Shift Work Sensitivity	Reference	NA	0.846052169890931	Neutral	43	31887	95618	156	FALSE	sex + race + tdi + smoking + alcohol + all_cancer_fh + season + bmi + dm + shift_work
Bladder cancer	Bladder	Circadian Rhythm	M10 Activity Level	M10VALUE	Tertile	T1	M10VALUECat1	shift_work_sensitivity	Shift Work Sensitivity	Reference	NA	0.0175231755730692	Neutral	72	31855	95618	156	FALSE	sex + race + tdi + smoking + alcohol + all_cancer_fh + season + bmi + dm + shift_work
Bladder cancer	Bladder	Circadian Rhythm	M10 Start Time	M10TIME_num	Tertile	T1	M10TIME_numCat1	shift_work_sensitivity	Shift Work Sensitivity	Reference	NA	0.590474077508585	Neutral	57	31878	95618	156	FALSE	sex + race + tdi + smoking + alcohol + all_cancer_fh + season + bmi + dm + shift_work
Bladder cancer	Bladder	Circadian Rhythm	M5 Activity Level	M5VALUE	Tertile	T1	M5VALUECat1	shift_work_sensitivity	Shift Work Sensitivity	Reference	NA	0.074923927171514	Neutral	67	31850	95618	156	FALSE	sex + race + tdi + smoking + alcohol + all_cancer_fh + season + bmi + dm + shift_work
Bladder cancer	Bladder	Circadian Rhythm	M5 Start Time	M5TIME_num	Tertile	T1	M5TIME_numCat1	shift_work_sensitivity	Shift Work Sensitivity	Reference	NA	0.484235405571543	Neutral	62	31869	95618	156	FALSE	sex + race + tdi + smoking + alcohol + all_cancer_fh + season + bmi + dm + shift_work
Bladder cancer	Bladder	Light	Morning Light	morning_light	Tertile	T1	morning_lightCat1	shift_work_sensitivity	Shift Work Sensitivity	Reference	NA	0.617466157501678	Neutral	52	31615	94851	154	FALSE	sex + race + tdi + smoking + alcohol + all_cancer_fh + season + bmi + dm + shift_work
Bladder cancer	Bladder	Light	Night Light	night_light	Tertile	T1	night_lightCat1	shift_work_sensitivity	Shift Work Sensitivity	Reference	NA	0.131625993422526	Neutral	61	31628	94851	154	FALSE	sex + race + tdi + smoking + alcohol + all_cancer_fh + season + bmi + dm + shift_work
Bladder cancer	Bladder	Light	Nighttime Light	nighttime_light	Tertile	T1	nighttime_lightCat1	shift_work_sensitivity	Shift Work Sensitivity	Reference	NA	0.0651049736240926	Neutral	56	31618	94851	154	FALSE	sex + race + tdi + smoking + alcohol + all_cancer_fh + season + bmi + dm + shift_work
Bladder cancer	Bladder	Sleep	Number of Sleep Period Bouts	number_sib_sleepperiod_AD_T5A5_mn	Tertile	T1	number_sib_sleepperiod_AD_T5A5_mnCat1	shift_work_sensitivity	Shift Work Sensitivity	Reference	NA	0.267595031690402	Neutral	66	31868	95618	156	FALSE	sex + race + tdi + smoking + alcohol + all_cancer_fh + season + bmi + dm + shift_work
Bladder cancer	Bladder	Sleep	Number of Awakenings	number_of_awakenings_AD_T5A5_mn	Tertile	T1	number_of_awakenings_AD_T5A5_mnCat1	shift_work_sensitivity	Shift Work Sensitivity	Reference	NA	0.267595031690402	Neutral	66	31868	95618	156	FALSE	sex + race + tdi + smoking + alcohol + all_cancer_fh + season + bmi + dm + shift_work
Bladder cancer	Bladder	Sleep	Number of Sleep Fragments During Sleep Period	FRAG_Nfrag_sleep_spt	Tertile	T1	FRAG_Nfrag_sleep_sptCat1	shift_work_sensitivity	Shift Work Sensitivity	Reference	NA	0.401586961741549	Neutral	53	31875	95618	156	FALSE	sex + race + tdi + smoking + alcohol + all_cancer_fh + season + bmi + dm + shift_work
Bladder cancer	Bladder	Circadian Rhythm	Relative Amplitude	RA	Tertile	T1	RACat1	shift_work_sensitivity	Shift Work Sensitivity	Reference	NA	0.0119777433779315	Neutral	76	31848	95618	156	FALSE	sex + race + tdi + smoking + alcohol + all_cancer_fh + season + bmi + dm + shift_work
Bladder cancer	Bladder	Circadian Rhythm	Self-Similarity Parameter	SSP	Tertile	T1	SSPCat1	shift_work_sensitivity	Shift Work Sensitivity	Reference	NA	0.388489194081652	Neutral	61	31871	95618	156	FALSE	sex + race + tdi + smoking + alcohol + all_cancer_fh + season + bmi + dm + shift_work
Bladder cancer	Bladder	Sleep	Sleep Efficiency After Onset (Plain)	sleep_efficiency_after_onset_pla	Tertile	T1	sleep_efficiency_after_onset_plaCat1	shift_work_sensitivity	Shift Work Sensitivity	Reference	NA	0.825161370490634	Neutral	54	31867	95618	156	FALSE	sex + race + tdi + smoking + alcohol + all_cancer_fh + season + bmi + dm + shift_work
Bladder cancer	Bladder	Sleep	Sleep Regularity Index	SleepRegularityIndex2	Tertile	T1	SleepRegularityIndex2Cat1	shift_work_sensitivity	Shift Work Sensitivity	Reference	NA	0.206515148664592	Neutral	44	31827	95504	156	FALSE	sex + race + tdi + smoking + alcohol + all_cancer_fh + season + bmi + dm + shift_work
Bladder cancer	Bladder	Sleep	Sleep Duration Within Sleep Period Time	SleepDurationInSpt_AD_T5A5_mn	Tertile	T1	SleepDurationInSpt_AD_T5A5_mnCat1	shift_work_sensitivity	Shift Work Sensitivity	Reference	NA	0.660754563730077	Neutral	66	31866	95618	156	FALSE	sex + race + tdi + smoking + alcohol + all_cancer_fh + season + bmi + dm + shift_work
Bladder cancer	Bladder	Sleep	Sleep Period Time Duration	SptDuration_AD_T5A5_mn	Tertile	T1	SptDuration_AD_T5A5_mnCat1	shift_work_sensitivity	Shift Work Sensitivity	Reference	NA	0.540233842057681	Neutral	63	31869	95618	156	FALSE	sex + race + tdi + smoking + alcohol + all_cancer_fh + season + bmi + dm + shift_work
Bladder cancer	Bladder	Light	Total Daily Light	total_daily_light	Tertile	T1	total_daily_lightCat1	shift_work_sensitivity	Shift Work Sensitivity	Reference	NA	0.200027383378539	Neutral	57	31615	94851	154	FALSE	sex + race + tdi + smoking + alcohol + all_cancer_fh + season + bmi + dm + shift_work
Bladder cancer	Bladder	Sleep	Transition Probability Sleep to Wake During Sleep Period	FRAG_TP_sleep2wake_spt	Tertile	T1	FRAG_TP_sleep2wake_sptCat1	shift_work_sensitivity	Shift Work Sensitivity	Reference	NA	0.826185260832957	Neutral	49	31879	95618	156	FALSE	sex + race + tdi + smoking + alcohol + all_cancer_fh + season + bmi + dm + shift_work
Bladder cancer	Bladder	Sleep	Transition Probability Wake to Sleep During Sleep Period	FRAG_TP_wake2sleep_spt	Tertile	T1	FRAG_TP_wake2sleep_sptCat1	shift_work_sensitivity	Shift Work Sensitivity	Reference	NA	0.749399453102888	Neutral	62	31860	95618	156	FALSE	sex + race + tdi + smoking + alcohol + all_cancer_fh + season + bmi + dm + shift_work
Bladder cancer	Bladder	Sleep	WASO (Wake After Sleep Onset)	WASO_AD_T5A5_mn	Tertile	T1	WASO_AD_T5A5_mnCat1	shift_work_sensitivity	Shift Work Sensitivity	Reference	NA	0.541094895719231	Neutral	51	31877	95618	156	FALSE	sex + race + tdi + smoking + alcohol + all_cancer_fh + season + bmi + dm + shift_work
Bladder cancer	Bladder	Physical Activity	Overall Acceleration	ENMO_fullRecordingMean	Continuous Per SD	NA	ENMO_fullRecordingMeanPerSD	measurement_quality_sensitivity	Measurement Quality Sensitivity	0.74 [0.61;0.91]	0.00376980425464557	0.0120190420377179	Inverse	NA	NA	95618	156	FALSE	sex + race + tdi + smoking + alcohol + all_cancer_fh + season + bmi + dm + wear_dur_def_proto_day + N_valid_days
Bladder cancer	Bladder	Step Count	Total Steps	mean_total_steps	Continuous Per SD	NA	mean_total_stepsPerSD	measurement_quality_sensitivity	Measurement Quality Sensitivity	0.77 [0.64;0.93]	0.00581762257970066	0.0766136195077696	Inverse	NA	NA	95618	156	FALSE	sex + race + tdi + smoking + alcohol + all_cancer_fh + season + bmi + dm + wear_dur_def_proto_day + N_valid_days
Bladder cancer	Bladder	Physical Activity	Acceleration in 60-90 Min Inactivity Bouts (Weighted)	ACC_day_IN_bts_60_90_mg_wei	Continuous Per SD	NA	ACC_day_IN_bts_60_90_mg_weiPerSD	measurement_quality_sensitivity	Measurement Quality Sensitivity	0.79 [0.66;0.94]	0.00719664276796314	0.0159666997762619	Inverse	NA	NA	95259	156	FALSE	sex + race + tdi + smoking + alcohol + all_cancer_fh + season + bmi + dm + wear_dur_def_proto_day + N_valid_days
Bladder cancer	Bladder	Physical Activity	Total Inactivity Acceleration (Weighted)	ACC_day_total_IN_mg_wei	Continuous Per SD	NA	ACC_day_total_IN_mg_weiPerSD	measurement_quality_sensitivity	Measurement Quality Sensitivity	0.80 [0.67;0.95]	0.00897281822394332	0.00931908798126574	Inverse	NA	NA	95618	156	FALSE	sex + race + tdi + smoking + alcohol + all_cancer_fh + season + bmi + dm + wear_dur_def_proto_day + N_valid_days
Bladder cancer	Bladder	Physical Activity	Duration in 60-90 Min Inactivity Bouts (Plain)	dur_day_IN_bts_60_90_min_pla	Continuous Per SD	NA	dur_day_IN_bts_60_90_min_plaPerSD	measurement_quality_sensitivity	Measurement Quality Sensitivity	1.22 [1.05;1.42]	0.00962599898805438	0.035870584621567	Positive	NA	NA	95618	156	FALSE	sex + race + tdi + smoking + alcohol + all_cancer_fh + season + bmi + dm + wear_dur_def_proto_day + N_valid_days
Bladder cancer	Bladder	Physical Activity	Acceleration in 60-90 Min Inactivity Bouts (Plain)	ACC_day_IN_bts_60_90_mg_pla	Continuous Per SD	NA	ACC_day_IN_bts_60_90_mg_plaPerSD	measurement_quality_sensitivity	Measurement Quality Sensitivity	0.80 [0.67;0.95]	0.0106337556294531	0.0225255190212073	Inverse	NA	NA	95259	156	FALSE	sex + race + tdi + smoking + alcohol + all_cancer_fh + season + bmi + dm + wear_dur_def_proto_day + N_valid_days
Bladder cancer	Bladder	Physical Activity	Total Inactivity Duration (Weighted)	dur_day_total_IN_min_wei	Continuous Per SD	NA	dur_day_total_IN_min_weiPerSD	measurement_quality_sensitivity	Measurement Quality Sensitivity	1.23 [1.05;1.45]	0.0117837402322652	0.014504401314878	Positive	NA	NA	95618	156	FALSE	sex + race + tdi + smoking + alcohol + all_cancer_fh + season + bmi + dm + wear_dur_def_proto_day + N_valid_days
Bladder cancer	Bladder	Physical Activity	Total Inactivity Acceleration (Plain)	ACC_day_total_IN_mg_pla	Continuous Per SD	NA	ACC_day_total_IN_mg_plaPerSD	measurement_quality_sensitivity	Measurement Quality Sensitivity	0.81 [0.68;0.95]	0.012142702209769	0.00975990020538181	Inverse	NA	NA	95618	156	FALSE	sex + race + tdi + smoking + alcohol + all_cancer_fh + season + bmi + dm + wear_dur_def_proto_day + N_valid_days
Bladder cancer	Bladder	Physical Activity	Number of 60-90 Min Inactivity Bouts (Plain)	Nbouts_day_IN_bts_60_90_pla	Continuous Per SD	NA	Nbouts_day_IN_bts_60_90_plaPerSD	measurement_quality_sensitivity	Measurement Quality Sensitivity	1.21 [1.04;1.41]	0.0131478262530584	0.0252598308353574	Positive	NA	NA	95618	156	FALSE	sex + race + tdi + smoking + alcohol + all_cancer_fh + season + bmi + dm + wear_dur_def_proto_day + N_valid_days
Bladder cancer	Bladder	Physical Activity	Duration in 10-20 Min Inactivity Bouts (Weighted)	dur_day_IN_bts_10_20_min_wei	Continuous Per SD	NA	dur_day_IN_bts_10_20_min_weiPerSD	measurement_quality_sensitivity	Measurement Quality Sensitivity	0.81 [0.69;0.96]	0.0139035206801908	0.0817065144336205	Inverse	NA	NA	95618	156	FALSE	sex + race + tdi + smoking + alcohol + all_cancer_fh + season + bmi + dm + wear_dur_def_proto_day + N_valid_days
Bladder cancer	Bladder	Physical Activity	Total Inactivity Duration (Plain)	dur_day_total_IN_min_pla	Continuous Per SD	NA	dur_day_total_IN_min_plaPerSD	measurement_quality_sensitivity	Measurement Quality Sensitivity	1.23 [1.04;1.44]	0.0150621794732052	0.00605560025204019	Positive	NA	NA	95618	156	FALSE	sex + race + tdi + smoking + alcohol + all_cancer_fh + season + bmi + dm + wear_dur_def_proto_day + N_valid_days
Bladder cancer	Bladder	Physical Activity	Duration in 10-20 Min Inactivity Bouts (Plain)	dur_day_IN_bts_10_20_min_pla	Continuous Per SD	NA	dur_day_IN_bts_10_20_min_plaPerSD	measurement_quality_sensitivity	Measurement Quality Sensitivity	0.82 [0.69;0.96]	0.0150817000891574	0.066724214327488	Inverse	NA	NA	95618	156	FALSE	sex + race + tdi + smoking + alcohol + all_cancer_fh + season + bmi + dm + wear_dur_def_proto_day + N_valid_days
Bladder cancer	Bladder	Physical Activity	Number of 10-20 Min Inactivity Bouts (Weighted)	Nbouts_day_IN_bts_10_20_wei	Continuous Per SD	NA	Nbouts_day_IN_bts_10_20_weiPerSD	measurement_quality_sensitivity	Measurement Quality Sensitivity	0.82 [0.69;0.96]	0.0166313918374555	0.0417382026413343	Inverse	NA	NA	95618	156	FALSE	sex + race + tdi + smoking + alcohol + all_cancer_fh + season + bmi + dm + wear_dur_def_proto_day + N_valid_days
Bladder cancer	Bladder	Physical Activity	Number of 10-20 Min Inactivity Bouts (Plain)	Nbouts_day_IN_bts_10_20_pla	Continuous Per SD	NA	Nbouts_day_IN_bts_10_20_plaPerSD	measurement_quality_sensitivity	Measurement Quality Sensitivity	0.82 [0.69;0.96]	0.0167219726181285	0.0556218520780705	Inverse	NA	NA	95618	156	FALSE	sex + race + tdi + smoking + alcohol + all_cancer_fh + season + bmi + dm + wear_dur_def_proto_day + N_valid_days
Bladder cancer	Bladder	Physical Activity	Duration in 60-90 Min Inactivity Bouts (Weighted)	dur_day_IN_bts_60_90_min_wei	Continuous Per SD	NA	dur_day_IN_bts_60_90_min_weiPerSD	measurement_quality_sensitivity	Measurement Quality Sensitivity	1.20 [1.03;1.40]	0.0177669088876706	0.0336695138498513	Positive	NA	NA	95618	156	FALSE	sex + race + tdi + smoking + alcohol + all_cancer_fh + season + bmi + dm + wear_dur_def_proto_day + N_valid_days
Bladder cancer	Bladder	Physical Activity	Total LIPA Duration (Weighted)	dur_day_total_LIG_min_wei	Continuous Per SD	NA	dur_day_total_LIG_min_weiPerSD	measurement_quality_sensitivity	Measurement Quality Sensitivity	0.82 [0.69;0.97]	0.0188242037562873	0.0281737125072555	Inverse	NA	NA	95618	156	FALSE	sex + race + tdi + smoking + alcohol + all_cancer_fh + season + bmi + dm + wear_dur_def_proto_day + N_valid_days
Bladder cancer	Bladder	Physical Activity	Duration in 90-Min Inactivity Bouts (Weighted)	dur_day_IN_bts_90_min_wei	Continuous Per SD	NA	dur_day_IN_bts_90_min_weiPerSD	measurement_quality_sensitivity	Measurement Quality Sensitivity	1.18 [1.03;1.35]	0.0195541005807707	0.322520770937365	Positive	NA	NA	95618	156	FALSE	sex + race + tdi + smoking + alcohol + all_cancer_fh + season + bmi + dm + wear_dur_def_proto_day + N_valid_days
Bladder cancer	Bladder	Physical Activity	Number of 60-90 Min Inactivity Bouts (Weighted)	Nbouts_day_IN_bts_60_90_wei	Continuous Per SD	NA	Nbouts_day_IN_bts_60_90_weiPerSD	measurement_quality_sensitivity	Measurement Quality Sensitivity	1.20 [1.03;1.39]	0.0224443670319129	0.0341131976527566	Positive	NA	NA	95618	156	FALSE	sex + race + tdi + smoking + alcohol + all_cancer_fh + season + bmi + dm + wear_dur_def_proto_day + N_valid_days
Bladder cancer	Bladder	Physical Activity	Total LIPA Duration (Plain)	dur_day_total_LIG_min_pla	Continuous Per SD	NA	dur_day_total_LIG_min_plaPerSD	measurement_quality_sensitivity	Measurement Quality Sensitivity	0.82 [0.69;0.98]	0.0243670014472328	0.0103582415851628	Inverse	NA	NA	95618	156	FALSE	sex + race + tdi + smoking + alcohol + all_cancer_fh + season + bmi + dm + wear_dur_def_proto_day + N_valid_days
Bladder cancer	Bladder	Physical Activity	Number of 5-10 Min LIPA Bouts (Weighted)	Nbouts_day_LIG_bts_5_10_wei	Continuous Per SD	NA	Nbouts_day_LIG_bts_5_10_weiPerSD	measurement_quality_sensitivity	Measurement Quality Sensitivity	0.83 [0.70;0.98]	0.0244830147663943	0.132763347164213	Inverse	NA	NA	95618	156	FALSE	sex + race + tdi + smoking + alcohol + all_cancer_fh + season + bmi + dm + wear_dur_def_proto_day + N_valid_days
Bladder cancer	Bladder	Physical Activity	Duration in 90-Min Inactivity Bouts (Plain)	dur_day_IN_bts_90_min_pla	Continuous Per SD	NA	dur_day_IN_bts_90_min_plaPerSD	measurement_quality_sensitivity	Measurement Quality Sensitivity	1.17 [1.02;1.34]	0.0276865129299403	0.160177483298526	Positive	NA	NA	95618	156	FALSE	sex + race + tdi + smoking + alcohol + all_cancer_fh + season + bmi + dm + wear_dur_def_proto_day + N_valid_days
Bladder cancer	Bladder	Physical Activity	Number of 5-10 Min LIPA Bouts (Plain)	Nbouts_day_LIG_bts_5_10_pla	Continuous Per SD	NA	Nbouts_day_LIG_bts_5_10_plaPerSD	measurement_quality_sensitivity	Measurement Quality Sensitivity	0.84 [0.71;0.98]	0.0322755307981167	0.164201313133439	Inverse	NA	NA	95618	156	FALSE	sex + race + tdi + smoking + alcohol + all_cancer_fh + season + bmi + dm + wear_dur_def_proto_day + N_valid_days
Bladder cancer	Bladder	Light	Nighttime Light	nighttime_light	Continuous Per SD	NA	nighttime_lightPerSD	measurement_quality_sensitivity	Measurement Quality Sensitivity	1.06 [1.00;1.12]	0.0340481370660076	0.0669674835869787	Positive	NA	NA	94851	154	FALSE	sex + race + tdi + smoking + alcohol + all_cancer_fh + season + bmi + dm + wear_dur_def_proto_day + N_valid_days
Bladder cancer	Bladder	Step Count	Peak 30-Minute Cadence	mean_peak_30min_cadence	Continuous Per SD	NA	mean_peak_30min_cadencePerSD	measurement_quality_sensitivity	Measurement Quality Sensitivity	0.83 [0.70;0.99]	0.0378606788588743	0.0255019536593049	Inverse	NA	NA	95618	156	FALSE	sex + race + tdi + smoking + alcohol + all_cancer_fh + season + bmi + dm + wear_dur_def_proto_day + N_valid_days
Bladder cancer	Bladder	Physical Activity	Duration in 5-10 Min LIPA Bouts (Weighted)	dur_day_LIG_bts_5_10_min_wei	Continuous Per SD	NA	dur_day_LIG_bts_5_10_min_weiPerSD	measurement_quality_sensitivity	Measurement Quality Sensitivity	0.84 [0.72;0.99]	0.0414868030374743	0.185471183838573	Inverse	NA	NA	95618	156	FALSE	sex + race + tdi + smoking + alcohol + all_cancer_fh + season + bmi + dm + wear_dur_def_proto_day + N_valid_days
Bladder cancer	Bladder	Physical Activity	Number of 10-Min LIPA Bouts (Weighted)	Nbouts_day_LIG_bts_10_wei	Continuous Per SD	NA	Nbouts_day_LIG_bts_10_weiPerSD	measurement_quality_sensitivity	Measurement Quality Sensitivity	0.83 [0.70;0.99]	0.0420920773969116	0.0867927296612455	Inverse	NA	NA	95618	156	FALSE	sex + race + tdi + smoking + alcohol + all_cancer_fh + season + bmi + dm + wear_dur_def_proto_day + N_valid_days
Bladder cancer	Bladder	Physical Activity	Total Moderate Physical Activity Duration (Weighted)	dur_day_total_MOD_min_wei	Continuous Per SD	NA	dur_day_total_MOD_min_weiPerSD	measurement_quality_sensitivity	Measurement Quality Sensitivity	0.82 [0.68;1.00]	0.0453632652644245	0.0565961836886515	Inverse	NA	NA	95618	156	FALSE	sex + race + tdi + smoking + alcohol + all_cancer_fh + season + bmi + dm + wear_dur_def_proto_day + N_valid_days
Bladder cancer	Bladder	Physical Activity	Number of 5-10 Min MVPA Bouts (Plain)	Nbouts_day_MVPA_bts_5_10_pla	Continuous Per SD	NA	Nbouts_day_MVPA_bts_5_10_plaPerSD	measurement_quality_sensitivity	Measurement Quality Sensitivity	0.83 [0.69;1.00]	0.0524505614994835	0.0487267117639746	Inverse	NA	NA	95618	156	FALSE	sex + race + tdi + smoking + alcohol + all_cancer_fh + season + bmi + dm + wear_dur_def_proto_day + N_valid_days
Bladder cancer	Bladder	Physical Activity	Duration in 5-10 Min MVPA Bouts (Plain)	dur_day_MVPA_bts_5_10_min_pla	Continuous Per SD	NA	dur_day_MVPA_bts_5_10_min_plaPerSD	measurement_quality_sensitivity	Measurement Quality Sensitivity	0.83 [0.69;1.00]	0.0529541372822897	0.0580320360689633	Inverse	NA	NA	95618	156	FALSE	sex + race + tdi + smoking + alcohol + all_cancer_fh + season + bmi + dm + wear_dur_def_proto_day + N_valid_days
Bladder cancer	Bladder	Physical Activity	Duration in 5-10 Min LIPA Bouts (Plain)	dur_day_LIG_bts_5_10_min_pla	Continuous Per SD	NA	dur_day_LIG_bts_5_10_min_plaPerSD	measurement_quality_sensitivity	Measurement Quality Sensitivity	0.85 [0.72;1.00]	0.0529862602102199	0.156501869523136	Inverse	NA	NA	95618	156	FALSE	sex + race + tdi + smoking + alcohol + all_cancer_fh + season + bmi + dm + wear_dur_def_proto_day + N_valid_days
Bladder cancer	Bladder	Physical Activity	Total Moderate Physical Activity Duration (Plain)	dur_day_total_MOD_min_pla	Continuous Per SD	NA	dur_day_total_MOD_min_plaPerSD	measurement_quality_sensitivity	Measurement Quality Sensitivity	0.83 [0.68;1.00]	0.0534753796220625	0.0464752297288682	Inverse	NA	NA	95618	156	FALSE	sex + race + tdi + smoking + alcohol + all_cancer_fh + season + bmi + dm + wear_dur_def_proto_day + N_valid_days
Bladder cancer	Bladder	Physical Activity	Number of 10-Min LIPA Bouts (Plain)	Nbouts_day_LIG_bts_10_pla	Continuous Per SD	NA	Nbouts_day_LIG_bts_10_plaPerSD	measurement_quality_sensitivity	Measurement Quality Sensitivity	0.84 [0.71;1.00]	0.0562037967871113	0.174820399959105	Inverse	NA	NA	95618	156	FALSE	sex + race + tdi + smoking + alcohol + all_cancer_fh + season + bmi + dm + wear_dur_def_proto_day + N_valid_days
Bladder cancer	Bladder	Physical Activity	Number of 5-10 Min MVPA Bouts (Weighted)	Nbouts_day_MVPA_bts_5_10_wei	Continuous Per SD	NA	Nbouts_day_MVPA_bts_5_10_weiPerSD	measurement_quality_sensitivity	Measurement Quality Sensitivity	0.83 [0.69;1.01]	0.0572091497778967	0.0482473727904819	Inverse	NA	NA	95618	156	FALSE	sex + race + tdi + smoking + alcohol + all_cancer_fh + season + bmi + dm + wear_dur_def_proto_day + N_valid_days
Bladder cancer	Bladder	Physical Activity	Duration in 5-10 Min MVPA Bouts (Weighted)	dur_day_MVPA_bts_5_10_min_wei	Continuous Per SD	NA	dur_day_MVPA_bts_5_10_min_weiPerSD	measurement_quality_sensitivity	Measurement Quality Sensitivity	0.83 [0.69;1.01]	0.0575314585061904	0.0391369141757918	Inverse	NA	NA	95618	156	FALSE	sex + race + tdi + smoking + alcohol + all_cancer_fh + season + bmi + dm + wear_dur_def_proto_day + N_valid_days
Bladder cancer	Bladder	Physical Activity	Duration in 10-Min MVPA Bouts (Weighted)	dur_day_MVPA_bts_10_min_wei	Continuous Per SD	NA	dur_day_MVPA_bts_10_min_weiPerSD	measurement_quality_sensitivity	Measurement Quality Sensitivity	0.83 [0.67;1.02]	0.0722591563286618	0.323369983369251	Inverse	NA	NA	95618	156	FALSE	sex + race + tdi + smoking + alcohol + all_cancer_fh + season + bmi + dm + wear_dur_def_proto_day + N_valid_days
Bladder cancer	Bladder	Physical Activity	Duration in 10-Min MVPA Bouts (Plain)	dur_day_MVPA_bts_10_min_pla	Continuous Per SD	NA	dur_day_MVPA_bts_10_min_plaPerSD	measurement_quality_sensitivity	Measurement Quality Sensitivity	0.84 [0.68;1.03]	0.0852211914748471	0.35865327918234	Inverse	NA	NA	95618	156	FALSE	sex + race + tdi + smoking + alcohol + all_cancer_fh + season + bmi + dm + wear_dur_def_proto_day + N_valid_days
Bladder cancer	Bladder	Physical Activity	Total Moderate Physical Activity Acceleration (Weighted)	ACC_day_total_MOD_mg_wei	Continuous Per SD	NA	ACC_day_total_MOD_mg_weiPerSD	measurement_quality_sensitivity	Measurement Quality Sensitivity	0.86 [0.72;1.02]	0.0873130576286828	0.014184258776696	Inverse	NA	NA	95605	156	FALSE	sex + race + tdi + smoking + alcohol + all_cancer_fh + season + bmi + dm + wear_dur_def_proto_day + N_valid_days
Bladder cancer	Bladder	Physical Activity	Number of 10-Min MVPA Bouts (Weighted)	Nbouts_day_MVPA_bts_10_wei	Continuous Per SD	NA	Nbouts_day_MVPA_bts_10_weiPerSD	measurement_quality_sensitivity	Measurement Quality Sensitivity	0.84 [0.69;1.03]	0.0895759232312889	0.392349828970049	Inverse	NA	NA	95618	156	FALSE	sex + race + tdi + smoking + alcohol + all_cancer_fh + season + bmi + dm + wear_dur_def_proto_day + N_valid_days
Bladder cancer	Bladder	Physical Activity	Duration in 1-5 Min LIPA Bouts (Weighted)	dur_day_LIG_bts_1_5_min_wei	Continuous Per SD	NA	dur_day_LIG_bts_1_5_min_weiPerSD	measurement_quality_sensitivity	Measurement Quality Sensitivity	0.86 [0.72;1.02]	0.0911872928180752	0.0584768989975373	Inverse	NA	NA	95618	156	FALSE	sex + race + tdi + smoking + alcohol + all_cancer_fh + season + bmi + dm + wear_dur_def_proto_day + N_valid_days
Bladder cancer	Bladder	Physical Activity	Duration in 1-5 Min LIPA Bouts (Plain)	dur_day_LIG_bts_1_5_min_pla	Continuous Per SD	NA	dur_day_LIG_bts_1_5_min_plaPerSD	measurement_quality_sensitivity	Measurement Quality Sensitivity	0.86 [0.72;1.03]	0.0928794112881202	0.0445402987775004	Inverse	NA	NA	95618	156	FALSE	sex + race + tdi + smoking + alcohol + all_cancer_fh + season + bmi + dm + wear_dur_def_proto_day + N_valid_days
Bladder cancer	Bladder	Physical Activity	Duration in 10-Min LIPA Bouts (Weighted)	dur_day_LIG_bts_10_min_wei	Continuous Per SD	NA	dur_day_LIG_bts_10_min_weiPerSD	measurement_quality_sensitivity	Measurement Quality Sensitivity	0.86 [0.72;1.03]	0.0981475791548787	0.193140898858298	Inverse	NA	NA	95618	156	FALSE	sex + race + tdi + smoking + alcohol + all_cancer_fh + season + bmi + dm + wear_dur_def_proto_day + N_valid_days
Bladder cancer	Bladder	Physical Activity	Total Moderate Physical Activity Acceleration (Plain)	ACC_day_total_MOD_mg_pla	Continuous Per SD	NA	ACC_day_total_MOD_mg_plaPerSD	measurement_quality_sensitivity	Measurement Quality Sensitivity	0.86 [0.72;1.03]	0.0990002575711763	0.0195123239076893	Inverse	NA	NA	95605	156	FALSE	sex + race + tdi + smoking + alcohol + all_cancer_fh + season + bmi + dm + wear_dur_def_proto_day + N_valid_days
Bladder cancer	Bladder	Physical Activity	Number of 10-Min MVPA Bouts (Plain)	Nbouts_day_MVPA_bts_10_pla	Continuous Per SD	NA	Nbouts_day_MVPA_bts_10_plaPerSD	measurement_quality_sensitivity	Measurement Quality Sensitivity	0.85 [0.70;1.03]	0.0991114288219905	0.195611762370728	Inverse	NA	NA	95618	156	FALSE	sex + race + tdi + smoking + alcohol + all_cancer_fh + season + bmi + dm + wear_dur_def_proto_day + N_valid_days
Bladder cancer	Bladder	Physical Activity	Acceleration in 90-Min Inactivity Bouts (Weighted)	ACC_day_IN_bts_90_mg_wei	Continuous Per SD	NA	ACC_day_IN_bts_90_mg_weiPerSD	measurement_quality_sensitivity	Measurement Quality Sensitivity	0.86 [0.72;1.03]	0.105855782843372	0.236424318744179	Inverse	NA	NA	93521	154	FALSE	sex + race + tdi + smoking + alcohol + all_cancer_fh + season + bmi + dm + wear_dur_def_proto_day + N_valid_days
Bladder cancer	Bladder	Physical Activity	Total LIPA Acceleration (Weighted)	ACC_day_total_LIG_mg_wei	Continuous Per SD	NA	ACC_day_total_LIG_mg_weiPerSD	measurement_quality_sensitivity	Measurement Quality Sensitivity	0.88 [0.76;1.03]	0.110120330839342	0.124674737768214	Inverse	NA	NA	95618	156	FALSE	sex + race + tdi + smoking + alcohol + all_cancer_fh + season + bmi + dm + wear_dur_def_proto_day + N_valid_days
Bladder cancer	Bladder	Physical Activity	Acceleration in 30-60 Min Inactivity Bouts (Weighted)	ACC_day_IN_bts_30_60_mg_wei	Continuous Per SD	NA	ACC_day_IN_bts_30_60_mg_weiPerSD	measurement_quality_sensitivity	Measurement Quality Sensitivity	0.88 [0.74;1.03]	0.110420128967777	0.553752675698808	Inverse	NA	NA	95603	156	FALSE	sex + race + tdi + smoking + alcohol + all_cancer_fh + season + bmi + dm + wear_dur_def_proto_day + N_valid_days
Bladder cancer	Bladder	Physical Activity	Total Vigorous Physical Activity Duration (Plain)	dur_day_total_VIG_min_pla	Continuous Per SD	NA	dur_day_total_VIG_min_plaPerSD	measurement_quality_sensitivity	Measurement Quality Sensitivity	0.79 [0.59;1.06]	0.114447740352696	0.0756033330235298	Inverse	NA	NA	95618	156	FALSE	sex + race + tdi + smoking + alcohol + all_cancer_fh + season + bmi + dm + wear_dur_def_proto_day + N_valid_days
Bladder cancer	Bladder	Physical Activity	Duration in 10-Min LIPA Bouts (Plain)	dur_day_LIG_bts_10_min_pla	Continuous Per SD	NA	dur_day_LIG_bts_10_min_plaPerSD	measurement_quality_sensitivity	Measurement Quality Sensitivity	0.87 [0.72;1.04]	0.116815973585689	0.18459702959254	Inverse	NA	NA	95618	156	FALSE	sex + race + tdi + smoking + alcohol + all_cancer_fh + season + bmi + dm + wear_dur_def_proto_day + N_valid_days
Bladder cancer	Bladder	Physical Activity	Number of 1-5 Min MVPA Bouts (Weighted)	Nbouts_day_MVPA_bts_1_5_wei	Continuous Per SD	NA	Nbouts_day_MVPA_bts_1_5_weiPerSD	measurement_quality_sensitivity	Measurement Quality Sensitivity	0.87 [0.73;1.04]	0.11886189746487	0.272493442068822	Inverse	NA	NA	95618	156	FALSE	sex + race + tdi + smoking + alcohol + all_cancer_fh + season + bmi + dm + wear_dur_def_proto_day + N_valid_days
Bladder cancer	Bladder	Physical Activity	Total Vigorous Physical Activity Duration (Weighted)	dur_day_total_VIG_min_wei	Continuous Per SD	NA	dur_day_total_VIG_min_weiPerSD	measurement_quality_sensitivity	Measurement Quality Sensitivity	0.79 [0.59;1.06]	0.120720457959962	0.059695778156433	Inverse	NA	NA	95618	156	FALSE	sex + race + tdi + smoking + alcohol + all_cancer_fh + season + bmi + dm + wear_dur_def_proto_day + N_valid_days
Bladder cancer	Bladder	Physical Activity	Total LIPA Acceleration (Plain)	ACC_day_total_LIG_mg_pla	Continuous Per SD	NA	ACC_day_total_LIG_mg_plaPerSD	measurement_quality_sensitivity	Measurement Quality Sensitivity	0.89 [0.76;1.03]	0.122431685166574	0.0795732334239234	Inverse	NA	NA	95618	156	FALSE	sex + race + tdi + smoking + alcohol + all_cancer_fh + season + bmi + dm + wear_dur_def_proto_day + N_valid_days
Bladder cancer	Bladder	Physical Activity	Unbouted Inactivity Duration (Weighted)	dur_day_IN_unbt_min_wei	Continuous Per SD	NA	dur_day_IN_unbt_min_weiPerSD	measurement_quality_sensitivity	Measurement Quality Sensitivity	0.87 [0.74;1.04]	0.125951008221425	0.0677713265260591	Inverse	NA	NA	95618	156	FALSE	sex + race + tdi + smoking + alcohol + all_cancer_fh + season + bmi + dm + wear_dur_def_proto_day + N_valid_days
Bladder cancer	Bladder	Physical Activity	Number of 90-Min Inactivity Bouts (Weighted)	Nbouts_day_IN_bts_90_wei	Continuous Per SD	NA	Nbouts_day_IN_bts_90_weiPerSD	measurement_quality_sensitivity	Measurement Quality Sensitivity	1.12 [0.97;1.30]	0.130318498690687	0.313470563028951	Positive	NA	NA	95618	156	FALSE	sex + race + tdi + smoking + alcohol + all_cancer_fh + season + bmi + dm + wear_dur_def_proto_day + N_valid_days
Bladder cancer	Bladder	Physical Activity	Acceleration in 30-60 Min Inactivity Bouts (Plain)	ACC_day_IN_bts_30_60_mg_pla	Continuous Per SD	NA	ACC_day_IN_bts_30_60_mg_plaPerSD	measurement_quality_sensitivity	Measurement Quality Sensitivity	0.88 [0.75;1.04]	0.130345554497855	0.74920967016594	Inverse	NA	NA	95603	156	FALSE	sex + race + tdi + smoking + alcohol + all_cancer_fh + season + bmi + dm + wear_dur_def_proto_day + N_valid_days
Bladder cancer	Bladder	Physical Activity	Acceleration in 90-Min Inactivity Bouts (Plain)	ACC_day_IN_bts_90_mg_pla	Continuous Per SD	NA	ACC_day_IN_bts_90_mg_plaPerSD	measurement_quality_sensitivity	Measurement Quality Sensitivity	0.87 [0.72;1.04]	0.134802003030895	0.192146732112037	Inverse	NA	NA	93521	154	FALSE	sex + race + tdi + smoking + alcohol + all_cancer_fh + season + bmi + dm + wear_dur_def_proto_day + N_valid_days
Bladder cancer	Bladder	Physical Activity	Number of 1-5 Min LIPA Bouts (Weighted)	Nbouts_day_LIG_bts_1_5_wei	Continuous Per SD	NA	Nbouts_day_LIG_bts_1_5_weiPerSD	measurement_quality_sensitivity	Measurement Quality Sensitivity	0.87 [0.73;1.05]	0.144174332525071	0.237931940120404	Inverse	NA	NA	95618	156	FALSE	sex + race + tdi + smoking + alcohol + all_cancer_fh + season + bmi + dm + wear_dur_def_proto_day + N_valid_days
Bladder cancer	Bladder	Physical Activity	Number of 1-5 Min MVPA Bouts (Plain)	Nbouts_day_MVPA_bts_1_5_pla	Continuous Per SD	NA	Nbouts_day_MVPA_bts_1_5_plaPerSD	measurement_quality_sensitivity	Measurement Quality Sensitivity	0.88 [0.74;1.05]	0.145458816195415	0.434983485506112	Inverse	NA	NA	95618	156	FALSE	sex + race + tdi + smoking + alcohol + all_cancer_fh + season + bmi + dm + wear_dur_def_proto_day + N_valid_days
Bladder cancer	Bladder	Physical Activity	Acceleration in 10-Min MVPA Bouts (Weighted)	ACC_day_MVPA_bts_10_mg_wei	Continuous Per SD	NA	ACC_day_MVPA_bts_10_mg_weiPerSD	measurement_quality_sensitivity	Measurement Quality Sensitivity	0.83 [0.65;1.07]	0.14728069649749	0.237444800505109	Inverse	NA	NA	92257	150	FALSE	sex + race + tdi + smoking + alcohol + all_cancer_fh + season + bmi + dm + wear_dur_def_proto_day + N_valid_days
Bladder cancer	Bladder	Physical Activity	Unbouted Inactivity Duration (Plain)	dur_day_IN_unbt_min_pla	Continuous Per SD	NA	dur_day_IN_unbt_min_plaPerSD	measurement_quality_sensitivity	Measurement Quality Sensitivity	0.88 [0.74;1.05]	0.150882398740336	0.069531544388283	Inverse	NA	NA	95618	156	FALSE	sex + race + tdi + smoking + alcohol + all_cancer_fh + season + bmi + dm + wear_dur_def_proto_day + N_valid_days
Bladder cancer	Bladder	Physical Activity	Number of 1-5 Min LIPA Bouts (Plain)	Nbouts_day_LIG_bts_1_5_pla	Continuous Per SD	NA	Nbouts_day_LIG_bts_1_5_plaPerSD	measurement_quality_sensitivity	Measurement Quality Sensitivity	0.88 [0.73;1.05]	0.150907635744399	0.279293388498911	Inverse	NA	NA	95618	156	FALSE	sex + race + tdi + smoking + alcohol + all_cancer_fh + season + bmi + dm + wear_dur_def_proto_day + N_valid_days
Bladder cancer	Bladder	Physical Activity	Number of 90-Min Inactivity Bouts (Plain)	Nbouts_day_IN_bts_90_pla	Continuous Per SD	NA	Nbouts_day_IN_bts_90_plaPerSD	measurement_quality_sensitivity	Measurement Quality Sensitivity	1.11 [0.96;1.29]	0.16941320675811	0.225345613467883	Positive	NA	NA	95618	156	FALSE	sex + race + tdi + smoking + alcohol + all_cancer_fh + season + bmi + dm + wear_dur_def_proto_day + N_valid_days
Bladder cancer	Bladder	Physical Activity	Acceleration in 10-Min MVPA Bouts (Plain)	ACC_day_MVPA_bts_10_mg_pla	Continuous Per SD	NA	ACC_day_MVPA_bts_10_mg_plaPerSD	measurement_quality_sensitivity	Measurement Quality Sensitivity	0.85 [0.67;1.08]	0.18144192981886	0.156948998348568	Inverse	NA	NA	92257	150	FALSE	sex + race + tdi + smoking + alcohol + all_cancer_fh + season + bmi + dm + wear_dur_def_proto_day + N_valid_days
Bladder cancer	Bladder	Physical Activity	Duration in 1-5 Min MVPA Bouts (Weighted)	dur_day_MVPA_bts_1_5_min_wei	Continuous Per SD	NA	dur_day_MVPA_bts_1_5_min_weiPerSD	measurement_quality_sensitivity	Measurement Quality Sensitivity	0.89 [0.75;1.06]	0.199788094470281	0.230094969868589	Inverse	NA	NA	95618	156	FALSE	sex + race + tdi + smoking + alcohol + all_cancer_fh + season + bmi + dm + wear_dur_def_proto_day + N_valid_days
Bladder cancer	Bladder	Physical Activity	Acceleration in 5-10 Min LIPA Bouts (Plain)	ACC_day_LIG_bts_5_10_mg_pla	Continuous Per SD	NA	ACC_day_LIG_bts_5_10_mg_plaPerSD	measurement_quality_sensitivity	Measurement Quality Sensitivity	0.91 [0.78;1.06]	0.217976099380511	0.843697268939938	Inverse	NA	NA	95613	156	FALSE	sex + race + tdi + smoking + alcohol + all_cancer_fh + season + bmi + dm + wear_dur_def_proto_day + N_valid_days
Bladder cancer	Bladder	Physical Activity	Duration in 1-5 Min MVPA Bouts (Plain)	dur_day_MVPA_bts_1_5_min_pla	Continuous Per SD	NA	dur_day_MVPA_bts_1_5_min_plaPerSD	measurement_quality_sensitivity	Measurement Quality Sensitivity	0.90 [0.75;1.07]	0.220265242699136	0.190076672808809	Inverse	NA	NA	95618	156	FALSE	sex + race + tdi + smoking + alcohol + all_cancer_fh + season + bmi + dm + wear_dur_def_proto_day + N_valid_days
Bladder cancer	Bladder	Physical Activity	Acceleration in 5-10 Min LIPA Bouts (Weighted)	ACC_day_LIG_bts_5_10_mg_wei	Continuous Per SD	NA	ACC_day_LIG_bts_5_10_mg_weiPerSD	measurement_quality_sensitivity	Measurement Quality Sensitivity	0.91 [0.78;1.06]	0.221525523539576	0.810014620338291	Inverse	NA	NA	95613	156	FALSE	sex + race + tdi + smoking + alcohol + all_cancer_fh + season + bmi + dm + wear_dur_def_proto_day + N_valid_days
Bladder cancer	Bladder	Physical Activity	Acceleration in 1-5 Min LIPA Bouts (Weighted)	ACC_day_LIG_bts_1_5_mg_wei	Continuous Per SD	NA	ACC_day_LIG_bts_1_5_mg_weiPerSD	measurement_quality_sensitivity	Measurement Quality Sensitivity	0.91 [0.78;1.06]	0.228369559015292	0.403704868883144	Inverse	NA	NA	95617	156	FALSE	sex + race + tdi + smoking + alcohol + all_cancer_fh + season + bmi + dm + wear_dur_def_proto_day + N_valid_days
Bladder cancer	Bladder	Physical Activity	Acceleration in 1-5 Min LIPA Bouts (Plain)	ACC_day_LIG_bts_1_5_mg_pla	Continuous Per SD	NA	ACC_day_LIG_bts_1_5_mg_plaPerSD	measurement_quality_sensitivity	Measurement Quality Sensitivity	0.91 [0.78;1.07]	0.245103193678482	0.385327064159359	Inverse	NA	NA	95617	156	FALSE	sex + race + tdi + smoking + alcohol + all_cancer_fh + season + bmi + dm + wear_dur_def_proto_day + N_valid_days
Bladder cancer	Bladder	Physical Activity	Acceleration in 10-Min LIPA Bouts (Weighted)	ACC_day_LIG_bts_10_mg_wei	Continuous Per SD	NA	ACC_day_LIG_bts_10_mg_weiPerSD	measurement_quality_sensitivity	Measurement Quality Sensitivity	0.92 [0.79;1.07]	0.292796908005631	0.217696767769675	Inverse	NA	NA	95592	156	FALSE	sex + race + tdi + smoking + alcohol + all_cancer_fh + season + bmi + dm + wear_dur_def_proto_day + N_valid_days
Bladder cancer	Bladder	Physical Activity	Number of 30-60 Min Inactivity Bouts (Plain)	Nbouts_day_IN_bts_30_60_pla	Continuous Per SD	NA	Nbouts_day_IN_bts_30_60_plaPerSD	measurement_quality_sensitivity	Measurement Quality Sensitivity	0.92 [0.79;1.08]	0.309524296034727	0.206581129518158	Inverse	NA	NA	95618	156	FALSE	sex + race + tdi + smoking + alcohol + all_cancer_fh + season + bmi + dm + wear_dur_def_proto_day + N_valid_days
Bladder cancer	Bladder	Physical Activity	Acceleration in 10-Min LIPA Bouts (Plain)	ACC_day_LIG_bts_10_mg_pla	Continuous Per SD	NA	ACC_day_LIG_bts_10_mg_plaPerSD	measurement_quality_sensitivity	Measurement Quality Sensitivity	0.93 [0.79;1.08]	0.335454303254528	0.156319647296273	Inverse	NA	NA	95592	156	FALSE	sex + race + tdi + smoking + alcohol + all_cancer_fh + season + bmi + dm + wear_dur_def_proto_day + N_valid_days
Bladder cancer	Bladder	Physical Activity	Number of 30-60 Min Inactivity Bouts (Weighted)	Nbouts_day_IN_bts_30_60_wei	Continuous Per SD	NA	Nbouts_day_IN_bts_30_60_weiPerSD	measurement_quality_sensitivity	Measurement Quality Sensitivity	0.93 [0.80;1.09]	0.377074440890388	0.232863840565376	Inverse	NA	NA	95618	156	FALSE	sex + race + tdi + smoking + alcohol + all_cancer_fh + season + bmi + dm + wear_dur_def_proto_day + N_valid_days
Bladder cancer	Bladder	Physical Activity	Duration in 30-60 Min Inactivity Bouts (Plain)	dur_day_IN_bts_30_60_min_pla	Continuous Per SD	NA	dur_day_IN_bts_30_60_min_plaPerSD	measurement_quality_sensitivity	Measurement Quality Sensitivity	0.94 [0.80;1.10]	0.438220449959986	0.341107930815468	Inverse	NA	NA	95618	156	FALSE	sex + race + tdi + smoking + alcohol + all_cancer_fh + season + bmi + dm + wear_dur_def_proto_day + N_valid_days
Bladder cancer	Bladder	Physical Activity	Acceleration in 20-30 Min Inactivity Bouts (Weighted)	ACC_day_IN_bts_20_30_mg_wei	Continuous Per SD	NA	ACC_day_IN_bts_20_30_mg_weiPerSD	measurement_quality_sensitivity	Measurement Quality Sensitivity	0.94 [0.80;1.10]	0.448846934539247	0.903264328312629	Inverse	NA	NA	95592	156	FALSE	sex + race + tdi + smoking + alcohol + all_cancer_fh + season + bmi + dm + wear_dur_def_proto_day + N_valid_days
Bladder cancer	Bladder	Physical Activity	Total Vigorous Physical Activity Acceleration (Plain)	ACC_day_total_VIG_mg_pla	Continuous Per SD	NA	ACC_day_total_VIG_mg_plaPerSD	measurement_quality_sensitivity	Measurement Quality Sensitivity	0.91 [0.72;1.16]	0.461764830362228	0.420398923674843	Inverse	NA	NA	69102	104	FALSE	sex + race + tdi + smoking + alcohol + all_cancer_fh + season + bmi + dm + wear_dur_def_proto_day + N_valid_days
Bladder cancer	Bladder	Physical Activity	Acceleration in 5-10 Min MVPA Bouts (Weighted)	ACC_day_MVPA_bts_5_10_mg_wei	Continuous Per SD	NA	ACC_day_MVPA_bts_5_10_mg_weiPerSD	measurement_quality_sensitivity	Measurement Quality Sensitivity	1.05 [0.93;1.18]	0.466620773139211	0.9561464955864308	Positive	NA	NA	95112	156	FALSE	sex + race + tdi + smoking + alcohol + all_cancer_fh + season + bmi + dm + wear_dur_def_proto_day + N_valid_days
Bladder cancer	Bladder	Light	Afternoon Light	afternoon_light	Continuous Per SD	NA	afternoon_lightPerSD	measurement_quality_sensitivity	Measurement Quality Sensitivity	0.93 [0.78;1.12]	0.469427501468872	0.0474981604509868	Inverse	NA	NA	94851	154	FALSE	sex + race + tdi + smoking + alcohol + all_cancer_fh + season + bmi + dm + wear_dur_def_proto_day + N_valid_days
Bladder cancer	Bladder	Physical Activity	Acceleration in 20-30 Min Inactivity Bouts (Plain)	ACC_day_IN_bts_20_30_mg_pla	Continuous Per SD	NA	ACC_day_IN_bts_20_30_mg_plaPerSD	measurement_quality_sensitivity	Measurement Quality Sensitivity	0.94 [0.81;1.10]	0.473719395738548	0.992973019995097	Inverse	NA	NA	95592	156	FALSE	sex + race + tdi + smoking + alcohol + all_cancer_fh + season + bmi + dm + wear_dur_def_proto_day + N_valid_days
Bladder cancer	Bladder	Physical Activity	Duration in 30-60 Min Inactivity Bouts (Weighted)	dur_day_IN_bts_30_60_min_wei	Continuous Per SD	NA	dur_day_IN_bts_30_60_min_weiPerSD	measurement_quality_sensitivity	Measurement Quality Sensitivity	0.95 [0.81;1.11]	0.495773018470307	0.186889279518384	Inverse	NA	NA	95618	156	FALSE	sex + race + tdi + smoking + alcohol + all_cancer_fh + season + bmi + dm + wear_dur_def_proto_day + N_valid_days
Bladder cancer	Bladder	Physical Activity	Total Vigorous Physical Activity Acceleration (Weighted)	ACC_day_total_VIG_mg_wei	Continuous Per SD	NA	ACC_day_total_VIG_mg_weiPerSD	measurement_quality_sensitivity	Measurement Quality Sensitivity	0.92 [0.73;1.17]	0.502878171607016	0.621627296078522	Inverse	NA	NA	69102	104	FALSE	sex + race + tdi + smoking + alcohol + all_cancer_fh + season + bmi + dm + wear_dur_def_proto_day + N_valid_days
Bladder cancer	Bladder	Step Count	MVPA Steps	mean_mvpa_steps	Continuous Per SD	NA	mean_mvpa_stepsPerSD	measurement_quality_sensitivity	Measurement Quality Sensitivity	0.94 [0.80;1.12]	0.510153243641184	0.747819469713791	Inverse	NA	NA	95618	156	FALSE	sex + race + tdi + smoking + alcohol + all_cancer_fh + season + bmi + dm + wear_dur_def_proto_day + N_valid_days
Bladder cancer	Bladder	Light	Night Light	night_light	Continuous Per SD	NA	night_lightPerSD	measurement_quality_sensitivity	Measurement Quality Sensitivity	1.04 [0.91;1.19]	0.560693233953599	0.143264460359042	Positive	NA	NA	94851	154	FALSE	sex + race + tdi + smoking + alcohol + all_cancer_fh + season + bmi + dm + wear_dur_def_proto_day + N_valid_days
Bladder cancer	Bladder	Physical Activity	Acceleration in 1-5 Min MVPA Bouts (Weighted)	ACC_day_MVPA_bts_1_5_mg_wei	Continuous Per SD	NA	ACC_day_MVPA_bts_1_5_mg_weiPerSD	measurement_quality_sensitivity	Measurement Quality Sensitivity	0.96 [0.82;1.13]	0.632407429600279	0.991399011804118	Inverse	NA	NA	95596	156	FALSE	sex + race + tdi + smoking + alcohol + all_cancer_fh + season + bmi + dm + wear_dur_def_proto_day + N_valid_days
Bladder cancer	Bladder	Physical Activity	Duration in 20-30 Min Inactivity Bouts (Plain)	dur_day_IN_bts_20_30_min_pla	Continuous Per SD	NA	dur_day_IN_bts_20_30_min_plaPerSD	measurement_quality_sensitivity	Measurement Quality Sensitivity	0.96 [0.82;1.13]	0.640154944706809	0.54250860301744	Inverse	NA	NA	95618	156	FALSE	sex + race + tdi + smoking + alcohol + all_cancer_fh + season + bmi + dm + wear_dur_def_proto_day + N_valid_days
Bladder cancer	Bladder	Physical Activity	Duration in 20-30 Min Inactivity Bouts (Weighted)	dur_day_IN_bts_20_30_min_wei	Continuous Per SD	NA	dur_day_IN_bts_20_30_min_weiPerSD	measurement_quality_sensitivity	Measurement Quality Sensitivity	0.97 [0.83;1.13]	0.664693699500666	0.317346512522136	Inverse	NA	NA	95618	156	FALSE	sex + race + tdi + smoking + alcohol + all_cancer_fh + season + bmi + dm + wear_dur_def_proto_day + N_valid_days
Bladder cancer	Bladder	Physical Activity	Unbouted Inactivity Acceleration (Plain)	ACC_day_IN_unbt_mg_pla	Continuous Per SD	NA	ACC_day_IN_unbt_mg_plaPerSD	measurement_quality_sensitivity	Measurement Quality Sensitivity	1.03 [0.89;1.21]	0.676105415095581	0.874230885067432	Positive	NA	NA	95613	156	FALSE	sex + race + tdi + smoking + alcohol + all_cancer_fh + season + bmi + dm + wear_dur_def_proto_day + N_valid_days
Bladder cancer	Bladder	Physical Activity	Acceleration in 1-5 Min MVPA Bouts (Plain)	ACC_day_MVPA_bts_1_5_mg_pla	Continuous Per SD	NA	ACC_day_MVPA_bts_1_5_mg_plaPerSD	measurement_quality_sensitivity	Measurement Quality Sensitivity	0.97 [0.82;1.14]	0.67903523523831	0.905304722272421	Inverse	NA	NA	95596	156	FALSE	sex + race + tdi + smoking + alcohol + all_cancer_fh + season + bmi + dm + wear_dur_def_proto_day + N_valid_days
Bladder cancer	Bladder	Physical Activity	Acceleration in 5-10 Min MVPA Bouts (Plain)	ACC_day_MVPA_bts_5_10_mg_pla	Continuous Per SD	NA	ACC_day_MVPA_bts_5_10_mg_plaPerSD	measurement_quality_sensitivity	Measurement Quality Sensitivity	1.03 [0.90;1.17]	0.684045703970866	0.645990334680828	Positive	NA	NA	95112	156	FALSE	sex + race + tdi + smoking + alcohol + all_cancer_fh + season + bmi + dm + wear_dur_def_proto_day + N_valid_days
Bladder cancer	Bladder	Light	Evening Light	evening_light	Continuous Per SD	NA	evening_lightPerSD	measurement_quality_sensitivity	Measurement Quality Sensitivity	0.96 [0.80;1.16]	0.692690870361483	0.176038445195021	Inverse	NA	NA	94851	154	FALSE	sex + race + tdi + smoking + alcohol + all_cancer_fh + season + bmi + dm + wear_dur_def_proto_day + N_valid_days
Bladder cancer	Bladder	Physical Activity	Unbouted Inactivity Acceleration (Weighted)	ACC_day_IN_unbt_mg_wei	Continuous Per SD	NA	ACC_day_IN_unbt_mg_weiPerSD	measurement_quality_sensitivity	Measurement Quality Sensitivity	1.02 [0.88;1.19]	0.782449939211215	0.793546764273072	Positive	NA	NA	95613	156	FALSE	sex + race + tdi + smoking + alcohol + all_cancer_fh + season + bmi + dm + wear_dur_def_proto_day + N_valid_days
Bladder cancer	Bladder	Light	Morning Light	morning_light	Continuous Per SD	NA	morning_lightPerSD	measurement_quality_sensitivity	Measurement Quality Sensitivity	0.98 [0.82;1.16]	0.793339124323353	0.648029555818927	Inverse	NA	NA	94851	154	FALSE	sex + race + tdi + smoking + alcohol + all_cancer_fh + season + bmi + dm + wear_dur_def_proto_day + N_valid_days
Bladder cancer	Bladder	Physical Activity	Number of 20-30 Min Inactivity Bouts (Plain)	Nbouts_day_IN_bts_20_30_pla	Continuous Per SD	NA	Nbouts_day_IN_bts_20_30_plaPerSD	measurement_quality_sensitivity	Measurement Quality Sensitivity	0.98 [0.84;1.15]	0.798324398028974	0.765536811345722	Inverse	NA	NA	95618	156	FALSE	sex + race + tdi + smoking + alcohol + all_cancer_fh + season + bmi + dm + wear_dur_def_proto_day + N_valid_days
Bladder cancer	Bladder	Physical Activity	Acceleration in 10-20 Min Inactivity Bouts (Weighted)	ACC_day_IN_bts_10_20_mg_wei	Continuous Per SD	NA	ACC_day_IN_bts_10_20_mg_weiPerSD	measurement_quality_sensitivity	Measurement Quality Sensitivity	1.02 [0.88;1.19]	0.798796876536565	0.608821808969252	Positive	NA	NA	95611	156	FALSE	sex + race + tdi + smoking + alcohol + all_cancer_fh + season + bmi + dm + wear_dur_def_proto_day + N_valid_days
Bladder cancer	Bladder	Physical Activity	Number of 20-30 Min Inactivity Bouts (Weighted)	Nbouts_day_IN_bts_20_30_wei	Continuous Per SD	NA	Nbouts_day_IN_bts_20_30_weiPerSD	measurement_quality_sensitivity	Measurement Quality Sensitivity	0.98 [0.84;1.15]	0.808319715821385	0.473800565391358	Inverse	NA	NA	95618	156	FALSE	sex + race + tdi + smoking + alcohol + all_cancer_fh + season + bmi + dm + wear_dur_def_proto_day + N_valid_days
Bladder cancer	Bladder	Physical Activity	Acceleration in 10-20 Min Inactivity Bouts (Plain)	ACC_day_IN_bts_10_20_mg_pla	Continuous Per SD	NA	ACC_day_IN_bts_10_20_mg_plaPerSD	measurement_quality_sensitivity	Measurement Quality Sensitivity	1.01 [0.87;1.18]	0.892931118990267	0.977409829430964	Positive	NA	NA	95611	156	FALSE	sex + race + tdi + smoking + alcohol + all_cancer_fh + season + bmi + dm + wear_dur_def_proto_day + N_valid_days
Bladder cancer	Bladder	Light	Total Daily Light	total_daily_light	Continuous Per SD	NA	total_daily_lightPerSD	measurement_quality_sensitivity	Measurement Quality Sensitivity	0.99 [0.83;1.18]	0.911074915363754	0.213014585955797	Inverse	NA	NA	94851	154	FALSE	sex + race + tdi + smoking + alcohol + all_cancer_fh + season + bmi + dm + wear_dur_def_proto_day + N_valid_days
Bladder cancer	Bladder	Physical Activity	Total Inactivity Acceleration (Weighted)	ACC_day_total_IN_mg_wei	Tertile	T3	ACC_day_total_IN_mg_weiCat3	measurement_quality_sensitivity	Measurement Quality Sensitivity	0.52 [0.33;0.82]	0.00530515005452861	0.00931908798126574	Inverse	25	31877	95618	156	FALSE	sex + race + tdi + smoking + alcohol + all_cancer_fh + season + bmi + dm + wear_dur_def_proto_day + N_valid_days
Bladder cancer	Bladder	Physical Activity	Total Inactivity Acceleration (Plain)	ACC_day_total_IN_mg_pla	Tertile	T3	ACC_day_total_IN_mg_plaCat3	measurement_quality_sensitivity	Measurement Quality Sensitivity	0.55 [0.35;0.85]	0.008139511948411	0.00975990020538181	Inverse	27	31876	95618	156	FALSE	sex + race + tdi + smoking + alcohol + all_cancer_fh + season + bmi + dm + wear_dur_def_proto_day + N_valid_days
Bladder cancer	Bladder	Physical Activity	Total Inactivity Duration (Plain)	dur_day_total_IN_min_pla	Tertile	T3	dur_day_total_IN_min_plaCat3	measurement_quality_sensitivity	Measurement Quality Sensitivity	1.81 [1.17;2.82]	0.00833828181345155	0.00605560025204019	Positive	80	31853	95618	156	FALSE	sex + race + tdi + smoking + alcohol + all_cancer_fh + season + bmi + dm + wear_dur_def_proto_day + N_valid_days
Bladder cancer	Bladder	Physical Activity	Overall Acceleration	ENMO_fullRecordingMean	Tertile	T3	ENMO_fullRecordingMeanCat3	measurement_quality_sensitivity	Measurement Quality Sensitivity	0.56 [0.35;0.88]	0.0112783217495477	0.0120190420377179	Inverse	28	31888	95618	156	FALSE	sex + race + tdi + smoking + alcohol + all_cancer_fh + season + bmi + dm + wear_dur_def_proto_day + N_valid_days
Bladder cancer	Bladder	Physical Activity	Duration in 1-5 Min LIPA Bouts (Weighted)	dur_day_LIG_bts_1_5_min_wei	Tertile	T2	dur_day_LIG_bts_1_5_min_weiCat2	measurement_quality_sensitivity	Measurement Quality Sensitivity	0.61 [0.41;0.89]	0.0115746936833531	0.0584768989975373	Inverse	40	31865	95618	156	FALSE	sex + race + tdi + smoking + alcohol + all_cancer_fh + season + bmi + dm + wear_dur_def_proto_day + N_valid_days
Bladder cancer	Bladder	Physical Activity	Acceleration in 60-90 Min Inactivity Bouts (Weighted)	ACC_day_IN_bts_60_90_mg_wei	Tertile	T3	ACC_day_IN_bts_60_90_mg_weiCat3	measurement_quality_sensitivity	Measurement Quality Sensitivity	0.57 [0.37;0.89]	0.0121478736434281	0.0159666997762619	Inverse	30	31765	95259	156	FALSE	sex + race + tdi + smoking + alcohol + all_cancer_fh + season + bmi + dm + wear_dur_def_proto_day + N_valid_days
Bladder cancer	Bladder	Physical Activity	Number of 20-30 Min Inactivity Bouts (Weighted)	Nbouts_day_IN_bts_20_30_wei	Tertile	T2	Nbouts_day_IN_bts_20_30_weiCat2	measurement_quality_sensitivity	Measurement Quality Sensitivity	0.60 [0.40;0.90]	0.0140411105594129	0.473800565391358	Inverse	37	31871	95618	156	FALSE	sex + race + tdi + smoking + alcohol + all_cancer_fh + season + bmi + dm + wear_dur_def_proto_day + N_valid_days
Bladder cancer	Bladder	Physical Activity	Total Moderate Physical Activity Acceleration (Weighted)	ACC_day_total_MOD_mg_wei	Tertile	T3	ACC_day_total_MOD_mg_weiCat3	measurement_quality_sensitivity	Measurement Quality Sensitivity	0.59 [0.39;0.90]	0.0145277216350361	0.014184258776696	Inverse	39	31887	95605	156	FALSE	sex + race + tdi + smoking + alcohol + all_cancer_fh + season + bmi + dm + wear_dur_def_proto_day + N_valid_days
Bladder cancer	Bladder	Physical Activity	Total LIPA Duration (Plain)	dur_day_total_LIG_min_pla	Tertile	T3	dur_day_total_LIG_min_plaCat3	measurement_quality_sensitivity	Measurement Quality Sensitivity	0.60 [0.40;0.91]	0.0157735049369739	0.0103582415851628	Inverse	34	31867	95618	156	FALSE	sex + race + tdi + smoking + alcohol + all_cancer_fh + season + bmi + dm + wear_dur_def_proto_day + N_valid_days
Bladder cancer	Bladder	Physical Activity	Number of 10-20 Min Inactivity Bouts (Weighted)	Nbouts_day_IN_bts_10_20_wei	Tertile	T2	Nbouts_day_IN_bts_10_20_weiCat2	measurement_quality_sensitivity	Measurement Quality Sensitivity	0.63 [0.43;0.92]	0.016573363900184	0.0417382026413343	Inverse	40	31878	95618	156	FALSE	sex + race + tdi + smoking + alcohol + all_cancer_fh + season + bmi + dm + wear_dur_def_proto_day + N_valid_days
Bladder cancer	Bladder	Physical Activity	Number of 60-90 Min Inactivity Bouts (Plain)	Nbouts_day_IN_bts_60_90_pla	Tertile	T3	Nbouts_day_IN_bts_60_90_plaCat3	measurement_quality_sensitivity	Measurement Quality Sensitivity	1.67 [1.09;2.57]	0.0194005233364513	0.0252598308353574	Positive	68	31859	95618	156	FALSE	sex + race + tdi + smoking + alcohol + all_cancer_fh + season + bmi + dm + wear_dur_def_proto_day + N_valid_days
Bladder cancer	Bladder	Physical Activity	Total Moderate Physical Activity Acceleration (Plain)	ACC_day_total_MOD_mg_pla	Tertile	T3	ACC_day_total_MOD_mg_plaCat3	measurement_quality_sensitivity	Measurement Quality Sensitivity	0.61 [0.40;0.93]	0.019933406340263	0.0195123239076893	Inverse	40	31886	95605	156	FALSE	sex + race + tdi + smoking + alcohol + all_cancer_fh + season + bmi + dm + wear_dur_def_proto_day + N_valid_days
Bladder cancer	Bladder	Physical Activity	Total Inactivity Duration (Weighted)	dur_day_total_IN_min_wei	Tertile	T3	dur_day_total_IN_min_weiCat3	measurement_quality_sensitivity	Measurement Quality Sensitivity	1.67 [1.08;2.57]	0.0205720631948298	0.014504401314878	Positive	79	31857	95618	156	FALSE	sex + race + tdi + smoking + alcohol + all_cancer_fh + season + bmi + dm + wear_dur_def_proto_day + N_valid_days
Bladder cancer	Bladder	Physical Activity	Number of 20-30 Min Inactivity Bouts (Plain)	Nbouts_day_IN_bts_20_30_pla	Tertile	T2	Nbouts_day_IN_bts_20_30_plaCat2	measurement_quality_sensitivity	Measurement Quality Sensitivity	0.62 [0.41;0.93]	0.0208257531219502	0.765536811345722	Inverse	37	31870	95618	156	FALSE	sex + race + tdi + smoking + alcohol + all_cancer_fh + season + bmi + dm + wear_dur_def_proto_day + N_valid_days
Bladder cancer	Bladder	Physical Activity	Acceleration in 60-90 Min Inactivity Bouts (Plain)	ACC_day_IN_bts_60_90_mg_pla	Tertile	T3	ACC_day_IN_bts_60_90_mg_plaCat3	measurement_quality_sensitivity	Measurement Quality Sensitivity	0.61 [0.40;0.93]	0.0209690717208928	0.0225255190212073	Inverse	33	31763	95259	156	FALSE	sex + race + tdi + smoking + alcohol + all_cancer_fh + season + bmi + dm + wear_dur_def_proto_day + N_valid_days
Bladder cancer	Bladder	Physical Activity	Unbouted Inactivity Duration (Weighted)	dur_day_IN_unbt_min_wei	Tertile	T2	dur_day_IN_unbt_min_weiCat2	measurement_quality_sensitivity	Measurement Quality Sensitivity	0.64 [0.44;0.94]	0.0217918059788496	0.0677713265260591	Inverse	41	31874	95618	156	FALSE	sex + race + tdi + smoking + alcohol + all_cancer_fh + season + bmi + dm + wear_dur_def_proto_day + N_valid_days
Bladder cancer	Bladder	Step Count	Peak 30-Minute Cadence	mean_peak_30min_cadence	Tertile	T3	mean_peak_30min_cadenceCat3	measurement_quality_sensitivity	Measurement Quality Sensitivity	0.62 [0.40;0.94]	0.02576374780892	0.0255019536593049	Inverse	36	31877	95618	156	FALSE	sex + race + tdi + smoking + alcohol + all_cancer_fh + season + bmi + dm + wear_dur_def_proto_day + N_valid_days
Bladder cancer	Bladder	Physical Activity	Number of 10-20 Min Inactivity Bouts (Plain)	Nbouts_day_IN_bts_10_20_pla	Tertile	T2	Nbouts_day_IN_bts_10_20_plaCat2	measurement_quality_sensitivity	Measurement Quality Sensitivity	0.65 [0.44;0.95]	0.027018464964002	0.0556218520780705	Inverse	41	31876	95618	156	FALSE	sex + race + tdi + smoking + alcohol + all_cancer_fh + season + bmi + dm + wear_dur_def_proto_day + N_valid_days
Bladder cancer	Bladder	Physical Activity	Number of 60-90 Min Inactivity Bouts (Weighted)	Nbouts_day_IN_bts_60_90_wei	Tertile	T3	Nbouts_day_IN_bts_60_90_weiCat3	measurement_quality_sensitivity	Measurement Quality Sensitivity	1.59 [1.04;2.42]	0.0311241092056039	0.0341131976527566	Positive	69	31864	95618	156	FALSE	sex + race + tdi + smoking + alcohol + all_cancer_fh + season + bmi + dm + wear_dur_def_proto_day + N_valid_days
Bladder cancer	Bladder	Physical Activity	Duration in 1-5 Min LIPA Bouts (Plain)	dur_day_LIG_bts_1_5_min_pla	Tertile	T2	dur_day_LIG_bts_1_5_min_plaCat2	measurement_quality_sensitivity	Measurement Quality Sensitivity	0.66 [0.45;0.97]	0.032113162849575	0.0445402987775004	Inverse	43	31866	95618	156	FALSE	sex + race + tdi + smoking + alcohol + all_cancer_fh + season + bmi + dm + wear_dur_def_proto_day + N_valid_days
Bladder cancer	Bladder	Physical Activity	Duration in 5-10 Min MVPA Bouts (Weighted)	dur_day_MVPA_bts_5_10_min_wei	Tertile	T2	dur_day_MVPA_bts_5_10_min_weiCat2	measurement_quality_sensitivity	Measurement Quality Sensitivity	0.66 [0.46;0.97]	0.0325481996732795	0.0391369141757918	Inverse	43	31867	95618	156	FALSE	sex + race + tdi + smoking + alcohol + all_cancer_fh + season + bmi + dm + wear_dur_def_proto_day + N_valid_days
Bladder cancer	Bladder	Physical Activity	Duration in 10-20 Min Inactivity Bouts (Plain)	dur_day_IN_bts_10_20_min_pla	Tertile	T2	dur_day_IN_bts_10_20_min_plaCat2	measurement_quality_sensitivity	Measurement Quality Sensitivity	0.66 [0.45;0.97]	0.033057502528703	0.066724214327488	Inverse	41	31871	95618	156	FALSE	sex + race + tdi + smoking + alcohol + all_cancer_fh + season + bmi + dm + wear_dur_def_proto_day + N_valid_days
Bladder cancer	Bladder	Physical Activity	Total LIPA Duration (Weighted)	dur_day_total_LIG_min_wei	Tertile	T3	dur_day_total_LIG_min_weiCat3	measurement_quality_sensitivity	Measurement Quality Sensitivity	0.64 [0.43;0.97]	0.0360168835134081	0.0281737125072555	Inverse	35	31868	95618	156	FALSE	sex + race + tdi + smoking + alcohol + all_cancer_fh + season + bmi + dm + wear_dur_def_proto_day + N_valid_days
Bladder cancer	Bladder	Physical Activity	Duration in 20-30 Min Inactivity Bouts (Plain)	dur_day_IN_bts_20_30_min_pla	Tertile	T2	dur_day_IN_bts_20_30_min_plaCat2	measurement_quality_sensitivity	Measurement Quality Sensitivity	0.65 [0.44;0.97]	0.0363736542535671	0.54250860301744	Inverse	39	31867	95618	156	FALSE	sex + race + tdi + smoking + alcohol + all_cancer_fh + season + bmi + dm + wear_dur_def_proto_day + N_valid_days
Bladder cancer	Bladder	Physical Activity	Duration in 60-90 Min Inactivity Bouts (Plain)	dur_day_IN_bts_60_90_min_pla	Tertile	T3	dur_day_IN_bts_60_90_min_plaCat3	measurement_quality_sensitivity	Measurement Quality Sensitivity	1.56 [1.03;2.36]	0.0368685973565745	0.035870584621567	Positive	70	31862	95618	156	FALSE	sex + race + tdi + smoking + alcohol + all_cancer_fh + season + bmi + dm + wear_dur_def_proto_day + N_valid_days
Bladder cancer	Bladder	Physical Activity	Total LIPA Duration (Plain)	dur_day_total_LIG_min_pla	Tertile	T2	dur_day_total_LIG_min_plaCat2	measurement_quality_sensitivity	Measurement Quality Sensitivity	0.67 [0.46;0.98]	0.0375916235505153	0.0103582415851628	Inverse	44	31882	95618	156	FALSE	sex + race + tdi + smoking + alcohol + all_cancer_fh + season + bmi + dm + wear_dur_def_proto_day + N_valid_days
Bladder cancer	Bladder	Light	Afternoon Light	afternoon_light	Tertile	T3	afternoon_lightCat3	measurement_quality_sensitivity	Measurement Quality Sensitivity	0.62 [0.39;0.99]	0.0438977959994795	0.0474981604509868	Inverse	45	31613	94851	154	FALSE	sex + race + tdi + smoking + alcohol + all_cancer_fh + season + bmi + dm + wear_dur_def_proto_day + N_valid_days
Bladder cancer	Bladder	Physical Activity	Total Vigorous Physical Activity Duration (Weighted)	dur_day_total_VIG_min_wei	Tertile	T3	dur_day_total_VIG_min_weiCat3	measurement_quality_sensitivity	Measurement Quality Sensitivity	0.65 [0.42;0.99]	0.0444127062209134	0.059695778156433	Inverse	37	31898	95618	156	FALSE	sex + race + tdi + smoking + alcohol + all_cancer_fh + season + bmi + dm + wear_dur_def_proto_day + N_valid_days
Bladder cancer	Bladder	Physical Activity	Duration in 60-90 Min Inactivity Bouts (Weighted)	dur_day_IN_bts_60_90_min_wei	Tertile	T3	dur_day_IN_bts_60_90_min_weiCat3	measurement_quality_sensitivity	Measurement Quality Sensitivity	1.51 [1.01;2.27]	0.0455133203460945	0.0336695138498513	Positive	72	31864	95618	156	FALSE	sex + race + tdi + smoking + alcohol + all_cancer_fh + season + bmi + dm + wear_dur_def_proto_day + N_valid_days
Bladder cancer	Bladder	Physical Activity	Total Moderate Physical Activity Duration (Plain)	dur_day_total_MOD_min_pla	Tertile	T3	dur_day_total_MOD_min_plaCat3	measurement_quality_sensitivity	Measurement Quality Sensitivity	0.64 [0.42;0.99]	0.0465605313390204	0.0464752297288682	Inverse	32	31889	95618	156	FALSE	sex + race + tdi + smoking + alcohol + all_cancer_fh + season + bmi + dm + wear_dur_def_proto_day + N_valid_days
Bladder cancer	Bladder	Physical Activity	Unbouted Inactivity Duration (Plain)	dur_day_IN_unbt_min_pla	Tertile	T2	dur_day_IN_unbt_min_plaCat2	measurement_quality_sensitivity	Measurement Quality Sensitivity	0.68 [0.47;0.99]	0.0467972538853417	0.069531544388283	Inverse	43	31868	95618	156	FALSE	sex + race + tdi + smoking + alcohol + all_cancer_fh + season + bmi + dm + wear_dur_def_proto_day + N_valid_days
Bladder cancer	Bladder	Physical Activity	Number of 60-90 Min Inactivity Bouts (Plain)	Nbouts_day_IN_bts_60_90_pla	Tertile	T2	Nbouts_day_IN_bts_60_90_plaCat2	measurement_quality_sensitivity	Measurement Quality Sensitivity	1.56 [1.00;2.41]	0.0480253003697868	0.0252598308353574	Positive	57	31881	95618	156	FALSE	sex + race + tdi + smoking + alcohol + all_cancer_fh + season + bmi + dm + wear_dur_def_proto_day + N_valid_days
Bladder cancer	Bladder	Physical Activity	Duration in 20-30 Min Inactivity Bouts (Weighted)	dur_day_IN_bts_20_30_min_wei	Tertile	T2	dur_day_IN_bts_20_30_min_weiCat2	measurement_quality_sensitivity	Measurement Quality Sensitivity	0.68 [0.46;1.00]	0.0491868871596673	0.317346512522136	Inverse	41	31872	95618	156	FALSE	sex + race + tdi + smoking + alcohol + all_cancer_fh + season + bmi + dm + wear_dur_def_proto_day + N_valid_days
Bladder cancer	Bladder	Physical Activity	Duration in 10-20 Min Inactivity Bouts (Weighted)	dur_day_IN_bts_10_20_min_wei	Tertile	T2	dur_day_IN_bts_10_20_min_weiCat2	measurement_quality_sensitivity	Measurement Quality Sensitivity	0.69 [0.47;1.01]	0.0533481135693315	0.0817065144336205	Inverse	42	31878	95618	156	FALSE	sex + race + tdi + smoking + alcohol + all_cancer_fh + season + bmi + dm + wear_dur_def_proto_day + N_valid_days
Bladder cancer	Bladder	Physical Activity	Acceleration in 10-20 Min Inactivity Bouts (Plain)	ACC_day_IN_bts_10_20_mg_pla	Tertile	T2	ACC_day_IN_bts_10_20_mg_plaCat2	measurement_quality_sensitivity	Measurement Quality Sensitivity	0.67 [0.45;1.01]	0.0534113284952082	0.977409829430964	Inverse	38	31875	95611	156	FALSE	sex + race + tdi + smoking + alcohol + all_cancer_fh + season + bmi + dm + wear_dur_def_proto_day + N_valid_days
Bladder cancer	Bladder	Physical Activity	Total Moderate Physical Activity Duration (Weighted)	dur_day_total_MOD_min_wei	Tertile	T3	dur_day_total_MOD_min_weiCat3	measurement_quality_sensitivity	Measurement Quality Sensitivity	0.65 [0.42;1.01]	0.0553041339084923	0.0565961836886515	Inverse	32	31889	95618	156	FALSE	sex + race + tdi + smoking + alcohol + all_cancer_fh + season + bmi + dm + wear_dur_def_proto_day + N_valid_days
Bladder cancer	Bladder	Physical Activity	Duration in 5-10 Min MVPA Bouts (Weighted)	dur_day_MVPA_bts_5_10_min_wei	Tertile	T3	dur_day_MVPA_bts_5_10_min_weiCat3	measurement_quality_sensitivity	Measurement Quality Sensitivity	0.66 [0.44;1.01]	0.0559889359519306	0.0391369141757918	Inverse	33	31893	95618	156	FALSE	sex + race + tdi + smoking + alcohol + all_cancer_fh + season + bmi + dm + wear_dur_def_proto_day + N_valid_days
Bladder cancer	Bladder	Physical Activity	Number of 30-60 Min Inactivity Bouts (Plain)	Nbouts_day_IN_bts_30_60_pla	Tertile	T2	Nbouts_day_IN_bts_30_60_plaCat2	measurement_quality_sensitivity	Measurement Quality Sensitivity	0.69 [0.47;1.02]	0.0609535869580286	0.206581129518158	Inverse	44	31880	95618	156	FALSE	sex + race + tdi + smoking + alcohol + all_cancer_fh + season + bmi + dm + wear_dur_def_proto_day + N_valid_days
Bladder cancer	Bladder	Physical Activity	Number of 5-10 Min MVPA Bouts (Weighted)	Nbouts_day_MVPA_bts_5_10_wei	Tertile	T3	Nbouts_day_MVPA_bts_5_10_weiCat3	measurement_quality_sensitivity	Measurement Quality Sensitivity	0.67 [0.43;1.02]	0.0610847858385215	0.0482473727904819	Inverse	32	31895	95618	156	FALSE	sex + race + tdi + smoking + alcohol + all_cancer_fh + season + bmi + dm + wear_dur_def_proto_day + N_valid_days
Bladder cancer	Bladder	Step Count	Total Steps	mean_total_steps	Tertile	T3	mean_total_stepsCat3	measurement_quality_sensitivity	Measurement Quality Sensitivity	0.65 [0.42;1.02]	0.0611962066638224	0.0766136195077696	Inverse	31	31880	95618	156	FALSE	sex + race + tdi + smoking + alcohol + all_cancer_fh + season + bmi + dm + wear_dur_def_proto_day + N_valid_days
Bladder cancer	Bladder	Physical Activity	Number of 5-10 Min MVPA Bouts (Plain)	Nbouts_day_MVPA_bts_5_10_pla	Tertile	T3	Nbouts_day_MVPA_bts_5_10_plaCat3	measurement_quality_sensitivity	Measurement Quality Sensitivity	0.67 [0.43;1.02]	0.061531269948431	0.0487267117639746	Inverse	32	31893	95618	156	FALSE	sex + race + tdi + smoking + alcohol + all_cancer_fh + season + bmi + dm + wear_dur_def_proto_day + N_valid_days
Bladder cancer	Bladder	Physical Activity	Number of 10-20 Min Inactivity Bouts (Weighted)	Nbouts_day_IN_bts_10_20_wei	Tertile	T3	Nbouts_day_IN_bts_10_20_weiCat3	measurement_quality_sensitivity	Measurement Quality Sensitivity	0.69 [0.47;1.02]	0.0648023739192605	0.0417382026413343	Inverse	39	31870	95618	156	FALSE	sex + race + tdi + smoking + alcohol + all_cancer_fh + season + bmi + dm + wear_dur_def_proto_day + N_valid_days
Bladder cancer	Bladder	Physical Activity	Total LIPA Acceleration (Plain)	ACC_day_total_LIG_mg_pla	Tertile	T3	ACC_day_total_LIG_mg_plaCat3	measurement_quality_sensitivity	Measurement Quality Sensitivity	0.68 [0.45;1.04]	0.0727520962562122	0.0795732334239234	Inverse	34	31887	95618	156	FALSE	sex + race + tdi + smoking + alcohol + all_cancer_fh + season + bmi + dm + wear_dur_def_proto_day + N_valid_days
Bladder cancer	Bladder	Physical Activity	Duration in 1-5 Min LIPA Bouts (Plain)	dur_day_LIG_bts_1_5_min_pla	Tertile	T3	dur_day_LIG_bts_1_5_min_plaCat3	measurement_quality_sensitivity	Measurement Quality Sensitivity	0.68 [0.45;1.04]	0.0736746087149769	0.0445402987775004	Inverse	34	31885	95618	156	FALSE	sex + race + tdi + smoking + alcohol + all_cancer_fh + season + bmi + dm + wear_dur_def_proto_day + N_valid_days
Bladder cancer	Bladder	Physical Activity	Duration in 5-10 Min MVPA Bouts (Plain)	dur_day_MVPA_bts_5_10_min_pla	Tertile	T2	dur_day_MVPA_bts_5_10_min_plaCat2	measurement_quality_sensitivity	Measurement Quality Sensitivity	0.71 [0.49;1.03]	0.0740473225642943	0.0580320360689633	Inverse	45	31867	95618	156	FALSE	sex + race + tdi + smoking + alcohol + all_cancer_fh + season + bmi + dm + wear_dur_def_proto_day + N_valid_days
Bladder cancer	Bladder	Physical Activity	Duration in 5-10 Min MVPA Bouts (Plain)	dur_day_MVPA_bts_5_10_min_pla	Tertile	T3	dur_day_MVPA_bts_5_10_min_plaCat3	measurement_quality_sensitivity	Measurement Quality Sensitivity	0.68 [0.45;1.04]	0.0755463778449241	0.0580320360689633	Inverse	33	31894	95618	156	FALSE	sex + race + tdi + smoking + alcohol + all_cancer_fh + season + bmi + dm + wear_dur_def_proto_day + N_valid_days
Bladder cancer	Bladder	Physical Activity	Number of 10-20 Min Inactivity Bouts (Plain)	Nbouts_day_IN_bts_10_20_pla	Tertile	T3	Nbouts_day_IN_bts_10_20_plaCat3	measurement_quality_sensitivity	Measurement Quality Sensitivity	0.70 [0.47;1.04]	0.0759499954842842	0.0556218520780705	Inverse	39	31871	95618	156	FALSE	sex + race + tdi + smoking + alcohol + all_cancer_fh + season + bmi + dm + wear_dur_def_proto_day + N_valid_days
Bladder cancer	Bladder	Physical Activity	Number of 1-5 Min MVPA Bouts (Plain)	Nbouts_day_MVPA_bts_1_5_pla	Tertile	T2	Nbouts_day_MVPA_bts_1_5_plaCat2	measurement_quality_sensitivity	Measurement Quality Sensitivity	0.71 [0.48;1.05]	0.082530163419846	0.434983485506112	Inverse	40	31871	95618	156	FALSE	sex + race + tdi + smoking + alcohol + all_cancer_fh + season + bmi + dm + wear_dur_def_proto_day + N_valid_days
Bladder cancer	Bladder	Physical Activity	Number of 10-Min LIPA Bouts (Weighted)	Nbouts_day_LIG_bts_10_wei	Tertile	T3	Nbouts_day_LIG_bts_10_weiCat3	measurement_quality_sensitivity	Measurement Quality Sensitivity	0.69 [0.46;1.05]	0.0850767914595026	0.0867927296612455	Inverse	37	31866	95618	156	FALSE	sex + race + tdi + smoking + alcohol + all_cancer_fh + season + bmi + dm + wear_dur_def_proto_day + N_valid_days
Bladder cancer	Bladder	Physical Activity	Total LIPA Acceleration (Weighted)	ACC_day_total_LIG_mg_wei	Tertile	T3	ACC_day_total_LIG_mg_weiCat3	measurement_quality_sensitivity	Measurement Quality Sensitivity	0.69 [0.46;1.06]	0.0903798656410791	0.124674737768214	Inverse	33	31887	95618	156	FALSE	sex + race + tdi + smoking + alcohol + all_cancer_fh + season + bmi + dm + wear_dur_def_proto_day + N_valid_days
Bladder cancer	Bladder	Physical Activity	Duration in 10-20 Min Inactivity Bouts (Plain)	dur_day_IN_bts_10_20_min_pla	Tertile	T3	dur_day_IN_bts_10_20_min_plaCat3	measurement_quality_sensitivity	Measurement Quality Sensitivity	0.72 [0.49;1.06]	0.0951442953834483	0.066724214327488	Inverse	40	31874	95618	156	FALSE	sex + race + tdi + smoking + alcohol + all_cancer_fh + season + bmi + dm + wear_dur_def_proto_day + N_valid_days
Bladder cancer	Bladder	Physical Activity	Acceleration in 90-Min Inactivity Bouts (Weighted)	ACC_day_IN_bts_90_mg_wei	Tertile	T2	ACC_day_IN_bts_90_mg_weiCat2	measurement_quality_sensitivity	Measurement Quality Sensitivity	0.73 [0.50;1.06]	0.0978372113652628	0.236424318744179	Inverse	47	31168	93521	154	FALSE	sex + race + tdi + smoking + alcohol + all_cancer_fh + season + bmi + dm + wear_dur_def_proto_day + N_valid_days
Bladder cancer	Bladder	Physical Activity	Total LIPA Duration (Weighted)	dur_day_total_LIG_min_wei	Tertile	T2	dur_day_total_LIG_min_weiCat2	measurement_quality_sensitivity	Measurement Quality Sensitivity	0.73 [0.51;1.06]	0.100084090455183	0.0281737125072555	Inverse	46	31881	95618	156	FALSE	sex + race + tdi + smoking + alcohol + all_cancer_fh + season + bmi + dm + wear_dur_def_proto_day + N_valid_days
Bladder cancer	Bladder	Physical Activity	Unbouted Inactivity Duration (Plain)	dur_day_IN_unbt_min_pla	Tertile	T3	dur_day_IN_unbt_min_plaCat3	measurement_quality_sensitivity	Measurement Quality Sensitivity	0.71 [0.47;1.07]	0.100675415715463	0.069531544388283	Inverse	36	31877	95618	156	FALSE	sex + race + tdi + smoking + alcohol + all_cancer_fh + season + bmi + dm + wear_dur_def_proto_day + N_valid_days
Bladder cancer	Bladder	Physical Activity	Total Vigorous Physical Activity Duration (Plain)	dur_day_total_VIG_min_pla	Tertile	T3	dur_day_total_VIG_min_plaCat3	measurement_quality_sensitivity	Measurement Quality Sensitivity	0.70 [0.45;1.07]	0.100913262906213	0.0756033330235298	Inverse	37	31898	95618	156	FALSE	sex + race + tdi + smoking + alcohol + all_cancer_fh + season + bmi + dm + wear_dur_def_proto_day + N_valid_days
Bladder cancer	Bladder	Physical Activity	Number of 10-Min MVPA Bouts (Weighted)	Nbouts_day_MVPA_bts_10_wei	Tertile	T2	Nbouts_day_MVPA_bts_10_weiCat2	measurement_quality_sensitivity	Measurement Quality Sensitivity	1.36 [0.94;1.96]	0.100985077458747	0.392349828970049	Positive	66	31878	95618	156	FALSE	sex + race + tdi + smoking + alcohol + all_cancer_fh + season + bmi + dm + wear_dur_def_proto_day + N_valid_days
Bladder cancer	Bladder	Physical Activity	Number of 5-10 Min MVPA Bouts (Weighted)	Nbouts_day_MVPA_bts_5_10_wei	Tertile	T2	Nbouts_day_MVPA_bts_5_10_weiCat2	measurement_quality_sensitivity	Measurement Quality Sensitivity	0.74 [0.51;1.06]	0.103653807567086	0.0482473727904819	Inverse	46	31866	95618	156	FALSE	sex + race + tdi + smoking + alcohol + all_cancer_fh + season + bmi + dm + wear_dur_def_proto_day + N_valid_days
Bladder cancer	Bladder	Physical Activity	Number of 5-10 Min MVPA Bouts (Plain)	Nbouts_day_MVPA_bts_5_10_pla	Tertile	T2	Nbouts_day_MVPA_bts_5_10_plaCat2	measurement_quality_sensitivity	Measurement Quality Sensitivity	0.74 [0.51;1.07]	0.103958480928913	0.0487267117639746	Inverse	46	31871	95618	156	FALSE	sex + race + tdi + smoking + alcohol + all_cancer_fh + season + bmi + dm + wear_dur_def_proto_day + N_valid_days
Bladder cancer	Bladder	Physical Activity	Unbouted Inactivity Duration (Weighted)	dur_day_IN_unbt_min_wei	Tertile	T3	dur_day_IN_unbt_min_weiCat3	measurement_quality_sensitivity	Measurement Quality Sensitivity	0.72 [0.48;1.07]	0.106046526094718	0.0677713265260591	Inverse	37	31874	95618	156	FALSE	sex + race + tdi + smoking + alcohol + all_cancer_fh + season + bmi + dm + wear_dur_def_proto_day + N_valid_days
Bladder cancer	Bladder	Physical Activity	Duration in 1-5 Min LIPA Bouts (Weighted)	dur_day_LIG_bts_1_5_min_wei	Tertile	T3	dur_day_LIG_bts_1_5_min_weiCat3	measurement_quality_sensitivity	Measurement Quality Sensitivity	0.71 [0.47;1.08]	0.106847575347249	0.0584768989975373	Inverse	36	31886	95618	156	FALSE	sex + race + tdi + smoking + alcohol + all_cancer_fh + season + bmi + dm + wear_dur_def_proto_day + N_valid_days
Bladder cancer	Bladder	Light	Night Light	night_light	Tertile	T3	night_lightCat3	measurement_quality_sensitivity	Measurement Quality Sensitivity	0.73 [0.49;1.07]	0.107757594710791	0.143264460359042	Inverse	45	31616	94851	154	FALSE	sex + race + tdi + smoking + alcohol + all_cancer_fh + season + bmi + dm + wear_dur_def_proto_day + N_valid_days
Bladder cancer	Bladder	Physical Activity	Duration in 10-20 Min Inactivity Bouts (Weighted)	dur_day_IN_bts_10_20_min_wei	Tertile	T3	dur_day_IN_bts_10_20_min_weiCat3	measurement_quality_sensitivity	Measurement Quality Sensitivity	0.73 [0.49;1.07]	0.109368620954011	0.0817065144336205	Inverse	40	31871	95618	156	FALSE	sex + race + tdi + smoking + alcohol + all_cancer_fh + season + bmi + dm + wear_dur_def_proto_day + N_valid_days
Bladder cancer	Bladder	Physical Activity	Acceleration in 10-20 Min Inactivity Bouts (Weighted)	ACC_day_IN_bts_10_20_mg_wei	Tertile	T2	ACC_day_IN_bts_10_20_mg_weiCat2	measurement_quality_sensitivity	Measurement Quality Sensitivity	0.73 [0.49;1.10]	0.135915487777637	0.608821808969252	Inverse	39	31873	95611	156	FALSE	sex + race + tdi + smoking + alcohol + all_cancer_fh + season + bmi + dm + wear_dur_def_proto_day + N_valid_days
Bladder cancer	Bladder	Light	Nighttime Light	nighttime_light	Tertile	T3	nighttime_lightCat3	measurement_quality_sensitivity	Measurement Quality Sensitivity	0.72 [0.47;1.11]	0.138927465217388	0.0669674835869787	Inverse	40	31612	94851	154	FALSE	sex + race + tdi + smoking + alcohol + all_cancer_fh + season + bmi + dm + wear_dur_def_proto_day + N_valid_days
Bladder cancer	Bladder	Physical Activity	Number of 1-5 Min LIPA Bouts (Weighted)	Nbouts_day_LIG_bts_1_5_wei	Tertile	T2	Nbouts_day_LIG_bts_1_5_weiCat2	measurement_quality_sensitivity	Measurement Quality Sensitivity	0.75 [0.52;1.10]	0.139401927344106	0.237931940120404	Inverse	45	31870	95618	156	FALSE	sex + race + tdi + smoking + alcohol + all_cancer_fh + season + bmi + dm + wear_dur_def_proto_day + N_valid_days
Bladder cancer	Bladder	Physical Activity	Acceleration in 20-30 Min Inactivity Bouts (Weighted)	ACC_day_IN_bts_20_30_mg_wei	Tertile	T2	ACC_day_IN_bts_20_30_mg_weiCat2	measurement_quality_sensitivity	Measurement Quality Sensitivity	1.32 [0.91;1.91]	0.141159142798726	0.903264328312629	Positive	62	31862	95592	156	FALSE	sex + race + tdi + smoking + alcohol + all_cancer_fh + season + bmi + dm + wear_dur_def_proto_day + N_valid_days
Bladder cancer	Bladder	Physical Activity	Number of 60-90 Min Inactivity Bouts (Weighted)	Nbouts_day_IN_bts_60_90_wei	Tertile	T2	Nbouts_day_IN_bts_60_90_weiCat2	measurement_quality_sensitivity	Measurement Quality Sensitivity	1.39 [0.90;2.14]	0.141495463666406	0.0341131976527566	Positive	54	31878	95618	156	FALSE	sex + race + tdi + smoking + alcohol + all_cancer_fh + season + bmi + dm + wear_dur_def_proto_day + N_valid_days
Bladder cancer	Bladder	Physical Activity	Acceleration in 10-Min MVPA Bouts (Plain)	ACC_day_MVPA_bts_10_mg_pla	Tertile	T3	ACC_day_MVPA_bts_10_mg_plaCat3	measurement_quality_sensitivity	Measurement Quality Sensitivity	0.74 [0.49;1.11]	0.144388625332337	0.156948998348568	Inverse	42	30771	92257	150	FALSE	sex + race + tdi + smoking + alcohol + all_cancer_fh + season + bmi + dm + wear_dur_def_proto_day + N_valid_days
Bladder cancer	Bladder	Physical Activity	Number of 5-10 Min LIPA Bouts (Weighted)	Nbouts_day_LIG_bts_5_10_wei	Tertile	T3	Nbouts_day_LIG_bts_5_10_weiCat3	measurement_quality_sensitivity	Measurement Quality Sensitivity	0.75 [0.50;1.11]	0.149084696651115	0.132763347164213	Inverse	39	31876	95618	156	FALSE	sex + race + tdi + smoking + alcohol + all_cancer_fh + season + bmi + dm + wear_dur_def_proto_day + N_valid_days
Bladder cancer	Bladder	Physical Activity	Total Moderate Physical Activity Acceleration (Plain)	ACC_day_total_MOD_mg_pla	Tertile	T2	ACC_day_total_MOD_mg_plaCat2	measurement_quality_sensitivity	Measurement Quality Sensitivity	0.76 [0.52;1.11]	0.152938730419135	0.0195123239076893	Inverse	50	31863	95605	156	FALSE	sex + race + tdi + smoking + alcohol + all_cancer_fh + season + bmi + dm + wear_dur_def_proto_day + N_valid_days
Bladder cancer	Bladder	Light	Evening Light	evening_light	Tertile	T3	evening_lightCat3	measurement_quality_sensitivity	Measurement Quality Sensitivity	0.72 [0.45;1.14]	0.160427635282471	0.176038445195021	Inverse	46	31606	94851	154	FALSE	sex + race + tdi + smoking + alcohol + all_cancer_fh + season + bmi + dm + wear_dur_def_proto_day + N_valid_days
Bladder cancer	Bladder	Physical Activity	Duration in 5-10 Min LIPA Bouts (Plain)	dur_day_LIG_bts_5_10_min_pla	Tertile	T3	dur_day_LIG_bts_5_10_min_plaCat3	measurement_quality_sensitivity	Measurement Quality Sensitivity	0.76 [0.51;1.13]	0.169583550388276	0.156501869523136	Inverse	39	31876	95618	156	FALSE	sex + race + tdi + smoking + alcohol + all_cancer_fh + season + bmi + dm + wear_dur_def_proto_day + N_valid_days
Bladder cancer	Bladder	Physical Activity	Acceleration in 10-Min LIPA Bouts (Plain)	ACC_day_LIG_bts_10_mg_pla	Tertile	T3	ACC_day_LIG_bts_10_mg_plaCat3	measurement_quality_sensitivity	Measurement Quality Sensitivity	0.76 [0.51;1.13]	0.17063892397628	0.156319647296273	Inverse	40	31874	95592	156	FALSE	sex + race + tdi + smoking + alcohol + all_cancer_fh + season + bmi + dm + wear_dur_def_proto_day + N_valid_days
Bladder cancer	Bladder	Physical Activity	Number of 10-Min LIPA Bouts (Plain)	Nbouts_day_LIG_bts_10_pla	Tertile	T3	Nbouts_day_LIG_bts_10_plaCat3	measurement_quality_sensitivity	Measurement Quality Sensitivity	0.75 [0.49;1.14]	0.173145754031625	0.174820399959105	Inverse	37	31864	95618	156	FALSE	sex + race + tdi + smoking + alcohol + all_cancer_fh + season + bmi + dm + wear_dur_def_proto_day + N_valid_days
