## Supplementary material for "Five-Domain Accelerometer-Derived Behavioral Exposome and Incident Cancer Risk in UK Biobank": Table S13: Esophageal cancer, incident n=145 (part 1 of 2)

outcome	outcome_code	domain	exposure_label	exposure	analysis_scale_label	tertile	Variable	model_key	model_tier_label	HR_CI95	p.value	P_trend	hr_direction	case_n	n_in_tertile	n_model	n_events	adjusted_for_total_accel	model_covariates
Esophageal cancer	Esophageal	Physical Activity	Transition Probability Physical Inactivity to Activity During Sleep Period	FRAG_TP_IN2PA_spt	Continuous Per SD	NA	FRAG_TP_IN2PA_sptPerSD	minimal	Minimal	1.16 [1.08;1.26]	1.42138150225e-4	0.00139604056567914	Positive	NA	NA	95718	145	FALSE	sex + race + tdi + smoking + alcohol + all_cancer_fh + season
Esophageal cancer	Esophageal	Physical Activity	Number of Inactivity Fragments During Sleep Period	FRAG_Nfrag_IN_spt	Continuous Per SD	NA	FRAG_Nfrag_IN_sptPerSD	minimal	Minimal	1.23 [1.10;1.39]	5.3414833607026e-4	0.00143702640342164	Positive	NA	NA	95718	145	FALSE	sex + race + tdi + smoking + alcohol + all_cancer_fh + season
Esophageal cancer	Esophageal	Physical Activity	Number of Activity Fragments During Sleep Period	FRAG_Nfrag_PA_spt	Continuous Per SD	NA	FRAG_Nfrag_PA_sptPerSD	minimal	Minimal	1.23 [1.10;1.39]	5.3417872977714e-4	0.001438223154238	Positive	NA	NA	95718	145	FALSE	sex + race + tdi + smoking + alcohol + all_cancer_fh + season
Esophageal cancer	Esophageal	Physical Activity	Coefficient of Variance of Inactivity Fragment Durations During Waking Time	FRAG_CoV_dur_IN_day	Continuous Per SD	NA	FRAG_CoV_dur_IN_dayPerSD	minimal	Minimal	0.79 [0.67;0.93]	0.00396752734829038	0.0246310665587742	Inverse	NA	NA	95715	145	FALSE	sex + race + tdi + smoking + alcohol + all_cancer_fh + season
Esophageal cancer	Esophageal	Physical Activity	Coefficient of Variance of Inactivity Fragment Durations During Waking Time (Weighted)	FRAG_CoV_dur_IN_day_wei	Continuous Per SD	NA	FRAG_CoV_dur_IN_day_weiPerSD	minimal	Minimal	0.79 [0.68;0.93]	0.00461109960897124	0.0513716638714723	Inverse	NA	NA	95713	145	FALSE	sex + race + tdi + smoking + alcohol + all_cancer_fh + season
Esophageal cancer	Esophageal	Physical Activity	Coefficient of Variance of Inactivity Fragment Durations During Waking Time (Plain)	FRAG_CoV_dur_IN_day_pla	Continuous Per SD	NA	FRAG_CoV_dur_IN_day_plaPerSD	minimal	Minimal	0.80 [0.68;0.93]	0.00519305947826385	0.0671065417318008	Inverse	NA	NA	95713	145	FALSE	sex + race + tdi + smoking + alcohol + all_cancer_fh + season
Esophageal cancer	Esophageal	Physical Activity	Gini Index of Inactivity Fragment Durations During Waking Time (Plain)	FRAG_Gini_dur_IN_day_pla	Continuous Per SD	NA	FRAG_Gini_dur_IN_day_plaPerSD	minimal	Minimal	0.81 [0.70;0.95]	0.00808542046400858	0.0524434908751569	Inverse	NA	NA	95713	145	FALSE	sex + race + tdi + smoking + alcohol + all_cancer_fh + season
Esophageal cancer	Esophageal	Physical Activity	Gini Index of Inactivity Fragment Durations During Waking Time (Weighted)	FRAG_Gini_dur_IN_day_wei	Continuous Per SD	NA	FRAG_Gini_dur_IN_day_weiPerSD	minimal	Minimal	0.82 [0.70;0.95]	0.00998158192389759	0.0249969013985696	Inverse	NA	NA	95713	145	FALSE	sex + race + tdi + smoking + alcohol + all_cancer_fh + season
Esophageal cancer	Esophageal	Physical Activity	Duration in 20-30 Min Inactivity Bouts (Plain)	dur_day_IN_bts_20_30_min_pla	Continuous Per SD	NA	dur_day_IN_bts_20_30_min_plaPerSD	minimal	Minimal	1.22 [1.04;1.42]	0.0131369804316019	0.0327809319002309	Positive	NA	NA	95718	145	FALSE	sex + race + tdi + smoking + alcohol + all_cancer_fh + season
Esophageal cancer	Esophageal	Physical Activity	Gini Index of Inactivity Fragment Durations During Waking Time	FRAG_Gini_dur_IN_day	Continuous Per SD	NA	FRAG_Gini_dur_IN_dayPerSD	minimal	Minimal	0.83 [0.71;0.96]	0.01550078765595	0.0746197326605809	Inverse	NA	NA	95715	145	FALSE	sex + race + tdi + smoking + alcohol + all_cancer_fh + season
Esophageal cancer	Esophageal	Physical Activity	Number of 20-30 Min Inactivity Bouts (Plain)	Nbouts_day_IN_bts_20_30_pla	Continuous Per SD	NA	Nbouts_day_IN_bts_20_30_plaPerSD	minimal	Minimal	1.21 [1.03;1.41]	0.0177295141229927	0.0389188274969763	Positive	NA	NA	95718	145	FALSE	sex + race + tdi + smoking + alcohol + all_cancer_fh + season
Esophageal cancer	Esophageal	Physical Activity	Duration in 20-30 Min Inactivity Bouts (Weighted)	dur_day_IN_bts_20_30_min_wei	Continuous Per SD	NA	dur_day_IN_bts_20_30_min_weiPerSD	minimal	Minimal	1.20 [1.03;1.40]	0.0226329729578921	0.10359773528865	Positive	NA	NA	95718	145	FALSE	sex + race + tdi + smoking + alcohol + all_cancer_fh + season
Esophageal cancer	Esophageal	Sleep	Sleep Period Time Duration	SptDuration_AD_T5A5_mn	Continuous Per SD	NA	SptDuration_AD_T5A5_mnPerSD	minimal	Minimal	0.84 [0.73;0.98]	0.0267113835327677	0.0222537339295787	Inverse	NA	NA	95718	145	FALSE	sex + race + tdi + smoking + alcohol + all_cancer_fh + season
Esophageal cancer	Esophageal	Physical Activity	x0.5 of Inactivity Fragment Durations During Waking Time	FRAG_x0.5_dur_IN_day	Continuous Per SD	NA	FRAG_x0.5_dur_IN_dayPerSD	minimal	Minimal	1.10 [1.01;1.20]	0.0275505359160844	0.15484495352237	Positive	NA	NA	95715	145	FALSE	sex + race + tdi + smoking + alcohol + all_cancer_fh + season
Esophageal cancer	Esophageal	Physical Activity	Number of 20-30 Min Inactivity Bouts (Weighted)	Nbouts_day_IN_bts_20_30_wei	Continuous Per SD	NA	Nbouts_day_IN_bts_20_30_weiPerSD	minimal	Minimal	1.19 [1.02;1.39]	0.0309263221579763	0.168640474032837	Positive	NA	NA	95718	145	FALSE	sex + race + tdi + smoking + alcohol + all_cancer_fh + season
Esophageal cancer	Esophageal	Sleep	Number of Awakenings	number_of_awakenings_AD_T5A5_mn	Continuous Per SD	NA	number_of_awakenings_AD_T5A5_mnPerSD	minimal	Minimal	0.83 [0.70;0.98]	0.0309411606720804	0.0261948378922915	Inverse	NA	NA	95718	145	FALSE	sex + race + tdi + smoking + alcohol + all_cancer_fh + season
Esophageal cancer	Esophageal	Sleep	Number of Sleep Period Bouts	number_sib_sleepperiod_AD_T5A5_mn	Continuous Per SD	NA	number_sib_sleepperiod_AD_T5A5_mnPerSD	minimal	Minimal	0.83 [0.70;0.98]	0.0309411606720851	0.0261948378922915	Inverse	NA	NA	95718	145	FALSE	sex + race + tdi + smoking + alcohol + all_cancer_fh + season
Esophageal cancer	Esophageal	Sleep	Sleep Duration Within Sleep Period Time	SleepDurationInSpt_AD_T5A5_mn	Continuous Per SD	NA	SleepDurationInSpt_AD_T5A5_mnPerSD	minimal	Minimal	0.85 [0.74;0.99]	0.0384163397427065	0.0657411655139854	Inverse	NA	NA	95718	145	FALSE	sex + race + tdi + smoking + alcohol + all_cancer_fh + season
Esophageal cancer	Esophageal	Circadian Rhythm	Cosinor R-Squared	cosinor_R2	Continuous Per SD	NA	cosinor_R2PerSD	minimal	Minimal	0.84 [0.72;0.99]	0.0425143325107332	0.113549450531744	Inverse	NA	NA	95718	145	FALSE	sex + race + tdi + smoking + alcohol + all_cancer_fh + season
Esophageal cancer	Esophageal	Circadian Rhythm	Activity Balance Index	ABI	Continuous Per SD	NA	ABIPerSD	minimal	Minimal	0.85 [0.73;1.00]	0.047180838664569	0.0302691136821639	Inverse	NA	NA	95718	145	FALSE	sex + race + tdi + smoking + alcohol + all_cancer_fh + season
Esophageal cancer	Esophageal	Circadian Rhythm	Cosinor Amplitude	cosinor_amp	Continuous Per SD	NA	cosinor_ampPerSD	minimal	Minimal	0.85 [0.72;1.00]	0.0493639971515105	0.123003679385175	Inverse	NA	NA	95718	145	FALSE	sex + race + tdi + smoking + alcohol + all_cancer_fh + season
Esophageal cancer	Esophageal	Light	Evening Light	evening_light	Continuous Per SD	NA	evening_lightPerSD	minimal	Minimal	0.82 [0.67;1.00]	0.0498361155229427	0.397587108036278	Inverse	NA	NA	94950	145	FALSE	sex + race + tdi + smoking + alcohol + all_cancer_fh + season
Esophageal cancer	Esophageal	Physical Activity	Power-Law Alpha of Inactivity Fragment Durations During Waking Time (Weighted)	FRAG_alpha_dur_IN_day_wei	Continuous Per SD	NA	FRAG_alpha_dur_IN_day_weiPerSD	minimal	Minimal	0.84 [0.70;1.00]	0.0531605685187568	0.399528724486799	Inverse	NA	NA	95713	145	FALSE	sex + race + tdi + smoking + alcohol + all_cancer_fh + season
Esophageal cancer	Esophageal	Physical Activity	x0.5 of Inactivity Fragment Durations During Waking Time (Weighted)	FRAG_x0.5_dur_IN_day_wei	Continuous Per SD	NA	FRAG_x0.5_dur_IN_day_weiPerSD	minimal	Minimal	1.13 [0.99;1.28]	0.062629570538261	0.782212402434046	Positive	NA	NA	95713	145	FALSE	sex + race + tdi + smoking + alcohol + all_cancer_fh + season
Esophageal cancer	Esophageal	Physical Activity	Power-Law Alpha of Inactivity Fragment Durations During Waking Time	FRAG_alpha_dur_IN_day	Continuous Per SD	NA	FRAG_alpha_dur_IN_dayPerSD	minimal	Minimal	0.85 [0.71;1.01]	0.070043754882624	0.178648313522841	Inverse	NA	NA	95715	145	FALSE	sex + race + tdi + smoking + alcohol + all_cancer_fh + season
Esophageal cancer	Esophageal	Physical Activity	Number of 30-60 Min Inactivity Bouts (Weighted)	Nbouts_day_IN_bts_30_60_wei	Continuous Per SD	NA	Nbouts_day_IN_bts_30_60_weiPerSD	minimal	Minimal	1.16 [0.99;1.36]	0.0704839440711759	0.0867280728627536	Positive	NA	NA	95718	145	FALSE	sex + race + tdi + smoking + alcohol + all_cancer_fh + season
Esophageal cancer	Esophageal	Physical Activity	Power-Law Alpha of Inactivity Fragment Durations During Waking Time (Plain)	FRAG_alpha_dur_IN_day_pla	Continuous Per SD	NA	FRAG_alpha_dur_IN_day_plaPerSD	minimal	Minimal	0.85 [0.71;1.02]	0.0737096777171436	0.208026622568623	Inverse	NA	NA	95713	145	FALSE	sex + race + tdi + smoking + alcohol + all_cancer_fh + season
Esophageal cancer	Esophageal	Physical Activity	Number of 30-60 Min Inactivity Bouts (Plain)	Nbouts_day_IN_bts_30_60_pla	Continuous Per SD	NA	Nbouts_day_IN_bts_30_60_plaPerSD	minimal	Minimal	1.16 [0.99;1.35]	0.0755312401988958	0.0628813885959193	Positive	NA	NA	95718	145	FALSE	sex + race + tdi + smoking + alcohol + all_cancer_fh + season
Esophageal cancer	Esophageal	Physical Activity	x0.5 of Inactivity Fragment Durations During Waking Time (Plain)	FRAG_x0.5_dur_IN_day_pla	Continuous Per SD	NA	FRAG_x0.5_dur_IN_day_plaPerSD	minimal	Minimal	1.12 [0.99;1.27]	0.0774807839364576	0.727238921316324	Positive	NA	NA	95713	145	FALSE	sex + race + tdi + smoking + alcohol + all_cancer_fh + season
Esophageal cancer	Esophageal	Physical Activity	Duration in 30-60 Min Inactivity Bouts (Weighted)	dur_day_IN_bts_30_60_min_wei	Continuous Per SD	NA	dur_day_IN_bts_30_60_min_weiPerSD	minimal	Minimal	1.14 [0.98;1.34]	0.0967066670637517	0.153672434718769	Positive	NA	NA	95718	145	FALSE	sex + race + tdi + smoking + alcohol + all_cancer_fh + season
Esophageal cancer	Esophageal	Physical Activity	Duration in 30-60 Min Inactivity Bouts (Plain)	dur_day_IN_bts_30_60_min_pla	Continuous Per SD	NA	dur_day_IN_bts_30_60_min_plaPerSD	minimal	Minimal	1.14 [0.97;1.34]	0.106758605874807	0.226093441083932	Positive	NA	NA	95718	145	FALSE	sex + race + tdi + smoking + alcohol + all_cancer_fh + season
Esophageal cancer	Esophageal	Circadian Rhythm	L10 Activity Level	L10VALUE	Continuous Per SD	NA	L10VALUEPerSD	minimal	Minimal	1.11 [0.98;1.26]	0.111175680822014	0.504325465333107	Positive	NA	NA	95718	145	FALSE	sex + race + tdi + smoking + alcohol + all_cancer_fh + season
Esophageal cancer	Esophageal	Physical Activity	W0.5 of Activity Fragment Durations During Waking Time	FRAG_W0.5_dur_PA_day	Continuous Per SD	NA	FRAG_W0.5_dur_PA_dayPerSD	minimal	Minimal	0.89 [0.77;1.03]	0.117043740970648	0.146867183766498	Inverse	NA	NA	95715	145	FALSE	sex + race + tdi + smoking + alcohol + all_cancer_fh + season
Esophageal cancer	Esophageal	Physical Activity	Acceleration in 10-Min MVPA Bouts (Plain)	ACC_day_MVPA_bts_10_mg_pla	Continuous Per SD	NA	ACC_day_MVPA_bts_10_mg_plaPerSD	minimal	Minimal	0.82 [0.63;1.06]	0.122478345146975	0.429970122361448	Inverse	NA	NA	92355	139	FALSE	sex + race + tdi + smoking + alcohol + all_cancer_fh + season
Esophageal cancer	Esophageal	Physical Activity	Total Vigorous Physical Activity Acceleration (Plain)	ACC_day_total_VIG_mg_pla	Continuous Per SD	NA	ACC_day_total_VIG_mg_plaPerSD	minimal	Minimal	0.81 [0.62;1.06]	0.127109802715464	0.171389117871976	Inverse	NA	NA	69175	103	FALSE	sex + race + tdi + smoking + alcohol + all_cancer_fh + season
Esophageal cancer	Esophageal	Physical Activity	Total Inactivity Duration (Weighted)	dur_day_total_IN_min_wei	Continuous Per SD	NA	dur_day_total_IN_min_weiPerSD	minimal	Minimal	1.13 [0.96;1.33]	0.142727461214128	0.628934082228052	Positive	NA	NA	95718	145	FALSE	sex + race + tdi + smoking + alcohol + all_cancer_fh + season
Esophageal cancer	Esophageal	Sleep	Sleep Regularity Index	SleepRegularityIndex2	Continuous Per SD	NA	SleepRegularityIndex2PerSD	minimal	Minimal	0.90 [0.77;1.04]	0.143369798146511	0.169476056517244	Inverse	NA	NA	95604	145	FALSE	sex + race + tdi + smoking + alcohol + all_cancer_fh + season
Esophageal cancer	Esophageal	Physical Activity	Total Vigorous Physical Activity Acceleration (Weighted)	ACC_day_total_VIG_mg_wei	Continuous Per SD	NA	ACC_day_total_VIG_mg_weiPerSD	minimal	Minimal	0.82 [0.63;1.07]	0.145049255987211	0.194233307792499	Inverse	NA	NA	69175	103	FALSE	sex + race + tdi + smoking + alcohol + all_cancer_fh + season
Esophageal cancer	Esophageal	Physical Activity	Total Inactivity Duration (Plain)	dur_day_total_IN_min_pla	Continuous Per SD	NA	dur_day_total_IN_min_plaPerSD	minimal	Minimal	1.13 [0.96;1.33]	0.15075672887568	0.494747148307014	Positive	NA	NA	95718	145	FALSE	sex + race + tdi + smoking + alcohol + all_cancer_fh + season
Esophageal cancer	Esophageal	Physical Activity	Acceleration in 10-20 Min Inactivity Bouts (Weighted)	ACC_day_IN_bts_10_20_mg_wei	Continuous Per SD	NA	ACC_day_IN_bts_10_20_mg_weiPerSD	minimal	Minimal	0.89 [0.76;1.04]	0.153918402772584	0.10095096936417	Inverse	NA	NA	95711	145	FALSE	sex + race + tdi + smoking + alcohol + all_cancer_fh + season
Esophageal cancer	Esophageal	Physical Activity	Total Vigorous Physical Activity Duration (Weighted)	dur_day_total_VIG_min_wei	Continuous Per SD	NA	dur_day_total_VIG_min_weiPerSD	minimal	Minimal	0.82 [0.63;1.08]	0.155003618357589	0.728998344283311	Inverse	NA	NA	95718	145	FALSE	sex + race + tdi + smoking + alcohol + all_cancer_fh + season
Esophageal cancer	Esophageal	Physical Activity	Acceleration in 20-30 Min Inactivity Bouts (Plain)	ACC_day_IN_bts_20_30_mg_pla	Continuous Per SD	NA	ACC_day_IN_bts_20_30_mg_plaPerSD	minimal	Minimal	0.89 [0.75;1.05]	0.158004975795676	0.0887029039463991	Inverse	NA	NA	95692	145	FALSE	sex + race + tdi + smoking + alcohol + all_cancer_fh + season
Esophageal cancer	Esophageal	Physical Activity	Acceleration in 30-60 Min Inactivity Bouts (Weighted)	ACC_day_IN_bts_30_60_mg_wei	Continuous Per SD	NA	ACC_day_IN_bts_30_60_mg_weiPerSD	minimal	Minimal	0.89 [0.75;1.05]	0.158870579312743	0.182574290672408	Inverse	NA	NA	95703	145	FALSE	sex + race + tdi + smoking + alcohol + all_cancer_fh + season
Esophageal cancer	Esophageal	Physical Activity	Acceleration in 20-30 Min Inactivity Bouts (Weighted)	ACC_day_IN_bts_20_30_mg_wei	Continuous Per SD	NA	ACC_day_IN_bts_20_30_mg_weiPerSD	minimal	Minimal	0.89 [0.76;1.05]	0.162929795316635	0.190082090365137	Inverse	NA	NA	95692	145	FALSE	sex + race + tdi + smoking + alcohol + all_cancer_fh + season
Esophageal cancer	Esophageal	Physical Activity	Total Vigorous Physical Activity Duration (Plain)	dur_day_total_VIG_min_pla	Continuous Per SD	NA	dur_day_total_VIG_min_plaPerSD	minimal	Minimal	0.83 [0.64;1.08]	0.168131758984262	0.587124914100887	Inverse	NA	NA	95718	145	FALSE	sex + race + tdi + smoking + alcohol + all_cancer_fh + season
Esophageal cancer	Esophageal	Physical Activity	Acceleration in 10-20 Min Inactivity Bouts (Plain)	ACC_day_IN_bts_10_20_mg_pla	Continuous Per SD	NA	ACC_day_IN_bts_10_20_mg_plaPerSD	minimal	Minimal	0.89 [0.76;1.05]	0.171231014421039	0.0811559291252152	Inverse	NA	NA	95711	145	FALSE	sex + race + tdi + smoking + alcohol + all_cancer_fh + season
Esophageal cancer	Esophageal	Circadian Rhythm	Relative Amplitude	RA	Continuous Per SD	NA	RAPerSD	minimal	Minimal	0.91 [0.78;1.05]	0.178906354397195	0.172863598751618	Inverse	NA	NA	95718	145	FALSE	sex + race + tdi + smoking + alcohol + all_cancer_fh + season
Esophageal cancer	Esophageal	Physical Activity	Acceleration in 10-Min MVPA Bouts (Weighted)	ACC_day_MVPA_bts_10_mg_wei	Continuous Per SD	NA	ACC_day_MVPA_bts_10_mg_weiPerSD	minimal	Minimal	0.85 [0.67;1.08]	0.19097806007261	0.386891206650305	Inverse	NA	NA	92355	139	FALSE	sex + race + tdi + smoking + alcohol + all_cancer_fh + season
Esophageal cancer	Esophageal	Circadian Rhythm	Self-Similarity Parameter	SSP	Continuous Per SD	NA	SSPPerSD	minimal	Minimal	0.90 [0.76;1.06]	0.193044934018128	0.0324945480293745	Inverse	NA	NA	95718	145	FALSE	sex + race + tdi + smoking + alcohol + all_cancer_fh + season
Esophageal cancer	Esophageal	Physical Activity	Acceleration in 90-Min Inactivity Bouts (Weighted)	ACC_day_IN_bts_90_mg_wei	Continuous Per SD	NA	ACC_day_IN_bts_90_mg_weiPerSD	minimal	Minimal	0.89 [0.74;1.07]	0.209989335989497	0.466746374675793	Inverse	NA	NA	93620	143	FALSE	sex + race + tdi + smoking + alcohol + all_cancer_fh + season
Esophageal cancer	Esophageal	Circadian Rhythm	Autocorrelation Phi	phi	Continuous Per SD	NA	phiPerSD	minimal	Minimal	0.91 [0.77;1.06]	0.212945523507047	0.319272930433118	Inverse	NA	NA	95718	145	FALSE	sex + race + tdi + smoking + alcohol + all_cancer_fh + season
Esophageal cancer	Esophageal	Physical Activity	Acceleration in 30-60 Min Inactivity Bouts (Plain)	ACC_day_IN_bts_30_60_mg_pla	Continuous Per SD	NA	ACC_day_IN_bts_30_60_mg_plaPerSD	minimal	Minimal	0.90 [0.76;1.06]	0.215085951906166	0.483530785411773	Inverse	NA	NA	95703	145	FALSE	sex + race + tdi + smoking + alcohol + all_cancer_fh + season
Esophageal cancer	Esophageal	Circadian Rhythm	M5 Activity Level	M5VALUE	Continuous Per SD	NA	M5VALUEPerSD	minimal	Minimal	0.89 [0.73;1.07]	0.2192928115122	0.799982312083441	Inverse	NA	NA	95718	145	FALSE	sex + race + tdi + smoking + alcohol + all_cancer_fh + season
Esophageal cancer	Esophageal	Circadian Rhythm	M10 Activity Level	M10VALUE	Continuous Per SD	NA	M10VALUEPerSD	minimal	Minimal	0.89 [0.74;1.07]	0.220280562353007	0.890513103165595	Inverse	NA	NA	95718	145	FALSE	sex + race + tdi + smoking + alcohol + all_cancer_fh + season
Esophageal cancer	Esophageal	Circadian Rhythm	Intradaily Variability	IV	Continuous Per SD	NA	IVPerSD	minimal	Minimal	1.10 [0.94;1.29]	0.223833734467993	0.271089010357199	Positive	NA	NA	95718	145	FALSE	sex + race + tdi + smoking + alcohol + all_cancer_fh + season
Esophageal cancer	Esophageal	Physical Activity	Acceleration in 1-5 Min MVPA Bouts (Plain)	ACC_day_MVPA_bts_1_5_mg_pla	Continuous Per SD	NA	ACC_day_MVPA_bts_1_5_mg_plaPerSD	minimal	Minimal	0.89 [0.75;1.07]	0.228778682611405	0.088335283773675	Inverse	NA	NA	95696	145	FALSE	sex + race + tdi + smoking + alcohol + all_cancer_fh + season
Esophageal cancer	Esophageal	Physical Activity	Acceleration in 1-5 Min MVPA Bouts (Weighted)	ACC_day_MVPA_bts_1_5_mg_wei	Continuous Per SD	NA	ACC_day_MVPA_bts_1_5_mg_weiPerSD	minimal	Minimal	0.90 [0.75;1.07]	0.233081856562687	0.134445389126029	Inverse	NA	NA	95696	145	FALSE	sex + race + tdi + smoking + alcohol + all_cancer_fh + season
Esophageal cancer	Esophageal	Physical Activity	Total Inactivity Acceleration (Weighted)	ACC_day_total_IN_mg_wei	Continuous Per SD	NA	ACC_day_total_IN_mg_weiPerSD	minimal	Minimal	0.90 [0.76;1.07]	0.249657371932383	0.652849437828899	Inverse	NA	NA	95718	145	FALSE	sex + race + tdi + smoking + alcohol + all_cancer_fh + season
Esophageal cancer	Esophageal	Light	Total Daily Light	total_daily_light	Continuous Per SD	NA	total_daily_lightPerSD	minimal	Minimal	0.90 [0.74;1.08]	0.262076240422882	0.643497082630919	Inverse	NA	NA	94950	145	FALSE	sex + race + tdi + smoking + alcohol + all_cancer_fh + season
Esophageal cancer	Esophageal	Light	Afternoon Light	afternoon_light	Continuous Per SD	NA	afternoon_lightPerSD	minimal	Minimal	0.90 [0.74;1.08]	0.264076992070754	0.535167833855012	Inverse	NA	NA	94950	145	FALSE	sex + race + tdi + smoking + alcohol + all_cancer_fh + season
Esophageal cancer	Esophageal	Circadian Rhythm	L5 Start Time	L5TIME_num	Continuous Per SD	NA	L5TIME_numPerSD	minimal	Minimal	1.10 [0.93;1.30]	0.274900749570555	0.129899739288728	Positive	NA	NA	95718	145	FALSE	sex + race + tdi + smoking + alcohol + all_cancer_fh + season
Esophageal cancer	Esophageal	Physical Activity	Coefficient of Variance of Activity Fragment Durations During Waking Time	FRAG_CoV_dur_PA_day	Continuous Per SD	NA	FRAG_CoV_dur_PA_dayPerSD	minimal	Minimal	0.91 [0.77;1.08]	0.277767806642493	0.124674961638441	Inverse	NA	NA	95715	145	FALSE	sex + race + tdi + smoking + alcohol + all_cancer_fh + season
Esophageal cancer	Esophageal	Physical Activity	Mean Inactivity Fragment Duration During Waking Time	FRAG_mean_dur_IN_day	Continuous Per SD	NA	FRAG_mean_dur_IN_dayPerSD	minimal	Minimal	1.05 [0.96;1.14]	0.28034686577178	0.908507407487285	Positive	NA	NA	95717	145	FALSE	sex + race + tdi + smoking + alcohol + all_cancer_fh + season
Esophageal cancer	Esophageal	Sleep	Transition Probability Wake to Sleep During Sleep Period	FRAG_TP_wake2sleep_spt	Continuous Per SD	NA	FRAG_TP_wake2sleep_sptPerSD	minimal	Minimal	0.91 [0.76;1.09]	0.290501046580397	0.10470972596007	Inverse	NA	NA	95718	145	FALSE	sex + race + tdi + smoking + alcohol + all_cancer_fh + season
Esophageal cancer	Esophageal	Circadian Rhythm	Extended Cosinor Beta	cosinorExt_beta	Continuous Per SD	NA	cosinorExt_betaPerSD	minimal	Minimal	1.05 [0.96;1.14]	0.292976220165914	0.683141365993804	Positive	NA	NA	95718	145	FALSE	sex + race + tdi + smoking + alcohol + all_cancer_fh + season
Esophageal cancer	Esophageal	Physical Activity	Acceleration in 90-Min Inactivity Bouts (Plain)	ACC_day_IN_bts_90_mg_pla	Continuous Per SD	NA	ACC_day_IN_bts_90_mg_plaPerSD	minimal	Minimal	0.91 [0.76;1.09]	0.296255003497912	0.730309624702964	Inverse	NA	NA	93620	143	FALSE	sex + race + tdi + smoking + alcohol + all_cancer_fh + season
Esophageal cancer	Esophageal	Physical Activity	Coefficient of Variance of Activity Fragment Durations During Waking Time (Weighted)	FRAG_CoV_dur_PA_day_wei	Continuous Per SD	NA	FRAG_CoV_dur_PA_day_weiPerSD	minimal	Minimal	0.92 [0.77;1.08]	0.299458479791002	0.281918840944221	Inverse	NA	NA	95713	145	FALSE	sex + race + tdi + smoking + alcohol + all_cancer_fh + season
Esophageal cancer	Esophageal	Physical Activity	Number of 10-20 Min Inactivity Bouts (Plain)	Nbouts_day_IN_bts_10_20_pla	Continuous Per SD	NA	Nbouts_day_IN_bts_10_20_plaPerSD	minimal	Minimal	1.09 [0.92;1.28]	0.310033072834672	0.908814803305735	Positive	NA	NA	95718	145	FALSE	sex + race + tdi + smoking + alcohol + all_cancer_fh + season
Esophageal cancer	Esophageal	Physical Activity	Duration in 10-20 Min Inactivity Bouts (Plain)	dur_day_IN_bts_10_20_min_pla	Continuous Per SD	NA	dur_day_IN_bts_10_20_min_plaPerSD	minimal	Minimal	1.09 [0.92;1.28]	0.313664967541947	0.64574331949633	Positive	NA	NA	95718	145	FALSE	sex + race + tdi + smoking + alcohol + all_cancer_fh + season
Esophageal cancer	Esophageal	Physical Activity	W0.5 of Inactivity Fragment Durations During Waking Time	FRAG_W0.5_dur_IN_day	Continuous Per SD	NA	FRAG_W0.5_dur_IN_dayPerSD	minimal	Minimal	1.10 [0.92;1.31]	0.317419695256622	0.498831287639164	Positive	NA	NA	95715	145	FALSE	sex + race + tdi + smoking + alcohol + all_cancer_fh + season
Esophageal cancer	Esophageal	Physical Activity	Transition Probability Physical Inactivity to MVPA During Waking Time (Weighted)	FRAG_TP_IN2MVPA_day_wei	Continuous Per SD	NA	FRAG_TP_IN2MVPA_day_weiPerSD	minimal	Minimal	0.90 [0.74;1.10]	0.318073670565796	0.487161894840938	Inverse	NA	NA	95718	145	FALSE	sex + race + tdi + smoking + alcohol + all_cancer_fh + season
Esophageal cancer	Esophageal	Physical Activity	Number of 10-20 Min Inactivity Bouts (Weighted)	Nbouts_day_IN_bts_10_20_wei	Continuous Per SD	NA	Nbouts_day_IN_bts_10_20_weiPerSD	minimal	Minimal	1.09 [0.92;1.28]	0.322411249869293	0.469719790905214	Positive	NA	NA	95718	145	FALSE	sex + race + tdi + smoking + alcohol + all_cancer_fh + season
Esophageal cancer	Esophageal	Physical Activity	Total Inactivity Acceleration (Plain)	ACC_day_total_IN_mg_pla	Continuous Per SD	NA	ACC_day_total_IN_mg_plaPerSD	minimal	Minimal	0.92 [0.78;1.09]	0.328780341520531	0.804465055100055	Inverse	NA	NA	95718	145	FALSE	sex + race + tdi + smoking + alcohol + all_cancer_fh + season
Esophageal cancer	Esophageal	Physical Activity	Mean Activity Fragment Duration During Waking Time (Plain)	FRAG_mean_dur_PA_day_pla	Continuous Per SD	NA	FRAG_mean_dur_PA_day_plaPerSD	minimal	Minimal	0.90 [0.74;1.11]	0.329672840337664	0.211403669695135	Inverse	NA	NA	95718	145	FALSE	sex + race + tdi + smoking + alcohol + all_cancer_fh + season
Esophageal cancer	Esophageal	Physical Activity	Transition Probability Physical Activity to Inactivity During Sleep Period	FRAG_TP_PA2IN_spt	Continuous Per SD	NA	FRAG_TP_PA2IN_sptPerSD	minimal	Minimal	0.92 [0.78;1.09]	0.341318038141541	0.334947579214093	Inverse	NA	NA	95718	145	FALSE	sex + race + tdi + smoking + alcohol + all_cancer_fh + season
Esophageal cancer	Esophageal	Physical Activity	Transition Probability Physical Inactivity to MVPA During Waking Time (Plain)	FRAG_TP_IN2MVPA_day_pla	Continuous Per SD	NA	FRAG_TP_IN2MVPA_day_plaPerSD	minimal	Minimal	0.91 [0.75;1.11]	0.345819983404722	0.342936294157937	Inverse	NA	NA	95718	145	FALSE	sex + race + tdi + smoking + alcohol + all_cancer_fh + season
Esophageal cancer	Esophageal	Physical Activity	Duration in 10-20 Min Inactivity Bouts (Weighted)	dur_day_IN_bts_10_20_min_wei	Continuous Per SD	NA	dur_day_IN_bts_10_20_min_weiPerSD	minimal	Minimal	1.08 [0.92;1.27]	0.35297611193349	0.632076350898884	Positive	NA	NA	95718	145	FALSE	sex + race + tdi + smoking + alcohol + all_cancer_fh + season
Esophageal cancer	Esophageal	Physical Activity	Number of IN Fragments per Minute IN IN During Waking Time (Weighted)	FRAG_NFragPM_IN_day_wei	Continuous Per SD	NA	FRAG_NFragPM_IN_day_weiPerSD	minimal	Minimal	0.92 [0.77;1.10]	0.358502317811676	0.764673787751443	Inverse	NA	NA	95718	145	FALSE	sex + race + tdi + smoking + alcohol + all_cancer_fh + season
Esophageal cancer	Esophageal	Physical Activity	Number of Sustained Inactivity Bouts During Waking Hours	number_sib_wakinghours_AD_T5A5_mn	Continuous Per SD	NA	number_sib_wakinghours_AD_T5A5_mnPerSD	minimal	Minimal	1.07 [0.92;1.25]	0.361322198601016	0.428739678689459	Positive	NA	NA	95718	145	FALSE	sex + race + tdi + smoking + alcohol + all_cancer_fh + season
Esophageal cancer	Esophageal	Physical Activity	Mean Activity Fragment Duration During Waking Time (Weighted)	FRAG_mean_dur_PA_day_wei	Continuous Per SD	NA	FRAG_mean_dur_PA_day_weiPerSD	minimal	Minimal	0.91 [0.75;1.11]	0.362523197963104	0.416788889781987	Inverse	NA	NA	95718	145	FALSE	sex + race + tdi + smoking + alcohol + all_cancer_fh + season
Esophageal cancer	Esophageal	Physical Activity	Transition Probability Physical Inactivity to MVPA During Waking Time	FRAG_TP_IN2MVPA_day	Continuous Per SD	NA	FRAG_TP_IN2MVPA_dayPerSD	minimal	Minimal	0.92 [0.75;1.11]	0.378168288618263	0.475010513574672	Inverse	NA	NA	95718	145	FALSE	sex + race + tdi + smoking + alcohol + all_cancer_fh + season
Esophageal cancer	Esophageal	Physical Activity	W0.5 of Inactivity Fragment Durations During Waking Time (Weighted)	FRAG_W0.5_dur_IN_day_wei	Continuous Per SD	NA	FRAG_W0.5_dur_IN_day_weiPerSD	minimal	Minimal	1.08 [0.91;1.29]	0.394798246685628	0.684951453658748	Positive	NA	NA	95713	145	FALSE	sex + race + tdi + smoking + alcohol + all_cancer_fh + season
Esophageal cancer	Esophageal	Physical Activity	Transition Probability Physical Inactivity to Activity During Waking Time (Weighted)	FRAG_TP_IN2PA_day_wei	Continuous Per SD	NA	FRAG_TP_IN2PA_day_weiPerSD	minimal	Minimal	0.93 [0.77;1.11]	0.397167632869468	0.879359728025492	Inverse	NA	NA	95718	145	FALSE	sex + race + tdi + smoking + alcohol + all_cancer_fh + season
Esophageal cancer	Esophageal	Physical Activity	Number of IN Fragments per Minute IN IN During Waking Time	FRAG_NFragPM_IN_day	Continuous Per SD	NA	FRAG_NFragPM_IN_dayPerSD	minimal	Minimal	0.93 [0.77;1.11]	0.39798903952559	0.99297305063943	Inverse	NA	NA	95717	145	FALSE	sex + race + tdi + smoking + alcohol + all_cancer_fh + season
Esophageal cancer	Esophageal	Physical Activity	Unbouted Inactivity Acceleration (Weighted)	ACC_day_IN_unbt_mg_wei	Continuous Per SD	NA	ACC_day_IN_unbt_mg_weiPerSD	minimal	Minimal	0.93 [0.80;1.10]	0.409763731331553	0.165851342135194	Inverse	NA	NA	95713	145	FALSE	sex + race + tdi + smoking + alcohol + all_cancer_fh + season
Esophageal cancer	Esophageal	Physical Activity	Standard Deviation of Physical Activity Fragment Durations During Waking Time	FRAG_SD_dur_PA_day	Continuous Per SD	NA	FRAG_SD_dur_PA_dayPerSD	minimal	Minimal	0.93 [0.78;1.11]	0.434707605736368	0.440549330802101	Inverse	NA	NA	95715	145	FALSE	sex + race + tdi + smoking + alcohol + all_cancer_fh + season
Esophageal cancer	Esophageal	Physical Activity	Number of Wake Fragments During Sleep Period	FRAG_Nfrag_wake_spt	Continuous Per SD	NA	FRAG_Nfrag_wake_sptPerSD	minimal	Minimal	0.94 [0.80;1.10]	0.43475992324176	0.351540572960532	Inverse	NA	NA	95718	145	FALSE	sex + race + tdi + smoking + alcohol + all_cancer_fh + season
Esophageal cancer	Esophageal	Physical Activity	Overall Acceleration	ENMO_fullRecordingMean	Continuous Per SD	NA	ENMO_fullRecordingMeanPerSD	minimal	Minimal	0.93 [0.78;1.12]	0.436089844284094	0.654194243785326	Inverse	NA	NA	95718	145	FALSE	sex + race + tdi + smoking + alcohol + all_cancer_fh + season
Esophageal cancer	Esophageal	Sleep	Number of Sleep Fragments During Sleep Period	FRAG_Nfrag_sleep_spt	Continuous Per SD	NA	FRAG_Nfrag_sleep_sptPerSD	minimal	Minimal	0.94 [0.80;1.10]	0.436171526421369	0.351200437738603	Inverse	NA	NA	95718	145	FALSE	sex + race + tdi + smoking + alcohol + all_cancer_fh + season
Esophageal cancer	Esophageal	Physical Activity	x0.5 of Activity Fragment Durations During Waking Time (Plain)	FRAG_x0.5_dur_PA_day_pla	Continuous Per SD	NA	FRAG_x0.5_dur_PA_day_plaPerSD	minimal	Minimal	0.93 [0.78;1.11]	0.438783209858857	0.483490222220049	Inverse	NA	NA	95713	145	FALSE	sex + race + tdi + smoking + alcohol + all_cancer_fh + season
Esophageal cancer	Esophageal	Physical Activity	Coefficient of Variance of Activity Fragment Durations During Waking Time (Plain)	FRAG_CoV_dur_PA_day_pla	Continuous Per SD	NA	FRAG_CoV_dur_PA_day_plaPerSD	minimal	Minimal	0.94 [0.79;1.11]	0.439277334386133	0.201895813569626	Inverse	NA	NA	95713	145	FALSE	sex + race + tdi + smoking + alcohol + all_cancer_fh + season
Esophageal cancer	Esophageal	Physical Activity	Acceleration in 5-10 Min MVPA Bouts (Plain)	ACC_day_MVPA_bts_5_10_mg_pla	Continuous Per SD	NA	ACC_day_MVPA_bts_5_10_mg_plaPerSD	minimal	Minimal	0.93 [0.78;1.11]	0.445420002546815	0.680705008888696	Inverse	NA	NA	95209	144	FALSE	sex + race + tdi + smoking + alcohol + all_cancer_fh + season
Esophageal cancer	Esophageal	Physical Activity	Number of 5-10 Min LIPA Bouts (Weighted)	Nbouts_day_LIG_bts_5_10_wei	Continuous Per SD	NA	Nbouts_day_LIG_bts_5_10_weiPerSD	minimal	Minimal	0.94 [0.79;1.11]	0.446245173668251	0.536941365012787	Inverse	NA	NA	95718	145	FALSE	sex + race + tdi + smoking + alcohol + all_cancer_fh + season
Esophageal cancer	Esophageal	Physical Activity	Number of IN Fragments per Minute IN IN During Waking Time (Plain)	FRAG_NFragPM_IN_day_pla	Continuous Per SD	NA	FRAG_NFragPM_IN_day_plaPerSD	minimal	Minimal	0.93 [0.78;1.12]	0.449121750104246	0.913559166007247	Inverse	NA	NA	95718	145	FALSE	sex + race + tdi + smoking + alcohol + all_cancer_fh + season
Esophageal cancer	Esophageal	Physical Activity	Acceleration in 5-10 Min MVPA Bouts (Weighted)	ACC_day_MVPA_bts_5_10_mg_wei	Continuous Per SD	NA	ACC_day_MVPA_bts_5_10_mg_weiPerSD	minimal	Minimal	0.93 [0.78;1.11]	0.449719263207502	0.559476433460336	Inverse	NA	NA	95209	144	FALSE	sex + race + tdi + smoking + alcohol + all_cancer_fh + season
Esophageal cancer	Esophageal	Circadian Rhythm	Cosinor Acrophase	cosinor_acrophase	Continuous Per SD	NA	cosinor_acrophasePerSD	minimal	Minimal	1.07 [0.90;1.26]	0.450542496661212	0.171066812858741	Positive	NA	NA	95718	145	FALSE	sex + race + tdi + smoking + alcohol + all_cancer_fh + season
Esophageal cancer	Esophageal	Physical Activity	Duration in 1-5 Min LIPA Bouts (Plain)	dur_day_LIG_bts_1_5_min_pla	Continuous Per SD	NA	dur_day_LIG_bts_1_5_min_plaPerSD	minimal	Minimal	1.07 [0.90;1.27]	0.45633668751386	0.892857940916118	Positive	NA	NA	95718	145	FALSE	sex + race + tdi + smoking + alcohol + all_cancer_fh + season
Esophageal cancer	Esophageal	Physical Activity	Transition Probability Physical Inactivity to LIPA During Waking Time (Weighted)	FRAG_TP_IN2LIPA_day_wei	Continuous Per SD	NA	FRAG_TP_IN2LIPA_day_weiPerSD	minimal	Minimal	0.94 [0.78;1.12]	0.458239649814744	0.695399455519481	Inverse	NA	NA	95718	145	FALSE	sex + race + tdi + smoking + alcohol + all_cancer_fh + season
Esophageal cancer	Esophageal	Physical Activity	Mean Activity Fragment Duration During Waking Time	FRAG_mean_dur_PA_day	Continuous Per SD	NA	FRAG_mean_dur_PA_dayPerSD	minimal	Minimal	0.93 [0.76;1.13]	0.462398341707291	0.543838681792465	Inverse	NA	NA	95717	145	FALSE	sex + race + tdi + smoking + alcohol + all_cancer_fh + season
Esophageal cancer	Esophageal	Physical Activity	Duration in 5-10 Min LIPA Bouts (Weighted)	dur_day_LIG_bts_5_10_min_wei	Continuous Per SD	NA	dur_day_LIG_bts_5_10_min_weiPerSD	minimal	Minimal	0.94 [0.80;1.11]	0.46324230411692	0.472810930305606	Inverse	NA	NA	95718	145	FALSE	sex + race + tdi + smoking + alcohol + all_cancer_fh + season
Esophageal cancer	Esophageal	Physical Activity	Gini Index of Activity Fragment Durations During Waking Time	FRAG_Gini_dur_PA_day	Continuous Per SD	NA	FRAG_Gini_dur_PA_dayPerSD	minimal	Minimal	0.94 [0.80;1.11]	0.46712189392825	0.513075084821985	Inverse	NA	NA	95715	145	FALSE	sex + race + tdi + smoking + alcohol + all_cancer_fh + season
Esophageal cancer	Esophageal	Physical Activity	Acceleration in 60-90 Min Inactivity Bouts (Weighted)	ACC_day_IN_bts_60_90_mg_wei	Continuous Per SD	NA	ACC_day_IN_bts_60_90_mg_weiPerSD	minimal	Minimal	0.94 [0.79;1.12]	0.478599171985374	0.624864137497577	Inverse	NA	NA	95358	144	FALSE	sex + race + tdi + smoking + alcohol + all_cancer_fh + season
Esophageal cancer	Esophageal	Physical Activity	Transition Probability Physical Inactivity to Activity During Waking Time	FRAG_TP_IN2PA_day	Continuous Per SD	NA	FRAG_TP_IN2PA_dayPerSD	minimal	Minimal	0.94 [0.78;1.12]	0.479284039095228	0.839320999600153	Inverse	NA	NA	95718	145	FALSE	sex + race + tdi + smoking + alcohol + all_cancer_fh + season
Esophageal cancer	Esophageal	Physical Activity	W0.5 of Inactivity Fragment Durations During Waking Time (Plain)	FRAG_W0.5_dur_IN_day_pla	Continuous Per SD	NA	FRAG_W0.5_dur_IN_day_plaPerSD	minimal	Minimal	1.06 [0.89;1.27]	0.486919148744621	0.465250373093305	Positive	NA	NA	95713	145	FALSE	sex + race + tdi + smoking + alcohol + all_cancer_fh + season
Esophageal cancer	Esophageal	Physical Activity	Transition Probability Physical Inactivity to Activity During Waking Time (Plain)	FRAG_TP_IN2PA_day_pla	Continuous Per SD	NA	FRAG_TP_IN2PA_day_plaPerSD	minimal	Minimal	0.94 [0.79;1.12]	0.493756572313814	0.960858209626875	Inverse	NA	NA	95718	145	FALSE	sex + race + tdi + smoking + alcohol + all_cancer_fh + season
Esophageal cancer	Esophageal	Physical Activity	Standard Deviation of Physical Activity Fragment Durations During Waking Time (Weighted)	FRAG_SD_dur_PA_day_wei	Continuous Per SD	NA	FRAG_SD_dur_PA_day_weiPerSD	minimal	Minimal	0.94 [0.79;1.12]	0.502838499138739	0.751178019819771	Inverse	NA	NA	95713	145	FALSE	sex + race + tdi + smoking + alcohol + all_cancer_fh + season
Esophageal cancer	Esophageal	Circadian Rhythm	L5 Activity Level	L5VALUE	Continuous Per SD	NA	L5VALUEPerSD	minimal	Minimal	1.03 [0.94;1.14]	0.516406558971729	0.0639373300409135	Positive	NA	NA	95718	145	FALSE	sex + race + tdi + smoking + alcohol + all_cancer_fh + season
Esophageal cancer	Esophageal	Physical Activity	Mean Inactivity Fragment Duration During Waking Time (Weighted)	FRAG_mean_dur_IN_day_wei	Continuous Per SD	NA	FRAG_mean_dur_IN_day_weiPerSD	minimal	Minimal	1.04 [0.93;1.16]	0.518360190448915	0.775146473522266	Positive	NA	NA	95718	145	FALSE	sex + race + tdi + smoking + alcohol + all_cancer_fh + season
Esophageal cancer	Esophageal	Physical Activity	Unbouted Inactivity Acceleration (Plain)	ACC_day_IN_unbt_mg_pla	Continuous Per SD	NA	ACC_day_IN_unbt_mg_plaPerSD	minimal	Minimal	0.95 [0.81;1.11]	0.520112867520274	0.194458699319407	Inverse	NA	NA	95713	145	FALSE	sex + race + tdi + smoking + alcohol + all_cancer_fh + season
Esophageal cancer	Esophageal	Physical Activity	Transition Probability Physical Activity to Inactivity During Waking Time	FRAG_TP_PA2IN_day	Continuous Per SD	NA	FRAG_TP_PA2IN_dayPerSD	minimal	Minimal	1.05 [0.90;1.23]	0.524442963783439	0.50544425922745	Positive	NA	NA	95718	145	FALSE	sex + race + tdi + smoking + alcohol + all_cancer_fh + season
Esophageal cancer	Esophageal	Physical Activity	Number of PA Fragments per Minute IN PA During Waking Time	FRAG_NFragPM_PA_day	Continuous Per SD	NA	FRAG_NFragPM_PA_dayPerSD	minimal	Minimal	1.05 [0.90;1.23]	0.526129108885554	0.50818958606561	Positive	NA	NA	95717	145	FALSE	sex + race + tdi + smoking + alcohol + all_cancer_fh + season
Esophageal cancer	Esophageal	Sleep	Transition Probability Sleep to Wake During Sleep Period	FRAG_TP_sleep2wake_spt	Continuous Per SD	NA	FRAG_TP_sleep2wake_sptPerSD	minimal	Minimal	0.95 [0.81;1.12]	0.52980774885746	0.169545037389595	Inverse	NA	NA	95718	145	FALSE	sex + race + tdi + smoking + alcohol + all_cancer_fh + season
Esophageal cancer	Esophageal	Physical Activity	Mean LIPA Fragment Duration During Waking Time	FRAG_mean_dur_LIPA_day	Continuous Per SD	NA	FRAG_mean_dur_LIPA_dayPerSD	minimal	Minimal	0.94 [0.79;1.13]	0.531541603281717	0.195836928751406	Inverse	NA	NA	95717	145	FALSE	sex + race + tdi + smoking + alcohol + all_cancer_fh + season
Esophageal cancer	Esophageal	Physical Activity	x0.5 of Activity Fragment Durations During Waking Time (Weighted)	FRAG_x0.5_dur_PA_day_wei	Continuous Per SD	NA	FRAG_x0.5_dur_PA_day_weiPerSD	minimal	Minimal	0.95 [0.79;1.13]	0.532784322226258	0.574983893705042	Inverse	NA	NA	95713	145	FALSE	sex + race + tdi + smoking + alcohol + all_cancer_fh + season
Esophageal cancer	Esophageal	Physical Activity	Standard Deviation of Physical Activity Fragment Durations During Waking Time (Plain)	FRAG_SD_dur_PA_day_pla	Continuous Per SD	NA	FRAG_SD_dur_PA_day_plaPerSD	minimal	Minimal	0.95 [0.80;1.13]	0.53465367580096	0.880538632032111	Inverse	NA	NA	95713	145	FALSE	sex + race + tdi + smoking + alcohol + all_cancer_fh + season
Esophageal cancer	Esophageal	Physical Activity	Duration in 10-Min LIPA Bouts (Plain)	dur_day_LIG_bts_10_min_pla	Continuous Per SD	NA	dur_day_LIG_bts_10_min_plaPerSD	minimal	Minimal	0.95 [0.79;1.13]	0.538558032387247	0.51852209068549	Inverse	NA	NA	95718	145	FALSE	sex + race + tdi + smoking + alcohol + all_cancer_fh + season
Esophageal cancer	Esophageal	Physical Activity	Transition Probability Physical Inactivity to LIPA During Waking Time	FRAG_TP_IN2LIPA_day	Continuous Per SD	NA	FRAG_TP_IN2LIPA_dayPerSD	minimal	Minimal	0.95 [0.79;1.13]	0.542608775337896	0.936933266753857	Inverse	NA	NA	95718	145	FALSE	sex + race + tdi + smoking + alcohol + all_cancer_fh + season
Esophageal cancer	Esophageal	Physical Activity	Duration in 10-Min LIPA Bouts (Weighted)	dur_day_LIG_bts_10_min_wei	Continuous Per SD	NA	dur_day_LIG_bts_10_min_weiPerSD	minimal	Minimal	0.95 [0.80;1.13]	0.554655663745641	0.388775356560057	Inverse	NA	NA	95718	145	FALSE	sex + race + tdi + smoking + alcohol + all_cancer_fh + season
Esophageal cancer	Esophageal	Physical Activity	Number of Inactivity-to-LIPA Transitions During Waking Time	FRAG_Nfrag_IN2LIPA_day	Continuous Per SD	NA	FRAG_Nfrag_IN2LIPA_dayPerSD	minimal	Minimal	1.05 [0.89;1.24]	0.561910111247619	0.81438249163745	Positive	NA	NA	95718	145	FALSE	sex + race + tdi + smoking + alcohol + all_cancer_fh + season
Esophageal cancer	Esophageal	Physical Activity	Mean Inactivity Fragment Duration During Waking Time (Plain)	FRAG_mean_dur_IN_day_pla	Continuous Per SD	NA	FRAG_mean_dur_IN_day_plaPerSD	minimal	Minimal	1.04 [0.92;1.17]	0.56420750705016	0.761954051889834	Positive	NA	NA	95718	145	FALSE	sex + race + tdi + smoking + alcohol + all_cancer_fh + season
Esophageal cancer	Esophageal	Physical Activity	Transition Probability Physical Inactivity to LIPA During Waking Time (Plain)	FRAG_TP_IN2LIPA_day_pla	Continuous Per SD	NA	FRAG_TP_IN2LIPA_day_plaPerSD	minimal	Minimal	0.95 [0.80;1.13]	0.570816718654526	0.795744415821863	Inverse	NA	NA	95718	145	FALSE	sex + race + tdi + smoking + alcohol + all_cancer_fh + season
Esophageal cancer	Esophageal	Physical Activity	Mean LIPA Fragment Duration During Waking Time (Plain)	FRAG_mean_dur_LIPA_day_pla	Continuous Per SD	NA	FRAG_mean_dur_LIPA_day_plaPerSD	minimal	Minimal	0.95 [0.79;1.14]	0.576683131332244	0.453719969312621	Inverse	NA	NA	95717	145	FALSE	sex + race + tdi + smoking + alcohol + all_cancer_fh + season
Esophageal cancer	Esophageal	Physical Activity	Mean LIPA Fragment Duration During Waking Time (Weighted)	FRAG_mean_dur_LIPA_day_wei	Continuous Per SD	NA	FRAG_mean_dur_LIPA_day_weiPerSD	minimal	Minimal	0.95 [0.79;1.14]	0.577959229905339	0.574460588246099	Inverse	NA	NA	95717	145	FALSE	sex + race + tdi + smoking + alcohol + all_cancer_fh + season
Esophageal cancer	Esophageal	Physical Activity	Acceleration in 10-Min LIPA Bouts (Weighted)	ACC_day_LIG_bts_10_mg_wei	Continuous Per SD	NA	ACC_day_LIG_bts_10_mg_weiPerSD	minimal	Minimal	1.05 [0.89;1.23]	0.581669130281543	0.807601021026749	Positive	NA	NA	95692	145	FALSE	sex + race + tdi + smoking + alcohol + all_cancer_fh + season
Esophageal cancer	Esophageal	Physical Activity	Acceleration in 10-Min LIPA Bouts (Plain)	ACC_day_LIG_bts_10_mg_pla	Continuous Per SD	NA	ACC_day_LIG_bts_10_mg_plaPerSD	minimal	Minimal	1.05 [0.89;1.23]	0.583883233656996	0.582566820052734	Positive	NA	NA	95692	145	FALSE	sex + race + tdi + smoking + alcohol + all_cancer_fh + season
Esophageal cancer	Esophageal	Physical Activity	Duration in 1-5 Min LIPA Bouts (Weighted)	dur_day_LIG_bts_1_5_min_wei	Continuous Per SD	NA	dur_day_LIG_bts_1_5_min_weiPerSD	minimal	Minimal	1.05 [0.88;1.25]	0.590032339538226	0.924711520426915	Positive	NA	NA	95718	145	FALSE	sex + race + tdi + smoking + alcohol + all_cancer_fh + season
Esophageal cancer	Esophageal	Physical Activity	Number of 5-10 Min LIPA Bouts (Plain)	Nbouts_day_LIG_bts_5_10_pla	Continuous Per SD	NA	Nbouts_day_LIG_bts_5_10_plaPerSD	minimal	Minimal	0.96 [0.81;1.13]	0.593409965790525	0.538280414650741	Inverse	NA	NA	95718	145	FALSE	sex + race + tdi + smoking + alcohol + all_cancer_fh + season
Esophageal cancer	Esophageal	Physical Activity	Acceleration in 1-5 Min LIPA Bouts (Weighted)	ACC_day_LIG_bts_1_5_mg_wei	Continuous Per SD	NA	ACC_day_LIG_bts_1_5_mg_weiPerSD	minimal	Minimal	1.05 [0.89;1.23]	0.595081052984082	0.78792827089293	Positive	NA	NA	95717	145	FALSE	sex + race + tdi + smoking + alcohol + all_cancer_fh + season
Esophageal cancer	Esophageal	Physical Activity	Number of 1-5 Min LIPA Bouts (Plain)	Nbouts_day_LIG_bts_1_5_pla	Continuous Per SD	NA	Nbouts_day_LIG_bts_1_5_plaPerSD	minimal	Minimal	1.05 [0.88;1.25]	0.612266813030584	0.933487573564492	Positive	NA	NA	95718	145	FALSE	sex + race + tdi + smoking + alcohol + all_cancer_fh + season
Esophageal cancer	Esophageal	Circadian Rhythm	Extended Cosinor Amplitude	cosinorExt_amp	Continuous Per SD	NA	cosinorExt_ampPerSD	minimal	Minimal	0.96 [0.82;1.13]	0.620359770068945	0.630391549181826	Inverse	NA	NA	95718	145	FALSE	sex + race + tdi + smoking + alcohol + all_cancer_fh + season
Esophageal cancer	Esophageal	Physical Activity	Number of Activity Fragments During Waking Time	FRAG_Nfrag_PA_day	Continuous Per SD	NA	FRAG_Nfrag_PA_dayPerSD	minimal	Minimal	1.04 [0.88;1.23]	0.627372816371538	0.541719560557372	Positive	NA	NA	95718	145	FALSE	sex + race + tdi + smoking + alcohol + all_cancer_fh + season
Esophageal cancer	Esophageal	Physical Activity	Number of Activity-to-Inactivity Transitions During Waking Time	FRAG_Nfrag_PA2IN_day	Continuous Per SD	NA	FRAG_Nfrag_PA2IN_dayPerSD	minimal	Minimal	1.04 [0.88;1.23]	0.627372816371538	0.541719560557372	Positive	NA	NA	95718	145	FALSE	sex + race + tdi + smoking + alcohol + all_cancer_fh + season
Esophageal cancer	Esophageal	Physical Activity	Total LIPA Acceleration (Weighted)	ACC_day_total_LIG_mg_wei	Continuous Per SD	NA	ACC_day_total_LIG_mg_weiPerSD	minimal	Minimal	1.04 [0.88;1.22]	0.632259826677506	0.627947543365446	Positive	NA	NA	95718	145	FALSE	sex + race + tdi + smoking + alcohol + all_cancer_fh + season
Esophageal cancer	Esophageal	Physical Activity	Duration in 5-10 Min LIPA Bouts (Plain)	dur_day_LIG_bts_5_10_min_pla	Continuous Per SD	NA	dur_day_LIG_bts_5_10_min_plaPerSD	minimal	Minimal	0.96 [0.81;1.13]	0.632852382578151	0.301832983722581	Inverse	NA	NA	95718	145	FALSE	sex + race + tdi + smoking + alcohol + all_cancer_fh + season
Esophageal cancer	Esophageal	Physical Activity	Total LIPA Duration (Weighted)	dur_day_total_LIG_min_wei	Continuous Per SD	NA	dur_day_total_LIG_min_weiPerSD	minimal	Minimal	0.96 [0.81;1.14]	0.636913220109496	0.824307259630148	Inverse	NA	NA	95718	145	FALSE	sex + race + tdi + smoking + alcohol + all_cancer_fh + season
Esophageal cancer	Esophageal	Light	Morning Light	morning_light	Continuous Per SD	NA	morning_lightPerSD	minimal	Minimal	0.96 [0.80;1.14]	0.638231194289662	0.370785572659551	Inverse	NA	NA	94950	145	FALSE	sex + race + tdi + smoking + alcohol + all_cancer_fh + season
Esophageal cancer	Esophageal	Physical Activity	Number of Inactivity Fragments During Waking Time	FRAG_Nfrag_IN_day	Continuous Per SD	NA	FRAG_Nfrag_IN_dayPerSD	minimal	Minimal	1.04 [0.88;1.23]	0.64186927712475	0.546992675608906	Positive	NA	NA	95718	145	FALSE	sex + race + tdi + smoking + alcohol + all_cancer_fh + season
Esophageal cancer	Esophageal	Physical Activity	Number of Inactivity-to-Activity Transitions During Waking Time	FRAG_Nfrag_IN2PA_day	Continuous Per SD	NA	FRAG_Nfrag_IN2PA_dayPerSD	minimal	Minimal	1.04 [0.88;1.23]	0.64186927712475	0.546992675608906	Positive	NA	NA	95718	145	FALSE	sex + race + tdi + smoking + alcohol + all_cancer_fh + season
Esophageal cancer	Esophageal	Physical Activity	Number of 60-90 Min Inactivity Bouts (Weighted)	Nbouts_day_IN_bts_60_90_wei	Continuous Per SD	NA	Nbouts_day_IN_bts_60_90_weiPerSD	minimal	Minimal	1.04 [0.88;1.22]	0.649192681299181	0.547250589303996	Positive	NA	NA	95718	145	FALSE	sex + race + tdi + smoking + alcohol + all_cancer_fh + season
Esophageal cancer	Esophageal	Physical Activity	Number of Inactivity-to-LIPA Transitions During Waking Time (Plain)	FRAG_Nfrag_IN2LIPA_day_pla	Continuous Per SD	NA	FRAG_Nfrag_IN2LIPA_day_plaPerSD	minimal	Minimal	1.04 [0.88;1.22]	0.661083510302233	0.977506424849505	Positive	NA	NA	95718	145	FALSE	sex + race + tdi + smoking + alcohol + all_cancer_fh + season
Esophageal cancer	Esophageal	Physical Activity	Duration in 10-Min MVPA Bouts (Weighted)	dur_day_MVPA_bts_10_min_wei	Continuous Per SD	NA	dur_day_MVPA_bts_10_min_weiPerSD	minimal	Minimal	0.96 [0.80;1.15]	0.663007986027019	0.590481007490673	Inverse	NA	NA	95718	145	FALSE	sex + race + tdi + smoking + alcohol + all_cancer_fh + season
Esophageal cancer	Esophageal	Physical Activity	Number of 60-90 Min Inactivity Bouts (Plain)	Nbouts_day_IN_bts_60_90_pla	Continuous Per SD	NA	Nbouts_day_IN_bts_60_90_plaPerSD	minimal	Minimal	1.04 [0.88;1.22]	0.664215674519937	0.474392878599335	Positive	NA	NA	95718	145	FALSE	sex + race + tdi + smoking + alcohol + all_cancer_fh + season
Esophageal cancer	Esophageal	Physical Activity	Duration in 10-Min MVPA Bouts (Plain)	dur_day_MVPA_bts_10_min_pla	Continuous Per SD	NA	dur_day_MVPA_bts_10_min_plaPerSD	minimal	Minimal	0.96 [0.80;1.15]	0.669940562687163	0.469207911446004	Inverse	NA	NA	95718	145	FALSE	sex + race + tdi + smoking + alcohol + all_cancer_fh + season
Esophageal cancer	Esophageal	Circadian Rhythm	Extended Cosinor Alpha	cosinorExt_alpha	Continuous Per SD	NA	cosinorExt_alphaPerSD	minimal	Minimal	0.97 [0.83;1.13]	0.670698892204002	0.437746374480921	Inverse	NA	NA	95718	145	FALSE	sex + race + tdi + smoking + alcohol + all_cancer_fh + season
Esophageal cancer	Esophageal	Sleep	Sleep Efficiency After Onset (Plain)	sleep_efficiency_after_onset_pla	Continuous Per SD	NA	sleep_efficiency_after_onset_plaPerSD	minimal	Minimal	1.03 [0.88;1.22]	0.692116019382311	0.990753016298188	Positive	NA	NA	95718	145	FALSE	sex + race + tdi + smoking + alcohol + all_cancer_fh + season
Esophageal cancer	Esophageal	Physical Activity	x0.5 of Activity Fragment Durations During Waking Time	FRAG_x0.5_dur_PA_day	Continuous Per SD	NA	FRAG_x0.5_dur_PA_dayPerSD	minimal	Minimal	0.97 [0.81;1.15]	0.692635121641703	0.502103341382819	Inverse	NA	NA	95715	145	FALSE	sex + race + tdi + smoking + alcohol + all_cancer_fh + season
Esophageal cancer	Esophageal	Sleep	WASO (Wake After Sleep Onset)	WASO_AD_T5A5_mn	Continuous Per SD	NA	WASO_AD_T5A5_mnPerSD	minimal	Minimal	0.97 [0.83;1.14]	0.697735948558931	0.696576065301764	Inverse	NA	NA	95718	145	FALSE	sex + race + tdi + smoking + alcohol + all_cancer_fh + season
Esophageal cancer	Esophageal	Physical Activity	Number of 10-Min LIPA Bouts (Plain)	Nbouts_day_LIG_bts_10_pla	Continuous Per SD	NA	Nbouts_day_LIG_bts_10_plaPerSD	minimal	Minimal	0.97 [0.81;1.15]	0.699936523294593	0.373780712314409	Inverse	NA	NA	95718	145	FALSE	sex + race + tdi + smoking + alcohol + all_cancer_fh + season
Esophageal cancer	Esophageal	Physical Activity	Number of LIPA Fragments During Waking Time	FRAG_Nfrag_LIPA_day	Continuous Per SD	NA	FRAG_Nfrag_LIPA_dayPerSD	minimal	Minimal	1.03 [0.87;1.22]	0.702801258957964	0.996770056698126	Positive	NA	NA	95718	145	FALSE	sex + race + tdi + smoking + alcohol + all_cancer_fh + season
Esophageal cancer	Esophageal	Physical Activity	Total LIPA Acceleration (Plain)	ACC_day_total_LIG_mg_pla	Continuous Per SD	NA	ACC_day_total_LIG_mg_plaPerSD	minimal	Minimal	1.03 [0.88;1.21]	0.707199300303326	0.555662683898914	Positive	NA	NA	95718	145	FALSE	sex + race + tdi + smoking + alcohol + all_cancer_fh + season
Esophageal cancer	Esophageal	Physical Activity	Acceleration in 1-5 Min LIPA Bouts (Plain)	ACC_day_LIG_bts_1_5_mg_pla	Continuous Per SD	NA	ACC_day_LIG_bts_1_5_mg_plaPerSD	minimal	Minimal	1.03 [0.88;1.21]	0.711292741872254	0.873985734268039	Positive	NA	NA	95717	145	FALSE	sex + race + tdi + smoking + alcohol + all_cancer_fh + season
Esophageal cancer	Esophageal	Physical Activity	Number of 10-Min LIPA Bouts (Weighted)	Nbouts_day_LIG_bts_10_wei	Continuous Per SD	NA	Nbouts_day_LIG_bts_10_weiPerSD	minimal	Minimal	0.97 [0.82;1.15]	0.711403117549896	0.73444773396939	Inverse	NA	NA	95718	145	FALSE	sex + race + tdi + smoking + alcohol + all_cancer_fh + season
Esophageal cancer	Esophageal	Physical Activity	Acceleration in 5-10 Min LIPA Bouts (Weighted)	ACC_day_LIG_bts_5_10_mg_wei	Continuous Per SD	NA	ACC_day_LIG_bts_5_10_mg_weiPerSD	minimal	Minimal	1.03 [0.88;1.21]	0.713030727587721	0.990478091407388	Positive	NA	NA	95713	145	FALSE	sex + race + tdi + smoking + alcohol + all_cancer_fh + season
Esophageal cancer	Esophageal	Physical Activity	Acceleration in 60-90 Min Inactivity Bouts (Plain)	ACC_day_IN_bts_60_90_mg_pla	Continuous Per SD	NA	ACC_day_IN_bts_60_90_mg_plaPerSD	minimal	Minimal	0.97 [0.82;1.15]	0.717015804291101	0.259292252139231	Inverse	NA	NA	95358	144	FALSE	sex + race + tdi + smoking + alcohol + all_cancer_fh + season
Esophageal cancer	Esophageal	Physical Activity	Total LIPA Duration (Plain)	dur_day_total_LIG_min_pla	Continuous Per SD	NA	dur_day_total_LIG_min_plaPerSD	minimal	Minimal	0.97 [0.82;1.15]	0.721107896659775	0.988409248720774	Inverse	NA	NA	95718	145	FALSE	sex + race + tdi + smoking + alcohol + all_cancer_fh + season
Esophageal cancer	Esophageal	Physical Activity	Duration in 1-5 Min MVPA Bouts (Weighted)	dur_day_MVPA_bts_1_5_min_wei	Continuous Per SD	NA	dur_day_MVPA_bts_1_5_min_weiPerSD	minimal	Minimal	0.97 [0.81;1.15]	0.7225745040579	0.730629167488647	Inverse	NA	NA	95718	145	FALSE	sex + race + tdi + smoking + alcohol + all_cancer_fh + season
Esophageal cancer	Esophageal	Physical Activity	Number of Activity Fragments During Waking Time (Plain)	FRAG_Nfrag_PA_day_pla	Continuous Per SD	NA	FRAG_Nfrag_PA_day_plaPerSD	minimal	Minimal	1.03 [0.87;1.22]	0.735650435089409	0.955995738637177	Positive	NA	NA	95718	145	FALSE	sex + race + tdi + smoking + alcohol + all_cancer_fh + season
Esophageal cancer	Esophageal	Physical Activity	Number of Activity-to-Inactivity Transitions During Waking Time (Plain)	FRAG_Nfrag_PA2IN_day_pla	Continuous Per SD	NA	FRAG_Nfrag_PA2IN_day_plaPerSD	minimal	Minimal	1.03 [0.87;1.22]	0.735650435089409	0.955995738637177	Positive	NA	NA	95718	145	FALSE	sex + race + tdi + smoking + alcohol + all_cancer_fh + season
Esophageal cancer	Esophageal	Physical Activity	Gini Index of Activity Fragment Durations During Waking Time (Weighted)	FRAG_Gini_dur_PA_day_wei	Continuous Per SD	NA	FRAG_Gini_dur_PA_day_weiPerSD	minimal	Minimal	0.97 [0.83;1.14]	0.738871695991956	0.919325858387195	Inverse	NA	NA	95713	145	FALSE	sex + race + tdi + smoking + alcohol + all_cancer_fh + season
Esophageal cancer	Esophageal	Physical Activity	Number of Inactivity Fragments During Waking Time (Plain)	FRAG_Nfrag_IN_day_pla	Continuous Per SD	NA	FRAG_Nfrag_IN_day_plaPerSD	minimal	Minimal	1.03 [0.87;1.22]	0.739995504166693	0.967108613391442	Positive	NA	NA	95718	145	FALSE	sex + race + tdi + smoking + alcohol + all_cancer_fh + season
Esophageal cancer	Esophageal	Physical Activity	Number of Inactivity-to-Activity Transitions During Waking Time (Plain)	FRAG_Nfrag_IN2PA_day_pla	Continuous Per SD	NA	FRAG_Nfrag_IN2PA_day_plaPerSD	minimal	Minimal	1.03 [0.87;1.22]	0.739995504166693	0.967108613391442	Positive	NA	NA	95718	145	FALSE	sex + race + tdi + smoking + alcohol + all_cancer_fh + season
Esophageal cancer	Esophageal	Circadian Rhythm	L10 Start Time	L10TIME_num	Continuous Per SD	NA	L10TIME_numPerSD	minimal	Minimal	1.03 [0.88;1.20]	0.740109208071578	0.246445005189608	Positive	NA	NA	95718	145	FALSE	sex + race + tdi + smoking + alcohol + all_cancer_fh + season
Esophageal cancer	Esophageal	Physical Activity	Total Moderate Physical Activity Duration (Weighted)	dur_day_total_MOD_min_wei	Continuous Per SD	NA	dur_day_total_MOD_min_weiPerSD	minimal	Minimal	0.97 [0.81;1.16]	0.741373260522277	0.760293027803695	Inverse	NA	NA	95718	145	FALSE	sex + race + tdi + smoking + alcohol + all_cancer_fh + season
Esophageal cancer	Esophageal	Circadian Rhythm	M5 Start Time	M5TIME_num	Continuous Per SD	NA	M5TIME_numPerSD	minimal	Minimal	0.97 [0.82;1.16]	0.745950892340987	0.998154492426077	Inverse	NA	NA	95718	145	FALSE	sex + race + tdi + smoking + alcohol + all_cancer_fh + season
Esophageal cancer	Esophageal	Physical Activity	Duration in 1-5 Min MVPA Bouts (Plain)	dur_day_MVPA_bts_1_5_min_pla	Continuous Per SD	NA	dur_day_MVPA_bts_1_5_min_plaPerSD	minimal	Minimal	0.97 [0.82;1.16]	0.748681312537802	0.649743201230198	Inverse	NA	NA	95718	145	FALSE	sex + race + tdi + smoking + alcohol + all_cancer_fh + season
Esophageal cancer	Esophageal	Physical Activity	Number of 5-10 Min MVPA Bouts (Weighted)	Nbouts_day_MVPA_bts_5_10_wei	Continuous Per SD	NA	Nbouts_day_MVPA_bts_5_10_weiPerSD	minimal	Minimal	0.97 [0.82;1.16]	0.755887223112363	0.987915487988017	Inverse	NA	NA	95718	145	FALSE	sex + race + tdi + smoking + alcohol + all_cancer_fh + season
Esophageal cancer	Esophageal	Physical Activity	Number of 1-5 Min LIPA Bouts (Weighted)	Nbouts_day_LIG_bts_1_5_wei	Continuous Per SD	NA	Nbouts_day_LIG_bts_1_5_weiPerSD	minimal	Minimal	1.03 [0.86;1.23]	0.757275343523508	0.896027083411315	Positive	NA	NA	95718	145	FALSE	sex + race + tdi + smoking + alcohol + all_cancer_fh + season
Esophageal cancer	Esophageal	Physical Activity	Number of 10-Min MVPA Bouts (Weighted)	Nbouts_day_MVPA_bts_10_wei	Continuous Per SD	NA	Nbouts_day_MVPA_bts_10_weiPerSD	minimal	Minimal	0.97 [0.82;1.16]	0.763146825701108	0.666496615408442	Inverse	NA	NA	95718	145	FALSE	sex + race + tdi + smoking + alcohol + all_cancer_fh + season
Esophageal cancer	Esophageal	Physical Activity	Duration in 5-10 Min MVPA Bouts (Weighted)	dur_day_MVPA_bts_5_10_min_wei	Continuous Per SD	NA	dur_day_MVPA_bts_5_10_min_weiPerSD	minimal	Minimal	0.97 [0.82;1.16]	0.763204556637623	0.747842988835082	Inverse	NA	NA	95718	145	FALSE	sex + race + tdi + smoking + alcohol + all_cancer_fh + season
Esophageal cancer	Esophageal	Physical Activity	Number of 90-Min Inactivity Bouts (Weighted)	Nbouts_day_IN_bts_90_wei	Continuous Per SD	NA	Nbouts_day_IN_bts_90_weiPerSD	minimal	Minimal	1.02 [0.87;1.20]	0.763677102578021	0.354863955197582	Positive	NA	NA	95718	145	FALSE	sex + race + tdi + smoking + alcohol + all_cancer_fh + season
Esophageal cancer	Esophageal	Physical Activity	Number of Inactivity-to-MVPA Transitions During Waking Time (Weighted)	FRAG_Nfrag_IN2MVPA_day_wei	Continuous Per SD	NA	FRAG_Nfrag_IN2MVPA_day_weiPerSD	minimal	Minimal	0.97 [0.81;1.17]	0.765908197167023	0.504646262940042	Inverse	NA	NA	95718	145	FALSE	sex + race + tdi + smoking + alcohol + all_cancer_fh + season
Esophageal cancer	Esophageal	Physical Activity	Duration in 60-90 Min Inactivity Bouts (Plain)	dur_day_IN_bts_60_90_min_pla	Continuous Per SD	NA	dur_day_IN_bts_60_90_min_plaPerSD	minimal	Minimal	1.02 [0.87;1.21]	0.766746954725023	0.826080369065326	Positive	NA	NA	95718	145	FALSE	sex + race + tdi + smoking + alcohol + all_cancer_fh + season
Esophageal cancer	Esophageal	Physical Activity	Duration in 60-90 Min Inactivity Bouts (Weighted)	dur_day_IN_bts_60_90_min_wei	Continuous Per SD	NA	dur_day_IN_bts_60_90_min_weiPerSD	minimal	Minimal	1.02 [0.87;1.21]	0.76768076811927	0.737313897719484	Positive	NA	NA	95718	145	FALSE	sex + race + tdi + smoking + alcohol + all_cancer_fh + season
Esophageal cancer	Esophageal	Physical Activity	Number of PA Fragments per Minute IN PA During Waking Time (Plain)	FRAG_NFragPM_PA_day_pla	Continuous Per SD	NA	FRAG_NFragPM_PA_day_plaPerSD	minimal	Minimal	1.02 [0.87;1.20]	0.768583938728955	0.640067572574879	Positive	NA	NA	95718	145	FALSE	sex + race + tdi + smoking + alcohol + all_cancer_fh + season
Esophageal cancer	Esophageal	Physical Activity	Total Moderate Physical Activity Duration (Plain)	dur_day_total_MOD_min_pla	Continuous Per SD	NA	dur_day_total_MOD_min_plaPerSD	minimal	Minimal	0.97 [0.82;1.16]	0.772716877619103	0.71707622410914	Inverse	NA	NA	95718	145	FALSE	sex + race + tdi + smoking + alcohol + all_cancer_fh + season
Esophageal cancer	Esophageal	Physical Activity	Transition Probability Physical Activity to Inactivity During Waking Time (Plain)	FRAG_TP_PA2IN_day_pla	Continuous Per SD	NA	FRAG_TP_PA2IN_day_plaPerSD	minimal	Minimal	1.02 [0.87;1.20]	0.775943717912052	0.491002196959324	Positive	NA	NA	95718	145	FALSE	sex + race + tdi + smoking + alcohol + all_cancer_fh + season
Esophageal cancer	Esophageal	Physical Activity	Acceleration in 5-10 Min LIPA Bouts (Plain)	ACC_day_LIG_bts_5_10_mg_pla	Continuous Per SD	NA	ACC_day_LIG_bts_5_10_mg_plaPerSD	minimal	Minimal	1.02 [0.87;1.20]	0.785362853068237	0.828372730091611	Positive	NA	NA	95713	145	FALSE	sex + race + tdi + smoking + alcohol + all_cancer_fh + season
Esophageal cancer	Esophageal	Physical Activity	W0.5 of Activity Fragment Durations During Waking Time (Plain)	FRAG_W0.5_dur_PA_day_pla	Continuous Per SD	NA	FRAG_W0.5_dur_PA_day_plaPerSD	minimal	Minimal	0.98 [0.83;1.15]	0.789230871814893	0.708029313639255	Inverse	NA	NA	95713	145	FALSE	sex + race + tdi + smoking + alcohol + all_cancer_fh + season
Esophageal cancer	Esophageal	Physical Activity	Number of MVPA Fragments During Waking Time (Weighted)	FRAG_Nfrag_MVPA_day_wei	Continuous Per SD	NA	FRAG_Nfrag_MVPA_day_weiPerSD	minimal	Minimal	0.98 [0.82;1.16]	0.792093925348257	0.893306365063059	Inverse	NA	NA	95718	145	FALSE	sex + race + tdi + smoking + alcohol + all_cancer_fh + season
Esophageal cancer	Esophageal	Physical Activity	Power-Law Alpha of Activity Fragment Durations During Waking Time	FRAG_alpha_dur_PA_day	Continuous Per SD	NA	FRAG_alpha_dur_PA_dayPerSD	minimal	Minimal	1.02 [0.87;1.20]	0.792103137514035	0.457739904785941	Positive	NA	NA	95715	145	FALSE	sex + race + tdi + smoking + alcohol + all_cancer_fh + season
Esophageal cancer	Esophageal	Physical Activity	W0.5 of Activity Fragment Durations During Waking Time (Weighted)	FRAG_W0.5_dur_PA_day_wei	Continuous Per SD	NA	FRAG_W0.5_dur_PA_day_weiPerSD	minimal	Minimal	0.98 [0.84;1.15]	0.80296383619081	0.929994879332131	Inverse	NA	NA	95713	145	FALSE	sex + race + tdi + smoking + alcohol + all_cancer_fh + season
Esophageal cancer	Esophageal	Physical Activity	Number of PA Fragments per Minute IN PA During Waking Time (Weighted)	FRAG_NFragPM_PA_day_wei	Continuous Per SD	NA	FRAG_NFragPM_PA_day_weiPerSD	minimal	Minimal	1.02 [0.87;1.20]	0.807496199921927	0.580905673927031	Positive	NA	NA	95718	145	FALSE	sex + race + tdi + smoking + alcohol + all_cancer_fh + season
Esophageal cancer	Esophageal	Physical Activity	Unbouted Inactivity Duration (Plain)	dur_day_IN_unbt_min_pla	Continuous Per SD	NA	dur_day_IN_unbt_min_plaPerSD	minimal	Minimal	1.02 [0.86;1.21]	0.811212458472798	0.681982795442703	Positive	NA	NA	95718	145	FALSE	sex + race + tdi + smoking + alcohol + all_cancer_fh + season
Esophageal cancer	Esophageal	Physical Activity	Number of Inactivity-to-MVPA Transitions During Waking Time (Plain)	FRAG_Nfrag_IN2MVPA_day_pla	Continuous Per SD	NA	FRAG_Nfrag_IN2MVPA_day_plaPerSD	minimal	Minimal	0.98 [0.81;1.18]	0.811480116782097	0.635407829578169	Inverse	NA	NA	95718	145	FALSE	sex + race + tdi + smoking + alcohol + all_cancer_fh + season
Esophageal cancer	Esophageal	Step Count	MVPA Steps	mean_mvpa_steps	Continuous Per SD	NA	mean_mvpa_stepsPerSD	minimal	Minimal	0.98 [0.83;1.16]	0.813748553911306	0.425073413553083	Inverse	NA	NA	95718	145	FALSE	sex + race + tdi + smoking + alcohol + all_cancer_fh + season
Esophageal cancer	Esophageal	Physical Activity	Transition Probability Physical Activity to Inactivity During Waking Time (Weighted)	FRAG_TP_PA2IN_day_wei	Continuous Per SD	NA	FRAG_TP_PA2IN_day_weiPerSD	minimal	Minimal	1.02 [0.87;1.20]	0.816763167832292	0.573155736778078	Positive	NA	NA	95718	145	FALSE	sex + race + tdi + smoking + alcohol + all_cancer_fh + season
Esophageal cancer	Esophageal	Physical Activity	Number of Inactivity-to-MVPA Transitions During Waking Time	FRAG_Nfrag_IN2MVPA_day	Continuous Per SD	NA	FRAG_Nfrag_IN2MVPA_dayPerSD	minimal	Minimal	0.98 [0.82;1.18]	0.828475397735416	0.280659827484472	Inverse	NA	NA	95718	145	FALSE	sex + race + tdi + smoking + alcohol + all_cancer_fh + season
Esophageal cancer	Esophageal	Physical Activity	Number of 10-Min MVPA Bouts (Plain)	Nbouts_day_MVPA_bts_10_pla	Continuous Per SD	NA	Nbouts_day_MVPA_bts_10_plaPerSD	minimal	Minimal	0.98 [0.82;1.17]	0.8370609154967	0.897606659122564	Inverse	NA	NA	95718	145	FALSE	sex + race + tdi + smoking + alcohol + all_cancer_fh + season
Esophageal cancer	Esophageal	Physical Activity	Number of Inactivity-to-LIPA Transitions During Waking Time (Weighted)	FRAG_Nfrag_IN2LIPA_day_wei	Continuous Per SD	NA	FRAG_Nfrag_IN2LIPA_day_weiPerSD	minimal	Minimal	1.02 [0.86;1.20]	0.849927285076766	0.862299802627718	Positive	NA	NA	95718	145	FALSE	sex + race + tdi + smoking + alcohol + all_cancer_fh + season
Esophageal cancer	Esophageal	Physical Activity	Power-Law Alpha of Activity Fragment Durations During Waking Time (Plain)	FRAG_alpha_dur_PA_day_pla	Continuous Per SD	NA	FRAG_alpha_dur_PA_day_plaPerSD	minimal	Minimal	1.02 [0.86;1.20]	0.854438130789596	0.572678767690894	Positive	NA	NA	95713	145	FALSE	sex + race + tdi + smoking + alcohol + all_cancer_fh + season
Esophageal cancer	Esophageal	Physical Activity	Number of MVPA Fragments During Waking Time (Plain)	FRAG_Nfrag_MVPA_day_pla	Continuous Per SD	NA	FRAG_Nfrag_MVPA_day_plaPerSD	minimal	Minimal	0.98 [0.83;1.17]	0.85508417026942	0.74401709966275	Inverse	NA	NA	95718	145	FALSE	sex + race + tdi + smoking + alcohol + all_cancer_fh + season
Esophageal cancer	Esophageal	Physical Activity	Gini Index of Activity Fragment Durations During Waking Time (Plain)	FRAG_Gini_dur_PA_day_pla	Continuous Per SD	NA	FRAG_Gini_dur_PA_day_plaPerSD	minimal	Minimal	0.99 [0.84;1.16]	0.856277154570539	0.846340088366369	Inverse	NA	NA	95713	145	FALSE	sex + race + tdi + smoking + alcohol + all_cancer_fh + season
Esophageal cancer	Esophageal	Step Count	Peak 30-Minute Cadence	mean_peak_30min_cadence	Continuous Per SD	NA	mean_peak_30min_cadencePerSD	minimal	Minimal	1.01 [0.86;1.19]	0.862660120056367	0.946818613428116	Positive	NA	NA	95718	145	FALSE	sex + race + tdi + smoking + alcohol + all_cancer_fh + season
Esophageal cancer	Esophageal	Light	Nighttime Light	nighttime_light	Continuous Per SD	NA	nighttime_lightPerSD	minimal	Minimal	0.98 [0.82;1.18]	0.864786411828516	0.645421867189323	Inverse	NA	NA	94950	145	FALSE	sex + race + tdi + smoking + alcohol + all_cancer_fh + season
Esophageal cancer	Esophageal	Circadian Rhythm	Extended Cosinor Minimum	cosinorExt_minimum	Continuous Per SD	NA	cosinorExt_minimumPerSD	minimal	Minimal	1.01 [0.86;1.19]	0.875763864539484	0.604329121532988	Positive	NA	NA	95718	145	FALSE	sex + race + tdi + smoking + alcohol + all_cancer_fh + season
Esophageal cancer	Esophageal	Physical Activity	Total Moderate Physical Activity Acceleration (Plain)	ACC_day_total_MOD_mg_pla	Continuous Per SD	NA	ACC_day_total_MOD_mg_plaPerSD	minimal	Minimal	0.99 [0.83;1.17]	0.878190765756583	0.256525747285455	Inverse	NA	NA	95705	145	FALSE	sex + race + tdi + smoking + alcohol + all_cancer_fh + season
Esophageal cancer	Esophageal	Physical Activity	Number of 1-5 Min MVPA Bouts (Plain)	Nbouts_day_MVPA_bts_1_5_pla	Continuous Per SD	NA	Nbouts_day_MVPA_bts_1_5_plaPerSD	minimal	Minimal	0.99 [0.83;1.17]	0.878334668039269	0.714211661861597	Inverse	NA	NA	95718	145	FALSE	sex + race + tdi + smoking + alcohol + all_cancer_fh + season
Esophageal cancer	Esophageal	Circadian Rhythm	Cosinor Mesor	cosinor_mes	Continuous Per SD	NA	cosinor_mesPerSD	minimal	Minimal	0.99 [0.84;1.17]	0.87839625819359	0.365746660734635	Inverse	NA	NA	95718	145	FALSE	sex + race + tdi + smoking + alcohol + all_cancer_fh + season
Esophageal cancer	Esophageal	Physical Activity	Number of 5-10 Min MVPA Bouts (Plain)	Nbouts_day_MVPA_bts_5_10_pla	Continuous Per SD	NA	Nbouts_day_MVPA_bts_5_10_plaPerSD	minimal	Minimal	0.99 [0.83;1.18]	0.880605707029953	0.990065764702622	Inverse	NA	NA	95718	145	FALSE	sex + race + tdi + smoking + alcohol + all_cancer_fh + season
Esophageal cancer	Esophageal	Physical Activity	Standard Deviation of Inactivity Fragment Durations During Waking Time (Plain)	FRAG_SD_dur_IN_day_pla	Continuous Per SD	NA	FRAG_SD_dur_IN_day_plaPerSD	minimal	Minimal	0.99 [0.84;1.16]	0.888999437104297	0.663534996522186	Inverse	NA	NA	95713	145	FALSE	sex + race + tdi + smoking + alcohol + all_cancer_fh + season
Esophageal cancer	Esophageal	Physical Activity	Number of 90-Min Inactivity Bouts (Plain)	Nbouts_day_IN_bts_90_pla	Continuous Per SD	NA	Nbouts_day_IN_bts_90_plaPerSD	minimal	Minimal	1.01 [0.86;1.18]	0.892346015572355	0.608280251779172	Positive	NA	NA	95718	145	FALSE	sex + race + tdi + smoking + alcohol + all_cancer_fh + season
Esophageal cancer	Esophageal	Physical Activity	Duration in 5-10 Min MVPA Bouts (Plain)	dur_day_MVPA_bts_5_10_min_pla	Continuous Per SD	NA	dur_day_MVPA_bts_5_10_min_plaPerSD	minimal	Minimal	0.99 [0.83;1.18]	0.894066520336085	0.757302509175582	Inverse	NA	NA	95718	145	FALSE	sex + race + tdi + smoking + alcohol + all_cancer_fh + season
Esophageal cancer	Esophageal	Light	Night Light	night_light	Continuous Per SD	NA	night_lightPerSD	minimal	Minimal	0.99 [0.84;1.16]	0.899974324588045	0.996279364688669	Inverse	NA	NA	94950	145	FALSE	sex + race + tdi + smoking + alcohol + all_cancer_fh + season
Esophageal cancer	Esophageal	Physical Activity	Number of 1-5 Min MVPA Bouts (Weighted)	Nbouts_day_MVPA_bts_1_5_wei	Continuous Per SD	NA	Nbouts_day_MVPA_bts_1_5_weiPerSD	minimal	Minimal	0.99 [0.84;1.17]	0.901716970227737	0.560998892177515	Inverse	NA	NA	95718	145	FALSE	sex + race + tdi + smoking + alcohol + all_cancer_fh + season
Esophageal cancer	Esophageal	Physical Activity	Number of LIPA Fragments During Waking Time (Plain)	FRAG_Nfrag_LIPA_day_pla	Continuous Per SD	NA	FRAG_Nfrag_LIPA_day_plaPerSD	minimal	Minimal	1.01 [0.85;1.20]	0.902224466386027	0.86787664827681	Positive	NA	NA	95718	145	FALSE	sex + race + tdi + smoking + alcohol + all_cancer_fh + season
Esophageal cancer	Esophageal	Physical Activity	Total Moderate Physical Activity Acceleration (Weighted)	ACC_day_total_MOD_mg_wei	Continuous Per SD	NA	ACC_day_total_MOD_mg_weiPerSD	minimal	Minimal	0.99 [0.84;1.17]	0.917761925013591	0.305221394919403	Inverse	NA	NA	95705	145	FALSE	sex + race + tdi + smoking + alcohol + all_cancer_fh + season
Esophageal cancer	Esophageal	Circadian Rhythm	Interdaily Stability	IS	Continuous Per SD	NA	ISPerSD	minimal	Minimal	1.01 [0.85;1.19]	0.922289943178331	0.471379466128225	Positive	NA	NA	95718	145	FALSE	sex + race + tdi + smoking + alcohol + all_cancer_fh + season
Esophageal cancer	Esophageal	Physical Activity	Number of Inactivity Fragments During Waking Time (Weighted)	FRAG_Nfrag_IN_day_wei	Continuous Per SD	NA	FRAG_Nfrag_IN_day_weiPerSD	minimal	Minimal	1.01 [0.85;1.19]	0.923850229101849	0.790335462348517	Positive	NA	NA	95718	145	FALSE	sex + race + tdi + smoking + alcohol + all_cancer_fh + season
Esophageal cancer	Esophageal	Physical Activity	Number of Inactivity-to-Activity Transitions During Waking Time (Weighted)	FRAG_Nfrag_IN2PA_day_wei	Continuous Per SD	NA	FRAG_Nfrag_IN2PA_day_weiPerSD	minimal	Minimal	1.01 [0.85;1.19]	0.923850229101849	0.790335462348517	Positive	NA	NA	95718	145	FALSE	sex + race + tdi + smoking + alcohol + all_cancer_fh + season
Esophageal cancer	Esophageal	Physical Activity	Duration in 90-Min Inactivity Bouts (Plain)	dur_day_IN_bts_90_min_pla	Continuous Per SD	NA	dur_day_IN_bts_90_min_plaPerSD	minimal	Minimal	0.99 [0.85;1.16]	0.925128680747912	0.872845826776768	Inverse	NA	NA	95718	145	FALSE	sex + race + tdi + smoking + alcohol + all_cancer_fh + season
Esophageal cancer	Esophageal	Step Count	Total Steps	mean_total_steps	Continuous Per SD	NA	mean_total_stepsPerSD	minimal	Minimal	0.99 [0.84;1.17]	0.926396134514463	0.334621978377151	Inverse	NA	NA	95718	145	FALSE	sex + race + tdi + smoking + alcohol + all_cancer_fh + season
Esophageal cancer	Esophageal	Physical Activity	Number of Activity Fragments During Waking Time (Weighted)	FRAG_Nfrag_PA_day_wei	Continuous Per SD	NA	FRAG_Nfrag_PA_day_weiPerSD	minimal	Minimal	1.01 [0.85;1.19]	0.929741819272873	0.711329206416087	Positive	NA	NA	95718	145	FALSE	sex + race + tdi + smoking + alcohol + all_cancer_fh + season
Esophageal cancer	Esophageal	Physical Activity	Number of Activity-to-Inactivity Transitions During Waking Time (Weighted)	FRAG_Nfrag_PA2IN_day_wei	Continuous Per SD	NA	FRAG_Nfrag_PA2IN_day_weiPerSD	minimal	Minimal	1.01 [0.85;1.19]	0.929741819272873	0.711329206416087	Positive	NA	NA	95718	145	FALSE	sex + race + tdi + smoking + alcohol + all_cancer_fh + season
Esophageal cancer	Esophageal	Physical Activity	Number of MVPA Fragments During Waking Time	FRAG_Nfrag_MVPA_day	Continuous Per SD	NA	FRAG_Nfrag_MVPA_dayPerSD	minimal	Minimal	1.01 [0.85;1.20]	0.932475883613136	0.86498387557196	Positive	NA	NA	95718	145	FALSE	sex + race + tdi + smoking + alcohol + all_cancer_fh + season
Esophageal cancer	Esophageal	Physical Activity	Mean MVPA Fragment Duration During Waking Time (Weighted)	FRAG_mean_dur_MVPA_day_wei	Continuous Per SD	NA	FRAG_mean_dur_MVPA_day_weiPerSD	minimal	Minimal	1.01 [0.86;1.19]	0.935812474773683	0.842415710549604	Positive	NA	NA	95699	145	FALSE	sex + race + tdi + smoking + alcohol + all_cancer_fh + season
Esophageal cancer	Esophageal	Physical Activity	Number of LIPA Fragments During Waking Time (Weighted)	FRAG_Nfrag_LIPA_day_wei	Continuous Per SD	NA	FRAG_Nfrag_LIPA_day_weiPerSD	minimal	Minimal	0.99 [0.84;1.18]	0.940453028754987	0.61304313490739	Inverse	NA	NA	95718	145	FALSE	sex + race + tdi + smoking + alcohol + all_cancer_fh + season
Esophageal cancer	Esophageal	Physical Activity	Unbouted Inactivity Duration (Weighted)	dur_day_IN_unbt_min_wei	Continuous Per SD	NA	dur_day_IN_unbt_min_weiPerSD	minimal	Minimal	0.99 [0.84;1.18]	0.943406447371259	0.299935631186008	Inverse	NA	NA	95718	145	FALSE	sex + race + tdi + smoking + alcohol + all_cancer_fh + season
Esophageal cancer	Esophageal	Physical Activity	Standard Deviation of Inactivity Fragment Durations During Waking Time (Weighted)	FRAG_SD_dur_IN_day_wei	Continuous Per SD	NA	FRAG_SD_dur_IN_day_weiPerSD	minimal	Minimal	1.00 [0.85;1.16]	0.958561797464411	0.833550860200248	Inverse	NA	NA	95713	145	FALSE	sex + race + tdi + smoking + alcohol + all_cancer_fh + season
Esophageal cancer	Esophageal	Physical Activity	Mean MVPA Fragment Duration During Waking Time (Plain)	FRAG_mean_dur_MVPA_day_pla	Continuous Per SD	NA	FRAG_mean_dur_MVPA_day_plaPerSD	minimal	Minimal	1.00 [0.85;1.18]	0.960781704877985	0.744576250654129	Positive	NA	NA	95699	145	FALSE	sex + race + tdi + smoking + alcohol + all_cancer_fh + season
Esophageal cancer	Esophageal	Circadian Rhythm	M10 Start Time	M10TIME_num	Continuous Per SD	NA	M10TIME_numPerSD	minimal	Minimal	1.00 [0.84;1.19]	0.964763574233854	0.857836656356861	Positive	NA	NA	95718	145	FALSE	sex + race + tdi + smoking + alcohol + all_cancer_fh + season
Esophageal cancer	Esophageal	Physical Activity	Power-Law Alpha of Activity Fragment Durations During Waking Time (Weighted)	FRAG_alpha_dur_PA_day_wei	Continuous Per SD	NA	FRAG_alpha_dur_PA_day_weiPerSD	minimal	Minimal	1.00 [0.85;1.18]	0.971815132826807	0.707874940078857	Positive	NA	NA	95713	145	FALSE	sex + race + tdi + smoking + alcohol + all_cancer_fh + season
Esophageal cancer	Esophageal	Physical Activity	Mean MVPA Fragment Duration During Waking Time	FRAG_mean_dur_MVPA_day	Continuous Per SD	NA	FRAG_mean_dur_MVPA_dayPerSD	minimal	Minimal	1.00 [0.84;1.18]	0.98129857237325	0.987375325532418	Inverse	NA	NA	95699	145	FALSE	sex + race + tdi + smoking + alcohol + all_cancer_fh + season
Esophageal cancer	Esophageal	Physical Activity	Standard Deviation of Inactivity Fragment Durations During Waking Time	FRAG_SD_dur_IN_day	Continuous Per SD	NA	FRAG_SD_dur_IN_dayPerSD	minimal	Minimal	1.00 [0.86;1.17]	0.9830467405008	0.772549082437332	Positive	NA	NA	95715	145	FALSE	sex + race + tdi + smoking + alcohol + all_cancer_fh + season
Esophageal cancer	Esophageal	Physical Activity	Duration in 90-Min Inactivity Bouts (Weighted)	dur_day_IN_bts_90_min_wei	Continuous Per SD	NA	dur_day_IN_bts_90_min_weiPerSD	minimal	Minimal	1.00 [0.86;1.17]	0.986049139765624	0.706825022145579	Positive	NA	NA	95718	145	FALSE	sex + race + tdi + smoking + alcohol + all_cancer_fh + season
Esophageal cancer	Esophageal	Physical Activity	Coefficient of Variance of Inactivity Fragment Durations During Waking Time	FRAG_CoV_dur_IN_day	Tertile	T2	FRAG_CoV_dur_IN_dayCat2	minimal	Minimal	0.45 [0.29;0.69]	2.4811278900484e-4	0.0246310665587742	Inverse	29	31911	95715	145	FALSE	sex + race + tdi + smoking + alcohol + all_cancer_fh + season
Esophageal cancer	Esophageal	Physical Activity	Transition Probability Physical Inactivity to Activity During Sleep Period	FRAG_TP_IN2PA_spt	Tertile	T3	FRAG_TP_IN2PA_sptCat3	minimal	Minimal	2.01 [1.30;3.09]	0.00154053200570764	0.00139604056567914	Positive	69	31902	95718	145	FALSE	sex + race + tdi + smoking + alcohol + all_cancer_fh + season
Esophageal cancer	Esophageal	Physical Activity	Duration in 20-30 Min Inactivity Bouts (Weighted)	dur_day_IN_bts_20_30_min_wei	Tertile	T2	dur_day_IN_bts_20_30_min_weiCat2	minimal	Minimal	1.95 [1.29;2.97]	0.00167513308926549	0.10359773528865	Positive	63	31909	95718	145	FALSE	sex + race + tdi + smoking + alcohol + all_cancer_fh + season
Esophageal cancer	Esophageal	Physical Activity	Coefficient of Variance of Inactivity Fragment Durations During Waking Time (Weighted)	FRAG_CoV_dur_IN_day_wei	Tertile	T2	FRAG_CoV_dur_IN_day_weiCat2	minimal	Minimal	0.51 [0.34;0.78]	0.00169897914621237	0.0513716638714723	Inverse	32	31909	95713	145	FALSE	sex + race + tdi + smoking + alcohol + all_cancer_fh + season
Esophageal cancer	Esophageal	Physical Activity	Number of Inactivity Fragments During Sleep Period	FRAG_Nfrag_IN_spt	Tertile	T3	FRAG_Nfrag_IN_sptCat3	minimal	Minimal	1.97 [1.29;3.02]	0.00182901122919351	0.00143702640342164	Positive	69	31901	95718	145	FALSE	sex + race + tdi + smoking + alcohol + all_cancer_fh + season
Esophageal cancer	Esophageal	Physical Activity	Number of Activity Fragments During Sleep Period	FRAG_Nfrag_PA_spt	Tertile	T3	FRAG_Nfrag_PA_sptCat3	minimal	Minimal	1.97 [1.29;3.02]	0.00182997659696553	0.001438223154238	Positive	69	31901	95718	145	FALSE	sex + race + tdi + smoking + alcohol + all_cancer_fh + season
Esophageal cancer	Esophageal	Sleep	Sleep Period Time Duration	SptDuration_AD_T5A5_mn	Tertile	T2	SptDuration_AD_T5A5_mnCat2	minimal	Minimal	0.52 [0.34;0.79]	0.00216128057956422	0.0222537339295787	Inverse	33	31911	95718	145	FALSE	sex + race + tdi + smoking + alcohol + all_cancer_fh + season
Esophageal cancer	Esophageal	Physical Activity	Duration in 20-30 Min Inactivity Bouts (Plain)	dur_day_IN_bts_20_30_min_pla	Tertile	T2	dur_day_IN_bts_20_30_min_plaCat2	minimal	Minimal	1.92 [1.25;2.93]	0.00273738615983725	0.0327809319002309	Positive	60	31911	95718	145	FALSE	sex + race + tdi + smoking + alcohol + all_cancer_fh + season
Esophageal cancer	Esophageal	Physical Activity	Coefficient of Variance of Inactivity Fragment Durations During Waking Time (Plain)	FRAG_CoV_dur_IN_day_pla	Tertile	T2	FRAG_CoV_dur_IN_day_plaCat2	minimal	Minimal	0.58 [0.38;0.87]	0.00819003630688929	0.0671065417318008	Inverse	35	31909	95713	145	FALSE	sex + race + tdi + smoking + alcohol + all_cancer_fh + season
Esophageal cancer	Esophageal	Physical Activity	Duration in 30-60 Min Inactivity Bouts (Weighted)	dur_day_IN_bts_30_60_min_wei	Tertile	T2	dur_day_IN_bts_30_60_min_weiCat2	minimal	Minimal	1.75 [1.14;2.67]	0.0101628622087487	0.153672434718769	Positive	60	31905	95718	145	FALSE	sex + race + tdi + smoking + alcohol + all_cancer_fh + season
Esophageal cancer	Esophageal	Physical Activity	Number of 20-30 Min Inactivity Bouts (Weighted)	Nbouts_day_IN_bts_20_30_wei	Tertile	T2	Nbouts_day_IN_bts_20_30_weiCat2	minimal	Minimal	1.71 [1.13;2.58]	0.0103341139477037	0.168640474032837	Positive	60	31907	95718	145	FALSE	sex + race + tdi + smoking + alcohol + all_cancer_fh + season
Esophageal cancer	Esophageal	Physical Activity	Duration in 5-10 Min LIPA Bouts (Weighted)	dur_day_LIG_bts_5_10_min_wei	Tertile	T2	dur_day_LIG_bts_5_10_min_weiCat2	minimal	Minimal	0.59 [0.39;0.89]	0.0122983486980004	0.472810930305606	Inverse	34	31909	95718	145	FALSE	sex + race + tdi + smoking + alcohol + all_cancer_fh + season
Esophageal cancer	Esophageal	Physical Activity	Gini Index of Inactivity Fragment Durations During Waking Time (Plain)	FRAG_Gini_dur_IN_day_pla	Tertile	T2	FRAG_Gini_dur_IN_day_plaCat2	minimal	Minimal	0.61 [0.40;0.92]	0.0174179888348358	0.0524434908751569	Inverse	37	31906	95713	145	FALSE	sex + race + tdi + smoking + alcohol + all_cancer_fh + season
Esophageal cancer	Esophageal	Physical Activity	Duration in 20-30 Min Inactivity Bouts (Plain)	dur_day_IN_bts_20_30_min_pla	Tertile	T3	dur_day_IN_bts_20_30_min_plaCat3	minimal	Minimal	1.67 [1.08;2.58]	0.0220258596487406	0.0327809319002309	Positive	52	31907	95718	145	FALSE	sex + race + tdi + smoking + alcohol + all_cancer_fh + season
Esophageal cancer	Esophageal	Sleep	Number of Sleep Period Bouts	number_sib_sleepperiod_AD_T5A5_mn	Tertile	T3	number_sib_sleepperiod_AD_T5A5_mnCat3	minimal	Minimal	0.61 [0.40;0.94]	0.024664598134953	0.0261948378922915	Inverse	33	31909	95718	145	FALSE	sex + race + tdi + smoking + alcohol + all_cancer_fh + season
Esophageal cancer	Esophageal	Sleep	Number of Awakenings	number_of_awakenings_AD_T5A5_mn	Tertile	T3	number_of_awakenings_AD_T5A5_mnCat3	minimal	Minimal	0.61 [0.40;0.94]	0.024664598134953	0.0261948378922915	Inverse	33	31909	95718	145	FALSE	sex + race + tdi + smoking + alcohol + all_cancer_fh + season
Esophageal cancer	Esophageal	Physical Activity	Number of 30-60 Min Inactivity Bouts (Plain)	Nbouts_day_IN_bts_30_60_pla	Tertile	T2	Nbouts_day_IN_bts_30_60_plaCat2	minimal	Minimal	1.64 [1.06;2.52]	0.0248899968836244	0.0628813885959193	Positive	56	31902	95718	145	FALSE	sex + race + tdi + smoking + alcohol + all_cancer_fh + season
Esophageal cancer	Esophageal	Physical Activity	Number of 20-30 Min Inactivity Bouts (Plain)	Nbouts_day_IN_bts_20_30_pla	Tertile	T2	Nbouts_day_IN_bts_20_30_plaCat2	minimal	Minimal	1.61 [1.05;2.45]	0.0272392669367025	0.0389188274969763	Positive	55	31909	95718	145	FALSE	sex + race + tdi + smoking + alcohol + all_cancer_fh + season
Esophageal cancer	Esophageal	Physical Activity	Gini Index of Inactivity Fragment Durations During Waking Time (Weighted)	FRAG_Gini_dur_IN_day_wei	Tertile	T3	FRAG_Gini_dur_IN_day_weiCat3	minimal	Minimal	0.65 [0.44;0.95]	0.028083645314053	0.0249969013985696	Inverse	44	31905	95713	145	FALSE	sex + race + tdi + smoking + alcohol + all_cancer_fh + season
Esophageal cancer	Esophageal	Physical Activity	Number of 20-30 Min Inactivity Bouts (Plain)	Nbouts_day_IN_bts_20_30_pla	Tertile	T3	Nbouts_day_IN_bts_20_30_plaCat3	minimal	Minimal	1.60 [1.05;2.44]	0.0292050004180889	0.0389188274969763	Positive	54	31908	95718	145	FALSE	sex + race + tdi + smoking + alcohol + all_cancer_fh + season
Esophageal cancer	Esophageal	Circadian Rhythm	Self-Similarity Parameter	SSP	Tertile	T3	SSPCat3	minimal	Minimal	0.65 [0.43;0.97]	0.0367773841594751	0.0324945480293745	Inverse	40	31910	95718	145	FALSE	sex + race + tdi + smoking + alcohol + all_cancer_fh + season
Esophageal cancer	Esophageal	Physical Activity	Gini Index of Inactivity Fragment Durations During Waking Time (Weighted)	FRAG_Gini_dur_IN_day_wei	Tertile	T2	FRAG_Gini_dur_IN_day_weiCat2	minimal	Minimal	0.66 [0.44;0.98]	0.0406474293008435	0.0249969013985696	Inverse	40	31907	95713	145	FALSE	sex + race + tdi + smoking + alcohol + all_cancer_fh + season
Esophageal cancer	Esophageal	Circadian Rhythm	Activity Balance Index	ABI	Tertile	T3	ABICat3	minimal	Minimal	0.66 [0.44;0.98]	0.0409353383898625	0.0302691136821639	Inverse	39	31906	95718	145	FALSE	sex + race + tdi + smoking + alcohol + all_cancer_fh + season
Esophageal cancer	Esophageal	Physical Activity	Number of 30-60 Min Inactivity Bouts (Plain)	Nbouts_day_IN_bts_30_60_pla	Tertile	T3	Nbouts_day_IN_bts_30_60_plaCat3	minimal	Minimal	1.56 [1.02;2.40]	0.0422886462237585	0.0628813885959193	Positive	56	31907	95718	145	FALSE	sex + race + tdi + smoking + alcohol + all_cancer_fh + season
Esophageal cancer	Esophageal	Sleep	Sleep Period Time Duration	SptDuration_AD_T5A5_mn	Tertile	T3	SptDuration_AD_T5A5_mnCat3	minimal	Minimal	0.68 [0.46;1.00]	0.0474721952231892	0.0222537339295787	Inverse	42	31900	95718	145	FALSE	sex + race + tdi + smoking + alcohol + all_cancer_fh + season
Esophageal cancer	Esophageal	Physical Activity	Coefficient of Variance of Inactivity Fragment Durations During Waking Time	FRAG_CoV_dur_IN_day	Tertile	T3	FRAG_CoV_dur_IN_dayCat3	minimal	Minimal	0.69 [0.47;1.01]	0.0535532992627702	0.0246310665587742	Inverse	43	31911	95715	145	FALSE	sex + race + tdi + smoking + alcohol + all_cancer_fh + season
Esophageal cancer	Esophageal	Circadian Rhythm	L5 Activity Level	L5VALUE	Tertile	T3	L5VALUECat3	minimal	Minimal	1.51 [0.99;2.31]	0.0547525182042085	0.0639373300409135	Positive	62	31904	95718	145	FALSE	sex + race + tdi + smoking + alcohol + all_cancer_fh + season
Esophageal cancer	Esophageal	Physical Activity	Gini Index of Inactivity Fragment Durations During Waking Time (Plain)	FRAG_Gini_dur_IN_day_pla	Tertile	T3	FRAG_Gini_dur_IN_day_plaCat3	minimal	Minimal	0.69 [0.47;1.01]	0.0579741190241675	0.0524434908751569	Inverse	47	31905	95713	145	FALSE	sex + race + tdi + smoking + alcohol + all_cancer_fh + season
Esophageal cancer	Esophageal	Physical Activity	Gini Index of Inactivity Fragment Durations During Waking Time	FRAG_Gini_dur_IN_day	Tertile	T2	FRAG_Gini_dur_IN_dayCat2	minimal	Minimal	0.68 [0.45;1.02]	0.0594878627537752	0.0746197326605809	Inverse	40	31908	95715	145	FALSE	sex + race + tdi + smoking + alcohol + all_cancer_fh + season
Esophageal cancer	Esophageal	Physical Activity	Standard Deviation of Inactivity Fragment Durations During Waking Time	FRAG_SD_dur_IN_day	Tertile	T2	FRAG_SD_dur_IN_dayCat2	minimal	Minimal	0.66 [0.43;1.02]	0.0601120129434937	0.772549082437332	Inverse	36	31905	95715	145	FALSE	sex + race + tdi + smoking + alcohol + all_cancer_fh + season
Esophageal cancer	Esophageal	Physical Activity	Duration in 30-60 Min Inactivity Bouts (Plain)	dur_day_IN_bts_30_60_min_pla	Tertile	T2	dur_day_IN_bts_30_60_min_plaCat2	minimal	Minimal	1.49 [0.98;2.26]	0.0629147846228224	0.226093441083932	Positive	56	31902	95718	145	FALSE	sex + race + tdi + smoking + alcohol + all_cancer_fh + season
Esophageal cancer	Esophageal	Physical Activity	Duration in 5-10 Min LIPA Bouts (Plain)	dur_day_LIG_bts_5_10_min_pla	Tertile	T2	dur_day_LIG_bts_5_10_min_plaCat2	minimal	Minimal	0.69 [0.46;1.03]	0.0678040269840706	0.301832983722581	Inverse	39	31909	95718	145	FALSE	sex + race + tdi + smoking + alcohol + all_cancer_fh + season
Esophageal cancer	Esophageal	Physical Activity	Acceleration in 20-30 Min Inactivity Bouts (Plain)	ACC_day_IN_bts_20_30_mg_pla	Tertile	T3	ACC_day_IN_bts_20_30_mg_plaCat3	minimal	Minimal	0.67 [0.44;1.03]	0.0696555142767744	0.0887029039463991	Inverse	33	31898	95692	145	FALSE	sex + race + tdi + smoking + alcohol + all_cancer_fh + season
Esophageal cancer	Esophageal	Physical Activity	Duration in 20-30 Min Inactivity Bouts (Weighted)	dur_day_IN_bts_20_30_min_wei	Tertile	T3	dur_day_IN_bts_20_30_min_weiCat3	minimal	Minimal	1.50 [0.96;2.33]	0.0724579300551259	0.10359773528865	Positive	48	31907	95718	145	FALSE	sex + race + tdi + smoking + alcohol + all_cancer_fh + season
Esophageal cancer	Esophageal	Physical Activity	Number of 60-90 Min Inactivity Bouts (Plain)	Nbouts_day_IN_bts_60_90_pla	Tertile	T2	Nbouts_day_IN_bts_60_90_plaCat2	minimal	Minimal	1.46 [0.96;2.22]	0.0734303504125286	0.474392878599335	Positive	58	31903	95718	145	FALSE	sex + race + tdi + smoking + alcohol + all_cancer_fh + season
Esophageal cancer	Esophageal	Physical Activity	Number of 30-60 Min Inactivity Bouts (Weighted)	Nbouts_day_IN_bts_30_60_wei	Tertile	T3	Nbouts_day_IN_bts_30_60_weiCat3	minimal	Minimal	1.46 [0.96;2.22]	0.0752683846750308	0.0867280728627536	Positive	57	31903	95718	145	FALSE	sex + race + tdi + smoking + alcohol + all_cancer_fh + season
Esophageal cancer	Esophageal	Physical Activity	Total LIPA Acceleration (Plain)	ACC_day_total_LIG_mg_pla	Tertile	T2	ACC_day_total_LIG_mg_plaCat2	minimal	Minimal	0.69 [0.46;1.04]	0.0754365188109054	0.555662683898914	Inverse	37	31907	95718	145	FALSE	sex + race + tdi + smoking + alcohol + all_cancer_fh + season
Esophageal cancer	Esophageal	Physical Activity	Duration in 1-5 Min LIPA Bouts (Plain)	dur_day_LIG_bts_1_5_min_pla	Tertile	T2	dur_day_LIG_bts_1_5_min_plaCat2	minimal	Minimal	0.69 [0.46;1.04]	0.078044353010166	0.892857940916118	Inverse	37	31912	95718	145	FALSE	sex + race + tdi + smoking + alcohol + all_cancer_fh + season
Esophageal cancer	Esophageal	Physical Activity	Gini Index of Inactivity Fragment Durations During Waking Time	FRAG_Gini_dur_IN_day	Tertile	T3	FRAG_Gini_dur_IN_dayCat3	minimal	Minimal	0.71 [0.48;1.04]	0.079860685126229	0.0746197326605809	Inverse	46	31904	95715	145	FALSE	sex + race + tdi + smoking + alcohol + all_cancer_fh + season
Esophageal cancer	Esophageal	Circadian Rhythm	Activity Balance Index	ABI	Tertile	T2	ABICat2	minimal	Minimal	0.71 [0.48;1.05]	0.0836832158201605	0.0302691136821639	Inverse	43	31907	95718	145	FALSE	sex + race + tdi + smoking + alcohol + all_cancer_fh + season
Esophageal cancer	Esophageal	Circadian Rhythm	Cosinor Amplitude	cosinor_amp	Tertile	T3	cosinor_ampCat3	minimal	Minimal	0.68 [0.43;1.05]	0.0839361869853099	0.123003679385175	Inverse	31	31914	95718	145	FALSE	sex + race + tdi + smoking + alcohol + all_cancer_fh + season
Esophageal cancer	Esophageal	Sleep	Sleep Duration Within Sleep Period Time	SleepDurationInSpt_AD_T5A5_mn	Tertile	T3	SleepDurationInSpt_AD_T5A5_mnCat3	minimal	Minimal	0.70 [0.47;1.05]	0.0845445320691772	0.0657411655139854	Inverse	38	31903	95718	145	FALSE	sex + race + tdi + smoking + alcohol + all_cancer_fh + season
Esophageal cancer	Esophageal	Circadian Rhythm	Intradaily Variability	IV	Tertile	T2	IVCat2	minimal	Minimal	1.44 [0.95;2.18]	0.0875286250285404	0.271089010357199	Positive	54	31908	95718	145	FALSE	sex + race + tdi + smoking + alcohol + all_cancer_fh + season
Esophageal cancer	Esophageal	Physical Activity	Transition Probability Physical Inactivity to Activity During Sleep Period	FRAG_TP_IN2PA_spt	Tertile	T2	FRAG_TP_IN2PA_sptCat2	minimal	Minimal	1.49 [0.94;2.36]	0.0889316191126111	0.00139604056567914	Positive	46	31905	95718	145	FALSE	sex + race + tdi + smoking + alcohol + all_cancer_fh + season
Esophageal cancer	Esophageal	Physical Activity	Acceleration in 1-5 Min MVPA Bouts (Plain)	ACC_day_MVPA_bts_1_5_mg_pla	Tertile	T3	ACC_day_MVPA_bts_1_5_mg_plaCat3	minimal	Minimal	0.70 [0.46;1.06]	0.0890477143878689	0.088335283773675	Inverse	40	31907	95696	145	FALSE	sex + race + tdi + smoking + alcohol + all_cancer_fh + season
Esophageal cancer	Esophageal	Physical Activity	Acceleration in 10-20 Min Inactivity Bouts (Plain)	ACC_day_IN_bts_10_20_mg_pla	Tertile	T3	ACC_day_IN_bts_10_20_mg_plaCat3	minimal	Minimal	0.71 [0.48;1.06]	0.0906734360245479	0.0811559291252152	Inverse	41	31909	95711	145	FALSE	sex + race + tdi + smoking + alcohol + all_cancer_fh + season
Esophageal cancer	Esophageal	Physical Activity	Coefficient of Variance of Inactivity Fragment Durations During Waking Time (Weighted)	FRAG_CoV_dur_IN_day_wei	Tertile	T3	FRAG_CoV_dur_IN_day_weiCat3	minimal	Minimal	0.72 [0.49;1.05]	0.0912990486640016	0.0513716638714723	Inverse	43	31912	95713	145	FALSE	sex + race + tdi + smoking + alcohol + all_cancer_fh + season
Esophageal cancer	Esophageal	Circadian Rhythm	M10 Activity Level	M10VALUE	Tertile	T2	M10VALUECat2	minimal	Minimal	1.38 [0.94;2.02]	0.100926966513573	0.890513103165595	Positive	58	31912	95718	145	FALSE	sex + race + tdi + smoking + alcohol + all_cancer_fh + season
Esophageal cancer	Esophageal	Physical Activity	Coefficient of Variance of Inactivity Fragment Durations During Waking Time (Plain)	FRAG_CoV_dur_IN_day_pla	Tertile	T3	FRAG_CoV_dur_IN_day_plaCat3	minimal	Minimal	0.72 [0.49;1.07]	0.104234049720427	0.0671065417318008	Inverse	42	31912	95713	145	FALSE	sex + race + tdi + smoking + alcohol + all_cancer_fh + season
Esophageal cancer	Esophageal	Physical Activity	Duration in 30-60 Min Inactivity Bouts (Weighted)	dur_day_IN_bts_30_60_min_wei	Tertile	T3	dur_day_IN_bts_30_60_min_weiCat3	minimal	Minimal	1.44 [0.93;2.22]	0.105147201924288	0.153672434718769	Positive	52	31905	95718	145	FALSE	sex + race + tdi + smoking + alcohol + all_cancer_fh + season
Esophageal cancer	Esophageal	Circadian Rhythm	Cosinor R-Squared	cosinor_R2	Tertile	T3	cosinor_R2Cat3	minimal	Minimal	0.71 [0.46;1.08]	0.109823649060072	0.113549450531744	Inverse	36	31914	95718	145	FALSE	sex + race + tdi + smoking + alcohol + all_cancer_fh + season
Esophageal cancer	Esophageal	Circadian Rhythm	Self-Similarity Parameter	SSP	Tertile	T2	SSPCat2	minimal	Minimal	0.73 [0.49;1.08]	0.110547677558266	0.0324945480293745	Inverse	43	31903	95718	145	FALSE	sex + race + tdi + smoking + alcohol + all_cancer_fh + season
Esophageal cancer	Esophageal	Physical Activity	Number of Sustained Inactivity Bouts During Waking Hours	number_sib_wakinghours_AD_T5A5_mn	Tertile	T2	number_sib_wakinghours_AD_T5A5_mnCat2	minimal	Minimal	1.42 [0.92;2.20]	0.111187689016823	0.428739678689459	Positive	54	31908	95718	145	FALSE	sex + race + tdi + smoking + alcohol + all_cancer_fh + season
Esophageal cancer	Esophageal	Physical Activity	Total LIPA Acceleration (Weighted)	ACC_day_total_LIG_mg_wei	Tertile	T2	ACC_day_total_LIG_mg_weiCat2	minimal	Minimal	0.72 [0.48;1.08]	0.112301786970155	0.627947543365446	Inverse	38	31908	95718	145	FALSE	sex + race + tdi + smoking + alcohol + all_cancer_fh + season
Esophageal cancer	Esophageal	Physical Activity	Number of 90-Min Inactivity Bouts (Weighted)	Nbouts_day_IN_bts_90_wei	Tertile	T2	Nbouts_day_IN_bts_90_weiCat2	minimal	Minimal	0.70 [0.45;1.09]	0.113061629649205	0.354863955197582	Inverse	35	31908	95718	145	FALSE	sex + race + tdi + smoking + alcohol + all_cancer_fh + season
Esophageal cancer	Esophageal	Physical Activity	Acceleration in 10-20 Min Inactivity Bouts (Weighted)	ACC_day_IN_bts_10_20_mg_wei	Tertile	T3	ACC_day_IN_bts_10_20_mg_weiCat3	minimal	Minimal	0.73 [0.49;1.08]	0.113390986097273	0.10095096936417	Inverse	42	31909	95711	145	FALSE	sex + race + tdi + smoking + alcohol + all_cancer_fh + season
Esophageal cancer	Esophageal	Sleep	Transition Probability Wake to Sleep During Sleep Period	FRAG_TP_wake2sleep_spt	Tertile	T3	FRAG_TP_wake2sleep_sptCat3	minimal	Minimal	0.72 [0.47;1.08]	0.114754962356515	0.10470972596007	Inverse	36	31910	95718	145	FALSE	sex + race + tdi + smoking + alcohol + all_cancer_fh + season
Esophageal cancer	Esophageal	Physical Activity	Acceleration in 10-20 Min Inactivity Bouts (Weighted)	ACC_day_IN_bts_10_20_mg_wei	Tertile	T2	ACC_day_IN_bts_10_20_mg_weiCat2	minimal	Minimal	0.73 [0.49;1.09]	0.121063983964319	0.10095096936417	Inverse	42	31906	95711	145	FALSE	sex + race + tdi + smoking + alcohol + all_cancer_fh + season
Esophageal cancer	Esophageal	Physical Activity	Duration in 1-5 Min LIPA Bouts (Weighted)	dur_day_LIG_bts_1_5_min_wei	Tertile	T2	dur_day_LIG_bts_1_5_min_weiCat2	minimal	Minimal	0.73 [0.48;1.09]	0.121219838081932	0.924711520426915	Inverse	39	31913	95718	145	FALSE	sex + race + tdi + smoking + alcohol + all_cancer_fh + season
Esophageal cancer	Esophageal	Physical Activity	Number of 1-5 Min LIPA Bouts (Weighted)	Nbouts_day_LIG_bts_1_5_wei	Tertile	T2	Nbouts_day_LIG_bts_1_5_weiCat2	minimal	Minimal	0.73 [0.49;1.09]	0.123854938844728	0.896027083411315	Inverse	39	31914	95718	145	FALSE	sex + race + tdi + smoking + alcohol + all_cancer_fh + season
Esophageal cancer	Esophageal	Physical Activity	Duration in 60-90 Min Inactivity Bouts (Plain)	dur_day_IN_bts_60_90_min_pla	Tertile	T2	dur_day_IN_bts_60_90_min_plaCat2	minimal	Minimal	1.38 [0.92;2.08]	0.124576913863992	0.826080369065326	Positive	58	31901	95718	145	FALSE	sex + race + tdi + smoking + alcohol + all_cancer_fh + season
Esophageal cancer	Esophageal	Physical Activity	Number of 30-60 Min Inactivity Bouts (Weighted)	Nbouts_day_IN_bts_30_60_wei	Tertile	T2	Nbouts_day_IN_bts_30_60_weiCat2	minimal	Minimal	1.40 [0.91;2.13]	0.124736833953037	0.0867280728627536	Positive	52	31908	95718	145	FALSE	sex + race + tdi + smoking + alcohol + all_cancer_fh + season
Esophageal cancer	Esophageal	Sleep	Sleep Duration Within Sleep Period Time	SleepDurationInSpt_AD_T5A5_mn	Tertile	T2	SleepDurationInSpt_AD_T5A5_mnCat2	minimal	Minimal	0.74 [0.50;1.09]	0.128157823009891	0.0657411655139854	Inverse	42	31911	95718	145	FALSE	sex + race + tdi + smoking + alcohol + all_cancer_fh + season
Esophageal cancer	Esophageal	Circadian Rhythm	L5 Start Time	L5TIME_num	Tertile	T3	L5TIME_numCat3	minimal	Minimal	1.39 [0.91;2.14]	0.128936397253866	0.129899739288728	Positive	56	31910	95718	145	FALSE	sex + race + tdi + smoking + alcohol + all_cancer_fh + season
Esophageal cancer	Esophageal	Physical Activity	Coefficient of Variance of Activity Fragment Durations During Waking Time	FRAG_CoV_dur_PA_day	Tertile	T3	FRAG_CoV_dur_PA_dayCat3	minimal	Minimal	0.73 [0.49;1.10]	0.133686269848987	0.124674961638441	Inverse	40	31907	95715	145	FALSE	sex + race + tdi + smoking + alcohol + all_cancer_fh + season
Esophageal cancer	Esophageal	Physical Activity	Number of 20-30 Min Inactivity Bouts (Weighted)	Nbouts_day_IN_bts_20_30_wei	Tertile	T3	Nbouts_day_IN_bts_20_30_weiCat3	minimal	Minimal	1.39 [0.90;2.14]	0.134091431650758	0.168640474032837	Positive	48	31909	95718	145	FALSE	sex + race + tdi + smoking + alcohol + all_cancer_fh + season
Esophageal cancer	Esophageal	Physical Activity	Number of 90-Min Inactivity Bouts (Plain)	Nbouts_day_IN_bts_90_pla	Tertile	T2	Nbouts_day_IN_bts_90_plaCat2	minimal	Minimal	0.72 [0.47;1.11]	0.135283443095587	0.608280251779172	Inverse	37	31909	95718	145	FALSE	sex + race + tdi + smoking + alcohol + all_cancer_fh + season
Esophageal cancer	Esophageal	Physical Activity	Acceleration in 1-5 Min MVPA Bouts (Weighted)	ACC_day_MVPA_bts_1_5_mg_wei	Tertile	T3	ACC_day_MVPA_bts_1_5_mg_weiCat3	minimal	Minimal	0.73 [0.48;1.10]	0.135615696727266	0.134445389126029	Inverse	41	31906	95696	145	FALSE	sex + race + tdi + smoking + alcohol + all_cancer_fh + season
Esophageal cancer	Esophageal	Physical Activity	Number of Activity Fragments During Sleep Period	FRAG_Nfrag_PA_spt	Tertile	T2	FRAG_Nfrag_PA_sptCat2	minimal	Minimal	1.42 [0.90;2.24]	0.1356986807715	0.001438223154238	Positive	45	31908	95718	145	FALSE	sex + race + tdi + smoking + alcohol + all_cancer_fh + season
Esophageal cancer	Esophageal	Physical Activity	Number of Inactivity Fragments During Sleep Period	FRAG_Nfrag_IN_spt	Tertile	T2	FRAG_Nfrag_IN_sptCat2	minimal	Minimal	1.42 [0.90;2.24]	0.135738986550379	0.00143702640342164	Positive	45	31908	95718	145	FALSE	sex + race + tdi + smoking + alcohol + all_cancer_fh + season
Esophageal cancer	Esophageal	Physical Activity	Duration in 90-Min Inactivity Bouts (Plain)	dur_day_IN_bts_90_min_pla	Tertile	T2	dur_day_IN_bts_90_min_plaCat2	minimal	Minimal	0.72 [0.47;1.11]	0.135886563579597	0.872845826776768	Inverse	38	31906	95718	145	FALSE	sex + race + tdi + smoking + alcohol + all_cancer_fh + season
Esophageal cancer	Esophageal	Physical Activity	Acceleration in 30-60 Min Inactivity Bouts (Weighted)	ACC_day_IN_bts_30_60_mg_wei	Tertile	T3	ACC_day_IN_bts_30_60_mg_weiCat3	minimal	Minimal	0.72 [0.46;1.12]	0.140991544757642	0.182574290672408	Inverse	32	31903	95703	145	FALSE	sex + race + tdi + smoking + alcohol + all_cancer_fh + season
Esophageal cancer	Esophageal	Physical Activity	Acceleration in 10-20 Min Inactivity Bouts (Plain)	ACC_day_IN_bts_10_20_mg_pla	Tertile	T2	ACC_day_IN_bts_10_20_mg_plaCat2	minimal	Minimal	0.75 [0.50;1.10]	0.141267869213315	0.0811559291252152	Inverse	43	31905	95711	145	FALSE	sex + race + tdi + smoking + alcohol + all_cancer_fh + season
Esophageal cancer	Esophageal	Circadian Rhythm	Relative Amplitude	RA	Tertile	T3	RACat3	minimal	Minimal	0.73 [0.47;1.11]	0.142694971474719	0.172863598751618	Inverse	34	31915	95718	145	FALSE	sex + race + tdi + smoking + alcohol + all_cancer_fh + season
Esophageal cancer	Esophageal	Circadian Rhythm	Cosinor Acrophase	cosinor_acrophase	Tertile	T2	cosinor_acrophaseCat2	minimal	Minimal	0.72 [0.47;1.12]	0.145426333803697	0.171066812858741	Inverse	34	31911	95718	145	FALSE	sex + race + tdi + smoking + alcohol + all_cancer_fh + season
Esophageal cancer	Esophageal	Physical Activity	Number of 1-5 Min LIPA Bouts (Plain)	Nbouts_day_LIG_bts_1_5_pla	Tertile	T2	Nbouts_day_LIG_bts_1_5_plaCat2	minimal	Minimal	0.74 [0.49;1.11]	0.147793246314663	0.933487573564492	Inverse	39	31914	95718	145	FALSE	sex + race + tdi + smoking + alcohol + all_cancer_fh + season
Esophageal cancer	Esophageal	Circadian Rhythm	M5 Start Time	M5TIME_num	Tertile	T2	M5TIME_numCat2	minimal	Minimal	0.75 [0.50;1.12]	0.157457000567819	0.998154492426077	Inverse	41	31910	95718	145	FALSE	sex + race + tdi + smoking + alcohol + all_cancer_fh + season
Esophageal cancer	Esophageal	Step Count	MVPA Steps	mean_mvpa_steps	Tertile	T2	mean_mvpa_stepsCat2	minimal	Minimal	0.74 [0.49;1.13]	0.161861404552042	0.425073413553083	Inverse	37	31910	95718	145	FALSE	sex + race + tdi + smoking + alcohol + all_cancer_fh + season
Esophageal cancer	Esophageal	Physical Activity	Unbouted Inactivity Acceleration (Weighted)	ACC_day_IN_unbt_mg_wei	Tertile	T3	ACC_day_IN_unbt_mg_weiCat3	minimal	Minimal	0.75 [0.50;1.12]	0.164818095275879	0.165851342135194	Inverse	44	31902	95713	145	FALSE	sex + race + tdi + smoking + alcohol + all_cancer_fh + season
Esophageal cancer	Esophageal	Physical Activity	W0.5 of Activity Fragment Durations During Waking Time	FRAG_W0.5_dur_PA_day	Tertile	T3	FRAG_W0.5_dur_PA_dayCat3	minimal	Minimal	0.75 [0.50;1.13]	0.165663373564278	0.146867183766498	Inverse	40	31905	95715	145	FALSE	sex + race + tdi + smoking + alcohol + all_cancer_fh + season
Esophageal cancer	Esophageal	Physical Activity	Acceleration in 20-30 Min Inactivity Bouts (Weighted)	ACC_day_IN_bts_20_30_mg_wei	Tertile	T3	ACC_day_IN_bts_20_30_mg_weiCat3	minimal	Minimal	0.74 [0.49;1.13]	0.167677404722346	0.190082090365137	Inverse	36	31898	95692	145	FALSE	sex + race + tdi + smoking + alcohol + all_cancer_fh + season
Esophageal cancer	Esophageal	Physical Activity	Duration in 90-Min Inactivity Bouts (Weighted)	dur_day_IN_bts_90_min_wei	Tertile	T2	dur_day_IN_bts_90_min_weiCat2	minimal	Minimal	0.74 [0.48;1.14]	0.170818537168274	0.706825022145579	Inverse	38	31905	95718	145	FALSE	sex + race + tdi + smoking + alcohol + all_cancer_fh + season
Esophageal cancer	Esophageal	Circadian Rhythm	Cosinor Acrophase	cosinor_acrophase	Tertile	T3	cosinor_acrophaseCat3	minimal	Minimal	1.32 [0.88;1.98]	0.1722650604001	0.171066812858741	Positive	58	31912	95718	145	FALSE	sex + race + tdi + smoking + alcohol + all_cancer_fh + season
Esophageal cancer	Esophageal	Physical Activity	Total Vigorous Physical Activity Acceleration (Plain)	ACC_day_total_VIG_mg_pla	Tertile	T3	ACC_day_total_VIG_mg_plaCat3	minimal	Minimal	0.71 [0.43;1.16]	0.17347312145011	0.171389117871976	Inverse	27	23060	69175	103	FALSE	sex + race + tdi + smoking + alcohol + all_cancer_fh + season
Esophageal cancer	Esophageal	Physical Activity	Number of Inactivity-to-MVPA Transitions During Waking Time (Weighted)	FRAG_Nfrag_IN2MVPA_day_wei	Tertile	T2	FRAG_Nfrag_IN2MVPA_day_weiCat2	minimal	Minimal	0.76 [0.51;1.13]	0.174180647394386	0.504646262940042	Inverse	42	31913	95718	145	FALSE	sex + race + tdi + smoking + alcohol + all_cancer_fh + season
Esophageal cancer	Esophageal	Physical Activity	Transition Probability Physical Activity to Inactivity During Sleep Period	FRAG_TP_PA2IN_spt	Tertile	T2	FRAG_TP_PA2IN_sptCat2	minimal	Minimal	1.31 [0.88;1.93]	0.17912302116011	0.334947579214093	Positive	61	31910	95718	145	FALSE	sex + race + tdi + smoking + alcohol + all_cancer_fh + season
Esophageal cancer	Esophageal	Sleep	Sleep Regularity Index	SleepRegularityIndex2	Tertile	T3	SleepRegularityIndex2Cat3	minimal	Minimal	0.76 [0.51;1.14]	0.180425716152217	0.169476056517244	Inverse	42	31864	95604	145	FALSE	sex + race + tdi + smoking + alcohol + all_cancer_fh + season
Esophageal cancer	Esophageal	Physical Activity	Duration in 30-60 Min Inactivity Bouts (Plain)	dur_day_IN_bts_30_60_min_pla	Tertile	T3	dur_day_IN_bts_30_60_min_plaCat3	minimal	Minimal	1.33 [0.87;2.04]	0.183234655670165	0.226093441083932	Positive	53	31906	95718	145	FALSE	sex + race + tdi + smoking + alcohol + all_cancer_fh + season
Esophageal cancer	Esophageal	Physical Activity	Duration in 10-Min LIPA Bouts (Plain)	dur_day_LIG_bts_10_min_pla	Tertile	T2	dur_day_LIG_bts_10_min_plaCat2	minimal	Minimal	1.30 [0.88;1.91]	0.185330775565017	0.51852209068549	Positive	59	31909	95718	145	FALSE	sex + race + tdi + smoking + alcohol + all_cancer_fh + season
Esophageal cancer	Esophageal	Sleep	Transition Probability Sleep to Wake During Sleep Period	FRAG_TP_sleep2wake_spt	Tertile	T3	FRAG_TP_sleep2wake_sptCat3	minimal	Minimal	0.76 [0.50;1.14]	0.185477488558653	0.169545037389595	Inverse	44	31900	95718	145	FALSE	sex + race + tdi + smoking + alcohol + all_cancer_fh + season
Esophageal cancer	Esophageal	Physical Activity	Mean LIPA Fragment Duration During Waking Time	FRAG_mean_dur_LIPA_day	Tertile	T3	FRAG_mean_dur_LIPA_dayCat3	minimal	Minimal	0.75 [0.49;1.15]	0.18992873171212	0.195836928751406	Inverse	44	31898	95717	145	FALSE	sex + race + tdi + smoking + alcohol + all_cancer_fh + season
Esophageal cancer	Esophageal	Physical Activity	Coefficient of Variance of Activity Fragment Durations During Waking Time (Plain)	FRAG_CoV_dur_PA_day_pla	Tertile	T3	FRAG_CoV_dur_PA_day_plaCat3	minimal	Minimal	0.76 [0.50;1.15]	0.190575672360654	0.201895813569626	Inverse	38	31906	95713	145	FALSE	sex + race + tdi + smoking + alcohol + all_cancer_fh + season
Esophageal cancer	Esophageal	Physical Activity	Unbouted Inactivity Acceleration (Plain)	ACC_day_IN_unbt_mg_pla	Tertile	T3	ACC_day_IN_unbt_mg_plaCat3	minimal	Minimal	0.76 [0.51;1.15]	0.192196557776677	0.194458699319407	Inverse	44	31904	95713	145	FALSE	sex + race + tdi + smoking + alcohol + all_cancer_fh + season
Esophageal cancer	Esophageal	Physical Activity	x0.5 of Inactivity Fragment Durations During Waking Time	FRAG_x0.5_dur_IN_day	Tertile	T3	FRAG_x0.5_dur_IN_dayCat3	minimal	Minimal	1.31 [0.87;1.99]	0.195416780187605	0.15484495352237	Positive	64	31892	95715	145	FALSE	sex + race + tdi + smoking + alcohol + all_cancer_fh + season
Esophageal cancer	Esophageal	Physical Activity	Power-Law Alpha of Inactivity Fragment Durations During Waking Time	FRAG_alpha_dur_IN_day	Tertile	T3	FRAG_alpha_dur_IN_dayCat3	minimal	Minimal	0.76 [0.50;1.15]	0.195480480030236	0.178648313522841	Inverse	37	31912	95715	145	FALSE	sex + race + tdi + smoking + alcohol + all_cancer_fh + season
Esophageal cancer	Esophageal	Physical Activity	Mean Activity Fragment Duration During Waking Time (Plain)	FRAG_mean_dur_PA_day_pla	Tertile	T3	FRAG_mean_dur_PA_day_plaCat3	minimal	Minimal	0.77 [0.51;1.15]	0.20614338659706	0.211403669695135	Inverse	41	31906	95718	145	FALSE	sex + race + tdi + smoking + alcohol + all_cancer_fh + season
Esophageal cancer	Esophageal	Physical Activity	Total Vigorous Physical Activity Acceleration (Weighted)	ACC_day_total_VIG_mg_wei	Tertile	T3	ACC_day_total_VIG_mg_weiCat3	minimal	Minimal	0.73 [0.44;1.19]	0.206860850841531	0.194233307792499	Inverse	27	23060	69175	103	FALSE	sex + race + tdi + smoking + alcohol + all_cancer_fh + season
Esophageal cancer	Esophageal	Physical Activity	Standard Deviation of Inactivity Fragment Durations During Waking Time (Plain)	FRAG_SD_dur_IN_day_pla	Tertile	T2	FRAG_SD_dur_IN_day_plaCat2	minimal	Minimal	0.77 [0.50;1.16]	0.210860534505206	0.663534996522186	Inverse	42	31901	95713	145	FALSE	sex + race + tdi + smoking + alcohol + all_cancer_fh + season
Esophageal cancer	Esophageal	Physical Activity	Acceleration in 30-60 Min Inactivity Bouts (Weighted)	ACC_day_IN_bts_30_60_mg_wei	Tertile	T2	ACC_day_IN_bts_30_60_mg_weiCat2	minimal	Minimal	1.26 [0.87;1.83]	0.215714813867019	0.182574290672408	Positive	61	31908	95703	145	FALSE	sex + race + tdi + smoking + alcohol + all_cancer_fh + season
Esophageal cancer	Esophageal	Physical Activity	Power-Law Alpha of Inactivity Fragment Durations During Waking Time (Plain)	FRAG_alpha_dur_IN_day_pla	Tertile	T3	FRAG_alpha_dur_IN_day_plaCat3	minimal	Minimal	0.77 [0.51;1.17]	0.221684831999313	0.208026622568623	Inverse	37	31912	95713	145	FALSE	sex + race + tdi + smoking + alcohol + all_cancer_fh + season
Esophageal cancer	Esophageal	Circadian Rhythm	Intradaily Variability	IV	Tertile	T3	IVCat3	minimal	Minimal	1.30 [0.85;1.98]	0.22202350157781	0.271089010357199	Positive	53	31900	95718	145	FALSE	sex + race + tdi + smoking + alcohol + all_cancer_fh + season
Esophageal cancer	Esophageal	Physical Activity	Coefficient of Variance of Activity Fragment Durations During Waking Time	FRAG_CoV_dur_PA_day	Tertile	T2	FRAG_CoV_dur_PA_dayCat2	minimal	Minimal	0.79 [0.53;1.16]	0.223729534908798	0.124674961638441	Inverse	45	31913	95715	145	FALSE	sex + race + tdi + smoking + alcohol + all_cancer_fh + season
Esophageal cancer	Esophageal	Physical Activity	Mean Activity Fragment Duration During Waking Time (Weighted)	FRAG_mean_dur_PA_day_wei	Tertile	T2	FRAG_mean_dur_PA_day_weiCat2	minimal	Minimal	0.78 [0.53;1.17]	0.229356877830871	0.416788889781987	Inverse	42	31910	95718	145	FALSE	sex + race + tdi + smoking + alcohol + all_cancer_fh + season
Esophageal cancer	Esophageal	Circadian Rhythm	Interdaily Stability	IS	Tertile	T2	ISCat2	minimal	Minimal	0.77 [0.51;1.18]	0.231015481258813	0.471379466128225	Inverse	39	31905	95718	145	FALSE	sex + race + tdi + smoking + alcohol + all_cancer_fh + season
Esophageal cancer	Esophageal	Physical Activity	Power-Law Alpha of Inactivity Fragment Durations During Waking Time	FRAG_alpha_dur_IN_day	Tertile	T2	FRAG_alpha_dur_IN_dayCat2	minimal	Minimal	0.79 [0.54;1.16]	0.23425902591033	0.178648313522841	Inverse	44	31910	95715	145	FALSE	sex + race + tdi + smoking + alcohol + all_cancer_fh + season
Esophageal cancer	Esophageal	Physical Activity	Duration in 1-5 Min MVPA Bouts (Weighted)	dur_day_MVPA_bts_1_5_min_wei	Tertile	T2	dur_day_MVPA_bts_1_5_min_weiCat2	minimal	Minimal	0.78 [0.52;1.18]	0.240737579840782	0.730629167488647	Inverse	39	31907	95718	145	FALSE	sex + race + tdi + smoking + alcohol + all_cancer_fh + season
Esophageal cancer	Esophageal	Physical Activity	Duration in 60-90 Min Inactivity Bouts (Weighted)	dur_day_IN_bts_60_90_min_wei	Tertile	T2	dur_day_IN_bts_60_90_min_weiCat2	minimal	Minimal	1.28 [0.85;1.93]	0.244263631018453	0.737313897719484	Positive	55	31904	95718	145	FALSE	sex + race + tdi + smoking + alcohol + all_cancer_fh + season
Esophageal cancer	Esophageal	Circadian Rhythm	L5 Activity Level	L5VALUE	Tertile	T2	L5VALUECat2	minimal	Minimal	1.30 [0.84;2.01]	0.247953056843768	0.0639373300409135	Positive	49	31908	95718	145	FALSE	sex + race + tdi + smoking + alcohol + all_cancer_fh + season
Esophageal cancer	Esophageal	Circadian Rhythm	M5 Activity Level	M5VALUE	Tertile	T2	M5VALUECat2	minimal	Minimal	1.25 [0.85;1.84]	0.25068464270555	0.799982312083441	Positive	55	31910	95718	145	FALSE	sex + race + tdi + smoking + alcohol + all_cancer_fh + season
Esophageal cancer	Esophageal	Physical Activity	Standard Deviation of Inactivity Fragment Durations During Waking Time (Weighted)	FRAG_SD_dur_IN_day_wei	Tertile	T2	FRAG_SD_dur_IN_day_weiCat2	minimal	Minimal	0.78 [0.51;1.19]	0.250789274813223	0.833550860200248	Inverse	42	31902	95713	145	FALSE	sex + race + tdi + smoking + alcohol + all_cancer_fh + season
Esophageal cancer	Esophageal	Sleep	Transition Probability Wake to Sleep During Sleep Period	FRAG_TP_wake2sleep_spt	Tertile	T2	FRAG_TP_wake2sleep_sptCat2	minimal	Minimal	0.80 [0.55;1.17]	0.251721488677783	0.10470972596007	Inverse	46	31911	95718	145	FALSE	sex + race + tdi + smoking + alcohol + all_cancer_fh + season
Esophageal cancer	Esophageal	Physical Activity	Total Moderate Physical Activity Acceleration (Plain)	ACC_day_total_MOD_mg_pla	Tertile	T3	ACC_day_total_MOD_mg_plaCat3	minimal	Minimal	0.79 [0.52;1.19]	0.25587551533726	0.256525747285455	Inverse	43	31909	95705	145	FALSE	sex + race + tdi + smoking + alcohol + all_cancer_fh + season
Esophageal cancer	Esophageal	Circadian Rhythm	Autocorrelation Phi	phi	Tertile	T3	phiCat3	minimal	Minimal	0.78 [0.51;1.19]	0.257293067880166	0.319272930433118	Inverse	38	31909	95718	145	FALSE	sex + race + tdi + smoking + alcohol + all_cancer_fh + season
Esophageal cancer	Esophageal	Circadian Rhythm	L10 Start Time	L10TIME_num	Tertile	T3	L10TIME_numCat3	minimal	Minimal	1.26 [0.84;1.90]	0.257490687367753	0.246445005189608	Positive	55	31908	95718	145	FALSE	sex + race + tdi + smoking + alcohol + all_cancer_fh + season
Esophageal cancer	Esophageal	Physical Activity	Unbouted Inactivity Duration (Weighted)	dur_day_IN_unbt_min_wei	Tertile	T2	dur_day_IN_unbt_min_weiCat2	minimal	Minimal	0.80 [0.54;1.18]	0.259383034373829	0.299935631186008	Inverse	44	31912	95718	145	FALSE	sex + race + tdi + smoking + alcohol + all_cancer_fh + season
Esophageal cancer	Esophageal	Physical Activity	Power-Law Alpha of Inactivity Fragment Durations During Waking Time (Weighted)	FRAG_alpha_dur_IN_day_wei	Tertile	T2	FRAG_alpha_dur_IN_day_weiCat2	minimal	Minimal	0.80 [0.54;1.18]	0.260516959940108	0.399528724486799	Inverse	43	31908	95713	145	FALSE	sex + race + tdi + smoking + alcohol + all_cancer_fh + season
Esophageal cancer	Esophageal	Physical Activity	Acceleration in 60-90 Min Inactivity Bouts (Plain)	ACC_day_IN_bts_60_90_mg_pla	Tertile	T3	ACC_day_IN_bts_60_90_mg_plaCat3	minimal	Minimal	1.26 [0.84;1.88]	0.26431972857048	0.259292252139231	Positive	50	31795	95358	144	FALSE	sex + race + tdi + smoking + alcohol + all_cancer_fh + season
Esophageal cancer	Esophageal	Physical Activity	Coefficient of Variance of Activity Fragment Durations During Waking Time (Weighted)	FRAG_CoV_dur_PA_day_wei	Tertile	T3	FRAG_CoV_dur_PA_day_weiCat3	minimal	Minimal	0.79 [0.52;1.20]	0.269129711067019	0.281918840944221	Inverse	39	31907	95713	145	FALSE	sex + race + tdi + smoking + alcohol + all_cancer_fh + season
Esophageal cancer	Esophageal	Physical Activity	Duration in 10-20 Min Inactivity Bouts (Weighted)	dur_day_IN_bts_10_20_min_wei	Tertile	T2	dur_day_IN_bts_10_20_min_weiCat2	minimal	Minimal	1.24 [0.85;1.81]	0.269489180642681	0.632076350898884	Positive	56	31905	95718	145	FALSE	sex + race + tdi + smoking + alcohol + all_cancer_fh + season
Esophageal cancer	Esophageal	Physical Activity	Transition Probability Physical Inactivity to MVPA During Waking Time (Plain)	FRAG_TP_IN2MVPA_day_pla	Tertile	T2	FRAG_TP_IN2MVPA_day_plaCat2	minimal	Minimal	0.80 [0.54;1.19]	0.271281521318998	0.342936294157937	Inverse	44	31913	95718	145	FALSE	sex + race + tdi + smoking + alcohol + all_cancer_fh + season
Esophageal cancer	Esophageal	Physical Activity	Total Inactivity Acceleration (Plain)	ACC_day_total_IN_mg_pla	Tertile	T2	ACC_day_total_IN_mg_plaCat2	minimal	Minimal	1.24 [0.85;1.80]	0.271945061428485	0.804465055100055	Positive	56	31910	95718	145	FALSE	sex + race + tdi + smoking + alcohol + all_cancer_fh + season
Esophageal cancer	Esophageal	Physical Activity	Number of Sustained Inactivity Bouts During Waking Hours	number_sib_wakinghours_AD_T5A5_mn	Tertile	T3	number_sib_wakinghours_AD_T5A5_mnCat3	minimal	Minimal	1.28 [0.82;1.98]	0.271974570700443	0.428739678689459	Positive	58	31897	95718	145	FALSE	sex + race + tdi + smoking + alcohol + all_cancer_fh + season
Esophageal cancer	Esophageal	Physical Activity	Total Inactivity Duration (Plain)	dur_day_total_IN_min_pla	Tertile	T2	dur_day_total_IN_min_plaCat2	minimal	Minimal	1.27 [0.83;1.95]	0.272800612637637	0.494747148307014	Positive	52	31907	95718	145	FALSE	sex + race + tdi + smoking + alcohol + all_cancer_fh + season
Esophageal cancer	Esophageal	Light	Evening Light	evening_light	Tertile	T2	evening_lightCat2	minimal	Minimal	0.79 [0.52;1.20]	0.273382464905533	0.397587108036278	Inverse	42	31647	94950	145	FALSE	sex + race + tdi + smoking + alcohol + all_cancer_fh + season
Esophageal cancer	Esophageal	Light	Evening Light	evening_light	Tertile	T3	evening_lightCat3	minimal	Minimal	0.77 [0.48;1.23]	0.277962500380841	0.397587108036278	Inverse	51	31651	94950	145	FALSE	sex + race + tdi + smoking + alcohol + all_cancer_fh + season
Esophageal cancer	Esophageal	Physical Activity	Mean Activity Fragment Duration During Waking Time (Plain)	FRAG_mean_dur_PA_day_pla	Tertile	T2	FRAG_mean_dur_PA_day_plaCat2	minimal	Minimal	0.81 [0.55;1.20]	0.285930040697167	0.211403669695135	Inverse	44	31907	95718	145	FALSE	sex + race + tdi + smoking + alcohol + all_cancer_fh + season
Esophageal cancer	Esophageal	Physical Activity	Number of Inactivity-to-MVPA Transitions During Waking Time	FRAG_Nfrag_IN2MVPA_day	Tertile	T3	FRAG_Nfrag_IN2MVPA_dayCat3	minimal	Minimal	0.80 [0.52;1.22]	0.295472197055536	0.280659827484472	Inverse	37	31916	95718	145	FALSE	sex + race + tdi + smoking + alcohol + all_cancer_fh + season
Esophageal cancer	Esophageal	Physical Activity	Total Moderate Physical Activity Acceleration (Weighted)	ACC_day_total_MOD_mg_wei	Tertile	T3	ACC_day_total_MOD_mg_weiCat3	minimal	Minimal	0.80 [0.53;1.22]	0.302416241603916	0.305221394919403	Inverse	44	31910	95705	145	FALSE	sex + race + tdi + smoking + alcohol + all_cancer_fh + season
Esophageal cancer	Esophageal	Light	Morning Light	morning_light	Tertile	T2	morning_lightCat2	minimal	Minimal	1.24 [0.82;1.86]	0.307964526753633	0.370785572659551	Positive	54	31648	94950	145	FALSE	sex + race + tdi + smoking + alcohol + all_cancer_fh + season
Esophageal cancer	Esophageal	Physical Activity	Transition Probability Physical Inactivity to MVPA During Waking Time	FRAG_TP_IN2MVPA_day	Tertile	T2	FRAG_TP_IN2MVPA_dayCat2	minimal	Minimal	0.82 [0.55;1.21]	0.309607845285671	0.475010513574672	Inverse	44	31913	95718	145	FALSE	sex + race + tdi + smoking + alcohol + all_cancer_fh + season
Esophageal cancer	Esophageal	Physical Activity	Power-Law Alpha of Inactivity Fragment Durations During Waking Time (Plain)	FRAG_alpha_dur_IN_day_pla	Tertile	T2	FRAG_alpha_dur_IN_day_plaCat2	minimal	Minimal	0.82 [0.56;1.20]	0.312242404798407	0.208026622568623	Inverse	45	31908	95713	145	FALSE	sex + race + tdi + smoking + alcohol + all_cancer_fh + season
Esophageal cancer	Esophageal	Physical Activity	W0.5 of Activity Fragment Durations During Waking Time	FRAG_W0.5_dur_PA_day	Tertile	T2	FRAG_W0.5_dur_PA_dayCat2	minimal	Minimal	0.82 [0.55;1.21]	0.315752945495042	0.146867183766498	Inverse	45	31906	95715	145	FALSE	sex + race + tdi + smoking + alcohol + all_cancer_fh + season
Esophageal cancer	Esophageal	Physical Activity	Unbouted Inactivity Duration (Weighted)	dur_day_IN_unbt_min_wei	Tertile	T3	dur_day_IN_unbt_min_weiCat3	minimal	Minimal	0.81 [0.54;1.22]	0.322562098357677	0.299935631186008	Inverse	39	31909	95718	145	FALSE	sex + race + tdi + smoking + alcohol + all_cancer_fh + season
Esophageal cancer	Esophageal	Physical Activity	Number of Inactivity-to-MVPA Transitions During Waking Time (Plain)	FRAG_Nfrag_IN2MVPA_day_pla	Tertile	T2	FRAG_Nfrag_IN2MVPA_day_plaCat2	minimal	Minimal	0.82 [0.56;1.22]	0.332169865444327	0.635407829578169	Inverse	44	31913	95718	145	FALSE	sex + race + tdi + smoking + alcohol + all_cancer_fh + season
Esophageal cancer	Esophageal	Physical Activity	Duration in 1-5 Min MVPA Bouts (Plain)	dur_day_MVPA_bts_1_5_min_pla	Tertile	T2	dur_day_MVPA_bts_1_5_min_plaCat2	minimal	Minimal	0.82 [0.55;1.23]	0.334253704998212	0.649743201230198	Inverse	40	31906	95718	145	FALSE	sex + race + tdi + smoking + alcohol + all_cancer_fh + season
Esophageal cancer	Esophageal	Step Count	Total Steps	mean_total_steps	Tertile	T3	mean_total_stepsCat3	minimal	Minimal	1.22 [0.82;1.81]	0.334959325334664	0.334621978377151	Positive	50	31915	95718	145	FALSE	sex + race + tdi + smoking + alcohol + all_cancer_fh + season
Esophageal cancer	Esophageal	Physical Activity	Acceleration in 30-60 Min Inactivity Bouts (Plain)	ACC_day_IN_bts_30_60_mg_pla	Tertile	T2	ACC_day_IN_bts_30_60_mg_plaCat2	minimal	Minimal	1.20 [0.82;1.76]	0.336933475216698	0.483530785411773	Positive	57	31905	95703	145	FALSE	sex + race + tdi + smoking + alcohol + all_cancer_fh + season
Esophageal cancer	Esophageal	Circadian Rhythm	M10 Start Time	M10TIME_num	Tertile	T2	M10TIME_numCat2	minimal	Minimal	0.82 [0.54;1.23]	0.337786670393926	0.857836656356861	Inverse	42	31908	95718	145	FALSE	sex + race + tdi + smoking + alcohol + all_cancer_fh + season
Esophageal cancer	Esophageal	Physical Activity	x0.5 of Activity Fragment Durations During Waking Time	FRAG_x0.5_dur_PA_day	Tertile	T2	FRAG_x0.5_dur_PA_dayCat2	minimal	Minimal	0.82 [0.55;1.23]	0.341915928995112	0.502103341382819	Inverse	44	31905	95715	145	FALSE	sex + race + tdi + smoking + alcohol + all_cancer_fh + season
Esophageal cancer	Esophageal	Physical Activity	Duration in 5-10 Min LIPA Bouts (Plain)	dur_day_LIG_bts_5_10_min_pla	Tertile	T3	dur_day_LIG_bts_5_10_min_plaCat3	minimal	Minimal	0.83 [0.56;1.22]	0.345401282544488	0.301832983722581	Inverse	44	31907	95718	145	FALSE	sex + race + tdi + smoking + alcohol + all_cancer_fh + season
Esophageal cancer	Esophageal	Physical Activity	Number of Inactivity-to-MVPA Transitions During Waking Time	FRAG_Nfrag_IN2MVPA_day	Tertile	T2	FRAG_Nfrag_IN2MVPA_dayCat2	minimal	Minimal	0.83 [0.56;1.22]	0.346120608149456	0.280659827484472	Inverse	46	31912	95718	145	FALSE	sex + race + tdi + smoking + alcohol + all_cancer_fh + season
Esophageal cancer	Esophageal	Physical Activity	Transition Probability Physical Inactivity to MVPA During Waking Time (Plain)	FRAG_TP_IN2MVPA_day_pla	Tertile	T3	FRAG_TP_IN2MVPA_day_plaCat3	minimal	Minimal	0.82 [0.53;1.25]	0.347437607619489	0.342936294157937	Inverse	37	31916	95718	145	FALSE	sex + race + tdi + smoking + alcohol + all_cancer_fh + season
Esophageal cancer	Esophageal	Sleep	Number of Sleep Fragments During Sleep Period	FRAG_Nfrag_sleep_spt	Tertile	T3	FRAG_Nfrag_sleep_sptCat3	minimal	Minimal	0.82 [0.55;1.24]	0.355684772476832	0.351200437738603	Inverse	44	31906	95718	145	FALSE	sex + race + tdi + smoking + alcohol + all_cancer_fh + season
Esophageal cancer	Esophageal	Physical Activity	Number of Wake Fragments During Sleep Period	FRAG_Nfrag_wake_spt	Tertile	T3	FRAG_Nfrag_wake_sptCat3	minimal	Minimal	0.83 [0.55;1.24]	0.356024186425174	0.351540572960532	Inverse	44	31906	95718	145	FALSE	sex + race + tdi + smoking + alcohol + all_cancer_fh + season
Esophageal cancer	Esophageal	Circadian Rhythm	Cosinor Mesor	cosinor_mes	Tertile	T3	cosinor_mesCat3	minimal	Minimal	1.21 [0.81;1.81]	0.361243633634429	0.365746660734635	Positive	47	31911	95718	145	FALSE	sex + race + tdi + smoking + alcohol + all_cancer_fh + season
Esophageal cancer	Esophageal	Physical Activity	Transition Probability Physical Inactivity to Activity During Waking Time	FRAG_TP_IN2PA_day	Tertile	T2	FRAG_TP_IN2PA_dayCat2	minimal	Minimal	0.83 [0.56;1.24]	0.364383503957346	0.839320999600153	Inverse	43	31903	95718	145	FALSE	sex + race + tdi + smoking + alcohol + all_cancer_fh + season
Esophageal cancer	Esophageal	Physical Activity	Transition Probability Physical Activity to Inactivity During Sleep Period	FRAG_TP_PA2IN_spt	Tertile	T3	FRAG_TP_PA2IN_sptCat3	minimal	Minimal	0.82 [0.53;1.26]	0.365104933085026	0.334947579214093	Inverse	41	31907	95718	145	FALSE	sex + race + tdi + smoking + alcohol + all_cancer_fh + season
Esophageal cancer	Esophageal	Circadian Rhythm	L5 Start Time	L5TIME_num	Tertile	T2	L5TIME_numCat2	minimal	Minimal	1.21 [0.80;1.85]	0.366949256193012	0.129899739288728	Positive	48	31902	95718	145	FALSE	sex + race + tdi + smoking + alcohol + all_cancer_fh + season
Esophageal cancer	Esophageal	Physical Activity	x0.5 of Inactivity Fragment Durations During Waking Time (Weighted)	FRAG_x0.5_dur_IN_day_wei	Tertile	T2	FRAG_x0.5_dur_IN_day_weiCat2	minimal	Minimal	0.82 [0.54;1.26]	0.373620640821279	0.782212402434046	Inverse	42	31909	95713	145	FALSE	sex + race + tdi + smoking + alcohol + all_cancer_fh + season
Esophageal cancer	Esophageal	Physical Activity	Number of IN Fragments per Minute IN IN During Waking Time (Weighted)	FRAG_NFragPM_IN_day_wei	Tertile	T2	FRAG_NFragPM_IN_day_weiCat2	minimal	Minimal	1.19 [0.81;1.75]	0.373932203139264	0.764673787751443	Positive	53	31909	95718	145	FALSE	sex + race + tdi + smoking + alcohol + all_cancer_fh + season
Esophageal cancer	Esophageal	Physical Activity	Number of MVPA Fragments During Waking Time	FRAG_Nfrag_MVPA_day	Tertile	T2	FRAG_Nfrag_MVPA_dayCat2	minimal	Minimal	0.84 [0.56;1.24]	0.376232361769146	0.86498387557196	Inverse	43	31906	95718	145	FALSE	sex + race + tdi + smoking + alcohol + all_cancer_fh + season
Esophageal cancer	Esophageal	Physical Activity	x0.5 of Activity Fragment Durations During Waking Time (Weighted)	FRAG_x0.5_dur_PA_day_wei	Tertile	T2	FRAG_x0.5_dur_PA_day_weiCat2	minimal	Minimal	0.84 [0.56;1.24]	0.378387714163305	0.574983893705042	Inverse	44	31908	95713	145	FALSE	sex + race + tdi + smoking + alcohol + all_cancer_fh + season
Esophageal cancer	Esophageal	Physical Activity	Number of 10-Min LIPA Bouts (Plain)	Nbouts_day_LIG_bts_10_pla	Tertile	T3	Nbouts_day_LIG_bts_10_plaCat3	minimal	Minimal	0.83 [0.54;1.26]	0.382164079925849	0.373780712314409	Inverse	40	31905	95718	145	FALSE	sex + race + tdi + smoking + alcohol + all_cancer_fh + season
Esophageal cancer	Esophageal	Sleep	Sleep Regularity Index	SleepRegularityIndex2	Tertile	T2	SleepRegularityIndex2Cat2	minimal	Minimal	0.84 [0.57;1.24]	0.387042628900511	0.169476056517244	Inverse	46	31879	95604	145	FALSE	sex + race + tdi + smoking + alcohol + all_cancer_fh + season
Esophageal cancer	Esophageal	Physical Activity	Standard Deviation of Physical Activity Fragment Durations During Waking Time (Weighted)	FRAG_SD_dur_PA_day_wei	Tertile	T2	FRAG_SD_dur_PA_day_weiCat2	minimal	Minimal	0.84 [0.56;1.25]	0.391020950837005	0.751178019819771	Inverse	42	31906	95713	145	FALSE	sex + race + tdi + smoking + alcohol + all_cancer_fh + season
Esophageal cancer	Esophageal	Physical Activity	Mean Activity Fragment Duration During Waking Time (Weighted)	FRAG_mean_dur_PA_day_wei	Tertile	T3	FRAG_mean_dur_PA_day_weiCat3	minimal	Minimal	0.84 [0.57;1.25]	0.396307737876146	0.416788889781987	Inverse	44	31903	95718	145	FALSE	sex + race + tdi + smoking + alcohol + all_cancer_fh + season
Esophageal cancer	Esophageal	Physical Activity	Number of 60-90 Min Inactivity Bouts (Plain)	Nbouts_day_IN_bts_60_90_pla	Tertile	T3	Nbouts_day_IN_bts_60_90_plaCat3	minimal	Minimal	1.20 [0.78;1.84]	0.403210031792587	0.474392878599335	Positive	51	31903	95718	145	FALSE	sex + race + tdi + smoking + alcohol + all_cancer_fh + season
Esophageal cancer	Esophageal	Physical Activity	Mean LIPA Fragment Duration During Waking Time	FRAG_mean_dur_LIPA_day	Tertile	T2	FRAG_mean_dur_LIPA_dayCat2	minimal	Minimal	0.85 [0.57;1.26]	0.409283110037957	0.195836928751406	Inverse	49	31903	95717	145	FALSE	sex + race + tdi + smoking + alcohol + all_cancer_fh + season
Esophageal cancer	Esophageal	Physical Activity	Acceleration in 10-Min MVPA Bouts (Weighted)	ACC_day_MVPA_bts_10_mg_wei	Tertile	T3	ACC_day_MVPA_bts_10_mg_weiCat3	minimal	Minimal	0.84 [0.55;1.28]	0.410843124143198	0.386891206650305	Inverse	41	30789	92355	139	FALSE	sex + race + tdi + smoking + alcohol + all_cancer_fh + season
Esophageal cancer	Esophageal	Physical Activity	Duration in 10-Min LIPA Bouts (Weighted)	dur_day_LIG_bts_10_min_wei	Tertile	T3	dur_day_LIG_bts_10_min_weiCat3	minimal	Minimal	0.84 [0.55;1.28]	0.412602638407284	0.388775356560057	Inverse	39	31906	95718	145	FALSE	sex + race + tdi + smoking + alcohol + all_cancer_fh + season
Esophageal cancer	Esophageal	Physical Activity	Number of 10-20 Min Inactivity Bouts (Plain)	Nbouts_day_IN_bts_10_20_pla	Tertile	T2	Nbouts_day_IN_bts_10_20_plaCat2	minimal	Minimal	1.17 [0.80;1.72]	0.418220060668429	0.908814803305735	Positive	53	31907	95718	145	FALSE	sex + race + tdi + smoking + alcohol + all_cancer_fh + season
Esophageal cancer	Esophageal	Physical Activity	Duration in 10-20 Min Inactivity Bouts (Plain)	dur_day_IN_bts_10_20_min_pla	Tertile	T2	dur_day_IN_bts_10_20_min_plaCat2	minimal	Minimal	1.17 [0.80;1.71]	0.424955636425401	0.64574331949633	Positive	54	31906	95718	145	FALSE	sex + race + tdi + smoking + alcohol + all_cancer_fh + season
Esophageal cancer	Esophageal	Physical Activity	Acceleration in 10-Min MVPA Bouts (Plain)	ACC_day_MVPA_bts_10_mg_pla	Tertile	T3	ACC_day_MVPA_bts_10_mg_plaCat3	minimal	Minimal	0.84 [0.55;1.28]	0.425619122163155	0.429970122361448	Inverse	42	30789	92355	139	FALSE	sex + race + tdi + smoking + alcohol + all_cancer_fh + season
Esophageal cancer	Esophageal	Physical Activity	Power-Law Alpha of Inactivity Fragment Durations During Waking Time (Weighted)	FRAG_alpha_dur_IN_day_wei	Tertile	T3	FRAG_alpha_dur_IN_day_weiCat3	minimal	Minimal	0.85 [0.57;1.27]	0.42671179388371	0.399528724486799	Inverse	40	31912	95713	145	FALSE	sex + race + tdi + smoking + alcohol + all_cancer_fh + season
Esophageal cancer	Esophageal	Physical Activity	Number of IN Fragments per Minute IN IN During Waking Time (Plain)	FRAG_NFragPM_IN_day_pla	Tertile	T2	FRAG_NFragPM_IN_day_plaCat2	minimal	Minimal	1.17 [0.80;1.71]	0.427104373946446	0.913559166007247	Positive	53	31907	95718	145	FALSE	sex + race + tdi + smoking + alcohol + all_cancer_fh + season
Esophageal cancer	Esophageal	Physical Activity	Number of Inactivity Fragments During Waking Time (Weighted)	FRAG_Nfrag_IN_day_wei	Tertile	T2	FRAG_Nfrag_IN_day_weiCat2	minimal	Minimal	0.85 [0.58;1.27]	0.431146474724018	0.790335462348517	Inverse	44	31914	95718	145	FALSE	sex + race + tdi + smoking + alcohol + all_cancer_fh + season
Esophageal cancer	Esophageal	Physical Activity	Number of Inactivity-to-Activity Transitions During Waking Time (Weighted)	FRAG_Nfrag_IN2PA_day_wei	Tertile	T2	FRAG_Nfrag_IN2PA_day_weiCat2	minimal	Minimal	0.85 [0.58;1.27]	0.431146474724018	0.790335462348517	Inverse	44	31914	95718	145	FALSE	sex + race + tdi + smoking + alcohol + all_cancer_fh + season
Esophageal cancer	Esophageal	Physical Activity	Standard Deviation of Physical Activity Fragment Durations During Waking Time	FRAG_SD_dur_PA_day	Tertile	T3	FRAG_SD_dur_PA_dayCat3	minimal	Minimal	0.85 [0.57;1.27]	0.431700353944191	0.440549330802101	Inverse	44	31905	95715	145	FALSE	sex + race + tdi + smoking + alcohol + all_cancer_fh + season
Esophageal cancer	Esophageal	Physical Activity	Mean LIPA Fragment Duration During Waking Time (Plain)	FRAG_mean_dur_LIPA_day_pla	Tertile	T3	FRAG_mean_dur_LIPA_day_plaCat3	minimal	Minimal	0.85 [0.56;1.29]	0.433706923168366	0.453719969312621	Inverse	47	31898	95717	145	FALSE	sex + race + tdi + smoking + alcohol + all_cancer_fh + season
Esophageal cancer	Esophageal	Physical Activity	Total Inactivity Duration (Plain)	dur_day_total_IN_min_pla	Tertile	T3	dur_day_total_IN_min_plaCat3	minimal	Minimal	1.18 [0.77;1.81]	0.442398674926874	0.494747148307014	Positive	57	31898	95718	145	FALSE	sex + race + tdi + smoking + alcohol + all_cancer_fh + season
Esophageal cancer	Esophageal	Physical Activity	Acceleration in 30-60 Min Inactivity Bouts (Plain)	ACC_day_IN_bts_30_60_mg_pla	Tertile	T3	ACC_day_IN_bts_30_60_mg_plaCat3	minimal	Minimal	0.85 [0.55;1.30]	0.443402438545643	0.483530785411773	Inverse	37	31904	95703	145	FALSE	sex + race + tdi + smoking + alcohol + all_cancer_fh + season
Esophageal cancer	Esophageal	Physical Activity	Number of 10-20 Min Inactivity Bouts (Weighted)	Nbouts_day_IN_bts_10_20_wei	Tertile	T3	Nbouts_day_IN_bts_10_20_weiCat3	minimal	Minimal	0.85 [0.56;1.29]	0.444078836968812	0.469719790905214	Inverse	38	31909	95718	145	FALSE	sex + race + tdi + smoking + alcohol + all_cancer_fh + season
Esophageal cancer	Esophageal	Physical Activity	Number of 5-10 Min LIPA Bouts (Plain)	Nbouts_day_LIG_bts_5_10_pla	Tertile	T2	Nbouts_day_LIG_bts_5_10_plaCat2	minimal	Minimal	0.86 [0.58;1.27]	0.453188908745587	0.538280414650741	Inverse	45	31910	95718	145	FALSE	sex + race + tdi + smoking + alcohol + all_cancer_fh + season
Esophageal cancer	Esophageal	Physical Activity	W0.5 of Inactivity Fragment Durations During Waking Time (Plain)	FRAG_W0.5_dur_IN_day_pla	Tertile	T3	FRAG_W0.5_dur_IN_day_plaCat3	minimal	Minimal	1.17 [0.77;1.79]	0.456399107174876	0.465250373093305	Positive	58	31893	95713	145	FALSE	sex + race + tdi + smoking + alcohol + all_cancer_fh + season
Esophageal cancer	Esophageal	Physical Activity	Number of 5-10 Min LIPA Bouts (Weighted)	Nbouts_day_LIG_bts_5_10_wei	Tertile	T2	Nbouts_day_LIG_bts_5_10_weiCat2	minimal	Minimal	0.86 [0.58;1.28]	0.458169868187006	0.536941365012787	Inverse	45	31908	95718	145	FALSE	sex + race + tdi + smoking + alcohol + all_cancer_fh + season
Esophageal cancer	Esophageal	Physical Activity	Acceleration in 90-Min Inactivity Bouts (Weighted)	ACC_day_IN_bts_90_mg_wei	Tertile	T3	ACC_day_IN_bts_90_mg_weiCat3	minimal	Minimal	0.86 [0.57;1.29]	0.465745011894048	0.466746374675793	Inverse	40	31216	93620	143	FALSE	sex + race + tdi + smoking + alcohol + all_cancer_fh + season
Esophageal cancer	Esophageal	Physical Activity	Number of MVPA Fragments During Waking Time (Plain)	FRAG_Nfrag_MVPA_day_pla	Tertile	T2	FRAG_Nfrag_MVPA_day_plaCat2	minimal	Minimal	0.86 [0.58;1.28]	0.468047458121739	0.74401709966275	Inverse	44	31907	95718	145	FALSE	sex + race + tdi + smoking + alcohol + all_cancer_fh + season
Esophageal cancer	Esophageal	Physical Activity	Transition Probability Physical Inactivity to LIPA During Waking Time (Plain)	FRAG_TP_IN2LIPA_day_pla	Tertile	T2	FRAG_TP_IN2LIPA_day_plaCat2	minimal	Minimal	1.15 [0.78;1.70]	0.471643347885551	0.795744415821863	Positive	52	31907	95718	145	FALSE	sex + race + tdi + smoking + alcohol + all_cancer_fh + season
Esophageal cancer	Esophageal	Circadian Rhythm	Autocorrelation Phi	phi	Tertile	T2	phiCat2	minimal	Minimal	1.15 [0.79;1.68]	0.473596356481448	0.319272930433118	Positive	55	31908	95718	145	FALSE	sex + race + tdi + smoking + alcohol + all_cancer_fh + season
Esophageal cancer	Esophageal	Physical Activity	Acceleration in 5-10 Min LIPA Bouts (Plain)	ACC_day_LIG_bts_5_10_mg_pla	Tertile	T2	ACC_day_LIG_bts_5_10_mg_plaCat2	minimal	Minimal	0.87 [0.58;1.29]	0.476060201611492	0.828372730091611	Inverse	43	31903	95713	145	FALSE	sex + race + tdi + smoking + alcohol + all_cancer_fh + season
Esophageal cancer	Esophageal	Physical Activity	Transition Probability Physical Inactivity to MVPA During Waking Time	FRAG_TP_IN2MVPA_day	Tertile	T3	FRAG_TP_IN2MVPA_dayCat3	minimal	Minimal	0.86 [0.56;1.31]	0.478485057064611	0.475010513574672	Inverse	38	31916	95718	145	FALSE	sex + race + tdi + smoking + alcohol + all_cancer_fh + season
Esophageal cancer	Esophageal	Physical Activity	x0.5 of Activity Fragment Durations During Waking Time (Plain)	FRAG_x0.5_dur_PA_day_pla	Tertile	T3	FRAG_x0.5_dur_PA_day_plaCat3	minimal	Minimal	0.86 [0.57;1.30]	0.482300826924646	0.483490222220049	Inverse	43	31902	95713	145	FALSE	sex + race + tdi + smoking + alcohol + all_cancer_fh + season
Esophageal cancer	Esophageal	Circadian Rhythm	Extended Cosinor Alpha	cosinorExt_alpha	Tertile	T3	cosinorExt_alphaCat3	minimal	Minimal	1.15 [0.77;1.72]	0.483618419601847	0.437746374480921	Positive	58	31897	95718	145	FALSE	sex + race + tdi + smoking + alcohol + all_cancer_fh + season
Esophageal cancer	Esophageal	Physical Activity	Mean LIPA Fragment Duration During Waking Time (Plain)	FRAG_mean_dur_LIPA_day_pla	Tertile	T2	FRAG_mean_dur_LIPA_day_plaCat2	minimal	Minimal	0.87 [0.58;1.30]	0.484181058361421	0.453719969312621	Inverse	48	31903	95717	145	FALSE	sex + race + tdi + smoking + alcohol + all_cancer_fh + season
Esophageal cancer	Esophageal	Physical Activity	Gini Index of Activity Fragment Durations During Waking Time	FRAG_Gini_dur_PA_day	Tertile	T3	FRAG_Gini_dur_PA_dayCat3	minimal	Minimal	0.86 [0.57;1.30]	0.487340347834289	0.513075084821985	Inverse	41	31909	95715	145	FALSE	sex + race + tdi + smoking + alcohol + all_cancer_fh + season
Esophageal cancer	Esophageal	Physical Activity	Transition Probability Physical Inactivity to MVPA During Waking Time (Weighted)	FRAG_TP_IN2MVPA_day_wei	Tertile	T3	FRAG_TP_IN2MVPA_day_weiCat3	minimal	Minimal	0.86 [0.56;1.32]	0.487817939885964	0.487161894840938	Inverse	37	31916	95718	145	FALSE	sex + race + tdi + smoking + alcohol + all_cancer_fh + season
Esophageal cancer	Esophageal	Physical Activity	Duration in 10-Min MVPA Bouts (Plain)	dur_day_MVPA_bts_10_min_pla	Tertile	T3	dur_day_MVPA_bts_10_min_plaCat3	minimal	Minimal	0.86 [0.57;1.31]	0.489768894391248	0.469207911446004	Inverse	41	31913	95718	145	FALSE	sex + race + tdi + smoking + alcohol + all_cancer_fh + season
Esophageal cancer	Esophageal	Circadian Rhythm	Interdaily Stability	IS	Tertile	T3	ISCat3	minimal	Minimal	1.15 [0.78;1.69]	0.490114203161885	0.471379466128225	Positive	57	31905	95718	145	FALSE	sex + race + tdi + smoking + alcohol + all_cancer_fh + season
Esophageal cancer	Esophageal	Light	Nighttime Light	nighttime_light	Tertile	T2	nighttime_lightCat2	minimal	Minimal	1.16 [0.76;1.75]	0.491147522517942	0.645421867189323	Positive	49	31652	94950	145	FALSE	sex + race + tdi + smoking + alcohol + all_cancer_fh + season
Esophageal cancer	Esophageal	Physical Activity	Total Moderate Physical Activity Acceleration (Weighted)	ACC_day_total_MOD_mg_wei	Tertile	T2	ACC_day_total_MOD_mg_weiCat2	minimal	Minimal	0.87 [0.59;1.29]	0.492923850860851	0.305221394919403	Inverse	47	31905	95705	145	FALSE	sex + race + tdi + smoking + alcohol + all_cancer_fh + season
Esophageal cancer	Esophageal	Physical Activity	Power-Law Alpha of Activity Fragment Durations During Waking Time	FRAG_alpha_dur_PA_day	Tertile	T3	FRAG_alpha_dur_PA_dayCat3	minimal	Minimal	1.15 [0.77;1.72]	0.49469883902093	0.457739904785941	Positive	56	31906	95715	145	FALSE	sex + race + tdi + smoking + alcohol + all_cancer_fh + season
Esophageal cancer	Esophageal	Physical Activity	x0.5 of Activity Fragment Durations During Waking Time	FRAG_x0.5_dur_PA_day	Tertile	T3	FRAG_x0.5_dur_PA_dayCat3	minimal	Minimal	0.87 [0.58;1.30]	0.494980273607099	0.502103341382819	Inverse	45	31903	95715	145	FALSE	sex + race + tdi + smoking + alcohol + all_cancer_fh + season
Esophageal cancer	Esophageal	Physical Activity	Acceleration in 1-5 Min MVPA Bouts (Plain)	ACC_day_MVPA_bts_1_5_mg_pla	Tertile	T2	ACC_day_MVPA_bts_1_5_mg_plaCat2	minimal	Minimal	0.87 [0.59;1.29]	0.496573437648019	0.088335283773675	Inverse	48	31901	95696	145	FALSE	sex + race + tdi + smoking + alcohol + all_cancer_fh + season
Esophageal cancer	Esophageal	Physical Activity	Number of 60-90 Min Inactivity Bouts (Weighted)	Nbouts_day_IN_bts_60_90_wei	Tertile	T2	Nbouts_day_IN_bts_60_90_weiCat2	minimal	Minimal	1.15 [0.76;1.75]	0.499402120722574	0.547250589303996	Positive	51	31904	95718	145	FALSE	sex + race + tdi + smoking + alcohol + all_cancer_fh + season
Esophageal cancer	Esophageal	Physical Activity	Total Inactivity Duration (Weighted)	dur_day_total_IN_min_wei	Tertile	T2	dur_day_total_IN_min_weiCat2	minimal	Minimal	1.16 [0.76;1.77]	0.499772730252145	0.628934082228052	Positive	50	31908	95718	145	FALSE	sex + race + tdi + smoking + alcohol + all_cancer_fh + season
Esophageal cancer	Esophageal	Physical Activity	W0.5 of Inactivity Fragment Durations During Waking Time (Plain)	FRAG_W0.5_dur_IN_day_pla	Tertile	T2	FRAG_W0.5_dur_IN_day_plaCat2	minimal	Minimal	1.16 [0.76;1.78]	0.499880091007174	0.465250373093305	Positive	50	31908	95713	145	FALSE	sex + race + tdi + smoking + alcohol + all_cancer_fh + season
Esophageal cancer	Esophageal	Physical Activity	Number of Activity Fragments During Waking Time (Weighted)	FRAG_Nfrag_PA_day_wei	Tertile	T2	FRAG_Nfrag_PA_day_weiCat2	minimal	Minimal	0.87 [0.59;1.29]	0.50106146065953	0.711329206416087	Inverse	45	31914	95718	145	FALSE	sex + race + tdi + smoking + alcohol + all_cancer_fh + season
Esophageal cancer	Esophageal	Physical Activity	Number of Activity-to-Inactivity Transitions During Waking Time (Weighted)	FRAG_Nfrag_PA2IN_day_wei	Tertile	T2	FRAG_Nfrag_PA2IN_day_weiCat2	minimal	Minimal	0.87 [0.59;1.29]	0.50106146065953	0.711329206416087	Inverse	45	31914	95718	145	FALSE	sex + race + tdi + smoking + alcohol + all_cancer_fh + season
Esophageal cancer	Esophageal	Physical Activity	x0.5 of Inactivity Fragment Durations During Waking Time (Plain)	FRAG_x0.5_dur_IN_day_pla	Tertile	T2	FRAG_x0.5_dur_IN_day_plaCat2	minimal	Minimal	0.87 [0.57;1.32]	0.504980402370609	0.727238921316324	Inverse	43	31909	95713	145	FALSE	sex + race + tdi + smoking + alcohol + all_cancer_fh + season
Esophageal cancer	Esophageal	Physical Activity	Transition Probability Physical Activity to Inactivity During Waking Time (Plain)	FRAG_TP_PA2IN_day_pla	Tertile	T3	FRAG_TP_PA2IN_day_plaCat3	minimal	Minimal	1.15 [0.77;1.72]	0.505025864435767	0.491002196959324	Positive	56	31903	95718	145	FALSE	sex + race + tdi + smoking + alcohol + all_cancer_fh + season
Esophageal cancer	Esophageal	Light	Nighttime Light	nighttime_light	Tertile	T3	nighttime_lightCat3	minimal	Minimal	1.16 [0.75;1.77]	0.507750958427945	0.645421867189323	Positive	53	31652	94950	145	FALSE	sex + race + tdi + smoking + alcohol + all_cancer_fh + season
Esophageal cancer	Esophageal	Light	Afternoon Light	afternoon_light	Tertile	T3	afternoon_lightCat3	minimal	Minimal	0.85 [0.53;1.37]	0.510547855079858	0.535167833855012	Inverse	52	31651	94950	145	FALSE	sex + race + tdi + smoking + alcohol + all_cancer_fh + season
Esophageal cancer	Esophageal	Physical Activity	Number of Inactivity-to-LIPA Transitions During Waking Time	FRAG_Nfrag_IN2LIPA_day	Tertile	T2	FRAG_Nfrag_IN2LIPA_dayCat2	minimal	Minimal	0.88 [0.59;1.31]	0.5136072223265	0.81438249163745	Inverse	44	31914	95718	145	FALSE	sex + race + tdi + smoking + alcohol + all_cancer_fh + season
Esophageal cancer	Esophageal	Physical Activity	Transition Probability Physical Inactivity to LIPA During Waking Time (Weighted)	FRAG_TP_IN2LIPA_day_wei	Tertile	T2	FRAG_TP_IN2LIPA_day_weiCat2	minimal	Minimal	0.88 [0.59;1.30]	0.515570437978945	0.695399455519481	Inverse	45	31906	95718	145	FALSE	sex + race + tdi + smoking + alcohol + all_cancer_fh + season
Esophageal cancer	Esophageal	Physical Activity	Mean Activity Fragment Duration During Waking Time	FRAG_mean_dur_PA_day	Tertile	T2	FRAG_mean_dur_PA_dayCat2	minimal	Minimal	0.88 [0.59;1.30]	0.516926080297671	0.543838681792465	Inverse	45	31906	95717	145	FALSE	sex + race + tdi + smoking + alcohol + all_cancer_fh + season
Esophageal cancer	Esophageal	Circadian Rhythm	L10 Activity Level	L10VALUE	Tertile	T3	L10VALUECat3	minimal	Minimal	1.14 [0.76;1.69]	0.524227046752253	0.504325465333107	Positive	49	31912	95718	145	FALSE	sex + race + tdi + smoking + alcohol + all_cancer_fh + season
Esophageal cancer	Esophageal	Physical Activity	Number of 60-90 Min Inactivity Bouts (Weighted)	Nbouts_day_IN_bts_60_90_wei	Tertile	T3	Nbouts_day_IN_bts_60_90_weiCat3	minimal	Minimal	1.14 [0.76;1.73]	0.524936596800849	0.547250589303996	Positive	54	31902	95718	145	FALSE	sex + race + tdi + smoking + alcohol + all_cancer_fh + season
Esophageal cancer	Esophageal	Physical Activity	W0.5 of Inactivity Fragment Durations During Waking Time	FRAG_W0.5_dur_IN_day	Tertile	T3	FRAG_W0.5_dur_IN_dayCat3	minimal	Minimal	1.14 [0.76;1.70]	0.524998427829616	0.498831287639164	Positive	62	31894	95715	145	FALSE	sex + race + tdi + smoking + alcohol + all_cancer_fh + season
Esophageal cancer	Esophageal	Sleep	Number of Sleep Period Bouts	number_sib_sleepperiod_AD_T5A5_mn	Tertile	T2	number_sib_sleepperiod_AD_T5A5_mnCat2	minimal	Minimal	0.89 [0.61;1.29]	0.525532134101651	0.0261948378922915	Inverse	51	31906	95718	145	FALSE	sex + race + tdi + smoking + alcohol + all_cancer_fh + season
Esophageal cancer	Esophageal	Sleep	Number of Awakenings	number_of_awakenings_AD_T5A5_mn	Tertile	T2	number_of_awakenings_AD_T5A5_mnCat2	minimal	Minimal	0.89 [0.61;1.29]	0.525532134101651	0.0261948378922915	Inverse	51	31906	95718	145	FALSE	sex + race + tdi + smoking + alcohol + all_cancer_fh + season
Esophageal cancer	Esophageal	Physical Activity	Standard Deviation of Inactivity Fragment Durations During Waking Time (Plain)	FRAG_SD_dur_IN_day_pla	Tertile	T3	FRAG_SD_dur_IN_day_plaCat3	minimal	Minimal	0.88 [0.59;1.31]	0.527803251122377	0.663534996522186	Inverse	56	31898	95713	145	FALSE	sex + race + tdi + smoking + alcohol + all_cancer_fh + season
Esophageal cancer	Esophageal	Physical Activity	Transition Probability Physical Activity to Inactivity During Waking Time	FRAG_TP_PA2IN_day	Tertile	T3	FRAG_TP_PA2IN_dayCat3	minimal	Minimal	1.14 [0.76;1.70]	0.529583725954437	0.50544425922745	Positive	56	31904	95718	145	FALSE	sex + race + tdi + smoking + alcohol + all_cancer_fh + season
Esophageal cancer	Esophageal	Physical Activity	Number of Inactivity-to-MVPA Transitions During Waking Time (Weighted)	FRAG_Nfrag_IN2MVPA_day_wei	Tertile	T3	FRAG_Nfrag_IN2MVPA_day_weiCat3	minimal	Minimal	0.87 [0.58;1.33]	0.530817259320199	0.504646262940042	Inverse	40	31915	95718	145	FALSE	sex + race + tdi + smoking + alcohol + all_cancer_fh + season
Esophageal cancer	Esophageal	Physical Activity	Number of PA Fragments per Minute IN PA During Waking Time	FRAG_NFragPM_PA_day	Tertile	T3	FRAG_NFragPM_PA_dayCat3	minimal	Minimal	1.14 [0.76;1.70]	0.531977500434821	0.50818958606561	Positive	56	31904	95717	145	FALSE	sex + race + tdi + smoking + alcohol + all_cancer_fh + season
Esophageal cancer	Esophageal	Physical Activity	Mean Activity Fragment Duration During Waking Time	FRAG_mean_dur_PA_day	Tertile	T3	FRAG_mean_dur_PA_dayCat3	minimal	Minimal	0.88 [0.59;1.32]	0.532168046498642	0.543838681792465	Inverse	44	31906	95717	145	FALSE	sex + race + tdi + smoking + alcohol + all_cancer_fh + season
Esophageal cancer	Esophageal	Physical Activity	Number of Activity Fragments During Waking Time	FRAG_Nfrag_PA_day	Tertile	T3	FRAG_Nfrag_PA_dayCat3	minimal	Minimal	1.14 [0.76;1.70]	0.534096741739569	0.541719560557372	Positive	47	31911	95718	145	FALSE	sex + race + tdi + smoking + alcohol + all_cancer_fh + season
Esophageal cancer	Esophageal	Physical Activity	Number of Activity-to-Inactivity Transitions During Waking Time	FRAG_Nfrag_PA2IN_day	Tertile	T3	FRAG_Nfrag_PA2IN_dayCat3	minimal	Minimal	1.14 [0.76;1.70]	0.534096741739569	0.541719560557372	Positive	47	31911	95718	145	FALSE	sex + race + tdi + smoking + alcohol + all_cancer_fh + season
Esophageal cancer	Esophageal	Circadian Rhythm	Cosinor R-Squared	cosinor_R2	Tertile	T2	cosinor_R2Cat2	minimal	Minimal	0.89 [0.60;1.30]	0.53700218343488	0.113549450531744	Inverse	48	31907	95718	145	FALSE	sex + race + tdi + smoking + alcohol + all_cancer_fh + season
Esophageal cancer	Esophageal	Physical Activity	Overall Acceleration	ENMO_fullRecordingMean	Tertile	T2	ENMO_fullRecordingMeanCat2	minimal	Minimal	1.13 [0.76;1.67]	0.539993812625213	0.654194243785326	Positive	50	31911	95718	145	FALSE	sex + race + tdi + smoking + alcohol + all_cancer_fh + season
Esophageal cancer	Esophageal	Physical Activity	Number of Inactivity Fragments During Waking Time	FRAG_Nfrag_IN_day	Tertile	T3	FRAG_Nfrag_IN_dayCat3	minimal	Minimal	1.13 [0.76;1.69]	0.540725537087935	0.546992675608906	Positive	47	31911	95718	145	FALSE	sex + race + tdi + smoking + alcohol + all_cancer_fh + season
Esophageal cancer	Esophageal	Physical Activity	Number of Inactivity-to-Activity Transitions During Waking Time	FRAG_Nfrag_IN2PA_day	Tertile	T3	FRAG_Nfrag_IN2PA_dayCat3	minimal	Minimal	1.13 [0.76;1.69]	0.540725537087935	0.546992675608906	Positive	47	31911	95718	145	FALSE	sex + race + tdi + smoking + alcohol + all_cancer_fh + season
Esophageal cancer	Esophageal	Physical Activity	Total Moderate Physical Activity Acceleration (Plain)	ACC_day_total_MOD_mg_pla	Tertile	T2	ACC_day_total_MOD_mg_plaCat2	minimal	Minimal	0.89 [0.60;1.31]	0.54459850762411	0.256525747285455	Inverse	48	31907	95705	145	FALSE	sex + race + tdi + smoking + alcohol + all_cancer_fh + season
Esophageal cancer	Esophageal	Physical Activity	Duration in 5-10 Min LIPA Bouts (Weighted)	dur_day_LIG_bts_5_10_min_wei	Tertile	T3	dur_day_LIG_bts_5_10_min_weiCat3	minimal	Minimal	0.89 [0.61;1.30]	0.545700425920409	0.472810930305606	Inverse	48	31907	95718	145	FALSE	sex + race + tdi + smoking + alcohol + all_cancer_fh + season
Esophageal cancer	Esophageal	Physical Activity	Number of 1-5 Min MVPA Bouts (Weighted)	Nbouts_day_MVPA_bts_1_5_wei	Tertile	T3	Nbouts_day_MVPA_bts_1_5_weiCat3	minimal	Minimal	1.13 [0.75;1.70]	0.54855693788648	0.560998892177515	Positive	44	31915	95718	145	FALSE	sex + race + tdi + smoking + alcohol + all_cancer_fh + season
Esophageal cancer	Esophageal	Physical Activity	Duration in 5-10 Min MVPA Bouts (Plain)	dur_day_MVPA_bts_5_10_min_pla	Tertile	T2	dur_day_MVPA_bts_5_10_min_plaCat2	minimal	Minimal	0.89 [0.60;1.32]	0.550116218121071	0.757302509175582	Inverse	44	31908	95718	145	FALSE	sex + race + tdi + smoking + alcohol + all_cancer_fh + season
Esophageal cancer	Esophageal	Physical Activity	Acceleration in 90-Min Inactivity Bouts (Weighted)	ACC_day_IN_bts_90_mg_wei	Tertile	T2	ACC_day_IN_bts_90_mg_weiCat2	minimal	Minimal	0.89 [0.60;1.31]	0.551264181885851	0.466746374675793	Inverse	48	31208	93620	143	FALSE	sex + race + tdi + smoking + alcohol + all_cancer_fh + season
Esophageal cancer	Esophageal	Physical Activity	Number of 5-10 Min LIPA Bouts (Weighted)	Nbouts_day_LIG_bts_5_10_wei	Tertile	T3	Nbouts_day_LIG_bts_5_10_weiCat3	minimal	Minimal	0.89 [0.59;1.32]	0.552484161494221	0.536941365012787	Inverse	43	31909	95718	145	FALSE	sex + race + tdi + smoking + alcohol + all_cancer_fh + season
Esophageal cancer	Esophageal	Physical Activity	Number of PA Fragments per Minute IN PA During Waking Time (Weighted)	FRAG_NFragPM_PA_day_wei	Tertile	T3	FRAG_NFragPM_PA_day_weiCat3	minimal	Minimal	1.13 [0.75;1.71]	0.558987777937361	0.580905673927031	Positive	54	31903	95718	145	FALSE	sex + race + tdi + smoking + alcohol + all_cancer_fh + season
Esophageal cancer	Esophageal	Physical Activity	Number of 5-10 Min LIPA Bouts (Plain)	Nbouts_day_LIG_bts_5_10_pla	Tertile	T3	Nbouts_day_LIG_bts_5_10_plaCat3	minimal	Minimal	0.89 [0.59;1.32]	0.559883387929323	0.538280414650741	Inverse	43	31907	95718	145	FALSE	sex + race + tdi + smoking + alcohol + all_cancer_fh + season
Esophageal cancer	Esophageal	Physical Activity	Acceleration in 60-90 Min Inactivity Bouts (Weighted)	ACC_day_IN_bts_60_90_mg_wei	Tertile	T2	ACC_day_IN_bts_60_90_mg_weiCat2	minimal	Minimal	1.12 [0.76;1.67]	0.559911361097942	0.624864137497577	Positive	51	31785	95358	144	FALSE	sex + race + tdi + smoking + alcohol + all_cancer_fh + season
Esophageal cancer	Esophageal	Physical Activity	Duration in 5-10 Min MVPA Bouts (Weighted)	dur_day_MVPA_bts_5_10_min_wei	Tertile	T2	dur_day_MVPA_bts_5_10_min_weiCat2	minimal	Minimal	0.89 [0.60;1.32]	0.56270470422385	0.747842988835082	Inverse	44	31909	95718	145	FALSE	sex + race + tdi + smoking + alcohol + all_cancer_fh + season
Esophageal cancer	Esophageal	Physical Activity	W0.5 of Inactivity Fragment Durations During Waking Time	FRAG_W0.5_dur_IN_day	Tertile	T2	FRAG_W0.5_dur_IN_dayCat2	minimal	Minimal	0.88 [0.57;1.36]	0.563587047425876	0.498831287639164	Inverse	41	31909	95715	145	FALSE	sex + race + tdi + smoking + alcohol + all_cancer_fh + season
Esophageal cancer	Esophageal	Physical Activity	Total Moderate Physical Activity Duration (Weighted)	dur_day_total_MOD_min_wei	Tertile	T2	dur_day_total_MOD_min_weiCat2	minimal	Minimal	0.89 [0.60;1.33]	0.565231808038762	0.760293027803695	Inverse	43	31911	95718	145	FALSE	sex + race + tdi + smoking + alcohol + all_cancer_fh + season
Esophageal cancer	Esophageal	Physical Activity	Number of PA Fragments per Minute IN PA During Waking Time (Weighted)	FRAG_NFragPM_PA_day_wei	Tertile	T2	FRAG_NFragPM_PA_day_weiCat2	minimal	Minimal	1.13 [0.75;1.71]	0.565689031015633	0.580905673927031	Positive	49	31910	95718	145	FALSE	sex + race + tdi + smoking + alcohol + all_cancer_fh + season
Esophageal cancer	Esophageal	Physical Activity	x0.5 of Activity Fragment Durations During Waking Time (Weighted)	FRAG_x0.5_dur_PA_day_wei	Tertile	T3	FRAG_x0.5_dur_PA_day_weiCat3	minimal	Minimal	0.89 [0.59;1.33]	0.566244480204783	0.574983893705042	Inverse	45	31901	95713	145	FALSE	sex + race + tdi + smoking + alcohol + all_cancer_fh + season
Esophageal cancer	Esophageal	Physical Activity	Total Vigorous Physical Activity Duration (Plain)	dur_day_total_VIG_min_pla	Tertile	T3	dur_day_total_VIG_min_plaCat3	minimal	Minimal	0.88 [0.58;1.35]	0.567443195953991	0.587124914100887	Inverse	43	31915	95718	145	FALSE	sex + race + tdi + smoking + alcohol + all_cancer_fh + season
Esophageal cancer	Esophageal	Physical Activity	Acceleration in 1-5 Min MVPA Bouts (Weighted)	ACC_day_MVPA_bts_1_5_mg_wei	Tertile	T2	ACC_day_MVPA_bts_1_5_mg_weiCat2	minimal	Minimal	0.89 [0.61;1.32]	0.56872423687702	0.134445389126029	Inverse	48	31902	95696	145	FALSE	sex + race + tdi + smoking + alcohol + all_cancer_fh + season
Esophageal cancer	Esophageal	Circadian Rhythm	Extended Cosinor Minimum	cosinorExt_minimum	Tertile	T3	cosinorExt_minimumCat3	minimal	Minimal	1.12 [0.76;1.66]	0.569847573977713	0.604329121532988	Positive	59	31901	95718	145	FALSE	sex + race + tdi + smoking + alcohol + all_cancer_fh + season
Esophageal cancer	Esophageal	Physical Activity	Acceleration in 10-Min LIPA Bouts (Plain)	ACC_day_LIG_bts_10_mg_pla	Tertile	T3	ACC_day_LIG_bts_10_mg_plaCat3	minimal	Minimal	0.89 [0.59;1.34]	0.57241216685483	0.582566820052734	Inverse	41	31900	95692	145	FALSE	sex + race + tdi + smoking + alcohol + all_cancer_fh + season
Esophageal cancer	Esophageal	Physical Activity	Acceleration in 5-10 Min MVPA Bouts (Weighted)	ACC_day_MVPA_bts_5_10_mg_wei	Tertile	T3	ACC_day_MVPA_bts_5_10_mg_weiCat3	minimal	Minimal	0.89 [0.59;1.34]	0.572415623880717	0.559476433460336	Inverse	47	31746	95209	144	FALSE	sex + race + tdi + smoking + alcohol + all_cancer_fh + season
Esophageal cancer	Esophageal	Light	Total Daily Light	total_daily_light	Tertile	T2	total_daily_lightCat2	minimal	Minimal	1.13 [0.74;1.71]	0.572457979432379	0.643497082630919	Positive	50	31646	94950	145	FALSE	sex + race + tdi + smoking + alcohol + all_cancer_fh + season
Esophageal cancer	Esophageal	Physical Activity	Mean LIPA Fragment Duration During Waking Time (Weighted)	FRAG_mean_dur_LIPA_day_wei	Tertile	T3	FRAG_mean_dur_LIPA_day_weiCat3	minimal	Minimal	0.89 [0.58;1.35]	0.574672087132414	0.574460588246099	Inverse	47	31898	95717	145	FALSE	sex + race + tdi + smoking + alcohol + all_cancer_fh + season
Esophageal cancer	Esophageal	Physical Activity	Transition Probability Physical Activity to Inactivity During Waking Time (Weighted)	FRAG_TP_PA2IN_day_wei	Tertile	T3	FRAG_TP_PA2IN_day_weiCat3	minimal	Minimal	1.12 [0.75;1.69]	0.574926215324133	0.573155736778078	Positive	55	31902	95718	145	FALSE	sex + race + tdi + smoking + alcohol + all_cancer_fh + season
Esophageal cancer	Esophageal	Physical Activity	Duration in 10-Min MVPA Bouts (Weighted)	dur_day_MVPA_bts_10_min_wei	Tertile	T3	dur_day_MVPA_bts_10_min_weiCat3	minimal	Minimal	0.89 [0.59;1.34]	0.575995345751213	0.590481007490673	Inverse	43	31913	95718	145	FALSE	sex + race + tdi + smoking + alcohol + all_cancer_fh + season
Esophageal cancer	Esophageal	Physical Activity	Acceleration in 1-5 Min LIPA Bouts (Weighted)	ACC_day_LIG_bts_1_5_mg_wei	Tertile	T2	ACC_day_LIG_bts_1_5_mg_weiCat2	minimal	Minimal	1.12 [0.76;1.65]	0.578409158271908	0.78792827089293	Positive	50	31906	95717	145	FALSE	sex + race + tdi + smoking + alcohol + all_cancer_fh + season
Esophageal cancer	Esophageal	Physical Activity	Number of 90-Min Inactivity Bouts (Weighted)	Nbouts_day_IN_bts_90_wei	Tertile	T3	Nbouts_day_IN_bts_90_weiCat3	minimal	Minimal	1.12 [0.76;1.64]	0.578941146881654	0.354863955197582	Positive	65	31896	95718	145	FALSE	sex + race + tdi + smoking + alcohol + all_cancer_fh + season
Esophageal cancer	Esophageal	Physical Activity	Standard Deviation of Physical Activity Fragment Durations During Waking Time	FRAG_SD_dur_PA_day	Tertile	T2	FRAG_SD_dur_PA_dayCat2	minimal	Minimal	0.89 [0.60;1.33]	0.579200467698244	0.440549330802101	Inverse	45	31907	95715	145	FALSE	sex + race + tdi + smoking + alcohol + all_cancer_fh + season
Esophageal cancer	Esophageal	Physical Activity	Number of LIPA Fragments During Waking Time (Weighted)	FRAG_Nfrag_LIPA_day_wei	Tertile	T3	FRAG_Nfrag_LIPA_day_weiCat3	minimal	Minimal	0.89 [0.58;1.36]	0.581080693227467	0.61304313490739	Inverse	37	31913	95718	145	FALSE	sex + race + tdi + smoking + alcohol + all_cancer_fh + season
Esophageal cancer	Esophageal	Physical Activity	Duration in 10-Min LIPA Bouts (Plain)	dur_day_LIG_bts_10_min_pla	Tertile	T3	dur_day_LIG_bts_10_min_plaCat3	minimal	Minimal	0.88 [0.57;1.37]	0.582437826794211	0.51852209068549	Inverse	38	31905	95718	145	FALSE	sex + race + tdi + smoking + alcohol + all_cancer_fh + season
Esophageal cancer	Esophageal	Physical Activity	Duration in 10-20 Min Inactivity Bouts (Weighted)	dur_day_IN_bts_10_20_min_wei	Tertile	T3	dur_day_IN_bts_10_20_min_weiCat3	minimal	Minimal	0.89 [0.58;1.36]	0.587925803103995	0.632076350898884	Inverse	38	31910	95718	145	FALSE	sex + race + tdi + smoking + alcohol + all_cancer_fh + season
Esophageal cancer	Esophageal	Physical Activity	Unbouted Inactivity Duration (Plain)	dur_day_IN_unbt_min_pla	Tertile	T2	dur_day_IN_unbt_min_plaCat2	minimal	Minimal	0.90 [0.61;1.33]	0.588292908343852	0.681982795442703	Inverse	46	31911	95718	145	FALSE	sex + race + tdi + smoking + alcohol + all_cancer_fh + season
Esophageal cancer	Esophageal	Physical Activity	Duration in 1-5 Min MVPA Bouts (Plain)	dur_day_MVPA_bts_1_5_min_pla	Tertile	T3	dur_day_MVPA_bts_1_5_min_plaCat3	minimal	Minimal	1.12 [0.75;1.67]	0.589048312636327	0.649743201230198	Positive	45	31916	95718	145	FALSE	sex + race + tdi + smoking + alcohol + all_cancer_fh + season
Esophageal cancer	Esophageal	Physical Activity	Acceleration in 20-30 Min Inactivity Bouts (Plain)	ACC_day_IN_bts_20_30_mg_pla	Tertile	T2	ACC_day_IN_bts_20_30_mg_plaCat2	minimal	Minimal	1.11 [0.76;1.60]	0.59420288555906	0.0887029039463991	Positive	57	31903	95692	145	FALSE	sex + race + tdi + smoking + alcohol + all_cancer_fh + season
Esophageal cancer	Esophageal	Physical Activity	Total Inactivity Duration (Weighted)	dur_day_total_IN_min_wei	Tertile	T3	dur_day_total_IN_min_weiCat3	minimal	Minimal	1.12 [0.74;1.70]	0.597036604123821	0.628934082228052	Positive	57	31897	95718	145	FALSE	sex + race + tdi + smoking + alcohol + all_cancer_fh + season
Esophageal cancer	Esophageal	Physical Activity	Transition Probability Physical Inactivity to MVPA During Waking Time (Weighted)	FRAG_TP_IN2MVPA_day_wei	Tertile	T2	FRAG_TP_IN2MVPA_day_weiCat2	minimal	Minimal	0.90 [0.61;1.33]	0.597550452573518	0.487161894840938	Inverse	47	31913	95718	145	FALSE	sex + race + tdi + smoking + alcohol + all_cancer_fh + season
Esophageal cancer	Esophageal	Physical Activity	Power-Law Alpha of Activity Fragment Durations During Waking Time (Plain)	FRAG_alpha_dur_PA_day_pla	Tertile	T3	FRAG_alpha_dur_PA_day_plaCat3	minimal	Minimal	1.11 [0.74;1.67]	0.599380755980233	0.572678767690894	Positive	55	31905	95713	145	FALSE	sex + race + tdi + smoking + alcohol + all_cancer_fh + season
Esophageal cancer	Esophageal	Light	Morning Light	morning_light	Tertile	T3	morning_lightCat3	minimal	Minimal	0.88 [0.55;1.41]	0.599931899290127	0.370785572659551	Inverse	48	31650	94950	145	FALSE	sex + race + tdi + smoking + alcohol + all_cancer_fh + season
Esophageal cancer	Esophageal	Physical Activity	Number of 10-20 Min Inactivity Bouts (Weighted)	Nbouts_day_IN_bts_10_20_wei	Tertile	T2	Nbouts_day_IN_bts_10_20_weiCat2	minimal	Minimal	1.11 [0.76;1.62]	0.606128009828758	0.469719790905214	Positive	53	31907	95718	145	FALSE	sex + race + tdi + smoking + alcohol + all_cancer_fh + season
Esophageal cancer	Esophageal	Physical Activity	Total Inactivity Acceleration (Weighted)	ACC_day_total_IN_mg_wei	Tertile	T3	ACC_day_total_IN_mg_weiCat3	minimal	Minimal	0.90 [0.59;1.37]	0.608379504895236	0.652849437828899	Inverse	37	31914	95718	145	FALSE	sex + race + tdi + smoking + alcohol + all_cancer_fh + season
Esophageal cancer	Esophageal	Physical Activity	Unbouted Inactivity Acceleration (Weighted)	ACC_day_IN_unbt_mg_wei	Tertile	T2	ACC_day_IN_unbt_mg_weiCat2	minimal	Minimal	0.90 [0.61;1.34]	0.608823812445257	0.165851342135194	Inverse	48	31905	95713	145	FALSE	sex + race + tdi + smoking + alcohol + all_cancer_fh + season
Esophageal cancer	Esophageal	Physical Activity	Duration in 10-20 Min Inactivity Bouts (Plain)	dur_day_IN_bts_10_20_min_pla	Tertile	T3	dur_day_IN_bts_10_20_min_plaCat3	minimal	Minimal	0.90 [0.59;1.36]	0.610794783301318	0.64574331949633	Inverse	39	31909	95718	145	FALSE	sex + race + tdi + smoking + alcohol + all_cancer_fh + season
Esophageal cancer	Esophageal	Physical Activity	Number of LIPA Fragments During Waking Time (Plain)	FRAG_Nfrag_LIPA_day_pla	Tertile	T2	FRAG_Nfrag_LIPA_day_plaCat2	minimal	Minimal	1.10 [0.75;1.62]	0.611438248079258	0.86787664827681	Positive	52	31913	95718	145	FALSE	sex + race + tdi + smoking + alcohol + all_cancer_fh + season
Esophageal cancer	Esophageal	Physical Activity	Number of IN Fragments per Minute IN IN During Waking Time	FRAG_NFragPM_IN_day	Tertile	T2	FRAG_NFragPM_IN_dayCat2	minimal	Minimal	0.91 [0.61;1.34]	0.618991765975888	0.99297305063943	Inverse	45	31907	95717	145	FALSE	sex + race + tdi + smoking + alcohol + all_cancer_fh + season
Esophageal cancer	Esophageal	Physical Activity	Acceleration in 60-90 Min Inactivity Bouts (Weighted)	ACC_day_IN_bts_60_90_mg_wei	Tertile	T3	ACC_day_IN_bts_60_90_mg_weiCat3	minimal	Minimal	1.11 [0.74;1.67]	0.619945155315624	0.624864137497577	Positive	45	31793	95358	144	FALSE	sex + race + tdi + smoking + alcohol + all_cancer_fh + season
Esophageal cancer	Esophageal	Physical Activity	Number of Inactivity Fragments During Waking Time (Plain)	FRAG_Nfrag_IN_day_pla	Tertile	T2	FRAG_Nfrag_IN_day_plaCat2	minimal	Minimal	0.91 [0.61;1.34]	0.625845874434779	0.967108613391442	Inverse	45	31914	95718	145	FALSE	sex + race + tdi + smoking + alcohol + all_cancer_fh + season
Esophageal cancer	Esophageal	Physical Activity	Number of Inactivity-to-Activity Transitions During Waking Time (Plain)	FRAG_Nfrag_IN2PA_day_pla	Tertile	T2	FRAG_Nfrag_IN2PA_day_plaCat2	minimal	Minimal	0.91 [0.61;1.34]	0.625845874434779	0.967108613391442	Inverse	45	31914	95718	145	FALSE	sex + race + tdi + smoking + alcohol + all_cancer_fh + season
Esophageal cancer	Esophageal	Physical Activity	Total Vigorous Physical Activity Acceleration (Plain)	ACC_day_total_VIG_mg_pla	Tertile	T2	ACC_day_total_VIG_mg_plaCat2	minimal	Minimal	0.89 [0.57;1.40]	0.626466061192761	0.171389117871976	Inverse	36	23060	69175	103	FALSE	sex + race + tdi + smoking + alcohol + all_cancer_fh + season
Esophageal cancer	Esophageal	Physical Activity	Number of PA Fragments per Minute IN PA During Waking Time (Plain)	FRAG_NFragPM_PA_day_pla	Tertile	T3	FRAG_NFragPM_PA_day_plaCat3	minimal	Minimal	1.11 [0.73;1.66]	0.630914820912734	0.640067572574879	Positive	54	31903	95718	145	FALSE	sex + race + tdi + smoking + alcohol + all_cancer_fh + season
Esophageal cancer	Esophageal	Circadian Rhythm	Extended Cosinor Amplitude	cosinorExt_amp	Tertile	T3	cosinorExt_ampCat3	minimal	Minimal	0.91 [0.61;1.36]	0.634223678201804	0.630391549181826	Inverse	42	31908	95718	145	FALSE	sex + race + tdi + smoking + alcohol + all_cancer_fh + season
Esophageal cancer	Esophageal	Physical Activity	W0.5 of Activity Fragment Durations During Waking Time (Weighted)	FRAG_W0.5_dur_PA_day_wei	Tertile	T2	FRAG_W0.5_dur_PA_day_weiCat2	minimal	Minimal	1.10 [0.74;1.62]	0.637196642795043	0.929994879332131	Positive	51	31908	95713	145	FALSE	sex + race + tdi + smoking + alcohol + all_cancer_fh + season
Esophageal cancer	Esophageal	Physical Activity	x0.5 of Activity Fragment Durations During Waking Time (Plain)	FRAG_x0.5_dur_PA_day_pla	Tertile	T2	FRAG_x0.5_dur_PA_day_plaCat2	minimal	Minimal	0.91 [0.62;1.35]	0.645653483496954	0.483490222220049	Inverse	47	31907	95713	145	FALSE	sex + race + tdi + smoking + alcohol + all_cancer_fh + season
Esophageal cancer	Esophageal	Physical Activity	Mean Inactivity Fragment Duration During Waking Time	FRAG_mean_dur_IN_day	Tertile	T2	FRAG_mean_dur_IN_dayCat2	minimal	Minimal	0.91 [0.59;1.38]	0.646154029378505	0.908507407487285	Inverse	45	31907	95717	145	FALSE	sex + race + tdi + smoking + alcohol + all_cancer_fh + season
Esophageal cancer	Esophageal	Physical Activity	Duration in 1-5 Min MVPA Bouts (Weighted)	dur_day_MVPA_bts_1_5_min_wei	Tertile	T3	dur_day_MVPA_bts_1_5_min_weiCat3	minimal	Minimal	1.10 [0.74;1.63]	0.650865248204144	0.730629167488647	Positive	45	31916	95718	145	FALSE	sex + race + tdi + smoking + alcohol + all_cancer_fh + season
Esophageal cancer	Esophageal	Physical Activity	Overall Acceleration	ENMO_fullRecordingMean	Tertile	T3	ENMO_fullRecordingMeanCat3	minimal	Minimal	1.10 [0.73;1.67]	0.65129760989514	0.654194243785326	Positive	43	31915	95718	145	FALSE	sex + race + tdi + smoking + alcohol + all_cancer_fh + season
Esophageal cancer	Esophageal	Physical Activity	Number of 10-Min MVPA Bouts (Weighted)	Nbouts_day_MVPA_bts_10_wei	Tertile	T3	Nbouts_day_MVPA_bts_10_weiCat3	minimal	Minimal	0.91 [0.61;1.37]	0.652992391422705	0.666496615408442	Inverse	43	31912	95718	145	FALSE	sex + race + tdi + smoking + alcohol + all_cancer_fh + season
Esophageal cancer	Esophageal	Physical Activity	Number of Inactivity-to-MVPA Transitions During Waking Time (Plain)	FRAG_Nfrag_IN2MVPA_day_pla	Tertile	T3	FRAG_Nfrag_IN2MVPA_day_plaCat3	minimal	Minimal	0.91 [0.60;1.38]	0.653399816016182	0.635407829578169	Inverse	40	31915	95718	145	FALSE	sex + race + tdi + smoking + alcohol + all_cancer_fh + season
Esophageal cancer	Esophageal	Physical Activity	Duration in 60-90 Min Inactivity Bouts (Weighted)	dur_day_IN_bts_60_90_min_wei	Tertile	T3	dur_day_IN_bts_60_90_min_weiCat3	minimal	Minimal	1.10 [0.72;1.67]	0.653454132753441	0.737313897719484	Positive	51	31903	95718	145	FALSE	sex + race + tdi + smoking + alcohol + all_cancer_fh + season
Esophageal cancer	Esophageal	Physical Activity	Duration in 10-Min LIPA Bouts (Weighted)	dur_day_LIG_bts_10_min_wei	Tertile	T2	dur_day_LIG_bts_10_min_weiCat2	minimal	Minimal	1.09 [0.74;1.60]	0.655397218750997	0.388775356560057	Positive	54	31907	95718	145	FALSE	sex + race + tdi + smoking + alcohol + all_cancer_fh + season
Esophageal cancer	Esophageal	Physical Activity	Standard Deviation of Physical Activity Fragment Durations During Waking Time (Plain)	FRAG_SD_dur_PA_day_pla	Tertile	T2	FRAG_SD_dur_PA_day_plaCat2	minimal	Minimal	0.91 [0.61;1.37]	0.661520793994369	0.880538632032111	Inverse	44	31906	95713	145	FALSE	sex + race + tdi + smoking + alcohol + all_cancer_fh + season
Esophageal cancer	Esophageal	Circadian Rhythm	Relative Amplitude	RA	Tertile	T2	RACat2	minimal	Minimal	0.92 [0.63;1.34]	0.663579180550437	0.172863598751618	Inverse	49	31910	95718	145	FALSE	sex + race + tdi + smoking + alcohol + all_cancer_fh + season
Esophageal cancer	Esophageal	Physical Activity	Number of 10-Min MVPA Bouts (Weighted)	Nbouts_day_MVPA_bts_10_wei	Tertile	T2	Nbouts_day_MVPA_bts_10_weiCat2	minimal	Minimal	0.92 [0.62;1.36]	0.66381491175357	0.666496615408442	Inverse	47	31911	95718	145	FALSE	sex + race + tdi + smoking + alcohol + all_cancer_fh + season
Esophageal cancer	Esophageal	Physical Activity	W0.5 of Activity Fragment Durations During Waking Time (Plain)	FRAG_W0.5_dur_PA_day_pla	Tertile	T3	FRAG_W0.5_dur_PA_day_plaCat3	minimal	Minimal	0.91 [0.60;1.38]	0.664219169478689	0.708029313639255	Inverse	42	31905	95713	145	FALSE	sex + race + tdi + smoking + alcohol + all_cancer_fh + season
Esophageal cancer	Esophageal	Physical Activity	Total Inactivity Acceleration (Weighted)	ACC_day_total_IN_mg_wei	Tertile	T2	ACC_day_total_IN_mg_weiCat2	minimal	Minimal	1.09 [0.74;1.59]	0.670492952987605	0.652849437828899	Positive	52	31910	95718	145	FALSE	sex + race + tdi + smoking + alcohol + all_cancer_fh + season
Esophageal cancer	Esophageal	Physical Activity	Acceleration in 20-30 Min Inactivity Bouts (Weighted)	ACC_day_IN_bts_20_30_mg_wei	Tertile	T2	ACC_day_IN_bts_20_30_mg_weiCat2	minimal	Minimal	1.08 [0.74;1.58]	0.675570869147284	0.190082090365137	Positive	55	31904	95692	145	FALSE	sex + race + tdi + smoking + alcohol + all_cancer_fh + season
Esophageal cancer	Esophageal	Light	Afternoon Light	afternoon_light	Tertile	T2	afternoon_lightCat2	minimal	Minimal	0.91 [0.60;1.40]	0.678540522783201	0.535167833855012	Inverse	45	31650	94950	145	FALSE	sex + race + tdi + smoking + alcohol + all_cancer_fh + season
Esophageal cancer	Esophageal	Step Count	MVPA Steps	mean_mvpa_steps	Tertile	T3	mean_mvpa_stepsCat3	minimal	Minimal	1.08 [0.74;1.59]	0.680342451362816	0.425073413553083	Positive	53	31914	95718	145	FALSE	sex + race + tdi + smoking + alcohol + all_cancer_fh + season
Esophageal cancer	Esophageal	Physical Activity	Standard Deviation of Inactivity Fragment Durations During Waking Time (Weighted)	FRAG_SD_dur_IN_day_wei	Tertile	T3	FRAG_SD_dur_IN_day_weiCat3	minimal	Minimal	0.92 [0.62;1.37]	0.681253049480615	0.833550860200248	Inverse	57	31897	95713	145	FALSE	sex + race + tdi + smoking + alcohol + all_cancer_fh + season
Esophageal cancer	Esophageal	Physical Activity	Number of LIPA Fragments During Waking Time	FRAG_Nfrag_LIPA_day	Tertile	T2	FRAG_Nfrag_LIPA_dayCat2	minimal	Minimal	0.92 [0.62;1.37]	0.690092369940542	0.996770056698126	Inverse	46	31909	95718	145	FALSE	sex + race + tdi + smoking + alcohol + all_cancer_fh + season
Esophageal cancer	Esophageal	Circadian Rhythm	Cosinor Amplitude	cosinor_amp	Tertile	T2	cosinor_ampCat2	minimal	Minimal	1.08 [0.74;1.57]	0.690253523114267	0.123003679385175	Positive	55	31910	95718	145	FALSE	sex + race + tdi + smoking + alcohol + all_cancer_fh + season
Esophageal cancer	Esophageal	Physical Activity	Duration in 10-Min MVPA Bouts (Weighted)	dur_day_MVPA_bts_10_min_wei	Tertile	T2	dur_day_MVPA_bts_10_min_weiCat2	minimal	Minimal	0.92 [0.62;1.37]	0.690894032319445	0.590481007490673	Inverse	47	31912	95718	145	FALSE	sex + race + tdi + smoking + alcohol + all_cancer_fh + season
Esophageal cancer	Esophageal	Physical Activity	W0.5 of Inactivity Fragment Durations During Waking Time (Weighted)	FRAG_W0.5_dur_IN_day_wei	Tertile	T3	FRAG_W0.5_dur_IN_day_weiCat3	minimal	Minimal	1.09 [0.72;1.64]	0.691256040604749	0.684951453658748	Positive	58	31893	95713	145	FALSE	sex + race + tdi + smoking + alcohol + all_cancer_fh + season
Esophageal cancer	Esophageal	Physical Activity	Total LIPA Acceleration (Plain)	ACC_day_total_LIG_mg_pla	Tertile	T3	ACC_day_total_LIG_mg_plaCat3	minimal	Minimal	0.92 [0.63;1.36]	0.691375618413606	0.555662683898914	Inverse	45	31909	95718	145	FALSE	sex + race + tdi + smoking + alcohol + all_cancer_fh + season
Esophageal cancer	Esophageal	Sleep	WASO (Wake After Sleep Onset)	WASO_AD_T5A5_mn	Tertile	T3	WASO_AD_T5A5_mnCat3	minimal	Minimal	0.92 [0.62;1.38]	0.693697325950917	0.696576065301764	Inverse	51	31903	95718	145	FALSE	sex + race + tdi + smoking + alcohol + all_cancer_fh + season
Esophageal cancer	Esophageal	Physical Activity	Acceleration in 90-Min Inactivity Bouts (Plain)	ACC_day_IN_bts_90_mg_pla	Tertile	T2	ACC_day_IN_bts_90_mg_plaCat2	minimal	Minimal	0.92 [0.63;1.37]	0.694663087323248	0.730309624702964	Inverse	48	31206	93620	143	FALSE	sex + race + tdi + smoking + alcohol + all_cancer_fh + season
Esophageal cancer	Esophageal	Physical Activity	Acceleration in 10-Min MVPA Bouts (Plain)	ACC_day_MVPA_bts_10_mg_pla	Tertile	T2	ACC_day_MVPA_bts_10_mg_plaCat2	minimal	Minimal	0.92 [0.62;1.38]	0.695629009502693	0.429970122361448	Inverse	47	30788	92355	139	FALSE	sex + race + tdi + smoking + alcohol + all_cancer_fh + season
Esophageal cancer	Esophageal	Physical Activity	Unbouted Inactivity Duration (Plain)	dur_day_IN_unbt_min_pla	Tertile	T3	dur_day_IN_unbt_min_plaCat3	minimal	Minimal	0.92 [0.61;1.39]	0.695945024620138	0.681982795442703	Inverse	41	31911	95718	145	FALSE	sex + race + tdi + smoking + alcohol + all_cancer_fh + season
Esophageal cancer	Esophageal	Physical Activity	Number of 1-5 Min MVPA Bouts (Plain)	Nbouts_day_MVPA_bts_1_5_pla	Tertile	T3	Nbouts_day_MVPA_bts_1_5_plaCat3	minimal	Minimal	1.08 [0.72;1.63]	0.698471323130563	0.714211661861597	Positive	43	31915	95718	145	FALSE	sex + race + tdi + smoking + alcohol + all_cancer_fh + season
Esophageal cancer	Esophageal	Physical Activity	Transition Probability Physical Inactivity to LIPA During Waking Time (Weighted)	FRAG_TP_IN2LIPA_day_wei	Tertile	T3	FRAG_TP_IN2LIPA_day_weiCat3	minimal	Minimal	0.92 [0.61;1.39]	0.70048738740215	0.695399455519481	Inverse	41	31913	95718	145	FALSE	sex + race + tdi + smoking + alcohol + all_cancer_fh + season
Esophageal cancer	Esophageal	Physical Activity	Gini Index of Activity Fragment Durations During Waking Time	FRAG_Gini_dur_PA_day	Tertile	T2	FRAG_Gini_dur_PA_dayCat2	minimal	Minimal	1.08 [0.73;1.58]	0.709066872714158	0.513075084821985	Positive	51	31908	95715	145	FALSE	sex + race + tdi + smoking + alcohol + all_cancer_fh + season
Esophageal cancer	Esophageal	Physical Activity	Standard Deviation of Physical Activity Fragment Durations During Waking Time (Weighted)	FRAG_SD_dur_PA_day_wei	Tertile	T3	FRAG_SD_dur_PA_day_weiCat3	minimal	Minimal	0.93 [0.63;1.37]	0.710365403339542	0.751178019819771	Inverse	47	31906	95713	145	FALSE	sex + race + tdi + smoking + alcohol + all_cancer_fh + season
Esophageal cancer	Esophageal	Physical Activity	Total Vigorous Physical Activity Duration (Weighted)	dur_day_total_VIG_min_wei	Tertile	T3	dur_day_total_VIG_min_weiCat3	minimal	Minimal	0.92 [0.61;1.40]	0.710720375114843	0.728998344283311	Inverse	44	31915	95718	145	FALSE	sex + race + tdi + smoking + alcohol + all_cancer_fh + season
Esophageal cancer	Esophageal	Physical Activity	Duration in 60-90 Min Inactivity Bouts (Plain)	dur_day_IN_bts_60_90_min_pla	Tertile	T3	dur_day_IN_bts_60_90_min_plaCat3	minimal	Minimal	1.08 [0.71;1.66]	0.711389083022888	0.826080369065326	Positive	49	31904	95718	145	FALSE	sex + race + tdi + smoking + alcohol + all_cancer_fh + season
Esophageal cancer	Esophageal	Physical Activity	Number of Activity Fragments During Waking Time (Plain)	FRAG_Nfrag_PA_day_pla	Tertile	T2	FRAG_Nfrag_PA_day_plaCat2	minimal	Minimal	0.93 [0.63;1.38]	0.716008648010715	0.955995738637177	Inverse	46	31914	95718	145	FALSE	sex + race + tdi + smoking + alcohol + all_cancer_fh + season
Esophageal cancer	Esophageal	Physical Activity	Number of Activity-to-Inactivity Transitions During Waking Time (Plain)	FRAG_Nfrag_PA2IN_day_pla	Tertile	T2	FRAG_Nfrag_PA2IN_day_plaCat2	minimal	Minimal	0.93 [0.63;1.38]	0.716008648010715	0.955995738637177	Inverse	46	31914	95718	145	FALSE	sex + race + tdi + smoking + alcohol + all_cancer_fh + season
Esophageal cancer	Esophageal	Physical Activity	Total Inactivity Acceleration (Plain)	ACC_day_total_IN_mg_pla	Tertile	T3	ACC_day_total_IN_mg_plaCat3	minimal	Minimal	0.92 [0.60;1.42]	0.716916749989199	0.804465055100055	Inverse	36	31914	95718	145	FALSE	sex + race + tdi + smoking + alcohol + all_cancer_fh + season
Esophageal cancer	Esophageal	Physical Activity	Mean MVPA Fragment Duration During Waking Time (Plain)	FRAG_mean_dur_MVPA_day_pla	Tertile	T2	FRAG_mean_dur_MVPA_day_plaCat2	minimal	Minimal	1.08 [0.72;1.61]	0.72125140013375	0.744576250654129	Positive	48	31900	95699	145	FALSE	sex + race + tdi + smoking + alcohol + all_cancer_fh + season
Esophageal cancer	Esophageal	Physical Activity	Number of PA Fragments per Minute IN PA During Waking Time (Plain)	FRAG_NFragPM_PA_day_pla	Tertile	T2	FRAG_NFragPM_PA_day_plaCat2	minimal	Minimal	1.08 [0.71;1.63]	0.721305657926608	0.640067572574879	Positive	48	31908	95718	145	FALSE	sex + race + tdi + smoking + alcohol + all_cancer_fh + season
Esophageal cancer	Esophageal	Physical Activity	Acceleration in 1-5 Min LIPA Bouts (Plain)	ACC_day_LIG_bts_1_5_mg_pla	Tertile	T2	ACC_day_LIG_bts_1_5_mg_plaCat2	minimal	Minimal	1.07 [0.73;1.59]	0.722049745089162	0.873985734268039	Positive	49	31907	95717	145	FALSE	sex + race + tdi + smoking + alcohol + all_cancer_fh + season
Esophageal cancer	Esophageal	Physical Activity	Total Moderate Physical Activity Duration (Plain)	dur_day_total_MOD_min_pla	Tertile	T3	dur_day_total_MOD_min_plaCat3	minimal	Minimal	1.08 [0.72;1.61]	0.72408763641676	0.71707622410914	Positive	45	31913	95718	145	FALSE	sex + race + tdi + smoking + alcohol + all_cancer_fh + season
Esophageal cancer	Esophageal	Physical Activity	Acceleration in 90-Min Inactivity Bouts (Plain)	ACC_day_IN_bts_90_mg_pla	Tertile	T3	ACC_day_IN_bts_90_mg_plaCat3	minimal	Minimal	0.93 [0.62;1.40]	0.726702966625301	0.730309624702964	Inverse	42	31216	93620	143	FALSE	sex + race + tdi + smoking + alcohol + all_cancer_fh + season
Esophageal cancer	Esophageal	Physical Activity	Acceleration in 5-10 Min MVPA Bouts (Plain)	ACC_day_MVPA_bts_5_10_mg_pla	Tertile	T3	ACC_day_MVPA_bts_5_10_mg_plaCat3	minimal	Minimal	0.93 [0.61;1.41]	0.727850949272209	0.680705008888696	Inverse	47	31746	95209	144	FALSE	sex + race + tdi + smoking + alcohol + all_cancer_fh + season
Esophageal cancer	Esophageal	Physical Activity	Mean MVPA Fragment Duration During Waking Time (Plain)	FRAG_mean_dur_MVPA_day_pla	Tertile	T3	FRAG_mean_dur_MVPA_day_plaCat3	minimal	Minimal	1.07 [0.72;1.61]	0.728272491185298	0.744576250654129	Positive	50	31904	95699	145	FALSE	sex + race + tdi + smoking + alcohol + all_cancer_fh + season
Esophageal cancer	Esophageal	Physical Activity	Number of Activity Fragments During Waking Time (Weighted)	FRAG_Nfrag_PA_day_wei	Tertile	T3	FRAG_Nfrag_PA_day_weiCat3	minimal	Minimal	0.93 [0.62;1.40]	0.733108537333026	0.711329206416087	Inverse	42	31909	95718	145	FALSE	sex + race + tdi + smoking + alcohol + all_cancer_fh + season
Esophageal cancer	Esophageal	Physical Activity	Number of Activity-to-Inactivity Transitions During Waking Time (Weighted)	FRAG_Nfrag_PA2IN_day_wei	Tertile	T3	FRAG_Nfrag_PA2IN_day_weiCat3	minimal	Minimal	0.93 [0.62;1.40]	0.733108537333026	0.711329206416087	Inverse	42	31909	95718	145	FALSE	sex + race + tdi + smoking + alcohol + all_cancer_fh + season
Esophageal cancer	Esophageal	Physical Activity	Number of 10-Min LIPA Bouts (Weighted)	Nbouts_day_LIG_bts_10_wei	Tertile	T3	Nbouts_day_LIG_bts_10_weiCat3	minimal	Minimal	0.93 [0.62;1.40]	0.733407591624976	0.73444773396939	Inverse	44	31904	95718	145	FALSE	sex + race + tdi + smoking + alcohol + all_cancer_fh + season
Esophageal cancer	Esophageal	Physical Activity	Power-Law Alpha of Activity Fragment Durations During Waking Time (Weighted)	FRAG_alpha_dur_PA_day_wei	Tertile	T3	FRAG_alpha_dur_PA_day_weiCat3	minimal	Minimal	1.07 [0.72;1.60]	0.735154889536019	0.707874940078857	Positive	54	31906	95713	145	FALSE	sex + race + tdi + smoking + alcohol + all_cancer_fh + season
Esophageal cancer	Esophageal	Circadian Rhythm	Extended Cosinor Beta	cosinorExt_beta	Tertile	T3	cosinorExt_betaCat3	minimal	Minimal	1.07 [0.72;1.59]	0.739719711614177	0.683141365993804	Positive	50	31903	95718	145	FALSE	sex + race + tdi + smoking + alcohol + all_cancer_fh + season
Esophageal cancer	Esophageal	Physical Activity	Acceleration in 5-10 Min LIPA Bouts (Weighted)	ACC_day_LIG_bts_5_10_mg_wei	Tertile	T2	ACC_day_LIG_bts_5_10_mg_weiCat2	minimal	Minimal	0.94 [0.63;1.39]	0.740388654195041	0.990478091407388	Inverse	45	31904	95713	145	FALSE	sex + race + tdi + smoking + alcohol + all_cancer_fh + season
Esophageal cancer	Esophageal	Physical Activity	Number of MVPA Fragments During Waking Time (Weighted)	FRAG_Nfrag_MVPA_day_wei	Tertile	T2	FRAG_Nfrag_MVPA_day_weiCat2	minimal	Minimal	0.94 [0.63;1.38]	0.742514996309451	0.893306365063059	Inverse	46	31908	95718	145	FALSE	sex + race + tdi + smoking + alcohol + all_cancer_fh + season
Esophageal cancer	Esophageal	Physical Activity	Gini Index of Activity Fragment Durations During Waking Time (Plain)	FRAG_Gini_dur_PA_day_pla	Tertile	T2	FRAG_Gini_dur_PA_day_plaCat2	minimal	Minimal	0.94 [0.63;1.39]	0.744767202395797	0.846340088366369	Inverse	45	31907	95713	145	FALSE	sex + race + tdi + smoking + alcohol + all_cancer_fh + season
Esophageal cancer	Esophageal	Physical Activity	Acceleration in 5-10 Min MVPA Bouts (Plain)	ACC_day_MVPA_bts_5_10_mg_pla	Tertile	T2	ACC_day_MVPA_bts_5_10_mg_plaCat2	minimal	Minimal	1.07 [0.72;1.60]	0.745141941293766	0.680705008888696	Positive	50	31735	95209	144	FALSE	sex + race + tdi + smoking + alcohol + all_cancer_fh + season
Esophageal cancer	Esophageal	Physical Activity	Transition Probability Physical Inactivity to Activity During Waking Time (Plain)	FRAG_TP_IN2PA_day_pla	Tertile	T2	FRAG_TP_IN2PA_day_plaCat2	minimal	Minimal	1.07 [0.72;1.57]	0.746041412008334	0.960858209626875	Positive	50	31904	95718	145	FALSE	sex + race + tdi + smoking + alcohol + all_cancer_fh + season
Esophageal cancer	Esophageal	Physical Activity	Unbouted Inactivity Acceleration (Plain)	ACC_day_IN_unbt_mg_pla	Tertile	T2	ACC_day_IN_unbt_mg_plaCat2	minimal	Minimal	0.94 [0.63;1.39]	0.746614756538964	0.194458699319407	Inverse	49	31904	95713	145	FALSE	sex + race + tdi + smoking + alcohol + all_cancer_fh + season
Esophageal cancer	Esophageal	Physical Activity	Duration in 5-10 Min MVPA Bouts (Weighted)	dur_day_MVPA_bts_5_10_min_wei	Tertile	T3	dur_day_MVPA_bts_5_10_min_weiCat3	minimal	Minimal	1.07 [0.71;1.60]	0.746882452233669	0.747842988835082	Positive	44	31916	95718	145	FALSE	sex + race + tdi + smoking + alcohol + all_cancer_fh + season
Esophageal cancer	Esophageal	Physical Activity	Total LIPA Acceleration (Weighted)	ACC_day_total_LIG_mg_wei	Tertile	T3	ACC_day_total_LIG_mg_weiCat3	minimal	Minimal	0.94 [0.64;1.39]	0.752606695225636	0.627947543365446	Inverse	45	31909	95718	145	FALSE	sex + race + tdi + smoking + alcohol + all_cancer_fh + season
Esophageal cancer	Esophageal	Circadian Rhythm	Cosinor Mesor	cosinor_mes	Tertile	T2	cosinor_mesCat2	minimal	Minimal	1.07 [0.72;1.59]	0.752832454820941	0.365746660734635	Positive	47	31914	95718	145	FALSE	sex + race + tdi + smoking + alcohol + all_cancer_fh + season
Esophageal cancer	Esophageal	Physical Activity	Duration in 5-10 Min MVPA Bouts (Plain)	dur_day_MVPA_bts_5_10_min_pla	Tertile	T3	dur_day_MVPA_bts_5_10_min_plaCat3	minimal	Minimal	1.07 [0.71;1.60]	0.753382555128846	0.757302509175582	Positive	44	31916	95718	145	FALSE	sex + race + tdi + smoking + alcohol + all_cancer_fh + season
Esophageal cancer	Esophageal	Physical Activity	Number of IN Fragments per Minute IN IN During Waking Time (Weighted)	FRAG_NFragPM_IN_day_wei	Tertile	T3	FRAG_NFragPM_IN_day_weiCat3	minimal	Minimal	1.07 [0.70;1.63]	0.766229761888343	0.764673787751443	Positive	40	31914	95718	145	FALSE	sex + race + tdi + smoking + alcohol + all_cancer_fh + season
Esophageal cancer	Esophageal	Physical Activity	Mean Inactivity Fragment Duration During Waking Time (Plain)	FRAG_mean_dur_IN_day_pla	Tertile	T3	FRAG_mean_dur_IN_day_plaCat3	minimal	Minimal	0.94 [0.62;1.42]	0.777790873519376	0.761954051889834	Inverse	54	31897	95718	145	FALSE	sex + race + tdi + smoking + alcohol + all_cancer_fh + season
Esophageal cancer	Esophageal	Physical Activity	Number of Inactivity-to-LIPA Transitions During Waking Time (Plain)	FRAG_Nfrag_IN2LIPA_day_pla	Tertile	T2	FRAG_Nfrag_IN2LIPA_day_plaCat2	minimal	Minimal	1.06 [0.72;1.56]	0.778498344398435	0.977506424849505	Positive	50	31913	95718	145	FALSE	sex + race + tdi + smoking + alcohol + all_cancer_fh + season
Esophageal cancer	Esophageal	Physical Activity	Number of MVPA Fragments During Waking Time (Plain)	FRAG_Nfrag_MVPA_day_pla	Tertile	T3	FRAG_Nfrag_MVPA_day_plaCat3	minimal	Minimal	0.94 [0.62;1.42]	0.779059650058681	0.74401709966275	Inverse	40	31916	95718	145	FALSE	sex + race + tdi + smoking + alcohol + all_cancer_fh + season
Esophageal cancer	Esophageal	Physical Activity	Total Moderate Physical Activity Duration (Weighted)	dur_day_total_MOD_min_wei	Tertile	T3	dur_day_total_MOD_min_weiCat3	minimal	Minimal	1.06 [0.71;1.58]	0.780423966272691	0.760293027803695	Positive	46	31913	95718	145	FALSE	sex + race + tdi + smoking + alcohol + all_cancer_fh + season
Esophageal cancer	Esophageal	Physical Activity	Acceleration in 10-Min LIPA Bouts (Weighted)	ACC_day_LIG_bts_10_mg_wei	Tertile	T3	ACC_day_LIG_bts_10_mg_weiCat3	minimal	Minimal	0.95 [0.63;1.42]	0.787699712592669	0.807601021026749	Inverse	42	31900	95692	145	FALSE	sex + race + tdi + smoking + alcohol + all_cancer_fh + season
Esophageal cancer	Esophageal	Physical Activity	Mean LIPA Fragment Duration During Waking Time (Weighted)	FRAG_mean_dur_LIPA_day_wei	Tertile	T2	FRAG_mean_dur_LIPA_day_weiCat2	minimal	Minimal	0.95 [0.63;1.42]	0.788129800500007	0.574460588246099	Inverse	50	31904	95717	145	FALSE	sex + race + tdi + smoking + alcohol + all_cancer_fh + season
Esophageal cancer	Esophageal	Physical Activity	Acceleration in 60-90 Min Inactivity Bouts (Plain)	ACC_day_IN_bts_60_90_mg_pla	Tertile	T2	ACC_day_IN_bts_60_90_mg_plaCat2	minimal	Minimal	1.06 [0.70;1.58]	0.791061032132879	0.259292252139231	Positive	47	31784	95358	144	FALSE	sex + race + tdi + smoking + alcohol + all_cancer_fh + season
Esophageal cancer	Esophageal	Physical Activity	Total Vigorous Physical Activity Acceleration (Weighted)	ACC_day_total_VIG_mg_wei	Tertile	T2	ACC_day_total_VIG_mg_weiCat2	minimal	Minimal	0.94 [0.60;1.48]	0.792239277023202	0.194233307792499	Inverse	37	23060	69175	103	FALSE	sex + race + tdi + smoking + alcohol + all_cancer_fh + season
Esophageal cancer	Esophageal	Light	Total Daily Light	total_daily_light	Tertile	T3	total_daily_lightCat3	minimal	Minimal	0.94 [0.59;1.50]	0.792683492003827	0.643497082630919	Inverse	51	31653	94950	145	FALSE	sex + race + tdi + smoking + alcohol + all_cancer_fh + season
Esophageal cancer	Esophageal	Physical Activity	Mean Inactivity Fragment Duration During Waking Time (Weighted)	FRAG_mean_dur_IN_day_wei	Tertile	T3	FRAG_mean_dur_IN_day_weiCat3	minimal	Minimal	0.95 [0.63;1.43]	0.793488237776399	0.775146473522266	Inverse	54	31898	95718	145	FALSE	sex + race + tdi + smoking + alcohol + all_cancer_fh + season
Esophageal cancer	Esophageal	Physical Activity	Transition Probability Physical Activity to Inactivity During Waking Time (Weighted)	FRAG_TP_PA2IN_day_wei	Tertile	T2	FRAG_TP_PA2IN_day_weiCat2	minimal	Minimal	1.06 [0.70;1.60]	0.794431738051262	0.573155736778078	Positive	47	31912	95718	145	FALSE	sex + race + tdi + smoking + alcohol + all_cancer_fh + season
Esophageal cancer	Esophageal	Physical Activity	Transition Probability Physical Inactivity to LIPA During Waking Time (Plain)	FRAG_TP_IN2LIPA_day_pla	Tertile	T3	FRAG_TP_IN2LIPA_day_plaCat3	minimal	Minimal	1.06 [0.70;1.61]	0.794555928468273	0.795744415821863	Positive	41	31912	95718	145	FALSE	sex + race + tdi + smoking + alcohol + all_cancer_fh + season
Esophageal cancer	Esophageal	Physical Activity	Mean MVPA Fragment Duration During Waking Time (Weighted)	FRAG_mean_dur_MVPA_day_wei	Tertile	T2	FRAG_mean_dur_MVPA_day_weiCat2	minimal	Minimal	1.05 [0.71;1.57]	0.799644015460188	0.842415710549604	Positive	49	31900	95699	145	FALSE	sex + race + tdi + smoking + alcohol + all_cancer_fh + season
Esophageal cancer	Esophageal	Physical Activity	Number of Inactivity-to-LIPA Transitions During Waking Time	FRAG_Nfrag_IN2LIPA_day	Tertile	T3	FRAG_Nfrag_IN2LIPA_dayCat3	minimal	Minimal	1.05 [0.71;1.56]	0.803465244345869	0.81438249163745	Positive	48	31908	95718	145	FALSE	sex + race + tdi + smoking + alcohol + all_cancer_fh + season
Esophageal cancer	Esophageal	Physical Activity	Power-Law Alpha of Activity Fragment Durations During Waking Time	FRAG_alpha_dur_PA_day	Tertile	T2	FRAG_alpha_dur_PA_dayCat2	minimal	Minimal	0.95 [0.62;1.44]	0.804417037776812	0.457739904785941	Inverse	44	31905	95715	145	FALSE	sex + race + tdi + smoking + alcohol + all_cancer_fh + season
Esophageal cancer	Esophageal	Physical Activity	Total Vigorous Physical Activity Duration (Plain)	dur_day_total_VIG_min_pla	Tertile	T2	dur_day_total_VIG_min_plaCat2	minimal	Minimal	0.95 [0.64;1.41]	0.805056767404539	0.587124914100887	Inverse	50	31910	95718	145	FALSE	sex + race + tdi + smoking + alcohol + all_cancer_fh + season
Esophageal cancer	Esophageal	Physical Activity	Duration in 1-5 Min LIPA Bouts (Plain)	dur_day_LIG_bts_1_5_min_pla	Tertile	T3	dur_day_LIG_bts_1_5_min_plaCat3	minimal	Minimal	1.05 [0.71;1.56]	0.809653720479458	0.892857940916118	Positive	47	31914	95718	145	FALSE	sex + race + tdi + smoking + alcohol + all_cancer_fh + season
Esophageal cancer	Esophageal	Step Count	Peak 30-Minute Cadence	mean_peak_30min_cadence	Tertile	T2	mean_peak_30min_cadenceCat2	minimal	Minimal	0.95 [0.64;1.42]	0.815912047463664	0.946818613428116	Inverse	46	31910	95718	145	FALSE	sex + race + tdi + smoking + alcohol + all_cancer_fh + season
Esophageal cancer	Esophageal	Physical Activity	Power-Law Alpha of Activity Fragment Durations During Waking Time (Weighted)	FRAG_alpha_dur_PA_day_wei	Tertile	T2	FRAG_alpha_dur_PA_day_weiCat2	minimal	Minimal	0.95 [0.63;1.44]	0.816942409648655	0.707874940078857	Inverse	45	31905	95713	145	FALSE	sex + race + tdi + smoking + alcohol + all_cancer_fh + season
Esophageal cancer	Esophageal	Physical Activity	Number of Inactivity Fragments During Waking Time (Weighted)	FRAG_Nfrag_IN_day_wei	Tertile	T3	FRAG_Nfrag_IN_day_weiCat3	minimal	Minimal	0.95 [0.64;1.43]	0.817181096026315	0.790335462348517	Inverse	43	31909	95718	145	FALSE	sex + race + tdi + smoking + alcohol + all_cancer_fh + season
Esophageal cancer	Esophageal	Physical Activity	Number of Inactivity-to-Activity Transitions During Waking Time (Weighted)	FRAG_Nfrag_IN2PA_day_wei	Tertile	T3	FRAG_Nfrag_IN2PA_day_weiCat3	minimal	Minimal	0.95 [0.64;1.43]	0.817181096026315	0.790335462348517	Inverse	43	31909	95718	145	FALSE	sex + race + tdi + smoking + alcohol + all_cancer_fh + season
Esophageal cancer	Esophageal	Physical Activity	Number of 5-10 Min MVPA Bouts (Weighted)	Nbouts_day_MVPA_bts_5_10_wei	Tertile	T2	Nbouts_day_MVPA_bts_5_10_weiCat2	minimal	Minimal	0.96 [0.65;1.41]	0.819063660538623	0.987915487988017	Inverse	47	31909	95718	145	FALSE	sex + race + tdi + smoking + alcohol + all_cancer_fh + season
Esophageal cancer	Esophageal	Physical Activity	Total LIPA Duration (Weighted)	dur_day_total_LIG_min_wei	Tertile	T3	dur_day_total_LIG_min_weiCat3	minimal	Minimal	0.95 [0.63;1.44]	0.819128331961523	0.824307259630148	Inverse	42	31907	95718	145	FALSE	sex + race + tdi + smoking + alcohol + all_cancer_fh + season
Esophageal cancer	Esophageal	Physical Activity	Number of 5-10 Min MVPA Bouts (Plain)	Nbouts_day_MVPA_bts_5_10_pla	Tertile	T2	Nbouts_day_MVPA_bts_5_10_plaCat2	minimal	Minimal	0.96 [0.65;1.41]	0.821354810815706	0.990065764702622	Inverse	47	31909	95718	145	FALSE	sex + race + tdi + smoking + alcohol + all_cancer_fh + season
Esophageal cancer	Esophageal	Physical Activity	Number of LIPA Fragments During Waking Time (Plain)	FRAG_Nfrag_LIPA_day_pla	Tertile	T3	FRAG_Nfrag_LIPA_day_plaCat3	minimal	Minimal	0.95 [0.62;1.46]	0.821525972452216	0.86787664827681	Inverse	38	31912	95718	145	FALSE	sex + race + tdi + smoking + alcohol + all_cancer_fh + season
Esophageal cancer	Esophageal	Physical Activity	Acceleration in 1-5 Min LIPA Bouts (Weighted)	ACC_day_LIG_bts_1_5_mg_wei	Tertile	T3	ACC_day_LIG_bts_1_5_mg_weiCat3	minimal	Minimal	1.05 [0.69;1.58]	0.830328613175876	0.78792827089293	Positive	42	31912	95717	145	FALSE	sex + race + tdi + smoking + alcohol + all_cancer_fh + season
Esophageal cancer	Esophageal	Circadian Rhythm	L10 Activity Level	L10VALUE	Tertile	T2	L10VALUECat2	minimal	Minimal	0.96 [0.64;1.43]	0.831185786770673	0.504325465333107	Inverse	45	31911	95718	145	FALSE	sex + race + tdi + smoking + alcohol + all_cancer_fh + season
Esophageal cancer	Esophageal	Physical Activity	Transition Probability Physical Inactivity to Activity During Waking Time (Weighted)	FRAG_TP_IN2PA_day_wei	Tertile	T2	FRAG_TP_IN2PA_day_weiCat2	minimal	Minimal	1.04 [0.71;1.54]	0.833710916150705	0.879359728025492	Positive	49	31905	95718	145	FALSE	sex + race + tdi + smoking + alcohol + all_cancer_fh + season
Esophageal cancer	Esophageal	Sleep	WASO (Wake After Sleep Onset)	WASO_AD_T5A5_mn	Tertile	T2	WASO_AD_T5A5_mnCat2	minimal	Minimal	0.96 [0.64;1.44]	0.835364558267938	0.696576065301764	Inverse	47	31908	95718	145	FALSE	sex + race + tdi + smoking + alcohol + all_cancer_fh + season
Esophageal cancer	Esophageal	Circadian Rhythm	Extended Cosinor Minimum	cosinorExt_minimum	Tertile	T2	cosinorExt_minimumCat2	minimal	Minimal	0.96 [0.63;1.46]	0.835981767944853	0.604329121532988	Inverse	42	31908	95718	145	FALSE	sex + race + tdi + smoking + alcohol + all_cancer_fh + season
Esophageal cancer	Esophageal	Physical Activity	Number of LIPA Fragments During Waking Time (Weighted)	FRAG_Nfrag_LIPA_day_wei	Tertile	T2	FRAG_Nfrag_LIPA_day_weiCat2	minimal	Minimal	1.04 [0.71;1.52]	0.841547201265184	0.61304313490739	Positive	51	31912	95718	145	FALSE	sex + race + tdi + smoking + alcohol + all_cancer_fh + season
Esophageal cancer	Esophageal	Physical Activity	Acceleration in 10-Min LIPA Bouts (Weighted)	ACC_day_LIG_bts_10_mg_wei	Tertile	T2	ACC_day_LIG_bts_10_mg_weiCat2	minimal	Minimal	1.04 [0.71;1.53]	0.841739512715972	0.807601021026749	Positive	50	31902	95692	145	FALSE	sex + race + tdi + smoking + alcohol + all_cancer_fh + season
Esophageal cancer	Esophageal	Circadian Rhythm	M5 Activity Level	M5VALUE	Tertile	T3	M5VALUECat3	minimal	Minimal	0.96 [0.63;1.46]	0.843954668660752	0.799982312083441	Inverse	40	31914	95718	145	FALSE	sex + race + tdi + smoking + alcohol + all_cancer_fh + season
Esophageal cancer	Esophageal	Physical Activity	Number of 10-Min LIPA Bouts (Weighted)	Nbouts_day_LIG_bts_10_wei	Tertile	T2	Nbouts_day_LIG_bts_10_weiCat2	minimal	Minimal	0.96 [0.65;1.43]	0.848521277222291	0.73444773396939	Inverse	48	31910	95718	145	FALSE	sex + race + tdi + smoking + alcohol + all_cancer_fh + season
Esophageal cancer	Esophageal	Physical Activity	Transition Probability Physical Inactivity to Activity During Waking Time	FRAG_TP_IN2PA_day	Tertile	T3	FRAG_TP_IN2PA_dayCat3	minimal	Minimal	0.96 [0.64;1.44]	0.852834878581274	0.839320999600153	Inverse	42	31916	95718	145	FALSE	sex + race + tdi + smoking + alcohol + all_cancer_fh + season
Esophageal cancer	Esophageal	Physical Activity	Gini Index of Activity Fragment Durations During Waking Time (Plain)	FRAG_Gini_dur_PA_day_pla	Tertile	T3	FRAG_Gini_dur_PA_day_plaCat3	minimal	Minimal	0.96 [0.65;1.43]	0.855459411442451	0.846340088366369	Inverse	46	31909	95713	145	FALSE	sex + race + tdi + smoking + alcohol + all_cancer_fh + season
Esophageal cancer	Esophageal	Physical Activity	Standard Deviation of Physical Activity Fragment Durations During Waking Time (Plain)	FRAG_SD_dur_PA_day_pla	Tertile	T3	FRAG_SD_dur_PA_day_plaCat3	minimal	Minimal	0.96 [0.65;1.43]	0.856938689215473	0.880538632032111	Inverse	47	31906	95713	145	FALSE	sex + race + tdi + smoking + alcohol + all_cancer_fh + season
Esophageal cancer	Esophageal	Circadian Rhythm	L10 Start Time	L10TIME_num	Tertile	T2	L10TIME_numCat2	minimal	Minimal	1.04 [0.69;1.57]	0.857636664520763	0.246445005189608	Positive	45	31902	95718	145	FALSE	sex + race + tdi + smoking + alcohol + all_cancer_fh + season
Esophageal cancer	Esophageal	Physical Activity	Number of 1-5 Min LIPA Bouts (Plain)	Nbouts_day_LIG_bts_1_5_pla	Tertile	T3	Nbouts_day_LIG_bts_1_5_plaCat3	minimal	Minimal	1.04 [0.69;1.55]	0.858488287121264	0.933487573564492	Positive	45	31914	95718	145	FALSE	sex + race + tdi + smoking + alcohol + all_cancer_fh + season
Esophageal cancer	Esophageal	Circadian Rhythm	M10 Start Time	M10TIME_num	Tertile	T3	M10TIME_numCat3	minimal	Minimal	1.04 [0.69;1.56]	0.858702201362629	0.857836656356861	Positive	49	31913	95718	145	FALSE	sex + race + tdi + smoking + alcohol + all_cancer_fh + season
Esophageal cancer	Esophageal	Physical Activity	Total Vigorous Physical Activity Duration (Weighted)	dur_day_total_VIG_min_wei	Tertile	T2	dur_day_total_VIG_min_weiCat2	minimal	Minimal	0.97 [0.65;1.43]	0.860068789103185	0.728998344283311	Inverse	50	31909	95718	145	FALSE	sex + race + tdi + smoking + alcohol + all_cancer_fh + season
Esophageal cancer	Esophageal	Physical Activity	x0.5 of Inactivity Fragment Durations During Waking Time (Plain)	FRAG_x0.5_dur_IN_day_pla	Tertile	T3	FRAG_x0.5_dur_IN_day_plaCat3	minimal	Minimal	1.04 [0.69;1.55]	0.860118491075432	0.727238921316324	Positive	59	31892	95713	145	FALSE	sex + race + tdi + smoking + alcohol + all_cancer_fh + season
Esophageal cancer	Esophageal	Physical Activity	Number of Wake Fragments During Sleep Period	FRAG_Nfrag_wake_spt	Tertile	T2	FRAG_Nfrag_wake_sptCat2	minimal	Minimal	1.04 [0.70;1.53]	0.860614421900408	0.351540572960532	Positive	52	31905	95718	145	FALSE	sex + race + tdi + smoking + alcohol + all_cancer_fh + season
Esophageal cancer	Esophageal	Physical Activity	W0.5 of Activity Fragment Durations During Waking Time (Plain)	FRAG_W0.5_dur_PA_day_pla	Tertile	T2	FRAG_W0.5_dur_PA_day_plaCat2	minimal	Minimal	1.04 [0.70;1.53]	0.86129258018966	0.708029313639255	Positive	50	31909	95713	145	FALSE	sex + race + tdi + smoking + alcohol + all_cancer_fh + season
Esophageal cancer	Esophageal	Sleep	Number of Sleep Fragments During Sleep Period	FRAG_Nfrag_sleep_spt	Tertile	T2	FRAG_Nfrag_sleep_sptCat2	minimal	Minimal	1.04 [0.70;1.53]	0.8613393865463	0.351200437738603	Positive	52	31905	95718	145	FALSE	sex + race + tdi + smoking + alcohol + all_cancer_fh + season
Esophageal cancer	Esophageal	Physical Activity	Number of Inactivity-to-LIPA Transitions During Waking Time (Weighted)	FRAG_Nfrag_IN2LIPA_day_wei	Tertile	T3	FRAG_Nfrag_IN2LIPA_day_weiCat3	minimal	Minimal	0.96 [0.64;1.45]	0.863045561723698	0.862299802627718	Inverse	43	31908	95718	145	FALSE	sex + race + tdi + smoking + alcohol + all_cancer_fh + season
Esophageal cancer	Esophageal	Physical Activity	x0.5 of Inactivity Fragment Durations During Waking Time	FRAG_x0.5_dur_IN_day	Tertile	T2	FRAG_x0.5_dur_IN_dayCat2	minimal	Minimal	1.04 [0.67;1.61]	0.864506192344826	0.15484495352237	Positive	44	31910	95715	145	FALSE	sex + race + tdi + smoking + alcohol + all_cancer_fh + season
Esophageal cancer	Esophageal	Physical Activity	Mean MVPA Fragment Duration During Waking Time (Weighted)	FRAG_mean_dur_MVPA_day_wei	Tertile	T3	FRAG_mean_dur_MVPA_day_weiCat3	minimal	Minimal	0.97 [0.64;1.45]	0.867886330973108	0.842415710549604	Inverse	47	31904	95699	145	FALSE	sex + race + tdi + smoking + alcohol + all_cancer_fh + season
Esophageal cancer	Esophageal	Physical Activity	Number of 90-Min Inactivity Bouts (Plain)	Nbouts_day_IN_bts_90_pla	Tertile	T3	Nbouts_day_IN_bts_90_plaCat3	minimal	Minimal	1.03 [0.70;1.53]	0.868018050426736	0.608280251779172	Positive	62	31896	95718	145	FALSE	sex + race + tdi + smoking + alcohol + all_cancer_fh + season
Esophageal cancer	Esophageal	Physical Activity	W0.5 of Activity Fragment Durations During Waking Time (Weighted)	FRAG_W0.5_dur_PA_day_wei	Tertile	T3	FRAG_W0.5_dur_PA_day_weiCat3	minimal	Minimal	0.97 [0.64;1.46]	0.868174680235535	0.929994879332131	Inverse	43	31905	95713	145	FALSE	sex + race + tdi + smoking + alcohol + all_cancer_fh + season
Esophageal cancer	Esophageal	Physical Activity	Gini Index of Activity Fragment Durations During Waking Time (Weighted)	FRAG_Gini_dur_PA_day_wei	Tertile	T2	FRAG_Gini_dur_PA_day_weiCat2	minimal	Minimal	1.03 [0.70;1.53]	0.872742286767699	0.919325858387195	Positive	48	31908	95713	145	FALSE	sex + race + tdi + smoking + alcohol + all_cancer_fh + season
Esophageal cancer	Esophageal	Light	Night Light	night_light	Tertile	T2	night_lightCat2	minimal	Minimal	1.03 [0.69;1.55]	0.874558755228117	0.996279364688669	Positive	48	31647	94950	145	FALSE	sex + race + tdi + smoking + alcohol + all_cancer_fh + season
Esophageal cancer	Esophageal	Physical Activity	Number of 10-Min MVPA Bouts (Plain)	Nbouts_day_MVPA_bts_10_pla	Tertile	T2	Nbouts_day_MVPA_bts_10_plaCat2	minimal	Minimal	0.97 [0.65;1.44]	0.876793858018675	0.897606659122564	Inverse	48	31911	95718	145	FALSE	sex + race + tdi + smoking + alcohol + all_cancer_fh + season
Esophageal cancer	Esophageal	Physical Activity	Transition Probability Physical Inactivity to Activity During Waking Time (Weighted)	FRAG_TP_IN2PA_day_wei	Tertile	T3	FRAG_TP_IN2PA_day_weiCat3	minimal	Minimal	1.03 [0.68;1.56]	0.88037328146679406	0.879359728025492	Positive	41	31916	95718	145	FALSE	sex + race + tdi + smoking + alcohol + all_cancer_fh + season
Esophageal cancer	Esophageal	Physical Activity	Transition Probability Physical Activity to Inactivity During Waking Time (Plain)	FRAG_TP_PA2IN_day_pla	Tertile	T2	FRAG_TP_PA2IN_day_plaCat2	minimal	Minimal	1.03 [0.68;1.57]	0.880654401519232	0.491002196959324	Positive	46	31908	95718	145	FALSE	sex + race + tdi + smoking + alcohol + all_cancer_fh + season
Esophageal cancer	Esophageal	Physical Activity	Acceleration in 5-10 Min LIPA Bouts (Plain)	ACC_day_LIG_bts_5_10_mg_pla	Tertile	T3	ACC_day_LIG_bts_5_10_mg_plaCat3	minimal	Minimal	0.97 [0.65;1.44]	0.885805210594073	0.828372730091611	Inverse	44	31915	95713	145	FALSE	sex + race + tdi + smoking + alcohol + all_cancer_fh + season
Esophageal cancer	Esophageal	Physical Activity	Duration in 90-Min Inactivity Bouts (Plain)	dur_day_IN_bts_90_min_pla	Tertile	T3	dur_day_IN_bts_90_min_plaCat3	minimal	Minimal	0.97 [0.66;1.44]	0.887269620211688	0.872845826776768	Inverse	60	31897	95718	145	FALSE	sex + race + tdi + smoking + alcohol + all_cancer_fh + season
Esophageal cancer	Esophageal	Physical Activity	Number of 10-Min MVPA Bouts (Plain)	Nbouts_day_MVPA_bts_10_pla	Tertile	T3	Nbouts_day_MVPA_bts_10_plaCat3	minimal	Minimal	0.97 [0.65;1.46]	0.889092309497441	0.897606659122564	Inverse	44	31912	95718	145	FALSE	sex + race + tdi + smoking + alcohol + all_cancer_fh + season
Esophageal cancer	Esophageal	Physical Activity	Power-Law Alpha of Activity Fragment Durations During Waking Time (Plain)	FRAG_alpha_dur_PA_day_pla	Tertile	T2	FRAG_alpha_dur_PA_day_plaCat2	minimal	Minimal	0.97 [0.64;1.47]	0.895811653962679	0.572678767690894	Inverse	45	31905	95713	145	FALSE	sex + race + tdi + smoking + alcohol + all_cancer_fh + season
Esophageal cancer	Esophageal	Physical Activity	Acceleration in 1-5 Min LIPA Bouts (Plain)	ACC_day_LIG_bts_1_5_mg_pla	Tertile	T3	ACC_day_LIG_bts_1_5_mg_plaCat3	minimal	Minimal	1.03 [0.68;1.54]	0.902957908918322	0.873985734268039	Positive	42	31911	95717	145	FALSE	sex + race + tdi + smoking + alcohol + all_cancer_fh + season
Esophageal cancer	Esophageal	Physical Activity	Number of 10-20 Min Inactivity Bouts (Plain)	Nbouts_day_IN_bts_10_20_pla	Tertile	T3	Nbouts_day_IN_bts_10_20_plaCat3	minimal	Minimal	0.97 [0.64;1.48]	0.903486091753689	0.908814803305735	Inverse	41	31909	95718	145	FALSE	sex + race + tdi + smoking + alcohol + all_cancer_fh + season
Esophageal cancer	Esophageal	Physical Activity	Number of Inactivity-to-LIPA Transitions During Waking Time (Weighted)	FRAG_Nfrag_IN2LIPA_day_wei	Tertile	T2	FRAG_Nfrag_IN2LIPA_day_weiCat2	minimal	Minimal	0.98 [0.66;1.44]	0.90697554405395	0.862299802627718	Inverse	48	31913	95718	145	FALSE	sex + race + tdi + smoking + alcohol + all_cancer_fh + season
Esophageal cancer	Esophageal	Physical Activity	Number of MVPA Fragments During Waking Time (Weighted)	FRAG_Nfrag_MVPA_day_wei	Tertile	T3	FRAG_Nfrag_MVPA_day_weiCat3	minimal	Minimal	0.98 [0.64;1.48]	0.909208859604952	0.893306365063059	Inverse	40	31916	95718	145	FALSE	sex + race + tdi + smoking + alcohol + all_cancer_fh + season
Esophageal cancer	Esophageal	Physical Activity	Number of MVPA Fragments During Waking Time	FRAG_Nfrag_MVPA_day	Tertile	T3	FRAG_Nfrag_MVPA_dayCat3	minimal	Minimal	0.98 [0.65;1.47]	0.909896750857439	0.86498387557196	Inverse	42	31917	95718	145	FALSE	sex + race + tdi + smoking + alcohol + all_cancer_fh + season
Esophageal cancer	Esophageal	Sleep	Sleep Efficiency After Onset (Plain)	sleep_efficiency_after_onset_pla	Tertile	T2	sleep_efficiency_after_onset_plaCat2	minimal	Minimal	0.98 [0.66;1.45]	0.911069777616342	0.990753016298188	Inverse	46	31907	95718	145	FALSE	sex + race + tdi + smoking + alcohol + all_cancer_fh + season
Esophageal cancer	Esophageal	Physical Activity	Standard Deviation of Inactivity Fragment Durations During Waking Time	FRAG_SD_dur_IN_day	Tertile	T3	FRAG_SD_dur_IN_dayCat3	minimal	Minimal	0.98 [0.66;1.44]	0.911289418303634	0.772549082437332	Inverse	62	31895	95715	145	FALSE	sex + race + tdi + smoking + alcohol + all_cancer_fh + season
Esophageal cancer	Esophageal	Physical Activity	Gini Index of Activity Fragment Durations During Waking Time (Weighted)	FRAG_Gini_dur_PA_day_wei	Tertile	T3	FRAG_Gini_dur_PA_day_weiCat3	minimal	Minimal	0.98 [0.65;1.46]	0.911679350035273	0.919325858387195	Inverse	45	31908	95713	145	FALSE	sex + race + tdi + smoking + alcohol + all_cancer_fh + season
Esophageal cancer	Esophageal	Circadian Rhythm	M10 Activity Level	M10VALUE	Tertile	T3	M10VALUECat3	minimal	Minimal	0.98 [0.63;1.50]	0.911702959429171	0.890513103165595	Inverse	38	31914	95718	145	FALSE	sex + race + tdi + smoking + alcohol + all_cancer_fh + season
Esophageal cancer	Esophageal	Physical Activity	Total LIPA Duration (Weighted)	dur_day_total_LIG_min_wei	Tertile	T2	dur_day_total_LIG_min_weiCat2	minimal	Minimal	1.02 [0.69;1.51]	0.914368503158933	0.824307259630148	Positive	49	31910	95718	145	FALSE	sex + race + tdi + smoking + alcohol + all_cancer_fh + season
Esophageal cancer	Esophageal	Physical Activity	Acceleration in 10-Min LIPA Bouts (Plain)	ACC_day_LIG_bts_10_mg_pla	Tertile	T2	ACC_day_LIG_bts_10_mg_plaCat2	minimal	Minimal	0.98 [0.67;1.44]	0.914744509104881	0.582566820052734	Inverse	49	31899	95692	145	FALSE	sex + race + tdi + smoking + alcohol + all_cancer_fh + season
Esophageal cancer	Esophageal	Physical Activity	Acceleration in 5-10 Min MVPA Bouts (Weighted)	ACC_day_MVPA_bts_5_10_mg_wei	Tertile	T2	ACC_day_MVPA_bts_5_10_mg_weiCat2	minimal	Minimal	0.98 [0.66;1.46]	0.918711953649564	0.559476433460336	Inverse	48	31736	95209	144	FALSE	sex + race + tdi + smoking + alcohol + all_cancer_fh + season
Esophageal cancer	Esophageal	Physical Activity	Number of IN Fragments per Minute IN IN During Waking Time (Plain)	FRAG_NFragPM_IN_day_pla	Tertile	T3	FRAG_NFragPM_IN_day_plaCat3	minimal	Minimal	1.02 [0.67;1.56]	0.92009732949412	0.913559166007247	Positive	39	31914	95718	145	FALSE	sex + race + tdi + smoking + alcohol + all_cancer_fh + season
Esophageal cancer	Esophageal	Physical Activity	Total LIPA Duration (Plain)	dur_day_total_LIG_min_pla	Tertile	T2	dur_day_total_LIG_min_plaCat2	minimal	Minimal	0.98 [0.66;1.45]	0.92334535072599	0.988409248720774	Inverse	47	31909	95718	145	FALSE	sex + race + tdi + smoking + alcohol + all_cancer_fh + season
Esophageal cancer	Esophageal	Physical Activity	Number of 1-5 Min MVPA Bouts (Plain)	Nbouts_day_MVPA_bts_1_5_pla	Tertile	T2	Nbouts_day_MVPA_bts_1_5_plaCat2	minimal	Minimal	0.98 [0.66;1.46]	0.923425873938851	0.714211661861597	Inverse	45	31906	95718	145	FALSE	sex + race + tdi + smoking + alcohol + all_cancer_fh + season
Esophageal cancer	Esophageal	Circadian Rhythm	Extended Cosinor Beta	cosinorExt_beta	Tertile	T2	cosinorExt_betaCat2	minimal	Minimal	0.98 [0.66;1.47]	0.93122894818579	0.683141365993804	Inverse	46	31911	95718	145	FALSE	sex + race + tdi + smoking + alcohol + all_cancer_fh + season
Esophageal cancer	Esophageal	Circadian Rhythm	Extended Cosinor Amplitude	cosinorExt_amp	Tertile	T2	cosinorExt_ampCat2	minimal	Minimal	0.98 [0.66;1.46]	0.936505831063308	0.630391549181826	Inverse	46	31913	95718	145	FALSE	sex + race + tdi + smoking + alcohol + all_cancer_fh + season
Esophageal cancer	Esophageal	Physical Activity	Transition Probability Physical Inactivity to LIPA During Waking Time	FRAG_TP_IN2LIPA_day	Tertile	T3	FRAG_TP_IN2LIPA_dayCat3	minimal	Minimal	1.02 [0.67;1.53]	0.936803080497731	0.936933266753857	Positive	42	31911	95718	145	FALSE	sex + race + tdi + smoking + alcohol + all_cancer_fh + season
Esophageal cancer	Esophageal	Physical Activity	Total Moderate Physical Activity Duration (Plain)	dur_day_total_MOD_min_pla	Tertile	T2	dur_day_total_MOD_min_plaCat2	minimal	Minimal	0.98 [0.66;1.46]	0.9389287002142	0.71707622410914	Inverse	46	31911	95718	145	FALSE	sex + race + tdi + smoking + alcohol + all_cancer_fh + season
Esophageal cancer	Esophageal	Physical Activity	Duration in 90-Min Inactivity Bouts (Weighted)	dur_day_IN_bts_90_min_wei	Tertile	T3	dur_day_IN_bts_90_min_weiCat3	minimal	Minimal	1.01 [0.69;1.50]	0.942029549361605	0.706825022145579	Positive	61	31898	95718	145	FALSE	sex + race + tdi + smoking + alcohol + all_cancer_fh + season
Esophageal cancer	Esophageal	Physical Activity	Acceleration in 10-Min MVPA Bouts (Weighted)	ACC_day_MVPA_bts_10_mg_wei	Tertile	T2	ACC_day_MVPA_bts_10_mg_weiCat2	minimal	Minimal	0.99 [0.66;1.47]	0.943939018162288	0.386891206650305	Inverse	49	30787	92355	139	FALSE	sex + race + tdi + smoking + alcohol + all_cancer_fh + season
Esophageal cancer	Esophageal	Physical Activity	x0.5 of Inactivity Fragment Durations During Waking Time (Weighted)	FRAG_x0.5_dur_IN_day_wei	Tertile	T3	FRAG_x0.5_dur_IN_day_weiCat3	minimal	Minimal	1.01 [0.68;1.51]	0.945299118315018	0.782212402434046	Positive	59	31891	95713	145	FALSE	sex + race + tdi + smoking + alcohol + all_cancer_fh + season
Esophageal cancer	Esophageal	Physical Activity	Number of Inactivity Fragments During Waking Time (Plain)	FRAG_Nfrag_IN_day_pla	Tertile	T3	FRAG_Nfrag_IN_day_plaCat3	minimal	Minimal	1.01 [0.68;1.52]	0.946329086619347	0.967108613391442	Positive	44	31909	95718	145	FALSE	sex + race + tdi + smoking + alcohol + all_cancer_fh + season
Esophageal cancer	Esophageal	Physical Activity	Number of Inactivity-to-Activity Transitions During Waking Time (Plain)	FRAG_Nfrag_IN2PA_day_pla	Tertile	T3	FRAG_Nfrag_IN2PA_day_plaCat3	minimal	Minimal	1.01 [0.68;1.52]	0.946329086619347	0.967108613391442	Positive	44	31909	95718	145	FALSE	sex + race + tdi + smoking + alcohol + all_cancer_fh + season
Esophageal cancer	Esophageal	Step Count	Peak 30-Minute Cadence	mean_peak_30min_cadence	Tertile	T3	mean_peak_30min_cadenceCat3	minimal	Minimal	1.01 [0.68;1.51]	0.951868302778434	0.946818613428116	Positive	48	31914	95718	145	FALSE	sex + race + tdi + smoking + alcohol + all_cancer_fh + season
Esophageal cancer	Esophageal	Light	Night Light	night_light	Tertile	T3	night_lightCat3	minimal	Minimal	1.01 [0.68;1.52]	0.954194602278765	0.996279364688669	Positive	50	31656	94950	145	FALSE	sex + race + tdi + smoking + alcohol + all_cancer_fh + season
Esophageal cancer	Esophageal	Physical Activity	Mean Inactivity Fragment Duration During Waking Time (Plain)	FRAG_mean_dur_IN_day_pla	Tertile	T2	FRAG_mean_dur_IN_day_plaCat2	minimal	Minimal	0.99 [0.65;1.50]	0.96265516009321	0.761954051889834	Inverse	49	31906	95718	145	FALSE	sex + race + tdi + smoking + alcohol + all_cancer_fh + season
Esophageal cancer	Esophageal	Physical Activity	Coefficient of Variance of Activity Fragment Durations During Waking Time (Plain)	FRAG_CoV_dur_PA_day_pla	Tertile	T2	FRAG_CoV_dur_PA_day_plaCat2	minimal	Minimal	0.99 [0.68;1.45]	0.96312578865721	0.201895813569626	Inverse	52	31912	95713	145	FALSE	sex + race + tdi + smoking + alcohol + all_cancer_fh + season
Esophageal cancer	Esophageal	Physical Activity	Transition Probability Physical Inactivity to Activity During Waking Time (Plain)	FRAG_TP_IN2PA_day_pla	Tertile	T3	FRAG_TP_IN2PA_day_plaCat3	minimal	Minimal	1.01 [0.66;1.53]	0.964123715405285	0.960858209626875	Positive	40	31915	95718	145	FALSE	sex + race + tdi + smoking + alcohol + all_cancer_fh + season
Esophageal cancer	Esophageal	Physical Activity	Number of Activity Fragments During Waking Time (Plain)	FRAG_Nfrag_PA_day_pla	Tertile	T3	FRAG_Nfrag_PA_day_plaCat3	minimal	Minimal	0.99 [0.66;1.49]	0.968886461913592	0.955995738637177	Inverse	43	31909	95718	145	FALSE	sex + race + tdi + smoking + alcohol + all_cancer_fh + season
Esophageal cancer	Esophageal	Physical Activity	Number of Activity-to-Inactivity Transitions During Waking Time (Plain)	FRAG_Nfrag_PA2IN_day_pla	Tertile	T3	FRAG_Nfrag_PA2IN_day_plaCat3	minimal	Minimal	0.99 [0.66;1.49]	0.968886461913592	0.955995738637177	Inverse	43	31909	95718	145	FALSE	sex + race + tdi + smoking + alcohol + all_cancer_fh + season
Esophageal cancer	Esophageal	Physical Activity	Coefficient of Variance of Activity Fragment Durations During Waking Time (Weighted)	FRAG_CoV_dur_PA_day_wei	Tertile	T2	FRAG_CoV_dur_PA_day_weiCat2	minimal	Minimal	1.01 [0.69;1.48]	0.969975956807345	0.281918840944221	Positive	52	31911	95713	145	FALSE	sex + race + tdi + smoking + alcohol + all_cancer_fh + season
Esophageal cancer	Esophageal	Sleep	Sleep Efficiency After Onset (Plain)	sleep_efficiency_after_onset_pla	Tertile	T3	sleep_efficiency_after_onset_plaCat3	minimal	Minimal	1.01 [0.68;1.50]	0.970507820864856	0.990753016298188	Positive	45	31908	95718	145	FALSE	sex + race + tdi + smoking + alcohol + all_cancer_fh + season
Esophageal cancer	Esophageal	Physical Activity	W0.5 of Inactivity Fragment Durations During Waking Time (Weighted)	FRAG_W0.5_dur_IN_day_wei	Tertile	T2	FRAG_W0.5_dur_IN_day_weiCat2	minimal	Minimal	1.01 [0.66;1.54]	0.972039283758372	0.684951453658748	Positive	47	31908	95713	145	FALSE	sex + race + tdi + smoking + alcohol + all_cancer_fh + season
Esophageal cancer	Esophageal	Physical Activity	Number of 1-5 Min LIPA Bouts (Weighted)	Nbouts_day_LIG_bts_1_5_wei	Tertile	T3	Nbouts_day_LIG_bts_1_5_weiCat3	minimal	Minimal	0.99 [0.66;1.49]	0.972819534107787	0.896027083411315	Inverse	44	31914	95718	145	FALSE	sex + race + tdi + smoking + alcohol + all_cancer_fh + season
Esophageal cancer	Esophageal	Physical Activity	Number of LIPA Fragments During Waking Time	FRAG_Nfrag_LIPA_day	Tertile	T3	FRAG_Nfrag_LIPA_dayCat3	minimal	Minimal	1.01 [0.67;1.51]	0.975353816421902	0.996770056698126	Positive	43	31913	95718	145	FALSE	sex + race + tdi + smoking + alcohol + all_cancer_fh + season
Esophageal cancer	Esophageal	Sleep	Transition Probability Sleep to Wake During Sleep Period	FRAG_TP_sleep2wake_spt	Tertile	T2	FRAG_TP_sleep2wake_sptCat2	minimal	Minimal	0.99 [0.67;1.47]	0.979450984203443	0.169545037389595	Inverse	51	31912	95718	145	FALSE	sex + race + tdi + smoking + alcohol + all_cancer_fh + season
Esophageal cancer	Esophageal	Physical Activity	Acceleration in 5-10 Min LIPA Bouts (Weighted)	ACC_day_LIG_bts_5_10_mg_wei	Tertile	T3	ACC_day_LIG_bts_5_10_mg_weiCat3	minimal	Minimal	1.01 [0.67;1.50]	0.979540140635708	0.990478091407388	Positive	44	31915	95713	145	FALSE	sex + race + tdi + smoking + alcohol + all_cancer_fh + season
Esophageal cancer	Esophageal	Physical Activity	Duration in 10-Min MVPA Bouts (Plain)	dur_day_MVPA_bts_10_min_pla	Tertile	T2	dur_day_MVPA_bts_10_min_plaCat2	minimal	Minimal	1.00 [0.67;1.47]	0.980681531741521	0.469207911446004	Inverse	50	31912	95718	145	FALSE	sex + race + tdi + smoking + alcohol + all_cancer_fh + season
Esophageal cancer	Esophageal	Physical Activity	Mean Inactivity Fragment Duration During Waking Time (Weighted)	FRAG_mean_dur_IN_day_wei	Tertile	T2	FRAG_mean_dur_IN_day_weiCat2	minimal	Minimal	1.00 [0.66;1.51]	0.981155056840266	0.775146473522266	Inverse	49	31905	95718	145	FALSE	sex + race + tdi + smoking + alcohol + all_cancer_fh + season
Esophageal cancer	Esophageal	Physical Activity	Number of Inactivity-to-LIPA Transitions During Waking Time (Plain)	FRAG_Nfrag_IN2LIPA_day_pla	Tertile	T3	FRAG_Nfrag_IN2LIPA_day_plaCat3	minimal	Minimal	1.00 [0.67;1.51]	0.983184547315902	0.977506424849505	Positive	43	31908	95718	145	FALSE	sex + race + tdi + smoking + alcohol + all_cancer_fh + season
Esophageal cancer	Esophageal	Physical Activity	Total LIPA Duration (Plain)	dur_day_total_LIG_min_pla	Tertile	T3	dur_day_total_LIG_min_plaCat3	minimal	Minimal	1.00 [0.67;1.51]	0.986426915923306	0.988409248720774	Positive	44	31907	95718	145	FALSE	sex + race + tdi + smoking + alcohol + all_cancer_fh + season
Esophageal cancer	Esophageal	Physical Activity	Transition Probability Physical Activity to Inactivity During Waking Time	FRAG_TP_PA2IN_day	Tertile	T2	FRAG_TP_PA2IN_dayCat2	minimal	Minimal	1.00 [0.66;1.51]	0.986715138761875	0.50544425922745	Inverse	45	31908	95718	145	FALSE	sex + race + tdi + smoking + alcohol + all_cancer_fh + season
Esophageal cancer	Esophageal	Physical Activity	Mean MVPA Fragment Duration During Waking Time	FRAG_mean_dur_MVPA_day	Tertile	T3	FRAG_mean_dur_MVPA_dayCat3	minimal	Minimal	1.00 [0.67;1.49]	0.987767489949483	0.987375325532418	Inverse	49	31905	95699	145	FALSE	sex + race + tdi + smoking + alcohol + all_cancer_fh + season
Esophageal cancer	Esophageal	Physical Activity	Transition Probability Physical Inactivity to LIPA During Waking Time	FRAG_TP_IN2LIPA_day	Tertile	T2	FRAG_TP_IN2LIPA_dayCat2	minimal	Minimal	1.00 [0.68;1.47]	0.988253017548378	0.936933266753857	Inverse	48	31908	95718	145	FALSE	sex + race + tdi + smoking + alcohol + all_cancer_fh + season
Esophageal cancer	Esophageal	Step Count	Total Steps	mean_total_steps	Tertile	T2	mean_total_stepsCat2	minimal	Minimal	1.00 [0.66;1.50]	0.98862805530888	0.334621978377151	Inverse	44	31910	95718	145	FALSE	sex + race + tdi + smoking + alcohol + all_cancer_fh + season
Esophageal cancer	Esophageal	Physical Activity	Number of PA Fragments per Minute IN PA During Waking Time	FRAG_NFragPM_PA_day	Tertile	T2	FRAG_NFragPM_PA_dayCat2	minimal	Minimal	1.00 [0.66;1.51]	0.990794588330681	0.50818958606561	Inverse	45	31906	95717	145	FALSE	sex + race + tdi + smoking + alcohol + all_cancer_fh + season
Esophageal cancer	Esophageal	Circadian Rhythm	Extended Cosinor Alpha	cosinorExt_alpha	Tertile	T2	cosinorExt_alphaCat2	minimal	Minimal	1.00 [0.66;1.53]	0.991230602162793	0.437746374480921	Positive	44	31910	95718	145	FALSE	sex + race + tdi + smoking + alcohol + all_cancer_fh + season
Esophageal cancer	Esophageal	Physical Activity	Number of 5-10 Min MVPA Bouts (Weighted)	Nbouts_day_MVPA_bts_5_10_wei	Tertile	T3	Nbouts_day_MVPA_bts_5_10_weiCat3	minimal	Minimal	1.00 [0.66;1.50]	0.991502879320965	0.987915487988017	Inverse	41	31916	95718	145	FALSE	sex + race + tdi + smoking + alcohol + all_cancer_fh + season
Esophageal cancer	Esophageal	Physical Activity	Number of Activity Fragments During Waking Time	FRAG_Nfrag_PA_day	Tertile	T2	FRAG_Nfrag_PA_dayCat2	minimal	Minimal	1.00 [0.67;1.48]	0.991614440421641	0.541719560557372	Inverse	47	31912	95718	145	FALSE	sex + race + tdi + smoking + alcohol + all_cancer_fh + season
Esophageal cancer	Esophageal	Physical Activity	Number of Activity-to-Inactivity Transitions During Waking Time	FRAG_Nfrag_PA2IN_day	Tertile	T2	FRAG_Nfrag_PA2IN_dayCat2	minimal	Minimal	1.00 [0.67;1.48]	0.991614440421641	0.541719560557372	Inverse	47	31912	95718	145	FALSE	sex + race + tdi + smoking + alcohol + all_cancer_fh + season
Esophageal cancer	Esophageal	Physical Activity	Number of Inactivity Fragments During Waking Time	FRAG_Nfrag_IN_day	Tertile	T2	FRAG_Nfrag_IN_dayCat2	minimal	Minimal	1.00 [0.67;1.49]	0.992873136541742	0.546992675608906	Inverse	47	31912	95718	145	FALSE	sex + race + tdi + smoking + alcohol + all_cancer_fh + season
Esophageal cancer	Esophageal	Physical Activity	Number of Inactivity-to-Activity Transitions During Waking Time	FRAG_Nfrag_IN2PA_day	Tertile	T2	FRAG_Nfrag_IN2PA_dayCat2	minimal	Minimal	1.00 [0.67;1.49]	0.992873136541742	0.546992675608906	Inverse	47	31912	95718	145	FALSE	sex + race + tdi + smoking + alcohol + all_cancer_fh + season
Esophageal cancer	Esophageal	Physical Activity	Number of 5-10 Min MVPA Bouts (Plain)	Nbouts_day_MVPA_bts_5_10_pla	Tertile	T3	Nbouts_day_MVPA_bts_5_10_plaCat3	minimal	Minimal	1.00 [0.66;1.51]	0.993405864209673	0.990065764702622	Inverse	41	31916	95718	145	FALSE	sex + race + tdi + smoking + alcohol + all_cancer_fh + season
Esophageal cancer	Esophageal	Physical Activity	Mean Inactivity Fragment Duration During Waking Time	FRAG_mean_dur_IN_day	Tertile	T3	FRAG_mean_dur_IN_dayCat3	minimal	Minimal	1.00 [0.67;1.50]	0.998189951224635	0.908507407487285	Positive	58	31896	95717	145	FALSE	sex + race + tdi + smoking + alcohol + all_cancer_fh + season
Esophageal cancer	Esophageal	Physical Activity	Mean MVPA Fragment Duration During Waking Time	FRAG_mean_dur_MVPA_day	Tertile	T2	FRAG_mean_dur_MVPA_dayCat2	minimal	Minimal	1.00 [0.67;1.49]	0.998305701728836	0.987375325532418	Inverse	47	31900	95699	145	FALSE	sex + race + tdi + smoking + alcohol + all_cancer_fh + season
Esophageal cancer	Esophageal	Physical Activity	Number of 10-Min LIPA Bouts (Plain)	Nbouts_day_LIG_bts_10_pla	Tertile	T2	Nbouts_day_LIG_bts_10_plaCat2	minimal	Minimal	1.00 [0.68;1.47]	0.998314649163502	0.373780712314409	Positive	51	31909	95718	145	FALSE	sex + race + tdi + smoking + alcohol + all_cancer_fh + season
Esophageal cancer	Esophageal	Physical Activity	Number of IN Fragments per Minute IN IN During Waking Time	FRAG_NFragPM_IN_day	Tertile	T3	FRAG_NFragPM_IN_dayCat3	minimal	Minimal	1.00 [0.67;1.50]	0.998553587615066	0.99297305063943	Inverse	42	31913	95717	145	FALSE	sex + race + tdi + smoking + alcohol + all_cancer_fh + season
Esophageal cancer	Esophageal	Physical Activity	Number of 1-5 Min MVPA Bouts (Weighted)	Nbouts_day_MVPA_bts_1_5_wei	Tertile	T2	Nbouts_day_MVPA_bts_1_5_weiCat2	minimal	Minimal	1.00 [0.67;1.49]	0.999183088093421	0.560998892177515	Inverse	45	31906	95718	145	FALSE	sex + race + tdi + smoking + alcohol + all_cancer_fh + season
Esophageal cancer	Esophageal	Physical Activity	Duration in 1-5 Min LIPA Bouts (Weighted)	dur_day_LIG_bts_1_5_min_wei	Tertile	T3	dur_day_LIG_bts_1_5_min_weiCat3	minimal	Minimal	1.00 [0.67;1.49]	0.999650564836811	0.924711520426915	Positive	45	31914	95718	145	FALSE	sex + race + tdi + smoking + alcohol + all_cancer_fh + season
Esophageal cancer	Esophageal	Circadian Rhythm	M5 Start Time	M5TIME_num	Tertile	T3	M5TIME_numCat3	minimal	Minimal	1.00 [0.67;1.49]	0.999990591636663	0.998154492426077	Positive	48	31905	95718	145	FALSE	sex + race + tdi + smoking + alcohol + all_cancer_fh + season
Esophageal cancer	Esophageal	Physical Activity	Acceleration in 1-5 Min LIPA Bouts (Plain)	ACC_day_LIG_bts_1_5_mg_pla	Tertile	T1	ACC_day_LIG_bts_1_5_mg_plaCat1	minimal	Minimal	Reference	NA	0.873985734268039	Neutral	54	31899	95717	145	FALSE	sex + race + tdi + smoking + alcohol + all_cancer_fh + season
Esophageal cancer	Esophageal	Physical Activity	Acceleration in 1-5 Min LIPA Bouts (Weighted)	ACC_day_LIG_bts_1_5_mg_wei	Tertile	T1	ACC_day_LIG_bts_1_5_mg_weiCat1	minimal	Minimal	Reference	NA	0.78792827089293	Neutral	53	31899	95717	145	FALSE	sex + race + tdi + smoking + alcohol + all_cancer_fh + season
Esophageal cancer	Esophageal	Physical Activity	Acceleration in 1-5 Min MVPA Bouts (Plain)	ACC_day_MVPA_bts_1_5_mg_pla	Tertile	T1	ACC_day_MVPA_bts_1_5_mg_plaCat1	minimal	Minimal	Reference	NA	0.088335283773675	Neutral	57	31888	95696	145	FALSE	sex + race + tdi + smoking + alcohol + all_cancer_fh + season
Esophageal cancer	Esophageal	Physical Activity	Acceleration in 1-5 Min MVPA Bouts (Weighted)	ACC_day_MVPA_bts_1_5_mg_wei	Tertile	T1	ACC_day_MVPA_bts_1_5_mg_weiCat1	minimal	Minimal	Reference	NA	0.134445389126029	Neutral	56	31888	95696	145	FALSE	sex + race + tdi + smoking + alcohol + all_cancer_fh + season
Esophageal cancer	Esophageal	Physical Activity	Acceleration in 10-20 Min Inactivity Bouts (Plain)	ACC_day_IN_bts_10_20_mg_pla	Tertile	T1	ACC_day_IN_bts_10_20_mg_plaCat1	minimal	Minimal	Reference	NA	0.0811559291252152	Neutral	61	31897	95711	145	FALSE	sex + race + tdi + smoking + alcohol + all_cancer_fh + season
Esophageal cancer	Esophageal	Physical Activity	Acceleration in 10-20 Min Inactivity Bouts (Weighted)	ACC_day_IN_bts_10_20_mg_wei	Tertile	T1	ACC_day_IN_bts_10_20_mg_weiCat1	minimal	Minimal	Reference	NA	0.10095096936417	Neutral	61	31896	95711	145	FALSE	sex + race + tdi + smoking + alcohol + all_cancer_fh + season
Esophageal cancer	Esophageal	Physical Activity	Acceleration in 10-Min LIPA Bouts (Plain)	ACC_day_LIG_bts_10_mg_pla	Tertile	T1	ACC_day_LIG_bts_10_mg_plaCat1	minimal	Minimal	Reference	NA	0.582566820052734	Neutral	55	31893	95692	145	FALSE	sex + race + tdi + smoking + alcohol + all_cancer_fh + season
Esophageal cancer	Esophageal	Physical Activity	Acceleration in 10-Min LIPA Bouts (Weighted)	ACC_day_LIG_bts_10_mg_wei	Tertile	T1	ACC_day_LIG_bts_10_mg_weiCat1	minimal	Minimal	Reference	NA	0.807601021026749	Neutral	53	31890	95692	145	FALSE	sex + race + tdi + smoking + alcohol + all_cancer_fh + season
Esophageal cancer	Esophageal	Physical Activity	Acceleration in 10-Min MVPA Bouts (Plain)	ACC_day_MVPA_bts_10_mg_pla	Tertile	T1	ACC_day_MVPA_bts_10_mg_plaCat1	minimal	Minimal	Reference	NA	0.429970122361448	Neutral	50	30778	92355	139	FALSE	sex + race + tdi + smoking + alcohol + all_cancer_fh + season
Esophageal cancer	Esophageal	Physical Activity	Acceleration in 10-Min MVPA Bouts (Weighted)	ACC_day_MVPA_bts_10_mg_wei	Tertile	T1	ACC_day_MVPA_bts_10_mg_weiCat1	minimal	Minimal	Reference	NA	0.386891206650305	Neutral	49	30779	92355	139	FALSE	sex + race + tdi + smoking + alcohol + all_cancer_fh + season
Esophageal cancer	Esophageal	Physical Activity	Acceleration in 20-30 Min Inactivity Bouts (Plain)	ACC_day_IN_bts_20_30_mg_pla	Tertile	T1	ACC_day_IN_bts_20_30_mg_plaCat1	minimal	Minimal	Reference	NA	0.0887029039463991	Neutral	55	31891	95692	145	FALSE	sex + race + tdi + smoking + alcohol + all_cancer_fh + season
Esophageal cancer	Esophageal	Physical Activity	Acceleration in 20-30 Min Inactivity Bouts (Weighted)	ACC_day_IN_bts_20_30_mg_wei	Tertile	T1	ACC_day_IN_bts_20_30_mg_weiCat1	minimal	Minimal	Reference	NA	0.190082090365137	Neutral	54	31890	95692	145	FALSE	sex + race + tdi + smoking + alcohol + all_cancer_fh + season
Esophageal cancer	Esophageal	Physical Activity	Acceleration in 30-60 Min Inactivity Bouts (Plain)	ACC_day_IN_bts_30_60_mg_pla	Tertile	T1	ACC_day_IN_bts_30_60_mg_plaCat1	minimal	Minimal	Reference	NA	0.483530785411773	Neutral	51	31894	95703	145	FALSE	sex + race + tdi + smoking + alcohol + all_cancer_fh + season
Esophageal cancer	Esophageal	Physical Activity	Acceleration in 30-60 Min Inactivity Bouts (Weighted)	ACC_day_IN_bts_30_60_mg_wei	Tertile	T1	ACC_day_IN_bts_30_60_mg_weiCat1	minimal	Minimal	Reference	NA	0.182574290672408	Neutral	52	31892	95703	145	FALSE	sex + race + tdi + smoking + alcohol + all_cancer_fh + season
Esophageal cancer	Esophageal	Physical Activity	Acceleration in 5-10 Min LIPA Bouts (Plain)	ACC_day_LIG_bts_5_10_mg_pla	Tertile	T1	ACC_day_LIG_bts_5_10_mg_plaCat1	minimal	Minimal	Reference	NA	0.828372730091611	Neutral	58	31895	95713	145	FALSE	sex + race + tdi + smoking + alcohol + all_cancer_fh + season
Esophageal cancer	Esophageal	Physical Activity	Acceleration in 5-10 Min LIPA Bouts (Weighted)	ACC_day_LIG_bts_5_10_mg_wei	Tertile	T1	ACC_day_LIG_bts_5_10_mg_weiCat1	minimal	Minimal	Reference	NA	0.990478091407388	Neutral	56	31894	95713	145	FALSE	sex + race + tdi + smoking + alcohol + all_cancer_fh + season
Esophageal cancer	Esophageal	Physical Activity	Acceleration in 5-10 Min MVPA Bouts (Plain)	ACC_day_MVPA_bts_5_10_mg_pla	Tertile	T1	ACC_day_MVPA_bts_5_10_mg_plaCat1	minimal	Minimal	Reference	NA	0.680705008888696	Neutral	47	31728	95209	144	FALSE	sex + race + tdi + smoking + alcohol + all_cancer_fh + season
Esophageal cancer	Esophageal	Physical Activity	Acceleration in 5-10 Min MVPA Bouts (Weighted)	ACC_day_MVPA_bts_5_10_mg_wei	Tertile	T1	ACC_day_MVPA_bts_5_10_mg_weiCat1	minimal	Minimal	Reference	NA	0.559476433460336	Neutral	49	31727	95209	144	FALSE	sex + race + tdi + smoking + alcohol + all_cancer_fh + season
Esophageal cancer	Esophageal	Physical Activity	Acceleration in 60-90 Min Inactivity Bouts (Plain)	ACC_day_IN_bts_60_90_mg_pla	Tertile	T1	ACC_day_IN_bts_60_90_mg_plaCat1	minimal	Minimal	Reference	NA	0.259292252139231	Neutral	47	31779	95358	144	FALSE	sex + race + tdi + smoking + alcohol + all_cancer_fh + season
Esophageal cancer	Esophageal	Physical Activity	Acceleration in 60-90 Min Inactivity Bouts (Weighted)	ACC_day_IN_bts_60_90_mg_wei	Tertile	T1	ACC_day_IN_bts_60_90_mg_weiCat1	minimal	Minimal	Reference	NA	0.624864137497577	Neutral	48	31780	95358	144	FALSE	sex + race + tdi + smoking + alcohol + all_cancer_fh + season
Esophageal cancer	Esophageal	Physical Activity	Acceleration in 90-Min Inactivity Bouts (Plain)	ACC_day_IN_bts_90_mg_pla	Tertile	T1	ACC_day_IN_bts_90_mg_plaCat1	minimal	Minimal	Reference	NA	0.730309624702964	Neutral	53	31198	93620	143	FALSE	sex + race + tdi + smoking + alcohol + all_cancer_fh + season
Esophageal cancer	Esophageal	Physical Activity	Acceleration in 90-Min Inactivity Bouts (Weighted)	ACC_day_IN_bts_90_mg_wei	Tertile	T1	ACC_day_IN_bts_90_mg_weiCat1	minimal	Minimal	Reference	NA	0.466746374675793	Neutral	55	31196	93620	143	FALSE	sex + race + tdi + smoking + alcohol + all_cancer_fh + season
Esophageal cancer	Esophageal	Physical Activity	Unbouted Inactivity Acceleration (Plain)	ACC_day_IN_unbt_mg_pla	Tertile	T1	ACC_day_IN_unbt_mg_plaCat1	minimal	Minimal	Reference	NA	0.194458699319407	Neutral	52	31905	95713	145	FALSE	sex + race + tdi + smoking + alcohol + all_cancer_fh + season
Esophageal cancer	Esophageal	Physical Activity	Unbouted Inactivity Acceleration (Weighted)	ACC_day_IN_unbt_mg_wei	Tertile	T1	ACC_day_IN_unbt_mg_weiCat1	minimal	Minimal	Reference	NA	0.165851342135194	Neutral	53	31906	95713	145	FALSE	sex + race + tdi + smoking + alcohol + all_cancer_fh + season
Esophageal cancer	Esophageal	Physical Activity	Total Inactivity Acceleration (Plain)	ACC_day_total_IN_mg_pla	Tertile	T1	ACC_day_total_IN_mg_plaCat1	minimal	Minimal	Reference	NA	0.804465055100055	Neutral	53	31894	95718	145	FALSE	sex + race + tdi + smoking + alcohol + all_cancer_fh + season
Esophageal cancer	Esophageal	Physical Activity	Total Inactivity Acceleration (Weighted)	ACC_day_total_IN_mg_wei	Tertile	T1	ACC_day_total_IN_mg_weiCat1	minimal	Minimal	Reference	NA	0.652849437828899	Neutral	56	31894	95718	145	FALSE	sex + race + tdi + smoking + alcohol + all_cancer_fh + season
Esophageal cancer	Esophageal	Physical Activity	Total LIPA Acceleration (Plain)	ACC_day_total_LIG_mg_pla	Tertile	T1	ACC_day_total_LIG_mg_plaCat1	minimal	Minimal	Reference	NA	0.555662683898914	Neutral	63	31902	95718	145	FALSE	sex + race + tdi + smoking + alcohol + all_cancer_fh + season
Esophageal cancer	Esophageal	Physical Activity	Total LIPA Acceleration (Weighted)	ACC_day_total_LIG_mg_wei	Tertile	T1	ACC_day_total_LIG_mg_weiCat1	minimal	Minimal	Reference	NA	0.627947543365446	Neutral	62	31901	95718	145	FALSE	sex + race + tdi + smoking + alcohol + all_cancer_fh + season
Esophageal cancer	Esophageal	Physical Activity	Total Moderate Physical Activity Acceleration (Plain)	ACC_day_total_MOD_mg_pla	Tertile	T1	ACC_day_total_MOD_mg_plaCat1	minimal	Minimal	Reference	NA	0.256525747285455	Neutral	54	31889	95705	145	FALSE	sex + race + tdi + smoking + alcohol + all_cancer_fh + season
Esophageal cancer	Esophageal	Physical Activity	Total Moderate Physical Activity Acceleration (Weighted)	ACC_day_total_MOD_mg_wei	Tertile	T1	ACC_day_total_MOD_mg_weiCat1	minimal	Minimal	Reference	NA	0.305221394919403	Neutral	54	31890	95705	145	FALSE	sex + race + tdi + smoking + alcohol + all_cancer_fh + season
Esophageal cancer	Esophageal	Physical Activity	Total Vigorous Physical Activity Acceleration (Plain)	ACC_day_total_VIG_mg_pla	Tertile	T1	ACC_day_total_VIG_mg_plaCat1	minimal	Minimal	Reference	NA	0.171389117871976	Neutral	40	23055	69175	103	FALSE	sex + race + tdi + smoking + alcohol + all_cancer_fh + season
Esophageal cancer	Esophageal	Physical Activity	Total Vigorous Physical Activity Acceleration (Weighted)	ACC_day_total_VIG_mg_wei	Tertile	T1	ACC_day_total_VIG_mg_weiCat1	minimal	Minimal	Reference	NA	0.194233307792499	Neutral	39	23055	69175	103	FALSE	sex + race + tdi + smoking + alcohol + all_cancer_fh + season
Esophageal cancer	Esophageal	Circadian Rhythm	Activity Balance Index	ABI	Tertile	T1	ABICat1	minimal	Minimal	Reference	NA	0.0302691136821639	Neutral	63	31905	95718	145	FALSE	sex + race + tdi + smoking + alcohol + all_cancer_fh + season
Esophageal cancer	Esophageal	Light	Afternoon Light	afternoon_light	Tertile	T1	afternoon_lightCat1	minimal	Minimal	Reference	NA	0.535167833855012	Neutral	48	31649	94950	145	FALSE	sex + race + tdi + smoking + alcohol + all_cancer_fh + season
Esophageal cancer	Esophageal	Circadian Rhythm	Autocorrelation Phi	phi	Tertile	T1	phiCat1	minimal	Minimal	Reference	NA	0.319272930433118	Neutral	52	31901	95718	145	FALSE	sex + race + tdi + smoking + alcohol + all_cancer_fh + season
Esophageal cancer	Esophageal	Physical Activity	Coefficient of Variance of Activity Fragment Durations During Waking Time	FRAG_CoV_dur_PA_day	Tertile	T1	FRAG_CoV_dur_PA_dayCat1	minimal	Minimal	Reference	NA	0.124674961638441	Neutral	60	31895	95715	145	FALSE	sex + race + tdi + smoking + alcohol + all_cancer_fh + season
Esophageal cancer	Esophageal	Physical Activity	Coefficient of Variance of Activity Fragment Durations During Waking Time (Plain)	FRAG_CoV_dur_PA_day_pla	Tertile	T1	FRAG_CoV_dur_PA_day_plaCat1	minimal	Minimal	Reference	NA	0.201895813569626	Neutral	55	31895	95713	145	FALSE	sex + race + tdi + smoking + alcohol + all_cancer_fh + season
Esophageal cancer	Esophageal	Physical Activity	Coefficient of Variance of Activity Fragment Durations During Waking Time (Weighted)	FRAG_CoV_dur_PA_day_wei	Tertile	T1	FRAG_CoV_dur_PA_day_weiCat1	minimal	Minimal	Reference	NA	0.281918840944221	Neutral	54	31895	95713	145	FALSE	sex + race + tdi + smoking + alcohol + all_cancer_fh + season
Esophageal cancer	Esophageal	Physical Activity	Coefficient of Variance of Inactivity Fragment Durations During Waking Time	FRAG_CoV_dur_IN_day	Tertile	T1	FRAG_CoV_dur_IN_dayCat1	minimal	Minimal	Reference	NA	0.0246310665587742	Neutral	73	31893	95715	145	FALSE	sex + race + tdi + smoking + alcohol + all_cancer_fh + season
Esophageal cancer	Esophageal	Physical Activity	Coefficient of Variance of Inactivity Fragment Durations During Waking Time (Plain)	FRAG_CoV_dur_IN_day_pla	Tertile	T1	FRAG_CoV_dur_IN_day_plaCat1	minimal	Minimal	Reference	NA	0.0671065417318008	Neutral	68	31892	95713	145	FALSE	sex + race + tdi + smoking + alcohol + all_cancer_fh + season
Esophageal cancer	Esophageal	Physical Activity	Coefficient of Variance of Inactivity Fragment Durations During Waking Time (Weighted)	FRAG_CoV_dur_IN_day_wei	Tertile	T1	FRAG_CoV_dur_IN_day_weiCat1	minimal	Minimal	Reference	NA	0.0513716638714723	Neutral	70	31892	95713	145	FALSE	sex + race + tdi + smoking + alcohol + all_cancer_fh + season
Esophageal cancer	Esophageal	Circadian Rhythm	Cosinor Acrophase	cosinor_acrophase	Tertile	T1	cosinor_acrophaseCat1	minimal	Minimal	Reference	NA	0.171066812858741	Neutral	53	31895	95718	145	FALSE	sex + race + tdi + smoking + alcohol + all_cancer_fh + season
Esophageal cancer	Esophageal	Circadian Rhythm	Cosinor Amplitude	cosinor_amp	Tertile	T1	cosinor_ampCat1	minimal	Minimal	Reference	NA	0.123003679385175	Neutral	59	31894	95718	145	FALSE	sex + race + tdi + smoking + alcohol + all_cancer_fh + season
Esophageal cancer	Esophageal	Circadian Rhythm	Cosinor Mesor	cosinor_mes	Tertile	T1	cosinor_mesCat1	minimal	Minimal	Reference	NA	0.365746660734635	Neutral	51	31893	95718	145	FALSE	sex + race + tdi + smoking + alcohol + all_cancer_fh + season
Esophageal cancer	Esophageal	Circadian Rhythm	Cosinor R-Squared	cosinor_R2	Tertile	T1	cosinor_R2Cat1	minimal	Minimal	Reference	NA	0.113549450531744	Neutral	61	31897	95718	145	FALSE	sex + race + tdi + smoking + alcohol + all_cancer_fh + season
Esophageal cancer	Esophageal	Physical Activity	Duration in 10-20 Min Inactivity Bouts (Plain)	dur_day_IN_bts_10_20_min_pla	Tertile	T1	dur_day_IN_bts_10_20_min_plaCat1	minimal	Minimal	Reference	NA	0.64574331949633	Neutral	52	31903	95718	145	FALSE	sex + race + tdi + smoking + alcohol + all_cancer_fh + season
Esophageal cancer	Esophageal	Physical Activity	Duration in 10-20 Min Inactivity Bouts (Weighted)	dur_day_IN_bts_10_20_min_wei	Tertile	T1	dur_day_IN_bts_10_20_min_weiCat1	minimal	Minimal	Reference	NA	0.632076350898884	Neutral	51	31903	95718	145	FALSE	sex + race + tdi + smoking + alcohol + all_cancer_fh + season
Esophageal cancer	Esophageal	Physical Activity	Duration in 20-30 Min Inactivity Bouts (Plain)	dur_day_IN_bts_20_30_min_pla	Tertile	T1	dur_day_IN_bts_20_30_min_plaCat1	minimal	Minimal	Reference	NA	0.0327809319002309	Neutral	33	31900	95718	145	FALSE	sex + race + tdi + smoking + alcohol + all_cancer_fh + season
Esophageal cancer	Esophageal	Physical Activity	Duration in 20-30 Min Inactivity Bouts (Weighted)	dur_day_IN_bts_20_30_min_wei	Tertile	T1	dur_day_IN_bts_20_30_min_weiCat1	minimal	Minimal	Reference	NA	0.10359773528865	Neutral	34	31902	95718	145	FALSE	sex + race + tdi + smoking + alcohol + all_cancer_fh + season
Esophageal cancer	Esophageal	Physical Activity	Duration in 30-60 Min Inactivity Bouts (Plain)	dur_day_IN_bts_30_60_min_pla	Tertile	T1	dur_day_IN_bts_30_60_min_plaCat1	minimal	Minimal	Reference	NA	0.226093441083932	Neutral	36	31910	95718	145	FALSE	sex + race + tdi + smoking + alcohol + all_cancer_fh + season
Esophageal cancer	Esophageal	Physical Activity	Duration in 30-60 Min Inactivity Bouts (Weighted)	dur_day_IN_bts_30_60_min_wei	Tertile	T1	dur_day_IN_bts_30_60_min_weiCat1	minimal	Minimal	Reference	NA	0.153672434718769	Neutral	33	31908	95718	145	FALSE	sex + race + tdi + smoking + alcohol + all_cancer_fh + season
Esophageal cancer	Esophageal	Physical Activity	Duration in 60-90 Min Inactivity Bouts (Plain)	dur_day_IN_bts_60_90_min_pla	Tertile	T1	dur_day_IN_bts_60_90_min_plaCat1	minimal	Minimal	Reference	NA	0.826080369065326	Neutral	38	31913	95718	145	FALSE	sex + race + tdi + smoking + alcohol + all_cancer_fh + season
Esophageal cancer	Esophageal	Physical Activity	Duration in 60-90 Min Inactivity Bouts (Weighted)	dur_day_IN_bts_60_90_min_wei	Tertile	T1	dur_day_IN_bts_60_90_min_weiCat1	minimal	Minimal	Reference	NA	0.737313897719484	Neutral	39	31911	95718	145	FALSE	sex + race + tdi + smoking + alcohol + all_cancer_fh + season
Esophageal cancer	Esophageal	Physical Activity	Duration in 90-Min Inactivity Bouts (Plain)	dur_day_IN_bts_90_min_pla	Tertile	T1	dur_day_IN_bts_90_min_plaCat1	minimal	Minimal	Reference	NA	0.872845826776768	Neutral	47	31915	95718	145	FALSE	sex + race + tdi + smoking + alcohol + all_cancer_fh + season
Esophageal cancer	Esophageal	Physical Activity	Duration in 90-Min Inactivity Bouts (Weighted)	dur_day_IN_bts_90_min_wei	Tertile	T1	dur_day_IN_bts_90_min_weiCat1	minimal	Minimal	Reference	NA	0.706825022145579	Neutral	46	31915	95718	145	FALSE	sex + race + tdi + smoking + alcohol + all_cancer_fh + season
Esophageal cancer	Esophageal	Physical Activity	Unbouted Inactivity Duration (Plain)	dur_day_IN_unbt_min_pla	Tertile	T1	dur_day_IN_unbt_min_plaCat1	minimal	Minimal	Reference	NA	0.681982795442703	Neutral	58	31896	95718	145	FALSE	sex + race + tdi + smoking + alcohol + all_cancer_fh + season
Esophageal cancer	Esophageal	Physical Activity	Unbouted Inactivity Duration (Weighted)	dur_day_IN_unbt_min_wei	Tertile	T1	dur_day_IN_unbt_min_weiCat1	minimal	Minimal	Reference	NA	0.299935631186008	Neutral	62	31897	95718	145	FALSE	sex + race + tdi + smoking + alcohol + all_cancer_fh + season
Esophageal cancer	Esophageal	Physical Activity	Duration in 1-5 Min LIPA Bouts (Plain)	dur_day_LIG_bts_1_5_min_pla	Tertile	T1	dur_day_LIG_bts_1_5_min_plaCat1	minimal	Minimal	Reference	NA	0.892857940916118	Neutral	61	31892	95718	145	FALSE	sex + race + tdi + smoking + alcohol + all_cancer_fh + season
Esophageal cancer	Esophageal	Physical Activity	Duration in 1-5 Min LIPA Bouts (Weighted)	dur_day_LIG_bts_1_5_min_wei	Tertile	T1	dur_day_LIG_bts_1_5_min_weiCat1	minimal	Minimal	Reference	NA	0.924711520426915	Neutral	61	31891	95718	145	FALSE	sex + race + tdi + smoking + alcohol + all_cancer_fh + season
Esophageal cancer	Esophageal	Physical Activity	Duration in 10-Min LIPA Bouts (Plain)	dur_day_LIG_bts_10_min_pla	Tertile	T1	dur_day_LIG_bts_10_min_plaCat1	minimal	Minimal	Reference	NA	0.51852209068549	Neutral	48	31904	95718	145	FALSE	sex + race + tdi + smoking + alcohol + all_cancer_fh + season
Esophageal cancer	Esophageal	Physical Activity	Duration in 10-Min LIPA Bouts (Weighted)	dur_day_LIG_bts_10_min_wei	Tertile	T1	dur_day_LIG_bts_10_min_weiCat1	minimal	Minimal	Reference	NA	0.388775356560057	Neutral	52	31905	95718	145	FALSE	sex + race + tdi + smoking + alcohol + all_cancer_fh + season
Esophageal cancer	Esophageal	Physical Activity	Duration in 5-10 Min LIPA Bouts (Plain)	dur_day_LIG_bts_5_10_min_pla	Tertile	T1	dur_day_LIG_bts_5_10_min_plaCat1	minimal	Minimal	Reference	NA	0.301832983722581	Neutral	62	31902	95718	145	FALSE	sex + race + tdi + smoking + alcohol + all_cancer_fh + season
Esophageal cancer	Esophageal	Physical Activity	Duration in 5-10 Min LIPA Bouts (Weighted)	dur_day_LIG_bts_5_10_min_wei	Tertile	T1	dur_day_LIG_bts_5_10_min_weiCat1	minimal	Minimal	Reference	NA	0.472810930305606	Neutral	63	31902	95718	145	FALSE	sex + race + tdi + smoking + alcohol + all_cancer_fh + season
Esophageal cancer	Esophageal	Physical Activity	Duration in 1-5 Min MVPA Bouts (Plain)	dur_day_MVPA_bts_1_5_min_pla	Tertile	T1	dur_day_MVPA_bts_1_5_min_plaCat1	minimal	Minimal	Reference	NA	0.649743201230198	Neutral	60	31896	95718	145	FALSE	sex + race + tdi + smoking + alcohol + all_cancer_fh + season
Esophageal cancer	Esophageal	Physical Activity	Duration in 1-5 Min MVPA Bouts (Weighted)	dur_day_MVPA_bts_1_5_min_wei	Tertile	T1	dur_day_MVPA_bts_1_5_min_weiCat1	minimal	Minimal	Reference	NA	0.730629167488647	Neutral	61	31895	95718	145	FALSE	sex + race + tdi + smoking + alcohol + all_cancer_fh + season
Esophageal cancer	Esophageal	Physical Activity	Duration in 10-Min MVPA Bouts (Plain)	dur_day_MVPA_bts_10_min_pla	Tertile	T1	dur_day_MVPA_bts_10_min_plaCat1	minimal	Minimal	Reference	NA	0.469207911446004	Neutral	54	31893	95718	145	FALSE	sex + race + tdi + smoking + alcohol + all_cancer_fh + season
Esophageal cancer	Esophageal	Physical Activity	Duration in 10-Min MVPA Bouts (Weighted)	dur_day_MVPA_bts_10_min_wei	Tertile	T1	dur_day_MVPA_bts_10_min_weiCat1	minimal	Minimal	Reference	NA	0.590481007490673	Neutral	55	31893	95718	145	FALSE	sex + race + tdi + smoking + alcohol + all_cancer_fh + season
Esophageal cancer	Esophageal	Physical Activity	Duration in 5-10 Min MVPA Bouts (Plain)	dur_day_MVPA_bts_5_10_min_pla	Tertile	T1	dur_day_MVPA_bts_5_10_min_plaCat1	minimal	Minimal	Reference	NA	0.757302509175582	Neutral	57	31894	95718	145	FALSE	sex + race + tdi + smoking + alcohol + all_cancer_fh + season
Esophageal cancer	Esophageal	Physical Activity	Duration in 5-10 Min MVPA Bouts (Weighted)	dur_day_MVPA_bts_5_10_min_wei	Tertile	T1	dur_day_MVPA_bts_5_10_min_weiCat1	minimal	Minimal	Reference	NA	0.747842988835082	Neutral	57	31893	95718	145	FALSE	sex + race + tdi + smoking + alcohol + all_cancer_fh + season
Esophageal cancer	Esophageal	Light	Evening Light	evening_light	Tertile	T1	evening_lightCat1	minimal	Minimal	Reference	NA	0.397587108036278	Neutral	52	31652	94950	145	FALSE	sex + race + tdi + smoking + alcohol + all_cancer_fh + season
Esophageal cancer	Esophageal	Circadian Rhythm	Extended Cosinor Alpha	cosinorExt_alpha	Tertile	T1	cosinorExt_alphaCat1	minimal	Minimal	Reference	NA	0.437746374480921	Neutral	43	31911	95718	145	FALSE	sex + race + tdi + smoking + alcohol + all_cancer_fh + season
Esophageal cancer	Esophageal	Circadian Rhythm	Extended Cosinor Amplitude	cosinorExt_amp	Tertile	T1	cosinorExt_ampCat1	minimal	Minimal	Reference	NA	0.630391549181826	Neutral	57	31897	95718	145	FALSE	sex + race + tdi + smoking + alcohol + all_cancer_fh + season
Esophageal cancer	Esophageal	Circadian Rhythm	Extended Cosinor Beta	cosinorExt_beta	Tertile	T1	cosinorExt_betaCat1	minimal	Minimal	Reference	NA	0.683141365993804	Neutral	49	31904	95718	145	FALSE	sex + race + tdi + smoking + alcohol + all_cancer_fh + season
Esophageal cancer	Esophageal	Circadian Rhythm	Extended Cosinor Minimum	cosinorExt_minimum	Tertile	T1	cosinorExt_minimumCat1	minimal	Minimal	Reference	NA	0.604329121532988	Neutral	44	31909	95718	145	FALSE	sex + race + tdi + smoking + alcohol + all_cancer_fh + season
Esophageal cancer	Esophageal	Physical Activity	Gini Index of Activity Fragment Durations During Waking Time	FRAG_Gini_dur_PA_day	Tertile	T1	FRAG_Gini_dur_PA_dayCat1	minimal	Minimal	Reference	NA	0.513075084821985	Neutral	53	31898	95715	145	FALSE	sex + race + tdi + smoking + alcohol + all_cancer_fh + season
Esophageal cancer	Esophageal	Physical Activity	Gini Index of Activity Fragment Durations During Waking Time (Plain)	FRAG_Gini_dur_PA_day_pla	Tertile	T1	FRAG_Gini_dur_PA_day_plaCat1	minimal	Minimal	Reference	NA	0.846340088366369	Neutral	54	31897	95713	145	FALSE	sex + race + tdi + smoking + alcohol + all_cancer_fh + season
Esophageal cancer	Esophageal	Physical Activity	Gini Index of Activity Fragment Durations During Waking Time (Weighted)	FRAG_Gini_dur_PA_day_wei	Tertile	T1	FRAG_Gini_dur_PA_day_weiCat1	minimal	Minimal	Reference	NA	0.919325858387195	Neutral	52	31897	95713	145	FALSE	sex + race + tdi + smoking + alcohol + all_cancer_fh + season
Esophageal cancer	Esophageal	Physical Activity	Gini Index of Inactivity Fragment Durations During Waking Time	FRAG_Gini_dur_IN_day	Tertile	T1	FRAG_Gini_dur_IN_dayCat1	minimal	Minimal	Reference	NA	0.0746197326605809	Neutral	59	31903	95715	145	FALSE	sex + race + tdi + smoking + alcohol + all_cancer_fh + season
Esophageal cancer	Esophageal	Physical Activity	Gini Index of Inactivity Fragment Durations During Waking Time (Plain)	FRAG_Gini_dur_IN_day_pla	Tertile	T1	FRAG_Gini_dur_IN_day_plaCat1	minimal	Minimal	Reference	NA	0.0524434908751569	Neutral	61	31902	95713	145	FALSE	sex + race + tdi + smoking + alcohol + all_cancer_fh + season
Esophageal cancer	Esophageal	Physical Activity	Gini Index of Inactivity Fragment Durations During Waking Time (Weighted)	FRAG_Gini_dur_IN_day_wei	Tertile	T1	FRAG_Gini_dur_IN_day_weiCat1	minimal	Minimal	Reference	NA	0.0249969013985696	Neutral	61	31901	95713	145	FALSE	sex + race + tdi + smoking + alcohol + all_cancer_fh + season
Esophageal cancer	Esophageal	Circadian Rhythm	Interdaily Stability	IS	Tertile	T1	ISCat1	minimal	Minimal	Reference	NA	0.471379466128225	Neutral	49	31908	95718	145	FALSE	sex + race + tdi + smoking + alcohol + all_cancer_fh + season
Esophageal cancer	Esophageal	Circadian Rhythm	Intradaily Variability	IV	Tertile	T1	IVCat1	minimal	Minimal	Reference	NA	0.271089010357199	Neutral	38	31910	95718	145	FALSE	sex + race + tdi + smoking + alcohol + all_cancer_fh + season
Esophageal cancer	Esophageal	Circadian Rhythm	L10 Activity Level	L10VALUE	Tertile	T1	L10VALUECat1	minimal	Minimal	Reference	NA	0.504325465333107	Neutral	51	31895	95718	145	FALSE	sex + race + tdi + smoking + alcohol + all_cancer_fh + season
Esophageal cancer	Esophageal	Circadian Rhythm	L10 Start Time	L10TIME_num	Tertile	T1	L10TIME_numCat1	minimal	Minimal	Reference	NA	0.246445005189608	Neutral	45	31908	95718	145	FALSE	sex + race + tdi + smoking + alcohol + all_cancer_fh + season
Esophageal cancer	Esophageal	Circadian Rhythm	L5 Activity Level	L5VALUE	Tertile	T1	L5VALUECat1	minimal	Minimal	Reference	NA	0.0639373300409135	Neutral	34	31906	95718	145	FALSE	sex + race + tdi + smoking + alcohol + all_cancer_fh + season
Esophageal cancer	Esophageal	Circadian Rhythm	L5 Start Time	L5TIME_num	Tertile	T1	L5TIME_numCat1	minimal	Minimal	Reference	NA	0.129899739288728	Neutral	41	31906	95718	145	FALSE	sex + race + tdi + smoking + alcohol + all_cancer_fh + season
Esophageal cancer	Esophageal	Circadian Rhythm	M10 Activity Level	M10VALUE	Tertile	T1	M10VALUECat1	minimal	Minimal	Reference	NA	0.890513103165595	Neutral	49	31892	95718	145	FALSE	sex + race + tdi + smoking + alcohol + all_cancer_fh + season
Esophageal cancer	Esophageal	Circadian Rhythm	M10 Start Time	M10TIME_num	Tertile	T1	M10TIME_numCat1	minimal	Minimal	Reference	NA	0.857836656356861	Neutral	54	31897	95718	145	FALSE	sex + race + tdi + smoking + alcohol + all_cancer_fh + season
Esophageal cancer	Esophageal	Circadian Rhythm	M5 Activity Level	M5VALUE	Tertile	T1	M5VALUECat1	minimal	Minimal	Reference	NA	0.799982312083441	Neutral	50	31894	95718	145	FALSE	sex + race + tdi + smoking + alcohol + all_cancer_fh + season
Esophageal cancer	Esophageal	Circadian Rhythm	M5 Start Time	M5TIME_num	Tertile	T1	M5TIME_numCat1	minimal	Minimal	Reference	NA	0.998154492426077	Neutral	56	31903	95718	145	FALSE	sex + race + tdi + smoking + alcohol + all_cancer_fh + season
Esophageal cancer	Esophageal	Step Count	MVPA Steps	mean_mvpa_steps	Tertile	T1	mean_mvpa_stepsCat1	minimal	Minimal	Reference	NA	0.425073413553083	Neutral	55	31894	95718	145	FALSE	sex + race + tdi + smoking + alcohol + all_cancer_fh + season
Esophageal cancer	Esophageal	Physical Activity	Mean Activity Fragment Duration During Waking Time	FRAG_mean_dur_PA_day	Tertile	T1	FRAG_mean_dur_PA_dayCat1	minimal	Minimal	Reference	NA	0.543838681792465	Neutral	56	31905	95717	145	FALSE	sex + race + tdi + smoking + alcohol + all_cancer_fh + season
Esophageal cancer	Esophageal	Physical Activity	Mean Activity Fragment Duration During Waking Time (Plain)	FRAG_mean_dur_PA_day_pla	Tertile	T1	FRAG_mean_dur_PA_day_plaCat1	minimal	Minimal	Reference	NA	0.211403669695135	Neutral	60	31905	95718	145	FALSE	sex + race + tdi + smoking + alcohol + all_cancer_fh + season
Esophageal cancer	Esophageal	Physical Activity	Mean Activity Fragment Duration During Waking Time (Weighted)	FRAG_mean_dur_PA_day_wei	Tertile	T1	FRAG_mean_dur_PA_day_weiCat1	minimal	Minimal	Reference	NA	0.416788889781987	Neutral	59	31905	95718	145	FALSE	sex + race + tdi + smoking + alcohol + all_cancer_fh + season
Esophageal cancer	Esophageal	Physical Activity	Mean Inactivity Fragment Duration During Waking Time	FRAG_mean_dur_IN_day	Tertile	T1	FRAG_mean_dur_IN_dayCat1	minimal	Minimal	Reference	NA	0.908507407487285	Neutral	42	31914	95717	145	FALSE	sex + race + tdi + smoking + alcohol + all_cancer_fh + season
Esophageal cancer	Esophageal	Physical Activity	Mean Inactivity Fragment Duration During Waking Time (Plain)	FRAG_mean_dur_IN_day_pla	Tertile	T1	FRAG_mean_dur_IN_day_plaCat1	minimal	Minimal	Reference	NA	0.761954051889834	Neutral	42	31915	95718	145	FALSE	sex + race + tdi + smoking + alcohol + all_cancer_fh + season
Esophageal cancer	Esophageal	Physical Activity	Mean Inactivity Fragment Duration During Waking Time (Weighted)	FRAG_mean_dur_IN_day_wei	Tertile	T1	FRAG_mean_dur_IN_day_weiCat1	minimal	Minimal	Reference	NA	0.775146473522266	Neutral	42	31915	95718	145	FALSE	sex + race + tdi + smoking + alcohol + all_cancer_fh + season
Esophageal cancer	Esophageal	Physical Activity	Mean LIPA Fragment Duration During Waking Time	FRAG_mean_dur_LIPA_day	Tertile	T1	FRAG_mean_dur_LIPA_dayCat1	minimal	Minimal	Reference	NA	0.195836928751406	Neutral	52	31916	95717	145	FALSE	sex + race + tdi + smoking + alcohol + all_cancer_fh + season
Esophageal cancer	Esophageal	Physical Activity	Mean LIPA Fragment Duration During Waking Time (Plain)	FRAG_mean_dur_LIPA_day_pla	Tertile	T1	FRAG_mean_dur_LIPA_day_plaCat1	minimal	Minimal	Reference	NA	0.453719969312621	Neutral	50	31916	95717	145	FALSE	sex + race + tdi + smoking + alcohol + all_cancer_fh + season
Esophageal cancer	Esophageal	Physical Activity	Mean LIPA Fragment Duration During Waking Time (Weighted)	FRAG_mean_dur_LIPA_day_wei	Tertile	T1	FRAG_mean_dur_LIPA_day_weiCat1	minimal	Minimal	Reference	NA	0.574460588246099	Neutral	48	31915	95717	145	FALSE	sex + race + tdi + smoking + alcohol + all_cancer_fh + season
Esophageal cancer	Esophageal	Physical Activity	Mean MVPA Fragment Duration During Waking Time	FRAG_mean_dur_MVPA_day	Tertile	T1	FRAG_mean_dur_MVPA_dayCat1	minimal	Minimal	Reference	NA	0.987375325532418	Neutral	49	31894	95699	145	FALSE	sex + race + tdi + smoking + alcohol + all_cancer_fh + season
Esophageal cancer	Esophageal	Physical Activity	Mean MVPA Fragment Duration During Waking Time (Plain)	FRAG_mean_dur_MVPA_day_pla	Tertile	T1	FRAG_mean_dur_MVPA_day_plaCat1	minimal	Minimal	Reference	NA	0.744576250654129	Neutral	47	31895	95699	145	FALSE	sex + race + tdi + smoking + alcohol + all_cancer_fh + season
Esophageal cancer	Esophageal	Physical Activity	Mean MVPA Fragment Duration During Waking Time (Weighted)	FRAG_mean_dur_MVPA_day_wei	Tertile	T1	FRAG_mean_dur_MVPA_day_weiCat1	minimal	Minimal	Reference	NA	0.842415710549604	Neutral	49	31895	95699	145	FALSE	sex + race + tdi + smoking + alcohol + all_cancer_fh + season
Esophageal cancer	Esophageal	Light	Morning Light	morning_light	Tertile	T1	morning_lightCat1	minimal	Minimal	Reference	NA	0.370785572659551	Neutral	43	31652	94950	145	FALSE	sex + race + tdi + smoking + alcohol + all_cancer_fh + season
Esophageal cancer	Esophageal	Light	Night Light	night_light	Tertile	T1	night_lightCat1	minimal	Minimal	Reference	NA	0.996279364688669	Neutral	47	31647	94950	145	FALSE	sex + race + tdi + smoking + alcohol + all_cancer_fh + season
Esophageal cancer	Esophageal	Light	Nighttime Light	nighttime_light	Tertile	T1	nighttime_lightCat1	minimal	Minimal	Reference	NA	0.645421867189323	Neutral	43	31646	94950	145	FALSE	sex + race + tdi + smoking + alcohol + all_cancer_fh + season
Esophageal cancer	Esophageal	Sleep	Number of Sleep Period Bouts	number_sib_sleepperiod_AD_T5A5_mn	Tertile	T1	number_sib_sleepperiod_AD_T5A5_mnCat1	minimal	Minimal	Reference	NA	0.0261948378922915	Neutral	61	31903	95718	145	FALSE	sex + race + tdi + smoking + alcohol + all_cancer_fh + season
Esophageal cancer	Esophageal	Physical Activity	Number of Sustained Inactivity Bouts During Waking Hours	number_sib_wakinghours_AD_T5A5_mn	Tertile	T1	number_sib_wakinghours_AD_T5A5_mnCat1	minimal	Minimal	Reference	NA	0.428739678689459	Neutral	33	31913	95718	145	FALSE	sex + race + tdi + smoking + alcohol + all_cancer_fh + season
Esophageal cancer	Esophageal	Physical Activity	Number of 1-5 Min LIPA Bouts (Plain)	Nbouts_day_LIG_bts_1_5_pla	Tertile	T1	Nbouts_day_LIG_bts_1_5_plaCat1	minimal	Minimal	Reference	NA	0.933487573564492	Neutral	61	31890	95718	145	FALSE	sex + race + tdi + smoking + alcohol + all_cancer_fh + season
Esophageal cancer	Esophageal	Physical Activity	Number of 1-5 Min LIPA Bouts (Weighted)	Nbouts_day_LIG_bts_1_5_wei	Tertile	T1	Nbouts_day_LIG_bts_1_5_weiCat1	minimal	Minimal	Reference	NA	0.896027083411315	Neutral	62	31890	95718	145	FALSE	sex + race + tdi + smoking + alcohol + all_cancer_fh + season
Esophageal cancer	Esophageal	Physical Activity	Number of 1-5 Min MVPA Bouts (Plain)	Nbouts_day_MVPA_bts_1_5_pla	Tertile	T1	Nbouts_day_MVPA_bts_1_5_plaCat1	minimal	Minimal	Reference	NA	0.714211661861597	Neutral	57	31897	95718	145	FALSE	sex + race + tdi + smoking + alcohol + all_cancer_fh + season
Esophageal cancer	Esophageal	Physical Activity	Number of 1-5 Min MVPA Bouts (Weighted)	Nbouts_day_MVPA_bts_1_5_wei	Tertile	T1	Nbouts_day_MVPA_bts_1_5_weiCat1	minimal	Minimal	Reference	NA	0.560998892177515	Neutral	56	31897	95718	145	FALSE	sex + race + tdi + smoking + alcohol + all_cancer_fh + season
Esophageal cancer	Esophageal	Physical Activity	Number of 10-20 Min Inactivity Bouts (Plain)	Nbouts_day_IN_bts_10_20_pla	Tertile	T1	Nbouts_day_IN_bts_10_20_plaCat1	minimal	Minimal	Reference	NA	0.908814803305735	Neutral	51	31902	95718	145	FALSE	sex + race + tdi + smoking + alcohol + all_cancer_fh + season
Esophageal cancer	Esophageal	Physical Activity	Number of 10-20 Min Inactivity Bouts (Weighted)	Nbouts_day_IN_bts_10_20_wei	Tertile	T1	Nbouts_day_IN_bts_10_20_weiCat1	minimal	Minimal	Reference	NA	0.469719790905214	Neutral	54	31902	95718	145	FALSE	sex + race + tdi + smoking + alcohol + all_cancer_fh + season
Esophageal cancer	Esophageal	Physical Activity	Number of 10-Min LIPA Bouts (Plain)	Nbouts_day_LIG_bts_10_pla	Tertile	T1	Nbouts_day_LIG_bts_10_plaCat1	minimal	Minimal	Reference	NA	0.373780712314409	Neutral	54	31904	95718	145	FALSE	sex + race + tdi + smoking + alcohol + all_cancer_fh + season
Esophageal cancer	Esophageal	Physical Activity	Number of 10-Min LIPA Bouts (Weighted)	Nbouts_day_LIG_bts_10_wei	Tertile	T1	Nbouts_day_LIG_bts_10_weiCat1	minimal	Minimal	Reference	NA	0.73444773396939	Neutral	53	31904	95718	145	FALSE	sex + race + tdi + smoking + alcohol + all_cancer_fh + season
Esophageal cancer	Esophageal	Physical Activity	Number of 10-Min MVPA Bouts (Plain)	Nbouts_day_MVPA_bts_10_pla	Tertile	T1	Nbouts_day_MVPA_bts_10_plaCat1	minimal	Minimal	Reference	NA	0.897606659122564	Neutral	53	31895	95718	145	FALSE	sex + race + tdi + smoking + alcohol + all_cancer_fh + season
Esophageal cancer	Esophageal	Physical Activity	Number of 10-Min MVPA Bouts (Weighted)	Nbouts_day_MVPA_bts_10_wei	Tertile	T1	Nbouts_day_MVPA_bts_10_weiCat1	minimal	Minimal	Reference	NA	0.666496615408442	Neutral	55	31895	95718	145	FALSE	sex + race + tdi + smoking + alcohol + all_cancer_fh + season
Esophageal cancer	Esophageal	Physical Activity	Number of 20-30 Min Inactivity Bouts (Plain)	Nbouts_day_IN_bts_20_30_pla	Tertile	T1	Nbouts_day_IN_bts_20_30_plaCat1	minimal	Minimal	Reference	NA	0.0389188274969763	Neutral	36	31901	95718	145	FALSE	sex + race + tdi + smoking + alcohol + all_cancer_fh + season
Esophageal cancer	Esophageal	Physical Activity	Number of 20-30 Min Inactivity Bouts (Weighted)	Nbouts_day_IN_bts_20_30_wei	Tertile	T1	Nbouts_day_IN_bts_20_30_weiCat1	minimal	Minimal	Reference	NA	0.168640474032837	Neutral	37	31902	95718	145	FALSE	sex + race + tdi + smoking + alcohol + all_cancer_fh + season
Esophageal cancer	Esophageal	Physical Activity	Number of 30-60 Min Inactivity Bouts (Plain)	Nbouts_day_IN_bts_30_60_pla	Tertile	T1	Nbouts_day_IN_bts_30_60_plaCat1	minimal	Minimal	Reference	NA	0.0628813885959193	Neutral	33	31909	95718	145	FALSE	sex + race + tdi + smoking + alcohol + all_cancer_fh + season
Esophageal cancer	Esophageal	Physical Activity	Number of 30-60 Min Inactivity Bouts (Weighted)	Nbouts_day_IN_bts_30_60_wei	Tertile	T1	Nbouts_day_IN_bts_30_60_weiCat1	minimal	Minimal	Reference	NA	0.0867280728627536	Neutral	36	31907	95718	145	FALSE	sex + race + tdi + smoking + alcohol + all_cancer_fh + season
Esophageal cancer	Esophageal	Physical Activity	Number of 5-10 Min LIPA Bouts (Plain)	Nbouts_day_LIG_bts_5_10_pla	Tertile	T1	Nbouts_day_LIG_bts_5_10_plaCat1	minimal	Minimal	Reference	NA	0.538280414650741	Neutral	57	31901	95718	145	FALSE	sex + race + tdi + smoking + alcohol + all_cancer_fh + season
Esophageal cancer	Esophageal	Physical Activity	Number of 5-10 Min LIPA Bouts (Weighted)	Nbouts_day_LIG_bts_5_10_wei	Tertile	T1	Nbouts_day_LIG_bts_5_10_weiCat1	minimal	Minimal	Reference	NA	0.536941365012787	Neutral	57	31901	95718	145	FALSE	sex + race + tdi + smoking + alcohol + all_cancer_fh + season
Esophageal cancer	Esophageal	Physical Activity	Number of 5-10 Min MVPA Bouts (Plain)	Nbouts_day_MVPA_bts_5_10_pla	Tertile	T1	Nbouts_day_MVPA_bts_5_10_plaCat1	minimal	Minimal	Reference	NA	0.990065764702622	Neutral	57	31893	95718	145	FALSE	sex + race + tdi + smoking + alcohol + all_cancer_fh + season
Esophageal cancer	Esophageal	Physical Activity	Number of 5-10 Min MVPA Bouts (Weighted)	Nbouts_day_MVPA_bts_5_10_wei	Tertile	T1	Nbouts_day_MVPA_bts_5_10_weiCat1	minimal	Minimal	Reference	NA	0.987915487988017	Neutral	57	31893	95718	145	FALSE	sex + race + tdi + smoking + alcohol + all_cancer_fh + season
Esophageal cancer	Esophageal	Physical Activity	Number of 60-90 Min Inactivity Bouts (Plain)	Nbouts_day_IN_bts_60_90_pla	Tertile	T1	Nbouts_day_IN_bts_60_90_plaCat1	minimal	Minimal	Reference	NA	0.474392878599335	Neutral	36	31912	95718	145	FALSE	sex + race + tdi + smoking + alcohol + all_cancer_fh + season
Esophageal cancer	Esophageal	Physical Activity	Number of 60-90 Min Inactivity Bouts (Weighted)	Nbouts_day_IN_bts_60_90_wei	Tertile	T1	Nbouts_day_IN_bts_60_90_weiCat1	minimal	Minimal	Reference	NA	0.547250589303996	Neutral	40	31912	95718	145	FALSE	sex + race + tdi + smoking + alcohol + all_cancer_fh + season
Esophageal cancer	Esophageal	Physical Activity	Number of 90-Min Inactivity Bouts (Plain)	Nbouts_day_IN_bts_90_pla	Tertile	T1	Nbouts_day_IN_bts_90_plaCat1	minimal	Minimal	Reference	NA	0.608280251779172	Neutral	46	31913	95718	145	FALSE	sex + race + tdi + smoking + alcohol + all_cancer_fh + season
Esophageal cancer	Esophageal	Physical Activity	Number of 90-Min Inactivity Bouts (Weighted)	Nbouts_day_IN_bts_90_wei	Tertile	T1	Nbouts_day_IN_bts_90_weiCat1	minimal	Minimal	Reference	NA	0.354863955197582	Neutral	45	31914	95718	145	FALSE	sex + race + tdi + smoking + alcohol + all_cancer_fh + season
Esophageal cancer	Esophageal	Physical Activity	Number of Activity Fragments During Sleep Period	FRAG_Nfrag_PA_spt	Tertile	T1	FRAG_Nfrag_PA_sptCat1	minimal	Minimal	Reference	NA	0.001438223154238	Neutral	31	31909	95718	145	FALSE	sex + race + tdi + smoking + alcohol + all_cancer_fh + season
Esophageal cancer	Esophageal	Physical Activity	Number of Activity Fragments During Waking Time	FRAG_Nfrag_PA_day	Tertile	T1	FRAG_Nfrag_PA_dayCat1	minimal	Minimal	Reference	NA	0.541719560557372	Neutral	51	31895	95718	145	FALSE	sex + race + tdi + smoking + alcohol + all_cancer_fh + season
Esophageal cancer	Esophageal	Physical Activity	Number of Activity Fragments During Waking Time (Plain)	FRAG_Nfrag_PA_day_pla	Tertile	T1	FRAG_Nfrag_PA_day_plaCat1	minimal	Minimal	Reference	NA	0.955995738637177	Neutral	56	31895	95718	145	FALSE	sex + race + tdi + smoking + alcohol + all_cancer_fh + season
Esophageal cancer	Esophageal	Physical Activity	Number of Activity Fragments During Waking Time (Weighted)	FRAG_Nfrag_PA_day_wei	Tertile	T1	FRAG_Nfrag_PA_day_weiCat1	minimal	Minimal	Reference	NA	0.711329206416087	Neutral	58	31895	95718	145	FALSE	sex + race + tdi + smoking + alcohol + all_cancer_fh + season
Esophageal cancer	Esophageal	Physical Activity	Number of Activity-to-Inactivity Transitions During Waking Time	FRAG_Nfrag_PA2IN_day	Tertile	T1	FRAG_Nfrag_PA2IN_dayCat1	minimal	Minimal	Reference	NA	0.541719560557372	Neutral	51	31895	95718	145	FALSE	sex + race + tdi + smoking + alcohol + all_cancer_fh + season
Esophageal cancer	Esophageal	Physical Activity	Number of Activity-to-Inactivity Transitions During Waking Time (Plain)	FRAG_Nfrag_PA2IN_day_pla	Tertile	T1	FRAG_Nfrag_PA2IN_day_plaCat1	minimal	Minimal	Reference	NA	0.955995738637177	Neutral	56	31895	95718	145	FALSE	sex + race + tdi + smoking + alcohol + all_cancer_fh + season
Esophageal cancer	Esophageal	Physical Activity	Number of Activity-to-Inactivity Transitions During Waking Time (Weighted)	FRAG_Nfrag_PA2IN_day_wei	Tertile	T1	FRAG_Nfrag_PA2IN_day_weiCat1	minimal	Minimal	Reference	NA	0.711329206416087	Neutral	58	31895	95718	145	FALSE	sex + race + tdi + smoking + alcohol + all_cancer_fh + season
Esophageal cancer	Esophageal	Sleep	Number of Awakenings	number_of_awakenings_AD_T5A5_mn	Tertile	T1	number_of_awakenings_AD_T5A5_mnCat1	minimal	Minimal	Reference	NA	0.0261948378922915	Neutral	61	31903	95718	145	FALSE	sex + race + tdi + smoking + alcohol + all_cancer_fh + season
Esophageal cancer	Esophageal	Physical Activity	Number of IN Fragments per Minute IN IN During Waking Time	FRAG_NFragPM_IN_day	Tertile	T1	FRAG_NFragPM_IN_dayCat1	minimal	Minimal	Reference	NA	0.99297305063943	Neutral	58	31897	95717	145	FALSE	sex + race + tdi + smoking + alcohol + all_cancer_fh + season
Esophageal cancer	Esophageal	Physical Activity	Number of IN Fragments per Minute IN IN During Waking Time (Plain)	FRAG_NFragPM_IN_day_pla	Tertile	T1	FRAG_NFragPM_IN_day_plaCat1	minimal	Minimal	Reference	NA	0.913559166007247	Neutral	53	31897	95718	145	FALSE	sex + race + tdi + smoking + alcohol + all_cancer_fh + season
Esophageal cancer	Esophageal	Physical Activity	Number of IN Fragments per Minute IN IN During Waking Time (Weighted)	FRAG_NFragPM_IN_day_wei	Tertile	T1	FRAG_NFragPM_IN_day_weiCat1	minimal	Minimal	Reference	NA	0.764673787751443	Neutral	52	31895	95718	145	FALSE	sex + race + tdi + smoking + alcohol + all_cancer_fh + season
Esophageal cancer	Esophageal	Physical Activity	Number of Inactivity Fragments During Sleep Period	FRAG_Nfrag_IN_spt	Tertile	T1	FRAG_Nfrag_IN_sptCat1	minimal	Minimal	Reference	NA	0.00143702640342164	Neutral	31	31909	95718	145	FALSE	sex + race + tdi + smoking + alcohol + all_cancer_fh + season
Esophageal cancer	Esophageal	Physical Activity	Number of Inactivity Fragments During Waking Time	FRAG_Nfrag_IN_day	Tertile	T1	FRAG_Nfrag_IN_dayCat1	minimal	Minimal	Reference	NA	0.546992675608906	Neutral	51	31895	95718	145	FALSE	sex + race + tdi + smoking + alcohol + all_cancer_fh + season
Esophageal cancer	Esophageal	Physical Activity	Number of Inactivity Fragments During Waking Time (Plain)	FRAG_Nfrag_IN_day_pla	Tertile	T1	FRAG_Nfrag_IN_day_plaCat1	minimal	Minimal	Reference	NA	0.967108613391442	Neutral	56	31895	95718	145	FALSE	sex + race + tdi + smoking + alcohol + all_cancer_fh + season
Esophageal cancer	Esophageal	Physical Activity	Number of Inactivity Fragments During Waking Time (Weighted)	FRAG_Nfrag_IN_day_wei	Tertile	T1	FRAG_Nfrag_IN_day_weiCat1	minimal	Minimal	Reference	NA	0.790335462348517	Neutral	58	31895	95718	145	FALSE	sex + race + tdi + smoking + alcohol + all_cancer_fh + season
Esophageal cancer	Esophageal	Physical Activity	Number of Inactivity-to-Activity Transitions During Waking Time	FRAG_Nfrag_IN2PA_day	Tertile	T1	FRAG_Nfrag_IN2PA_dayCat1	minimal	Minimal	Reference	NA	0.546992675608906	Neutral	51	31895	95718	145	FALSE	sex + race + tdi + smoking + alcohol + all_cancer_fh + season
Esophageal cancer	Esophageal	Physical Activity	Number of Inactivity-to-Activity Transitions During Waking Time (Plain)	FRAG_Nfrag_IN2PA_day_pla	Tertile	T1	FRAG_Nfrag_IN2PA_day_plaCat1	minimal	Minimal	Reference	NA	0.967108613391442	Neutral	56	31895	95718	145	FALSE	sex + race + tdi + smoking + alcohol + all_cancer_fh + season
Esophageal cancer	Esophageal	Physical Activity	Number of Inactivity-to-Activity Transitions During Waking Time (Weighted)	FRAG_Nfrag_IN2PA_day_wei	Tertile	T1	FRAG_Nfrag_IN2PA_day_weiCat1	minimal	Minimal	Reference	NA	0.790335462348517	Neutral	58	31895	95718	145	FALSE	sex + race + tdi + smoking + alcohol + all_cancer_fh + season
Esophageal cancer	Esophageal	Physical Activity	Number of Inactivity-to-LIPA Transitions During Waking Time	FRAG_Nfrag_IN2LIPA_day	Tertile	T1	FRAG_Nfrag_IN2LIPA_dayCat1	minimal	Minimal	Reference	NA	0.81438249163745	Neutral	53	31896	95718	145	FALSE	sex + race + tdi + smoking + alcohol + all_cancer_fh + season
Esophageal cancer	Esophageal	Physical Activity	Number of Inactivity-to-LIPA Transitions During Waking Time (Plain)	FRAG_Nfrag_IN2LIPA_day_pla	Tertile	T1	FRAG_Nfrag_IN2LIPA_day_plaCat1	minimal	Minimal	Reference	NA	0.977506424849505	Neutral	52	31897	95718	145	FALSE	sex + race + tdi + smoking + alcohol + all_cancer_fh + season
Esophageal cancer	Esophageal	Physical Activity	Number of Inactivity-to-LIPA Transitions During Waking Time (Weighted)	FRAG_Nfrag_IN2LIPA_day_wei	Tertile	T1	FRAG_Nfrag_IN2LIPA_day_weiCat1	minimal	Minimal	Reference	NA	0.862299802627718	Neutral	54	31897	95718	145	FALSE	sex + race + tdi + smoking + alcohol + all_cancer_fh + season
Esophageal cancer	Esophageal	Physical Activity	Number of Inactivity-to-MVPA Transitions During Waking Time	FRAG_Nfrag_IN2MVPA_day	Tertile	T1	FRAG_Nfrag_IN2MVPA_dayCat1	minimal	Minimal	Reference	NA	0.280659827484472	Neutral	62	31890	95718	145	FALSE	sex + race + tdi + smoking + alcohol + all_cancer_fh + season
Esophageal cancer	Esophageal	Physical Activity	Number of Inactivity-to-MVPA Transitions During Waking Time (Plain)	FRAG_Nfrag_IN2MVPA_day_pla	Tertile	T1	FRAG_Nfrag_IN2MVPA_day_plaCat1	minimal	Minimal	Reference	NA	0.635407829578169	Neutral	61	31890	95718	145	FALSE	sex + race + tdi + smoking + alcohol + all_cancer_fh + season
Esophageal cancer	Esophageal	Physical Activity	Number of Inactivity-to-MVPA Transitions During Waking Time (Weighted)	FRAG_Nfrag_IN2MVPA_day_wei	Tertile	T1	FRAG_Nfrag_IN2MVPA_day_weiCat1	minimal	Minimal	Reference	NA	0.504646262940042	Neutral	63	31890	95718	145	FALSE	sex + race + tdi + smoking + alcohol + all_cancer_fh + season
Esophageal cancer	Esophageal	Physical Activity	Number of LIPA Fragments During Waking Time	FRAG_Nfrag_LIPA_day	Tertile	T1	FRAG_Nfrag_LIPA_dayCat1	minimal	Minimal	Reference	NA	0.996770056698126	Neutral	56	31896	95718	145	FALSE	sex + race + tdi + smoking + alcohol + all_cancer_fh + season
Esophageal cancer	Esophageal	Physical Activity	Number of LIPA Fragments During Waking Time (Plain)	FRAG_Nfrag_LIPA_day_pla	Tertile	T1	FRAG_Nfrag_LIPA_day_plaCat1	minimal	Minimal	Reference	NA	0.86787664827681	Neutral	55	31893	95718	145	FALSE	sex + race + tdi + smoking + alcohol + all_cancer_fh + season
Esophageal cancer	Esophageal	Physical Activity	Number of LIPA Fragments During Waking Time (Weighted)	FRAG_Nfrag_LIPA_day_wei	Tertile	T1	FRAG_Nfrag_LIPA_day_weiCat1	minimal	Minimal	Reference	NA	0.61304313490739	Neutral	57	31893	95718	145	FALSE	sex + race + tdi + smoking + alcohol + all_cancer_fh + season
Esophageal cancer	Esophageal	Physical Activity	Number of MVPA Fragments During Waking Time	FRAG_Nfrag_MVPA_day	Tertile	T1	FRAG_Nfrag_MVPA_dayCat1	minimal	Minimal	Reference	NA	0.86498387557196	Neutral	60	31895	95718	145	FALSE	sex + race + tdi + smoking + alcohol + all_cancer_fh + season
Esophageal cancer	Esophageal	Physical Activity	Number of MVPA Fragments During Waking Time (Plain)	FRAG_Nfrag_MVPA_day_pla	Tertile	T1	FRAG_Nfrag_MVPA_day_plaCat1	minimal	Minimal	Reference	NA	0.74401709966275	Neutral	61	31895	95718	145	FALSE	sex + race + tdi + smoking + alcohol + all_cancer_fh + season
Esophageal cancer	Esophageal	Physical Activity	Number of MVPA Fragments During Waking Time (Weighted)	FRAG_Nfrag_MVPA_day_wei	Tertile	T1	FRAG_Nfrag_MVPA_day_weiCat1	minimal	Minimal	Reference	NA	0.893306365063059	Neutral	59	31894	95718	145	FALSE	sex + race + tdi + smoking + alcohol + all_cancer_fh + season
Esophageal cancer	Esophageal	Physical Activity	Number of PA Fragments per Minute IN PA During Waking Time	FRAG_NFragPM_PA_day	Tertile	T1	FRAG_NFragPM_PA_dayCat1	minimal	Minimal	Reference	NA	0.50818958606561	Neutral	44	31907	95717	145	FALSE	sex + race + tdi + smoking + alcohol + all_cancer_fh + season
Esophageal cancer	Esophageal	Physical Activity	Number of PA Fragments per Minute IN PA During Waking Time (Plain)	FRAG_NFragPM_PA_day_pla	Tertile	T1	FRAG_NFragPM_PA_day_plaCat1	minimal	Minimal	Reference	NA	0.640067572574879	Neutral	43	31907	95718	145	FALSE	sex + race + tdi + smoking + alcohol + all_cancer_fh + season
Esophageal cancer	Esophageal	Physical Activity	Number of PA Fragments per Minute IN PA During Waking Time (Weighted)	FRAG_NFragPM_PA_day_wei	Tertile	T1	FRAG_NFragPM_PA_day_weiCat1	minimal	Minimal	Reference	NA	0.580905673927031	Neutral	42	31905	95718	145	FALSE	sex + race + tdi + smoking + alcohol + all_cancer_fh + season
Esophageal cancer	Esophageal	Sleep	Number of Sleep Fragments During Sleep Period	FRAG_Nfrag_sleep_spt	Tertile	T1	FRAG_Nfrag_sleep_sptCat1	minimal	Minimal	Reference	NA	0.351200437738603	Neutral	49	31907	95718	145	FALSE	sex + race + tdi + smoking + alcohol + all_cancer_fh + season
Esophageal cancer	Esophageal	Physical Activity	Number of Wake Fragments During Sleep Period	FRAG_Nfrag_wake_spt	Tertile	T1	FRAG_Nfrag_wake_sptCat1	minimal	Minimal	Reference	NA	0.351540572960532	Neutral	49	31907	95718	145	FALSE	sex + race + tdi + smoking + alcohol + all_cancer_fh + season
Esophageal cancer	Esophageal	Physical Activity	Overall Acceleration	ENMO_fullRecordingMean	Tertile	T1	ENMO_fullRecordingMeanCat1	minimal	Minimal	Reference	NA	0.654194243785326	Neutral	52	31892	95718	145	FALSE	sex + race + tdi + smoking + alcohol + all_cancer_fh + season
Esophageal cancer	Esophageal	Step Count	Peak 30-Minute Cadence	mean_peak_30min_cadence	Tertile	T1	mean_peak_30min_cadenceCat1	minimal	Minimal	Reference	NA	0.946818613428116	Neutral	51	31894	95718	145	FALSE	sex + race + tdi + smoking + alcohol + all_cancer_fh + season
Esophageal cancer	Esophageal	Physical Activity	Power-Law Alpha of Activity Fragment Durations During Waking Time	FRAG_alpha_dur_PA_day	Tertile	T1	FRAG_alpha_dur_PA_dayCat1	minimal	Minimal	Reference	NA	0.457739904785941	Neutral	45	31904	95715	145	FALSE	sex + race + tdi + smoking + alcohol + all_cancer_fh + season
Esophageal cancer	Esophageal	Physical Activity	Power-Law Alpha of Activity Fragment Durations During Waking Time (Plain)	FRAG_alpha_dur_PA_day_pla	Tertile	T1	FRAG_alpha_dur_PA_day_plaCat1	minimal	Minimal	Reference	NA	0.572678767690894	Neutral	45	31903	95713	145	FALSE	sex + race + tdi + smoking + alcohol + all_cancer_fh + season
Esophageal cancer	Esophageal	Physical Activity	Power-Law Alpha of Activity Fragment Durations During Waking Time (Weighted)	FRAG_alpha_dur_PA_day_wei	Tertile	T1	FRAG_alpha_dur_PA_day_weiCat1	minimal	Minimal	Reference	NA	0.707874940078857	Neutral	46	31902	95713	145	FALSE	sex + race + tdi + smoking + alcohol + all_cancer_fh + season
Esophageal cancer	Esophageal	Physical Activity	Power-Law Alpha of Inactivity Fragment Durations During Waking Time	FRAG_alpha_dur_IN_day	Tertile	T1	FRAG_alpha_dur_IN_dayCat1	minimal	Minimal	Reference	NA	0.178648313522841	Neutral	64	31893	95715	145	FALSE	sex + race + tdi + smoking + alcohol + all_cancer_fh + season
Esophageal cancer	Esophageal	Physical Activity	Power-Law Alpha of Inactivity Fragment Durations During Waking Time (Plain)	FRAG_alpha_dur_IN_day_pla	Tertile	T1	FRAG_alpha_dur_IN_day_plaCat1	minimal	Minimal	Reference	NA	0.208026622568623	Neutral	63	31893	95713	145	FALSE	sex + race + tdi + smoking + alcohol + all_cancer_fh + season
Esophageal cancer	Esophageal	Physical Activity	Power-Law Alpha of Inactivity Fragment Durations During Waking Time (Weighted)	FRAG_alpha_dur_IN_day_wei	Tertile	T1	FRAG_alpha_dur_IN_day_weiCat1	minimal	Minimal	Reference	NA	0.399528724486799	Neutral	62	31893	95713	145	FALSE	sex + race + tdi + smoking + alcohol + all_cancer_fh + season
Esophageal cancer	Esophageal	Circadian Rhythm	Relative Amplitude	RA	Tertile	T1	RACat1	minimal	Minimal	Reference	NA	0.172863598751618	Neutral	62	31893	95718	145	FALSE	sex + race + tdi + smoking + alcohol + all_cancer_fh + season
Esophageal cancer	Esophageal	Circadian Rhythm	Self-Similarity Parameter	SSP	Tertile	T1	SSPCat1	minimal	Minimal	Reference	NA	0.0324945480293745	Neutral	62	31905	95718	145	FALSE	sex + race + tdi + smoking + alcohol + all_cancer_fh + season
Esophageal cancer	Esophageal	Sleep	Sleep Efficiency After Onset (Plain)	sleep_efficiency_after_onset_pla	Tertile	T1	sleep_efficiency_after_onset_plaCat1	minimal	Minimal	Reference	NA	0.990753016298188	Neutral	54	31903	95718	145	FALSE	sex + race + tdi + smoking + alcohol + all_cancer_fh + season
Esophageal cancer	Esophageal	Sleep	Sleep Regularity Index	SleepRegularityIndex2	Tertile	T1	SleepRegularityIndex2Cat1	minimal	Minimal	Reference	NA	0.169476056517244	Neutral	57	31861	95604	145	FALSE	sex + race + tdi + smoking + alcohol + all_cancer_fh + season
Esophageal cancer	Esophageal	Sleep	Sleep Duration Within Sleep Period Time	SleepDurationInSpt_AD_T5A5_mn	Tertile	T1	SleepDurationInSpt_AD_T5A5_mnCat1	minimal	Minimal	Reference	NA	0.0657411655139854	Neutral	65	31904	95718	145	FALSE	sex + race + tdi + smoking + alcohol + all_cancer_fh + season
Esophageal cancer	Esophageal	Sleep	Sleep Period Time Duration	SptDuration_AD_T5A5_mn	Tertile	T1	SptDuration_AD_T5A5_mnCat1	minimal	Minimal	Reference	NA	0.0222537339295787	Neutral	70	31907	95718	145	FALSE	sex + race + tdi + smoking + alcohol + all_cancer_fh + season
Esophageal cancer	Esophageal	Physical Activity	Standard Deviation of Inactivity Fragment Durations During Waking Time	FRAG_SD_dur_IN_day	Tertile	T1	FRAG_SD_dur_IN_dayCat1	minimal	Minimal	Reference	NA	0.772549082437332	Neutral	47	31915	95715	145	FALSE	sex + race + tdi + smoking + alcohol + all_cancer_fh + season
Esophageal cancer	Esophageal	Physical Activity	Standard Deviation of Inactivity Fragment Durations During Waking Time (Plain)	FRAG_SD_dur_IN_day_pla	Tertile	T1	FRAG_SD_dur_IN_day_plaCat1	minimal	Minimal	Reference	NA	0.663534996522186	Neutral	47	31914	95713	145	FALSE	sex + race + tdi + smoking + alcohol + all_cancer_fh + season
Esophageal cancer	Esophageal	Physical Activity	Standard Deviation of Inactivity Fragment Durations During Waking Time (Weighted)	FRAG_SD_dur_IN_day_wei	Tertile	T1	FRAG_SD_dur_IN_day_weiCat1	minimal	Minimal	Reference	NA	0.833550860200248	Neutral	46	31914	95713	145	FALSE	sex + race + tdi + smoking + alcohol + all_cancer_fh + season
Esophageal cancer	Esophageal	Physical Activity	Standard Deviation of Physical Activity Fragment Durations During Waking Time	FRAG_SD_dur_PA_day	Tertile	T1	FRAG_SD_dur_PA_dayCat1	minimal	Minimal	Reference	NA	0.440549330802101	Neutral	56	31903	95715	145	FALSE	sex + race + tdi + smoking + alcohol + all_cancer_fh + season
Esophageal cancer	Esophageal	Physical Activity	Standard Deviation of Physical Activity Fragment Durations During Waking Time (Plain)	FRAG_SD_dur_PA_day_pla	Tertile	T1	FRAG_SD_dur_PA_day_plaCat1	minimal	Minimal	Reference	NA	0.880538632032111	Neutral	54	31901	95713	145	FALSE	sex + race + tdi + smoking + alcohol + all_cancer_fh + season
Esophageal cancer	Esophageal	Physical Activity	Standard Deviation of Physical Activity Fragment Durations During Waking Time (Weighted)	FRAG_SD_dur_PA_day_wei	Tertile	T1	FRAG_SD_dur_PA_day_weiCat1	minimal	Minimal	Reference	NA	0.751178019819771	Neutral	56	31901	95713	145	FALSE	sex + race + tdi + smoking + alcohol + all_cancer_fh + season
Esophageal cancer	Esophageal	Light	Total Daily Light	total_daily_light	Tertile	T1	total_daily_lightCat1	minimal	Minimal	Reference	NA	0.643497082630919	Neutral	44	31651	94950	145	FALSE	sex + race + tdi + smoking + alcohol + all_cancer_fh + season
Esophageal cancer	Esophageal	Physical Activity	Total Inactivity Duration (Plain)	dur_day_total_IN_min_pla	Tertile	T1	dur_day_total_IN_min_plaCat1	minimal	Minimal	Reference	NA	0.494747148307014	Neutral	36	31913	95718	145	FALSE	sex + race + tdi + smoking + alcohol + all_cancer_fh + season
Esophageal cancer	Esophageal	Physical Activity	Total Inactivity Duration (Weighted)	dur_day_total_IN_min_wei	Tertile	T1	dur_day_total_IN_min_weiCat1	minimal	Minimal	Reference	NA	0.628934082228052	Neutral	38	31913	95718	145	FALSE	sex + race + tdi + smoking + alcohol + all_cancer_fh + season
Esophageal cancer	Esophageal	Physical Activity	Total LIPA Duration (Plain)	dur_day_total_LIG_min_pla	Tertile	T1	dur_day_total_LIG_min_plaCat1	minimal	Minimal	Reference	NA	0.988409248720774	Neutral	54	31902	95718	145	FALSE	sex + race + tdi + smoking + alcohol + all_cancer_fh + season
Esophageal cancer	Esophageal	Physical Activity	Total LIPA Duration (Weighted)	dur_day_total_LIG_min_wei	Tertile	T1	dur_day_total_LIG_min_weiCat1	minimal	Minimal	Reference	NA	0.824307259630148	Neutral	54	31901	95718	145	FALSE	sex + race + tdi + smoking + alcohol + all_cancer_fh + season
Esophageal cancer	Esophageal	Physical Activity	Total Moderate Physical Activity Duration (Plain)	dur_day_total_MOD_min_pla	Tertile	T1	dur_day_total_MOD_min_plaCat1	minimal	Minimal	Reference	NA	0.71707622410914	Neutral	54	31894	95718	145	FALSE	sex + race + tdi + smoking + alcohol + all_cancer_fh + season
Esophageal cancer	Esophageal	Physical Activity	Total Moderate Physical Activity Duration (Weighted)	dur_day_total_MOD_min_wei	Tertile	T1	dur_day_total_MOD_min_weiCat1	minimal	Minimal	Reference	NA	0.760293027803695	Neutral	56	31894	95718	145	FALSE	sex + race + tdi + smoking + alcohol + all_cancer_fh + season
Esophageal cancer	Esophageal	Step Count	Total Steps	mean_total_steps	Tertile	T1	mean_total_stepsCat1	minimal	Minimal	Reference	NA	0.334621978377151	Neutral	51	31893	95718	145	FALSE	sex + race + tdi + smoking + alcohol + all_cancer_fh + season
Esophageal cancer	Esophageal	Physical Activity	Total Vigorous Physical Activity Duration (Plain)	dur_day_total_VIG_min_pla	Tertile	T1	dur_day_total_VIG_min_plaCat1	minimal	Minimal	Reference	NA	0.587124914100887	Neutral	52	31893	95718	145	FALSE	sex + race + tdi + smoking + alcohol + all_cancer_fh + season
Esophageal cancer	Esophageal	Physical Activity	Total Vigorous Physical Activity Duration (Weighted)	dur_day_total_VIG_min_wei	Tertile	T1	dur_day_total_VIG_min_weiCat1	minimal	Minimal	Reference	NA	0.728998344283311	Neutral	51	31894	95718	145	FALSE	sex + race + tdi + smoking + alcohol + all_cancer_fh + season
Esophageal cancer	Esophageal	Physical Activity	Transition Probability Physical Activity to Inactivity During Sleep Period	FRAG_TP_PA2IN_spt	Tertile	T1	FRAG_TP_PA2IN_sptCat1	minimal	Minimal	Reference	NA	0.334947579214093	Neutral	43	31901	95718	145	FALSE	sex + race + tdi + smoking + alcohol + all_cancer_fh + season
Esophageal cancer	Esophageal	Physical Activity	Transition Probability Physical Activity to Inactivity During Waking Time	FRAG_TP_PA2IN_day	Tertile	T1	FRAG_TP_PA2IN_dayCat1	minimal	Minimal	Reference	NA	0.50544425922745	Neutral	44	31906	95718	145	FALSE	sex + race + tdi + smoking + alcohol + all_cancer_fh + season
Esophageal cancer	Esophageal	Physical Activity	Transition Probability Physical Activity to Inactivity During Waking Time (Plain)	FRAG_TP_PA2IN_day_pla	Tertile	T1	FRAG_TP_PA2IN_day_plaCat1	minimal	Minimal	Reference	NA	0.491002196959324	Neutral	43	31907	95718	145	FALSE	sex + race + tdi + smoking + alcohol + all_cancer_fh + season
Esophageal cancer	Esophageal	Physical Activity	Transition Probability Physical Activity to Inactivity During Waking Time (Weighted)	FRAG_TP_PA2IN_day_wei	Tertile	T1	FRAG_TP_PA2IN_day_weiCat1	minimal	Minimal	Reference	NA	0.573155736778078	Neutral	43	31904	95718	145	FALSE	sex + race + tdi + smoking + alcohol + all_cancer_fh + season
Esophageal cancer	Esophageal	Physical Activity	Transition Probability Physical Inactivity to Activity During Sleep Period	FRAG_TP_IN2PA_spt	Tertile	T1	FRAG_TP_IN2PA_sptCat1	minimal	Minimal	Reference	NA	0.00139604056567914	Neutral	30	31911	95718	145	FALSE	sex + race + tdi + smoking + alcohol + all_cancer_fh + season
Esophageal cancer	Esophageal	Physical Activity	Transition Probability Physical Inactivity to Activity During Waking Time	FRAG_TP_IN2PA_day	Tertile	T1	FRAG_TP_IN2PA_dayCat1	minimal	Minimal	Reference	NA	0.839320999600153	Neutral	60	31899	95718	145	FALSE	sex + race + tdi + smoking + alcohol + all_cancer_fh + season
Esophageal cancer	Esophageal	Physical Activity	Transition Probability Physical Inactivity to Activity During Waking Time (Plain)	FRAG_TP_IN2PA_day_pla	Tertile	T1	FRAG_TP_IN2PA_day_plaCat1	minimal	Minimal	Reference	NA	0.960858209626875	Neutral	55	31899	95718	145	FALSE	sex + race + tdi + smoking + alcohol + all_cancer_fh + season
Esophageal cancer	Esophageal	Physical Activity	Transition Probability Physical Inactivity to Activity During Waking Time (Weighted)	FRAG_TP_IN2PA_day_wei	Tertile	T1	FRAG_TP_IN2PA_day_weiCat1	minimal	Minimal	Reference	NA	0.879359728025492	Neutral	55	31897	95718	145	FALSE	sex + race + tdi + smoking + alcohol + all_cancer_fh + season
Esophageal cancer	Esophageal	Physical Activity	Transition Probability Physical Inactivity to LIPA During Waking Time	FRAG_TP_IN2LIPA_day	Tertile	T1	FRAG_TP_IN2LIPA_dayCat1	minimal	Minimal	Reference	NA	0.936933266753857	Neutral	55	31899	95718	145	FALSE	sex + race + tdi + smoking + alcohol + all_cancer_fh + season
Esophageal cancer	Esophageal	Physical Activity	Transition Probability Physical Inactivity to LIPA During Waking Time (Plain)	FRAG_TP_IN2LIPA_day_pla	Tertile	T1	FRAG_TP_IN2LIPA_day_plaCat1	minimal	Minimal	Reference	NA	0.795744415821863	Neutral	52	31899	95718	145	FALSE	sex + race + tdi + smoking + alcohol + all_cancer_fh + season
Esophageal cancer	Esophageal	Physical Activity	Transition Probability Physical Inactivity to LIPA During Waking Time (Weighted)	FRAG_TP_IN2LIPA_day_wei	Tertile	T1	FRAG_TP_IN2LIPA_day_weiCat1	minimal	Minimal	Reference	NA	0.695399455519481	Neutral	59	31899	95718	145	FALSE	sex + race + tdi + smoking + alcohol + all_cancer_fh + season
Esophageal cancer	Esophageal	Physical Activity	Transition Probability Physical Inactivity to MVPA During Waking Time	FRAG_TP_IN2MVPA_day	Tertile	T1	FRAG_TP_IN2MVPA_dayCat1	minimal	Minimal	Reference	NA	0.475010513574672	Neutral	63	31889	95718	145	FALSE	sex + race + tdi + smoking + alcohol + all_cancer_fh + season
Esophageal cancer	Esophageal	Physical Activity	Transition Probability Physical Inactivity to MVPA During Waking Time (Plain)	FRAG_TP_IN2MVPA_day_pla	Tertile	T1	FRAG_TP_IN2MVPA_day_plaCat1	minimal	Minimal	Reference	NA	0.342936294157937	Neutral	64	31889	95718	145	FALSE	sex + race + tdi + smoking + alcohol + all_cancer_fh + season
Esophageal cancer	Esophageal	Physical Activity	Transition Probability Physical Inactivity to MVPA During Waking Time (Weighted)	FRAG_TP_IN2MVPA_day_wei	Tertile	T1	FRAG_TP_IN2MVPA_day_weiCat1	minimal	Minimal	Reference	NA	0.487161894840938	Neutral	61	31889	95718	145	FALSE	sex + race + tdi + smoking + alcohol + all_cancer_fh + season
Esophageal cancer	Esophageal	Sleep	Transition Probability Sleep to Wake During Sleep Period	FRAG_TP_sleep2wake_spt	Tertile	T1	FRAG_TP_sleep2wake_sptCat1	minimal	Minimal	Reference	NA	0.169545037389595	Neutral	50	31906	95718	145	FALSE	sex + race + tdi + smoking + alcohol + all_cancer_fh + season
Esophageal cancer	Esophageal	Sleep	Transition Probability Wake to Sleep During Sleep Period	FRAG_TP_wake2sleep_spt	Tertile	T1	FRAG_TP_wake2sleep_sptCat1	minimal	Minimal	Reference	NA	0.10470972596007	Neutral	63	31897	95718	145	FALSE	sex + race + tdi + smoking + alcohol + all_cancer_fh + season
Esophageal cancer	Esophageal	Physical Activity	W0.5 of Activity Fragment Durations During Waking Time	FRAG_W0.5_dur_PA_day	Tertile	T1	FRAG_W0.5_dur_PA_dayCat1	minimal	Minimal	Reference	NA	0.146867183766498	Neutral	60	31904	95715	145	FALSE	sex + race + tdi + smoking + alcohol + all_cancer_fh + season
Esophageal cancer	Esophageal	Physical Activity	W0.5 of Activity Fragment Durations During Waking Time (Plain)	FRAG_W0.5_dur_PA_day_pla	Tertile	T1	FRAG_W0.5_dur_PA_day_plaCat1	minimal	Minimal	Reference	NA	0.708029313639255	Neutral	53	31899	95713	145	FALSE	sex + race + tdi + smoking + alcohol + all_cancer_fh + season
Esophageal cancer	Esophageal	Physical Activity	W0.5 of Activity Fragment Durations During Waking Time (Weighted)	FRAG_W0.5_dur_PA_day_wei	Tertile	T1	FRAG_W0.5_dur_PA_day_weiCat1	minimal	Minimal	Reference	NA	0.929994879332131	Neutral	51	31900	95713	145	FALSE	sex + race + tdi + smoking + alcohol + all_cancer_fh + season
Esophageal cancer	Esophageal	Physical Activity	W0.5 of Inactivity Fragment Durations During Waking Time	FRAG_W0.5_dur_IN_day	Tertile	T1	FRAG_W0.5_dur_IN_dayCat1	minimal	Minimal	Reference	NA	0.498831287639164	Neutral	42	31912	95715	145	FALSE	sex + race + tdi + smoking + alcohol + all_cancer_fh + season
Esophageal cancer	Esophageal	Physical Activity	W0.5 of Inactivity Fragment Durations During Waking Time (Plain)	FRAG_W0.5_dur_IN_day_pla	Tertile	T1	FRAG_W0.5_dur_IN_day_plaCat1	minimal	Minimal	Reference	NA	0.465250373093305	Neutral	37	31912	95713	145	FALSE	sex + race + tdi + smoking + alcohol + all_cancer_fh + season
Esophageal cancer	Esophageal	Physical Activity	W0.5 of Inactivity Fragment Durations During Waking Time (Weighted)	FRAG_W0.5_dur_IN_day_wei	Tertile	T1	FRAG_W0.5_dur_IN_day_weiCat1	minimal	Minimal	Reference	NA	0.684951453658748	Neutral	40	31912	95713	145	FALSE	sex + race + tdi + smoking + alcohol + all_cancer_fh + season
Esophageal cancer	Esophageal	Sleep	WASO (Wake After Sleep Onset)	WASO_AD_T5A5_mn	Tertile	T1	WASO_AD_T5A5_mnCat1	minimal	Minimal	Reference	NA	0.696576065301764	Neutral	47	31907	95718	145	FALSE	sex + race + tdi + smoking + alcohol + all_cancer_fh + season
Esophageal cancer	Esophageal	Physical Activity	x0.5 of Activity Fragment Durations During Waking Time	FRAG_x0.5_dur_PA_day	Tertile	T1	FRAG_x0.5_dur_PA_dayCat1	minimal	Minimal	Reference	NA	0.502103341382819	Neutral	56	31907	95715	145	FALSE	sex + race + tdi + smoking + alcohol + all_cancer_fh + season
Esophageal cancer	Esophageal	Physical Activity	x0.5 of Activity Fragment Durations During Waking Time (Plain)	FRAG_x0.5_dur_PA_day_pla	Tertile	T1	FRAG_x0.5_dur_PA_day_plaCat1	minimal	Minimal	Reference	NA	0.483490222220049	Neutral	55	31904	95713	145	FALSE	sex + race + tdi + smoking + alcohol + all_cancer_fh + season
Esophageal cancer	Esophageal	Physical Activity	x0.5 of Activity Fragment Durations During Waking Time (Weighted)	FRAG_x0.5_dur_PA_day_wei	Tertile	T1	FRAG_x0.5_dur_PA_day_weiCat1	minimal	Minimal	Reference	NA	0.574983893705042	Neutral	56	31904	95713	145	FALSE	sex + race + tdi + smoking + alcohol + all_cancer_fh + season
Esophageal cancer	Esophageal	Physical Activity	x0.5 of Inactivity Fragment Durations During Waking Time	FRAG_x0.5_dur_IN_day	Tertile	T1	FRAG_x0.5_dur_IN_dayCat1	minimal	Minimal	Reference	NA	0.15484495352237	Neutral	37	31913	95715	145	FALSE	sex + race + tdi + smoking + alcohol + all_cancer_fh + season
Esophageal cancer	Esophageal	Physical Activity	x0.5 of Inactivity Fragment Durations During Waking Time (Plain)	FRAG_x0.5_dur_IN_day_pla	Tertile	T1	FRAG_x0.5_dur_IN_day_plaCat1	minimal	Minimal	Reference	NA	0.727238921316324	Neutral	43	31912	95713	145	FALSE	sex + race + tdi + smoking + alcohol + all_cancer_fh + season
Esophageal cancer	Esophageal	Physical Activity	x0.5 of Inactivity Fragment Durations During Waking Time (Weighted)	FRAG_x0.5_dur_IN_day_wei	Tertile	T1	FRAG_x0.5_dur_IN_day_weiCat1	minimal	Minimal	Reference	NA	0.782212402434046	Neutral	44	31913	95713	145	FALSE	sex + race + tdi + smoking + alcohol + all_cancer_fh + season
Esophageal cancer	Esophageal	Physical Activity	Transition Probability Physical Inactivity to Activity During Sleep Period	FRAG_TP_IN2PA_spt	Continuous Per SD	NA	FRAG_TP_IN2PA_sptPerSD	adiposity_metabolic	Adiposity/Metabolic	1.16 [1.06;1.26]	7.266905899413e-4	0.00329500362157003	Positive	NA	NA	95718	145	FALSE	sex + race + tdi + smoking + alcohol + all_cancer_fh + season + bmi + dm
Esophageal cancer	Esophageal	Physical Activity	Number of Activity Fragments During Sleep Period	FRAG_Nfrag_PA_spt	Continuous Per SD	NA	FRAG_Nfrag_PA_sptPerSD	adiposity_metabolic	Adiposity/Metabolic	1.22 [1.08;1.38]	0.00127227691483014	0.00255447948056142	Positive	NA	NA	95718	145	FALSE	sex + race + tdi + smoking + alcohol + all_cancer_fh + season + bmi + dm
Esophageal cancer	Esophageal	Physical Activity	Number of Inactivity Fragments During Sleep Period	FRAG_Nfrag_IN_spt	Continuous Per SD	NA	FRAG_Nfrag_IN_sptPerSD	adiposity_metabolic	Adiposity/Metabolic	1.22 [1.08;1.38]	0.0012723325220361	0.00255265065917424	Positive	NA	NA	95718	145	FALSE	sex + race + tdi + smoking + alcohol + all_cancer_fh + season + bmi + dm
Esophageal cancer	Esophageal	Physical Activity	Gini Index of Inactivity Fragment Durations During Waking Time (Plain)	FRAG_Gini_dur_IN_day_pla	Continuous Per SD	NA	FRAG_Gini_dur_IN_day_plaPerSD	adiposity_metabolic	Adiposity/Metabolic	0.81 [0.70;0.95]	0.00791171606993597	0.0468431263468797	Inverse	NA	NA	95713	145	FALSE	sex + race + tdi + smoking + alcohol + all_cancer_fh + season + bmi + dm
Esophageal cancer	Esophageal	Physical Activity	Duration in 20-30 Min Inactivity Bouts (Plain)	dur_day_IN_bts_20_30_min_pla	Continuous Per SD	NA	dur_day_IN_bts_20_30_min_plaPerSD	adiposity_metabolic	Adiposity/Metabolic	1.23 [1.05;1.44]	0.00866073533596538	0.0228883710448682	Positive	NA	NA	95718	145	FALSE	sex + race + tdi + smoking + alcohol + all_cancer_fh + season + bmi + dm
Esophageal cancer	Esophageal	Physical Activity	Gini Index of Inactivity Fragment Durations During Waking Time (Weighted)	FRAG_Gini_dur_IN_day_wei	Continuous Per SD	NA	FRAG_Gini_dur_IN_day_weiPerSD	adiposity_metabolic	Adiposity/Metabolic	0.82 [0.70;0.95]	0.0096917917096121	0.0220676753332071	Inverse	NA	NA	95713	145	FALSE	sex + race + tdi + smoking + alcohol + all_cancer_fh + season + bmi + dm
Esophageal cancer	Esophageal	Physical Activity	Gini Index of Inactivity Fragment Durations During Waking Time	FRAG_Gini_dur_IN_day	Continuous Per SD	NA	FRAG_Gini_dur_IN_dayPerSD	adiposity_metabolic	Adiposity/Metabolic	0.82 [0.71;0.96]	0.011639581789853101	0.0579201064328211	Inverse	NA	NA	95715	145	FALSE	sex + race + tdi + smoking + alcohol + all_cancer_fh + season + bmi + dm
Esophageal cancer	Esophageal	Physical Activity	Number of 20-30 Min Inactivity Bouts (Plain)	Nbouts_day_IN_bts_20_30_pla	Continuous Per SD	NA	Nbouts_day_IN_bts_20_30_plaPerSD	adiposity_metabolic	Adiposity/Metabolic	1.22 [1.05;1.43]	0.011768251397014	0.0275791958567504	Positive	NA	NA	95718	145	FALSE	sex + race + tdi + smoking + alcohol + all_cancer_fh + season + bmi + dm
Esophageal cancer	Esophageal	Physical Activity	Duration in 20-30 Min Inactivity Bouts (Weighted)	dur_day_IN_bts_20_30_min_wei	Continuous Per SD	NA	dur_day_IN_bts_20_30_min_weiPerSD	adiposity_metabolic	Adiposity/Metabolic	1.21 [1.04;1.42]	0.0152859875008559	0.0769190417111341	Positive	NA	NA	95718	145	FALSE	sex + race + tdi + smoking + alcohol + all_cancer_fh + season + bmi + dm
Esophageal cancer	Esophageal	Physical Activity	Coefficient of Variance of Inactivity Fragment Durations During Waking Time	FRAG_CoV_dur_IN_day	Continuous Per SD	NA	FRAG_CoV_dur_IN_dayPerSD	adiposity_metabolic	Adiposity/Metabolic	0.83 [0.70;0.97]	0.0188339876380449	0.0701161980991042	Inverse	NA	NA	95715	145	FALSE	sex + race + tdi + smoking + alcohol + all_cancer_fh + season + bmi + dm
Esophageal cancer	Esophageal	Physical Activity	Number of 20-30 Min Inactivity Bouts (Weighted)	Nbouts_day_IN_bts_20_30_wei	Continuous Per SD	NA	Nbouts_day_IN_bts_20_30_weiPerSD	adiposity_metabolic	Adiposity/Metabolic	1.20 [1.03;1.40]	0.0210855401277487	0.129312577362005	Positive	NA	NA	95718	145	FALSE	sex + race + tdi + smoking + alcohol + all_cancer_fh + season + bmi + dm
Esophageal cancer	Esophageal	Physical Activity	Coefficient of Variance of Inactivity Fragment Durations During Waking Time (Weighted)	FRAG_CoV_dur_IN_day_wei	Continuous Per SD	NA	FRAG_CoV_dur_IN_day_weiPerSD	adiposity_metabolic	Adiposity/Metabolic	0.83 [0.71;0.98]	0.0245541888745598	0.142786094706854	Inverse	NA	NA	95713	145	FALSE	sex + race + tdi + smoking + alcohol + all_cancer_fh + season + bmi + dm
Esophageal cancer	Esophageal	Physical Activity	Coefficient of Variance of Inactivity Fragment Durations During Waking Time (Plain)	FRAG_CoV_dur_IN_day_pla	Continuous Per SD	NA	FRAG_CoV_dur_IN_day_plaPerSD	adiposity_metabolic	Adiposity/Metabolic	0.83 [0.71;0.98]	0.0274926981725567	0.179393296955964	Inverse	NA	NA	95713	145	FALSE	sex + race + tdi + smoking + alcohol + all_cancer_fh + season + bmi + dm
Esophageal cancer	Esophageal	Circadian Rhythm	L10 Activity Level	L10VALUE	Continuous Per SD	NA	L10VALUEPerSD	adiposity_metabolic	Adiposity/Metabolic	1.12 [1.00;1.24]	0.0412081885146514	0.331996702594427	Positive	NA	NA	95718	145	FALSE	sex + race + tdi + smoking + alcohol + all_cancer_fh + season + bmi + dm
Esophageal cancer	Esophageal	Light	Evening Light	evening_light	Continuous Per SD	NA	evening_lightPerSD	adiposity_metabolic	Adiposity/Metabolic	0.82 [0.67;1.00]	0.0549846740323091	0.419570775067981	Inverse	NA	NA	94950	145	FALSE	sex + race + tdi + smoking + alcohol + all_cancer_fh + season + bmi + dm
Esophageal cancer	Esophageal	Sleep	Number of Sleep Period Bouts	number_sib_sleepperiod_AD_T5A5_mn	Continuous Per SD	NA	number_sib_sleepperiod_AD_T5A5_mnPerSD	adiposity_metabolic	Adiposity/Metabolic	0.85 [0.72;1.00]	0.0557531381551496	0.0433577196070054	Inverse	NA	NA	95718	145	FALSE	sex + race + tdi + smoking + alcohol + all_cancer_fh + season + bmi + dm
Esophageal cancer	Esophageal	Sleep	Number of Awakenings	number_of_awakenings_AD_T5A5_mn	Continuous Per SD	NA	number_of_awakenings_AD_T5A5_mnPerSD	adiposity_metabolic	Adiposity/Metabolic	0.85 [0.72;1.00]	0.0557531381551518	0.0433577196070054	Inverse	NA	NA	95718	145	FALSE	sex + race + tdi + smoking + alcohol + all_cancer_fh + season + bmi + dm
Esophageal cancer	Esophageal	Circadian Rhythm	Activity Balance Index	ABI	Continuous Per SD	NA	ABIPerSD	adiposity_metabolic	Adiposity/Metabolic	0.87 [0.74;1.02]	0.0834249824168732	0.051093340231191	Inverse	NA	NA	95718	145	FALSE	sex + race + tdi + smoking + alcohol + all_cancer_fh + season + bmi + dm
Esophageal cancer	Esophageal	Sleep	Sleep Period Time Duration	SptDuration_AD_T5A5_mn	Continuous Per SD	NA	SptDuration_AD_T5A5_mnPerSD	adiposity_metabolic	Adiposity/Metabolic	0.88 [0.76;1.02]	0.100762799094892	0.0662256928081808	Inverse	NA	NA	95718	145	FALSE	sex + race + tdi + smoking + alcohol + all_cancer_fh + season + bmi + dm
Esophageal cancer	Esophageal	Physical Activity	Number of 30-60 Min Inactivity Bouts (Weighted)	Nbouts_day_IN_bts_30_60_wei	Continuous Per SD	NA	Nbouts_day_IN_bts_30_60_weiPerSD	adiposity_metabolic	Adiposity/Metabolic	1.14 [0.97;1.34]	0.101515011549564	0.114069380432128	Positive	NA	NA	95718	145	FALSE	sex + race + tdi + smoking + alcohol + all_cancer_fh + season + bmi + dm
Esophageal cancer	Esophageal	Physical Activity	Number of 30-60 Min Inactivity Bouts (Plain)	Nbouts_day_IN_bts_30_60_pla	Continuous Per SD	NA	Nbouts_day_IN_bts_30_60_plaPerSD	adiposity_metabolic	Adiposity/Metabolic	1.14 [0.97;1.33]	0.108746154223026	0.084981584516673	Positive	NA	NA	95718	145	FALSE	sex + race + tdi + smoking + alcohol + all_cancer_fh + season + bmi + dm
Esophageal cancer	Esophageal	Sleep	Sleep Duration Within Sleep Period Time	SleepDurationInSpt_AD_T5A5_mn	Continuous Per SD	NA	SleepDurationInSpt_AD_T5A5_mnPerSD	adiposity_metabolic	Adiposity/Metabolic	0.89 [0.77;1.04]	0.13837348179867	0.165693816285983	Inverse	NA	NA	95718	145	FALSE	sex + race + tdi + smoking + alcohol + all_cancer_fh + season + bmi + dm
Esophageal cancer	Esophageal	Physical Activity	Duration in 30-60 Min Inactivity Bouts (Weighted)	dur_day_IN_bts_30_60_min_wei	Continuous Per SD	NA	dur_day_IN_bts_30_60_min_weiPerSD	adiposity_metabolic	Adiposity/Metabolic	1.13 [0.96;1.32]	0.141049131797391	0.205798650188975	Positive	NA	NA	95718	145	FALSE	sex + race + tdi + smoking + alcohol + all_cancer_fh + season + bmi + dm
Esophageal cancer	Esophageal	Physical Activity	Acceleration in 10-20 Min Inactivity Bouts (Weighted)	ACC_day_IN_bts_10_20_mg_wei	Continuous Per SD	NA	ACC_day_IN_bts_10_20_mg_weiPerSD	adiposity_metabolic	Adiposity/Metabolic	0.89 [0.76;1.04]	0.145569564723101	0.0919889786416987	Inverse	NA	NA	95711	145	FALSE	sex + race + tdi + smoking + alcohol + all_cancer_fh + season + bmi + dm
Esophageal cancer	Esophageal	Physical Activity	Duration in 30-60 Min Inactivity Bouts (Plain)	dur_day_IN_bts_30_60_min_pla	Continuous Per SD	NA	dur_day_IN_bts_30_60_min_plaPerSD	adiposity_metabolic	Adiposity/Metabolic	1.12 [0.96;1.31]	0.155111784046689	0.297688619823643	Positive	NA	NA	95718	145	FALSE	sex + race + tdi + smoking + alcohol + all_cancer_fh + season + bmi + dm
Esophageal cancer	Esophageal	Physical Activity	Duration in 1-5 Min LIPA Bouts (Plain)	dur_day_LIG_bts_1_5_min_pla	Continuous Per SD	NA	dur_day_LIG_bts_1_5_min_plaPerSD	adiposity_metabolic	Adiposity/Metabolic	1.13 [0.95;1.35]	0.15705822680909	0.480742993712746	Positive	NA	NA	95718	145	FALSE	sex + race + tdi + smoking + alcohol + all_cancer_fh + season + bmi + dm
Esophageal cancer	Esophageal	Physical Activity	Acceleration in 10-20 Min Inactivity Bouts (Plain)	ACC_day_IN_bts_10_20_mg_pla	Continuous Per SD	NA	ACC_day_IN_bts_10_20_mg_plaPerSD	adiposity_metabolic	Adiposity/Metabolic	0.89 [0.76;1.05]	0.161110608929519	0.0729549708799872	Inverse	NA	NA	95711	145	FALSE	sex + race + tdi + smoking + alcohol + all_cancer_fh + season + bmi + dm
Esophageal cancer	Esophageal	Physical Activity	Acceleration in 20-30 Min Inactivity Bouts (Plain)	ACC_day_IN_bts_20_30_mg_pla	Continuous Per SD	NA	ACC_day_IN_bts_20_30_mg_plaPerSD	adiposity_metabolic	Adiposity/Metabolic	0.89 [0.76;1.05]	0.167547486715354	0.0926796214145014	Inverse	NA	NA	95692	145	FALSE	sex + race + tdi + smoking + alcohol + all_cancer_fh + season + bmi + dm
Esophageal cancer	Esophageal	Circadian Rhythm	Cosinor R-Squared	cosinor_R2	Continuous Per SD	NA	cosinor_R2PerSD	adiposity_metabolic	Adiposity/Metabolic	0.89 [0.75;1.05]	0.170501130454052	0.306745028593029	Inverse	NA	NA	95718	145	FALSE	sex + race + tdi + smoking + alcohol + all_cancer_fh + season + bmi + dm
Esophageal cancer	Esophageal	Physical Activity	Acceleration in 20-30 Min Inactivity Bouts (Weighted)	ACC_day_IN_bts_20_30_mg_wei	Continuous Per SD	NA	ACC_day_IN_bts_20_30_mg_weiPerSD	adiposity_metabolic	Adiposity/Metabolic	0.89 [0.76;1.05]	0.173182083090917	0.196513544638432	Inverse	NA	NA	95692	145	FALSE	sex + race + tdi + smoking + alcohol + all_cancer_fh + season + bmi + dm
Esophageal cancer	Esophageal	Physical Activity	Acceleration in 30-60 Min Inactivity Bouts (Weighted)	ACC_day_IN_bts_30_60_mg_wei	Continuous Per SD	NA	ACC_day_IN_bts_30_60_mg_weiPerSD	adiposity_metabolic	Adiposity/Metabolic	0.89 [0.75;1.06]	0.18473593344947	0.205684769794066	Inverse	NA	NA	95703	145	FALSE	sex + race + tdi + smoking + alcohol + all_cancer_fh + season + bmi + dm
Esophageal cancer	Esophageal	Physical Activity	Number of 10-20 Min Inactivity Bouts (Plain)	Nbouts_day_IN_bts_10_20_pla	Continuous Per SD	NA	Nbouts_day_IN_bts_10_20_plaPerSD	adiposity_metabolic	Adiposity/Metabolic	1.11 [0.95;1.31]	0.189377568412226	0.889012907689025	Positive	NA	NA	95718	145	FALSE	sex + race + tdi + smoking + alcohol + all_cancer_fh + season + bmi + dm
Esophageal cancer	Esophageal	Physical Activity	Duration in 10-20 Min Inactivity Bouts (Plain)	dur_day_IN_bts_10_20_min_pla	Continuous Per SD	NA	dur_day_IN_bts_10_20_min_plaPerSD	adiposity_metabolic	Adiposity/Metabolic	1.11 [0.95;1.31]	0.19401179797593399	0.833432392131731	Positive	NA	NA	95718	145	FALSE	sex + race + tdi + smoking + alcohol + all_cancer_fh + season + bmi + dm
Esophageal cancer	Esophageal	Physical Activity	Number of 10-20 Min Inactivity Bouts (Weighted)	Nbouts_day_IN_bts_10_20_wei	Continuous Per SD	NA	Nbouts_day_IN_bts_10_20_weiPerSD	adiposity_metabolic	Adiposity/Metabolic	1.11 [0.95;1.31]	0.198902532045153	0.64031123356338	Positive	NA	NA	95718	145	FALSE	sex + race + tdi + smoking + alcohol + all_cancer_fh + season + bmi + dm
Esophageal cancer	Esophageal	Physical Activity	Power-Law Alpha of Inactivity Fragment Durations During Waking Time (Weighted)	FRAG_alpha_dur_IN_day_wei	Continuous Per SD	NA	FRAG_alpha_dur_IN_day_weiPerSD	adiposity_metabolic	Adiposity/Metabolic	0.89 [0.75;1.07]	0.215140386333662	0.83002827487017	Inverse	NA	NA	95713	145	FALSE	sex + race + tdi + smoking + alcohol + all_cancer_fh + season + bmi + dm
Esophageal cancer	Esophageal	Physical Activity	Duration in 10-20 Min Inactivity Bouts (Weighted)	dur_day_IN_bts_10_20_min_wei	Continuous Per SD	NA	dur_day_IN_bts_10_20_min_weiPerSD	adiposity_metabolic	Adiposity/Metabolic	1.10 [0.94;1.30]	0.223149144217643	0.820493620569816	Positive	NA	NA	95718	145	FALSE	sex + race + tdi + smoking + alcohol + all_cancer_fh + season + bmi + dm
Esophageal cancer	Esophageal	Physical Activity	Total Vigorous Physical Activity Acceleration (Plain)	ACC_day_total_VIG_mg_pla	Continuous Per SD	NA	ACC_day_total_VIG_mg_plaPerSD	adiposity_metabolic	Adiposity/Metabolic	0.85 [0.65;1.11]	0.223351189605109	0.291581916202554	Inverse	NA	NA	69175	103	FALSE	sex + race + tdi + smoking + alcohol + all_cancer_fh + season + bmi + dm
Esophageal cancer	Esophageal	Physical Activity	x0.5 of Inactivity Fragment Durations During Waking Time	FRAG_x0.5_dur_IN_day	Continuous Per SD	NA	FRAG_x0.5_dur_IN_dayPerSD	adiposity_metabolic	Adiposity/Metabolic	1.07 [0.96;1.19]	0.224057017700327	0.418590183991173	Positive	NA	NA	95715	145	FALSE	sex + race + tdi + smoking + alcohol + all_cancer_fh + season + bmi + dm
Esophageal cancer	Esophageal	Physical Activity	Duration in 1-5 Min LIPA Bouts (Weighted)	dur_day_LIG_bts_1_5_min_wei	Continuous Per SD	NA	dur_day_LIG_bts_1_5_min_weiPerSD	adiposity_metabolic	Adiposity/Metabolic	1.11 [0.93;1.32]	0.228809395299395	0.63912678298733006	Positive	NA	NA	95718	145	FALSE	sex + race + tdi + smoking + alcohol + all_cancer_fh + season + bmi + dm
Esophageal cancer	Esophageal	Physical Activity	Number of 1-5 Min LIPA Bouts (Plain)	Nbouts_day_LIG_bts_1_5_pla	Continuous Per SD	NA	Nbouts_day_LIG_bts_1_5_plaPerSD	adiposity_metabolic	Adiposity/Metabolic	1.11 [0.93;1.33]	0.238041520684163	0.512698677706735	Positive	NA	NA	95718	145	FALSE	sex + race + tdi + smoking + alcohol + all_cancer_fh + season + bmi + dm
Esophageal cancer	Esophageal	Physical Activity	Acceleration in 30-60 Min Inactivity Bouts (Plain)	ACC_day_IN_bts_30_60_mg_pla	Continuous Per SD	NA	ACC_day_IN_bts_30_60_mg_plaPerSD	adiposity_metabolic	Adiposity/Metabolic	0.91 [0.77;1.07]	0.247333401046213	0.528511445874444	Inverse	NA	NA	95703	145	FALSE	sex + race + tdi + smoking + alcohol + all_cancer_fh + season + bmi + dm
Esophageal cancer	Esophageal	Physical Activity	Total Vigorous Physical Activity Acceleration (Weighted)	ACC_day_total_VIG_mg_wei	Continuous Per SD	NA	ACC_day_total_VIG_mg_weiPerSD	adiposity_metabolic	Adiposity/Metabolic	0.86 [0.66;1.11]	0.249563306037507	0.322633357645168	Inverse	NA	NA	69175	103	FALSE	sex + race + tdi + smoking + alcohol + all_cancer_fh + season + bmi + dm
Esophageal cancer	Esophageal	Physical Activity	Acceleration in 10-Min MVPA Bouts (Plain)	ACC_day_MVPA_bts_10_mg_pla	Continuous Per SD	NA	ACC_day_MVPA_bts_10_mg_plaPerSD	adiposity_metabolic	Adiposity/Metabolic	0.87 [0.68;1.11]	0.252353254965065	0.767351620044858	Inverse	NA	NA	92355	139	FALSE	sex + race + tdi + smoking + alcohol + all_cancer_fh + season + bmi + dm
Esophageal cancer	Esophageal	Physical Activity	Power-Law Alpha of Inactivity Fragment Durations During Waking Time	FRAG_alpha_dur_IN_day	Continuous Per SD	NA	FRAG_alpha_dur_IN_dayPerSD	adiposity_metabolic	Adiposity/Metabolic	0.90 [0.76;1.08]	0.258430069431633	0.453992517010301	Inverse	NA	NA	95715	145	FALSE	sex + race + tdi + smoking + alcohol + all_cancer_fh + season + bmi + dm
Esophageal cancer	Esophageal	Light	Total Daily Light	total_daily_light	Continuous Per SD	NA	total_daily_lightPerSD	adiposity_metabolic	Adiposity/Metabolic	0.90 [0.75;1.09]	0.270253942336331	0.657778218842191	Inverse	NA	NA	94950	145	FALSE	sex + race + tdi + smoking + alcohol + all_cancer_fh + season + bmi + dm
Esophageal cancer	Esophageal	Step Count	Peak 30-Minute Cadence	mean_peak_30min_cadence	Continuous Per SD	NA	mean_peak_30min_cadencePerSD	adiposity_metabolic	Adiposity/Metabolic	1.10 [0.93;1.30]	0.271474199575021	0.395409115338569	Positive	NA	NA	95718	145	FALSE	sex + race + tdi + smoking + alcohol + all_cancer_fh + season + bmi + dm
Esophageal cancer	Esophageal	Circadian Rhythm	Cosinor Amplitude	cosinor_amp	Continuous Per SD	NA	cosinor_ampPerSD	adiposity_metabolic	Adiposity/Metabolic	0.91 [0.77;1.08]	0.274276275835751	0.427163711030427	Inverse	NA	NA	95718	145	FALSE	sex + race + tdi + smoking + alcohol + all_cancer_fh + season + bmi + dm
Esophageal cancer	Esophageal	Physical Activity	Power-Law Alpha of Inactivity Fragment Durations During Waking Time (Plain)	FRAG_alpha_dur_IN_day_pla	Continuous Per SD	NA	FRAG_alpha_dur_IN_day_plaPerSD	adiposity_metabolic	Adiposity/Metabolic	0.91 [0.76;1.08]	0.276534649767605	0.523090203061866	Inverse	NA	NA	95713	145	FALSE	sex + race + tdi + smoking + alcohol + all_cancer_fh + season + bmi + dm
Esophageal cancer	Esophageal	Physical Activity	Acceleration in 90-Min Inactivity Bouts (Weighted)	ACC_day_IN_bts_90_mg_wei	Continuous Per SD	NA	ACC_day_IN_bts_90_mg_weiPerSD	adiposity_metabolic	Adiposity/Metabolic	0.90 [0.75;1.09]	0.278414873467183	0.58052799350649	Inverse	NA	NA	93620	143	FALSE	sex + race + tdi + smoking + alcohol + all_cancer_fh + season + bmi + dm
Esophageal cancer	Esophageal	Light	Afternoon Light	afternoon_light	Continuous Per SD	NA	afternoon_lightPerSD	adiposity_metabolic	Adiposity/Metabolic	0.90 [0.75;1.09]	0.285945881794932	0.557514246942064	Inverse	NA	NA	94950	145	FALSE	sex + race + tdi + smoking + alcohol + all_cancer_fh + season + bmi + dm
Esophageal cancer	Esophageal	Physical Activity	Acceleration in 1-5 Min LIPA Bouts (Weighted)	ACC_day_LIG_bts_1_5_mg_wei	Continuous Per SD	NA	ACC_day_LIG_bts_1_5_mg_weiPerSD	adiposity_metabolic	Adiposity/Metabolic	1.09 [0.93;1.29]	0.292895463648592	0.473218898752139	Positive	NA	NA	95717	145	FALSE	sex + race + tdi + smoking + alcohol + all_cancer_fh + season + bmi + dm
Esophageal cancer	Esophageal	Circadian Rhythm	Extended Cosinor Beta	cosinorExt_beta	Continuous Per SD	NA	cosinorExt_betaPerSD	adiposity_metabolic	Adiposity/Metabolic	1.05 [0.96;1.14]	0.303681407334256	0.610382790421773	Positive	NA	NA	95718	145	FALSE	sex + race + tdi + smoking + alcohol + all_cancer_fh + season + bmi + dm
Esophageal cancer	Esophageal	Physical Activity	Number of LIPA Fragments During Waking Time	FRAG_Nfrag_LIPA_day	Continuous Per SD	NA	FRAG_Nfrag_LIPA_dayPerSD	adiposity_metabolic	Adiposity/Metabolic	1.09 [0.92;1.30]	0.306999403276685	0.574990095228025	Positive	NA	NA	95718	145	FALSE	sex + race + tdi + smoking + alcohol + all_cancer_fh + season + bmi + dm
Esophageal cancer	Esophageal	Physical Activity	Mean MVPA Fragment Duration During Waking Time (Weighted)	FRAG_mean_dur_MVPA_day_wei	Continuous Per SD	NA	FRAG_mean_dur_MVPA_day_weiPerSD	adiposity_metabolic	Adiposity/Metabolic	1.04 [0.96;1.13]	0.308155410343816	0.533537165227232	Positive	NA	NA	95699	145	FALSE	sex + race + tdi + smoking + alcohol + all_cancer_fh + season + bmi + dm
Esophageal cancer	Esophageal	Physical Activity	x0.5 of Inactivity Fragment Durations During Waking Time (Weighted)	FRAG_x0.5_dur_IN_day_wei	Continuous Per SD	NA	FRAG_x0.5_dur_IN_day_weiPerSD	adiposity_metabolic	Adiposity/Metabolic	1.07 [0.94;1.23]	0.317519813501591	0.69660599084836194	Positive	NA	NA	95713	145	FALSE	sex + race + tdi + smoking + alcohol + all_cancer_fh + season + bmi + dm
Esophageal cancer	Esophageal	Physical Activity	Total LIPA Acceleration (Weighted)	ACC_day_total_LIG_mg_wei	Continuous Per SD	NA	ACC_day_total_LIG_mg_weiPerSD	adiposity_metabolic	Adiposity/Metabolic	1.09 [0.92;1.28]	0.326423020606468	0.947876410168543	Positive	NA	NA	95718	145	FALSE	sex + race + tdi + smoking + alcohol + all_cancer_fh + season + bmi + dm
Esophageal cancer	Esophageal	Physical Activity	Number of 1-5 Min LIPA Bouts (Weighted)	Nbouts_day_LIG_bts_1_5_wei	Continuous Per SD	NA	Nbouts_day_LIG_bts_1_5_weiPerSD	adiposity_metabolic	Adiposity/Metabolic	1.09 [0.92;1.30]	0.328420881553964	0.663369180985324	Positive	NA	NA	95718	145	FALSE	sex + race + tdi + smoking + alcohol + all_cancer_fh + season + bmi + dm
Esophageal cancer	Esophageal	Physical Activity	Mean MVPA Fragment Duration During Waking Time (Plain)	FRAG_mean_dur_MVPA_day_pla	Continuous Per SD	NA	FRAG_mean_dur_MVPA_day_plaPerSD	adiposity_metabolic	Adiposity/Metabolic	1.04 [0.96;1.13]	0.33109188140213	0.245161148493874	Positive	NA	NA	95699	145	FALSE	sex + race + tdi + smoking + alcohol + all_cancer_fh + season + bmi + dm
Esophageal cancer	Esophageal	Physical Activity	Total Vigorous Physical Activity Duration (Weighted)	dur_day_total_VIG_min_wei	Continuous Per SD	NA	dur_day_total_VIG_min_weiPerSD	adiposity_metabolic	Adiposity/Metabolic	0.88 [0.68;1.14]	0.332886454092401	0.705836840283256	Inverse	NA	NA	95718	145	FALSE	sex + race + tdi + smoking + alcohol + all_cancer_fh + season + bmi + dm
Esophageal cancer	Esophageal	Physical Activity	W0.5 of Activity Fragment Durations During Waking Time	FRAG_W0.5_dur_PA_day	Continuous Per SD	NA	FRAG_W0.5_dur_PA_dayPerSD	adiposity_metabolic	Adiposity/Metabolic	0.93 [0.80;1.08]	0.333961736669235	0.328258087662115	Inverse	NA	NA	95715	145	FALSE	sex + race + tdi + smoking + alcohol + all_cancer_fh + season + bmi + dm
Esophageal cancer	Esophageal	Step Count	Total Steps	mean_total_steps	Continuous Per SD	NA	mean_total_stepsPerSD	adiposity_metabolic	Adiposity/Metabolic	1.09 [0.92;1.29]	0.336561506623654	0.0524429611843463	Positive	NA	NA	95718	145	FALSE	sex + race + tdi + smoking + alcohol + all_cancer_fh + season + bmi + dm
Esophageal cancer	Esophageal	Physical Activity	Unbouted Inactivity Acceleration (Weighted)	ACC_day_IN_unbt_mg_wei	Continuous Per SD	NA	ACC_day_IN_unbt_mg_weiPerSD	adiposity_metabolic	Adiposity/Metabolic	0.93 [0.79;1.09]	0.35379421262114	0.137612066795184	Inverse	NA	NA	95713	145	FALSE	sex + race + tdi + smoking + alcohol + all_cancer_fh + season + bmi + dm
Esophageal cancer	Esophageal	Physical Activity	Duration in 90-Min Inactivity Bouts (Plain)	dur_day_IN_bts_90_min_pla	Continuous Per SD	NA	dur_day_IN_bts_90_min_plaPerSD	adiposity_metabolic	Adiposity/Metabolic	0.93 [0.79;1.09]	0.355239236978183	0.589155241737742	Inverse	NA	NA	95718	145	FALSE	sex + race + tdi + smoking + alcohol + all_cancer_fh + season + bmi + dm
Esophageal cancer	Esophageal	Physical Activity	Total Vigorous Physical Activity Duration (Plain)	dur_day_total_VIG_min_pla	Continuous Per SD	NA	dur_day_total_VIG_min_plaPerSD	adiposity_metabolic	Adiposity/Metabolic	0.89 [0.69;1.14]	0.358303498445825	0.866309325663886	Inverse	NA	NA	95718	145	FALSE	sex + race + tdi + smoking + alcohol + all_cancer_fh + season + bmi + dm
Esophageal cancer	Esophageal	Physical Activity	Number of Activity Fragments During Waking Time	FRAG_Nfrag_PA_day	Continuous Per SD	NA	FRAG_Nfrag_PA_dayPerSD	adiposity_metabolic	Adiposity/Metabolic	1.08 [0.91;1.28]	0.362308411106136	0.310242946021295	Positive	NA	NA	95718	145	FALSE	sex + race + tdi + smoking + alcohol + all_cancer_fh + season + bmi + dm
Esophageal cancer	Esophageal	Physical Activity	Number of Activity-to-Inactivity Transitions During Waking Time	FRAG_Nfrag_PA2IN_day	Continuous Per SD	NA	FRAG_Nfrag_PA2IN_dayPerSD	adiposity_metabolic	Adiposity/Metabolic	1.08 [0.91;1.28]	0.362308411106136	0.310242946021295	Positive	NA	NA	95718	145	FALSE	sex + race + tdi + smoking + alcohol + all_cancer_fh + season + bmi + dm
Esophageal cancer	Esophageal	Physical Activity	Acceleration in 10-Min MVPA Bouts (Weighted)	ACC_day_MVPA_bts_10_mg_wei	Continuous Per SD	NA	ACC_day_MVPA_bts_10_mg_weiPerSD	adiposity_metabolic	Adiposity/Metabolic	0.90 [0.71;1.13]	0.366005338257318	0.706809575779378	Inverse	NA	NA	92355	139	FALSE	sex + race + tdi + smoking + alcohol + all_cancer_fh + season + bmi + dm
Esophageal cancer	Esophageal	Physical Activity	x0.5 of Inactivity Fragment Durations During Waking Time (Plain)	FRAG_x0.5_dur_IN_day_pla	Continuous Per SD	NA	FRAG_x0.5_dur_IN_day_plaPerSD	adiposity_metabolic	Adiposity/Metabolic	1.07 [0.93;1.22]	0.36708392472109	0.746349734147029	Positive	NA	NA	95713	145	FALSE	sex + race + tdi + smoking + alcohol + all_cancer_fh + season + bmi + dm
Esophageal cancer	Esophageal	Physical Activity	Number of Inactivity-to-LIPA Transitions During Waking Time	FRAG_Nfrag_IN2LIPA_day	Continuous Per SD	NA	FRAG_Nfrag_IN2LIPA_dayPerSD	adiposity_metabolic	Adiposity/Metabolic	1.08 [0.91;1.27]	0.369902555544675	0.593711653562127	Positive	NA	NA	95718	145	FALSE	sex + race + tdi + smoking + alcohol + all_cancer_fh + season + bmi + dm
Esophageal cancer	Esophageal	Circadian Rhythm	L5 Start Time	L5TIME_num	Continuous Per SD	NA	L5TIME_numPerSD	adiposity_metabolic	Adiposity/Metabolic	1.08 [0.91;1.28]	0.370304650399706	0.174842016658656	Positive	NA	NA	95718	145	FALSE	sex + race + tdi + smoking + alcohol + all_cancer_fh + season + bmi + dm
Esophageal cancer	Esophageal	Physical Activity	Acceleration in 1-5 Min LIPA Bouts (Plain)	ACC_day_LIG_bts_1_5_mg_pla	Continuous Per SD	NA	ACC_day_LIG_bts_1_5_mg_plaPerSD	adiposity_metabolic	Adiposity/Metabolic	1.08 [0.91;1.27]	0.370707957033249	0.547141865993133	Positive	NA	NA	95717	145	FALSE	sex + race + tdi + smoking + alcohol + all_cancer_fh + season + bmi + dm
Esophageal cancer	Esophageal	Physical Activity	Number of Inactivity Fragments During Waking Time	FRAG_Nfrag_IN_day	Continuous Per SD	NA	FRAG_Nfrag_IN_dayPerSD	adiposity_metabolic	Adiposity/Metabolic	1.08 [0.91;1.28]	0.371543269316195	0.314895495635559	Positive	NA	NA	95718	145	FALSE	sex + race + tdi + smoking + alcohol + all_cancer_fh + season + bmi + dm
Esophageal cancer	Esophageal	Physical Activity	Number of Inactivity-to-Activity Transitions During Waking Time	FRAG_Nfrag_IN2PA_day	Continuous Per SD	NA	FRAG_Nfrag_IN2PA_dayPerSD	adiposity_metabolic	Adiposity/Metabolic	1.08 [0.91;1.28]	0.371543269316195	0.314895495635559	Positive	NA	NA	95718	145	FALSE	sex + race + tdi + smoking + alcohol + all_cancer_fh + season + bmi + dm
Esophageal cancer	Esophageal	Sleep	Sleep Regularity Index	SleepRegularityIndex2	Continuous Per SD	NA	SleepRegularityIndex2PerSD	adiposity_metabolic	Adiposity/Metabolic	0.93 [0.80;1.09]	0.374649794877031	0.398521343251298	Inverse	NA	NA	95604	145	FALSE	sex + race + tdi + smoking + alcohol + all_cancer_fh + season + bmi + dm
Esophageal cancer	Esophageal	Physical Activity	Number of MVPA Fragments During Waking Time	FRAG_Nfrag_MVPA_day	Continuous Per SD	NA	FRAG_Nfrag_MVPA_dayPerSD	adiposity_metabolic	Adiposity/Metabolic	1.08 [0.91;1.29]	0.376012421769757	0.589999304894083	Positive	NA	NA	95718	145	FALSE	sex + race + tdi + smoking + alcohol + all_cancer_fh + season + bmi + dm
Esophageal cancer	Esophageal	Sleep	Transition Probability Wake to Sleep During Sleep Period	FRAG_TP_wake2sleep_spt	Continuous Per SD	NA	FRAG_TP_wake2sleep_sptPerSD	adiposity_metabolic	Adiposity/Metabolic	0.92 [0.77;1.10]	0.376403554814521	0.142187810999355	Inverse	NA	NA	95718	145	FALSE	sex + race + tdi + smoking + alcohol + all_cancer_fh + season + bmi + dm
Esophageal cancer	Esophageal	Physical Activity	Transition Probability Physical Activity to Inactivity During Sleep Period	FRAG_TP_PA2IN_spt	Continuous Per SD	NA	FRAG_TP_PA2IN_sptPerSD	adiposity_metabolic	Adiposity/Metabolic	0.93 [0.79;1.09]	0.376822831924227	0.389142532563437	Inverse	NA	NA	95718	145	FALSE	sex + race + tdi + smoking + alcohol + all_cancer_fh + season + bmi + dm
Esophageal cancer	Esophageal	Physical Activity	Total LIPA Acceleration (Plain)	ACC_day_total_LIG_mg_pla	Continuous Per SD	NA	ACC_day_total_LIG_mg_plaPerSD	adiposity_metabolic	Adiposity/Metabolic	1.08 [0.91;1.27]	0.379085513537282	0.865431530045307	Positive	NA	NA	95718	145	FALSE	sex + race + tdi + smoking + alcohol + all_cancer_fh + season + bmi + dm
Esophageal cancer	Esophageal	Physical Activity	Mean MVPA Fragment Duration During Waking Time	FRAG_mean_dur_MVPA_day	Continuous Per SD	NA	FRAG_mean_dur_MVPA_dayPerSD	adiposity_metabolic	Adiposity/Metabolic	1.04 [0.95;1.13]	0.379090554899896	0.41609794393821	Positive	NA	NA	95699	145	FALSE	sex + race + tdi + smoking + alcohol + all_cancer_fh + season + bmi + dm
Esophageal cancer	Esophageal	Physical Activity	Standard Deviation of Inactivity Fragment Durations During Waking Time (Plain)	FRAG_SD_dur_IN_day_pla	Continuous Per SD	NA	FRAG_SD_dur_IN_day_plaPerSD	adiposity_metabolic	Adiposity/Metabolic	0.93 [0.78;1.10]	0.379777049052653	0.254322478893339	Inverse	NA	NA	95713	145	FALSE	sex + race + tdi + smoking + alcohol + all_cancer_fh + season + bmi + dm
Esophageal cancer	Esophageal	Physical Activity	Acceleration in 10-Min LIPA Bouts (Weighted)	ACC_day_LIG_bts_10_mg_wei	Continuous Per SD	NA	ACC_day_LIG_bts_10_mg_weiPerSD	adiposity_metabolic	Adiposity/Metabolic	1.07 [0.91;1.26]	0.384472691028429	0.983455989283681	Positive	NA	NA	95692	145	FALSE	sex + race + tdi + smoking + alcohol + all_cancer_fh + season + bmi + dm
Esophageal cancer	Esophageal	Physical Activity	Acceleration in 90-Min Inactivity Bouts (Plain)	ACC_day_IN_bts_90_mg_pla	Continuous Per SD	NA	ACC_day_IN_bts_90_mg_plaPerSD	adiposity_metabolic	Adiposity/Metabolic	0.92 [0.77;1.11]	0.384774429287161	0.87209542474418	Inverse	NA	NA	93620	143	FALSE	sex + race + tdi + smoking + alcohol + all_cancer_fh + season + bmi + dm
Esophageal cancer	Esophageal	Physical Activity	Acceleration in 10-Min LIPA Bouts (Plain)	ACC_day_LIG_bts_10_mg_pla	Continuous Per SD	NA	ACC_day_LIG_bts_10_mg_plaPerSD	adiposity_metabolic	Adiposity/Metabolic	1.07 [0.91;1.26]	0.384873627305796	0.772558909690408	Positive	NA	NA	95692	145	FALSE	sex + race + tdi + smoking + alcohol + all_cancer_fh + season + bmi + dm
Esophageal cancer	Esophageal	Circadian Rhythm	Self-Similarity Parameter	SSP	Continuous Per SD	NA	SSPPerSD	adiposity_metabolic	Adiposity/Metabolic	0.93 [0.79;1.10]	0.395729517874763	0.0811294366970671	Inverse	NA	NA	95718	145	FALSE	sex + race + tdi + smoking + alcohol + all_cancer_fh + season + bmi + dm
Esophageal cancer	Esophageal	Physical Activity	Coefficient of Variance of Activity Fragment Durations During Waking Time	FRAG_CoV_dur_PA_day	Continuous Per SD	NA	FRAG_CoV_dur_PA_dayPerSD	adiposity_metabolic	Adiposity/Metabolic	0.93 [0.79;1.10]	0.403838999989201	0.178229176223394	Inverse	NA	NA	95715	145	FALSE	sex + race + tdi + smoking + alcohol + all_cancer_fh + season + bmi + dm
Esophageal cancer	Esophageal	Physical Activity	Duration in 90-Min Inactivity Bouts (Weighted)	dur_day_IN_bts_90_min_wei	Continuous Per SD	NA	dur_day_IN_bts_90_min_weiPerSD	adiposity_metabolic	Adiposity/Metabolic	0.94 [0.80;1.10]	0.417624301931126	0.754039541369084	Inverse	NA	NA	95718	145	FALSE	sex + race + tdi + smoking + alcohol + all_cancer_fh + season + bmi + dm
Esophageal cancer	Esophageal	Physical Activity	Number of LIPA Fragments During Waking Time (Plain)	FRAG_Nfrag_LIPA_day_pla	Continuous Per SD	NA	FRAG_Nfrag_LIPA_day_plaPerSD	adiposity_metabolic	Adiposity/Metabolic	1.07 [0.90;1.27]	0.424694188766133	0.682862288511034	Positive	NA	NA	95718	145	FALSE	sex + race + tdi + smoking + alcohol + all_cancer_fh + season + bmi + dm
Esophageal cancer	Esophageal	Sleep	Transition Probability Sleep to Wake During Sleep Period	FRAG_TP_sleep2wake_spt	Continuous Per SD	NA	FRAG_TP_sleep2wake_sptPerSD	adiposity_metabolic	Adiposity/Metabolic	0.94 [0.80;1.10]	0.424841234025355	0.132465896830353	Inverse	NA	NA	95718	145	FALSE	sex + race + tdi + smoking + alcohol + all_cancer_fh + season + bmi + dm
Esophageal cancer	Esophageal	Physical Activity	Mean LIPA Fragment Duration During Waking Time	FRAG_mean_dur_LIPA_day	Continuous Per SD	NA	FRAG_mean_dur_LIPA_dayPerSD	adiposity_metabolic	Adiposity/Metabolic	0.93 [0.78;1.11]	0.429008379798129	0.150386362855673	Inverse	NA	NA	95717	145	FALSE	sex + race + tdi + smoking + alcohol + all_cancer_fh + season + bmi + dm
Esophageal cancer	Esophageal	Physical Activity	Standard Deviation of Inactivity Fragment Durations During Waking Time (Weighted)	FRAG_SD_dur_IN_day_wei	Continuous Per SD	NA	FRAG_SD_dur_IN_day_weiPerSD	adiposity_metabolic	Adiposity/Metabolic	0.94 [0.79;1.10]	0.431443126765171	0.369398053502437	Inverse	NA	NA	95713	145	FALSE	sex + race + tdi + smoking + alcohol + all_cancer_fh + season + bmi + dm
Esophageal cancer	Esophageal	Physical Activity	Number of Activity Fragments During Waking Time (Plain)	FRAG_Nfrag_PA_day_pla	Continuous Per SD	NA	FRAG_Nfrag_PA_day_plaPerSD	adiposity_metabolic	Adiposity/Metabolic	1.07 [0.90;1.26]	0.432998789425381	0.748772271879522	Positive	NA	NA	95718	145	FALSE	sex + race + tdi + smoking + alcohol + all_cancer_fh + season + bmi + dm
Esophageal cancer	Esophageal	Physical Activity	Number of Activity-to-Inactivity Transitions During Waking Time (Plain)	FRAG_Nfrag_PA2IN_day_pla	Continuous Per SD	NA	FRAG_Nfrag_PA2IN_day_plaPerSD	adiposity_metabolic	Adiposity/Metabolic	1.07 [0.90;1.26]	0.432998789425381	0.748772271879522	Positive	NA	NA	95718	145	FALSE	sex + race + tdi + smoking + alcohol + all_cancer_fh + season + bmi + dm
Esophageal cancer	Esophageal	Physical Activity	Number of Inactivity Fragments During Waking Time (Plain)	FRAG_Nfrag_IN_day_pla	Continuous Per SD	NA	FRAG_Nfrag_IN_day_plaPerSD	adiposity_metabolic	Adiposity/Metabolic	1.07 [0.90;1.26]	0.434392556772448	0.672492507283215	Positive	NA	NA	95718	145	FALSE	sex + race + tdi + smoking + alcohol + all_cancer_fh + season + bmi + dm
Esophageal cancer	Esophageal	Physical Activity	Number of Inactivity-to-Activity Transitions During Waking Time (Plain)	FRAG_Nfrag_IN2PA_day_pla	Continuous Per SD	NA	FRAG_Nfrag_IN2PA_day_plaPerSD	adiposity_metabolic	Adiposity/Metabolic	1.07 [0.90;1.26]	0.434392556772448	0.672492507283215	Positive	NA	NA	95718	145	FALSE	sex + race + tdi + smoking + alcohol + all_cancer_fh + season + bmi + dm
Esophageal cancer	Esophageal	Physical Activity	Total Moderate Physical Activity Acceleration (Weighted)	ACC_day_total_MOD_mg_wei	Continuous Per SD	NA	ACC_day_total_MOD_mg_weiPerSD	adiposity_metabolic	Adiposity/Metabolic	1.07 [0.90;1.26]	0.442677199401467	0.812198955789639	Positive	NA	NA	95705	145	FALSE	sex + race + tdi + smoking + alcohol + all_cancer_fh + season + bmi + dm
Esophageal cancer	Esophageal	Physical Activity	Number of Inactivity-to-LIPA Transitions During Waking Time (Plain)	FRAG_Nfrag_IN2LIPA_day_pla	Continuous Per SD	NA	FRAG_Nfrag_IN2LIPA_day_plaPerSD	adiposity_metabolic	Adiposity/Metabolic	1.07 [0.90;1.26]	0.44542693695636	0.757016177829611	Positive	NA	NA	95718	145	FALSE	sex + race + tdi + smoking + alcohol + all_cancer_fh + season + bmi + dm
Esophageal cancer	Esophageal	Physical Activity	Acceleration in 5-10 Min LIPA Bouts (Weighted)	ACC_day_LIG_bts_5_10_mg_wei	Continuous Per SD	NA	ACC_day_LIG_bts_5_10_mg_weiPerSD	adiposity_metabolic	Adiposity/Metabolic	1.07 [0.91;1.25]	0.446706732731827	0.76214797010731	Positive	NA	NA	95713	145	FALSE	sex + race + tdi + smoking + alcohol + all_cancer_fh + season + bmi + dm
Esophageal cancer	Esophageal	Physical Activity	Unbouted Inactivity Acceleration (Plain)	ACC_day_IN_unbt_mg_pla	Continuous Per SD	NA	ACC_day_IN_unbt_mg_plaPerSD	adiposity_metabolic	Adiposity/Metabolic	0.94 [0.80;1.10]	0.456207987557884	0.162362319812498	Inverse	NA	NA	95713	145	FALSE	sex + race + tdi + smoking + alcohol + all_cancer_fh + season + bmi + dm
Esophageal cancer	Esophageal	Physical Activity	Coefficient of Variance of Activity Fragment Durations During Waking Time (Weighted)	FRAG_CoV_dur_PA_day_wei	Continuous Per SD	NA	FRAG_CoV_dur_PA_day_weiPerSD	adiposity_metabolic	Adiposity/Metabolic	0.94 [0.80;1.11]	0.459483866525927	0.398437402774144	Inverse	NA	NA	95713	145	FALSE	sex + race + tdi + smoking + alcohol + all_cancer_fh + season + bmi + dm
Esophageal cancer	Esophageal	Physical Activity	Mean LIPA Fragment Duration During Waking Time (Plain)	FRAG_mean_dur_LIPA_day_pla	Continuous Per SD	NA	FRAG_mean_dur_LIPA_day_plaPerSD	adiposity_metabolic	Adiposity/Metabolic	0.93 [0.78;1.12]	0.460712972255488	0.369899049066298	Inverse	NA	NA	95717	145	FALSE	sex + race + tdi + smoking + alcohol + all_cancer_fh + season + bmi + dm
Esophageal cancer	Esophageal	Physical Activity	Mean LIPA Fragment Duration During Waking Time (Weighted)	FRAG_mean_dur_LIPA_day_wei	Continuous Per SD	NA	FRAG_mean_dur_LIPA_day_weiPerSD	adiposity_metabolic	Adiposity/Metabolic	0.93 [0.78;1.12]	0.462158589591914	0.474872830087912	Inverse	NA	NA	95717	145	FALSE	sex + race + tdi + smoking + alcohol + all_cancer_fh + season + bmi + dm
Esophageal cancer	Esophageal	Circadian Rhythm	Autocorrelation Phi	phi	Continuous Per SD	NA	phiPerSD	adiposity_metabolic	Adiposity/Metabolic	0.94 [0.81;1.10]	0.465609411671839	0.578259170875327	Inverse	NA	NA	95718	145	FALSE	sex + race + tdi + smoking + alcohol + all_cancer_fh + season + bmi + dm
Esophageal cancer	Esophageal	Physical Activity	Total Moderate Physical Activity Acceleration (Plain)	ACC_day_total_MOD_mg_pla	Continuous Per SD	NA	ACC_day_total_MOD_mg_plaPerSD	adiposity_metabolic	Adiposity/Metabolic	1.06 [0.90;1.26]	0.471947243625819	0.724081074414582	Positive	NA	NA	95705	145	FALSE	sex + race + tdi + smoking + alcohol + all_cancer_fh + season + bmi + dm
Esophageal cancer	Esophageal	Physical Activity	Number of 90-Min Inactivity Bouts (Plain)	Nbouts_day_IN_bts_90_pla	Continuous Per SD	NA	Nbouts_day_IN_bts_90_plaPerSD	adiposity_metabolic	Adiposity/Metabolic	0.94 [0.80;1.11]	0.475117871941551	0.861338770097916	Inverse	NA	NA	95718	145	FALSE	sex + race + tdi + smoking + alcohol + all_cancer_fh + season + bmi + dm
Esophageal cancer	Esophageal	Physical Activity	Acceleration in 1-5 Min MVPA Bouts (Plain)	ACC_day_MVPA_bts_1_5_mg_pla	Continuous Per SD	NA	ACC_day_MVPA_bts_1_5_mg_plaPerSD	adiposity_metabolic	Adiposity/Metabolic	0.94 [0.79;1.12]	0.476424652689585	0.226459273458454	Inverse	NA	NA	95696	145	FALSE	sex + race + tdi + smoking + alcohol + all_cancer_fh + season + bmi + dm
Esophageal cancer	Esophageal	Physical Activity	Unbouted Inactivity Duration (Plain)	dur_day_IN_unbt_min_pla	Continuous Per SD	NA	dur_day_IN_unbt_min_plaPerSD	adiposity_metabolic	Adiposity/Metabolic	1.06 [0.90;1.26]	0.476790350198385	0.998762128173945	Positive	NA	NA	95718	145	FALSE	sex + race + tdi + smoking + alcohol + all_cancer_fh + season + bmi + dm
Esophageal cancer	Esophageal	Physical Activity	Standard Deviation of Inactivity Fragment Durations During Waking Time	FRAG_SD_dur_IN_day	Continuous Per SD	NA	FRAG_SD_dur_IN_dayPerSD	adiposity_metabolic	Adiposity/Metabolic	0.94 [0.79;1.12]	0.481057158076951	0.694749633000471	Inverse	NA	NA	95715	145	FALSE	sex + race + tdi + smoking + alcohol + all_cancer_fh + season + bmi + dm
Esophageal cancer	Esophageal	Physical Activity	Acceleration in 1-5 Min MVPA Bouts (Weighted)	ACC_day_MVPA_bts_1_5_mg_wei	Continuous Per SD	NA	ACC_day_MVPA_bts_1_5_mg_weiPerSD	adiposity_metabolic	Adiposity/Metabolic	0.94 [0.79;1.12]	0.481729895831339	0.315886200463615	Inverse	NA	NA	95696	145	FALSE	sex + race + tdi + smoking + alcohol + all_cancer_fh + season + bmi + dm
Esophageal cancer	Esophageal	Circadian Rhythm	Intradaily Variability	IV	Continuous Per SD	NA	IVPerSD	adiposity_metabolic	Adiposity/Metabolic	1.06 [0.90;1.24]	0.48334206343887	0.508901764281068	Positive	NA	NA	95718	145	FALSE	sex + race + tdi + smoking + alcohol + all_cancer_fh + season + bmi + dm
Esophageal cancer	Esophageal	Physical Activity	Total Inactivity Acceleration (Weighted)	ACC_day_total_IN_mg_wei	Continuous Per SD	NA	ACC_day_total_IN_mg_weiPerSD	adiposity_metabolic	Adiposity/Metabolic	0.94 [0.79;1.12]	0.491782151142572	0.96495880413405	Inverse	NA	NA	95718	145	FALSE	sex + race + tdi + smoking + alcohol + all_cancer_fh + season + bmi + dm
Esophageal cancer	Esophageal	Physical Activity	Number of Wake Fragments During Sleep Period	FRAG_Nfrag_wake_spt	Continuous Per SD	NA	FRAG_Nfrag_wake_sptPerSD	adiposity_metabolic	Adiposity/Metabolic	0.95 [0.80;1.11]	0.502969635631919	0.401770669376045	Inverse	NA	NA	95718	145	FALSE	sex + race + tdi + smoking + alcohol + all_cancer_fh + season + bmi + dm
Esophageal cancer	Esophageal	Physical Activity	Number of 10-Min MVPA Bouts (Plain)	Nbouts_day_MVPA_bts_10_pla	Continuous Per SD	NA	Nbouts_day_MVPA_bts_10_plaPerSD	adiposity_metabolic	Adiposity/Metabolic	1.06 [0.89;1.26]	0.503405945980163	0.461990282180844	Positive	NA	NA	95718	145	FALSE	sex + race + tdi + smoking + alcohol + all_cancer_fh + season + bmi + dm
Esophageal cancer	Esophageal	Physical Activity	Duration in 5-10 Min MVPA Bouts (Plain)	dur_day_MVPA_bts_5_10_min_pla	Continuous Per SD	NA	dur_day_MVPA_bts_5_10_min_plaPerSD	adiposity_metabolic	Adiposity/Metabolic	1.06 [0.89;1.27]	0.503439511174958	0.293718543197246	Positive	NA	NA	95718	145	FALSE	sex + race + tdi + smoking + alcohol + all_cancer_fh + season + bmi + dm
Esophageal cancer	Esophageal	Sleep	Number of Sleep Fragments During Sleep Period	FRAG_Nfrag_sleep_spt	Continuous Per SD	NA	FRAG_Nfrag_sleep_sptPerSD	adiposity_metabolic	Adiposity/Metabolic	0.95 [0.80;1.11]	0.504403165468848	0.401636205903429	Inverse	NA	NA	95718	145	FALSE	sex + race + tdi + smoking + alcohol + all_cancer_fh + season + bmi + dm
Esophageal cancer	Esophageal	Physical Activity	Acceleration in 5-10 Min LIPA Bouts (Plain)	ACC_day_LIG_bts_5_10_mg_pla	Continuous Per SD	NA	ACC_day_LIG_bts_5_10_mg_plaPerSD	adiposity_metabolic	Adiposity/Metabolic	1.06 [0.90;1.24]	0.505753523252313	0.922276610033357	Positive	NA	NA	95713	145	FALSE	sex + race + tdi + smoking + alcohol + all_cancer_fh + season + bmi + dm
Esophageal cancer	Esophageal	Circadian Rhythm	Cosinor Acrophase	cosinor_acrophase	Continuous Per SD	NA	cosinor_acrophasePerSD	adiposity_metabolic	Adiposity/Metabolic	1.06 [0.90;1.25]	0.511258563628478	0.192173181273016	Positive	NA	NA	95718	145	FALSE	sex + race + tdi + smoking + alcohol + all_cancer_fh + season + bmi + dm
Esophageal cancer	Esophageal	Physical Activity	Number of 5-10 Min MVPA Bouts (Plain)	Nbouts_day_MVPA_bts_5_10_pla	Continuous Per SD	NA	Nbouts_day_MVPA_bts_5_10_plaPerSD	adiposity_metabolic	Adiposity/Metabolic	1.06 [0.89;1.26]	0.520587198094937	0.474545351673032	Positive	NA	NA	95718	145	FALSE	sex + race + tdi + smoking + alcohol + all_cancer_fh + season + bmi + dm
Esophageal cancer	Esophageal	Physical Activity	Total Moderate Physical Activity Duration (Plain)	dur_day_total_MOD_min_pla	Continuous Per SD	NA	dur_day_total_MOD_min_plaPerSD	adiposity_metabolic	Adiposity/Metabolic	1.06 [0.89;1.26]	0.525814808277627	0.210354604948436	Positive	NA	NA	95718	145	FALSE	sex + race + tdi + smoking + alcohol + all_cancer_fh + season + bmi + dm
Esophageal cancer	Esophageal	Circadian Rhythm	Interdaily Stability	IS	Continuous Per SD	NA	ISPerSD	adiposity_metabolic	Adiposity/Metabolic	1.06 [0.89;1.25]	0.529121717008512	0.233862584802753	Positive	NA	NA	95718	145	FALSE	sex + race + tdi + smoking + alcohol + all_cancer_fh + season + bmi + dm
Esophageal cancer	Esophageal	Physical Activity	Acceleration in 60-90 Min Inactivity Bouts (Weighted)	ACC_day_IN_bts_60_90_mg_wei	Continuous Per SD	NA	ACC_day_IN_bts_60_90_mg_weiPerSD	adiposity_metabolic	Adiposity/Metabolic	0.95 [0.80;1.12]	0.531761666001698	0.574482627445384	Inverse	NA	NA	95358	144	FALSE	sex + race + tdi + smoking + alcohol + all_cancer_fh + season + bmi + dm
Esophageal cancer	Esophageal	Physical Activity	Number of MVPA Fragments During Waking Time (Plain)	FRAG_Nfrag_MVPA_day_pla	Continuous Per SD	NA	FRAG_Nfrag_MVPA_day_plaPerSD	adiposity_metabolic	Adiposity/Metabolic	1.06 [0.89;1.26]	0.533616687124261	0.712680120050862	Positive	NA	NA	95718	145	FALSE	sex + race + tdi + smoking + alcohol + all_cancer_fh + season + bmi + dm
Esophageal cancer	Esophageal	Sleep	Sleep Efficiency After Onset (Plain)	sleep_efficiency_after_onset_pla	Continuous Per SD	NA	sleep_efficiency_after_onset_plaPerSD	adiposity_metabolic	Adiposity/Metabolic	1.05 [0.89;1.24]	0.538911011988944	0.853263385734905	Positive	NA	NA	95718	145	FALSE	sex + race + tdi + smoking + alcohol + all_cancer_fh + season + bmi + dm
Esophageal cancer	Esophageal	Physical Activity	Number of LIPA Fragments During Waking Time (Weighted)	FRAG_Nfrag_LIPA_day_wei	Continuous Per SD	NA	FRAG_Nfrag_LIPA_day_weiPerSD	adiposity_metabolic	Adiposity/Metabolic	1.05 [0.89;1.25]	0.550945082778079	0.956897666386038	Positive	NA	NA	95718	145	FALSE	sex + race + tdi + smoking + alcohol + all_cancer_fh + season + bmi + dm
Esophageal cancer	Esophageal	Physical Activity	Gini Index of Activity Fragment Durations During Waking Time (Plain)	FRAG_Gini_dur_PA_day_pla	Continuous Per SD	NA	FRAG_Gini_dur_PA_day_plaPerSD	adiposity_metabolic	Adiposity/Metabolic	1.05 [0.89;1.23]	0.551859697592889	0.631781122647196	Positive	NA	NA	95713	145	FALSE	sex + race + tdi + smoking + alcohol + all_cancer_fh + season + bmi + dm
Esophageal cancer	Esophageal	Physical Activity	Total Moderate Physical Activity Duration (Weighted)	dur_day_total_MOD_min_wei	Continuous Per SD	NA	dur_day_total_MOD_min_weiPerSD	adiposity_metabolic	Adiposity/Metabolic	1.05 [0.89;1.25]	0.555853460886177	0.230908730765588	Positive	NA	NA	95718	145	FALSE	sex + race + tdi + smoking + alcohol + all_cancer_fh + season + bmi + dm
Esophageal cancer	Esophageal	Physical Activity	Number of 10-Min MVPA Bouts (Weighted)	Nbouts_day_MVPA_bts_10_wei	Continuous Per SD	NA	Nbouts_day_MVPA_bts_10_weiPerSD	adiposity_metabolic	Adiposity/Metabolic	1.05 [0.88;1.25]	0.571780243710022	0.666863086187205	Positive	NA	NA	95718	145	FALSE	sex + race + tdi + smoking + alcohol + all_cancer_fh + season + bmi + dm
Esophageal cancer	Esophageal	Circadian Rhythm	Cosinor Mesor	cosinor_mes	Continuous Per SD	NA	cosinor_mesPerSD	adiposity_metabolic	Adiposity/Metabolic	1.05 [0.89;1.24]	0.581196421789294	0.123626361257772	Positive	NA	NA	95718	145	FALSE	sex + race + tdi + smoking + alcohol + all_cancer_fh + season + bmi + dm
Esophageal cancer	Esophageal	Physical Activity	Number of 90-Min Inactivity Bouts (Weighted)	Nbouts_day_IN_bts_90_wei	Continuous Per SD	NA	Nbouts_day_IN_bts_90_weiPerSD	adiposity_metabolic	Adiposity/Metabolic	0.96 [0.81;1.12]	0.585339300948173	0.80682513871143	Inverse	NA	NA	95718	145	FALSE	sex + race + tdi + smoking + alcohol + all_cancer_fh + season + bmi + dm
Esophageal cancer	Esophageal	Physical Activity	Number of Inactivity Fragments During Waking Time (Weighted)	FRAG_Nfrag_IN_day_wei	Continuous Per SD	NA	FRAG_Nfrag_IN_day_weiPerSD	adiposity_metabolic	Adiposity/Metabolic	1.05 [0.89;1.24]	0.586584184162961	0.911743019677858	Positive	NA	NA	95718	145	FALSE	sex + race + tdi + smoking + alcohol + all_cancer_fh + season + bmi + dm
Esophageal cancer	Esophageal	Physical Activity	Number of Inactivity-to-Activity Transitions During Waking Time (Weighted)	FRAG_Nfrag_IN2PA_day_wei	Continuous Per SD	NA	FRAG_Nfrag_IN2PA_day_weiPerSD	adiposity_metabolic	Adiposity/Metabolic	1.05 [0.89;1.24]	0.586584184162961	0.911743019677858	Positive	NA	NA	95718	145	FALSE	sex + race + tdi + smoking + alcohol + all_cancer_fh + season + bmi + dm
Esophageal cancer	Esophageal	Physical Activity	Number of MVPA Fragments During Waking Time (Weighted)	FRAG_Nfrag_MVPA_day_wei	Continuous Per SD	NA	FRAG_Nfrag_MVPA_day_weiPerSD	adiposity_metabolic	Adiposity/Metabolic	1.05 [0.88;1.25]	0.591558564373737	0.568868657387676	Positive	NA	NA	95718	145	FALSE	sex + race + tdi + smoking + alcohol + all_cancer_fh + season + bmi + dm
Esophageal cancer	Esophageal	Physical Activity	Number of Activity Fragments During Waking Time (Weighted)	FRAG_Nfrag_PA_day_wei	Continuous Per SD	NA	FRAG_Nfrag_PA_day_weiPerSD	adiposity_metabolic	Adiposity/Metabolic	1.05 [0.88;1.24]	0.594026241143552	0.995380144057192	Positive	NA	NA	95718	145	FALSE	sex + race + tdi + smoking + alcohol + all_cancer_fh + season + bmi + dm
Esophageal cancer	Esophageal	Physical Activity	Number of Activity-to-Inactivity Transitions During Waking Time (Weighted)	FRAG_Nfrag_PA2IN_day_wei	Continuous Per SD	NA	FRAG_Nfrag_PA2IN_day_weiPerSD	adiposity_metabolic	Adiposity/Metabolic	1.05 [0.88;1.24]	0.594026241143552	0.995380144057192	Positive	NA	NA	95718	145	FALSE	sex + race + tdi + smoking + alcohol + all_cancer_fh + season + bmi + dm
Esophageal cancer	Esophageal	Physical Activity	Number of Inactivity-to-LIPA Transitions During Waking Time (Weighted)	FRAG_Nfrag_IN2LIPA_day_wei	Continuous Per SD	NA	FRAG_Nfrag_IN2LIPA_day_weiPerSD	adiposity_metabolic	Adiposity/Metabolic	1.04 [0.89;1.23]	0.607386503555731	0.918493473211152	Positive	NA	NA	95718	145	FALSE	sex + race + tdi + smoking + alcohol + all_cancer_fh + season + bmi + dm
Esophageal cancer	Esophageal	Physical Activity	Total Inactivity Acceleration (Plain)	ACC_day_total_IN_mg_pla	Continuous Per SD	NA	ACC_day_total_IN_mg_plaPerSD	adiposity_metabolic	Adiposity/Metabolic	0.96 [0.81;1.13]	0.609138489049078	0.869446963730263	Inverse	NA	NA	95718	145	FALSE	sex + race + tdi + smoking + alcohol + all_cancer_fh + season + bmi + dm
Esophageal cancer	Esophageal	Physical Activity	Number of 1-5 Min MVPA Bouts (Weighted)	Nbouts_day_MVPA_bts_1_5_wei	Continuous Per SD	NA	Nbouts_day_MVPA_bts_1_5_weiPerSD	adiposity_metabolic	Adiposity/Metabolic	1.04 [0.88;1.24]	0.615991755093333	0.259201709955527	Positive	NA	NA	95718	145	FALSE	sex + race + tdi + smoking + alcohol + all_cancer_fh + season + bmi + dm
Esophageal cancer	Esophageal	Physical Activity	Duration in 5-10 Min MVPA Bouts (Weighted)	dur_day_MVPA_bts_5_10_min_wei	Continuous Per SD	NA	dur_day_MVPA_bts_5_10_min_weiPerSD	adiposity_metabolic	Adiposity/Metabolic	1.05 [0.88;1.25]	0.622526462093708	0.286810237029794	Positive	NA	NA	95718	145	FALSE	sex + race + tdi + smoking + alcohol + all_cancer_fh + season + bmi + dm
Esophageal cancer	Esophageal	Physical Activity	Coefficient of Variance of Activity Fragment Durations During Waking Time (Plain)	FRAG_CoV_dur_PA_day_pla	Continuous Per SD	NA	FRAG_CoV_dur_PA_day_plaPerSD	adiposity_metabolic	Adiposity/Metabolic	0.96 [0.81;1.13]	0.634189083812929	0.299175896473659	Inverse	NA	NA	95713	145	FALSE	sex + race + tdi + smoking + alcohol + all_cancer_fh + season + bmi + dm
Esophageal cancer	Esophageal	Physical Activity	Number of 1-5 Min MVPA Bouts (Plain)	Nbouts_day_MVPA_bts_1_5_pla	Continuous Per SD	NA	Nbouts_day_MVPA_bts_1_5_plaPerSD	adiposity_metabolic	Adiposity/Metabolic	1.04 [0.88;1.23]	0.635388458498253	0.361293393306198	Positive	NA	NA	95718	145	FALSE	sex + race + tdi + smoking + alcohol + all_cancer_fh + season + bmi + dm
Esophageal cancer	Esophageal	Physical Activity	Number of 5-10 Min MVPA Bouts (Weighted)	Nbouts_day_MVPA_bts_5_10_wei	Continuous Per SD	NA	Nbouts_day_MVPA_bts_5_10_weiPerSD	adiposity_metabolic	Adiposity/Metabolic	1.04 [0.87;1.25]	0.635964326014309	0.476585256660985	Positive	NA	NA	95718	145	FALSE	sex + race + tdi + smoking + alcohol + all_cancer_fh + season + bmi + dm
Esophageal cancer	Esophageal	Physical Activity	Total Inactivity Duration (Weighted)	dur_day_total_IN_min_wei	Continuous Per SD	NA	dur_day_total_IN_min_weiPerSD	adiposity_metabolic	Adiposity/Metabolic	1.04 [0.88;1.23]	0.643216220514818	0.705150246348525	Positive	NA	NA	95718	145	FALSE	sex + race + tdi + smoking + alcohol + all_cancer_fh + season + bmi + dm
Esophageal cancer	Esophageal	Physical Activity	Transition Probability Physical Activity to Inactivity During Waking Time (Weighted)	FRAG_TP_PA2IN_day_wei	Continuous Per SD	NA	FRAG_TP_PA2IN_day_weiPerSD	adiposity_metabolic	Adiposity/Metabolic	0.96 [0.82;1.14]	0.650103432195346	0.977044193087698	Inverse	NA	NA	95718	145	FALSE	sex + race + tdi + smoking + alcohol + all_cancer_fh + season + bmi + dm
Esophageal cancer	Esophageal	Physical Activity	Power-Law Alpha of Activity Fragment Durations During Waking Time (Weighted)	FRAG_alpha_dur_PA_day_wei	Continuous Per SD	NA	FRAG_alpha_dur_PA_day_weiPerSD	adiposity_metabolic	Adiposity/Metabolic	0.96 [0.81;1.14]	0.651348604201615	0.96420559284956	Inverse	NA	NA	95713	145	FALSE	sex + race + tdi + smoking + alcohol + all_cancer_fh + season + bmi + dm
Esophageal cancer	Esophageal	Circadian Rhythm	Extended Cosinor Alpha	cosinorExt_alpha	Continuous Per SD	NA	cosinorExt_alphaPerSD	adiposity_metabolic	Adiposity/Metabolic	0.97 [0.83;1.13]	0.658236172469874	0.417482010051374	Inverse	NA	NA	95718	145	FALSE	sex + race + tdi + smoking + alcohol + all_cancer_fh + season + bmi + dm
Esophageal cancer	Esophageal	Physical Activity	Number of PA Fragments per Minute IN PA During Waking Time (Weighted)	FRAG_NFragPM_PA_day_wei	Continuous Per SD	NA	FRAG_NFragPM_PA_day_weiPerSD	adiposity_metabolic	Adiposity/Metabolic	0.96 [0.82;1.13]	0.658249593922733	0.970773870914056	Inverse	NA	NA	95718	145	FALSE	sex + race + tdi + smoking + alcohol + all_cancer_fh + season + bmi + dm
Esophageal cancer	Esophageal	Physical Activity	Gini Index of Activity Fragment Durations During Waking Time (Weighted)	FRAG_Gini_dur_PA_day_wei	Continuous Per SD	NA	FRAG_Gini_dur_PA_day_weiPerSD	adiposity_metabolic	Adiposity/Metabolic	1.04 [0.88;1.22]	0.662057594017785	0.570530012187417	Positive	NA	NA	95713	145	FALSE	sex + race + tdi + smoking + alcohol + all_cancer_fh + season + bmi + dm
Esophageal cancer	Esophageal	Sleep	WASO (Wake After Sleep Onset)	WASO_AD_T5A5_mn	Continuous Per SD	NA	WASO_AD_T5A5_mnPerSD	adiposity_metabolic	Adiposity/Metabolic	0.97 [0.82;1.13]	0.664637704423939	0.67617841011701	Inverse	NA	NA	95718	145	FALSE	sex + race + tdi + smoking + alcohol + all_cancer_fh + season + bmi + dm
Esophageal cancer	Esophageal	Physical Activity	Number of Inactivity-to-MVPA Transitions During Waking Time	FRAG_Nfrag_IN2MVPA_day	Continuous Per SD	NA	FRAG_Nfrag_IN2MVPA_dayPerSD	adiposity_metabolic	Adiposity/Metabolic	1.04 [0.87;1.25]	0.666572881296612	0.621783429641381	Positive	NA	NA	95718	145	FALSE	sex + race + tdi + smoking + alcohol + all_cancer_fh + season + bmi + dm
Esophageal cancer	Esophageal	Physical Activity	Total Inactivity Duration (Plain)	dur_day_total_IN_min_pla	Continuous Per SD	NA	dur_day_total_IN_min_plaPerSD	adiposity_metabolic	Adiposity/Metabolic	1.04 [0.88;1.23]	0.66755981002865	0.862716945464509	Positive	NA	NA	95718	145	FALSE	sex + race + tdi + smoking + alcohol + all_cancer_fh + season + bmi + dm
Esophageal cancer	Esophageal	Light	Morning Light	morning_light	Continuous Per SD	NA	morning_lightPerSD	adiposity_metabolic	Adiposity/Metabolic	0.96 [0.81;1.15]	0.668960537251735	0.38800753362328	Inverse	NA	NA	94950	145	FALSE	sex + race + tdi + smoking + alcohol + all_cancer_fh + season + bmi + dm
Esophageal cancer	Esophageal	Physical Activity	Duration in 10-Min MVPA Bouts (Plain)	dur_day_MVPA_bts_10_min_pla	Continuous Per SD	NA	dur_day_MVPA_bts_10_min_plaPerSD	adiposity_metabolic	Adiposity/Metabolic	1.04 [0.87;1.24]	0.672332661054856	0.877376256654075	Positive	NA	NA	95718	145	FALSE	sex + race + tdi + smoking + alcohol + all_cancer_fh + season + bmi + dm
Esophageal cancer	Esophageal	Physical Activity	Number of Inactivity-to-MVPA Transitions During Waking Time (Plain)	FRAG_Nfrag_IN2MVPA_day_pla	Continuous Per SD	NA	FRAG_Nfrag_IN2MVPA_day_plaPerSD	adiposity_metabolic	Adiposity/Metabolic	1.04 [0.87;1.25]	0.677166688621042	0.901922934283474	Positive	NA	NA	95718	145	FALSE	sex + race + tdi + smoking + alcohol + all_cancer_fh + season + bmi + dm
Esophageal cancer	Esophageal	Physical Activity	Duration in 10-Min MVPA Bouts (Weighted)	dur_day_MVPA_bts_10_min_wei	Continuous Per SD	NA	dur_day_MVPA_bts_10_min_weiPerSD	adiposity_metabolic	Adiposity/Metabolic	1.04 [0.87;1.23]	0.681320657409784	0.728512990390134	Positive	NA	NA	95718	145	FALSE	sex + race + tdi + smoking + alcohol + all_cancer_fh + season + bmi + dm
Esophageal cancer	Esophageal	Physical Activity	Transition Probability Physical Activity to Inactivity During Waking Time (Plain)	FRAG_TP_PA2IN_day_pla	Continuous Per SD	NA	FRAG_TP_PA2IN_day_plaPerSD	adiposity_metabolic	Adiposity/Metabolic	0.97 [0.82;1.14]	0.686763421277204	0.918803481213565	Inverse	NA	NA	95718	145	FALSE	sex + race + tdi + smoking + alcohol + all_cancer_fh + season + bmi + dm
Esophageal cancer	Esophageal	Physical Activity	Unbouted Inactivity Duration (Weighted)	dur_day_IN_unbt_min_wei	Continuous Per SD	NA	dur_day_IN_unbt_min_weiPerSD	adiposity_metabolic	Adiposity/Metabolic	1.03 [0.87;1.23]	0.691323321826803	0.525512236375548	Positive	NA	NA	95718	145	FALSE	sex + race + tdi + smoking + alcohol + all_cancer_fh + season + bmi + dm
Esophageal cancer	Esophageal	Physical Activity	Number of PA Fragments per Minute IN PA During Waking Time (Plain)	FRAG_NFragPM_PA_day_pla	Continuous Per SD	NA	FRAG_NFragPM_PA_day_plaPerSD	adiposity_metabolic	Adiposity/Metabolic	0.97 [0.82;1.14]	0.693353288025726	0.905572980192636	Inverse	NA	NA	95718	145	FALSE	sex + race + tdi + smoking + alcohol + all_cancer_fh + season + bmi + dm
Esophageal cancer	Esophageal	Physical Activity	Duration in 10-Min LIPA Bouts (Plain)	dur_day_LIG_bts_10_min_pla	Continuous Per SD	NA	dur_day_LIG_bts_10_min_plaPerSD	adiposity_metabolic	Adiposity/Metabolic	0.97 [0.81;1.15]	0.698095050546125	0.670135101329218	Inverse	NA	NA	95718	145	FALSE	sex + race + tdi + smoking + alcohol + all_cancer_fh + season + bmi + dm
Esophageal cancer	Esophageal	Physical Activity	Mean Activity Fragment Duration During Waking Time (Plain)	FRAG_mean_dur_PA_day_pla	Continuous Per SD	NA	FRAG_mean_dur_PA_day_plaPerSD	adiposity_metabolic	Adiposity/Metabolic	0.96 [0.79;1.17]	0.698814468545913	0.490068996962982	Inverse	NA	NA	95718	145	FALSE	sex + race + tdi + smoking + alcohol + all_cancer_fh + season + bmi + dm
Esophageal cancer	Esophageal	Physical Activity	W0.5 of Inactivity Fragment Durations During Waking Time	FRAG_W0.5_dur_IN_day	Continuous Per SD	NA	FRAG_W0.5_dur_IN_dayPerSD	adiposity_metabolic	Adiposity/Metabolic	1.03 [0.87;1.24]	0.707666655823195	0.917222818888792	Positive	NA	NA	95715	145	FALSE	sex + race + tdi + smoking + alcohol + all_cancer_fh + season + bmi + dm
Esophageal cancer	Esophageal	Physical Activity	Duration in 10-Min LIPA Bouts (Weighted)	dur_day_LIG_bts_10_min_wei	Continuous Per SD	NA	dur_day_LIG_bts_10_min_weiPerSD	adiposity_metabolic	Adiposity/Metabolic	0.97 [0.81;1.15]	0.715721522556595	0.523587946254657	Inverse	NA	NA	95718	145	FALSE	sex + race + tdi + smoking + alcohol + all_cancer_fh + season + bmi + dm
Esophageal cancer	Esophageal	Physical Activity	W0.5 of Activity Fragment Durations During Waking Time (Weighted)	FRAG_W0.5_dur_PA_day_wei	Continuous Per SD	NA	FRAG_W0.5_dur_PA_day_weiPerSD	adiposity_metabolic	Adiposity/Metabolic	1.03 [0.88;1.21]	0.718418800013941	0.650449509628788	Positive	NA	NA	95713	145	FALSE	sex + race + tdi + smoking + alcohol + all_cancer_fh + season + bmi + dm
Esophageal cancer	Esophageal	Physical Activity	W0.5 of Activity Fragment Durations During Waking Time (Plain)	FRAG_W0.5_dur_PA_day_pla	Continuous Per SD	NA	FRAG_W0.5_dur_PA_day_plaPerSD	adiposity_metabolic	Adiposity/Metabolic	1.03 [0.88;1.21]	0.724027871441113	0.871657807158956	Positive	NA	NA	95713	145	FALSE	sex + race + tdi + smoking + alcohol + all_cancer_fh + season + bmi + dm
Esophageal cancer	Esophageal	Physical Activity	Number of Inactivity-to-MVPA Transitions During Waking Time (Weighted)	FRAG_Nfrag_IN2MVPA_day_wei	Continuous Per SD	NA	FRAG_Nfrag_IN2MVPA_day_weiPerSD	adiposity_metabolic	Adiposity/Metabolic	1.03 [0.86;1.24]	0.72420195613589	0.939842630296933	Positive	NA	NA	95718	145	FALSE	sex + race + tdi + smoking + alcohol + all_cancer_fh + season + bmi + dm
Esophageal cancer	Esophageal	Step Count	MVPA Steps	mean_mvpa_steps	Continuous Per SD	NA	mean_mvpa_stepsPerSD	adiposity_metabolic	Adiposity/Metabolic	1.03 [0.88;1.21]	0.725064260007255	0.138246122717801	Positive	NA	NA	95718	145	FALSE	sex + race + tdi + smoking + alcohol + all_cancer_fh + season + bmi + dm
Esophageal cancer	Esophageal	Physical Activity	Duration in 1-5 Min MVPA Bouts (Plain)	dur_day_MVPA_bts_1_5_min_pla	Continuous Per SD	NA	dur_day_MVPA_bts_1_5_min_plaPerSD	adiposity_metabolic	Adiposity/Metabolic	1.03 [0.87;1.23]	0.725431947033042	0.2925689419166	Positive	NA	NA	95718	145	FALSE	sex + race + tdi + smoking + alcohol + all_cancer_fh + season + bmi + dm
Esophageal cancer	Esophageal	Physical Activity	Acceleration in 5-10 Min MVPA Bouts (Plain)	ACC_day_MVPA_bts_5_10_mg_pla	Continuous Per SD	NA	ACC_day_MVPA_bts_5_10_mg_plaPerSD	adiposity_metabolic	Adiposity/Metabolic	0.97 [0.82;1.15]	0.725684519824845	0.941171367762826	Inverse	NA	NA	95209	144	FALSE	sex + race + tdi + smoking + alcohol + all_cancer_fh + season + bmi + dm
Esophageal cancer	Esophageal	Physical Activity	Acceleration in 5-10 Min MVPA Bouts (Weighted)	ACC_day_MVPA_bts_5_10_mg_wei	Continuous Per SD	NA	ACC_day_MVPA_bts_5_10_mg_weiPerSD	adiposity_metabolic	Adiposity/Metabolic	0.97 [0.82;1.15]	0.732384561596778	0.925074056006833	Inverse	NA	NA	95209	144	FALSE	sex + race + tdi + smoking + alcohol + all_cancer_fh + season + bmi + dm
Esophageal cancer	Esophageal	Circadian Rhythm	M5 Activity Level	M5VALUE	Continuous Per SD	NA	M5VALUEPerSD	adiposity_metabolic	Adiposity/Metabolic	0.97 [0.80;1.17]	0.739074191992013	0.509373488581087	Inverse	NA	NA	95718	145	FALSE	sex + race + tdi + smoking + alcohol + all_cancer_fh + season + bmi + dm
Esophageal cancer	Esophageal	Physical Activity	Mean Activity Fragment Duration During Waking Time (Weighted)	FRAG_mean_dur_PA_day_wei	Continuous Per SD	NA	FRAG_mean_dur_PA_day_weiPerSD	adiposity_metabolic	Adiposity/Metabolic	0.97 [0.80;1.18]	0.743531922013676	0.807389574319212	Inverse	NA	NA	95718	145	FALSE	sex + race + tdi + smoking + alcohol + all_cancer_fh + season + bmi + dm
Esophageal cancer	Esophageal	Physical Activity	x0.5 of Activity Fragment Durations During Waking Time (Plain)	FRAG_x0.5_dur_PA_day_pla	Continuous Per SD	NA	FRAG_x0.5_dur_PA_day_plaPerSD	adiposity_metabolic	Adiposity/Metabolic	0.97 [0.81;1.16]	0.752760364156512	0.774737176043514	Inverse	NA	NA	95713	145	FALSE	sex + race + tdi + smoking + alcohol + all_cancer_fh + season + bmi + dm
Esophageal cancer	Esophageal	Circadian Rhythm	Relative Amplitude	RA	Continuous Per SD	NA	RAPerSD	adiposity_metabolic	Adiposity/Metabolic	0.98 [0.83;1.14]	0.753996058724787	0.661132113032934	Inverse	NA	NA	95718	145	FALSE	sex + race + tdi + smoking + alcohol + all_cancer_fh + season + bmi + dm
Esophageal cancer	Esophageal	Physical Activity	Duration in 1-5 Min MVPA Bouts (Weighted)	dur_day_MVPA_bts_1_5_min_wei	Continuous Per SD	NA	dur_day_MVPA_bts_1_5_min_weiPerSD	adiposity_metabolic	Adiposity/Metabolic	1.03 [0.86;1.22]	0.754847935238649	0.346681893929223	Positive	NA	NA	95718	145	FALSE	sex + race + tdi + smoking + alcohol + all_cancer_fh + season + bmi + dm
Esophageal cancer	Esophageal	Physical Activity	Power-Law Alpha of Activity Fragment Durations During Waking Time (Plain)	FRAG_alpha_dur_PA_day_pla	Continuous Per SD	NA	FRAG_alpha_dur_PA_day_plaPerSD	adiposity_metabolic	Adiposity/Metabolic	0.97 [0.83;1.15]	0.758712057018436	0.892708428120881	Inverse	NA	NA	95713	145	FALSE	sex + race + tdi + smoking + alcohol + all_cancer_fh + season + bmi + dm
Esophageal cancer	Esophageal	Circadian Rhythm	M10 Activity Level	M10VALUE	Continuous Per SD	NA	M10VALUEPerSD	adiposity_metabolic	Adiposity/Metabolic	0.97 [0.81;1.17]	0.766185689867691	0.439711297868222	Inverse	NA	NA	95718	145	FALSE	sex + race + tdi + smoking + alcohol + all_cancer_fh + season + bmi + dm
Esophageal cancer	Esophageal	Circadian Rhythm	L10 Start Time	L10TIME_num	Continuous Per SD	NA	L10TIME_numPerSD	adiposity_metabolic	Adiposity/Metabolic	1.02 [0.88;1.20]	0.767069057142539	0.287044143050368	Positive	NA	NA	95718	145	FALSE	sex + race + tdi + smoking + alcohol + all_cancer_fh + season + bmi + dm
Esophageal cancer	Esophageal	Circadian Rhythm	L5 Activity Level	L5VALUE	Continuous Per SD	NA	L5VALUEPerSD	adiposity_metabolic	Adiposity/Metabolic	1.02 [0.89;1.16]	0.769344678346536	0.144957573493437	Positive	NA	NA	95718	145	FALSE	sex + race + tdi + smoking + alcohol + all_cancer_fh + season + bmi + dm
Esophageal cancer	Esophageal	Light	Nighttime Light	nighttime_light	Continuous Per SD	NA	nighttime_lightPerSD	adiposity_metabolic	Adiposity/Metabolic	0.97 [0.79;1.19]	0.769509682358695	0.761905637634926	Inverse	NA	NA	94950	145	FALSE	sex + race + tdi + smoking + alcohol + all_cancer_fh + season + bmi + dm
Esophageal cancer	Esophageal	Circadian Rhythm	M5 Start Time	M5TIME_num	Continuous Per SD	NA	M5TIME_numPerSD	adiposity_metabolic	Adiposity/Metabolic	0.98 [0.82;1.16]	0.775895176354388	0.966781595719072	Inverse	NA	NA	95718	145	FALSE	sex + race + tdi + smoking + alcohol + all_cancer_fh + season + bmi + dm
Esophageal cancer	Esophageal	Physical Activity	Acceleration in 60-90 Min Inactivity Bouts (Plain)	ACC_day_IN_bts_60_90_mg_pla	Continuous Per SD	NA	ACC_day_IN_bts_60_90_mg_plaPerSD	adiposity_metabolic	Adiposity/Metabolic	0.98 [0.82;1.16]	0.782786700542409	0.22823054711001	Inverse	NA	NA	95358	144	FALSE	sex + race + tdi + smoking + alcohol + all_cancer_fh + season + bmi + dm
Esophageal cancer	Esophageal	Physical Activity	Number of Sustained Inactivity Bouts During Waking Hours	number_sib_wakinghours_AD_T5A5_mn	Continuous Per SD	NA	number_sib_wakinghours_AD_T5A5_mnPerSD	adiposity_metabolic	Adiposity/Metabolic	1.02 [0.87;1.20]	0.784231799563082	0.773950865623347	Positive	NA	NA	95718	145	FALSE	sex + race + tdi + smoking + alcohol + all_cancer_fh + season + bmi + dm
Esophageal cancer	Esophageal	Physical Activity	Transition Probability Physical Inactivity to MVPA During Waking Time (Weighted)	FRAG_TP_IN2MVPA_day_wei	Continuous Per SD	NA	FRAG_TP_IN2MVPA_day_weiPerSD	adiposity_metabolic	Adiposity/Metabolic	0.97 [0.80;1.18]	0.788405677196812	0.975860917046528	Inverse	NA	NA	95718	145	FALSE	sex + race + tdi + smoking + alcohol + all_cancer_fh + season + bmi + dm
Esophageal cancer	Esophageal	Physical Activity	Number of 5-10 Min LIPA Bouts (Weighted)	Nbouts_day_LIG_bts_5_10_wei	Continuous Per SD	NA	Nbouts_day_LIG_bts_5_10_weiPerSD	adiposity_metabolic	Adiposity/Metabolic	0.98 [0.83;1.16]	0.801276249355826	0.869694036624807	Inverse	NA	NA	95718	145	FALSE	sex + race + tdi + smoking + alcohol + all_cancer_fh + season + bmi + dm
Esophageal cancer	Esophageal	Physical Activity	Duration in 5-10 Min LIPA Bouts (Weighted)	dur_day_LIG_bts_5_10_min_wei	Continuous Per SD	NA	dur_day_LIG_bts_5_10_min_weiPerSD	adiposity_metabolic	Adiposity/Metabolic	0.98 [0.83;1.16]	0.817403542249574	0.781725979081782	Inverse	NA	NA	95718	145	FALSE	sex + race + tdi + smoking + alcohol + all_cancer_fh + season + bmi + dm
Esophageal cancer	Esophageal	Physical Activity	Power-Law Alpha of Activity Fragment Durations During Waking Time	FRAG_alpha_dur_PA_day	Continuous Per SD	NA	FRAG_alpha_dur_PA_dayPerSD	adiposity_metabolic	Adiposity/Metabolic	0.98 [0.83;1.16]	0.819368287078214	0.758138817557848	Inverse	NA	NA	95715	145	FALSE	sex + race + tdi + smoking + alcohol + all_cancer_fh + season + bmi + dm
Esophageal cancer	Esophageal	Physical Activity	Number of IN Fragments per Minute IN IN During Waking Time (Weighted)	FRAG_NFragPM_IN_day_wei	Continuous Per SD	NA	FRAG_NFragPM_IN_day_weiPerSD	adiposity_metabolic	Adiposity/Metabolic	0.98 [0.82;1.17]	0.819730079753829	0.335107096476298	Inverse	NA	NA	95718	145	FALSE	sex + race + tdi + smoking + alcohol + all_cancer_fh + season + bmi + dm
Esophageal cancer	Esophageal	Light	Night Light	night_light	Continuous Per SD	NA	night_lightPerSD	adiposity_metabolic	Adiposity/Metabolic	0.98 [0.84;1.15]	0.824064871986317	0.988197135711846	Inverse	NA	NA	94950	145	FALSE	sex + race + tdi + smoking + alcohol + all_cancer_fh + season + bmi + dm
Esophageal cancer	Esophageal	Physical Activity	Transition Probability Physical Inactivity to MVPA During Waking Time (Plain)	FRAG_TP_IN2MVPA_day_pla	Continuous Per SD	NA	FRAG_TP_IN2MVPA_day_plaPerSD	adiposity_metabolic	Adiposity/Metabolic	0.98 [0.81;1.19]	0.835745937763571	0.819106107419159	Inverse	NA	NA	95718	145	FALSE	sex + race + tdi + smoking + alcohol + all_cancer_fh + season + bmi + dm
Esophageal cancer	Esophageal	Physical Activity	Duration in 60-90 Min Inactivity Bouts (Plain)	dur_day_IN_bts_60_90_min_pla	Continuous Per SD	NA	dur_day_IN_bts_60_90_min_plaPerSD	adiposity_metabolic	Adiposity/Metabolic	0.98 [0.84;1.16]	0.849459070833942	0.830662274639878	Inverse	NA	NA	95718	145	FALSE	sex + race + tdi + smoking + alcohol + all_cancer_fh + season + bmi + dm
Esophageal cancer	Esophageal	Physical Activity	Duration in 60-90 Min Inactivity Bouts (Weighted)	dur_day_IN_bts_60_90_min_wei	Continuous Per SD	NA	dur_day_IN_bts_60_90_min_weiPerSD	adiposity_metabolic	Adiposity/Metabolic	0.98 [0.84;1.16]	0.855024728590169	0.923915249147172	Inverse	NA	NA	95718	145	FALSE	sex + race + tdi + smoking + alcohol + all_cancer_fh + season + bmi + dm
Esophageal cancer	Esophageal	Physical Activity	Standard Deviation of Physical Activity Fragment Durations During Waking Time	FRAG_SD_dur_PA_day	Continuous Per SD	NA	FRAG_SD_dur_PA_dayPerSD	adiposity_metabolic	Adiposity/Metabolic	0.98 [0.83;1.17]	0.856066307107816	0.872687290201866	Inverse	NA	NA	95715	145	FALSE	sex + race + tdi + smoking + alcohol + all_cancer_fh + season + bmi + dm
Esophageal cancer	Esophageal	Physical Activity	W0.5 of Inactivity Fragment Durations During Waking Time (Weighted)	FRAG_W0.5_dur_IN_day_wei	Continuous Per SD	NA	FRAG_W0.5_dur_IN_day_weiPerSD	adiposity_metabolic	Adiposity/Metabolic	1.02 [0.85;1.21]	0.857679311588405	0.835147326211981	Positive	NA	NA	95713	145	FALSE	sex + race + tdi + smoking + alcohol + all_cancer_fh + season + bmi + dm
Esophageal cancer	Esophageal	Circadian Rhythm	Extended Cosinor Amplitude	cosinorExt_amp	Continuous Per SD	NA	cosinorExt_ampPerSD	adiposity_metabolic	Adiposity/Metabolic	0.99 [0.84;1.15]	0.863415996391626	0.905167926710494	Inverse	NA	NA	95718	145	FALSE	sex + race + tdi + smoking + alcohol + all_cancer_fh + season + bmi + dm
Esophageal cancer	Esophageal	Physical Activity	x0.5 of Activity Fragment Durations During Waking Time (Weighted)	FRAG_x0.5_dur_PA_day_wei	Continuous Per SD	NA	FRAG_x0.5_dur_PA_day_weiPerSD	adiposity_metabolic	Adiposity/Metabolic	0.99 [0.83;1.17]	0.866358208255442	0.884362007753509	Inverse	NA	NA	95713	145	FALSE	sex + race + tdi + smoking + alcohol + all_cancer_fh + season + bmi + dm
Esophageal cancer	Esophageal	Physical Activity	Overall Acceleration	ENMO_fullRecordingMean	Continuous Per SD	NA	ENMO_fullRecordingMeanPerSD	adiposity_metabolic	Adiposity/Metabolic	1.02 [0.85;1.21]	0.868604857330218	0.170084780705491	Positive	NA	NA	95718	145	FALSE	sex + race + tdi + smoking + alcohol + all_cancer_fh + season + bmi + dm
Esophageal cancer	Esophageal	Circadian Rhythm	Extended Cosinor Minimum	cosinorExt_minimum	Continuous Per SD	NA	cosinorExt_minimumPerSD	adiposity_metabolic	Adiposity/Metabolic	1.01 [0.86;1.19]	0.873209038512616	0.64817647624909	Positive	NA	NA	95718	145	FALSE	sex + race + tdi + smoking + alcohol + all_cancer_fh + season + bmi + dm
Esophageal cancer	Esophageal	Physical Activity	Mean Inactivity Fragment Duration During Waking Time	FRAG_mean_dur_IN_day	Continuous Per SD	NA	FRAG_mean_dur_IN_dayPerSD	adiposity_metabolic	Adiposity/Metabolic	1.01 [0.87;1.18]	0.879834686677431	0.578785969918916	Positive	NA	NA	95717	145	FALSE	sex + race + tdi + smoking + alcohol + all_cancer_fh + season + bmi + dm
Esophageal cancer	Esophageal	Physical Activity	Number of IN Fragments per Minute IN IN During Waking Time	FRAG_NFragPM_IN_day	Continuous Per SD	NA	FRAG_NFragPM_IN_dayPerSD	adiposity_metabolic	Adiposity/Metabolic	0.99 [0.82;1.18]	0.883872995690404	0.519508945936385	Inverse	NA	NA	95717	145	FALSE	sex + race + tdi + smoking + alcohol + all_cancer_fh + season + bmi + dm
Esophageal cancer	Esophageal	Physical Activity	Mean Inactivity Fragment Duration During Waking Time (Plain)	FRAG_mean_dur_IN_day_pla	Continuous Per SD	NA	FRAG_mean_dur_IN_day_plaPerSD	adiposity_metabolic	Adiposity/Metabolic	0.99 [0.84;1.16]	0.885620690980078	0.316043808715852	Inverse	NA	NA	95718	145	FALSE	sex + race + tdi + smoking + alcohol + all_cancer_fh + season + bmi + dm
Esophageal cancer	Esophageal	Physical Activity	Mean Activity Fragment Duration During Waking Time	FRAG_mean_dur_PA_day	Continuous Per SD	NA	FRAG_mean_dur_PA_dayPerSD	adiposity_metabolic	Adiposity/Metabolic	0.99 [0.82;1.19]	0.887444630560939	0.972401577285569	Inverse	NA	NA	95717	145	FALSE	sex + race + tdi + smoking + alcohol + all_cancer_fh + season + bmi + dm
Esophageal cancer	Esophageal	Physical Activity	Transition Probability Physical Inactivity to MVPA During Waking Time	FRAG_TP_IN2MVPA_day	Continuous Per SD	NA	FRAG_TP_IN2MVPA_dayPerSD	adiposity_metabolic	Adiposity/Metabolic	0.99 [0.81;1.20]	0.891236396149675	0.988334556834993	Inverse	NA	NA	95718	145	FALSE	sex + race + tdi + smoking + alcohol + all_cancer_fh + season + bmi + dm
Esophageal cancer	Esophageal	Physical Activity	Transition Probability Physical Inactivity to Activity During Waking Time (Weighted)	FRAG_TP_IN2PA_day_wei	Continuous Per SD	NA	FRAG_TP_IN2PA_day_weiPerSD	adiposity_metabolic	Adiposity/Metabolic	0.99 [0.83;1.18]	0.900083649375089	0.407069028688326	Inverse	NA	NA	95718	145	FALSE	sex + race + tdi + smoking + alcohol + all_cancer_fh + season + bmi + dm
Esophageal cancer	Esophageal	Physical Activity	Total LIPA Duration (Plain)	dur_day_total_LIG_min_pla	Continuous Per SD	NA	dur_day_total_LIG_min_plaPerSD	adiposity_metabolic	Adiposity/Metabolic	1.01 [0.85;1.19]	0.907514885995316	0.675212957791109	Positive	NA	NA	95718	145	FALSE	sex + race + tdi + smoking + alcohol + all_cancer_fh + season + bmi + dm
Esophageal cancer	Esophageal	Physical Activity	Number of 10-Min LIPA Bouts (Plain)	Nbouts_day_LIG_bts_10_pla	Continuous Per SD	NA	Nbouts_day_LIG_bts_10_plaPerSD	adiposity_metabolic	Adiposity/Metabolic	0.99 [0.83;1.17]	0.908715306008351	0.523868544407918	Inverse	NA	NA	95718	145	FALSE	sex + race + tdi + smoking + alcohol + all_cancer_fh + season + bmi + dm
Esophageal cancer	Esophageal	Physical Activity	Number of 10-Min LIPA Bouts (Weighted)	Nbouts_day_LIG_bts_10_wei	Continuous Per SD	NA	Nbouts_day_LIG_bts_10_weiPerSD	adiposity_metabolic	Adiposity/Metabolic	0.99 [0.84;1.18]	0.920533869419303	0.93030821893143	Inverse	NA	NA	95718	145	FALSE	sex + race + tdi + smoking + alcohol + all_cancer_fh + season + bmi + dm
Esophageal cancer	Esophageal	Physical Activity	Transition Probability Physical Inactivity to LIPA During Waking Time (Plain)	FRAG_TP_IN2LIPA_day_pla	Continuous Per SD	NA	FRAG_TP_IN2LIPA_day_plaPerSD	adiposity_metabolic	Adiposity/Metabolic	1.01 [0.85;1.20]	0.920542967933425	0.381885034289026	Positive	NA	NA	95718	145	FALSE	sex + race + tdi + smoking + alcohol + all_cancer_fh + season + bmi + dm
Esophageal cancer	Esophageal	Physical Activity	Transition Probability Physical Inactivity to LIPA During Waking Time (Weighted)	FRAG_TP_IN2LIPA_day_wei	Continuous Per SD	NA	FRAG_TP_IN2LIPA_day_weiPerSD	adiposity_metabolic	Adiposity/Metabolic	0.99 [0.83;1.18]	0.935437531068702	0.831063011734965	Inverse	NA	NA	95718	145	FALSE	sex + race + tdi + smoking + alcohol + all_cancer_fh + season + bmi + dm
Esophageal cancer	Esophageal	Physical Activity	x0.5 of Activity Fragment Durations During Waking Time	FRAG_x0.5_dur_PA_day	Continuous Per SD	NA	FRAG_x0.5_dur_PA_dayPerSD	adiposity_metabolic	Adiposity/Metabolic	1.01 [0.85;1.20]	0.942796015652879	0.809212293735703	Positive	NA	NA	95715	145	FALSE	sex + race + tdi + smoking + alcohol + all_cancer_fh + season + bmi + dm
Esophageal cancer	Esophageal	Physical Activity	Mean Inactivity Fragment Duration During Waking Time (Weighted)	FRAG_mean_dur_IN_day_wei	Continuous Per SD	NA	FRAG_mean_dur_IN_day_weiPerSD	adiposity_metabolic	Adiposity/Metabolic	0.99 [0.85;1.16]	0.945410209409375	0.32624411767998	Inverse	NA	NA	95718	145	FALSE	sex + race + tdi + smoking + alcohol + all_cancer_fh + season + bmi + dm
Esophageal cancer	Esophageal	Physical Activity	Number of 60-90 Min Inactivity Bouts (Plain)	Nbouts_day_IN_bts_60_90_pla	Continuous Per SD	NA	Nbouts_day_IN_bts_60_90_plaPerSD	adiposity_metabolic	Adiposity/Metabolic	0.99 [0.84;1.17]	0.948200858522497	0.781648810056884	Inverse	NA	NA	95718	145	FALSE	sex + race + tdi + smoking + alcohol + all_cancer_fh + season + bmi + dm
Esophageal cancer	Esophageal	Physical Activity	Number of IN Fragments per Minute IN IN During Waking Time (Plain)	FRAG_NFragPM_IN_day_pla	Continuous Per SD	NA	FRAG_NFragPM_IN_day_plaPerSD	adiposity_metabolic	Adiposity/Metabolic	0.99 [0.83;1.19]	0.95217349892	0.445070881049668	Inverse	NA	NA	95718	145	FALSE	sex + race + tdi + smoking + alcohol + all_cancer_fh + season + bmi + dm
Esophageal cancer	Esophageal	Physical Activity	Transition Probability Physical Inactivity to LIPA During Waking Time	FRAG_TP_IN2LIPA_day	Continuous Per SD	NA	FRAG_TP_IN2LIPA_dayPerSD	adiposity_metabolic	Adiposity/Metabolic	1.01 [0.84;1.20]	0.954958917462928	0.488743226748112	Positive	NA	NA	95718	145	FALSE	sex + race + tdi + smoking + alcohol + all_cancer_fh + season + bmi + dm
Esophageal cancer	Esophageal	Physical Activity	Number of PA Fragments per Minute IN PA During Waking Time	FRAG_NFragPM_PA_day	Continuous Per SD	NA	FRAG_NFragPM_PA_dayPerSD	adiposity_metabolic	Adiposity/Metabolic	1.00 [0.85;1.17]	0.957793777799142	0.938410961964308	Inverse	NA	NA	95717	145	FALSE	sex + race + tdi + smoking + alcohol + all_cancer_fh + season + bmi + dm
Esophageal cancer	Esophageal	Physical Activity	Transition Probability Physical Activity to Inactivity During Waking Time	FRAG_TP_PA2IN_day	Continuous Per SD	NA	FRAG_TP_PA2IN_dayPerSD	adiposity_metabolic	Adiposity/Metabolic	1.00 [0.85;1.17]	0.959071125482986	0.935671452760954	Inverse	NA	NA	95718	145	FALSE	sex + race + tdi + smoking + alcohol + all_cancer_fh + season + bmi + dm
Esophageal cancer	Esophageal	Physical Activity	Standard Deviation of Physical Activity Fragment Durations During Waking Time (Weighted)	FRAG_SD_dur_PA_day_wei	Continuous Per SD	NA	FRAG_SD_dur_PA_day_weiPerSD	adiposity_metabolic	Adiposity/Metabolic	1.00 [0.84;1.18]	0.960348354158124	0.752735133589355	Inverse	NA	NA	95713	145	FALSE	sex + race + tdi + smoking + alcohol + all_cancer_fh + season + bmi + dm
Esophageal cancer	Esophageal	Physical Activity	Transition Probability Physical Inactivity to Activity During Waking Time (Plain)	FRAG_TP_IN2PA_day_pla	Continuous Per SD	NA	FRAG_TP_IN2PA_day_plaPerSD	adiposity_metabolic	Adiposity/Metabolic	1.00 [0.84;1.20]	0.965429725360872	0.469655043194111	Positive	NA	NA	95718	145	FALSE	sex + race + tdi + smoking + alcohol + all_cancer_fh + season + bmi + dm
Esophageal cancer	Esophageal	Circadian Rhythm	M10 Start Time	M10TIME_num	Continuous Per SD	NA	M10TIME_numPerSD	adiposity_metabolic	Adiposity/Metabolic	1.00 [0.84;1.18]	0.970354403024018	0.914951961394981	Inverse	NA	NA	95718	145	FALSE	sex + race + tdi + smoking + alcohol + all_cancer_fh + season + bmi + dm
Esophageal cancer	Esophageal	Physical Activity	Number of 60-90 Min Inactivity Bouts (Weighted)	Nbouts_day_IN_bts_60_90_wei	Continuous Per SD	NA	Nbouts_day_IN_bts_60_90_weiPerSD	adiposity_metabolic	Adiposity/Metabolic	1.00 [0.85;1.17]	0.971419905979805	0.870721924871171	Inverse	NA	NA	95718	145	FALSE	sex + race + tdi + smoking + alcohol + all_cancer_fh + season + bmi + dm
Esophageal cancer	Esophageal	Physical Activity	Duration in 5-10 Min LIPA Bouts (Plain)	dur_day_LIG_bts_5_10_min_pla	Continuous Per SD	NA	dur_day_LIG_bts_5_10_min_plaPerSD	adiposity_metabolic	Adiposity/Metabolic	1.00 [0.85;1.18]	0.97494826778262	0.55443747424297	Positive	NA	NA	95718	145	FALSE	sex + race + tdi + smoking + alcohol + all_cancer_fh + season + bmi + dm
Esophageal cancer	Esophageal	Physical Activity	Transition Probability Physical Inactivity to Activity During Waking Time	FRAG_TP_IN2PA_day	Continuous Per SD	NA	FRAG_TP_IN2PA_dayPerSD	adiposity_metabolic	Adiposity/Metabolic	1.00 [0.84;1.20]	0.983152919695928	0.642295729857713	Positive	NA	NA	95718	145	FALSE	sex + race + tdi + smoking + alcohol + all_cancer_fh + season + bmi + dm
Esophageal cancer	Esophageal	Physical Activity	Number of 5-10 Min LIPA Bouts (Plain)	Nbouts_day_LIG_bts_5_10_pla	Continuous Per SD	NA	Nbouts_day_LIG_bts_5_10_plaPerSD	adiposity_metabolic	Adiposity/Metabolic	1.00 [0.85;1.18]	0.98603058543721	0.871953038940659	Inverse	NA	NA	95718	145	FALSE	sex + race + tdi + smoking + alcohol + all_cancer_fh + season + bmi + dm
Esophageal cancer	Esophageal	Physical Activity	Gini Index of Activity Fragment Durations During Waking Time	FRAG_Gini_dur_PA_day	Continuous Per SD	NA	FRAG_Gini_dur_PA_dayPerSD	adiposity_metabolic	Adiposity/Metabolic	1.00 [0.85;1.18]	0.986529205071534	0.985144679863692	Positive	NA	NA	95715	145	FALSE	sex + race + tdi + smoking + alcohol + all_cancer_fh + season + bmi + dm
Esophageal cancer	Esophageal	Physical Activity	W0.5 of Inactivity Fragment Durations During Waking Time (Plain)	FRAG_W0.5_dur_IN_day_pla	Continuous Per SD	NA	FRAG_W0.5_dur_IN_day_plaPerSD	adiposity_metabolic	Adiposity/Metabolic	1.00 [0.84;1.19]	0.986533386006491	0.904192634339698	Positive	NA	NA	95713	145	FALSE	sex + race + tdi + smoking + alcohol + all_cancer_fh + season + bmi + dm
Esophageal cancer	Esophageal	Physical Activity	Standard Deviation of Physical Activity Fragment Durations During Waking Time (Plain)	FRAG_SD_dur_PA_day_pla	Continuous Per SD	NA	FRAG_SD_dur_PA_day_plaPerSD	adiposity_metabolic	Adiposity/Metabolic	1.00 [0.85;1.18]	0.99781283942748	0.621348864261056	Positive	NA	NA	95713	145	FALSE	sex + race + tdi + smoking + alcohol + all_cancer_fh + season + bmi + dm
Esophageal cancer	Esophageal	Physical Activity	Total LIPA Duration (Weighted)	dur_day_total_LIG_min_wei	Continuous Per SD	NA	dur_day_total_LIG_min_weiPerSD	adiposity_metabolic	Adiposity/Metabolic	1.00 [0.85;1.18]	0.999415626696016	0.86112936791278	Inverse	NA	NA	95718	145	FALSE	sex + race + tdi + smoking + alcohol + all_cancer_fh + season + bmi + dm
Esophageal cancer	Esophageal	Physical Activity	Coefficient of Variance of Inactivity Fragment Durations During Waking Time	FRAG_CoV_dur_IN_day	Tertile	T2	FRAG_CoV_dur_IN_dayCat2	adiposity_metabolic	Adiposity/Metabolic	0.47 [0.30;0.72]	6.2127124075357e-4	0.0701161980991042	Inverse	29	31911	95715	145	FALSE	sex + race + tdi + smoking + alcohol + all_cancer_fh + season + bmi + dm
Esophageal cancer	Esophageal	Physical Activity	Duration in 20-30 Min Inactivity Bouts (Weighted)	dur_day_IN_bts_20_30_min_wei	Tertile	T2	dur_day_IN_bts_20_30_min_weiCat2	adiposity_metabolic	Adiposity/Metabolic	2.01 [1.32;3.05]	0.00108199942812246	0.0769190417111341	Positive	63	31909	95718	145	FALSE	sex + race + tdi + smoking + alcohol + all_cancer_fh + season + bmi + dm
Esophageal cancer	Esophageal	Physical Activity	Duration in 20-30 Min Inactivity Bouts (Plain)	dur_day_IN_bts_20_30_min_pla	Tertile	T2	dur_day_IN_bts_20_30_min_plaCat2	adiposity_metabolic	Adiposity/Metabolic	1.97 [1.29;3.02]	0.00175269639835434	0.0228883710448682	Positive	60	31911	95718	145	FALSE	sex + race + tdi + smoking + alcohol + all_cancer_fh + season + bmi + dm
Esophageal cancer	Esophageal	Physical Activity	Number of Inactivity Fragments During Sleep Period	FRAG_Nfrag_IN_spt	Tertile	T3	FRAG_Nfrag_IN_sptCat3	adiposity_metabolic	Adiposity/Metabolic	1.91 [1.24;2.92]	0.0030545596473336	0.00255265065917424	Positive	69	31901	95718	145	FALSE	sex + race + tdi + smoking + alcohol + all_cancer_fh + season + bmi + dm
Esophageal cancer	Esophageal	Physical Activity	Number of Activity Fragments During Sleep Period	FRAG_Nfrag_PA_spt	Tertile	T3	FRAG_Nfrag_PA_sptCat3	adiposity_metabolic	Adiposity/Metabolic	1.91 [1.24;2.92]	0.00305594401436923	0.00255447948056142	Positive	69	31901	95718	145	FALSE	sex + race + tdi + smoking + alcohol + all_cancer_fh + season + bmi + dm
Esophageal cancer	Esophageal	Physical Activity	Transition Probability Physical Inactivity to Activity During Sleep Period	FRAG_TP_IN2PA_spt	Tertile	T3	FRAG_TP_IN2PA_sptCat3	adiposity_metabolic	Adiposity/Metabolic	1.91 [1.24;2.95]	0.00330739433672209	0.00329500362157003	Positive	69	31902	95718	145	FALSE	sex + race + tdi + smoking + alcohol + all_cancer_fh + season + bmi + dm
Esophageal cancer	Esophageal	Physical Activity	Coefficient of Variance of Inactivity Fragment Durations During Waking Time (Weighted)	FRAG_CoV_dur_IN_day_wei	Tertile	T2	FRAG_CoV_dur_IN_day_weiCat2	adiposity_metabolic	Adiposity/Metabolic	0.54 [0.36;0.83]	0.00440868408548237	0.142786094706854	Inverse	32	31909	95713	145	FALSE	sex + race + tdi + smoking + alcohol + all_cancer_fh + season + bmi + dm
Esophageal cancer	Esophageal	Sleep	Sleep Period Time Duration	SptDuration_AD_T5A5_mn	Tertile	T2	SptDuration_AD_T5A5_mnCat2	adiposity_metabolic	Adiposity/Metabolic	0.55 [0.37;0.84]	0.00558292548200964	0.0662256928081808	Inverse	33	31911	95718	145	FALSE	sex + race + tdi + smoking + alcohol + all_cancer_fh + season + bmi + dm
Esophageal cancer	Esophageal	Physical Activity	Number of 20-30 Min Inactivity Bouts (Weighted)	Nbouts_day_IN_bts_20_30_wei	Tertile	T2	Nbouts_day_IN_bts_20_30_weiCat2	adiposity_metabolic	Adiposity/Metabolic	1.76 [1.17;2.65]	0.00714851187344693	0.129312577362005	Positive	60	31907	95718	145	FALSE	sex + race + tdi + smoking + alcohol + all_cancer_fh + season + bmi + dm
Esophageal cancer	Esophageal	Physical Activity	Duration in 30-60 Min Inactivity Bouts (Weighted)	dur_day_IN_bts_30_60_min_wei	Tertile	T2	dur_day_IN_bts_30_60_min_weiCat2	adiposity_metabolic	Adiposity/Metabolic	1.74 [1.14;2.66]	0.0108508087666265	0.205798650188975	Positive	60	31905	95718	145	FALSE	sex + race + tdi + smoking + alcohol + all_cancer_fh + season + bmi + dm
Esophageal cancer	Esophageal	Physical Activity	Duration in 20-30 Min Inactivity Bouts (Plain)	dur_day_IN_bts_20_30_min_pla	Tertile	T3	dur_day_IN_bts_20_30_min_plaCat3	adiposity_metabolic	Adiposity/Metabolic	1.72 [1.11;2.67]	0.0152547711156461	0.0228883710448682	Positive	52	31907	95718	145	FALSE	sex + race + tdi + smoking + alcohol + all_cancer_fh + season + bmi + dm
Esophageal cancer	Esophageal	Physical Activity	Coefficient of Variance of Inactivity Fragment Durations During Waking Time (Plain)	FRAG_CoV_dur_IN_day_pla	Tertile	T2	FRAG_CoV_dur_IN_day_plaCat2	adiposity_metabolic	Adiposity/Metabolic	0.61 [0.41;0.92]	0.0188422504983783	0.179393296955964	Inverse	35	31909	95713	145	FALSE	sex + race + tdi + smoking + alcohol + all_cancer_fh + season + bmi + dm
Esophageal cancer	Esophageal	Physical Activity	Gini Index of Inactivity Fragment Durations During Waking Time (Plain)	FRAG_Gini_dur_IN_day_pla	Tertile	T2	FRAG_Gini_dur_IN_day_plaCat2	adiposity_metabolic	Adiposity/Metabolic	0.61 [0.41;0.92]	0.0193455343775323	0.0468431263468797	Inverse	37	31906	95713	145	FALSE	sex + race + tdi + smoking + alcohol + all_cancer_fh + season + bmi + dm
Esophageal cancer	Esophageal	Physical Activity	Number of 20-30 Min Inactivity Bouts (Plain)	Nbouts_day_IN_bts_20_30_pla	Tertile	T2	Nbouts_day_IN_bts_20_30_plaCat2	adiposity_metabolic	Adiposity/Metabolic	1.65 [1.08;2.52]	0.0194405768326632	0.0275791958567504	Positive	55	31909	95718	145	FALSE	sex + race + tdi + smoking + alcohol + all_cancer_fh + season + bmi + dm
Esophageal cancer	Esophageal	Physical Activity	Number of 20-30 Min Inactivity Bouts (Plain)	Nbouts_day_IN_bts_20_30_pla	Tertile	T3	Nbouts_day_IN_bts_20_30_plaCat3	adiposity_metabolic	Adiposity/Metabolic	1.65 [1.08;2.52]	0.0203880975357433	0.0275791958567504	Positive	54	31908	95718	145	FALSE	sex + race + tdi + smoking + alcohol + all_cancer_fh + season + bmi + dm
Esophageal cancer	Esophageal	Physical Activity	Duration in 5-10 Min LIPA Bouts (Weighted)	dur_day_LIG_bts_5_10_min_wei	Tertile	T2	dur_day_LIG_bts_5_10_min_weiCat2	adiposity_metabolic	Adiposity/Metabolic	0.62 [0.41;0.94]	0.0246015697722457	0.781725979081782	Inverse	34	31909	95718	145	FALSE	sex + race + tdi + smoking + alcohol + all_cancer_fh + season + bmi + dm
Esophageal cancer	Esophageal	Physical Activity	Gini Index of Inactivity Fragment Durations During Waking Time (Weighted)	FRAG_Gini_dur_IN_day_wei	Tertile	T3	FRAG_Gini_dur_IN_day_weiCat3	adiposity_metabolic	Adiposity/Metabolic	0.64 [0.43;0.94]	0.024617726168418	0.0220676753332071	Inverse	44	31905	95713	145	FALSE	sex + race + tdi + smoking + alcohol + all_cancer_fh + season + bmi + dm
Esophageal cancer	Esophageal	Physical Activity	Number of 30-60 Min Inactivity Bouts (Plain)	Nbouts_day_IN_bts_30_60_pla	Tertile	T2	Nbouts_day_IN_bts_30_60_plaCat2	adiposity_metabolic	Adiposity/Metabolic	1.63 [1.06;2.51]	0.0260893318536361	0.084981584516673	Positive	56	31902	95718	145	FALSE	sex + race + tdi + smoking + alcohol + all_cancer_fh + season + bmi + dm
Esophageal cancer	Esophageal	Circadian Rhythm	M10 Activity Level	M10VALUE	Tertile	T2	M10VALUECat2	adiposity_metabolic	Adiposity/Metabolic	1.56 [1.05;2.30]	0.0262438484180472	0.439711297868222	Positive	58	31912	95718	145	FALSE	sex + race + tdi + smoking + alcohol + all_cancer_fh + season + bmi + dm
Esophageal cancer	Esophageal	Physical Activity	Standard Deviation of Inactivity Fragment Durations During Waking Time	FRAG_SD_dur_IN_day	Tertile	T2	FRAG_SD_dur_IN_dayCat2	adiposity_metabolic	Adiposity/Metabolic	0.62 [0.40;0.96]	0.033967884768477	0.694749633000471	Inverse	36	31905	95715	145	FALSE	sex + race + tdi + smoking + alcohol + all_cancer_fh + season + bmi + dm
Esophageal cancer	Esophageal	Sleep	Number of Sleep Period Bouts	number_sib_sleepperiod_AD_T5A5_mn	Tertile	T3	number_sib_sleepperiod_AD_T5A5_mnCat3	adiposity_metabolic	Adiposity/Metabolic	0.64 [0.42;0.98]	0.0403439694189528	0.0433577196070054	Inverse	33	31909	95718	145	FALSE	sex + race + tdi + smoking + alcohol + all_cancer_fh + season + bmi + dm
Esophageal cancer	Esophageal	Sleep	Number of Awakenings	number_of_awakenings_AD_T5A5_mn	Tertile	T3	number_of_awakenings_AD_T5A5_mnCat3	adiposity_metabolic	Adiposity/Metabolic	0.64 [0.42;0.98]	0.0403439694189528	0.0433577196070054	Inverse	33	31909	95718	145	FALSE	sex + race + tdi + smoking + alcohol + all_cancer_fh + season + bmi + dm
Esophageal cancer	Esophageal	Physical Activity	Gini Index of Inactivity Fragment Durations During Waking Time (Weighted)	FRAG_Gini_dur_IN_day_wei	Tertile	T2	FRAG_Gini_dur_IN_day_weiCat2	adiposity_metabolic	Adiposity/Metabolic	0.66 [0.45;0.99]	0.0441030112449466	0.0220676753332071	Inverse	40	31907	95713	145	FALSE	sex + race + tdi + smoking + alcohol + all_cancer_fh + season + bmi + dm
Esophageal cancer	Esophageal	Physical Activity	Gini Index of Inactivity Fragment Durations During Waking Time (Plain)	FRAG_Gini_dur_IN_day_pla	Tertile	T3	FRAG_Gini_dur_IN_day_plaCat3	adiposity_metabolic	Adiposity/Metabolic	0.68 [0.47;1.00]	0.0514317545398264	0.0468431263468797	Inverse	47	31905	95713	145	FALSE	sex + race + tdi + smoking + alcohol + all_cancer_fh + season + bmi + dm
Esophageal cancer	Esophageal	Step Count	Total Steps	mean_total_steps	Tertile	T3	mean_total_stepsCat3	adiposity_metabolic	Adiposity/Metabolic	1.51 [1.00;2.28]	0.0524665438349742	0.0524429611843463	Positive	50	31915	95718	145	FALSE	sex + race + tdi + smoking + alcohol + all_cancer_fh + season + bmi + dm
Esophageal cancer	Esophageal	Physical Activity	Duration in 20-30 Min Inactivity Bouts (Weighted)	dur_day_IN_bts_20_30_min_wei	Tertile	T3	dur_day_IN_bts_20_30_min_weiCat3	adiposity_metabolic	Adiposity/Metabolic	1.54 [0.99;2.40]	0.0535700686325321	0.0769190417111341	Positive	48	31907	95718	145	FALSE	sex + race + tdi + smoking + alcohol + all_cancer_fh + season + bmi + dm
Esophageal cancer	Esophageal	Physical Activity	Number of 30-60 Min Inactivity Bouts (Plain)	Nbouts_day_IN_bts_30_60_pla	Tertile	T3	Nbouts_day_IN_bts_30_60_plaCat3	adiposity_metabolic	Adiposity/Metabolic	1.52 [0.99;2.34]	0.0564716474393011	0.084981584516673	Positive	56	31907	95718	145	FALSE	sex + race + tdi + smoking + alcohol + all_cancer_fh + season + bmi + dm
Esophageal cancer	Esophageal	Physical Activity	Gini Index of Inactivity Fragment Durations During Waking Time	FRAG_Gini_dur_IN_day	Tertile	T2	FRAG_Gini_dur_IN_dayCat2	adiposity_metabolic	Adiposity/Metabolic	0.68 [0.46;1.02]	0.060240192778062	0.0579201064328211	Inverse	40	31908	95715	145	FALSE	sex + race + tdi + smoking + alcohol + all_cancer_fh + season + bmi + dm
Esophageal cancer	Esophageal	Physical Activity	Gini Index of Inactivity Fragment Durations During Waking Time	FRAG_Gini_dur_IN_day	Tertile	T3	FRAG_Gini_dur_IN_dayCat3	adiposity_metabolic	Adiposity/Metabolic	0.69 [0.47;1.02]	0.0615808632350891	0.0579201064328211	Inverse	46	31904	95715	145	FALSE	sex + race + tdi + smoking + alcohol + all_cancer_fh + season + bmi + dm
Esophageal cancer	Esophageal	Circadian Rhythm	Activity Balance Index	ABI	Tertile	T3	ABICat3	adiposity_metabolic	Adiposity/Metabolic	0.68 [0.46;1.03]	0.0662902270397267	0.051093340231191	Inverse	39	31906	95718	145	FALSE	sex + race + tdi + smoking + alcohol + all_cancer_fh + season + bmi + dm
Esophageal cancer	Esophageal	Physical Activity	Duration in 30-60 Min Inactivity Bouts (Plain)	dur_day_IN_bts_30_60_min_pla	Tertile	T2	dur_day_IN_bts_30_60_min_plaCat2	adiposity_metabolic	Adiposity/Metabolic	1.48 [0.97;2.25]	0.0673877359333787	0.297688619823643	Positive	56	31902	95718	145	FALSE	sex + race + tdi + smoking + alcohol + all_cancer_fh + season + bmi + dm
Esophageal cancer	Esophageal	Physical Activity	Acceleration in 20-30 Min Inactivity Bouts (Plain)	ACC_day_IN_bts_20_30_mg_pla	Tertile	T3	ACC_day_IN_bts_20_30_mg_plaCat3	adiposity_metabolic	Adiposity/Metabolic	0.67 [0.44;1.04]	0.0724837925329319	0.0926796214145014	Inverse	33	31898	95692	145	FALSE	sex + race + tdi + smoking + alcohol + all_cancer_fh + season + bmi + dm
Esophageal cancer	Esophageal	Physical Activity	Number of 90-Min Inactivity Bouts (Weighted)	Nbouts_day_IN_bts_90_wei	Tertile	T2	Nbouts_day_IN_bts_90_weiCat2	adiposity_metabolic	Adiposity/Metabolic	0.67 [0.43;1.04]	0.0748575787248603	0.80682513871143	Inverse	35	31908	95718	145	FALSE	sex + race + tdi + smoking + alcohol + all_cancer_fh + season + bmi + dm
Esophageal cancer	Esophageal	Circadian Rhythm	M5 Activity Level	M5VALUE	Tertile	T2	M5VALUECat2	adiposity_metabolic	Adiposity/Metabolic	1.42 [0.96;2.11]	0.079660854123663	0.509373488581087	Positive	55	31910	95718	145	FALSE	sex + race + tdi + smoking + alcohol + all_cancer_fh + season + bmi + dm
Esophageal cancer	Esophageal	Physical Activity	Acceleration in 10-20 Min Inactivity Bouts (Plain)	ACC_day_IN_bts_10_20_mg_pla	Tertile	T3	ACC_day_IN_bts_10_20_mg_plaCat3	adiposity_metabolic	Adiposity/Metabolic	0.70 [0.47;1.04]	0.080967405666612	0.0729549708799872	Inverse	41	31909	95711	145	FALSE	sex + race + tdi + smoking + alcohol + all_cancer_fh + season + bmi + dm
Esophageal cancer	Esophageal	Physical Activity	Duration in 90-Min Inactivity Bouts (Plain)	dur_day_IN_bts_90_min_pla	Tertile	T2	dur_day_IN_bts_90_min_plaCat2	adiposity_metabolic	Adiposity/Metabolic	0.69 [0.45;1.06]	0.0862602617229723	0.589155241737742	Inverse	38	31906	95718	145	FALSE	sex + race + tdi + smoking + alcohol + all_cancer_fh + season + bmi + dm
Esophageal cancer	Esophageal	Physical Activity	Number of 90-Min Inactivity Bouts (Plain)	Nbouts_day_IN_bts_90_pla	Tertile	T2	Nbouts_day_IN_bts_90_plaCat2	adiposity_metabolic	Adiposity/Metabolic	0.69 [0.44;1.06]	0.0886362113021028	0.861338770097916	Inverse	37	31909	95718	145	FALSE	sex + race + tdi + smoking + alcohol + all_cancer_fh + season + bmi + dm
Esophageal cancer	Esophageal	Circadian Rhythm	Self-Similarity Parameter	SSP	Tertile	T3	SSPCat3	adiposity_metabolic	Adiposity/Metabolic	0.70 [0.47;1.06]	0.0905100749425671	0.0811294366970671	Inverse	40	31910	95718	145	FALSE	sex + race + tdi + smoking + alcohol + all_cancer_fh + season + bmi + dm
Esophageal cancer	Esophageal	Physical Activity	Number of 30-60 Min Inactivity Bouts (Weighted)	Nbouts_day_IN_bts_30_60_wei	Tertile	T3	Nbouts_day_IN_bts_30_60_weiCat3	adiposity_metabolic	Adiposity/Metabolic	1.42 [0.94;2.16]	0.097893066683528	0.114069380432128	Positive	57	31903	95718	145	FALSE	sex + race + tdi + smoking + alcohol + all_cancer_fh + season + bmi + dm
Esophageal cancer	Esophageal	Physical Activity	Transition Probability Physical Inactivity to Activity During Sleep Period	FRAG_TP_IN2PA_spt	Tertile	T2	FRAG_TP_IN2PA_sptCat2	adiposity_metabolic	Adiposity/Metabolic	1.47 [0.93;2.33]	0.100904898860219	0.00329500362157003	Positive	46	31905	95718	145	FALSE	sex + race + tdi + smoking + alcohol + all_cancer_fh + season + bmi + dm
Esophageal cancer	Esophageal	Physical Activity	Number of 20-30 Min Inactivity Bouts (Weighted)	Nbouts_day_IN_bts_20_30_wei	Tertile	T3	Nbouts_day_IN_bts_20_30_weiCat3	adiposity_metabolic	Adiposity/Metabolic	1.43 [0.93;2.20]	0.102376989633408	0.129312577362005	Positive	48	31909	95718	145	FALSE	sex + race + tdi + smoking + alcohol + all_cancer_fh + season + bmi + dm
Esophageal cancer	Esophageal	Physical Activity	Acceleration in 10-20 Min Inactivity Bouts (Weighted)	ACC_day_IN_bts_10_20_mg_wei	Tertile	T3	ACC_day_IN_bts_10_20_mg_weiCat3	adiposity_metabolic	Adiposity/Metabolic	0.72 [0.49;1.07]	0.102577563895491	0.0919889786416987	Inverse	42	31909	95711	145	FALSE	sex + race + tdi + smoking + alcohol + all_cancer_fh + season + bmi + dm
Esophageal cancer	Esophageal	Physical Activity	Duration in 90-Min Inactivity Bouts (Weighted)	dur_day_IN_bts_90_min_wei	Tertile	T2	dur_day_IN_bts_90_min_weiCat2	adiposity_metabolic	Adiposity/Metabolic	0.70 [0.46;1.08]	0.110217197713975	0.754039541369084	Inverse	38	31905	95718	145	FALSE	sex + race + tdi + smoking + alcohol + all_cancer_fh + season + bmi + dm
Esophageal cancer	Esophageal	Physical Activity	Number of 60-90 Min Inactivity Bouts (Plain)	Nbouts_day_IN_bts_60_90_pla	Tertile	T2	Nbouts_day_IN_bts_60_90_plaCat2	adiposity_metabolic	Adiposity/Metabolic	1.40 [0.93;2.13]	0.11075622709232	0.781648810056884	Positive	58	31903	95718	145	FALSE	sex + race + tdi + smoking + alcohol + all_cancer_fh + season + bmi + dm
Esophageal cancer	Esophageal	Circadian Rhythm	Activity Balance Index	ABI	Tertile	T2	ABICat2	adiposity_metabolic	Adiposity/Metabolic	0.73 [0.49;1.08]	0.115643737049264	0.051093340231191	Inverse	43	31907	95718	145	FALSE	sex + race + tdi + smoking + alcohol + all_cancer_fh + season + bmi + dm
Esophageal cancer	Esophageal	Circadian Rhythm	Intradaily Variability	IV	Tertile	T2	IVCat2	adiposity_metabolic	Adiposity/Metabolic	1.40 [0.92;2.12]	0.115830102092906	0.508901764281068	Positive	54	31908	95718	145	FALSE	sex + race + tdi + smoking + alcohol + all_cancer_fh + season + bmi + dm
Esophageal cancer	Esophageal	Physical Activity	Duration in 5-10 Min LIPA Bouts (Plain)	dur_day_LIG_bts_5_10_min_pla	Tertile	T2	dur_day_LIG_bts_5_10_min_plaCat2	adiposity_metabolic	Adiposity/Metabolic	0.72 [0.48;1.09]	0.118434957495897	0.55443747424297	Inverse	39	31909	95718	145	FALSE	sex + race + tdi + smoking + alcohol + all_cancer_fh + season + bmi + dm
Esophageal cancer	Esophageal	Circadian Rhythm	L5 Activity Level	L5VALUE	Tertile	T3	L5VALUECat3	adiposity_metabolic	Adiposity/Metabolic	1.40 [0.92;2.15]	0.119077917621097	0.144957573493437	Positive	62	31904	95718	145	FALSE	sex + race + tdi + smoking + alcohol + all_cancer_fh + season + bmi + dm
Esophageal cancer	Esophageal	Circadian Rhythm	Cosinor Mesor	cosinor_mes	Tertile	T3	cosinor_mesCat3	adiposity_metabolic	Adiposity/Metabolic	1.38 [0.92;2.09]	0.122808754115358	0.123626361257772	Positive	47	31911	95718	145	FALSE	sex + race + tdi + smoking + alcohol + all_cancer_fh + season + bmi + dm
Esophageal cancer	Esophageal	Sleep	Sleep Period Time Duration	SptDuration_AD_T5A5_mn	Tertile	T3	SptDuration_AD_T5A5_mnCat3	adiposity_metabolic	Adiposity/Metabolic	0.74 [0.50;1.09]	0.124313370046794	0.0662256928081808	Inverse	42	31900	95718	145	FALSE	sex + race + tdi + smoking + alcohol + all_cancer_fh + season + bmi + dm
Esophageal cancer	Esophageal	Physical Activity	Total LIPA Acceleration (Plain)	ACC_day_total_LIG_mg_pla	Tertile	T2	ACC_day_total_LIG_mg_plaCat2	adiposity_metabolic	Adiposity/Metabolic	0.73 [0.48;1.10]	0.128997690588341	0.865431530045307	Inverse	37	31907	95718	145	FALSE	sex + race + tdi + smoking + alcohol + all_cancer_fh + season + bmi + dm
Esophageal cancer	Esophageal	Physical Activity	Acceleration in 10-20 Min Inactivity Bouts (Weighted)	ACC_day_IN_bts_10_20_mg_wei	Tertile	T2	ACC_day_IN_bts_10_20_mg_weiCat2	adiposity_metabolic	Adiposity/Metabolic	0.74 [0.50;1.09]	0.130046854152741	0.0919889786416987	Inverse	42	31906	95711	145	FALSE	sex + race + tdi + smoking + alcohol + all_cancer_fh + season + bmi + dm
Esophageal cancer	Esophageal	Physical Activity	Number of 30-60 Min Inactivity Bouts (Weighted)	Nbouts_day_IN_bts_30_60_wei	Tertile	T2	Nbouts_day_IN_bts_30_60_weiCat2	adiposity_metabolic	Adiposity/Metabolic	1.39 [0.91;2.12]	0.130299742583654	0.114069380432128	Positive	52	31908	95718	145	FALSE	sex + race + tdi + smoking + alcohol + all_cancer_fh + season + bmi + dm
Esophageal cancer	Esophageal	Physical Activity	Standard Deviation of Inactivity Fragment Durations During Waking Time (Plain)	FRAG_SD_dur_IN_day_pla	Tertile	T2	FRAG_SD_dur_IN_day_plaCat2	adiposity_metabolic	Adiposity/Metabolic	0.72 [0.48;1.10]	0.132430163588939	0.254322478893339	Inverse	42	31901	95713	145	FALSE	sex + race + tdi + smoking + alcohol + all_cancer_fh + season + bmi + dm
Esophageal cancer	Esophageal	Physical Activity	Unbouted Inactivity Acceleration (Weighted)	ACC_day_IN_unbt_mg_wei	Tertile	T3	ACC_day_IN_unbt_mg_weiCat3	adiposity_metabolic	Adiposity/Metabolic	0.74 [0.49;1.10]	0.136465154525491	0.137612066795184	Inverse	44	31902	95713	145	FALSE	sex + race + tdi + smoking + alcohol + all_cancer_fh + season + bmi + dm
Esophageal cancer	Esophageal	Physical Activity	Duration in 10-Min LIPA Bouts (Plain)	dur_day_LIG_bts_10_min_pla	Tertile	T2	dur_day_LIG_bts_10_min_plaCat2	adiposity_metabolic	Adiposity/Metabolic	1.34 [0.91;1.97]	0.138188783676067	0.670135101329218	Positive	59	31909	95718	145	FALSE	sex + race + tdi + smoking + alcohol + all_cancer_fh + season + bmi + dm
Esophageal cancer	Esophageal	Physical Activity	Coefficient of Variance of Inactivity Fragment Durations During Waking Time	FRAG_CoV_dur_IN_day	Tertile	T3	FRAG_CoV_dur_IN_dayCat3	adiposity_metabolic	Adiposity/Metabolic	0.75 [0.51;1.10]	0.139932484259178	0.0701161980991042	Inverse	43	31911	95715	145	FALSE	sex + race + tdi + smoking + alcohol + all_cancer_fh + season + bmi + dm
Esophageal cancer	Esophageal	Physical Activity	Duration in 30-60 Min Inactivity Bouts (Weighted)	dur_day_IN_bts_30_60_min_wei	Tertile	T3	dur_day_IN_bts_30_60_min_weiCat3	adiposity_metabolic	Adiposity/Metabolic	1.39 [0.90;2.15]	0.140238124961736	0.205798650188975	Positive	52	31905	95718	145	FALSE	sex + race + tdi + smoking + alcohol + all_cancer_fh + season + bmi + dm
Esophageal cancer	Esophageal	Physical Activity	Mean LIPA Fragment Duration During Waking Time	FRAG_mean_dur_LIPA_day	Tertile	T3	FRAG_mean_dur_LIPA_dayCat3	adiposity_metabolic	Adiposity/Metabolic	0.73 [0.48;1.11]	0.145330916424551	0.150386362855673	Inverse	44	31898	95717	145	FALSE	sex + race + tdi + smoking + alcohol + all_cancer_fh + season + bmi + dm
Esophageal cancer	Esophageal	Sleep	Transition Probability Sleep to Wake During Sleep Period	FRAG_TP_sleep2wake_spt	Tertile	T3	FRAG_TP_sleep2wake_sptCat3	adiposity_metabolic	Adiposity/Metabolic	0.74 [0.49;1.11]	0.147040976600962	0.132465896830353	Inverse	44	31900	95718	145	FALSE	sex + race + tdi + smoking + alcohol + all_cancer_fh + season + bmi + dm
Esophageal cancer	Esophageal	Physical Activity	Number of Activity Fragments During Sleep Period	FRAG_Nfrag_PA_spt	Tertile	T2	FRAG_Nfrag_PA_sptCat2	adiposity_metabolic	Adiposity/Metabolic	1.40 [0.89;2.22]	0.148250628663645	0.00255447948056142	Positive	45	31908	95718	145	FALSE	sex + race + tdi + smoking + alcohol + all_cancer_fh + season + bmi + dm
Esophageal cancer	Esophageal	Physical Activity	Number of Inactivity Fragments During Sleep Period	FRAG_Nfrag_IN_spt	Tertile	T2	FRAG_Nfrag_IN_sptCat2	adiposity_metabolic	Adiposity/Metabolic	1.40 [0.89;2.22]	0.148289875222672	0.00255265065917424	Positive	45	31908	95718	145	FALSE	sex + race + tdi + smoking + alcohol + all_cancer_fh + season + bmi + dm
Esophageal cancer	Esophageal	Physical Activity	Acceleration in 10-20 Min Inactivity Bouts (Plain)	ACC_day_IN_bts_10_20_mg_pla	Tertile	T2	ACC_day_IN_bts_10_20_mg_plaCat2	adiposity_metabolic	Adiposity/Metabolic	0.75 [0.51;1.11]	0.148630257936363	0.0729549708799872	Inverse	43	31905	95711	145	FALSE	sex + race + tdi + smoking + alcohol + all_cancer_fh + season + bmi + dm
Esophageal cancer	Esophageal	Sleep	Transition Probability Wake to Sleep During Sleep Period	FRAG_TP_wake2sleep_spt	Tertile	T3	FRAG_TP_wake2sleep_sptCat3	adiposity_metabolic	Adiposity/Metabolic	0.74 [0.49;1.12]	0.152844297773355	0.142187810999355	Inverse	36	31910	95718	145	FALSE	sex + race + tdi + smoking + alcohol + all_cancer_fh + season + bmi + dm
Esophageal cancer	Esophageal	Physical Activity	Number of Sustained Inactivity Bouts During Waking Hours	number_sib_wakinghours_AD_T5A5_mn	Tertile	T2	number_sib_wakinghours_AD_T5A5_mnCat2	adiposity_metabolic	Adiposity/Metabolic	1.37 [0.89;2.12]	0.156556291947058	0.773950865623347	Positive	54	31908	95718	145	FALSE	sex + race + tdi + smoking + alcohol + all_cancer_fh + season + bmi + dm
Esophageal cancer	Esophageal	Physical Activity	Acceleration in 30-60 Min Inactivity Bouts (Weighted)	ACC_day_IN_bts_30_60_mg_wei	Tertile	T3	ACC_day_IN_bts_30_60_mg_weiCat3	adiposity_metabolic	Adiposity/Metabolic	0.73 [0.47;1.13]	0.158561679952899	0.205684769794066	Inverse	32	31903	95703	145	FALSE	sex + race + tdi + smoking + alcohol + all_cancer_fh + season + bmi + dm
Esophageal cancer	Esophageal	Physical Activity	Unbouted Inactivity Acceleration (Plain)	ACC_day_IN_unbt_mg_pla	Tertile	T3	ACC_day_IN_unbt_mg_plaCat3	adiposity_metabolic	Adiposity/Metabolic	0.75 [0.50;1.12]	0.160236222065597	0.162362319812498	Inverse	44	31904	95713	145	FALSE	sex + race + tdi + smoking + alcohol + all_cancer_fh + season + bmi + dm
Esophageal cancer	Esophageal	Physical Activity	Total Inactivity Acceleration (Plain)	ACC_day_total_IN_mg_pla	Tertile	T2	ACC_day_total_IN_mg_plaCat2	adiposity_metabolic	Adiposity/Metabolic	1.31 [0.90;1.92]	0.161586665899342	0.869446963730263	Positive	56	31910	95718	145	FALSE	sex + race + tdi + smoking + alcohol + all_cancer_fh + season + bmi + dm
Esophageal cancer	Esophageal	Physical Activity	Standard Deviation of Inactivity Fragment Durations During Waking Time (Weighted)	FRAG_SD_dur_IN_day_wei	Tertile	T2	FRAG_SD_dur_IN_day_weiCat2	adiposity_metabolic	Adiposity/Metabolic	0.74 [0.49;1.13]	0.162492155718016	0.369398053502437	Inverse	42	31902	95713	145	FALSE	sex + race + tdi + smoking + alcohol + all_cancer_fh + season + bmi + dm
Esophageal cancer	Esophageal	Circadian Rhythm	M5 Start Time	M5TIME_num	Tertile	T2	M5TIME_numCat2	adiposity_metabolic	Adiposity/Metabolic	0.75 [0.50;1.13]	0.164649273775842	0.966781595719072	Inverse	41	31910	95718	145	FALSE	sex + race + tdi + smoking + alcohol + all_cancer_fh + season + bmi + dm
Esophageal cancer	Esophageal	Circadian Rhythm	Cosinor Acrophase	cosinor_acrophase	Tertile	T2	cosinor_acrophaseCat2	adiposity_metabolic	Adiposity/Metabolic	0.73 [0.48;1.14]	0.165291938874332	0.192173181273016	Inverse	34	31911	95718	145	FALSE	sex + race + tdi + smoking + alcohol + all_cancer_fh + season + bmi + dm
Esophageal cancer	Esophageal	Circadian Rhythm	Self-Similarity Parameter	SSP	Tertile	T2	SSPCat2	adiposity_metabolic	Adiposity/Metabolic	0.76 [0.51;1.12]	0.167655380385387	0.0811294366970671	Inverse	43	31903	95718	145	FALSE	sex + race + tdi + smoking + alcohol + all_cancer_fh + season + bmi + dm
Esophageal cancer	Esophageal	Physical Activity	Overall Acceleration	ENMO_fullRecordingMean	Tertile	T3	ENMO_fullRecordingMeanCat3	adiposity_metabolic	Adiposity/Metabolic	1.35 [0.88;2.08]	0.170490498473379	0.170084780705491	Positive	43	31915	95718	145	FALSE	sex + race + tdi + smoking + alcohol + all_cancer_fh + season + bmi + dm
Esophageal cancer	Esophageal	Circadian Rhythm	L5 Start Time	L5TIME_num	Tertile	T3	L5TIME_numCat3	adiposity_metabolic	Adiposity/Metabolic	1.35 [0.88;2.07]	0.17128867029321	0.174842016658656	Positive	56	31910	95718	145	FALSE	sex + race + tdi + smoking + alcohol + all_cancer_fh + season + bmi + dm
Esophageal cancer	Esophageal	Physical Activity	Number of IN Fragments per Minute IN IN During Waking Time (Weighted)	FRAG_NFragPM_IN_day_wei	Tertile	T2	FRAG_NFragPM_IN_day_weiCat2	adiposity_metabolic	Adiposity/Metabolic	1.31 [0.89;1.94]	0.17254036603391	0.335107096476298	Positive	53	31909	95718	145	FALSE	sex + race + tdi + smoking + alcohol + all_cancer_fh + season + bmi + dm
Esophageal cancer	Esophageal	Physical Activity	Acceleration in 20-30 Min Inactivity Bouts (Weighted)	ACC_day_IN_bts_20_30_mg_wei	Tertile	T3	ACC_day_IN_bts_20_30_mg_weiCat3	adiposity_metabolic	Adiposity/Metabolic	0.75 [0.49;1.14]	0.173038583457684	0.196513544638432	Inverse	36	31898	95692	145	FALSE	sex + race + tdi + smoking + alcohol + all_cancer_fh + season + bmi + dm
Esophageal cancer	Esophageal	Physical Activity	Transition Probability Physical Activity to Inactivity During Sleep Period	FRAG_TP_PA2IN_spt	Tertile	T2	FRAG_TP_PA2IN_sptCat2	adiposity_metabolic	Adiposity/Metabolic	1.31 [0.89;1.93]	0.177082026079762	0.389142532563437	Positive	61	31910	95718	145	FALSE	sex + race + tdi + smoking + alcohol + all_cancer_fh + season + bmi + dm
Esophageal cancer	Esophageal	Physical Activity	Duration in 1-5 Min LIPA Bouts (Plain)	dur_day_LIG_bts_1_5_min_pla	Tertile	T2	dur_day_LIG_bts_1_5_min_plaCat2	adiposity_metabolic	Adiposity/Metabolic	0.75 [0.50;1.14]	0.17754953084987	0.480742993712746	Inverse	37	31912	95718	145	FALSE	sex + race + tdi + smoking + alcohol + all_cancer_fh + season + bmi + dm
Esophageal cancer	Esophageal	Physical Activity	Duration in 60-90 Min Inactivity Bouts (Plain)	dur_day_IN_bts_60_90_min_pla	Tertile	T2	dur_day_IN_bts_60_90_min_plaCat2	adiposity_metabolic	Adiposity/Metabolic	1.32 [0.88;2.00]	0.17973281077932	0.830662274639878	Positive	58	31901	95718	145	FALSE	sex + race + tdi + smoking + alcohol + all_cancer_fh + season + bmi + dm
Esophageal cancer	Esophageal	Physical Activity	Standard Deviation of Inactivity Fragment Durations During Waking Time (Plain)	FRAG_SD_dur_IN_day_pla	Tertile	T3	FRAG_SD_dur_IN_day_plaCat3	adiposity_metabolic	Adiposity/Metabolic	0.76 [0.51;1.14]	0.181633310997222	0.254322478893339	Inverse	56	31898	95713	145	FALSE	sex + race + tdi + smoking + alcohol + all_cancer_fh + season + bmi + dm
Esophageal cancer	Esophageal	Physical Activity	Total LIPA Acceleration (Weighted)	ACC_day_total_LIG_mg_wei	Tertile	T2	ACC_day_total_LIG_mg_weiCat2	adiposity_metabolic	Adiposity/Metabolic	0.76 [0.51;1.14]	0.184776409393244	0.947876410168543	Inverse	38	31908	95718	145	FALSE	sex + race + tdi + smoking + alcohol + all_cancer_fh + season + bmi + dm
Esophageal cancer	Esophageal	Physical Activity	Coefficient of Variance of Activity Fragment Durations During Waking Time	FRAG_CoV_dur_PA_day	Tertile	T3	FRAG_CoV_dur_PA_dayCat3	adiposity_metabolic	Adiposity/Metabolic	0.76 [0.51;1.14]	0.188713552640313	0.178229176223394	Inverse	40	31907	95715	145	FALSE	sex + race + tdi + smoking + alcohol + all_cancer_fh + season + bmi + dm
Esophageal cancer	Esophageal	Physical Activity	Duration in 10-20 Min Inactivity Bouts (Weighted)	dur_day_IN_bts_10_20_min_wei	Tertile	T2	dur_day_IN_bts_10_20_min_weiCat2	adiposity_metabolic	Adiposity/Metabolic	1.29 [0.88;1.89]	0.191995974198509	0.820493620569816	Positive	56	31905	95718	145	FALSE	sex + race + tdi + smoking + alcohol + all_cancer_fh + season + bmi + dm
Esophageal cancer	Esophageal	Circadian Rhythm	Cosinor Acrophase	cosinor_acrophase	Tertile	T3	cosinor_acrophaseCat3	adiposity_metabolic	Adiposity/Metabolic	1.31 [0.87;1.95]	0.1940051178519	0.192173181273016	Positive	58	31912	95718	145	FALSE	sex + race + tdi + smoking + alcohol + all_cancer_fh + season + bmi + dm
Esophageal cancer	Esophageal	Sleep	Sleep Duration Within Sleep Period Time	SleepDurationInSpt_AD_T5A5_mn	Tertile	T3	SleepDurationInSpt_AD_T5A5_mnCat3	adiposity_metabolic	Adiposity/Metabolic	0.76 [0.51;1.15]	0.196463577713536	0.165693816285983	Inverse	38	31903	95718	145	FALSE	sex + race + tdi + smoking + alcohol + all_cancer_fh + season + bmi + dm
Esophageal cancer	Esophageal	Physical Activity	Number of IN Fragments per Minute IN IN During Waking Time (Plain)	FRAG_NFragPM_IN_day_pla	Tertile	T2	FRAG_NFragPM_IN_day_plaCat2	adiposity_metabolic	Adiposity/Metabolic	1.29 [0.87;1.90]	0.203794652842508	0.445070881049668	Positive	53	31907	95718	145	FALSE	sex + race + tdi + smoking + alcohol + all_cancer_fh + season + bmi + dm
Esophageal cancer	Esophageal	Physical Activity	Acceleration in 30-60 Min Inactivity Bouts (Weighted)	ACC_day_IN_bts_30_60_mg_wei	Tertile	T2	ACC_day_IN_bts_30_60_mg_weiCat2	adiposity_metabolic	Adiposity/Metabolic	1.27 [0.88;1.84]	0.203913078203663	0.205684769794066	Positive	61	31908	95703	145	FALSE	sex + race + tdi + smoking + alcohol + all_cancer_fh + season + bmi + dm
Esophageal cancer	Esophageal	Physical Activity	Total Moderate Physical Activity Duration (Plain)	dur_day_total_MOD_min_pla	Tertile	T3	dur_day_total_MOD_min_plaCat3	adiposity_metabolic	Adiposity/Metabolic	1.31 [0.86;1.99]	0.211408948104348	0.210354604948436	Positive	45	31913	95718	145	FALSE	sex + race + tdi + smoking + alcohol + all_cancer_fh + season + bmi + dm
Esophageal cancer	Esophageal	Physical Activity	Acceleration in 1-5 Min MVPA Bouts (Plain)	ACC_day_MVPA_bts_1_5_mg_pla	Tertile	T3	ACC_day_MVPA_bts_1_5_mg_plaCat3	adiposity_metabolic	Adiposity/Metabolic	0.77 [0.51;1.18]	0.228088905111848	0.226459273458454	Inverse	40	31907	95696	145	FALSE	sex + race + tdi + smoking + alcohol + all_cancer_fh + season + bmi + dm
Esophageal cancer	Esophageal	Physical Activity	Mean MVPA Fragment Duration During Waking Time (Plain)	FRAG_mean_dur_MVPA_day_pla	Tertile	T3	FRAG_mean_dur_MVPA_day_plaCat3	adiposity_metabolic	Adiposity/Metabolic	1.29 [0.85;1.96]	0.229937797724112	0.245161148493874	Positive	50	31904	95699	145	FALSE	sex + race + tdi + smoking + alcohol + all_cancer_fh + season + bmi + dm
Esophageal cancer	Esophageal	Physical Activity	Coefficient of Variance of Inactivity Fragment Durations During Waking Time (Weighted)	FRAG_CoV_dur_IN_day_wei	Tertile	T3	FRAG_CoV_dur_IN_day_weiCat3	adiposity_metabolic	Adiposity/Metabolic	0.79 [0.54;1.16]	0.231409442782102	0.142786094706854	Inverse	43	31912	95713	145	FALSE	sex + race + tdi + smoking + alcohol + all_cancer_fh + season + bmi + dm
Esophageal cancer	Esophageal	Physical Activity	Acceleration in 60-90 Min Inactivity Bouts (Plain)	ACC_day_IN_bts_60_90_mg_pla	Tertile	T3	ACC_day_IN_bts_60_90_mg_plaCat3	adiposity_metabolic	Adiposity/Metabolic	1.28 [0.85;1.90]	0.233197901135535	0.22823054711001	Positive	50	31795	95358	144	FALSE	sex + race + tdi + smoking + alcohol + all_cancer_fh + season + bmi + dm
Esophageal cancer	Esophageal	Physical Activity	Overall Acceleration	ENMO_fullRecordingMean	Tertile	T2	ENMO_fullRecordingMeanCat2	adiposity_metabolic	Adiposity/Metabolic	1.27 [0.86;1.90]	0.233567645048498	0.170084780705491	Positive	50	31911	95718	145	FALSE	sex + race + tdi + smoking + alcohol + all_cancer_fh + season + bmi + dm
Esophageal cancer	Esophageal	Sleep	Sleep Duration Within Sleep Period Time	SleepDurationInSpt_AD_T5A5_mn	Tertile	T2	SleepDurationInSpt_AD_T5A5_mnCat2	adiposity_metabolic	Adiposity/Metabolic	0.79 [0.53;1.17]	0.235697815382143	0.165693816285983	Inverse	42	31911	95718	145	FALSE	sex + race + tdi + smoking + alcohol + all_cancer_fh + season + bmi + dm
Esophageal cancer	Esophageal	Circadian Rhythm	Interdaily Stability	IS	Tertile	T3	ISCat3	adiposity_metabolic	Adiposity/Metabolic	1.27 [0.86;1.88]	0.237675336021103	0.233862584802753	Positive	57	31905	95718	145	FALSE	sex + race + tdi + smoking + alcohol + all_cancer_fh + season + bmi + dm
Esophageal cancer	Esophageal	Physical Activity	Total Moderate Physical Activity Duration (Weighted)	dur_day_total_MOD_min_wei	Tertile	T3	dur_day_total_MOD_min_weiCat3	adiposity_metabolic	Adiposity/Metabolic	1.28 [0.85;1.94]	0.238214084204467	0.230908730765588	Positive	46	31913	95718	145	FALSE	sex + race + tdi + smoking + alcohol + all_cancer_fh + season + bmi + dm
Esophageal cancer	Esophageal	Physical Activity	Duration in 30-60 Min Inactivity Bouts (Plain)	dur_day_IN_bts_30_60_min_pla	Tertile	T3	dur_day_IN_bts_30_60_min_plaCat3	adiposity_metabolic	Adiposity/Metabolic	1.29 [0.84;1.97]	0.240347401769802	0.297688619823643	Positive	53	31906	95718	145	FALSE	sex + race + tdi + smoking + alcohol + all_cancer_fh + season + bmi + dm
Esophageal cancer	Esophageal	Physical Activity	Transition Probability Physical Inactivity to LIPA During Waking Time (Plain)	FRAG_TP_IN2LIPA_day_pla	Tertile	T2	FRAG_TP_IN2LIPA_day_plaCat2	adiposity_metabolic	Adiposity/Metabolic	1.26 [0.85;1.86]	0.248805343819447	0.381885034289026	Positive	52	31907	95718	145	FALSE	sex + race + tdi + smoking + alcohol + all_cancer_fh + season + bmi + dm
Esophageal cancer	Esophageal	Step Count	MVPA Steps	mean_mvpa_steps	Tertile	T3	mean_mvpa_stepsCat3	adiposity_metabolic	Adiposity/Metabolic	1.26 [0.85;1.87]	0.251906642232001	0.138246122717801	Positive	53	31914	95718	145	FALSE	sex + race + tdi + smoking + alcohol + all_cancer_fh + season + bmi + dm
Esophageal cancer	Esophageal	Physical Activity	Number of 1-5 Min MVPA Bouts (Weighted)	Nbouts_day_MVPA_bts_1_5_wei	Tertile	T3	Nbouts_day_MVPA_bts_1_5_weiCat3	adiposity_metabolic	Adiposity/Metabolic	1.27 [0.84;1.92]	0.2541235119085	0.259201709955527	Positive	44	31915	95718	145	FALSE	sex + race + tdi + smoking + alcohol + all_cancer_fh + season + bmi + dm
Esophageal cancer	Esophageal	Physical Activity	Duration in 1-5 Min LIPA Bouts (Weighted)	dur_day_LIG_bts_1_5_min_wei	Tertile	T2	dur_day_LIG_bts_1_5_min_weiCat2	adiposity_metabolic	Adiposity/Metabolic	0.79 [0.52;1.19]	0.255094316202176	0.63912678298733006	Inverse	39	31913	95718	145	FALSE	sex + race + tdi + smoking + alcohol + all_cancer_fh + season + bmi + dm
Esophageal cancer	Esophageal	Physical Activity	Duration in 1-5 Min MVPA Bouts (Plain)	dur_day_MVPA_bts_1_5_min_pla	Tertile	T3	dur_day_MVPA_bts_1_5_min_plaCat3	adiposity_metabolic	Adiposity/Metabolic	1.27 [0.84;1.90]	0.257174582194366	0.2925689419166	Positive	45	31916	95718	145	FALSE	sex + race + tdi + smoking + alcohol + all_cancer_fh + season + bmi + dm
Esophageal cancer	Esophageal	Physical Activity	Coefficient of Variance of Inactivity Fragment Durations During Waking Time (Plain)	FRAG_CoV_dur_IN_day_pla	Tertile	T3	FRAG_CoV_dur_IN_day_plaCat3	adiposity_metabolic	Adiposity/Metabolic	0.80 [0.54;1.18]	0.258527006785256	0.179393296955964	Inverse	42	31912	95713	145	FALSE	sex + race + tdi + smoking + alcohol + all_cancer_fh + season + bmi + dm
Esophageal cancer	Esophageal	Physical Activity	x0.5 of Inactivity Fragment Durations During Waking Time (Weighted)	FRAG_x0.5_dur_IN_day_wei	Tertile	T2	FRAG_x0.5_dur_IN_day_weiCat2	adiposity_metabolic	Adiposity/Metabolic	0.78 [0.51;1.20]	0.263212367555848	0.69660599084836194	Inverse	42	31909	95713	145	FALSE	sex + race + tdi + smoking + alcohol + all_cancer_fh + season + bmi + dm
Esophageal cancer	Esophageal	Light	Evening Light	evening_light	Tertile	T2	evening_lightCat2	adiposity_metabolic	Adiposity/Metabolic	0.79 [0.52;1.20]	0.266361282882236	0.419570775067981	Inverse	42	31647	94950	145	FALSE	sex + race + tdi + smoking + alcohol + all_cancer_fh + season + bmi + dm
Esophageal cancer	Esophageal	Physical Activity	Number of 1-5 Min LIPA Bouts (Weighted)	Nbouts_day_LIG_bts_1_5_wei	Tertile	T2	Nbouts_day_LIG_bts_1_5_weiCat2	adiposity_metabolic	Adiposity/Metabolic	0.79 [0.53;1.19]	0.26723614613526	0.663369180985324	Inverse	39	31914	95718	145	FALSE	sex + race + tdi + smoking + alcohol + all_cancer_fh + season + bmi + dm
Esophageal cancer	Esophageal	Physical Activity	Standard Deviation of Inactivity Fragment Durations During Waking Time (Weighted)	FRAG_SD_dur_IN_day_wei	Tertile	T3	FRAG_SD_dur_IN_day_weiCat3	adiposity_metabolic	Adiposity/Metabolic	0.80 [0.53;1.20]	0.272425135463991	0.369398053502437	Inverse	57	31897	95713	145	FALSE	sex + race + tdi + smoking + alcohol + all_cancer_fh + season + bmi + dm
Esophageal cancer	Esophageal	Physical Activity	Coefficient of Variance of Activity Fragment Durations During Waking Time (Plain)	FRAG_CoV_dur_PA_day_pla	Tertile	T3	FRAG_CoV_dur_PA_day_plaCat3	adiposity_metabolic	Adiposity/Metabolic	0.79 [0.52;1.21]	0.280416717998225	0.299175896473659	Inverse	38	31906	95713	145	FALSE	sex + race + tdi + smoking + alcohol + all_cancer_fh + season + bmi + dm
Esophageal cancer	Esophageal	Physical Activity	Duration in 5-10 Min MVPA Bouts (Weighted)	dur_day_MVPA_bts_5_10_min_wei	Tertile	T3	dur_day_MVPA_bts_5_10_min_weiCat3	adiposity_metabolic	Adiposity/Metabolic	1.25 [0.83;1.89]	0.285449740228091	0.286810237029794	Positive	44	31916	95718	145	FALSE	sex + race + tdi + smoking + alcohol + all_cancer_fh + season + bmi + dm
Esophageal cancer	Esophageal	Light	Evening Light	evening_light	Tertile	T3	evening_lightCat3	adiposity_metabolic	Adiposity/Metabolic	0.78 [0.49;1.24]	0.290920429138353	0.419570775067981	Inverse	51	31651	94950	145	FALSE	sex + race + tdi + smoking + alcohol + all_cancer_fh + season + bmi + dm
Esophageal cancer	Esophageal	Circadian Rhythm	Cosinor R-Squared	cosinor_R2	Tertile	T3	cosinor_R2Cat3	adiposity_metabolic	Adiposity/Metabolic	0.79 [0.52;1.22]	0.291071119479709	0.306745028593029	Inverse	36	31914	95718	145	FALSE	sex + race + tdi + smoking + alcohol + all_cancer_fh + season + bmi + dm
Esophageal cancer	Esophageal	Physical Activity	Duration in 5-10 Min MVPA Bouts (Plain)	dur_day_MVPA_bts_5_10_min_pla	Tertile	T3	dur_day_MVPA_bts_5_10_min_plaCat3	adiposity_metabolic	Adiposity/Metabolic	1.25 [0.83;1.89]	0.291178367561741	0.293718543197246	Positive	44	31916	95718	145	FALSE	sex + race + tdi + smoking + alcohol + all_cancer_fh + season + bmi + dm
Esophageal cancer	Esophageal	Physical Activity	Coefficient of Variance of Activity Fragment Durations During Waking Time	FRAG_CoV_dur_PA_day	Tertile	T2	FRAG_CoV_dur_PA_dayCat2	adiposity_metabolic	Adiposity/Metabolic	0.81 [0.55;1.20]	0.291183509697812	0.178229176223394	Inverse	45	31913	95715	145	FALSE	sex + race + tdi + smoking + alcohol + all_cancer_fh + season + bmi + dm
Esophageal cancer	Esophageal	Circadian Rhythm	L5 Activity Level	L5VALUE	Tertile	T2	L5VALUECat2	adiposity_metabolic	Adiposity/Metabolic	1.26 [0.82;1.96]	0.294921166604102	0.144957573493437	Positive	49	31908	95718	145	FALSE	sex + race + tdi + smoking + alcohol + all_cancer_fh + season + bmi + dm
Esophageal cancer	Esophageal	Physical Activity	Duration in 1-5 Min MVPA Bouts (Weighted)	dur_day_MVPA_bts_1_5_min_wei	Tertile	T3	dur_day_MVPA_bts_1_5_min_weiCat3	adiposity_metabolic	Adiposity/Metabolic	1.24 [0.83;1.86]	0.295882040579121	0.346681893929223	Positive	45	31916	95718	145	FALSE	sex + race + tdi + smoking + alcohol + all_cancer_fh + season + bmi + dm
Esophageal cancer	Esophageal	Circadian Rhythm	L10 Start Time	L10TIME_num	Tertile	T3	L10TIME_numCat3	adiposity_metabolic	Adiposity/Metabolic	1.24 [0.83;1.86]	0.296639203490438	0.287044143050368	Positive	55	31908	95718	145	FALSE	sex + race + tdi + smoking + alcohol + all_cancer_fh + season + bmi + dm
Esophageal cancer	Esophageal	Physical Activity	Total Vigorous Physical Activity Acceleration (Plain)	ACC_day_total_VIG_mg_pla	Tertile	T3	ACC_day_total_VIG_mg_plaCat3	adiposity_metabolic	Adiposity/Metabolic	0.77 [0.47;1.26]	0.302109311188982	0.291581916202554	Inverse	27	23060	69175	103	FALSE	sex + race + tdi + smoking + alcohol + all_cancer_fh + season + bmi + dm
Esophageal cancer	Esophageal	Light	Morning Light	morning_light	Tertile	T2	morning_lightCat2	adiposity_metabolic	Adiposity/Metabolic	1.24 [0.82;1.86]	0.304946755567421	0.38800753362328	Positive	54	31648	94950	145	FALSE	sex + race + tdi + smoking + alcohol + all_cancer_fh + season + bmi + dm
Esophageal cancer	Esophageal	Circadian Rhythm	Cosinor Amplitude	cosinor_amp	Tertile	T3	cosinor_ampCat3	adiposity_metabolic	Adiposity/Metabolic	0.79 [0.50;1.24]	0.30498601774092	0.427163711030427	Inverse	31	31914	95718	145	FALSE	sex + race + tdi + smoking + alcohol + all_cancer_fh + season + bmi + dm
Esophageal cancer	Esophageal	Physical Activity	Number of Activity Fragments During Waking Time	FRAG_Nfrag_PA_day	Tertile	T3	FRAG_Nfrag_PA_dayCat3	adiposity_metabolic	Adiposity/Metabolic	1.24 [0.82;1.85]	0.306072544889408	0.310242946021295	Positive	47	31911	95718	145	FALSE	sex + race + tdi + smoking + alcohol + all_cancer_fh + season + bmi + dm
Esophageal cancer	Esophageal	Physical Activity	Number of Activity-to-Inactivity Transitions During Waking Time	FRAG_Nfrag_PA2IN_day	Tertile	T3	FRAG_Nfrag_PA2IN_dayCat3	adiposity_metabolic	Adiposity/Metabolic	1.24 [0.82;1.85]	0.306072544889408	0.310242946021295	Positive	47	31911	95718	145	FALSE	sex + race + tdi + smoking + alcohol + all_cancer_fh + season + bmi + dm
Esophageal cancer	Esophageal	Physical Activity	Number of 10-20 Min Inactivity Bouts (Plain)	Nbouts_day_IN_bts_10_20_pla	Tertile	T2	Nbouts_day_IN_bts_10_20_plaCat2	adiposity_metabolic	Adiposity/Metabolic	1.22 [0.83;1.80]	0.307204436297916	0.889012907689025	Positive	53	31907	95718	145	FALSE	sex + race + tdi + smoking + alcohol + all_cancer_fh + season + bmi + dm
Esophageal cancer	Esophageal	Circadian Rhythm	Autocorrelation Phi	phi	Tertile	T2	phiCat2	adiposity_metabolic	Adiposity/Metabolic	1.22 [0.83;1.79]	0.308524722531888	0.578259170875327	Positive	55	31908	95718	145	FALSE	sex + race + tdi + smoking + alcohol + all_cancer_fh + season + bmi + dm
Esophageal cancer	Esophageal	Physical Activity	Number of 1-5 Min LIPA Bouts (Plain)	Nbouts_day_LIG_bts_1_5_pla	Tertile	T2	Nbouts_day_LIG_bts_1_5_plaCat2	adiposity_metabolic	Adiposity/Metabolic	0.81 [0.54;1.22]	0.308661861926186	0.512698677706735	Inverse	39	31914	95718	145	FALSE	sex + race + tdi + smoking + alcohol + all_cancer_fh + season + bmi + dm
Esophageal cancer	Esophageal	Physical Activity	Number of Inactivity Fragments During Waking Time	FRAG_Nfrag_IN_day	Tertile	T3	FRAG_Nfrag_IN_dayCat3	adiposity_metabolic	Adiposity/Metabolic	1.23 [0.82;1.85]	0.311309469751672	0.314895495635559	Positive	47	31911	95718	145	FALSE	sex + race + tdi + smoking + alcohol + all_cancer_fh + season + bmi + dm
Esophageal cancer	Esophageal	Physical Activity	Number of Inactivity-to-Activity Transitions During Waking Time	FRAG_Nfrag_IN2PA_day	Tertile	T3	FRAG_Nfrag_IN2PA_dayCat3	adiposity_metabolic	Adiposity/Metabolic	1.23 [0.82;1.85]	0.311309469751672	0.314895495635559	Positive	47	31911	95718	145	FALSE	sex + race + tdi + smoking + alcohol + all_cancer_fh + season + bmi + dm
Esophageal cancer	Esophageal	Sleep	Transition Probability Wake to Sleep During Sleep Period	FRAG_TP_wake2sleep_spt	Tertile	T2	FRAG_TP_wake2sleep_sptCat2	adiposity_metabolic	Adiposity/Metabolic	0.82 [0.56;1.20]	0.313711590744739	0.142187810999355	Inverse	46	31911	95718	145	FALSE	sex + race + tdi + smoking + alcohol + all_cancer_fh + season + bmi + dm
Esophageal cancer	Esophageal	Physical Activity	Duration in 10-20 Min Inactivity Bouts (Plain)	dur_day_IN_bts_10_20_min_pla	Tertile	T2	dur_day_IN_bts_10_20_min_plaCat2	adiposity_metabolic	Adiposity/Metabolic	1.22 [0.83;1.78]	0.317906183858544	0.833432392131731	Positive	54	31906	95718	145	FALSE	sex + race + tdi + smoking + alcohol + all_cancer_fh + season + bmi + dm
Esophageal cancer	Esophageal	Physical Activity	Acceleration in 1-5 Min MVPA Bouts (Weighted)	ACC_day_MVPA_bts_1_5_mg_wei	Tertile	T3	ACC_day_MVPA_bts_1_5_mg_weiCat3	adiposity_metabolic	Adiposity/Metabolic	0.81 [0.53;1.23]	0.318667022268466	0.315886200463615	Inverse	41	31906	95696	145	FALSE	sex + race + tdi + smoking + alcohol + all_cancer_fh + season + bmi + dm
Esophageal cancer	Esophageal	Physical Activity	Acceleration in 30-60 Min Inactivity Bouts (Plain)	ACC_day_IN_bts_30_60_mg_pla	Tertile	T2	ACC_day_IN_bts_30_60_mg_plaCat2	adiposity_metabolic	Adiposity/Metabolic	1.21 [0.83;1.77]	0.319207446625348	0.528511445874444	Positive	57	31905	95703	145	FALSE	sex + race + tdi + smoking + alcohol + all_cancer_fh + season + bmi + dm
Esophageal cancer	Esophageal	Physical Activity	Duration in 60-90 Min Inactivity Bouts (Weighted)	dur_day_IN_bts_60_90_min_wei	Tertile	T2	dur_day_IN_bts_60_90_min_weiCat2	adiposity_metabolic	Adiposity/Metabolic	1.23 [0.81;1.85]	0.333148559011304	0.923915249147172	Positive	55	31904	95718	145	FALSE	sex + race + tdi + smoking + alcohol + all_cancer_fh + season + bmi + dm
Esophageal cancer	Esophageal	Physical Activity	Mean Inactivity Fragment Duration During Waking Time (Plain)	FRAG_mean_dur_IN_day_pla	Tertile	T3	FRAG_mean_dur_IN_day_plaCat3	adiposity_metabolic	Adiposity/Metabolic	0.81 [0.53;1.24]	0.336438036925302	0.316043808715852	Inverse	54	31897	95718	145	FALSE	sex + race + tdi + smoking + alcohol + all_cancer_fh + season + bmi + dm
Esophageal cancer	Esophageal	Physical Activity	Mean MVPA Fragment Duration During Waking Time (Plain)	FRAG_mean_dur_MVPA_day_pla	Tertile	T2	FRAG_mean_dur_MVPA_day_plaCat2	adiposity_metabolic	Adiposity/Metabolic	1.22 [0.81;1.84]	0.339784288579383	0.245161148493874	Positive	48	31900	95699	145	FALSE	sex + race + tdi + smoking + alcohol + all_cancer_fh + season + bmi + dm
Esophageal cancer	Esophageal	Physical Activity	Number of IN Fragments per Minute IN IN During Waking Time (Weighted)	FRAG_NFragPM_IN_day_wei	Tertile	T3	FRAG_NFragPM_IN_day_weiCat3	adiposity_metabolic	Adiposity/Metabolic	1.23 [0.80;1.90]	0.339947955083604	0.335107096476298	Positive	40	31914	95718	145	FALSE	sex + race + tdi + smoking + alcohol + all_cancer_fh + season + bmi + dm
Esophageal cancer	Esophageal	Physical Activity	Number of LIPA Fragments During Waking Time (Plain)	FRAG_Nfrag_LIPA_day_pla	Tertile	T2	FRAG_Nfrag_LIPA_day_plaCat2	adiposity_metabolic	Adiposity/Metabolic	1.21 [0.82;1.77]	0.342920042382219	0.682862288511034	Positive	52	31913	95718	145	FALSE	sex + race + tdi + smoking + alcohol + all_cancer_fh + season + bmi + dm
Esophageal cancer	Esophageal	Circadian Rhythm	L10 Activity Level	L10VALUE	Tertile	T3	L10VALUECat3	adiposity_metabolic	Adiposity/Metabolic	1.21 [0.81;1.81]	0.346371635941947	0.331996702594427	Positive	49	31912	95718	145	FALSE	sex + race + tdi + smoking + alcohol + all_cancer_fh + season + bmi + dm
Esophageal cancer	Esophageal	Physical Activity	Mean Inactivity Fragment Duration During Waking Time (Weighted)	FRAG_mean_dur_IN_day_wei	Tertile	T3	FRAG_mean_dur_IN_day_weiCat3	adiposity_metabolic	Adiposity/Metabolic	0.82 [0.54;1.25]	0.348409298132684	0.32624411767998	Inverse	54	31898	95718	145	FALSE	sex + race + tdi + smoking + alcohol + all_cancer_fh + season + bmi + dm
Esophageal cancer	Esophageal	Physical Activity	Total Vigorous Physical Activity Acceleration (Weighted)	ACC_day_total_VIG_mg_wei	Tertile	T3	ACC_day_total_VIG_mg_weiCat3	adiposity_metabolic	Adiposity/Metabolic	0.79 [0.48;1.30]	0.348582565500295	0.322633357645168	Inverse	27	23060	69175	103	FALSE	sex + race + tdi + smoking + alcohol + all_cancer_fh + season + bmi + dm
Esophageal cancer	Esophageal	Circadian Rhythm	Interdaily Stability	IS	Tertile	T2	ISCat2	adiposity_metabolic	Adiposity/Metabolic	0.82 [0.53;1.25]	0.349174393429695	0.233862584802753	Inverse	39	31905	95718	145	FALSE	sex + race + tdi + smoking + alcohol + all_cancer_fh + season + bmi + dm
Esophageal cancer	Esophageal	Physical Activity	W0.5 of Activity Fragment Durations During Waking Time	FRAG_W0.5_dur_PA_day	Tertile	T3	FRAG_W0.5_dur_PA_dayCat3	adiposity_metabolic	Adiposity/Metabolic	0.82 [0.55;1.24]	0.349873756497621	0.328258087662115	Inverse	40	31905	95715	145	FALSE	sex + race + tdi + smoking + alcohol + all_cancer_fh + season + bmi + dm
Esophageal cancer	Esophageal	Physical Activity	Number of Inactivity-to-MVPA Transitions During Waking Time (Weighted)	FRAG_Nfrag_IN2MVPA_day_wei	Tertile	T2	FRAG_Nfrag_IN2MVPA_day_weiCat2	adiposity_metabolic	Adiposity/Metabolic	0.83 [0.55;1.23]	0.350942077456974	0.939842630296933	Inverse	42	31913	95718	145	FALSE	sex + race + tdi + smoking + alcohol + all_cancer_fh + season + bmi + dm
Esophageal cancer	Esophageal	Physical Activity	Mean LIPA Fragment Duration During Waking Time (Plain)	FRAG_mean_dur_LIPA_day_pla	Tertile	T3	FRAG_mean_dur_LIPA_day_plaCat3	adiposity_metabolic	Adiposity/Metabolic	0.82 [0.54;1.25]	0.352348745608567	0.369899049066298	Inverse	47	31898	95717	145	FALSE	sex + race + tdi + smoking + alcohol + all_cancer_fh + season + bmi + dm
Esophageal cancer	Esophageal	Physical Activity	Number of 1-5 Min MVPA Bouts (Plain)	Nbouts_day_MVPA_bts_1_5_pla	Tertile	T3	Nbouts_day_MVPA_bts_1_5_plaCat3	adiposity_metabolic	Adiposity/Metabolic	1.21 [0.80;1.83]	0.354799467180062	0.361293393306198	Positive	43	31915	95718	145	FALSE	sex + race + tdi + smoking + alcohol + all_cancer_fh + season + bmi + dm
Esophageal cancer	Esophageal	Circadian Rhythm	M10 Start Time	M10TIME_num	Tertile	T2	M10TIME_numCat2	adiposity_metabolic	Adiposity/Metabolic	0.82 [0.55;1.24]	0.354947778694462	0.914951961394981	Inverse	42	31908	95718	145	FALSE	sex + race + tdi + smoking + alcohol + all_cancer_fh + season + bmi + dm
Esophageal cancer	Esophageal	Circadian Rhythm	L5 Start Time	L5TIME_num	Tertile	T2	L5TIME_numCat2	adiposity_metabolic	Adiposity/Metabolic	1.22 [0.80;1.86]	0.357696419920705	0.174842016658656	Positive	48	31902	95718	145	FALSE	sex + race + tdi + smoking + alcohol + all_cancer_fh + season + bmi + dm
Esophageal cancer	Esophageal	Step Count	MVPA Steps	mean_mvpa_steps	Tertile	T2	mean_mvpa_stepsCat2	adiposity_metabolic	Adiposity/Metabolic	0.82 [0.54;1.25]	0.358583043218386	0.138246122717801	Inverse	37	31910	95718	145	FALSE	sex + race + tdi + smoking + alcohol + all_cancer_fh + season + bmi + dm
Esophageal cancer	Esophageal	Physical Activity	x0.5 of Inactivity Fragment Durations During Waking Time (Plain)	FRAG_x0.5_dur_IN_day_pla	Tertile	T2	FRAG_x0.5_dur_IN_day_plaCat2	adiposity_metabolic	Adiposity/Metabolic	0.82 [0.54;1.26]	0.369933411485539	0.746349734147029	Inverse	43	31909	95713	145	FALSE	sex + race + tdi + smoking + alcohol + all_cancer_fh + season + bmi + dm
Esophageal cancer	Esophageal	Physical Activity	Mean LIPA Fragment Duration During Waking Time	FRAG_mean_dur_LIPA_day	Tertile	T2	FRAG_mean_dur_LIPA_dayCat2	adiposity_metabolic	Adiposity/Metabolic	0.84 [0.56;1.24]	0.372882886970354	0.150386362855673	Inverse	49	31903	95717	145	FALSE	sex + race + tdi + smoking + alcohol + all_cancer_fh + season + bmi + dm
Esophageal cancer	Esophageal	Physical Activity	Coefficient of Variance of Activity Fragment Durations During Waking Time (Weighted)	FRAG_CoV_dur_PA_day_wei	Tertile	T3	FRAG_CoV_dur_PA_day_weiCat3	adiposity_metabolic	Adiposity/Metabolic	0.83 [0.55;1.26]	0.378032688296121	0.398437402774144	Inverse	39	31907	95713	145	FALSE	sex + race + tdi + smoking + alcohol + all_cancer_fh + season + bmi + dm
Esophageal cancer	Esophageal	Physical Activity	Transition Probability Physical Inactivity to LIPA During Waking Time (Plain)	FRAG_TP_IN2LIPA_day_pla	Tertile	T3	FRAG_TP_IN2LIPA_day_plaCat3	adiposity_metabolic	Adiposity/Metabolic	1.21 [0.79;1.85]	0.384427922150455	0.381885034289026	Positive	41	31912	95718	145	FALSE	sex + race + tdi + smoking + alcohol + all_cancer_fh + season + bmi + dm
Esophageal cancer	Esophageal	Circadian Rhythm	Cosinor Amplitude	cosinor_amp	Tertile	T2	cosinor_ampCat2	adiposity_metabolic	Adiposity/Metabolic	1.18 [0.81;1.72]	0.388052479235768	0.427163711030427	Positive	55	31910	95718	145	FALSE	sex + race + tdi + smoking + alcohol + all_cancer_fh + season + bmi + dm
Esophageal cancer	Esophageal	Physical Activity	Acceleration in 1-5 Min LIPA Bouts (Weighted)	ACC_day_LIG_bts_1_5_mg_wei	Tertile	T2	ACC_day_LIG_bts_1_5_mg_weiCat2	adiposity_metabolic	Adiposity/Metabolic	1.19 [0.80;1.76]	0.391105203621463	0.473218898752139	Positive	50	31906	95717	145	FALSE	sex + race + tdi + smoking + alcohol + all_cancer_fh + season + bmi + dm
Esophageal cancer	Esophageal	Physical Activity	Mean Activity Fragment Duration During Waking Time (Weighted)	FRAG_mean_dur_PA_day_wei	Tertile	T2	FRAG_mean_dur_PA_day_weiCat2	adiposity_metabolic	Adiposity/Metabolic	0.84 [0.56;1.26]	0.396273506602097	0.807389574319212	Inverse	42	31910	95718	145	FALSE	sex + race + tdi + smoking + alcohol + all_cancer_fh + season + bmi + dm
Esophageal cancer	Esophageal	Step Count	Peak 30-Minute Cadence	mean_peak_30min_cadence	Tertile	T3	mean_peak_30min_cadenceCat3	adiposity_metabolic	Adiposity/Metabolic	1.19 [0.79;1.80]	0.396637414548928	0.395409115338569	Positive	48	31914	95718	145	FALSE	sex + race + tdi + smoking + alcohol + all_cancer_fh + season + bmi + dm
Esophageal cancer	Esophageal	Physical Activity	Duration in 90-Min Inactivity Bouts (Plain)	dur_day_IN_bts_90_min_pla	Tertile	T3	dur_day_IN_bts_90_min_plaCat3	adiposity_metabolic	Adiposity/Metabolic	0.84 [0.57;1.26]	0.400593817778173	0.589155241737742	Inverse	60	31897	95718	145	FALSE	sex + race + tdi + smoking + alcohol + all_cancer_fh + season + bmi + dm
Esophageal cancer	Esophageal	Physical Activity	Gini Index of Activity Fragment Durations During Waking Time	FRAG_Gini_dur_PA_day	Tertile	T2	FRAG_Gini_dur_PA_dayCat2	adiposity_metabolic	Adiposity/Metabolic	1.18 [0.80;1.75]	0.403661544654034	0.985144679863692	Positive	51	31908	95715	145	FALSE	sex + race + tdi + smoking + alcohol + all_cancer_fh + season + bmi + dm
Esophageal cancer	Esophageal	Sleep	Number of Sleep Fragments During Sleep Period	FRAG_Nfrag_sleep_spt	Tertile	T3	FRAG_Nfrag_sleep_sptCat3	adiposity_metabolic	Adiposity/Metabolic	0.84 [0.56;1.27]	0.405317436640934	0.401636205903429	Inverse	44	31906	95718	145	FALSE	sex + race + tdi + smoking + alcohol + all_cancer_fh + season + bmi + dm
Esophageal cancer	Esophageal	Physical Activity	Number of Wake Fragments During Sleep Period	FRAG_Nfrag_wake_spt	Tertile	T3	FRAG_Nfrag_wake_sptCat3	adiposity_metabolic	Adiposity/Metabolic	0.84 [0.56;1.27]	0.405447353741429	0.401770669376045	Inverse	44	31906	95718	145	FALSE	sex + race + tdi + smoking + alcohol + all_cancer_fh + season + bmi + dm
Esophageal cancer	Esophageal	Physical Activity	Mean MVPA Fragment Duration During Waking Time	FRAG_mean_dur_MVPA_day	Tertile	T3	FRAG_mean_dur_MVPA_dayCat3	adiposity_metabolic	Adiposity/Metabolic	1.19 [0.79;1.80]	0.406889507895232	0.41609794393821	Positive	49	31905	95699	145	FALSE	sex + race + tdi + smoking + alcohol + all_cancer_fh + season + bmi + dm
Esophageal cancer	Esophageal	Physical Activity	Mean MVPA Fragment Duration During Waking Time (Weighted)	FRAG_mean_dur_MVPA_day_wei	Tertile	T2	FRAG_mean_dur_MVPA_day_weiCat2	adiposity_metabolic	Adiposity/Metabolic	1.19 [0.79;1.78]	0.407221623352966	0.533537165227232	Positive	49	31900	95699	145	FALSE	sex + race + tdi + smoking + alcohol + all_cancer_fh + season + bmi + dm
Esophageal cancer	Esophageal	Physical Activity	Unbouted Inactivity Duration (Weighted)	dur_day_IN_unbt_min_wei	Tertile	T2	dur_day_IN_unbt_min_weiCat2	adiposity_metabolic	Adiposity/Metabolic	0.85 [0.57;1.25]	0.408941015186308	0.525512236375548	Inverse	44	31912	95718	145	FALSE	sex + race + tdi + smoking + alcohol + all_cancer_fh + season + bmi + dm
Esophageal cancer	Esophageal	Physical Activity	Transition Probability Physical Inactivity to Activity During Waking Time (Weighted)	FRAG_TP_IN2PA_day_wei	Tertile	T3	FRAG_TP_IN2PA_day_weiCat3	adiposity_metabolic	Adiposity/Metabolic	1.19 [0.78;1.82]	0.40992239437403	0.407069028688326	Positive	41	31916	95718	145	FALSE	sex + race + tdi + smoking + alcohol + all_cancer_fh + season + bmi + dm
Esophageal cancer	Esophageal	Sleep	Sleep Regularity Index	SleepRegularityIndex2	Tertile	T3	SleepRegularityIndex2Cat3	adiposity_metabolic	Adiposity/Metabolic	0.84 [0.56;1.27]	0.413240660953071	0.398521343251298	Inverse	42	31864	95604	145	FALSE	sex + race + tdi + smoking + alcohol + all_cancer_fh + season + bmi + dm
Esophageal cancer	Esophageal	Physical Activity	Transition Probability Physical Activity to Inactivity During Sleep Period	FRAG_TP_PA2IN_spt	Tertile	T3	FRAG_TP_PA2IN_sptCat3	adiposity_metabolic	Adiposity/Metabolic	0.84 [0.54;1.29]	0.416518169836428	0.389142532563437	Inverse	41	31907	95718	145	FALSE	sex + race + tdi + smoking + alcohol + all_cancer_fh + season + bmi + dm
Esophageal cancer	Esophageal	Physical Activity	Duration in 1-5 Min LIPA Bouts (Plain)	dur_day_LIG_bts_1_5_min_pla	Tertile	T3	dur_day_LIG_bts_1_5_min_plaCat3	adiposity_metabolic	Adiposity/Metabolic	1.18 [0.79;1.77]	0.418024186864788	0.480742993712746	Positive	47	31914	95718	145	FALSE	sex + race + tdi + smoking + alcohol + all_cancer_fh + season + bmi + dm
Esophageal cancer	Esophageal	Physical Activity	Transition Probability Physical Inactivity to Activity During Waking Time (Plain)	FRAG_TP_IN2PA_day_pla	Tertile	T2	FRAG_TP_IN2PA_day_plaCat2	adiposity_metabolic	Adiposity/Metabolic	1.17 [0.80;1.74]	0.41880315975201	0.469655043194111	Positive	50	31904	95718	145	FALSE	sex + race + tdi + smoking + alcohol + all_cancer_fh + season + bmi + dm
Esophageal cancer	Esophageal	Circadian Rhythm	Intradaily Variability	IV	Tertile	T3	IVCat3	adiposity_metabolic	Adiposity/Metabolic	1.19 [0.78;1.82]	0.421128253520286	0.508901764281068	Positive	53	31900	95718	145	FALSE	sex + race + tdi + smoking + alcohol + all_cancer_fh + season + bmi + dm
Esophageal cancer	Esophageal	Physical Activity	W0.5 of Activity Fragment Durations During Waking Time (Weighted)	FRAG_W0.5_dur_PA_day_wei	Tertile	T2	FRAG_W0.5_dur_PA_day_weiCat2	adiposity_metabolic	Adiposity/Metabolic	1.17 [0.79;1.74]	0.421348991336658	0.650449509628788	Positive	51	31908	95713	145	FALSE	sex + race + tdi + smoking + alcohol + all_cancer_fh + season + bmi + dm
Esophageal cancer	Esophageal	Physical Activity	Standard Deviation of Inactivity Fragment Durations During Waking Time	FRAG_SD_dur_IN_day	Tertile	T3	FRAG_SD_dur_IN_dayCat3	adiposity_metabolic	Adiposity/Metabolic	0.85 [0.57;1.26]	0.421799320456176	0.694749633000471	Inverse	62	31895	95715	145	FALSE	sex + race + tdi + smoking + alcohol + all_cancer_fh + season + bmi + dm
Esophageal cancer	Esophageal	Physical Activity	Total Inactivity Duration (Plain)	dur_day_total_IN_min_pla	Tertile	T2	dur_day_total_IN_min_plaCat2	adiposity_metabolic	Adiposity/Metabolic	1.19 [0.77;1.82]	0.430986645446105	0.862716945464509	Positive	52	31907	95718	145	FALSE	sex + race + tdi + smoking + alcohol + all_cancer_fh + season + bmi + dm
Esophageal cancer	Esophageal	Circadian Rhythm	M10 Activity Level	M10VALUE	Tertile	T3	M10VALUECat3	adiposity_metabolic	Adiposity/Metabolic	1.20 [0.76;1.87]	0.434326067753309	0.439711297868222	Positive	38	31914	95718	145	FALSE	sex + race + tdi + smoking + alcohol + all_cancer_fh + season + bmi + dm
Esophageal cancer	Esophageal	Physical Activity	Power-Law Alpha of Inactivity Fragment Durations During Waking Time	FRAG_alpha_dur_IN_day	Tertile	T2	FRAG_alpha_dur_IN_dayCat2	adiposity_metabolic	Adiposity/Metabolic	0.86 [0.58;1.27]	0.439274999612891	0.453992517010301	Inverse	44	31910	95715	145	FALSE	sex + race + tdi + smoking + alcohol + all_cancer_fh + season + bmi + dm
Esophageal cancer	Esophageal	Circadian Rhythm	Extended Cosinor Alpha	cosinorExt_alpha	Tertile	T3	cosinorExt_alphaCat3	adiposity_metabolic	Adiposity/Metabolic	1.17 [0.78;1.74]	0.449404855999942	0.417482010051374	Positive	58	31897	95718	145	FALSE	sex + race + tdi + smoking + alcohol + all_cancer_fh + season + bmi + dm
Esophageal cancer	Esophageal	Physical Activity	Duration in 1-5 Min MVPA Bouts (Weighted)	dur_day_MVPA_bts_1_5_min_wei	Tertile	T2	dur_day_MVPA_bts_1_5_min_weiCat2	adiposity_metabolic	Adiposity/Metabolic	0.85 [0.57;1.29]	0.45009007659777	0.346681893929223	Inverse	39	31907	95718	145	FALSE	sex + race + tdi + smoking + alcohol + all_cancer_fh + season + bmi + dm
Esophageal cancer	Esophageal	Physical Activity	Mean LIPA Fragment Duration During Waking Time (Plain)	FRAG_mean_dur_LIPA_day_pla	Tertile	T2	FRAG_mean_dur_LIPA_day_plaCat2	adiposity_metabolic	Adiposity/Metabolic	0.86 [0.57;1.28]	0.450705841094815	0.369899049066298	Inverse	48	31903	95717	145	FALSE	sex + race + tdi + smoking + alcohol + all_cancer_fh + season + bmi + dm
Esophageal cancer	Esophageal	Physical Activity	W0.5 of Inactivity Fragment Durations During Waking Time	FRAG_W0.5_dur_IN_day	Tertile	T2	FRAG_W0.5_dur_IN_dayCat2	adiposity_metabolic	Adiposity/Metabolic	0.85 [0.55;1.31]	0.454865999442808	0.917222818888792	Inverse	41	31909	95715	145	FALSE	sex + race + tdi + smoking + alcohol + all_cancer_fh + season + bmi + dm
Esophageal cancer	Esophageal	Physical Activity	Number of IN Fragments per Minute IN IN During Waking Time (Plain)	FRAG_NFragPM_IN_day_pla	Tertile	T3	FRAG_NFragPM_IN_day_plaCat3	adiposity_metabolic	Adiposity/Metabolic	1.18 [0.77;1.82]	0.454963745967546	0.445070881049668	Positive	39	31914	95718	145	FALSE	sex + race + tdi + smoking + alcohol + all_cancer_fh + season + bmi + dm
Esophageal cancer	Esophageal	Physical Activity	Number of 10-Min MVPA Bouts (Plain)	Nbouts_day_MVPA_bts_10_pla	Tertile	T3	Nbouts_day_MVPA_bts_10_plaCat3	adiposity_metabolic	Adiposity/Metabolic	1.17 [0.77;1.79]	0.45518388503076	0.461990282180844	Positive	44	31912	95718	145	FALSE	sex + race + tdi + smoking + alcohol + all_cancer_fh + season + bmi + dm
Esophageal cancer	Esophageal	Physical Activity	Number of 1-5 Min LIPA Bouts (Plain)	Nbouts_day_LIG_bts_1_5_pla	Tertile	T3	Nbouts_day_LIG_bts_1_5_plaCat3	adiposity_metabolic	Adiposity/Metabolic	1.17 [0.78;1.76]	0.456720944830252	0.512698677706735	Positive	45	31914	95718	145	FALSE	sex + race + tdi + smoking + alcohol + all_cancer_fh + season + bmi + dm
Esophageal cancer	Esophageal	Circadian Rhythm	Cosinor Mesor	cosinor_mes	Tertile	T2	cosinor_mesCat2	adiposity_metabolic	Adiposity/Metabolic	1.16 [0.78;1.74]	0.45740350518452	0.123626361257772	Positive	47	31914	95718	145	FALSE	sex + race + tdi + smoking + alcohol + all_cancer_fh + season + bmi + dm
Esophageal cancer	Esophageal	Physical Activity	Number of 10-20 Min Inactivity Bouts (Weighted)	Nbouts_day_IN_bts_10_20_wei	Tertile	T2	Nbouts_day_IN_bts_10_20_weiCat2	adiposity_metabolic	Adiposity/Metabolic	1.15 [0.79;1.69]	0.467646176728106	0.64031123356338	Positive	53	31907	95718	145	FALSE	sex + race + tdi + smoking + alcohol + all_cancer_fh + season + bmi + dm
Esophageal cancer	Esophageal	Physical Activity	Total Inactivity Acceleration (Weighted)	ACC_day_total_IN_mg_wei	Tertile	T2	ACC_day_total_IN_mg_weiCat2	adiposity_metabolic	Adiposity/Metabolic	1.15 [0.79;1.69]	0.470890727083455	0.96495880413405	Positive	52	31910	95718	145	FALSE	sex + race + tdi + smoking + alcohol + all_cancer_fh + season + bmi + dm
Esophageal cancer	Esophageal	Circadian Rhythm	Autocorrelation Phi	phi	Tertile	T3	phiCat3	adiposity_metabolic	Adiposity/Metabolic	0.86 [0.56;1.31]	0.47316701215986	0.578259170875327	Inverse	38	31909	95718	145	FALSE	sex + race + tdi + smoking + alcohol + all_cancer_fh + season + bmi + dm
Esophageal cancer	Esophageal	Physical Activity	Number of 5-10 Min MVPA Bouts (Plain)	Nbouts_day_MVPA_bts_5_10_pla	Tertile	T3	Nbouts_day_MVPA_bts_5_10_plaCat3	adiposity_metabolic	Adiposity/Metabolic	1.17 [0.77;1.78]	0.473859485717523	0.474545351673032	Positive	41	31916	95718	145	FALSE	sex + race + tdi + smoking + alcohol + all_cancer_fh + season + bmi + dm
Esophageal cancer	Esophageal	Physical Activity	Mean Activity Fragment Duration During Waking Time (Plain)	FRAG_mean_dur_PA_day_pla	Tertile	T2	FRAG_mean_dur_PA_day_plaCat2	adiposity_metabolic	Adiposity/Metabolic	0.87 [0.58;1.28]	0.474093762244354	0.490068996962982	Inverse	44	31907	95718	145	FALSE	sex + race + tdi + smoking + alcohol + all_cancer_fh + season + bmi + dm
Esophageal cancer	Esophageal	Circadian Rhythm	M5 Activity Level	M5VALUE	Tertile	T3	M5VALUECat3	adiposity_metabolic	Adiposity/Metabolic	1.17 [0.76;1.82]	0.475349638376162	0.509373488581087	Positive	40	31914	95718	145	FALSE	sex + race + tdi + smoking + alcohol + all_cancer_fh + season + bmi + dm
Esophageal cancer	Esophageal	Physical Activity	Transition Probability Physical Inactivity to Activity During Waking Time (Plain)	FRAG_TP_IN2PA_day_pla	Tertile	T3	FRAG_TP_IN2PA_day_plaCat3	adiposity_metabolic	Adiposity/Metabolic	1.17 [0.76;1.79]	0.475602809511529	0.469655043194111	Positive	40	31915	95718	145	FALSE	sex + race + tdi + smoking + alcohol + all_cancer_fh + season + bmi + dm
Esophageal cancer	Esophageal	Physical Activity	Number of 5-10 Min MVPA Bouts (Weighted)	Nbouts_day_MVPA_bts_5_10_wei	Tertile	T3	Nbouts_day_MVPA_bts_5_10_weiCat3	adiposity_metabolic	Adiposity/Metabolic	1.17 [0.77;1.78]	0.475849922154509	0.476585256660985	Positive	41	31916	95718	145	FALSE	sex + race + tdi + smoking + alcohol + all_cancer_fh + season + bmi + dm
Esophageal cancer	Esophageal	Physical Activity	Mean LIPA Fragment Duration During Waking Time (Weighted)	FRAG_mean_dur_LIPA_day_wei	Tertile	T3	FRAG_mean_dur_LIPA_day_weiCat3	adiposity_metabolic	Adiposity/Metabolic	0.86 [0.56;1.31]	0.47609135692058	0.474872830087912	Inverse	47	31898	95717	145	FALSE	sex + race + tdi + smoking + alcohol + all_cancer_fh + season + bmi + dm
Esophageal cancer	Esophageal	Physical Activity	x0.5 of Inactivity Fragment Durations During Waking Time	FRAG_x0.5_dur_IN_day	Tertile	T3	FRAG_x0.5_dur_IN_dayCat3	adiposity_metabolic	Adiposity/Metabolic	1.16 [0.76;1.77]	0.478080614830126	0.418590183991173	Positive	64	31892	95715	145	FALSE	sex + race + tdi + smoking + alcohol + all_cancer_fh + season + bmi + dm
Esophageal cancer	Esophageal	Physical Activity	Power-Law Alpha of Inactivity Fragment Durations During Waking Time	FRAG_alpha_dur_IN_day	Tertile	T3	FRAG_alpha_dur_IN_dayCat3	adiposity_metabolic	Adiposity/Metabolic	0.86 [0.56;1.31]	0.478172784747539	0.453992517010301	Inverse	37	31912	95715	145	FALSE	sex + race + tdi + smoking + alcohol + all_cancer_fh + season + bmi + dm
Esophageal cancer	Esophageal	Physical Activity	Acceleration in 5-10 Min MVPA Bouts (Plain)	ACC_day_MVPA_bts_5_10_mg_pla	Tertile	T2	ACC_day_MVPA_bts_5_10_mg_plaCat2	adiposity_metabolic	Adiposity/Metabolic	1.16 [0.77;1.73]	0.482331193446842	0.941171367762826	Positive	50	31735	95209	144	FALSE	sex + race + tdi + smoking + alcohol + all_cancer_fh + season + bmi + dm
Esophageal cancer	Esophageal	Physical Activity	Acceleration in 30-60 Min Inactivity Bouts (Plain)	ACC_day_IN_bts_30_60_mg_pla	Tertile	T3	ACC_day_IN_bts_30_60_mg_plaCat3	adiposity_metabolic	Adiposity/Metabolic	0.86 [0.56;1.31]	0.484240897361628	0.528511445874444	Inverse	37	31904	95703	145	FALSE	sex + race + tdi + smoking + alcohol + all_cancer_fh + season + bmi + dm
Esophageal cancer	Esophageal	Physical Activity	Mean Activity Fragment Duration During Waking Time (Plain)	FRAG_mean_dur_PA_day_pla	Tertile	T3	FRAG_mean_dur_PA_day_plaCat3	adiposity_metabolic	Adiposity/Metabolic	0.86 [0.57;1.30]	0.485259804640934	0.490068996962982	Inverse	41	31906	95718	145	FALSE	sex + race + tdi + smoking + alcohol + all_cancer_fh + season + bmi + dm
Esophageal cancer	Esophageal	Physical Activity	x0.5 of Activity Fragment Durations During Waking Time	FRAG_x0.5_dur_PA_day	Tertile	T2	FRAG_x0.5_dur_PA_dayCat2	adiposity_metabolic	Adiposity/Metabolic	0.87 [0.58;1.29]	0.487407965398061	0.809212293735703	Inverse	44	31905	95715	145	FALSE	sex + race + tdi + smoking + alcohol + all_cancer_fh + season + bmi + dm
Esophageal cancer	Esophageal	Physical Activity	Transition Probability Physical Inactivity to LIPA During Waking Time	FRAG_TP_IN2LIPA_day	Tertile	T3	FRAG_TP_IN2LIPA_dayCat3	adiposity_metabolic	Adiposity/Metabolic	1.16 [0.76;1.76]	0.489426227431754	0.488743226748112	Positive	42	31911	95718	145	FALSE	sex + race + tdi + smoking + alcohol + all_cancer_fh + season + bmi + dm
Esophageal cancer	Esophageal	Physical Activity	Transition Probability Physical Inactivity to Activity During Waking Time (Weighted)	FRAG_TP_IN2PA_day_wei	Tertile	T2	FRAG_TP_IN2PA_day_weiCat2	adiposity_metabolic	Adiposity/Metabolic	1.15 [0.78;1.70]	0.490003061428237	0.407069028688326	Positive	49	31905	95718	145	FALSE	sex + race + tdi + smoking + alcohol + all_cancer_fh + season + bmi + dm
Esophageal cancer	Esophageal	Physical Activity	Power-Law Alpha of Inactivity Fragment Durations During Waking Time (Weighted)	FRAG_alpha_dur_IN_day_wei	Tertile	T2	FRAG_alpha_dur_IN_day_weiCat2	adiposity_metabolic	Adiposity/Metabolic	0.87 [0.59;1.29]	0.491724897618023	0.83002827487017	Inverse	43	31908	95713	145	FALSE	sex + race + tdi + smoking + alcohol + all_cancer_fh + season + bmi + dm
Esophageal cancer	Esophageal	Physical Activity	Mean Inactivity Fragment Duration During Waking Time	FRAG_mean_dur_IN_day	Tertile	T2	FRAG_mean_dur_IN_dayCat2	adiposity_metabolic	Adiposity/Metabolic	0.86 [0.56;1.32]	0.496729019966594	0.578785969918916	Inverse	45	31907	95717	145	FALSE	sex + race + tdi + smoking + alcohol + all_cancer_fh + season + bmi + dm
Esophageal cancer	Esophageal	Physical Activity	W0.5 of Activity Fragment Durations During Waking Time	FRAG_W0.5_dur_PA_day	Tertile	T2	FRAG_W0.5_dur_PA_dayCat2	adiposity_metabolic	Adiposity/Metabolic	0.87 [0.59;1.29]	0.497903416365313	0.328258087662115	Inverse	45	31906	95715	145	FALSE	sex + race + tdi + smoking + alcohol + all_cancer_fh + season + bmi + dm
Esophageal cancer	Esophageal	Physical Activity	Mean MVPA Fragment Duration During Waking Time (Weighted)	FRAG_mean_dur_MVPA_day_wei	Tertile	T3	FRAG_mean_dur_MVPA_day_weiCat3	adiposity_metabolic	Adiposity/Metabolic	1.15 [0.76;1.75]	0.503270121620717	0.533537165227232	Positive	47	31904	95699	145	FALSE	sex + race + tdi + smoking + alcohol + all_cancer_fh + season + bmi + dm
Esophageal cancer	Esophageal	Physical Activity	Number of IN Fragments per Minute IN IN During Waking Time	FRAG_NFragPM_IN_day	Tertile	T3	FRAG_NFragPM_IN_dayCat3	adiposity_metabolic	Adiposity/Metabolic	1.15 [0.76;1.74]	0.514753418011383	0.519508945936385	Positive	42	31913	95717	145	FALSE	sex + race + tdi + smoking + alcohol + all_cancer_fh + season + bmi + dm
Esophageal cancer	Esophageal	Physical Activity	Mean Inactivity Fragment Duration During Waking Time	FRAG_mean_dur_IN_day	Tertile	T3	FRAG_mean_dur_IN_dayCat3	adiposity_metabolic	Adiposity/Metabolic	0.87 [0.57;1.32]	0.515011486987472	0.578785969918916	Inverse	58	31896	95717	145	FALSE	sex + race + tdi + smoking + alcohol + all_cancer_fh + season + bmi + dm
Esophageal cancer	Esophageal	Physical Activity	Acceleration in 1-5 Min LIPA Bouts (Weighted)	ACC_day_LIG_bts_1_5_mg_wei	Tertile	T3	ACC_day_LIG_bts_1_5_mg_weiCat3	adiposity_metabolic	Adiposity/Metabolic	1.15 [0.76;1.74]	0.515883513628894	0.473218898752139	Positive	42	31912	95717	145	FALSE	sex + race + tdi + smoking + alcohol + all_cancer_fh + season + bmi + dm
Esophageal cancer	Esophageal	Physical Activity	Acceleration in 1-5 Min LIPA Bouts (Plain)	ACC_day_LIG_bts_1_5_mg_pla	Tertile	T2	ACC_day_LIG_bts_1_5_mg_plaCat2	adiposity_metabolic	Adiposity/Metabolic	1.14 [0.77;1.69]	0.516676679223614	0.547141865993133	Positive	49	31907	95717	145	FALSE	sex + race + tdi + smoking + alcohol + all_cancer_fh + season + bmi + dm
Esophageal cancer	Esophageal	Step Count	Total Steps	mean_total_steps	Tertile	T2	mean_total_stepsCat2	adiposity_metabolic	Adiposity/Metabolic	1.14 [0.76;1.73]	0.523278573214225	0.0524429611843463	Positive	44	31910	95718	145	FALSE	sex + race + tdi + smoking + alcohol + all_cancer_fh + season + bmi + dm
Esophageal cancer	Esophageal	Light	Afternoon Light	afternoon_light	Tertile	T3	afternoon_lightCat3	adiposity_metabolic	Adiposity/Metabolic	0.86 [0.54;1.37]	0.526881928801525	0.557514246942064	Inverse	52	31651	94950	145	FALSE	sex + race + tdi + smoking + alcohol + all_cancer_fh + season + bmi + dm
Esophageal cancer	Esophageal	Physical Activity	Number of Sustained Inactivity Bouts During Waking Hours	number_sib_wakinghours_AD_T5A5_mn	Tertile	T3	number_sib_wakinghours_AD_T5A5_mnCat3	adiposity_metabolic	Adiposity/Metabolic	1.15 [0.74;1.79]	0.527103197407471	0.773950865623347	Positive	58	31897	95718	145	FALSE	sex + race + tdi + smoking + alcohol + all_cancer_fh + season + bmi + dm
Esophageal cancer	Esophageal	Physical Activity	x0.5 of Activity Fragment Durations During Waking Time (Weighted)	FRAG_x0.5_dur_PA_day_wei	Tertile	T2	FRAG_x0.5_dur_PA_day_weiCat2	adiposity_metabolic	Adiposity/Metabolic	0.88 [0.59;1.31]	0.527784799783292	0.884362007753509	Inverse	44	31908	95713	145	FALSE	sex + race + tdi + smoking + alcohol + all_cancer_fh + season + bmi + dm
Esophageal cancer	Esophageal	Physical Activity	Number of LIPA Fragments During Waking Time (Weighted)	FRAG_Nfrag_LIPA_day_wei	Tertile	T2	FRAG_Nfrag_LIPA_day_weiCat2	adiposity_metabolic	Adiposity/Metabolic	1.13 [0.77;1.66]	0.529030848215753	0.956897666386038	Positive	51	31912	95718	145	FALSE	sex + race + tdi + smoking + alcohol + all_cancer_fh + season + bmi + dm
Esophageal cancer	Esophageal	Light	Nighttime Light	nighttime_light	Tertile	T2	nighttime_lightCat2	adiposity_metabolic	Adiposity/Metabolic	1.14 [0.75;1.73]	0.532099217336981	0.761905637634926	Positive	49	31652	94950	145	FALSE	sex + race + tdi + smoking + alcohol + all_cancer_fh + season + bmi + dm
Esophageal cancer	Esophageal	Physical Activity	Number of 10-Min LIPA Bouts (Plain)	Nbouts_day_LIG_bts_10_pla	Tertile	T3	Nbouts_day_LIG_bts_10_plaCat3	adiposity_metabolic	Adiposity/Metabolic	0.87 [0.57;1.33]	0.532833717037569	0.523868544407918	Inverse	40	31905	95718	145	FALSE	sex + race + tdi + smoking + alcohol + all_cancer_fh + season + bmi + dm
Esophageal cancer	Esophageal	Physical Activity	Duration in 90-Min Inactivity Bouts (Weighted)	dur_day_IN_bts_90_min_wei	Tertile	T3	dur_day_IN_bts_90_min_weiCat3	adiposity_metabolic	Adiposity/Metabolic	0.88 [0.59;1.31]	0.537269523823132	0.754039541369084	Inverse	61	31898	95718	145	FALSE	sex + race + tdi + smoking + alcohol + all_cancer_fh + season + bmi + dm
Esophageal cancer	Esophageal	Physical Activity	Transition Probability Physical Inactivity to MVPA During Waking Time (Plain)	FRAG_TP_IN2MVPA_day_pla	Tertile	T2	FRAG_TP_IN2MVPA_day_plaCat2	adiposity_metabolic	Adiposity/Metabolic	0.88 [0.60;1.31]	0.537463524952224	0.819106107419159	Inverse	44	31913	95718	145	FALSE	sex + race + tdi + smoking + alcohol + all_cancer_fh + season + bmi + dm
Esophageal cancer	Esophageal	Physical Activity	Power-Law Alpha of Inactivity Fragment Durations During Waking Time (Plain)	FRAG_alpha_dur_IN_day_pla	Tertile	T3	FRAG_alpha_dur_IN_day_plaCat3	adiposity_metabolic	Adiposity/Metabolic	0.88 [0.57;1.34]	0.539561608234962	0.523090203061866	Inverse	37	31912	95713	145	FALSE	sex + race + tdi + smoking + alcohol + all_cancer_fh + season + bmi + dm
Esophageal cancer	Esophageal	Physical Activity	Gini Index of Activity Fragment Durations During Waking Time (Weighted)	FRAG_Gini_dur_PA_day_wei	Tertile	T2	FRAG_Gini_dur_PA_day_weiCat2	adiposity_metabolic	Adiposity/Metabolic	1.13 [0.76;1.69]	0.540643582853778	0.570530012187417	Positive	48	31908	95713	145	FALSE	sex + race + tdi + smoking + alcohol + all_cancer_fh + season + bmi + dm
Esophageal cancer	Esophageal	Physical Activity	Duration in 10-Min LIPA Bouts (Weighted)	dur_day_LIG_bts_10_min_wei	Tertile	T2	dur_day_LIG_bts_10_min_weiCat2	adiposity_metabolic	Adiposity/Metabolic	1.13 [0.77;1.66]	0.542229526068798	0.523587946254657	Positive	54	31907	95718	145	FALSE	sex + race + tdi + smoking + alcohol + all_cancer_fh + season + bmi + dm
Esophageal cancer	Esophageal	Physical Activity	Duration in 10-Min LIPA Bouts (Weighted)	dur_day_LIG_bts_10_min_wei	Tertile	T3	dur_day_LIG_bts_10_min_weiCat3	adiposity_metabolic	Adiposity/Metabolic	0.88 [0.57;1.35]	0.550508395144952	0.523587946254657	Inverse	39	31906	95718	145	FALSE	sex + race + tdi + smoking + alcohol + all_cancer_fh + season + bmi + dm
Esophageal cancer	Esophageal	Physical Activity	Unbouted Inactivity Duration (Weighted)	dur_day_IN_unbt_min_wei	Tertile	T3	dur_day_IN_unbt_min_weiCat3	adiposity_metabolic	Adiposity/Metabolic	0.88 [0.58;1.33]	0.553133604456136	0.525512236375548	Inverse	39	31909	95718	145	FALSE	sex + race + tdi + smoking + alcohol + all_cancer_fh + season + bmi + dm
Esophageal cancer	Esophageal	Physical Activity	x0.5 of Inactivity Fragment Durations During Waking Time (Weighted)	FRAG_x0.5_dur_IN_day_wei	Tertile	T3	FRAG_x0.5_dur_IN_day_weiCat3	adiposity_metabolic	Adiposity/Metabolic	0.88 [0.59;1.33]	0.553392517567976	0.69660599084836194	Inverse	59	31891	95713	145	FALSE	sex + race + tdi + smoking + alcohol + all_cancer_fh + season + bmi + dm
Esophageal cancer	Esophageal	Circadian Rhythm	Relative Amplitude	RA	Tertile	T3	RACat3	adiposity_metabolic	Adiposity/Metabolic	0.87 [0.56;1.36]	0.554419400217022	0.661132113032934	Inverse	34	31915	95718	145	FALSE	sex + race + tdi + smoking + alcohol + all_cancer_fh + season + bmi + dm
Esophageal cancer	Esophageal	Physical Activity	Number of MVPA Fragments During Waking Time	FRAG_Nfrag_MVPA_day	Tertile	T3	FRAG_Nfrag_MVPA_dayCat3	adiposity_metabolic	Adiposity/Metabolic	1.13 [0.75;1.72]	0.555664475357158	0.589999304894083	Positive	42	31917	95718	145	FALSE	sex + race + tdi + smoking + alcohol + all_cancer_fh + season + bmi + dm
Esophageal cancer	Esophageal	Physical Activity	Number of LIPA Fragments During Waking Time	FRAG_Nfrag_LIPA_day	Tertile	T3	FRAG_Nfrag_LIPA_dayCat3	adiposity_metabolic	Adiposity/Metabolic	1.13 [0.75;1.71]	0.557495158754469	0.574990095228025	Positive	43	31913	95718	145	FALSE	sex + race + tdi + smoking + alcohol + all_cancer_fh + season + bmi + dm
Esophageal cancer	Esophageal	Physical Activity	Mean MVPA Fragment Duration During Waking Time	FRAG_mean_dur_MVPA_day	Tertile	T2	FRAG_mean_dur_MVPA_dayCat2	adiposity_metabolic	Adiposity/Metabolic	1.13 [0.75;1.70]	0.562650071860018	0.41609794393821	Positive	47	31900	95699	145	FALSE	sex + race + tdi + smoking + alcohol + all_cancer_fh + season + bmi + dm
Esophageal cancer	Esophageal	Physical Activity	Number of MVPA Fragments During Waking Time (Weighted)	FRAG_Nfrag_MVPA_day_wei	Tertile	T3	FRAG_Nfrag_MVPA_day_weiCat3	adiposity_metabolic	Adiposity/Metabolic	1.13 [0.74;1.73]	0.562777507190057	0.568868657387676	Positive	40	31916	95718	145	FALSE	sex + race + tdi + smoking + alcohol + all_cancer_fh + season + bmi + dm
Esophageal cancer	Esophageal	Physical Activity	Duration in 10-Min MVPA Bouts (Plain)	dur_day_MVPA_bts_10_min_pla	Tertile	T2	dur_day_MVPA_bts_10_min_plaCat2	adiposity_metabolic	Adiposity/Metabolic	1.12 [0.76;1.67]	0.563951215102143	0.877376256654075	Positive	50	31912	95718	145	FALSE	sex + race + tdi + smoking + alcohol + all_cancer_fh + season + bmi + dm
Esophageal cancer	Esophageal	Physical Activity	Power-Law Alpha of Inactivity Fragment Durations During Waking Time (Plain)	FRAG_alpha_dur_IN_day_pla	Tertile	T2	FRAG_alpha_dur_IN_day_plaCat2	adiposity_metabolic	Adiposity/Metabolic	0.89 [0.60;1.32]	0.563959427300669	0.523090203061866	Inverse	45	31908	95713	145	FALSE	sex + race + tdi + smoking + alcohol + all_cancer_fh + season + bmi + dm
Esophageal cancer	Esophageal	Physical Activity	Acceleration in 60-90 Min Inactivity Bouts (Weighted)	ACC_day_IN_bts_60_90_mg_wei	Tertile	T2	ACC_day_IN_bts_60_90_mg_weiCat2	adiposity_metabolic	Adiposity/Metabolic	1.12 [0.76;1.66]	0.567842017229296	0.574482627445384	Positive	51	31785	95358	144	FALSE	sex + race + tdi + smoking + alcohol + all_cancer_fh + season + bmi + dm
Esophageal cancer	Esophageal	Physical Activity	Acceleration in 90-Min Inactivity Bouts (Weighted)	ACC_day_IN_bts_90_mg_wei	Tertile	T2	ACC_day_IN_bts_90_mg_weiCat2	adiposity_metabolic	Adiposity/Metabolic	0.89 [0.61;1.32]	0.570889769805511	0.58052799350649	Inverse	48	31208	93620	143	FALSE	sex + race + tdi + smoking + alcohol + all_cancer_fh + season + bmi + dm
Esophageal cancer	Esophageal	Physical Activity	Acceleration in 60-90 Min Inactivity Bouts (Weighted)	ACC_day_IN_bts_60_90_mg_wei	Tertile	T3	ACC_day_IN_bts_60_90_mg_weiCat3	adiposity_metabolic	Adiposity/Metabolic	1.13 [0.75;1.69]	0.571026544969902	0.574482627445384	Positive	45	31793	95358	144	FALSE	sex + race + tdi + smoking + alcohol + all_cancer_fh + season + bmi + dm
Esophageal cancer	Esophageal	Physical Activity	Acceleration in 20-30 Min Inactivity Bouts (Plain)	ACC_day_IN_bts_20_30_mg_pla	Tertile	T2	ACC_day_IN_bts_20_30_mg_plaCat2	adiposity_metabolic	Adiposity/Metabolic	1.11 [0.77;1.61]	0.571443717427772	0.0926796214145014	Positive	57	31903	95692	145	FALSE	sex + race + tdi + smoking + alcohol + all_cancer_fh + season + bmi + dm
Esophageal cancer	Esophageal	Physical Activity	Duration in 1-5 Min LIPA Bouts (Weighted)	dur_day_LIG_bts_1_5_min_wei	Tertile	T3	dur_day_LIG_bts_1_5_min_weiCat3	adiposity_metabolic	Adiposity/Metabolic	1.12 [0.75;1.69]	0.574520129668161	0.63912678298733006	Positive	45	31914	95718	145	FALSE	sex + race + tdi + smoking + alcohol + all_cancer_fh + season + bmi + dm
Esophageal cancer	Esophageal	Sleep	Sleep Regularity Index	SleepRegularityIndex2	Tertile	T2	SleepRegularityIndex2Cat2	adiposity_metabolic	Adiposity/Metabolic	0.89 [0.60;1.32]	0.577694569227617	0.398521343251298	Inverse	46	31879	95604	145	FALSE	sex + race + tdi + smoking + alcohol + all_cancer_fh + season + bmi + dm
Esophageal cancer	Esophageal	Physical Activity	Acceleration in 1-5 Min LIPA Bouts (Plain)	ACC_day_LIG_bts_1_5_mg_pla	Tertile	T3	ACC_day_LIG_bts_1_5_mg_plaCat3	adiposity_metabolic	Adiposity/Metabolic	1.12 [0.74;1.70]	0.579357409872803	0.547141865993133	Positive	42	31911	95717	145	FALSE	sex + race + tdi + smoking + alcohol + all_cancer_fh + season + bmi + dm
Esophageal cancer	Esophageal	Physical Activity	Acceleration in 90-Min Inactivity Bouts (Weighted)	ACC_day_IN_bts_90_mg_wei	Tertile	T3	ACC_day_IN_bts_90_mg_weiCat3	adiposity_metabolic	Adiposity/Metabolic	0.89 [0.59;1.34]	0.580595917754165	0.58052799350649	Inverse	40	31216	93620	143	FALSE	sex + race + tdi + smoking + alcohol + all_cancer_fh + season + bmi + dm
Esophageal cancer	Esophageal	Physical Activity	Number of Inactivity-to-LIPA Transitions During Waking Time	FRAG_Nfrag_IN2LIPA_day	Tertile	T3	FRAG_Nfrag_IN2LIPA_dayCat3	adiposity_metabolic	Adiposity/Metabolic	1.12 [0.75;1.66]	0.581624544351597	0.593711653562127	Positive	48	31908	95718	145	FALSE	sex + race + tdi + smoking + alcohol + all_cancer_fh + season + bmi + dm
Esophageal cancer	Esophageal	Physical Activity	Gini Index of Activity Fragment Durations During Waking Time (Weighted)	FRAG_Gini_dur_PA_day_wei	Tertile	T3	FRAG_Gini_dur_PA_day_weiCat3	adiposity_metabolic	Adiposity/Metabolic	1.12 [0.74;1.69]	0.583082027331897	0.570530012187417	Positive	45	31908	95713	145	FALSE	sex + race + tdi + smoking + alcohol + all_cancer_fh + season + bmi + dm
Esophageal cancer	Esophageal	Light	Total Daily Light	total_daily_light	Tertile	T2	total_daily_lightCat2	adiposity_metabolic	Adiposity/Metabolic	1.12 [0.74;1.70]	0.584887799972586	0.657778218842191	Positive	50	31646	94950	145	FALSE	sex + race + tdi + smoking + alcohol + all_cancer_fh + season + bmi + dm
Esophageal cancer	Esophageal	Physical Activity	Total Moderate Physical Activity Duration (Plain)	dur_day_total_MOD_min_pla	Tertile	T2	dur_day_total_MOD_min_plaCat2	adiposity_metabolic	Adiposity/Metabolic	1.12 [0.75;1.67]	0.589343262605034	0.210354604948436	Positive	46	31911	95718	145	FALSE	sex + race + tdi + smoking + alcohol + all_cancer_fh + season + bmi + dm
Esophageal cancer	Esophageal	Physical Activity	Number of Inactivity-to-MVPA Transitions During Waking Time (Plain)	FRAG_Nfrag_IN2MVPA_day_pla	Tertile	T2	FRAG_Nfrag_IN2MVPA_day_plaCat2	adiposity_metabolic	Adiposity/Metabolic	0.90 [0.60;1.33]	0.589642875632796	0.901922934283474	Inverse	44	31913	95718	145	FALSE	sex + race + tdi + smoking + alcohol + all_cancer_fh + season + bmi + dm
Esophageal cancer	Esophageal	Physical Activity	Duration in 1-5 Min MVPA Bouts (Plain)	dur_day_MVPA_bts_1_5_min_pla	Tertile	T2	dur_day_MVPA_bts_1_5_min_plaCat2	adiposity_metabolic	Adiposity/Metabolic	0.89 [0.59;1.34]	0.592085286757327	0.2925689419166	Inverse	40	31906	95718	145	FALSE	sex + race + tdi + smoking + alcohol + all_cancer_fh + season + bmi + dm
Esophageal cancer	Esophageal	Physical Activity	Number of Inactivity-to-MVPA Transitions During Waking Time	FRAG_Nfrag_IN2MVPA_day	Tertile	T2	FRAG_Nfrag_IN2MVPA_dayCat2	adiposity_metabolic	Adiposity/Metabolic	0.90 [0.61;1.33]	0.595929087919811	0.621783429641381	Inverse	46	31912	95718	145	FALSE	sex + race + tdi + smoking + alcohol + all_cancer_fh + season + bmi + dm
Esophageal cancer	Esophageal	Physical Activity	Number of Inactivity-to-LIPA Transitions During Waking Time (Plain)	FRAG_Nfrag_IN2LIPA_day_pla	Tertile	T2	FRAG_Nfrag_IN2LIPA_day_plaCat2	adiposity_metabolic	Adiposity/Metabolic	1.11 [0.75;1.64]	0.596579996777535	0.757016177829611	Positive	50	31913	95718	145	FALSE	sex + race + tdi + smoking + alcohol + all_cancer_fh + season + bmi + dm
Esophageal cancer	Esophageal	Physical Activity	Acceleration in 5-10 Min LIPA Bouts (Plain)	ACC_day_LIG_bts_5_10_mg_pla	Tertile	T2	ACC_day_LIG_bts_5_10_mg_plaCat2	adiposity_metabolic	Adiposity/Metabolic	0.90 [0.60;1.34]	0.596966247616994	0.922276610033357	Inverse	43	31903	95713	145	FALSE	sex + race + tdi + smoking + alcohol + all_cancer_fh + season + bmi + dm
Esophageal cancer	Esophageal	Physical Activity	Number of 1-5 Min LIPA Bouts (Weighted)	Nbouts_day_LIG_bts_1_5_wei	Tertile	T3	Nbouts_day_LIG_bts_1_5_weiCat3	adiposity_metabolic	Adiposity/Metabolic	1.12 [0.74;1.69]	0.599345218971196	0.663369180985324	Positive	44	31914	95718	145	FALSE	sex + race + tdi + smoking + alcohol + all_cancer_fh + season + bmi + dm
Esophageal cancer	Esophageal	Physical Activity	Transition Probability Physical Inactivity to MVPA During Waking Time	FRAG_TP_IN2MVPA_day	Tertile	T2	FRAG_TP_IN2MVPA_dayCat2	adiposity_metabolic	Adiposity/Metabolic	0.90 [0.61;1.34]	0.600923072652809	0.988334556834993	Inverse	44	31913	95718	145	FALSE	sex + race + tdi + smoking + alcohol + all_cancer_fh + season + bmi + dm
Esophageal cancer	Esophageal	Sleep	Number of Sleep Period Bouts	number_sib_sleepperiod_AD_T5A5_mn	Tertile	T2	number_sib_sleepperiod_AD_T5A5_mnCat2	adiposity_metabolic	Adiposity/Metabolic	0.91 [0.62;1.31]	0.60184168421756	0.0433577196070054	Inverse	51	31906	95718	145	FALSE	sex + race + tdi + smoking + alcohol + all_cancer_fh + season + bmi + dm
Esophageal cancer	Esophageal	Sleep	Number of Awakenings	number_of_awakenings_AD_T5A5_mn	Tertile	T2	number_of_awakenings_AD_T5A5_mnCat2	adiposity_metabolic	Adiposity/Metabolic	0.91 [0.62;1.31]	0.60184168421756	0.0433577196070054	Inverse	51	31906	95718	145	FALSE	sex + race + tdi + smoking + alcohol + all_cancer_fh + season + bmi + dm
Esophageal cancer	Esophageal	Physical Activity	Number of 10-20 Min Inactivity Bouts (Weighted)	Nbouts_day_IN_bts_10_20_wei	Tertile	T3	Nbouts_day_IN_bts_10_20_weiCat3	adiposity_metabolic	Adiposity/Metabolic	0.89 [0.59;1.36]	0.603196456003826	0.64031123356338	Inverse	38	31909	95718	145	FALSE	sex + race + tdi + smoking + alcohol + all_cancer_fh + season + bmi + dm
Esophageal cancer	Esophageal	Physical Activity	Number of 90-Min Inactivity Bouts (Plain)	Nbouts_day_IN_bts_90_pla	Tertile	T3	Nbouts_day_IN_bts_90_plaCat3	adiposity_metabolic	Adiposity/Metabolic	0.90 [0.60;1.34]	0.605183200802259	0.861338770097916	Inverse	62	31896	95718	145	FALSE	sex + race + tdi + smoking + alcohol + all_cancer_fh + season + bmi + dm
Esophageal cancer	Esophageal	Light	Nighttime Light	nighttime_light	Tertile	T3	nighttime_lightCat3	adiposity_metabolic	Adiposity/Metabolic	1.12 [0.73;1.71]	0.613392683255357	0.761905637634926	Positive	53	31652	94950	145	FALSE	sex + race + tdi + smoking + alcohol + all_cancer_fh + season + bmi + dm
Esophageal cancer	Esophageal	Physical Activity	Unbouted Inactivity Acceleration (Weighted)	ACC_day_IN_unbt_mg_wei	Tertile	T2	ACC_day_IN_unbt_mg_weiCat2	adiposity_metabolic	Adiposity/Metabolic	0.91 [0.61;1.34]	0.618287268886917	0.137612066795184	Inverse	48	31905	95713	145	FALSE	sex + race + tdi + smoking + alcohol + all_cancer_fh + season + bmi + dm
Esophageal cancer	Esophageal	Physical Activity	W0.5 of Activity Fragment Durations During Waking Time (Plain)	FRAG_W0.5_dur_PA_day_pla	Tertile	T2	FRAG_W0.5_dur_PA_day_plaCat2	adiposity_metabolic	Adiposity/Metabolic	1.10 [0.75;1.63]	0.618507788284164	0.871657807158956	Positive	50	31909	95713	145	FALSE	sex + race + tdi + smoking + alcohol + all_cancer_fh + season + bmi + dm
Esophageal cancer	Esophageal	Light	Morning Light	morning_light	Tertile	T3	morning_lightCat3	adiposity_metabolic	Adiposity/Metabolic	0.89 [0.56;1.42]	0.619909401966672	0.38800753362328	Inverse	48	31650	94950	145	FALSE	sex + race + tdi + smoking + alcohol + all_cancer_fh + season + bmi + dm
Esophageal cancer	Esophageal	Physical Activity	Duration in 5-10 Min LIPA Bouts (Plain)	dur_day_LIG_bts_5_10_min_pla	Tertile	T3	dur_day_LIG_bts_5_10_min_plaCat3	adiposity_metabolic	Adiposity/Metabolic	0.91 [0.61;1.34]	0.622353710514006	0.55443747424297	Inverse	44	31907	95718	145	FALSE	sex + race + tdi + smoking + alcohol + all_cancer_fh + season + bmi + dm
Esophageal cancer	Esophageal	Circadian Rhythm	Extended Cosinor Minimum	cosinorExt_minimum	Tertile	T3	cosinorExt_minimumCat3	adiposity_metabolic	Adiposity/Metabolic	1.10 [0.74;1.64]	0.622903622729408	0.64817647624909	Positive	59	31901	95718	145	FALSE	sex + race + tdi + smoking + alcohol + all_cancer_fh + season + bmi + dm
Esophageal cancer	Esophageal	Physical Activity	x0.5 of Inactivity Fragment Durations During Waking Time (Plain)	FRAG_x0.5_dur_IN_day_pla	Tertile	T3	FRAG_x0.5_dur_IN_day_plaCat3	adiposity_metabolic	Adiposity/Metabolic	0.90 [0.60;1.36]	0.626228653024848	0.746349734147029	Inverse	59	31892	95713	145	FALSE	sex + race + tdi + smoking + alcohol + all_cancer_fh + season + bmi + dm
Esophageal cancer	Esophageal	Physical Activity	Gini Index of Activity Fragment Durations During Waking Time (Plain)	FRAG_Gini_dur_PA_day_pla	Tertile	T3	FRAG_Gini_dur_PA_day_plaCat3	adiposity_metabolic	Adiposity/Metabolic	1.11 [0.74;1.66]	0.626933067681681	0.631781122647196	Positive	46	31909	95713	145	FALSE	sex + race + tdi + smoking + alcohol + all_cancer_fh + season + bmi + dm
Esophageal cancer	Esophageal	Physical Activity	Number of 60-90 Min Inactivity Bouts (Weighted)	Nbouts_day_IN_bts_60_90_wei	Tertile	T2	Nbouts_day_IN_bts_60_90_weiCat2	adiposity_metabolic	Adiposity/Metabolic	1.11 [0.73;1.68]	0.62852603137523	0.870721924871171	Positive	51	31904	95718	145	FALSE	sex + race + tdi + smoking + alcohol + all_cancer_fh + season + bmi + dm
Esophageal cancer	Esophageal	Physical Activity	Transition Probability Physical Inactivity to Activity During Waking Time	FRAG_TP_IN2PA_day	Tertile	T3	FRAG_TP_IN2PA_dayCat3	adiposity_metabolic	Adiposity/Metabolic	1.11 [0.73;1.67]	0.62984047251511	0.642295729857713	Positive	42	31916	95718	145	FALSE	sex + race + tdi + smoking + alcohol + all_cancer_fh + season + bmi + dm
Esophageal cancer	Esophageal	Physical Activity	Standard Deviation of Physical Activity Fragment Durations During Waking Time (Plain)	FRAG_SD_dur_PA_day_pla	Tertile	T3	FRAG_SD_dur_PA_day_plaCat3	adiposity_metabolic	Adiposity/Metabolic	1.10 [0.74;1.65]	0.633635575205811	0.621348864261056	Positive	47	31906	95713	145	FALSE	sex + race + tdi + smoking + alcohol + all_cancer_fh + season + bmi + dm
Esophageal cancer	Esophageal	Physical Activity	Number of Inactivity Fragments During Waking Time (Weighted)	FRAG_Nfrag_IN_day_wei	Tertile	T2	FRAG_Nfrag_IN_day_weiCat2	adiposity_metabolic	Adiposity/Metabolic	0.91 [0.61;1.35]	0.634078085766136	0.911743019677858	Inverse	44	31914	95718	145	FALSE	sex + race + tdi + smoking + alcohol + all_cancer_fh + season + bmi + dm
Esophageal cancer	Esophageal	Physical Activity	Number of Inactivity-to-Activity Transitions During Waking Time (Weighted)	FRAG_Nfrag_IN2PA_day_wei	Tertile	T2	FRAG_Nfrag_IN2PA_day_weiCat2	adiposity_metabolic	Adiposity/Metabolic	0.91 [0.61;1.35]	0.634078085766136	0.911743019677858	Inverse	44	31914	95718	145	FALSE	sex + race + tdi + smoking + alcohol + all_cancer_fh + season + bmi + dm
Esophageal cancer	Esophageal	Physical Activity	Number of Inactivity-to-MVPA Transitions During Waking Time	FRAG_Nfrag_IN2MVPA_day	Tertile	T3	FRAG_Nfrag_IN2MVPA_dayCat3	adiposity_metabolic	Adiposity/Metabolic	0.90 [0.58;1.39]	0.638387265979501	0.621783429641381	Inverse	37	31916	95718	145	FALSE	sex + race + tdi + smoking + alcohol + all_cancer_fh + season + bmi + dm
Esophageal cancer	Esophageal	Physical Activity	W0.5 of Inactivity Fragment Durations During Waking Time (Plain)	FRAG_W0.5_dur_IN_day_pla	Tertile	T2	FRAG_W0.5_dur_IN_day_plaCat2	adiposity_metabolic	Adiposity/Metabolic	1.11 [0.72;1.70]	0.642610044240331	0.904192634339698	Positive	50	31908	95713	145	FALSE	sex + race + tdi + smoking + alcohol + all_cancer_fh + season + bmi + dm
Esophageal cancer	Esophageal	Circadian Rhythm	Extended Cosinor Beta	cosinorExt_beta	Tertile	T3	cosinorExt_betaCat3	adiposity_metabolic	Adiposity/Metabolic	1.10 [0.74;1.63]	0.646618500617905	0.610382790421773	Positive	50	31903	95718	145	FALSE	sex + race + tdi + smoking + alcohol + all_cancer_fh + season + bmi + dm
Esophageal cancer	Esophageal	Physical Activity	Number of 5-10 Min LIPA Bouts (Plain)	Nbouts_day_LIG_bts_5_10_pla	Tertile	T2	Nbouts_day_LIG_bts_5_10_plaCat2	adiposity_metabolic	Adiposity/Metabolic	0.91 [0.62;1.35]	0.652074319765592	0.871953038940659	Inverse	45	31910	95718	145	FALSE	sex + race + tdi + smoking + alcohol + all_cancer_fh + season + bmi + dm
Esophageal cancer	Esophageal	Physical Activity	Number of 5-10 Min LIPA Bouts (Weighted)	Nbouts_day_LIG_bts_5_10_wei	Tertile	T2	Nbouts_day_LIG_bts_5_10_weiCat2	adiposity_metabolic	Adiposity/Metabolic	0.91 [0.62;1.36]	0.655585571811912	0.869694036624807	Inverse	45	31908	95718	145	FALSE	sex + race + tdi + smoking + alcohol + all_cancer_fh + season + bmi + dm
Esophageal cancer	Esophageal	Physical Activity	Number of Inactivity Fragments During Waking Time (Plain)	FRAG_Nfrag_IN_day_pla	Tertile	T3	FRAG_Nfrag_IN_day_plaCat3	adiposity_metabolic	Adiposity/Metabolic	1.10 [0.73;1.65]	0.656918973624778	0.672492507283215	Positive	44	31909	95718	145	FALSE	sex + race + tdi + smoking + alcohol + all_cancer_fh + season + bmi + dm
Esophageal cancer	Esophageal	Physical Activity	Number of Inactivity-to-Activity Transitions During Waking Time (Plain)	FRAG_Nfrag_IN2PA_day_pla	Tertile	T3	FRAG_Nfrag_IN2PA_day_plaCat3	adiposity_metabolic	Adiposity/Metabolic	1.10 [0.73;1.65]	0.656918973624778	0.672492507283215	Positive	44	31909	95718	145	FALSE	sex + race + tdi + smoking + alcohol + all_cancer_fh + season + bmi + dm
Esophageal cancer	Esophageal	Physical Activity	Number of 10-Min MVPA Bouts (Plain)	Nbouts_day_MVPA_bts_10_pla	Tertile	T2	Nbouts_day_MVPA_bts_10_plaCat2	adiposity_metabolic	Adiposity/Metabolic	1.09 [0.73;1.64]	0.657524496052159	0.461990282180844	Positive	48	31911	95718	145	FALSE	sex + race + tdi + smoking + alcohol + all_cancer_fh + season + bmi + dm
Esophageal cancer	Esophageal	Physical Activity	Acceleration in 20-30 Min Inactivity Bouts (Weighted)	ACC_day_IN_bts_20_30_mg_wei	Tertile	T2	ACC_day_IN_bts_20_30_mg_weiCat2	adiposity_metabolic	Adiposity/Metabolic	1.09 [0.75;1.58]	0.658456705847174	0.196513544638432	Positive	55	31904	95692	145	FALSE	sex + race + tdi + smoking + alcohol + all_cancer_fh + season + bmi + dm
Esophageal cancer	Esophageal	Physical Activity	Transition Probability Physical Inactivity to Activity During Waking Time	FRAG_TP_IN2PA_day	Tertile	T2	FRAG_TP_IN2PA_dayCat2	adiposity_metabolic	Adiposity/Metabolic	0.91 [0.61;1.36]	0.661633172306352	0.642295729857713	Inverse	43	31903	95718	145	FALSE	sex + race + tdi + smoking + alcohol + all_cancer_fh + season + bmi + dm
Esophageal cancer	Esophageal	Physical Activity	Standard Deviation of Physical Activity Fragment Durations During Waking Time (Weighted)	FRAG_SD_dur_PA_day_wei	Tertile	T2	FRAG_SD_dur_PA_day_weiCat2	adiposity_metabolic	Adiposity/Metabolic	0.91 [0.61;1.37]	0.661790931028832	0.752735133589355	Inverse	42	31906	95713	145	FALSE	sex + race + tdi + smoking + alcohol + all_cancer_fh + season + bmi + dm
Esophageal cancer	Esophageal	Physical Activity	Number of Inactivity-to-LIPA Transitions During Waking Time	FRAG_Nfrag_IN2LIPA_day	Tertile	T2	FRAG_Nfrag_IN2LIPA_dayCat2	adiposity_metabolic	Adiposity/Metabolic	0.92 [0.61;1.37]	0.666007290354626	0.593711653562127	Inverse	44	31914	95718	145	FALSE	sex + race + tdi + smoking + alcohol + all_cancer_fh + season + bmi + dm
Esophageal cancer	Esophageal	Light	Afternoon Light	afternoon_light	Tertile	T2	afternoon_lightCat2	adiposity_metabolic	Adiposity/Metabolic	0.91 [0.60;1.39]	0.666580687194177	0.557514246942064	Inverse	45	31650	94950	145	FALSE	sex + race + tdi + smoking + alcohol + all_cancer_fh + season + bmi + dm
Esophageal cancer	Esophageal	Physical Activity	Total Vigorous Physical Activity Duration (Weighted)	dur_day_total_VIG_min_wei	Tertile	T3	dur_day_total_VIG_min_weiCat3	adiposity_metabolic	Adiposity/Metabolic	1.10 [0.71;1.69]	0.666766295574046	0.705836840283256	Positive	44	31915	95718	145	FALSE	sex + race + tdi + smoking + alcohol + all_cancer_fh + season + bmi + dm
Esophageal cancer	Esophageal	Physical Activity	Number of 10-Min MVPA Bouts (Weighted)	Nbouts_day_MVPA_bts_10_wei	Tertile	T3	Nbouts_day_MVPA_bts_10_weiCat3	adiposity_metabolic	Adiposity/Metabolic	1.10 [0.72;1.67]	0.669279719166504	0.666863086187205	Positive	43	31912	95718	145	FALSE	sex + race + tdi + smoking + alcohol + all_cancer_fh + season + bmi + dm
Esophageal cancer	Esophageal	Physical Activity	Power-Law Alpha of Activity Fragment Durations During Waking Time	FRAG_alpha_dur_PA_day	Tertile	T2	FRAG_alpha_dur_PA_dayCat2	adiposity_metabolic	Adiposity/Metabolic	0.91 [0.60;1.39]	0.671852834205583	0.758138817557848	Inverse	44	31905	95715	145	FALSE	sex + race + tdi + smoking + alcohol + all_cancer_fh + season + bmi + dm
Esophageal cancer	Esophageal	Physical Activity	Number of 60-90 Min Inactivity Bouts (Plain)	Nbouts_day_IN_bts_60_90_pla	Tertile	T3	Nbouts_day_IN_bts_60_90_plaCat3	adiposity_metabolic	Adiposity/Metabolic	1.10 [0.71;1.69]	0.673044570413578	0.781648810056884	Positive	51	31903	95718	145	FALSE	sex + race + tdi + smoking + alcohol + all_cancer_fh + season + bmi + dm
Esophageal cancer	Esophageal	Sleep	WASO (Wake After Sleep Onset)	WASO_AD_T5A5_mn	Tertile	T3	WASO_AD_T5A5_mnCat3	adiposity_metabolic	Adiposity/Metabolic	0.92 [0.62;1.37]	0.673280906321194	0.67617841011701	Inverse	51	31903	95718	145	FALSE	sex + race + tdi + smoking + alcohol + all_cancer_fh + season + bmi + dm
Esophageal cancer	Esophageal	Physical Activity	Total LIPA Duration (Plain)	dur_day_total_LIG_min_pla	Tertile	T3	dur_day_total_LIG_min_plaCat3	adiposity_metabolic	Adiposity/Metabolic	1.09 [0.72;1.64]	0.674415673619898	0.675212957791109	Positive	44	31907	95718	145	FALSE	sex + race + tdi + smoking + alcohol + all_cancer_fh + season + bmi + dm
Esophageal cancer	Esophageal	Physical Activity	Transition Probability Physical Inactivity to LIPA During Waking Time	FRAG_TP_IN2LIPA_day	Tertile	T2	FRAG_TP_IN2LIPA_dayCat2	adiposity_metabolic	Adiposity/Metabolic	1.09 [0.73;1.61]	0.675538123639643	0.488743226748112	Positive	48	31908	95718	145	FALSE	sex + race + tdi + smoking + alcohol + all_cancer_fh + season + bmi + dm
Esophageal cancer	Esophageal	Physical Activity	Power-Law Alpha of Activity Fragment Durations During Waking Time (Weighted)	FRAG_alpha_dur_PA_day_wei	Tertile	T2	FRAG_alpha_dur_PA_day_weiCat2	adiposity_metabolic	Adiposity/Metabolic	0.92 [0.61;1.38]	0.675891420220608	0.96420559284956	Inverse	45	31905	95713	145	FALSE	sex + race + tdi + smoking + alcohol + all_cancer_fh + season + bmi + dm
Esophageal cancer	Esophageal	Physical Activity	Number of MVPA Fragments During Waking Time (Plain)	FRAG_Nfrag_MVPA_day_pla	Tertile	T3	FRAG_Nfrag_MVPA_day_plaCat3	adiposity_metabolic	Adiposity/Metabolic	1.09 [0.72;1.66]	0.686591022909429	0.712680120050862	Positive	40	31916	95718	145	FALSE	sex + race + tdi + smoking + alcohol + all_cancer_fh + season + bmi + dm
Esophageal cancer	Esophageal	Physical Activity	Number of MVPA Fragments During Waking Time	FRAG_Nfrag_MVPA_day	Tertile	T2	FRAG_Nfrag_MVPA_dayCat2	adiposity_metabolic	Adiposity/Metabolic	0.92 [0.62;1.38]	0.690627139824515	0.589999304894083	Inverse	43	31906	95718	145	FALSE	sex + race + tdi + smoking + alcohol + all_cancer_fh + season + bmi + dm
Esophageal cancer	Esophageal	Physical Activity	Acceleration in 10-Min LIPA Bouts (Weighted)	ACC_day_LIG_bts_10_mg_wei	Tertile	T2	ACC_day_LIG_bts_10_mg_weiCat2	adiposity_metabolic	Adiposity/Metabolic	1.08 [0.73;1.59]	0.693768516827379	0.983455989283681	Positive	50	31902	95692	145	FALSE	sex + race + tdi + smoking + alcohol + all_cancer_fh + season + bmi + dm
Esophageal cancer	Esophageal	Physical Activity	Number of 1-5 Min MVPA Bouts (Weighted)	Nbouts_day_MVPA_bts_1_5_wei	Tertile	T2	Nbouts_day_MVPA_bts_1_5_weiCat2	adiposity_metabolic	Adiposity/Metabolic	1.08 [0.73;1.61]	0.698595919820739	0.259201709955527	Positive	45	31906	95718	145	FALSE	sex + race + tdi + smoking + alcohol + all_cancer_fh + season + bmi + dm
Esophageal cancer	Esophageal	Physical Activity	Total LIPA Duration (Weighted)	dur_day_total_LIG_min_wei	Tertile	T2	dur_day_total_LIG_min_weiCat2	adiposity_metabolic	Adiposity/Metabolic	1.08 [0.73;1.59]	0.711246026283386	0.86112936791278	Positive	49	31910	95718	145	FALSE	sex + race + tdi + smoking + alcohol + all_cancer_fh + season + bmi + dm
Esophageal cancer	Esophageal	Physical Activity	Total Inactivity Duration (Weighted)	dur_day_total_IN_min_wei	Tertile	T2	dur_day_total_IN_min_weiCat2	adiposity_metabolic	Adiposity/Metabolic	1.08 [0.71;1.65]	0.716541211860473	0.705150246348525	Positive	50	31908	95718	145	FALSE	sex + race + tdi + smoking + alcohol + all_cancer_fh + season + bmi + dm
Esophageal cancer	Esophageal	Physical Activity	Number of Activity Fragments During Waking Time (Weighted)	FRAG_Nfrag_PA_day_wei	Tertile	T2	FRAG_Nfrag_PA_day_weiCat2	adiposity_metabolic	Adiposity/Metabolic	0.93 [0.63;1.38]	0.717409945164177	0.995380144057192	Inverse	45	31914	95718	145	FALSE	sex + race + tdi + smoking + alcohol + all_cancer_fh + season + bmi + dm
Esophageal cancer	Esophageal	Physical Activity	Number of Activity-to-Inactivity Transitions During Waking Time (Weighted)	FRAG_Nfrag_PA2IN_day_wei	Tertile	T2	FRAG_Nfrag_PA2IN_day_weiCat2	adiposity_metabolic	Adiposity/Metabolic	0.93 [0.63;1.38]	0.717409945164177	0.995380144057192	Inverse	45	31914	95718	145	FALSE	sex + race + tdi + smoking + alcohol + all_cancer_fh + season + bmi + dm
Esophageal cancer	Esophageal	Physical Activity	Acceleration in 1-5 Min MVPA Bouts (Plain)	ACC_day_MVPA_bts_1_5_mg_pla	Tertile	T2	ACC_day_MVPA_bts_1_5_mg_plaCat2	adiposity_metabolic	Adiposity/Metabolic	0.93 [0.63;1.37]	0.717701249407827	0.226459273458454	Inverse	48	31901	95696	145	FALSE	sex + race + tdi + smoking + alcohol + all_cancer_fh + season + bmi + dm
Esophageal cancer	Esophageal	Physical Activity	W0.5 of Activity Fragment Durations During Waking Time (Weighted)	FRAG_W0.5_dur_PA_day_wei	Tertile	T3	FRAG_W0.5_dur_PA_day_weiCat3	adiposity_metabolic	Adiposity/Metabolic	1.08 [0.71;1.64]	0.717952980982702	0.650449509628788	Positive	43	31905	95713	145	FALSE	sex + race + tdi + smoking + alcohol + all_cancer_fh + season + bmi + dm
Esophageal cancer	Esophageal	Physical Activity	Acceleration in 90-Min Inactivity Bouts (Plain)	ACC_day_IN_bts_90_mg_pla	Tertile	T2	ACC_day_IN_bts_90_mg_plaCat2	adiposity_metabolic	Adiposity/Metabolic	0.93 [0.63;1.38]	0.721381884962545	0.87209542474418	Inverse	48	31206	93620	143	FALSE	sex + race + tdi + smoking + alcohol + all_cancer_fh + season + bmi + dm
Esophageal cancer	Esophageal	Physical Activity	Duration in 10-Min MVPA Bouts (Weighted)	dur_day_MVPA_bts_10_min_wei	Tertile	T3	dur_day_MVPA_bts_10_min_weiCat3	adiposity_metabolic	Adiposity/Metabolic	1.08 [0.71;1.65]	0.723681121742436	0.728512990390134	Positive	43	31913	95718	145	FALSE	sex + race + tdi + smoking + alcohol + all_cancer_fh + season + bmi + dm
Esophageal cancer	Esophageal	Physical Activity	Total Moderate Physical Activity Acceleration (Plain)	ACC_day_total_MOD_mg_pla	Tertile	T3	ACC_day_total_MOD_mg_plaCat3	adiposity_metabolic	Adiposity/Metabolic	0.93 [0.60;1.42]	0.725911581947507	0.724081074414582	Inverse	43	31909	95705	145	FALSE	sex + race + tdi + smoking + alcohol + all_cancer_fh + season + bmi + dm
Esophageal cancer	Esophageal	Physical Activity	Acceleration in 5-10 Min LIPA Bouts (Weighted)	ACC_day_LIG_bts_5_10_mg_wei	Tertile	T3	ACC_day_LIG_bts_5_10_mg_weiCat3	adiposity_metabolic	Adiposity/Metabolic	1.07 [0.72;1.60]	0.734517679331189	0.76214797010731	Positive	44	31915	95713	145	FALSE	sex + race + tdi + smoking + alcohol + all_cancer_fh + season + bmi + dm
Esophageal cancer	Esophageal	Physical Activity	Duration in 10-Min LIPA Bouts (Plain)	dur_day_LIG_bts_10_min_pla	Tertile	T3	dur_day_LIG_bts_10_min_plaCat3	adiposity_metabolic	Adiposity/Metabolic	0.93 [0.60;1.44]	0.736778822629558	0.670135101329218	Inverse	38	31905	95718	145	FALSE	sex + race + tdi + smoking + alcohol + all_cancer_fh + season + bmi + dm
Esophageal cancer	Esophageal	Physical Activity	Number of Activity Fragments During Waking Time (Plain)	FRAG_Nfrag_PA_day_pla	Tertile	T3	FRAG_Nfrag_PA_day_plaCat3	adiposity_metabolic	Adiposity/Metabolic	1.07 [0.71;1.61]	0.740234843087172	0.748772271879522	Positive	43	31909	95718	145	FALSE	sex + race + tdi + smoking + alcohol + all_cancer_fh + season + bmi + dm
Esophageal cancer	Esophageal	Physical Activity	Number of Activity-to-Inactivity Transitions During Waking Time (Plain)	FRAG_Nfrag_PA2IN_day_pla	Tertile	T3	FRAG_Nfrag_PA2IN_day_plaCat3	adiposity_metabolic	Adiposity/Metabolic	1.07 [0.71;1.61]	0.740234843087172	0.748772271879522	Positive	43	31909	95718	145	FALSE	sex + race + tdi + smoking + alcohol + all_cancer_fh + season + bmi + dm
Esophageal cancer	Esophageal	Physical Activity	Number of PA Fragments per Minute IN PA During Waking Time (Weighted)	FRAG_NFragPM_PA_day_wei	Tertile	T2	FRAG_NFragPM_PA_day_weiCat2	adiposity_metabolic	Adiposity/Metabolic	1.07 [0.71;1.62]	0.741704638516457	0.970773870914056	Positive	49	31910	95718	145	FALSE	sex + race + tdi + smoking + alcohol + all_cancer_fh + season + bmi + dm
Esophageal cancer	Esophageal	Physical Activity	Number of LIPA Fragments During Waking Time (Plain)	FRAG_Nfrag_LIPA_day_pla	Tertile	T3	FRAG_Nfrag_LIPA_day_plaCat3	adiposity_metabolic	Adiposity/Metabolic	1.07 [0.70;1.65]	0.742225660109766	0.682862288511034	Positive	38	31912	95718	145	FALSE	sex + race + tdi + smoking + alcohol + all_cancer_fh + season + bmi + dm
Esophageal cancer	Esophageal	Circadian Rhythm	Extended Cosinor Amplitude	cosinorExt_amp	Tertile	T2	cosinorExt_ampCat2	adiposity_metabolic	Adiposity/Metabolic	1.07 [0.72;1.59]	0.743062438240103	0.905167926710494	Positive	46	31913	95718	145	FALSE	sex + race + tdi + smoking + alcohol + all_cancer_fh + season + bmi + dm
Esophageal cancer	Esophageal	Physical Activity	Mean LIPA Fragment Duration During Waking Time (Weighted)	FRAG_mean_dur_LIPA_day_wei	Tertile	T2	FRAG_mean_dur_LIPA_day_weiCat2	adiposity_metabolic	Adiposity/Metabolic	0.94 [0.63;1.40]	0.743806507198372	0.474872830087912	Inverse	50	31904	95717	145	FALSE	sex + race + tdi + smoking + alcohol + all_cancer_fh + season + bmi + dm
Esophageal cancer	Esophageal	Step Count	Peak 30-Minute Cadence	mean_peak_30min_cadence	Tertile	T2	mean_peak_30min_cadenceCat2	adiposity_metabolic	Adiposity/Metabolic	1.07 [0.71;1.61]	0.745291789056075	0.395409115338569	Positive	46	31910	95718	145	FALSE	sex + race + tdi + smoking + alcohol + all_cancer_fh + season + bmi + dm
Esophageal cancer	Esophageal	Physical Activity	Power-Law Alpha of Activity Fragment Durations During Waking Time (Plain)	FRAG_alpha_dur_PA_day_pla	Tertile	T2	FRAG_alpha_dur_PA_day_plaCat2	adiposity_metabolic	Adiposity/Metabolic	0.93 [0.62;1.42]	0.750587659942482	0.892708428120881	Inverse	45	31905	95713	145	FALSE	sex + race + tdi + smoking + alcohol + all_cancer_fh + season + bmi + dm
Esophageal cancer	Esophageal	Physical Activity	Acceleration in 10-Min MVPA Bouts (Weighted)	ACC_day_MVPA_bts_10_mg_wei	Tertile	T3	ACC_day_MVPA_bts_10_mg_weiCat3	adiposity_metabolic	Adiposity/Metabolic	0.93 [0.61;1.44]	0.752658588247699	0.706809575779378	Inverse	41	30789	92355	139	FALSE	sex + race + tdi + smoking + alcohol + all_cancer_fh + season + bmi + dm
Esophageal cancer	Esophageal	Physical Activity	Acceleration in 10-Min LIPA Bouts (Plain)	ACC_day_LIG_bts_10_mg_pla	Tertile	T3	ACC_day_LIG_bts_10_mg_plaCat3	adiposity_metabolic	Adiposity/Metabolic	0.94 [0.62;1.41]	0.755351688219634	0.772558909690408	Inverse	41	31900	95692	145	FALSE	sex + race + tdi + smoking + alcohol + all_cancer_fh + season + bmi + dm
Esophageal cancer	Esophageal	Physical Activity	Total Inactivity Duration (Weighted)	dur_day_total_IN_min_wei	Tertile	T3	dur_day_total_IN_min_weiCat3	adiposity_metabolic	Adiposity/Metabolic	0.93 [0.61;1.44]	0.756380960159686	0.705150246348525	Inverse	57	31897	95718	145	FALSE	sex + race + tdi + smoking + alcohol + all_cancer_fh + season + bmi + dm
Esophageal cancer	Esophageal	Physical Activity	Number of Activity Fragments During Waking Time	FRAG_Nfrag_PA_day	Tertile	T2	FRAG_Nfrag_PA_dayCat2	adiposity_metabolic	Adiposity/Metabolic	1.06 [0.71;1.59]	0.759814959956816	0.310242946021295	Positive	47	31912	95718	145	FALSE	sex + race + tdi + smoking + alcohol + all_cancer_fh + season + bmi + dm
Esophageal cancer	Esophageal	Physical Activity	Number of Activity-to-Inactivity Transitions During Waking Time	FRAG_Nfrag_PA2IN_day	Tertile	T2	FRAG_Nfrag_PA2IN_dayCat2	adiposity_metabolic	Adiposity/Metabolic	1.06 [0.71;1.59]	0.759814959956816	0.310242946021295	Positive	47	31912	95718	145	FALSE	sex + race + tdi + smoking + alcohol + all_cancer_fh + season + bmi + dm
Esophageal cancer	Esophageal	Physical Activity	Unbouted Inactivity Acceleration (Plain)	ACC_day_IN_unbt_mg_pla	Tertile	T2	ACC_day_IN_unbt_mg_plaCat2	adiposity_metabolic	Adiposity/Metabolic	0.94 [0.64;1.39]	0.759946278530464	0.162362319812498	Inverse	49	31904	95713	145	FALSE	sex + race + tdi + smoking + alcohol + all_cancer_fh + season + bmi + dm
Esophageal cancer	Esophageal	Physical Activity	Duration in 10-20 Min Inactivity Bouts (Weighted)	dur_day_IN_bts_10_20_min_wei	Tertile	T3	dur_day_IN_bts_10_20_min_weiCat3	adiposity_metabolic	Adiposity/Metabolic	0.94 [0.61;1.43]	0.762351101418405	0.820493620569816	Inverse	38	31910	95718	145	FALSE	sex + race + tdi + smoking + alcohol + all_cancer_fh + season + bmi + dm
Esophageal cancer	Esophageal	Physical Activity	Number of Inactivity Fragments During Waking Time	FRAG_Nfrag_IN_day	Tertile	T2	FRAG_Nfrag_IN_dayCat2	adiposity_metabolic	Adiposity/Metabolic	1.06 [0.71;1.59]	0.762973294542663	0.314895495635559	Positive	47	31912	95718	145	FALSE	sex + race + tdi + smoking + alcohol + all_cancer_fh + season + bmi + dm
Esophageal cancer	Esophageal	Physical Activity	Number of Inactivity-to-Activity Transitions During Waking Time	FRAG_Nfrag_IN2PA_day	Tertile	T2	FRAG_Nfrag_IN2PA_dayCat2	adiposity_metabolic	Adiposity/Metabolic	1.06 [0.71;1.59]	0.762973294542663	0.314895495635559	Positive	47	31912	95718	145	FALSE	sex + race + tdi + smoking + alcohol + all_cancer_fh + season + bmi + dm
Esophageal cancer	Esophageal	Physical Activity	Number of 1-5 Min MVPA Bouts (Plain)	Nbouts_day_MVPA_bts_1_5_pla	Tertile	T2	Nbouts_day_MVPA_bts_1_5_plaCat2	adiposity_metabolic	Adiposity/Metabolic	1.06 [0.71;1.58]	0.763768420442057	0.361293393306198	Positive	45	31906	95718	145	FALSE	sex + race + tdi + smoking + alcohol + all_cancer_fh + season + bmi + dm
Esophageal cancer	Esophageal	Physical Activity	Number of Inactivity-to-LIPA Transitions During Waking Time (Plain)	FRAG_Nfrag_IN2LIPA_day_pla	Tertile	T3	FRAG_Nfrag_IN2LIPA_day_plaCat3	adiposity_metabolic	Adiposity/Metabolic	1.06 [0.71;1.61]	0.766270569755725	0.757016177829611	Positive	43	31908	95718	145	FALSE	sex + race + tdi + smoking + alcohol + all_cancer_fh + season + bmi + dm
Esophageal cancer	Esophageal	Physical Activity	Mean Activity Fragment Duration During Waking Time	FRAG_mean_dur_PA_day	Tertile	T2	FRAG_mean_dur_PA_dayCat2	adiposity_metabolic	Adiposity/Metabolic	0.94 [0.63;1.40]	0.77166957076346	0.972401577285569	Inverse	45	31906	95717	145	FALSE	sex + race + tdi + smoking + alcohol + all_cancer_fh + season + bmi + dm
Esophageal cancer	Esophageal	Physical Activity	Mean Inactivity Fragment Duration During Waking Time (Plain)	FRAG_mean_dur_IN_day_pla	Tertile	T2	FRAG_mean_dur_IN_day_plaCat2	adiposity_metabolic	Adiposity/Metabolic	0.94 [0.62;1.43]	0.77302065828649	0.316043808715852	Inverse	49	31906	95718	145	FALSE	sex + race + tdi + smoking + alcohol + all_cancer_fh + season + bmi + dm
Esophageal cancer	Esophageal	Physical Activity	Number of 5-10 Min MVPA Bouts (Plain)	Nbouts_day_MVPA_bts_5_10_pla	Tertile	T2	Nbouts_day_MVPA_bts_5_10_plaCat2	adiposity_metabolic	Adiposity/Metabolic	1.06 [0.71;1.57]	0.773973416175152	0.474545351673032	Positive	47	31909	95718	145	FALSE	sex + race + tdi + smoking + alcohol + all_cancer_fh + season + bmi + dm
Esophageal cancer	Esophageal	Physical Activity	x0.5 of Activity Fragment Durations During Waking Time (Plain)	FRAG_x0.5_dur_PA_day_pla	Tertile	T3	FRAG_x0.5_dur_PA_day_plaCat3	adiposity_metabolic	Adiposity/Metabolic	0.94 [0.62;1.42]	0.774422590519468	0.774737176043514	Inverse	43	31902	95713	145	FALSE	sex + race + tdi + smoking + alcohol + all_cancer_fh + season + bmi + dm
Esophageal cancer	Esophageal	Physical Activity	Number of 5-10 Min MVPA Bouts (Weighted)	Nbouts_day_MVPA_bts_5_10_wei	Tertile	T2	Nbouts_day_MVPA_bts_5_10_weiCat2	adiposity_metabolic	Adiposity/Metabolic	1.06 [0.71;1.57]	0.775637362635284	0.476585256660985	Positive	47	31909	95718	145	FALSE	sex + race + tdi + smoking + alcohol + all_cancer_fh + season + bmi + dm
Esophageal cancer	Esophageal	Physical Activity	Acceleration in 10-Min MVPA Bouts (Plain)	ACC_day_MVPA_bts_10_mg_pla	Tertile	T3	ACC_day_MVPA_bts_10_mg_plaCat3	adiposity_metabolic	Adiposity/Metabolic	0.94 [0.61;1.44]	0.77688044640021	0.767351620044858	Inverse	42	30789	92355	139	FALSE	sex + race + tdi + smoking + alcohol + all_cancer_fh + season + bmi + dm
Esophageal cancer	Esophageal	Physical Activity	Acceleration in 5-10 Min MVPA Bouts (Weighted)	ACC_day_MVPA_bts_5_10_mg_wei	Tertile	T2	ACC_day_MVPA_bts_5_10_mg_weiCat2	adiposity_metabolic	Adiposity/Metabolic	1.06 [0.71;1.59]	0.777116417361488	0.925074056006833	Positive	48	31736	95209	144	FALSE	sex + race + tdi + smoking + alcohol + all_cancer_fh + season + bmi + dm
Esophageal cancer	Esophageal	Physical Activity	Acceleration in 10-Min MVPA Bouts (Weighted)	ACC_day_MVPA_bts_10_mg_wei	Tertile	T2	ACC_day_MVPA_bts_10_mg_weiCat2	adiposity_metabolic	Adiposity/Metabolic	1.06 [0.71;1.58]	0.779329770069238	0.706809575779378	Positive	49	30787	92355	139	FALSE	sex + race + tdi + smoking + alcohol + all_cancer_fh + season + bmi + dm
Esophageal cancer	Esophageal	Physical Activity	Standard Deviation of Physical Activity Fragment Durations During Waking Time (Weighted)	FRAG_SD_dur_PA_day_wei	Tertile	T3	FRAG_SD_dur_PA_day_weiCat3	adiposity_metabolic	Adiposity/Metabolic	1.06 [0.71;1.58]	0.782631973705749	0.752735133589355	Positive	47	31906	95713	145	FALSE	sex + race + tdi + smoking + alcohol + all_cancer_fh + season + bmi + dm
Esophageal cancer	Esophageal	Circadian Rhythm	Cosinor R-Squared	cosinor_R2	Tertile	T2	cosinor_R2Cat2	adiposity_metabolic	Adiposity/Metabolic	0.95 [0.64;1.39]	0.78465840974781	0.306745028593029	Inverse	48	31907	95718	145	FALSE	sex + race + tdi + smoking + alcohol + all_cancer_fh + season + bmi + dm
Esophageal cancer	Esophageal	Physical Activity	Duration in 10-20 Min Inactivity Bouts (Plain)	dur_day_IN_bts_10_20_min_pla	Tertile	T3	dur_day_IN_bts_10_20_min_plaCat3	adiposity_metabolic	Adiposity/Metabolic	0.94 [0.62;1.44]	0.78712964235542	0.833432392131731	Inverse	39	31909	95718	145	FALSE	sex + race + tdi + smoking + alcohol + all_cancer_fh + season + bmi + dm
Esophageal cancer	Esophageal	Physical Activity	Mean Activity Fragment Duration During Waking Time (Weighted)	FRAG_mean_dur_PA_day_wei	Tertile	T3	FRAG_mean_dur_PA_day_weiCat3	adiposity_metabolic	Adiposity/Metabolic	0.95 [0.63;1.42]	0.788399868854724	0.807389574319212	Inverse	44	31903	95718	145	FALSE	sex + race + tdi + smoking + alcohol + all_cancer_fh + season + bmi + dm
Esophageal cancer	Esophageal	Physical Activity	Total Vigorous Physical Activity Duration (Weighted)	dur_day_total_VIG_min_wei	Tertile	T2	dur_day_total_VIG_min_weiCat2	adiposity_metabolic	Adiposity/Metabolic	1.06 [0.71;1.57]	0.789163517816011	0.705836840283256	Positive	50	31909	95718	145	FALSE	sex + race + tdi + smoking + alcohol + all_cancer_fh + season + bmi + dm
Esophageal cancer	Esophageal	Physical Activity	Mean Inactivity Fragment Duration During Waking Time (Weighted)	FRAG_mean_dur_IN_day_wei	Tertile	T2	FRAG_mean_dur_IN_day_weiCat2	adiposity_metabolic	Adiposity/Metabolic	0.95 [0.62;1.43]	0.790069640155036	0.32624411767998	Inverse	49	31905	95718	145	FALSE	sex + race + tdi + smoking + alcohol + all_cancer_fh + season + bmi + dm
Esophageal cancer	Esophageal	Physical Activity	Acceleration in 60-90 Min Inactivity Bouts (Plain)	ACC_day_IN_bts_60_90_mg_pla	Tertile	T2	ACC_day_IN_bts_60_90_mg_plaCat2	adiposity_metabolic	Adiposity/Metabolic	1.05 [0.70;1.58]	0.798020640531659	0.22823054711001	Positive	47	31784	95358	144	FALSE	sex + race + tdi + smoking + alcohol + all_cancer_fh + season + bmi + dm
Esophageal cancer	Esophageal	Light	Total Daily Light	total_daily_light	Tertile	T3	total_daily_lightCat3	adiposity_metabolic	Adiposity/Metabolic	0.94 [0.59;1.50]	0.801962699725008	0.657778218842191	Inverse	51	31653	94950	145	FALSE	sex + race + tdi + smoking + alcohol + all_cancer_fh + season + bmi + dm
Esophageal cancer	Esophageal	Physical Activity	Acceleration in 1-5 Min MVPA Bouts (Weighted)	ACC_day_MVPA_bts_1_5_mg_wei	Tertile	T2	ACC_day_MVPA_bts_1_5_mg_weiCat2	adiposity_metabolic	Adiposity/Metabolic	0.95 [0.64;1.41]	0.803925731358131	0.315886200463615	Inverse	48	31902	95696	145	FALSE	sex + race + tdi + smoking + alcohol + all_cancer_fh + season + bmi + dm
Esophageal cancer	Esophageal	Physical Activity	Power-Law Alpha of Activity Fragment Durations During Waking Time	FRAG_alpha_dur_PA_day	Tertile	T3	FRAG_alpha_dur_PA_dayCat3	adiposity_metabolic	Adiposity/Metabolic	1.05 [0.70;1.58]	0.805316484013696	0.758138817557848	Positive	56	31906	95715	145	FALSE	sex + race + tdi + smoking + alcohol + all_cancer_fh + season + bmi + dm
Esophageal cancer	Esophageal	Physical Activity	x0.5 of Activity Fragment Durations During Waking Time	FRAG_x0.5_dur_PA_day	Tertile	T3	FRAG_x0.5_dur_PA_dayCat3	adiposity_metabolic	Adiposity/Metabolic	0.95 [0.63;1.42]	0.805639703320248	0.809212293735703	Inverse	45	31903	95715	145	FALSE	sex + race + tdi + smoking + alcohol + all_cancer_fh + season + bmi + dm
Esophageal cancer	Esophageal	Physical Activity	Total Vigorous Physical Activity Acceleration (Plain)	ACC_day_total_VIG_mg_pla	Tertile	T2	ACC_day_total_VIG_mg_plaCat2	adiposity_metabolic	Adiposity/Metabolic	0.95 [0.60;1.49]	0.809108795999738	0.291581916202554	Inverse	36	23060	69175	103	FALSE	sex + race + tdi + smoking + alcohol + all_cancer_fh + season + bmi + dm
Esophageal cancer	Esophageal	Physical Activity	Transition Probability Physical Inactivity to LIPA During Waking Time (Weighted)	FRAG_TP_IN2LIPA_day_wei	Tertile	T2	FRAG_TP_IN2LIPA_day_weiCat2	adiposity_metabolic	Adiposity/Metabolic	0.95 [0.64;1.41]	0.810631784273571	0.831063011734965	Inverse	45	31906	95718	145	FALSE	sex + race + tdi + smoking + alcohol + all_cancer_fh + season + bmi + dm
Esophageal cancer	Esophageal	Physical Activity	Total Moderate Physical Activity Acceleration (Weighted)	ACC_day_total_MOD_mg_wei	Tertile	T3	ACC_day_total_MOD_mg_weiCat3	adiposity_metabolic	Adiposity/Metabolic	0.95 [0.62;1.45]	0.811627871521581	0.812198955789639	Inverse	44	31910	95705	145	FALSE	sex + race + tdi + smoking + alcohol + all_cancer_fh + season + bmi + dm
Esophageal cancer	Esophageal	Physical Activity	Transition Probability Physical Activity to Inactivity During Waking Time	FRAG_TP_PA2IN_day	Tertile	T2	FRAG_TP_PA2IN_dayCat2	adiposity_metabolic	Adiposity/Metabolic	0.95 [0.63;1.44]	0.812711493346565	0.935671452760954	Inverse	45	31908	95718	145	FALSE	sex + race + tdi + smoking + alcohol + all_cancer_fh + season + bmi + dm
Esophageal cancer	Esophageal	Physical Activity	Number of MVPA Fragments During Waking Time (Plain)	FRAG_Nfrag_MVPA_day_pla	Tertile	T2	FRAG_Nfrag_MVPA_day_plaCat2	adiposity_metabolic	Adiposity/Metabolic	0.95 [0.64;1.42]	0.813461632011411	0.712680120050862	Inverse	44	31907	95718	145	FALSE	sex + race + tdi + smoking + alcohol + all_cancer_fh + season + bmi + dm
Esophageal cancer	Esophageal	Physical Activity	Number of PA Fragments per Minute IN PA During Waking Time	FRAG_NFragPM_PA_day	Tertile	T2	FRAG_NFragPM_PA_dayCat2	adiposity_metabolic	Adiposity/Metabolic	0.95 [0.63;1.44]	0.816093023059099	0.938410961964308	Inverse	45	31906	95717	145	FALSE	sex + race + tdi + smoking + alcohol + all_cancer_fh + season + bmi + dm
Esophageal cancer	Esophageal	Physical Activity	Total Vigorous Physical Activity Duration (Plain)	dur_day_total_VIG_min_pla	Tertile	T3	dur_day_total_VIG_min_plaCat3	adiposity_metabolic	Adiposity/Metabolic	1.05 [0.68;1.62]	0.825033635873956	0.866309325663886	Positive	43	31915	95718	145	FALSE	sex + race + tdi + smoking + alcohol + all_cancer_fh + season + bmi + dm
Esophageal cancer	Esophageal	Physical Activity	Transition Probability Physical Inactivity to LIPA During Waking Time (Weighted)	FRAG_TP_IN2LIPA_day_wei	Tertile	T3	FRAG_TP_IN2LIPA_day_weiCat3	adiposity_metabolic	Adiposity/Metabolic	1.05 [0.69;1.59]	0.825110362909435	0.831063011734965	Positive	41	31913	95718	145	FALSE	sex + race + tdi + smoking + alcohol + all_cancer_fh + season + bmi + dm
Esophageal cancer	Esophageal	Sleep	WASO (Wake After Sleep Onset)	WASO_AD_T5A5_mn	Tertile	T2	WASO_AD_T5A5_mnCat2	adiposity_metabolic	Adiposity/Metabolic	0.96 [0.64;1.43]	0.825247323621166	0.67617841011701	Inverse	47	31908	95718	145	FALSE	sex + race + tdi + smoking + alcohol + all_cancer_fh + season + bmi + dm
Esophageal cancer	Esophageal	Physical Activity	Number of Wake Fragments During Sleep Period	FRAG_Nfrag_wake_spt	Tertile	T2	FRAG_Nfrag_wake_sptCat2	adiposity_metabolic	Adiposity/Metabolic	1.04 [0.71;1.54]	0.825534583315711	0.401770669376045	Positive	52	31905	95718	145	FALSE	sex + race + tdi + smoking + alcohol + all_cancer_fh + season + bmi + dm
Esophageal cancer	Esophageal	Sleep	Number of Sleep Fragments During Sleep Period	FRAG_Nfrag_sleep_spt	Tertile	T2	FRAG_Nfrag_sleep_sptCat2	adiposity_metabolic	Adiposity/Metabolic	1.04 [0.71;1.54]	0.825723993476022	0.401636205903429	Positive	52	31905	95718	145	FALSE	sex + race + tdi + smoking + alcohol + all_cancer_fh + season + bmi + dm
Esophageal cancer	Esophageal	Physical Activity	Coefficient of Variance of Activity Fragment Durations During Waking Time (Weighted)	FRAG_CoV_dur_PA_day_wei	Tertile	T2	FRAG_CoV_dur_PA_day_weiCat2	adiposity_metabolic	Adiposity/Metabolic	1.04 [0.71;1.53]	0.825773657182271	0.398437402774144	Positive	52	31911	95713	145	FALSE	sex + race + tdi + smoking + alcohol + all_cancer_fh + season + bmi + dm
Esophageal cancer	Esophageal	Physical Activity	Unbouted Inactivity Duration (Plain)	dur_day_IN_unbt_min_pla	Tertile	T2	dur_day_IN_unbt_min_plaCat2	adiposity_metabolic	Adiposity/Metabolic	0.96 [0.65;1.41]	0.826151243751359	0.998762128173945	Inverse	46	31911	95718	145	FALSE	sex + race + tdi + smoking + alcohol + all_cancer_fh + season + bmi + dm
Esophageal cancer	Esophageal	Physical Activity	Transition Probability Physical Inactivity to MVPA During Waking Time (Plain)	FRAG_TP_IN2MVPA_day_pla	Tertile	T3	FRAG_TP_IN2MVPA_day_plaCat3	adiposity_metabolic	Adiposity/Metabolic	0.95 [0.62;1.47]	0.826274217346219	0.819106107419159	Inverse	37	31916	95718	145	FALSE	sex + race + tdi + smoking + alcohol + all_cancer_fh + season + bmi + dm
Esophageal cancer	Esophageal	Circadian Rhythm	L10 Start Time	L10TIME_num	Tertile	T2	L10TIME_numCat2	adiposity_metabolic	Adiposity/Metabolic	1.05 [0.69;1.59]	0.82640953587601	0.287044143050368	Positive	45	31902	95718	145	FALSE	sex + race + tdi + smoking + alcohol + all_cancer_fh + season + bmi + dm
Esophageal cancer	Esophageal	Physical Activity	x0.5 of Activity Fragment Durations During Waking Time (Plain)	FRAG_x0.5_dur_PA_day_pla	Tertile	T2	FRAG_x0.5_dur_PA_day_plaCat2	adiposity_metabolic	Adiposity/Metabolic	0.96 [0.65;1.42]	0.82949459373423	0.774737176043514	Inverse	47	31907	95713	145	FALSE	sex + race + tdi + smoking + alcohol + all_cancer_fh + season + bmi + dm
Esophageal cancer	Esophageal	Physical Activity	Duration in 10-Min MVPA Bouts (Plain)	dur_day_MVPA_bts_10_min_pla	Tertile	T3	dur_day_MVPA_bts_10_min_plaCat3	adiposity_metabolic	Adiposity/Metabolic	1.05 [0.68;1.61]	0.830728494186272	0.877376256654075	Positive	41	31913	95718	145	FALSE	sex + race + tdi + smoking + alcohol + all_cancer_fh + season + bmi + dm
Esophageal cancer	Esophageal	Physical Activity	W0.5 of Inactivity Fragment Durations During Waking Time (Weighted)	FRAG_W0.5_dur_IN_day_wei	Tertile	T3	FRAG_W0.5_dur_IN_day_weiCat3	adiposity_metabolic	Adiposity/Metabolic	0.96 [0.63;1.45]	0.832739525867126	0.835147326211981	Inverse	58	31893	95713	145	FALSE	sex + race + tdi + smoking + alcohol + all_cancer_fh + season + bmi + dm
Esophageal cancer	Esophageal	Sleep	Sleep Efficiency After Onset (Plain)	sleep_efficiency_after_onset_pla	Tertile	T3	sleep_efficiency_after_onset_plaCat3	adiposity_metabolic	Adiposity/Metabolic	1.04 [0.70;1.56]	0.836283585214913	0.853263385734905	Positive	45	31908	95718	145	FALSE	sex + race + tdi + smoking + alcohol + all_cancer_fh + season + bmi + dm
Esophageal cancer	Esophageal	Physical Activity	Duration in 10-Min MVPA Bouts (Weighted)	dur_day_MVPA_bts_10_min_wei	Tertile	T2	dur_day_MVPA_bts_10_min_weiCat2	adiposity_metabolic	Adiposity/Metabolic	1.04 [0.70;1.56]	0.836314047076075	0.728512990390134	Positive	47	31912	95718	145	FALSE	sex + race + tdi + smoking + alcohol + all_cancer_fh + season + bmi + dm
Esophageal cancer	Esophageal	Physical Activity	Number of 60-90 Min Inactivity Bouts (Weighted)	Nbouts_day_IN_bts_60_90_wei	Tertile	T3	Nbouts_day_IN_bts_60_90_weiCat3	adiposity_metabolic	Adiposity/Metabolic	1.04 [0.69;1.58]	0.836913639842363	0.870721924871171	Positive	54	31902	95718	145	FALSE	sex + race + tdi + smoking + alcohol + all_cancer_fh + season + bmi + dm
Esophageal cancer	Esophageal	Light	Night Light	night_light	Tertile	T2	night_lightCat2	adiposity_metabolic	Adiposity/Metabolic	1.04 [0.70;1.56]	0.8400867306609	0.988197135711846	Positive	48	31647	94950	145	FALSE	sex + race + tdi + smoking + alcohol + all_cancer_fh + season + bmi + dm
Esophageal cancer	Esophageal	Physical Activity	Total Vigorous Physical Activity Duration (Plain)	dur_day_total_VIG_min_pla	Tertile	T2	dur_day_total_VIG_min_plaCat2	adiposity_metabolic	Adiposity/Metabolic	1.04 [0.70;1.55]	0.846590819855394	0.866309325663886	Positive	50	31910	95718	145	FALSE	sex + race + tdi + smoking + alcohol + all_cancer_fh + season + bmi + dm
Esophageal cancer	Esophageal	Physical Activity	Number of Inactivity Fragments During Waking Time (Plain)	FRAG_Nfrag_IN_day_pla	Tertile	T2	FRAG_Nfrag_IN_day_plaCat2	adiposity_metabolic	Adiposity/Metabolic	0.97 [0.65;1.43]	0.862147863343401	0.672492507283215	Inverse	45	31914	95718	145	FALSE	sex + race + tdi + smoking + alcohol + all_cancer_fh + season + bmi + dm
Esophageal cancer	Esophageal	Physical Activity	Number of Inactivity-to-Activity Transitions During Waking Time (Plain)	FRAG_Nfrag_IN2PA_day_pla	Tertile	T2	FRAG_Nfrag_IN2PA_day_plaCat2	adiposity_metabolic	Adiposity/Metabolic	0.97 [0.65;1.43]	0.862147863343401	0.672492507283215	Inverse	45	31914	95718	145	FALSE	sex + race + tdi + smoking + alcohol + all_cancer_fh + season + bmi + dm
Esophageal cancer	Esophageal	Physical Activity	W0.5 of Inactivity Fragment Durations During Waking Time (Weighted)	FRAG_W0.5_dur_IN_day_wei	Tertile	T2	FRAG_W0.5_dur_IN_day_weiCat2	adiposity_metabolic	Adiposity/Metabolic	0.96 [0.63;1.47]	0.862637177450258	0.835147326211981	Inverse	47	31908	95713	145	FALSE	sex + race + tdi + smoking + alcohol + all_cancer_fh + season + bmi + dm
Esophageal cancer	Esophageal	Physical Activity	Power-Law Alpha of Inactivity Fragment Durations During Waking Time (Weighted)	FRAG_alpha_dur_IN_day_wei	Tertile	T3	FRAG_alpha_dur_IN_day_weiCat3	adiposity_metabolic	Adiposity/Metabolic	0.96 [0.64;1.46]	0.86276022927769	0.83002827487017	Inverse	40	31912	95713	145	FALSE	sex + race + tdi + smoking + alcohol + all_cancer_fh + season + bmi + dm
Esophageal cancer	Esophageal	Physical Activity	Acceleration in 5-10 Min LIPA Bouts (Plain)	ACC_day_LIG_bts_5_10_mg_pla	Tertile	T3	ACC_day_LIG_bts_5_10_mg_plaCat3	adiposity_metabolic	Adiposity/Metabolic	1.04 [0.69;1.54]	0.863715798289849	0.922276610033357	Positive	44	31915	95713	145	FALSE	sex + race + tdi + smoking + alcohol + all_cancer_fh + season + bmi + dm
Esophageal cancer	Esophageal	Physical Activity	Total LIPA Duration (Plain)	dur_day_total_LIG_min_pla	Tertile	T2	dur_day_total_LIG_min_plaCat2	adiposity_metabolic	Adiposity/Metabolic	1.03 [0.70;1.54]	0.865462314867573	0.675212957791109	Positive	47	31909	95718	145	FALSE	sex + race + tdi + smoking + alcohol + all_cancer_fh + season + bmi + dm
Esophageal cancer	Esophageal	Physical Activity	Number of MVPA Fragments During Waking Time (Weighted)	FRAG_Nfrag_MVPA_day_wei	Tertile	T2	FRAG_Nfrag_MVPA_day_weiCat2	adiposity_metabolic	Adiposity/Metabolic	1.03 [0.70;1.54]	0.866601545749565	0.568868657387676	Positive	46	31908	95718	145	FALSE	sex + race + tdi + smoking + alcohol + all_cancer_fh + season + bmi + dm
Esophageal cancer	Esophageal	Physical Activity	Acceleration in 90-Min Inactivity Bouts (Plain)	ACC_day_IN_bts_90_mg_pla	Tertile	T3	ACC_day_IN_bts_90_mg_plaCat3	adiposity_metabolic	Adiposity/Metabolic	0.97 [0.64;1.45]	0.869071530369117	0.87209542474418	Inverse	42	31216	93620	143	FALSE	sex + race + tdi + smoking + alcohol + all_cancer_fh + season + bmi + dm
Esophageal cancer	Esophageal	Physical Activity	Standard Deviation of Physical Activity Fragment Durations During Waking Time	FRAG_SD_dur_PA_day	Tertile	T3	FRAG_SD_dur_PA_dayCat3	adiposity_metabolic	Adiposity/Metabolic	0.97 [0.64;1.45]	0.869408408677575	0.872687290201866	Inverse	44	31905	95715	145	FALSE	sex + race + tdi + smoking + alcohol + all_cancer_fh + season + bmi + dm
Esophageal cancer	Esophageal	Physical Activity	Total LIPA Duration (Weighted)	dur_day_total_LIG_min_wei	Tertile	T3	dur_day_total_LIG_min_weiCat3	adiposity_metabolic	Adiposity/Metabolic	1.04 [0.68;1.57]	0.870184444344509	0.86112936791278	Positive	42	31907	95718	145	FALSE	sex + race + tdi + smoking + alcohol + all_cancer_fh + season + bmi + dm
Esophageal cancer	Esophageal	Physical Activity	x0.5 of Activity Fragment Durations During Waking Time (Weighted)	FRAG_x0.5_dur_PA_day_wei	Tertile	T3	FRAG_x0.5_dur_PA_day_weiCat3	adiposity_metabolic	Adiposity/Metabolic	0.97 [0.65;1.45]	0.87924954208551	0.884362007753509	Inverse	45	31901	95713	145	FALSE	sex + race + tdi + smoking + alcohol + all_cancer_fh + season + bmi + dm
Esophageal cancer	Esophageal	Circadian Rhythm	Relative Amplitude	RA	Tertile	T2	RACat2	adiposity_metabolic	Adiposity/Metabolic	1.03 [0.70;1.52]	0.879387646371957	0.661132113032934	Positive	49	31910	95718	145	FALSE	sex + race + tdi + smoking + alcohol + all_cancer_fh + season + bmi + dm
Esophageal cancer	Esophageal	Physical Activity	Acceleration in 5-10 Min MVPA Bouts (Plain)	ACC_day_MVPA_bts_5_10_mg_pla	Tertile	T3	ACC_day_MVPA_bts_5_10_mg_plaCat3	adiposity_metabolic	Adiposity/Metabolic	1.03 [0.68;1.57]	0.879710947762331	0.941171367762826	Positive	47	31746	95209	144	FALSE	sex + race + tdi + smoking + alcohol + all_cancer_fh + season + bmi + dm
Esophageal cancer	Esophageal	Physical Activity	Number of 10-Min MVPA Bouts (Weighted)	Nbouts_day_MVPA_bts_10_wei	Tertile	T2	Nbouts_day_MVPA_bts_10_weiCat2	adiposity_metabolic	Adiposity/Metabolic	1.03 [0.69;1.54]	0.879954028157595	0.666863086187205	Positive	47	31911	95718	145	FALSE	sex + race + tdi + smoking + alcohol + all_cancer_fh + season + bmi + dm
Esophageal cancer	Esophageal	Physical Activity	Number of 10-Min LIPA Bouts (Plain)	Nbouts_day_LIG_bts_10_pla	Tertile	T2	Nbouts_day_LIG_bts_10_plaCat2	adiposity_metabolic	Adiposity/Metabolic	1.03 [0.70;1.52]	0.880251650965445	0.523868544407918	Positive	51	31909	95718	145	FALSE	sex + race + tdi + smoking + alcohol + all_cancer_fh + season + bmi + dm
Esophageal cancer	Esophageal	Physical Activity	W0.5 of Inactivity Fragment Durations During Waking Time (Plain)	FRAG_W0.5_dur_IN_day_pla	Tertile	T3	FRAG_W0.5_dur_IN_day_plaCat3	adiposity_metabolic	Adiposity/Metabolic	1.03 [0.67;1.58]	0.88320158755649	0.904192634339698	Positive	58	31893	95713	145	FALSE	sex + race + tdi + smoking + alcohol + all_cancer_fh + season + bmi + dm
Esophageal cancer	Esophageal	Physical Activity	Total Moderate Physical Activity Acceleration (Weighted)	ACC_day_total_MOD_mg_wei	Tertile	T2	ACC_day_total_MOD_mg_weiCat2	adiposity_metabolic	Adiposity/Metabolic	0.97 [0.65;1.45]	0.883952164444875	0.812198955789639	Inverse	47	31905	95705	145	FALSE	sex + race + tdi + smoking + alcohol + all_cancer_fh + season + bmi + dm
Esophageal cancer	Esophageal	Physical Activity	Number of Inactivity-to-MVPA Transitions During Waking Time (Plain)	FRAG_Nfrag_IN2MVPA_day_pla	Tertile	T3	FRAG_Nfrag_IN2MVPA_day_plaCat3	adiposity_metabolic	Adiposity/Metabolic	1.03 [0.67;1.58]	0.884266351759343	0.901922934283474	Positive	40	31915	95718	145	FALSE	sex + race + tdi + smoking + alcohol + all_cancer_fh + season + bmi + dm
Esophageal cancer	Esophageal	Physical Activity	Duration in 5-10 Min LIPA Bouts (Weighted)	dur_day_LIG_bts_5_10_min_wei	Tertile	T3	dur_day_LIG_bts_5_10_min_weiCat3	adiposity_metabolic	Adiposity/Metabolic	0.97 [0.66;1.43]	0.885624498594431	0.781725979081782	Inverse	48	31907	95718	145	FALSE	sex + race + tdi + smoking + alcohol + all_cancer_fh + season + bmi + dm
Esophageal cancer	Esophageal	Physical Activity	Acceleration in 5-10 Min LIPA Bouts (Weighted)	ACC_day_LIG_bts_5_10_mg_wei	Tertile	T2	ACC_day_LIG_bts_5_10_mg_weiCat2	adiposity_metabolic	Adiposity/Metabolic	0.97 [0.65;1.44]	0.885844693664258	0.76214797010731	Inverse	45	31904	95713	145	FALSE	sex + race + tdi + smoking + alcohol + all_cancer_fh + season + bmi + dm
Esophageal cancer	Esophageal	Physical Activity	Number of Inactivity Fragments During Waking Time (Weighted)	FRAG_Nfrag_IN_day_wei	Tertile	T3	FRAG_Nfrag_IN_day_weiCat3	adiposity_metabolic	Adiposity/Metabolic	1.03 [0.69;1.55]	0.887695065595619	0.911743019677858	Positive	43	31909	95718	145	FALSE	sex + race + tdi + smoking + alcohol + all_cancer_fh + season + bmi + dm
Esophageal cancer	Esophageal	Physical Activity	Number of Inactivity-to-Activity Transitions During Waking Time (Weighted)	FRAG_Nfrag_IN2PA_day_wei	Tertile	T3	FRAG_Nfrag_IN2PA_day_weiCat3	adiposity_metabolic	Adiposity/Metabolic	1.03 [0.69;1.55]	0.887695065595619	0.911743019677858	Positive	43	31909	95718	145	FALSE	sex + race + tdi + smoking + alcohol + all_cancer_fh + season + bmi + dm
Esophageal cancer	Esophageal	Physical Activity	Number of 5-10 Min LIPA Bouts (Weighted)	Nbouts_day_LIG_bts_5_10_wei	Tertile	T3	Nbouts_day_LIG_bts_5_10_weiCat3	adiposity_metabolic	Adiposity/Metabolic	0.97 [0.65;1.45]	0.887717461195483	0.869694036624807	Inverse	43	31909	95718	145	FALSE	sex + race + tdi + smoking + alcohol + all_cancer_fh + season + bmi + dm
Esophageal cancer	Esophageal	Physical Activity	Standard Deviation of Physical Activity Fragment Durations During Waking Time	FRAG_SD_dur_PA_day	Tertile	T2	FRAG_SD_dur_PA_dayCat2	adiposity_metabolic	Adiposity/Metabolic	0.97 [0.65;1.45]	0.888126274579261	0.872687290201866	Inverse	45	31907	95715	145	FALSE	sex + race + tdi + smoking + alcohol + all_cancer_fh + season + bmi + dm
Esophageal cancer	Esophageal	Physical Activity	Number of 5-10 Min LIPA Bouts (Plain)	Nbouts_day_LIG_bts_5_10_pla	Tertile	T3	Nbouts_day_LIG_bts_5_10_plaCat3	adiposity_metabolic	Adiposity/Metabolic	0.97 [0.65;1.46]	0.895875675599512	0.871953038940659	Inverse	43	31907	95718	145	FALSE	sex + race + tdi + smoking + alcohol + all_cancer_fh + season + bmi + dm
Esophageal cancer	Esophageal	Physical Activity	Coefficient of Variance of Activity Fragment Durations During Waking Time (Plain)	FRAG_CoV_dur_PA_day_pla	Tertile	T2	FRAG_CoV_dur_PA_day_plaCat2	adiposity_metabolic	Adiposity/Metabolic	1.03 [0.70;1.50]	0.897427305557477	0.299175896473659	Positive	52	31912	95713	145	FALSE	sex + race + tdi + smoking + alcohol + all_cancer_fh + season + bmi + dm
Esophageal cancer	Esophageal	Physical Activity	Gini Index of Activity Fragment Durations During Waking Time (Plain)	FRAG_Gini_dur_PA_day_pla	Tertile	T2	FRAG_Gini_dur_PA_day_plaCat2	adiposity_metabolic	Adiposity/Metabolic	1.03 [0.69;1.53]	0.8984390973294	0.631781122647196	Positive	45	31907	95713	145	FALSE	sex + race + tdi + smoking + alcohol + all_cancer_fh + season + bmi + dm
Esophageal cancer	Esophageal	Physical Activity	Number of 10-20 Min Inactivity Bouts (Plain)	Nbouts_day_IN_bts_10_20_pla	Tertile	T3	Nbouts_day_IN_bts_10_20_plaCat3	adiposity_metabolic	Adiposity/Metabolic	1.03 [0.68;1.56]	0.899088050371472	0.889012907689025	Positive	41	31909	95718	145	FALSE	sex + race + tdi + smoking + alcohol + all_cancer_fh + season + bmi + dm
Esophageal cancer	Esophageal	Circadian Rhythm	L10 Activity Level	L10VALUE	Tertile	T2	L10VALUECat2	adiposity_metabolic	Adiposity/Metabolic	0.97 [0.65;1.46]	0.900796450217524	0.331996702594427	Inverse	45	31911	95718	145	FALSE	sex + race + tdi + smoking + alcohol + all_cancer_fh + season + bmi + dm
Esophageal cancer	Esophageal	Physical Activity	Total Inactivity Acceleration (Weighted)	ACC_day_total_IN_mg_wei	Tertile	T3	ACC_day_total_IN_mg_weiCat3	adiposity_metabolic	Adiposity/Metabolic	0.97 [0.64;1.49]	0.902658906328601	0.96495880413405	Inverse	37	31914	95718	145	FALSE	sex + race + tdi + smoking + alcohol + all_cancer_fh + season + bmi + dm
Esophageal cancer	Esophageal	Circadian Rhythm	Extended Cosinor Alpha	cosinorExt_alpha	Tertile	T2	cosinorExt_alphaCat2	adiposity_metabolic	Adiposity/Metabolic	1.03 [0.67;1.57]	0.902867364321073	0.417482010051374	Positive	44	31910	95718	145	FALSE	sex + race + tdi + smoking + alcohol + all_cancer_fh + season + bmi + dm
Esophageal cancer	Esophageal	Physical Activity	Number of 90-Min Inactivity Bouts (Weighted)	Nbouts_day_IN_bts_90_wei	Tertile	T3	Nbouts_day_IN_bts_90_weiCat3	adiposity_metabolic	Adiposity/Metabolic	0.98 [0.66;1.45]	0.903845457392953	0.80682513871143	Inverse	65	31896	95718	145	FALSE	sex + race + tdi + smoking + alcohol + all_cancer_fh + season + bmi + dm
Esophageal cancer	Esophageal	Physical Activity	Number of PA Fragments per Minute IN PA During Waking Time (Plain)	FRAG_NFragPM_PA_day_pla	Tertile	T2	FRAG_NFragPM_PA_day_plaCat2	adiposity_metabolic	Adiposity/Metabolic	1.03 [0.68;1.55]	0.904071576395168	0.905572980192636	Positive	48	31908	95718	145	FALSE	sex + race + tdi + smoking + alcohol + all_cancer_fh + season + bmi + dm
Esophageal cancer	Esophageal	Physical Activity	Number of Inactivity-to-LIPA Transitions During Waking Time (Weighted)	FRAG_Nfrag_IN2LIPA_day_wei	Tertile	T2	FRAG_Nfrag_IN2LIPA_day_weiCat2	adiposity_metabolic	Adiposity/Metabolic	1.02 [0.69;1.51]	0.904361835397621	0.918493473211152	Positive	48	31913	95718	145	FALSE	sex + race + tdi + smoking + alcohol + all_cancer_fh + season + bmi + dm
Esophageal cancer	Esophageal	Physical Activity	Total LIPA Acceleration (Weighted)	ACC_day_total_LIG_mg_wei	Tertile	T3	ACC_day_total_LIG_mg_weiCat3	adiposity_metabolic	Adiposity/Metabolic	1.02 [0.69;1.51]	0.915049819840152	0.947876410168543	Positive	45	31909	95718	145	FALSE	sex + race + tdi + smoking + alcohol + all_cancer_fh + season + bmi + dm
Esophageal cancer	Esophageal	Circadian Rhythm	M10 Start Time	M10TIME_num	Tertile	T3	M10TIME_numCat3	adiposity_metabolic	Adiposity/Metabolic	1.02 [0.68;1.54]	0.916723227602294	0.914951961394981	Positive	49	31913	95718	145	FALSE	sex + race + tdi + smoking + alcohol + all_cancer_fh + season + bmi + dm
Esophageal cancer	Esophageal	Circadian Rhythm	Extended Cosinor Amplitude	cosinorExt_amp	Tertile	T3	cosinorExt_ampCat3	adiposity_metabolic	Adiposity/Metabolic	0.98 [0.65;1.47]	0.917364101959402	0.905167926710494	Inverse	42	31908	95718	145	FALSE	sex + race + tdi + smoking + alcohol + all_cancer_fh + season + bmi + dm
Esophageal cancer	Esophageal	Circadian Rhythm	Extended Cosinor Minimum	cosinorExt_minimum	Tertile	T2	cosinorExt_minimumCat2	adiposity_metabolic	Adiposity/Metabolic	0.98 [0.64;1.49]	0.917390755859832	0.64817647624909	Inverse	42	31908	95718	145	FALSE	sex + race + tdi + smoking + alcohol + all_cancer_fh + season + bmi + dm
Esophageal cancer	Esophageal	Physical Activity	Number of Inactivity-to-LIPA Transitions During Waking Time (Weighted)	FRAG_Nfrag_IN2LIPA_day_wei	Tertile	T3	FRAG_Nfrag_IN2LIPA_day_weiCat3	adiposity_metabolic	Adiposity/Metabolic	1.02 [0.68;1.53]	0.920333381652594	0.918493473211152	Positive	43	31908	95718	145	FALSE	sex + race + tdi + smoking + alcohol + all_cancer_fh + season + bmi + dm
Esophageal cancer	Esophageal	Physical Activity	Number of PA Fragments per Minute IN PA During Waking Time (Plain)	FRAG_NFragPM_PA_day_pla	Tertile	T3	FRAG_NFragPM_PA_day_plaCat3	adiposity_metabolic	Adiposity/Metabolic	0.98 [0.65;1.48]	0.922574354521768	0.905572980192636	Inverse	54	31903	95718	145	FALSE	sex + race + tdi + smoking + alcohol + all_cancer_fh + season + bmi + dm
Esophageal cancer	Esophageal	Physical Activity	Power-Law Alpha of Activity Fragment Durations During Waking Time (Plain)	FRAG_alpha_dur_PA_day_pla	Tertile	T3	FRAG_alpha_dur_PA_day_plaCat3	adiposity_metabolic	Adiposity/Metabolic	1.02 [0.68;1.53]	0.924639539432899	0.892708428120881	Positive	55	31905	95713	145	FALSE	sex + race + tdi + smoking + alcohol + all_cancer_fh + season + bmi + dm
Esophageal cancer	Esophageal	Physical Activity	W0.5 of Activity Fragment Durations During Waking Time (Plain)	FRAG_W0.5_dur_PA_day_pla	Tertile	T3	FRAG_W0.5_dur_PA_day_plaCat3	adiposity_metabolic	Adiposity/Metabolic	1.02 [0.67;1.55]	0.928655988335421	0.871657807158956	Positive	42	31905	95713	145	FALSE	sex + race + tdi + smoking + alcohol + all_cancer_fh + season + bmi + dm
Esophageal cancer	Esophageal	Physical Activity	Number of 10-Min LIPA Bouts (Weighted)	Nbouts_day_LIG_bts_10_wei	Tertile	T3	Nbouts_day_LIG_bts_10_weiCat3	adiposity_metabolic	Adiposity/Metabolic	0.98 [0.65;1.48]	0.93030475982056	0.93030821893143	Inverse	44	31904	95718	145	FALSE	sex + race + tdi + smoking + alcohol + all_cancer_fh + season + bmi + dm
Esophageal cancer	Esophageal	Physical Activity	Acceleration in 10-Min LIPA Bouts (Plain)	ACC_day_LIG_bts_10_mg_pla	Tertile	T2	ACC_day_LIG_bts_10_mg_plaCat2	adiposity_metabolic	Adiposity/Metabolic	1.02 [0.69;1.50]	0.931300741933982	0.772558909690408	Positive	49	31899	95692	145	FALSE	sex + race + tdi + smoking + alcohol + all_cancer_fh + season + bmi + dm
Esophageal cancer	Esophageal	Physical Activity	Transition Probability Physical Activity to Inactivity During Waking Time (Plain)	FRAG_TP_PA2IN_day_pla	Tertile	T3	FRAG_TP_PA2IN_day_plaCat3	adiposity_metabolic	Adiposity/Metabolic	1.02 [0.67;1.54]	0.93173784996544	0.918803481213565	Positive	56	31903	95718	145	FALSE	sex + race + tdi + smoking + alcohol + all_cancer_fh + season + bmi + dm
Esophageal cancer	Esophageal	Physical Activity	Power-Law Alpha of Activity Fragment Durations During Waking Time (Weighted)	FRAG_alpha_dur_PA_day_wei	Tertile	T3	FRAG_alpha_dur_PA_day_weiCat3	adiposity_metabolic	Adiposity/Metabolic	0.98 [0.66;1.47]	0.933152946665061	0.96420559284956	Inverse	54	31906	95713	145	FALSE	sex + race + tdi + smoking + alcohol + all_cancer_fh + season + bmi + dm
Esophageal cancer	Esophageal	Physical Activity	Transition Probability Physical Activity to Inactivity During Waking Time (Plain)	FRAG_TP_PA2IN_day_pla	Tertile	T2	FRAG_TP_PA2IN_day_plaCat2	adiposity_metabolic	Adiposity/Metabolic	0.98 [0.65;1.49]	0.936104550592773	0.918803481213565	Inverse	46	31908	95718	145	FALSE	sex + race + tdi + smoking + alcohol + all_cancer_fh + season + bmi + dm
Esophageal cancer	Esophageal	Physical Activity	Gini Index of Activity Fragment Durations During Waking Time	FRAG_Gini_dur_PA_day	Tertile	T3	FRAG_Gini_dur_PA_dayCat3	adiposity_metabolic	Adiposity/Metabolic	0.98 [0.65;1.50]	0.94019310919922	0.985144679863692	Inverse	41	31909	95715	145	FALSE	sex + race + tdi + smoking + alcohol + all_cancer_fh + season + bmi + dm
Esophageal cancer	Esophageal	Physical Activity	Duration in 5-10 Min MVPA Bouts (Plain)	dur_day_MVPA_bts_5_10_min_pla	Tertile	T2	dur_day_MVPA_bts_5_10_min_plaCat2	adiposity_metabolic	Adiposity/Metabolic	0.99 [0.66;1.47]	0.942447850377034	0.293718543197246	Inverse	44	31908	95718	145	FALSE	sex + race + tdi + smoking + alcohol + all_cancer_fh + season + bmi + dm
Esophageal cancer	Esophageal	Physical Activity	Total Moderate Physical Activity Acceleration (Plain)	ACC_day_total_MOD_mg_pla	Tertile	T2	ACC_day_total_MOD_mg_plaCat2	adiposity_metabolic	Adiposity/Metabolic	0.99 [0.66;1.47]	0.948928766999228	0.724081074414582	Inverse	48	31907	95705	145	FALSE	sex + race + tdi + smoking + alcohol + all_cancer_fh + season + bmi + dm
Esophageal cancer	Esophageal	Physical Activity	W0.5 of Inactivity Fragment Durations During Waking Time	FRAG_W0.5_dur_IN_day	Tertile	T3	FRAG_W0.5_dur_IN_dayCat3	adiposity_metabolic	Adiposity/Metabolic	1.01 [0.68;1.52]	0.949587610009763	0.917222818888792	Positive	62	31894	95715	145	FALSE	sex + race + tdi + smoking + alcohol + all_cancer_fh + season + bmi + dm
Esophageal cancer	Esophageal	Physical Activity	Duration in 5-10 Min MVPA Bouts (Weighted)	dur_day_MVPA_bts_5_10_min_wei	Tertile	T2	dur_day_MVPA_bts_5_10_min_weiCat2	adiposity_metabolic	Adiposity/Metabolic	0.99 [0.66;1.48]	0.951313640724131	0.286810237029794	Inverse	44	31909	95718	145	FALSE	sex + race + tdi + smoking + alcohol + all_cancer_fh + season + bmi + dm
Esophageal cancer	Esophageal	Physical Activity	Total Inactivity Duration (Plain)	dur_day_total_IN_min_pla	Tertile	T3	dur_day_total_IN_min_plaCat3	adiposity_metabolic	Adiposity/Metabolic	0.99 [0.64;1.53]	0.953127012936151	0.862716945464509	Inverse	57	31898	95718	145	FALSE	sex + race + tdi + smoking + alcohol + all_cancer_fh + season + bmi + dm
Esophageal cancer	Esophageal	Physical Activity	Acceleration in 5-10 Min MVPA Bouts (Weighted)	ACC_day_MVPA_bts_5_10_mg_wei	Tertile	T3	ACC_day_MVPA_bts_5_10_mg_weiCat3	adiposity_metabolic	Adiposity/Metabolic	0.99 [0.65;1.50]	0.953616474402733	0.925074056006833	Inverse	47	31746	95209	144	FALSE	sex + race + tdi + smoking + alcohol + all_cancer_fh + season + bmi + dm
Esophageal cancer	Esophageal	Physical Activity	Number of Activity Fragments During Waking Time (Plain)	FRAG_Nfrag_PA_day_pla	Tertile	T2	FRAG_Nfrag_PA_day_plaCat2	adiposity_metabolic	Adiposity/Metabolic	0.99 [0.67;1.47]	0.954285461640799	0.748772271879522	Inverse	46	31914	95718	145	FALSE	sex + race + tdi + smoking + alcohol + all_cancer_fh + season + bmi + dm
Esophageal cancer	Esophageal	Physical Activity	Number of Activity-to-Inactivity Transitions During Waking Time (Plain)	FRAG_Nfrag_PA2IN_day_pla	Tertile	T2	FRAG_Nfrag_PA2IN_day_plaCat2	adiposity_metabolic	Adiposity/Metabolic	0.99 [0.67;1.47]	0.954285461640799	0.748772271879522	Inverse	46	31914	95718	145	FALSE	sex + race + tdi + smoking + alcohol + all_cancer_fh + season + bmi + dm
Esophageal cancer	Esophageal	Light	Night Light	night_light	Tertile	T3	night_lightCat3	adiposity_metabolic	Adiposity/Metabolic	1.01 [0.68;1.52]	0.956166912081156	0.988197135711846	Positive	50	31656	94950	145	FALSE	sex + race + tdi + smoking + alcohol + all_cancer_fh + season + bmi + dm
Esophageal cancer	Esophageal	Sleep	Transition Probability Sleep to Wake During Sleep Period	FRAG_TP_sleep2wake_spt	Tertile	T2	FRAG_TP_sleep2wake_sptCat2	adiposity_metabolic	Adiposity/Metabolic	0.99 [0.67;1.46]	0.960850798201644	0.132465896830353	Inverse	51	31912	95718	145	FALSE	sex + race + tdi + smoking + alcohol + all_cancer_fh + season + bmi + dm
Esophageal cancer	Esophageal	Physical Activity	Transition Probability Physical Activity to Inactivity During Waking Time	FRAG_TP_PA2IN_day	Tertile	T3	FRAG_TP_PA2IN_dayCat3	adiposity_metabolic	Adiposity/Metabolic	1.01 [0.67;1.52]	0.961870650022948	0.935671452760954	Positive	56	31904	95718	145	FALSE	sex + race + tdi + smoking + alcohol + all_cancer_fh + season + bmi + dm
Esophageal cancer	Esophageal	Circadian Rhythm	M5 Start Time	M5TIME_num	Tertile	T3	M5TIME_numCat3	adiposity_metabolic	Adiposity/Metabolic	1.01 [0.68;1.50]	0.963581515317101	0.966781595719072	Positive	48	31905	95718	145	FALSE	sex + race + tdi + smoking + alcohol + all_cancer_fh + season + bmi + dm
Esophageal cancer	Esophageal	Physical Activity	Number of PA Fragments per Minute IN PA During Waking Time	FRAG_NFragPM_PA_day	Tertile	T3	FRAG_NFragPM_PA_dayCat3	adiposity_metabolic	Adiposity/Metabolic	1.01 [0.67;1.52]	0.964169104374432	0.938410961964308	Positive	56	31904	95717	145	FALSE	sex + race + tdi + smoking + alcohol + all_cancer_fh + season + bmi + dm
Esophageal cancer	Esophageal	Physical Activity	Mean Activity Fragment Duration During Waking Time	FRAG_mean_dur_PA_day	Tertile	T3	FRAG_mean_dur_PA_dayCat3	adiposity_metabolic	Adiposity/Metabolic	0.99 [0.66;1.49]	0.96437602749147	0.972401577285569	Inverse	44	31906	95717	145	FALSE	sex + race + tdi + smoking + alcohol + all_cancer_fh + season + bmi + dm
Esophageal cancer	Esophageal	Physical Activity	Number of IN Fragments per Minute IN IN During Waking Time	FRAG_NFragPM_IN_day	Tertile	T2	FRAG_NFragPM_IN_dayCat2	adiposity_metabolic	Adiposity/Metabolic	0.99 [0.67;1.47]	0.964410452264557	0.519508945936385	Inverse	45	31907	95717	145	FALSE	sex + race + tdi + smoking + alcohol + all_cancer_fh + season + bmi + dm
Esophageal cancer	Esophageal	Physical Activity	Duration in 60-90 Min Inactivity Bouts (Plain)	dur_day_IN_bts_60_90_min_pla	Tertile	T3	dur_day_IN_bts_60_90_min_plaCat3	adiposity_metabolic	Adiposity/Metabolic	0.99 [0.65;1.52]	0.967252923403361	0.830662274639878	Inverse	49	31904	95718	145	FALSE	sex + race + tdi + smoking + alcohol + all_cancer_fh + season + bmi + dm
Esophageal cancer	Esophageal	Physical Activity	Number of 10-Min LIPA Bouts (Weighted)	Nbouts_day_LIG_bts_10_wei	Tertile	T2	Nbouts_day_LIG_bts_10_weiCat2	adiposity_metabolic	Adiposity/Metabolic	0.99 [0.67;1.47]	0.967359501961611	0.93030821893143	Inverse	48	31910	95718	145	FALSE	sex + race + tdi + smoking + alcohol + all_cancer_fh + season + bmi + dm
Esophageal cancer	Esophageal	Physical Activity	Number of Inactivity-to-MVPA Transitions During Waking Time (Weighted)	FRAG_Nfrag_IN2MVPA_day_wei	Tertile	T3	FRAG_Nfrag_IN2MVPA_day_weiCat3	adiposity_metabolic	Adiposity/Metabolic	0.99 [0.65;1.52]	0.969721475830889	0.939842630296933	Inverse	40	31915	95718	145	FALSE	sex + race + tdi + smoking + alcohol + all_cancer_fh + season + bmi + dm
Esophageal cancer	Esophageal	Physical Activity	Acceleration in 10-Min MVPA Bouts (Plain)	ACC_day_MVPA_bts_10_mg_pla	Tertile	T2	ACC_day_MVPA_bts_10_mg_plaCat2	adiposity_metabolic	Adiposity/Metabolic	0.99 [0.66;1.49]	0.970049962394714	0.767351620044858	Inverse	47	30788	92355	139	FALSE	sex + race + tdi + smoking + alcohol + all_cancer_fh + season + bmi + dm
Esophageal cancer	Esophageal	Physical Activity	Duration in 60-90 Min Inactivity Bouts (Weighted)	dur_day_IN_bts_60_90_min_wei	Tertile	T3	dur_day_IN_bts_60_90_min_weiCat3	adiposity_metabolic	Adiposity/Metabolic	1.01 [0.66;1.54]	0.972177843465988	0.923915249147172	Positive	51	31903	95718	145	FALSE	sex + race + tdi + smoking + alcohol + all_cancer_fh + season + bmi + dm
Esophageal cancer	Esophageal	Physical Activity	Total Moderate Physical Activity Duration (Weighted)	dur_day_total_MOD_min_wei	Tertile	T2	dur_day_total_MOD_min_weiCat2	adiposity_metabolic	Adiposity/Metabolic	1.01 [0.67;1.51]	0.973765674708336	0.230908730765588	Positive	43	31911	95718	145	FALSE	sex + race + tdi + smoking + alcohol + all_cancer_fh + season + bmi + dm
Esophageal cancer	Esophageal	Physical Activity	Transition Probability Physical Inactivity to MVPA During Waking Time (Weighted)	FRAG_TP_IN2MVPA_day_wei	Tertile	T3	FRAG_TP_IN2MVPA_day_weiCat3	adiposity_metabolic	Adiposity/Metabolic	1.01 [0.65;1.56]	0.975526504424069	0.975860917046528	Positive	37	31916	95718	145	FALSE	sex + race + tdi + smoking + alcohol + all_cancer_fh + season + bmi + dm
Esophageal cancer	Esophageal	Physical Activity	Transition Probability Physical Inactivity to MVPA During Waking Time (Weighted)	FRAG_TP_IN2MVPA_day_wei	Tertile	T2	FRAG_TP_IN2MVPA_day_weiCat2	adiposity_metabolic	Adiposity/Metabolic	0.99 [0.67;1.47]	0.975938852201455	0.975860917046528	Inverse	47	31913	95718	145	FALSE	sex + race + tdi + smoking + alcohol + all_cancer_fh + season + bmi + dm
Esophageal cancer	Esophageal	Physical Activity	Total Inactivity Acceleration (Plain)	ACC_day_total_IN_mg_pla	Tertile	T3	ACC_day_total_IN_mg_plaCat3	adiposity_metabolic	Adiposity/Metabolic	1.01 [0.65;1.55]	0.976488202584155	0.869446963730263	Positive	36	31914	95718	145	FALSE	sex + race + tdi + smoking + alcohol + all_cancer_fh + season + bmi + dm
Esophageal cancer	Esophageal	Physical Activity	Number of Activity Fragments During Waking Time (Weighted)	FRAG_Nfrag_PA_day_wei	Tertile	T3	FRAG_Nfrag_PA_day_weiCat3	adiposity_metabolic	Adiposity/Metabolic	1.01 [0.67;1.51]	0.976911760379229	0.995380144057192	Positive	42	31909	95718	145	FALSE	sex + race + tdi + smoking + alcohol + all_cancer_fh + season + bmi + dm
Esophageal cancer	Esophageal	Physical Activity	Number of Activity-to-Inactivity Transitions During Waking Time (Weighted)	FRAG_Nfrag_PA2IN_day_wei	Tertile	T3	FRAG_Nfrag_PA2IN_day_weiCat3	adiposity_metabolic	Adiposity/Metabolic	1.01 [0.67;1.51]	0.976911760379229	0.995380144057192	Positive	42	31909	95718	145	FALSE	sex + race + tdi + smoking + alcohol + all_cancer_fh + season + bmi + dm
Esophageal cancer	Esophageal	Physical Activity	Total LIPA Acceleration (Plain)	ACC_day_total_LIG_mg_pla	Tertile	T3	ACC_day_total_LIG_mg_plaCat3	adiposity_metabolic	Adiposity/Metabolic	1.01 [0.68;1.49]	0.978935929070064	0.865431530045307	Positive	45	31909	95718	145	FALSE	sex + race + tdi + smoking + alcohol + all_cancer_fh + season + bmi + dm
Esophageal cancer	Esophageal	Physical Activity	Transition Probability Physical Activity to Inactivity During Waking Time (Weighted)	FRAG_TP_PA2IN_day_wei	Tertile	T3	FRAG_TP_PA2IN_day_weiCat3	adiposity_metabolic	Adiposity/Metabolic	0.99 [0.66;1.50]	0.980469159595919	0.977044193087698	Inverse	55	31902	95718	145	FALSE	sex + race + tdi + smoking + alcohol + all_cancer_fh + season + bmi + dm
Esophageal cancer	Esophageal	Circadian Rhythm	Extended Cosinor Beta	cosinorExt_beta	Tertile	T2	cosinorExt_betaCat2	adiposity_metabolic	Adiposity/Metabolic	1.00 [0.67;1.50]	0.980806860670157	0.610382790421773	Positive	46	31911	95718	145	FALSE	sex + race + tdi + smoking + alcohol + all_cancer_fh + season + bmi + dm
Esophageal cancer	Esophageal	Physical Activity	Transition Probability Physical Inactivity to MVPA During Waking Time	FRAG_TP_IN2MVPA_day	Tertile	T3	FRAG_TP_IN2MVPA_dayCat3	adiposity_metabolic	Adiposity/Metabolic	1.00 [0.65;1.55]	0.982835754414276	0.988334556834993	Positive	38	31916	95718	145	FALSE	sex + race + tdi + smoking + alcohol + all_cancer_fh + season + bmi + dm
Esophageal cancer	Esophageal	Physical Activity	Transition Probability Physical Activity to Inactivity During Waking Time (Weighted)	FRAG_TP_PA2IN_day_wei	Tertile	T2	FRAG_TP_PA2IN_day_weiCat2	adiposity_metabolic	Adiposity/Metabolic	1.00 [0.66;1.52]	0.983566567703201	0.977044193087698	Positive	47	31912	95718	145	FALSE	sex + race + tdi + smoking + alcohol + all_cancer_fh + season + bmi + dm
Esophageal cancer	Esophageal	Physical Activity	Total Vigorous Physical Activity Acceleration (Weighted)	ACC_day_total_VIG_mg_wei	Tertile	T2	ACC_day_total_VIG_mg_weiCat2	adiposity_metabolic	Adiposity/Metabolic	1.00 [0.63;1.57]	0.987149175714573	0.322633357645168	Inverse	37	23060	69175	103	FALSE	sex + race + tdi + smoking + alcohol + all_cancer_fh + season + bmi + dm
Esophageal cancer	Esophageal	Physical Activity	Standard Deviation of Physical Activity Fragment Durations During Waking Time (Plain)	FRAG_SD_dur_PA_day_pla	Tertile	T2	FRAG_SD_dur_PA_day_plaCat2	adiposity_metabolic	Adiposity/Metabolic	1.00 [0.67;1.49]	0.987576522216117	0.621348864261056	Inverse	44	31906	95713	145	FALSE	sex + race + tdi + smoking + alcohol + all_cancer_fh + season + bmi + dm
Esophageal cancer	Esophageal	Physical Activity	Unbouted Inactivity Duration (Plain)	dur_day_IN_unbt_min_pla	Tertile	T3	dur_day_IN_unbt_min_plaCat3	adiposity_metabolic	Adiposity/Metabolic	1.00 [0.66;1.51]	0.988226367972301	0.998762128173945	Positive	41	31911	95718	145	FALSE	sex + race + tdi + smoking + alcohol + all_cancer_fh + season + bmi + dm
Esophageal cancer	Esophageal	Physical Activity	Number of LIPA Fragments During Waking Time (Weighted)	FRAG_Nfrag_LIPA_day_wei	Tertile	T3	FRAG_Nfrag_LIPA_day_weiCat3	adiposity_metabolic	Adiposity/Metabolic	1.00 [0.65;1.53]	0.989645837988386	0.956897666386038	Inverse	37	31913	95718	145	FALSE	sex + race + tdi + smoking + alcohol + all_cancer_fh + season + bmi + dm
Esophageal cancer	Esophageal	Physical Activity	Acceleration in 10-Min LIPA Bouts (Weighted)	ACC_day_LIG_bts_10_mg_wei	Tertile	T3	ACC_day_LIG_bts_10_mg_weiCat3	adiposity_metabolic	Adiposity/Metabolic	1.00 [0.66;1.50]	0.990192698879529	0.983455989283681	Inverse	42	31900	95692	145	FALSE	sex + race + tdi + smoking + alcohol + all_cancer_fh + season + bmi + dm
Esophageal cancer	Esophageal	Physical Activity	Number of LIPA Fragments During Waking Time	FRAG_Nfrag_LIPA_day	Tertile	T2	FRAG_Nfrag_LIPA_dayCat2	adiposity_metabolic	Adiposity/Metabolic	1.00 [0.67;1.49]	0.99216992714572	0.574990095228025	Positive	46	31909	95718	145	FALSE	sex + race + tdi + smoking + alcohol + all_cancer_fh + season + bmi + dm
Esophageal cancer	Esophageal	Physical Activity	x0.5 of Inactivity Fragment Durations During Waking Time	FRAG_x0.5_dur_IN_day	Tertile	T2	FRAG_x0.5_dur_IN_dayCat2	adiposity_metabolic	Adiposity/Metabolic	1.00 [0.64;1.55]	0.993447252762708	0.418590183991173	Inverse	44	31910	95715	145	FALSE	sex + race + tdi + smoking + alcohol + all_cancer_fh + season + bmi + dm
Esophageal cancer	Esophageal	Physical Activity	Number of PA Fragments per Minute IN PA During Waking Time (Weighted)	FRAG_NFragPM_PA_day_wei	Tertile	T3	FRAG_NFragPM_PA_day_weiCat3	adiposity_metabolic	Adiposity/Metabolic	1.00 [0.66;1.52]	0.994831825431602	0.970773870914056	Positive	54	31903	95718	145	FALSE	sex + race + tdi + smoking + alcohol + all_cancer_fh + season + bmi + dm
Esophageal cancer	Esophageal	Sleep	Sleep Efficiency After Onset (Plain)	sleep_efficiency_after_onset_pla	Tertile	T2	sleep_efficiency_after_onset_plaCat2	adiposity_metabolic	Adiposity/Metabolic	1.00 [0.67;1.49]	0.998381837570748	0.853263385734905	Positive	46	31907	95718	145	FALSE	sex + race + tdi + smoking + alcohol + all_cancer_fh + season + bmi + dm
Esophageal cancer	Esophageal	Physical Activity	Acceleration in 1-5 Min LIPA Bouts (Plain)	ACC_day_LIG_bts_1_5_mg_pla	Tertile	T1	ACC_day_LIG_bts_1_5_mg_plaCat1	adiposity_metabolic	Adiposity/Metabolic	Reference	NA	0.547141865993133	Neutral	54	31899	95717	145	FALSE	sex + race + tdi + smoking + alcohol + all_cancer_fh + season + bmi + dm
Esophageal cancer	Esophageal	Physical Activity	Acceleration in 1-5 Min LIPA Bouts (Weighted)	ACC_day_LIG_bts_1_5_mg_wei	Tertile	T1	ACC_day_LIG_bts_1_5_mg_weiCat1	adiposity_metabolic	Adiposity/Metabolic	Reference	NA	0.473218898752139	Neutral	53	31899	95717	145	FALSE	sex + race + tdi + smoking + alcohol + all_cancer_fh + season + bmi + dm
Esophageal cancer	Esophageal	Physical Activity	Acceleration in 1-5 Min MVPA Bouts (Plain)	ACC_day_MVPA_bts_1_5_mg_pla	Tertile	T1	ACC_day_MVPA_bts_1_5_mg_plaCat1	adiposity_metabolic	Adiposity/Metabolic	Reference	NA	0.226459273458454	Neutral	57	31888	95696	145	FALSE	sex + race + tdi + smoking + alcohol + all_cancer_fh + season + bmi + dm
Esophageal cancer	Esophageal	Physical Activity	Acceleration in 1-5 Min MVPA Bouts (Weighted)	ACC_day_MVPA_bts_1_5_mg_wei	Tertile	T1	ACC_day_MVPA_bts_1_5_mg_weiCat1	adiposity_metabolic	Adiposity/Metabolic	Reference	NA	0.315886200463615	Neutral	56	31888	95696	145	FALSE	sex + race + tdi + smoking + alcohol + all_cancer_fh + season + bmi + dm
Esophageal cancer	Esophageal	Physical Activity	Acceleration in 10-20 Min Inactivity Bouts (Plain)	ACC_day_IN_bts_10_20_mg_pla	Tertile	T1	ACC_day_IN_bts_10_20_mg_plaCat1	adiposity_metabolic	Adiposity/Metabolic	Reference	NA	0.0729549708799872	Neutral	61	31897	95711	145	FALSE	sex + race + tdi + smoking + alcohol + all_cancer_fh + season + bmi + dm
Esophageal cancer	Esophageal	Physical Activity	Acceleration in 10-20 Min Inactivity Bouts (Weighted)	ACC_day_IN_bts_10_20_mg_wei	Tertile	T1	ACC_day_IN_bts_10_20_mg_weiCat1	adiposity_metabolic	Adiposity/Metabolic	Reference	NA	0.0919889786416987	Neutral	61	31896	95711	145	FALSE	sex + race + tdi + smoking + alcohol + all_cancer_fh + season + bmi + dm
Esophageal cancer	Esophageal	Physical Activity	Acceleration in 10-Min LIPA Bouts (Plain)	ACC_day_LIG_bts_10_mg_pla	Tertile	T1	ACC_day_LIG_bts_10_mg_plaCat1	adiposity_metabolic	Adiposity/Metabolic	Reference	NA	0.772558909690408	Neutral	55	31893	95692	145	FALSE	sex + race + tdi + smoking + alcohol + all_cancer_fh + season + bmi + dm
Esophageal cancer	Esophageal	Physical Activity	Acceleration in 10-Min LIPA Bouts (Weighted)	ACC_day_LIG_bts_10_mg_wei	Tertile	T1	ACC_day_LIG_bts_10_mg_weiCat1	adiposity_metabolic	Adiposity/Metabolic	Reference	NA	0.983455989283681	Neutral	53	31890	95692	145	FALSE	sex + race + tdi + smoking + alcohol + all_cancer_fh + season + bmi + dm
Esophageal cancer	Esophageal	Physical Activity	Acceleration in 10-Min MVPA Bouts (Plain)	ACC_day_MVPA_bts_10_mg_pla	Tertile	T1	ACC_day_MVPA_bts_10_mg_plaCat1	adiposity_metabolic	Adiposity/Metabolic	Reference	NA	0.767351620044858	Neutral	50	30778	92355	139	FALSE	sex + race + tdi + smoking + alcohol + all_cancer_fh + season + bmi + dm
Esophageal cancer	Esophageal	Physical Activity	Acceleration in 10-Min MVPA Bouts (Weighted)	ACC_day_MVPA_bts_10_mg_wei	Tertile	T1	ACC_day_MVPA_bts_10_mg_weiCat1	adiposity_metabolic	Adiposity/Metabolic	Reference	NA	0.706809575779378	Neutral	49	30779	92355	139	FALSE	sex + race + tdi + smoking + alcohol + all_cancer_fh + season + bmi + dm
Esophageal cancer	Esophageal	Physical Activity	Acceleration in 20-30 Min Inactivity Bouts (Plain)	ACC_day_IN_bts_20_30_mg_pla	Tertile	T1	ACC_day_IN_bts_20_30_mg_plaCat1	adiposity_metabolic	Adiposity/Metabolic	Reference	NA	0.0926796214145014	Neutral	55	31891	95692	145	FALSE	sex + race + tdi + smoking + alcohol + all_cancer_fh + season + bmi + dm
Esophageal cancer	Esophageal	Physical Activity	Acceleration in 20-30 Min Inactivity Bouts (Weighted)	ACC_day_IN_bts_20_30_mg_wei	Tertile	T1	ACC_day_IN_bts_20_30_mg_weiCat1	adiposity_metabolic	Adiposity/Metabolic	Reference	NA	0.196513544638432	Neutral	54	31890	95692	145	FALSE	sex + race + tdi + smoking + alcohol + all_cancer_fh + season + bmi + dm
Esophageal cancer	Esophageal	Physical Activity	Acceleration in 30-60 Min Inactivity Bouts (Plain)	ACC_day_IN_bts_30_60_mg_pla	Tertile	T1	ACC_day_IN_bts_30_60_mg_plaCat1	adiposity_metabolic	Adiposity/Metabolic	Reference	NA	0.528511445874444	Neutral	51	31894	95703	145	FALSE	sex + race + tdi + smoking + alcohol + all_cancer_fh + season + bmi + dm
Esophageal cancer	Esophageal	Physical Activity	Acceleration in 30-60 Min Inactivity Bouts (Weighted)	ACC_day_IN_bts_30_60_mg_wei	Tertile	T1	ACC_day_IN_bts_30_60_mg_weiCat1	adiposity_metabolic	Adiposity/Metabolic	Reference	NA	0.205684769794066	Neutral	52	31892	95703	145	FALSE	sex + race + tdi + smoking + alcohol + all_cancer_fh + season + bmi + dm
Esophageal cancer	Esophageal	Physical Activity	Acceleration in 5-10 Min LIPA Bouts (Plain)	ACC_day_LIG_bts_5_10_mg_pla	Tertile	T1	ACC_day_LIG_bts_5_10_mg_plaCat1	adiposity_metabolic	Adiposity/Metabolic	Reference	NA	0.922276610033357	Neutral	58	31895	95713	145	FALSE	sex + race + tdi + smoking + alcohol + all_cancer_fh + season + bmi + dm
Esophageal cancer	Esophageal	Physical Activity	Acceleration in 5-10 Min LIPA Bouts (Weighted)	ACC_day_LIG_bts_5_10_mg_wei	Tertile	T1	ACC_day_LIG_bts_5_10_mg_weiCat1	adiposity_metabolic	Adiposity/Metabolic	Reference	NA	0.76214797010731	Neutral	56	31894	95713	145	FALSE	sex + race + tdi + smoking + alcohol + all_cancer_fh + season + bmi + dm
Esophageal cancer	Esophageal	Physical Activity	Acceleration in 5-10 Min MVPA Bouts (Plain)	ACC_day_MVPA_bts_5_10_mg_pla	Tertile	T1	ACC_day_MVPA_bts_5_10_mg_plaCat1	adiposity_metabolic	Adiposity/Metabolic	Reference	NA	0.941171367762826	Neutral	47	31728	95209	144	FALSE	sex + race + tdi + smoking + alcohol + all_cancer_fh + season + bmi + dm
Esophageal cancer	Esophageal	Physical Activity	Acceleration in 5-10 Min MVPA Bouts (Weighted)	ACC_day_MVPA_bts_5_10_mg_wei	Tertile	T1	ACC_day_MVPA_bts_5_10_mg_weiCat1	adiposity_metabolic	Adiposity/Metabolic	Reference	NA	0.925074056006833	Neutral	49	31727	95209	144	FALSE	sex + race + tdi + smoking + alcohol + all_cancer_fh + season + bmi + dm
Esophageal cancer	Esophageal	Physical Activity	Acceleration in 60-90 Min Inactivity Bouts (Plain)	ACC_day_IN_bts_60_90_mg_pla	Tertile	T1	ACC_day_IN_bts_60_90_mg_plaCat1	adiposity_metabolic	Adiposity/Metabolic	Reference	NA	0.22823054711001	Neutral	47	31779	95358	144	FALSE	sex + race + tdi + smoking + alcohol + all_cancer_fh + season + bmi + dm
Esophageal cancer	Esophageal	Physical Activity	Acceleration in 60-90 Min Inactivity Bouts (Weighted)	ACC_day_IN_bts_60_90_mg_wei	Tertile	T1	ACC_day_IN_bts_60_90_mg_weiCat1	adiposity_metabolic	Adiposity/Metabolic	Reference	NA	0.574482627445384	Neutral	48	31780	95358	144	FALSE	sex + race + tdi + smoking + alcohol + all_cancer_fh + season + bmi + dm
Esophageal cancer	Esophageal	Physical Activity	Acceleration in 90-Min Inactivity Bouts (Plain)	ACC_day_IN_bts_90_mg_pla	Tertile	T1	ACC_day_IN_bts_90_mg_plaCat1	adiposity_metabolic	Adiposity/Metabolic	Reference	NA	0.87209542474418	Neutral	53	31198	93620	143	FALSE	sex + race + tdi + smoking + alcohol + all_cancer_fh + season + bmi + dm
Esophageal cancer	Esophageal	Physical Activity	Acceleration in 90-Min Inactivity Bouts (Weighted)	ACC_day_IN_bts_90_mg_wei	Tertile	T1	ACC_day_IN_bts_90_mg_weiCat1	adiposity_metabolic	Adiposity/Metabolic	Reference	NA	0.58052799350649	Neutral	55	31196	93620	143	FALSE	sex + race + tdi + smoking + alcohol + all_cancer_fh + season + bmi + dm
Esophageal cancer	Esophageal	Physical Activity	Unbouted Inactivity Acceleration (Plain)	ACC_day_IN_unbt_mg_pla	Tertile	T1	ACC_day_IN_unbt_mg_plaCat1	adiposity_metabolic	Adiposity/Metabolic	Reference	NA	0.162362319812498	Neutral	52	31905	95713	145	FALSE	sex + race + tdi + smoking + alcohol + all_cancer_fh + season + bmi + dm
Esophageal cancer	Esophageal	Physical Activity	Unbouted Inactivity Acceleration (Weighted)	ACC_day_IN_unbt_mg_wei	Tertile	T1	ACC_day_IN_unbt_mg_weiCat1	adiposity_metabolic	Adiposity/Metabolic	Reference	NA	0.137612066795184	Neutral	53	31906	95713	145	FALSE	sex + race + tdi + smoking + alcohol + all_cancer_fh + season + bmi + dm
Esophageal cancer	Esophageal	Physical Activity	Total Inactivity Acceleration (Plain)	ACC_day_total_IN_mg_pla	Tertile	T1	ACC_day_total_IN_mg_plaCat1	adiposity_metabolic	Adiposity/Metabolic	Reference	NA	0.869446963730263	Neutral	53	31894	95718	145	FALSE	sex + race + tdi + smoking + alcohol + all_cancer_fh + season + bmi + dm
Esophageal cancer	Esophageal	Physical Activity	Total Inactivity Acceleration (Weighted)	ACC_day_total_IN_mg_wei	Tertile	T1	ACC_day_total_IN_mg_weiCat1	adiposity_metabolic	Adiposity/Metabolic	Reference	NA	0.96495880413405	Neutral	56	31894	95718	145	FALSE	sex + race + tdi + smoking + alcohol + all_cancer_fh + season + bmi + dm
Esophageal cancer	Esophageal	Physical Activity	Total LIPA Acceleration (Plain)	ACC_day_total_LIG_mg_pla	Tertile	T1	ACC_day_total_LIG_mg_plaCat1	adiposity_metabolic	Adiposity/Metabolic	Reference	NA	0.865431530045307	Neutral	63	31902	95718	145	FALSE	sex + race + tdi + smoking + alcohol + all_cancer_fh + season + bmi + dm
Esophageal cancer	Esophageal	Physical Activity	Total LIPA Acceleration (Weighted)	ACC_day_total_LIG_mg_wei	Tertile	T1	ACC_day_total_LIG_mg_weiCat1	adiposity_metabolic	Adiposity/Metabolic	Reference	NA	0.947876410168543	Neutral	62	31901	95718	145	FALSE	sex + race + tdi + smoking + alcohol + all_cancer_fh + season + bmi + dm
Esophageal cancer	Esophageal	Physical Activity	Total Moderate Physical Activity Acceleration (Plain)	ACC_day_total_MOD_mg_pla	Tertile	T1	ACC_day_total_MOD_mg_plaCat1	adiposity_metabolic	Adiposity/Metabolic	Reference	NA	0.724081074414582	Neutral	54	31889	95705	145	FALSE	sex + race + tdi + smoking + alcohol + all_cancer_fh + season + bmi + dm
Esophageal cancer	Esophageal	Physical Activity	Total Moderate Physical Activity Acceleration (Weighted)	ACC_day_total_MOD_mg_wei	Tertile	T1	ACC_day_total_MOD_mg_weiCat1	adiposity_metabolic	Adiposity/Metabolic	Reference	NA	0.812198955789639	Neutral	54	31890	95705	145	FALSE	sex + race + tdi + smoking + alcohol + all_cancer_fh + season + bmi + dm
Esophageal cancer	Esophageal	Physical Activity	Total Vigorous Physical Activity Acceleration (Plain)	ACC_day_total_VIG_mg_pla	Tertile	T1	ACC_day_total_VIG_mg_plaCat1	adiposity_metabolic	Adiposity/Metabolic	Reference	NA	0.291581916202554	Neutral	40	23055	69175	103	FALSE	sex + race + tdi + smoking + alcohol + all_cancer_fh + season + bmi + dm
Esophageal cancer	Esophageal	Physical Activity	Total Vigorous Physical Activity Acceleration (Weighted)	ACC_day_total_VIG_mg_wei	Tertile	T1	ACC_day_total_VIG_mg_weiCat1	adiposity_metabolic	Adiposity/Metabolic	Reference	NA	0.322633357645168	Neutral	39	23055	69175	103	FALSE	sex + race + tdi + smoking + alcohol + all_cancer_fh + season + bmi + dm
Esophageal cancer	Esophageal	Circadian Rhythm	Activity Balance Index	ABI	Tertile	T1	ABICat1	adiposity_metabolic	Adiposity/Metabolic	Reference	NA	0.051093340231191	Neutral	63	31905	95718	145	FALSE	sex + race + tdi + smoking + alcohol + all_cancer_fh + season + bmi + dm
Esophageal cancer	Esophageal	Light	Afternoon Light	afternoon_light	Tertile	T1	afternoon_lightCat1	adiposity_metabolic	Adiposity/Metabolic	Reference	NA	0.557514246942064	Neutral	48	31649	94950	145	FALSE	sex + race + tdi + smoking + alcohol + all_cancer_fh + season + bmi + dm
Esophageal cancer	Esophageal	Circadian Rhythm	Autocorrelation Phi	phi	Tertile	T1	phiCat1	adiposity_metabolic	Adiposity/Metabolic	Reference	NA	0.578259170875327	Neutral	52	31901	95718	145	FALSE	sex + race + tdi + smoking + alcohol + all_cancer_fh + season + bmi + dm
Esophageal cancer	Esophageal	Physical Activity	Coefficient of Variance of Activity Fragment Durations During Waking Time	FRAG_CoV_dur_PA_day	Tertile	T1	FRAG_CoV_dur_PA_dayCat1	adiposity_metabolic	Adiposity/Metabolic	Reference	NA	0.178229176223394	Neutral	60	31895	95715	145	FALSE	sex + race + tdi + smoking + alcohol + all_cancer_fh + season + bmi + dm
Esophageal cancer	Esophageal	Physical Activity	Coefficient of Variance of Activity Fragment Durations During Waking Time (Plain)	FRAG_CoV_dur_PA_day_pla	Tertile	T1	FRAG_CoV_dur_PA_day_plaCat1	adiposity_metabolic	Adiposity/Metabolic	Reference	NA	0.299175896473659	Neutral	55	31895	95713	145	FALSE	sex + race + tdi + smoking + alcohol + all_cancer_fh + season + bmi + dm
Esophageal cancer	Esophageal	Physical Activity	Coefficient of Variance of Activity Fragment Durations During Waking Time (Weighted)	FRAG_CoV_dur_PA_day_wei	Tertile	T1	FRAG_CoV_dur_PA_day_weiCat1	adiposity_metabolic	Adiposity/Metabolic	Reference	NA	0.398437402774144	Neutral	54	31895	95713	145	FALSE	sex + race + tdi + smoking + alcohol + all_cancer_fh + season + bmi + dm
Esophageal cancer	Esophageal	Physical Activity	Coefficient of Variance of Inactivity Fragment Durations During Waking Time	FRAG_CoV_dur_IN_day	Tertile	T1	FRAG_CoV_dur_IN_dayCat1	adiposity_metabolic	Adiposity/Metabolic	Reference	NA	0.0701161980991042	Neutral	73	31893	95715	145	FALSE	sex + race + tdi + smoking + alcohol + all_cancer_fh + season + bmi + dm
Esophageal cancer	Esophageal	Physical Activity	Coefficient of Variance of Inactivity Fragment Durations During Waking Time (Plain)	FRAG_CoV_dur_IN_day_pla	Tertile	T1	FRAG_CoV_dur_IN_day_plaCat1	adiposity_metabolic	Adiposity/Metabolic	Reference	NA	0.179393296955964	Neutral	68	31892	95713	145	FALSE	sex + race + tdi + smoking + alcohol + all_cancer_fh + season + bmi + dm
Esophageal cancer	Esophageal	Physical Activity	Coefficient of Variance of Inactivity Fragment Durations During Waking Time (Weighted)	FRAG_CoV_dur_IN_day_wei	Tertile	T1	FRAG_CoV_dur_IN_day_weiCat1	adiposity_metabolic	Adiposity/Metabolic	Reference	NA	0.142786094706854	Neutral	70	31892	95713	145	FALSE	sex + race + tdi + smoking + alcohol + all_cancer_fh + season + bmi + dm
Esophageal cancer	Esophageal	Circadian Rhythm	Cosinor Acrophase	cosinor_acrophase	Tertile	T1	cosinor_acrophaseCat1	adiposity_metabolic	Adiposity/Metabolic	Reference	NA	0.192173181273016	Neutral	53	31895	95718	145	FALSE	sex + race + tdi + smoking + alcohol + all_cancer_fh + season + bmi + dm
Esophageal cancer	Esophageal	Circadian Rhythm	Cosinor Amplitude	cosinor_amp	Tertile	T1	cosinor_ampCat1	adiposity_metabolic	Adiposity/Metabolic	Reference	NA	0.427163711030427	Neutral	59	31894	95718	145	FALSE	sex + race + tdi + smoking + alcohol + all_cancer_fh + season + bmi + dm
Esophageal cancer	Esophageal	Circadian Rhythm	Cosinor Mesor	cosinor_mes	Tertile	T1	cosinor_mesCat1	adiposity_metabolic	Adiposity/Metabolic	Reference	NA	0.123626361257772	Neutral	51	31893	95718	145	FALSE	sex + race + tdi + smoking + alcohol + all_cancer_fh + season + bmi + dm
Esophageal cancer	Esophageal	Circadian Rhythm	Cosinor R-Squared	cosinor_R2	Tertile	T1	cosinor_R2Cat1	adiposity_metabolic	Adiposity/Metabolic	Reference	NA	0.306745028593029	Neutral	61	31897	95718	145	FALSE	sex + race + tdi + smoking + alcohol + all_cancer_fh + season + bmi + dm
Esophageal cancer	Esophageal	Physical Activity	Duration in 10-20 Min Inactivity Bouts (Plain)	dur_day_IN_bts_10_20_min_pla	Tertile	T1	dur_day_IN_bts_10_20_min_plaCat1	adiposity_metabolic	Adiposity/Metabolic	Reference	NA	0.833432392131731	Neutral	52	31903	95718	145	FALSE	sex + race + tdi + smoking + alcohol + all_cancer_fh + season + bmi + dm
Esophageal cancer	Esophageal	Physical Activity	Duration in 10-20 Min Inactivity Bouts (Weighted)	dur_day_IN_bts_10_20_min_wei	Tertile	T1	dur_day_IN_bts_10_20_min_weiCat1	adiposity_metabolic	Adiposity/Metabolic	Reference	NA	0.820493620569816	Neutral	51	31903	95718	145	FALSE	sex + race + tdi + smoking + alcohol + all_cancer_fh + season + bmi + dm
Esophageal cancer	Esophageal	Physical Activity	Duration in 20-30 Min Inactivity Bouts (Plain)	dur_day_IN_bts_20_30_min_pla	Tertile	T1	dur_day_IN_bts_20_30_min_plaCat1	adiposity_metabolic	Adiposity/Metabolic	Reference	NA	0.0228883710448682	Neutral	33	31900	95718	145	FALSE	sex + race + tdi + smoking + alcohol + all_cancer_fh + season + bmi + dm
Esophageal cancer	Esophageal	Physical Activity	Duration in 20-30 Min Inactivity Bouts (Weighted)	dur_day_IN_bts_20_30_min_wei	Tertile	T1	dur_day_IN_bts_20_30_min_weiCat1	adiposity_metabolic	Adiposity/Metabolic	Reference	NA	0.0769190417111341	Neutral	34	31902	95718	145	FALSE	sex + race + tdi + smoking + alcohol + all_cancer_fh + season + bmi + dm
Esophageal cancer	Esophageal	Physical Activity	Duration in 30-60 Min Inactivity Bouts (Plain)	dur_day_IN_bts_30_60_min_pla	Tertile	T1	dur_day_IN_bts_30_60_min_plaCat1	adiposity_metabolic	Adiposity/Metabolic	Reference	NA	0.297688619823643	Neutral	36	31910	95718	145	FALSE	sex + race + tdi + smoking + alcohol + all_cancer_fh + season + bmi + dm
Esophageal cancer	Esophageal	Physical Activity	Duration in 30-60 Min Inactivity Bouts (Weighted)	dur_day_IN_bts_30_60_min_wei	Tertile	T1	dur_day_IN_bts_30_60_min_weiCat1	adiposity_metabolic	Adiposity/Metabolic	Reference	NA	0.205798650188975	Neutral	33	31908	95718	145	FALSE	sex + race + tdi + smoking + alcohol + all_cancer_fh + season + bmi + dm
Esophageal cancer	Esophageal	Physical Activity	Duration in 60-90 Min Inactivity Bouts (Plain)	dur_day_IN_bts_60_90_min_pla	Tertile	T1	dur_day_IN_bts_60_90_min_plaCat1	adiposity_metabolic	Adiposity/Metabolic	Reference	NA	0.830662274639878	Neutral	38	31913	95718	145	FALSE	sex + race + tdi + smoking + alcohol + all_cancer_fh + season + bmi + dm
Esophageal cancer	Esophageal	Physical Activity	Duration in 60-90 Min Inactivity Bouts (Weighted)	dur_day_IN_bts_60_90_min_wei	Tertile	T1	dur_day_IN_bts_60_90_min_weiCat1	adiposity_metabolic	Adiposity/Metabolic	Reference	NA	0.923915249147172	Neutral	39	31911	95718	145	FALSE	sex + race + tdi + smoking + alcohol + all_cancer_fh + season + bmi + dm
Esophageal cancer	Esophageal	Physical Activity	Duration in 90-Min Inactivity Bouts (Plain)	dur_day_IN_bts_90_min_pla	Tertile	T1	dur_day_IN_bts_90_min_plaCat1	adiposity_metabolic	Adiposity/Metabolic	Reference	NA	0.589155241737742	Neutral	47	31915	95718	145	FALSE	sex + race + tdi + smoking + alcohol + all_cancer_fh + season + bmi + dm
Esophageal cancer	Esophageal	Physical Activity	Duration in 90-Min Inactivity Bouts (Weighted)	dur_day_IN_bts_90_min_wei	Tertile	T1	dur_day_IN_bts_90_min_weiCat1	adiposity_metabolic	Adiposity/Metabolic	Reference	NA	0.754039541369084	Neutral	46	31915	95718	145	FALSE	sex + race + tdi + smoking + alcohol + all_cancer_fh + season + bmi + dm
Esophageal cancer	Esophageal	Physical Activity	Unbouted Inactivity Duration (Plain)	dur_day_IN_unbt_min_pla	Tertile	T1	dur_day_IN_unbt_min_plaCat1	adiposity_metabolic	Adiposity/Metabolic	Reference	NA	0.998762128173945	Neutral	58	31896	95718	145	FALSE	sex + race + tdi + smoking + alcohol + all_cancer_fh + season + bmi + dm
Esophageal cancer	Esophageal	Physical Activity	Unbouted Inactivity Duration (Weighted)	dur_day_IN_unbt_min_wei	Tertile	T1	dur_day_IN_unbt_min_weiCat1	adiposity_metabolic	Adiposity/Metabolic	Reference	NA	0.525512236375548	Neutral	62	31897	95718	145	FALSE	sex + race + tdi + smoking + alcohol + all_cancer_fh + season + bmi + dm
Esophageal cancer	Esophageal	Physical Activity	Duration in 1-5 Min LIPA Bouts (Plain)	dur_day_LIG_bts_1_5_min_pla	Tertile	T1	dur_day_LIG_bts_1_5_min_plaCat1	adiposity_metabolic	Adiposity/Metabolic	Reference	NA	0.480742993712746	Neutral	61	31892	95718	145	FALSE	sex + race + tdi + smoking + alcohol + all_cancer_fh + season + bmi + dm
Esophageal cancer	Esophageal	Physical Activity	Duration in 1-5 Min LIPA Bouts (Weighted)	dur_day_LIG_bts_1_5_min_wei	Tertile	T1	dur_day_LIG_bts_1_5_min_weiCat1	adiposity_metabolic	Adiposity/Metabolic	Reference	NA	0.63912678298733006	Neutral	61	31891	95718	145	FALSE	sex + race + tdi + smoking + alcohol + all_cancer_fh + season + bmi + dm
Esophageal cancer	Esophageal	Physical Activity	Duration in 10-Min LIPA Bouts (Plain)	dur_day_LIG_bts_10_min_pla	Tertile	T1	dur_day_LIG_bts_10_min_plaCat1	adiposity_metabolic	Adiposity/Metabolic	Reference	NA	0.670135101329218	Neutral	48	31904	95718	145	FALSE	sex + race + tdi + smoking + alcohol + all_cancer_fh + season + bmi + dm
Esophageal cancer	Esophageal	Physical Activity	Duration in 10-Min LIPA Bouts (Weighted)	dur_day_LIG_bts_10_min_wei	Tertile	T1	dur_day_LIG_bts_10_min_weiCat1	adiposity_metabolic	Adiposity/Metabolic	Reference	NA	0.523587946254657	Neutral	52	31905	95718	145	FALSE	sex + race + tdi + smoking + alcohol + all_cancer_fh + season + bmi + dm
Esophageal cancer	Esophageal	Physical Activity	Duration in 5-10 Min LIPA Bouts (Plain)	dur_day_LIG_bts_5_10_min_pla	Tertile	T1	dur_day_LIG_bts_5_10_min_plaCat1	adiposity_metabolic	Adiposity/Metabolic	Reference	NA	0.55443747424297	Neutral	62	31902	95718	145	FALSE	sex + race + tdi + smoking + alcohol + all_cancer_fh + season + bmi + dm
Esophageal cancer	Esophageal	Physical Activity	Duration in 5-10 Min LIPA Bouts (Weighted)	dur_day_LIG_bts_5_10_min_wei	Tertile	T1	dur_day_LIG_bts_5_10_min_weiCat1	adiposity_metabolic	Adiposity/Metabolic	Reference	NA	0.781725979081782	Neutral	63	31902	95718	145	FALSE	sex + race + tdi + smoking + alcohol + all_cancer_fh + season + bmi + dm
Esophageal cancer	Esophageal	Physical Activity	Duration in 1-5 Min MVPA Bouts (Plain)	dur_day_MVPA_bts_1_5_min_pla	Tertile	T1	dur_day_MVPA_bts_1_5_min_plaCat1	adiposity_metabolic	Adiposity/Metabolic	Reference	NA	0.2925689419166	Neutral	60	31896	95718	145	FALSE	sex + race + tdi + smoking + alcohol + all_cancer_fh + season + bmi + dm
Esophageal cancer	Esophageal	Physical Activity	Duration in 1-5 Min MVPA Bouts (Weighted)	dur_day_MVPA_bts_1_5_min_wei	Tertile	T1	dur_day_MVPA_bts_1_5_min_weiCat1	adiposity_metabolic	Adiposity/Metabolic	Reference	NA	0.346681893929223	Neutral	61	31895	95718	145	FALSE	sex + race + tdi + smoking + alcohol + all_cancer_fh + season + bmi + dm
Esophageal cancer	Esophageal	Physical Activity	Duration in 10-Min MVPA Bouts (Plain)	dur_day_MVPA_bts_10_min_pla	Tertile	T1	dur_day_MVPA_bts_10_min_plaCat1	adiposity_metabolic	Adiposity/Metabolic	Reference	NA	0.877376256654075	Neutral	54	31893	95718	145	FALSE	sex + race + tdi + smoking + alcohol + all_cancer_fh + season + bmi + dm
Esophageal cancer	Esophageal	Physical Activity	Duration in 10-Min MVPA Bouts (Weighted)	dur_day_MVPA_bts_10_min_wei	Tertile	T1	dur_day_MVPA_bts_10_min_weiCat1	adiposity_metabolic	Adiposity/Metabolic	Reference	NA	0.728512990390134	Neutral	55	31893	95718	145	FALSE	sex + race + tdi + smoking + alcohol + all_cancer_fh + season + bmi + dm
Esophageal cancer	Esophageal	Physical Activity	Duration in 5-10 Min MVPA Bouts (Plain)	dur_day_MVPA_bts_5_10_min_pla	Tertile	T1	dur_day_MVPA_bts_5_10_min_plaCat1	adiposity_metabolic	Adiposity/Metabolic	Reference	NA	0.293718543197246	Neutral	57	31894	95718	145	FALSE	sex + race + tdi + smoking + alcohol + all_cancer_fh + season + bmi + dm
Esophageal cancer	Esophageal	Physical Activity	Duration in 5-10 Min MVPA Bouts (Weighted)	dur_day_MVPA_bts_5_10_min_wei	Tertile	T1	dur_day_MVPA_bts_5_10_min_weiCat1	adiposity_metabolic	Adiposity/Metabolic	Reference	NA	0.286810237029794	Neutral	57	31893	95718	145	FALSE	sex + race + tdi + smoking + alcohol + all_cancer_fh + season + bmi + dm
Esophageal cancer	Esophageal	Light	Evening Light	evening_light	Tertile	T1	evening_lightCat1	adiposity_metabolic	Adiposity/Metabolic	Reference	NA	0.419570775067981	Neutral	52	31652	94950	145	FALSE	sex + race + tdi + smoking + alcohol + all_cancer_fh + season + bmi + dm
Esophageal cancer	Esophageal	Circadian Rhythm	Extended Cosinor Alpha	cosinorExt_alpha	Tertile	T1	cosinorExt_alphaCat1	adiposity_metabolic	Adiposity/Metabolic	Reference	NA	0.417482010051374	Neutral	43	31911	95718	145	FALSE	sex + race + tdi + smoking + alcohol + all_cancer_fh + season + bmi + dm
Esophageal cancer	Esophageal	Circadian Rhythm	Extended Cosinor Amplitude	cosinorExt_amp	Tertile	T1	cosinorExt_ampCat1	adiposity_metabolic	Adiposity/Metabolic	Reference	NA	0.905167926710494	Neutral	57	31897	95718	145	FALSE	sex + race + tdi + smoking + alcohol + all_cancer_fh + season + bmi + dm
Esophageal cancer	Esophageal	Circadian Rhythm	Extended Cosinor Beta	cosinorExt_beta	Tertile	T1	cosinorExt_betaCat1	adiposity_metabolic	Adiposity/Metabolic	Reference	NA	0.610382790421773	Neutral	49	31904	95718	145	FALSE	sex + race + tdi + smoking + alcohol + all_cancer_fh + season + bmi + dm
Esophageal cancer	Esophageal	Circadian Rhythm	Extended Cosinor Minimum	cosinorExt_minimum	Tertile	T1	cosinorExt_minimumCat1	adiposity_metabolic	Adiposity/Metabolic	Reference	NA	0.64817647624909	Neutral	44	31909	95718	145	FALSE	sex + race + tdi + smoking + alcohol + all_cancer_fh + season + bmi + dm
Esophageal cancer	Esophageal	Physical Activity	Gini Index of Activity Fragment Durations During Waking Time	FRAG_Gini_dur_PA_day	Tertile	T1	FRAG_Gini_dur_PA_dayCat1	adiposity_metabolic	Adiposity/Metabolic	Reference	NA	0.985144679863692	Neutral	53	31898	95715	145	FALSE	sex + race + tdi + smoking + alcohol + all_cancer_fh + season + bmi + dm
Esophageal cancer	Esophageal	Physical Activity	Gini Index of Activity Fragment Durations During Waking Time (Plain)	FRAG_Gini_dur_PA_day_pla	Tertile	T1	FRAG_Gini_dur_PA_day_plaCat1	adiposity_metabolic	Adiposity/Metabolic	Reference	NA	0.631781122647196	Neutral	54	31897	95713	145	FALSE	sex + race + tdi + smoking + alcohol + all_cancer_fh + season + bmi + dm
Esophageal cancer	Esophageal	Physical Activity	Gini Index of Activity Fragment Durations During Waking Time (Weighted)	FRAG_Gini_dur_PA_day_wei	Tertile	T1	FRAG_Gini_dur_PA_day_weiCat1	adiposity_metabolic	Adiposity/Metabolic	Reference	NA	0.570530012187417	Neutral	52	31897	95713	145	FALSE	sex + race + tdi + smoking + alcohol + all_cancer_fh + season + bmi + dm
Esophageal cancer	Esophageal	Physical Activity	Gini Index of Inactivity Fragment Durations During Waking Time	FRAG_Gini_dur_IN_day	Tertile	T1	FRAG_Gini_dur_IN_dayCat1	adiposity_metabolic	Adiposity/Metabolic	Reference	NA	0.0579201064328211	Neutral	59	31903	95715	145	FALSE	sex + race + tdi + smoking + alcohol + all_cancer_fh + season + bmi + dm
Esophageal cancer	Esophageal	Physical Activity	Gini Index of Inactivity Fragment Durations During Waking Time (Plain)	FRAG_Gini_dur_IN_day_pla	Tertile	T1	FRAG_Gini_dur_IN_day_plaCat1	adiposity_metabolic	Adiposity/Metabolic	Reference	NA	0.0468431263468797	Neutral	61	31902	95713	145	FALSE	sex + race + tdi + smoking + alcohol + all_cancer_fh + season + bmi + dm
Esophageal cancer	Esophageal	Physical Activity	Gini Index of Inactivity Fragment Durations During Waking Time (Weighted)	FRAG_Gini_dur_IN_day_wei	Tertile	T1	FRAG_Gini_dur_IN_day_weiCat1	adiposity_metabolic	Adiposity/Metabolic	Reference	NA	0.0220676753332071	Neutral	61	31901	95713	145	FALSE	sex + race + tdi + smoking + alcohol + all_cancer_fh + season + bmi + dm
Esophageal cancer	Esophageal	Circadian Rhythm	Interdaily Stability	IS	Tertile	T1	ISCat1	adiposity_metabolic	Adiposity/Metabolic	Reference	NA	0.233862584802753	Neutral	49	31908	95718	145	FALSE	sex + race + tdi + smoking + alcohol + all_cancer_fh + season + bmi + dm
Esophageal cancer	Esophageal	Circadian Rhythm	Intradaily Variability	IV	Tertile	T1	IVCat1	adiposity_metabolic	Adiposity/Metabolic	Reference	NA	0.508901764281068	Neutral	38	31910	95718	145	FALSE	sex + race + tdi + smoking + alcohol + all_cancer_fh + season + bmi + dm
Esophageal cancer	Esophageal	Circadian Rhythm	L10 Activity Level	L10VALUE	Tertile	T1	L10VALUECat1	adiposity_metabolic	Adiposity/Metabolic	Reference	NA	0.331996702594427	Neutral	51	31895	95718	145	FALSE	sex + race + tdi + smoking + alcohol + all_cancer_fh + season + bmi + dm
Esophageal cancer	Esophageal	Circadian Rhythm	L10 Start Time	L10TIME_num	Tertile	T1	L10TIME_numCat1	adiposity_metabolic	Adiposity/Metabolic	Reference	NA	0.287044143050368	Neutral	45	31908	95718	145	FALSE	sex + race + tdi + smoking + alcohol + all_cancer_fh + season + bmi + dm
Esophageal cancer	Esophageal	Circadian Rhythm	L5 Activity Level	L5VALUE	Tertile	T1	L5VALUECat1	adiposity_metabolic	Adiposity/Metabolic	Reference	NA	0.144957573493437	Neutral	34	31906	95718	145	FALSE	sex + race + tdi + smoking + alcohol + all_cancer_fh + season + bmi + dm
Esophageal cancer	Esophageal	Circadian Rhythm	L5 Start Time	L5TIME_num	Tertile	T1	L5TIME_numCat1	adiposity_metabolic	Adiposity/Metabolic	Reference	NA	0.174842016658656	Neutral	41	31906	95718	145	FALSE	sex + race + tdi + smoking + alcohol + all_cancer_fh + season + bmi + dm
Esophageal cancer	Esophageal	Circadian Rhythm	M10 Activity Level	M10VALUE	Tertile	T1	M10VALUECat1	adiposity_metabolic	Adiposity/Metabolic	Reference	NA	0.439711297868222	Neutral	49	31892	95718	145	FALSE	sex + race + tdi + smoking + alcohol + all_cancer_fh + season + bmi + dm
Esophageal cancer	Esophageal	Circadian Rhythm	M10 Start Time	M10TIME_num	Tertile	T1	M10TIME_numCat1	adiposity_metabolic	Adiposity/Metabolic	Reference	NA	0.914951961394981	Neutral	54	31897	95718	145	FALSE	sex + race + tdi + smoking + alcohol + all_cancer_fh + season + bmi + dm
Esophageal cancer	Esophageal	Circadian Rhythm	M5 Activity Level	M5VALUE	Tertile	T1	M5VALUECat1	adiposity_metabolic	Adiposity/Metabolic	Reference	NA	0.509373488581087	Neutral	50	31894	95718	145	FALSE	sex + race + tdi + smoking + alcohol + all_cancer_fh + season + bmi + dm
Esophageal cancer	Esophageal	Circadian Rhythm	M5 Start Time	M5TIME_num	Tertile	T1	M5TIME_numCat1	adiposity_metabolic	Adiposity/Metabolic	Reference	NA	0.966781595719072	Neutral	56	31903	95718	145	FALSE	sex + race + tdi + smoking + alcohol + all_cancer_fh + season + bmi + dm
Esophageal cancer	Esophageal	Step Count	MVPA Steps	mean_mvpa_steps	Tertile	T1	mean_mvpa_stepsCat1	adiposity_metabolic	Adiposity/Metabolic	Reference	NA	0.138246122717801	Neutral	55	31894	95718	145	FALSE	sex + race + tdi + smoking + alcohol + all_cancer_fh + season + bmi + dm
Esophageal cancer	Esophageal	Physical Activity	Mean Activity Fragment Duration During Waking Time	FRAG_mean_dur_PA_day	Tertile	T1	FRAG_mean_dur_PA_dayCat1	adiposity_metabolic	Adiposity/Metabolic	Reference	NA	0.972401577285569	Neutral	56	31905	95717	145	FALSE	sex + race + tdi + smoking + alcohol + all_cancer_fh + season + bmi + dm
Esophageal cancer	Esophageal	Physical Activity	Mean Activity Fragment Duration During Waking Time (Plain)	FRAG_mean_dur_PA_day_pla	Tertile	T1	FRAG_mean_dur_PA_day_plaCat1	adiposity_metabolic	Adiposity/Metabolic	Reference	NA	0.490068996962982	Neutral	60	31905	95718	145	FALSE	sex + race + tdi + smoking + alcohol + all_cancer_fh + season + bmi + dm
Esophageal cancer	Esophageal	Physical Activity	Mean Activity Fragment Duration During Waking Time (Weighted)	FRAG_mean_dur_PA_day_wei	Tertile	T1	FRAG_mean_dur_PA_day_weiCat1	adiposity_metabolic	Adiposity/Metabolic	Reference	NA	0.807389574319212	Neutral	59	31905	95718	145	FALSE	sex + race + tdi + smoking + alcohol + all_cancer_fh + season + bmi + dm
Esophageal cancer	Esophageal	Physical Activity	Mean Inactivity Fragment Duration During Waking Time	FRAG_mean_dur_IN_day	Tertile	T1	FRAG_mean_dur_IN_dayCat1	adiposity_metabolic	Adiposity/Metabolic	Reference	NA	0.578785969918916	Neutral	42	31914	95717	145	FALSE	sex + race + tdi + smoking + alcohol + all_cancer_fh + season + bmi + dm
Esophageal cancer	Esophageal	Physical Activity	Mean Inactivity Fragment Duration During Waking Time (Plain)	FRAG_mean_dur_IN_day_pla	Tertile	T1	FRAG_mean_dur_IN_day_plaCat1	adiposity_metabolic	Adiposity/Metabolic	Reference	NA	0.316043808715852	Neutral	42	31915	95718	145	FALSE	sex + race + tdi + smoking + alcohol + all_cancer_fh + season + bmi + dm
Esophageal cancer	Esophageal	Physical Activity	Mean Inactivity Fragment Duration During Waking Time (Weighted)	FRAG_mean_dur_IN_day_wei	Tertile	T1	FRAG_mean_dur_IN_day_weiCat1	adiposity_metabolic	Adiposity/Metabolic	Reference	NA	0.32624411767998	Neutral	42	31915	95718	145	FALSE	sex + race + tdi + smoking + alcohol + all_cancer_fh + season + bmi + dm
Esophageal cancer	Esophageal	Physical Activity	Mean LIPA Fragment Duration During Waking Time	FRAG_mean_dur_LIPA_day	Tertile	T1	FRAG_mean_dur_LIPA_dayCat1	adiposity_metabolic	Adiposity/Metabolic	Reference	NA	0.150386362855673	Neutral	52	31916	95717	145	FALSE	sex + race + tdi + smoking + alcohol + all_cancer_fh + season + bmi + dm
Esophageal cancer	Esophageal	Physical Activity	Mean LIPA Fragment Duration During Waking Time (Plain)	FRAG_mean_dur_LIPA_day_pla	Tertile	T1	FRAG_mean_dur_LIPA_day_plaCat1	adiposity_metabolic	Adiposity/Metabolic	Reference	NA	0.369899049066298	Neutral	50	31916	95717	145	FALSE	sex + race + tdi + smoking + alcohol + all_cancer_fh + season + bmi + dm
Esophageal cancer	Esophageal	Physical Activity	Mean LIPA Fragment Duration During Waking Time (Weighted)	FRAG_mean_dur_LIPA_day_wei	Tertile	T1	FRAG_mean_dur_LIPA_day_weiCat1	adiposity_metabolic	Adiposity/Metabolic	Reference	NA	0.474872830087912	Neutral	48	31915	95717	145	FALSE	sex + race + tdi + smoking + alcohol + all_cancer_fh + season + bmi + dm
Esophageal cancer	Esophageal	Physical Activity	Mean MVPA Fragment Duration During Waking Time	FRAG_mean_dur_MVPA_day	Tertile	T1	FRAG_mean_dur_MVPA_dayCat1	adiposity_metabolic	Adiposity/Metabolic	Reference	NA	0.41609794393821	Neutral	49	31894	95699	145	FALSE	sex + race + tdi + smoking + alcohol + all_cancer_fh + season + bmi + dm
Esophageal cancer	Esophageal	Physical Activity	Mean MVPA Fragment Duration During Waking Time (Plain)	FRAG_mean_dur_MVPA_day_pla	Tertile	T1	FRAG_mean_dur_MVPA_day_plaCat1	adiposity_metabolic	Adiposity/Metabolic	Reference	NA	0.245161148493874	Neutral	47	31895	95699	145	FALSE	sex + race + tdi + smoking + alcohol + all_cancer_fh + season + bmi + dm
Esophageal cancer	Esophageal	Physical Activity	Mean MVPA Fragment Duration During Waking Time (Weighted)	FRAG_mean_dur_MVPA_day_wei	Tertile	T1	FRAG_mean_dur_MVPA_day_weiCat1	adiposity_metabolic	Adiposity/Metabolic	Reference	NA	0.533537165227232	Neutral	49	31895	95699	145	FALSE	sex + race + tdi + smoking + alcohol + all_cancer_fh + season + bmi + dm
Esophageal cancer	Esophageal	Light	Morning Light	morning_light	Tertile	T1	morning_lightCat1	adiposity_metabolic	Adiposity/Metabolic	Reference	NA	0.38800753362328	Neutral	43	31652	94950	145	FALSE	sex + race + tdi + smoking + alcohol + all_cancer_fh + season + bmi + dm
Esophageal cancer	Esophageal	Light	Night Light	night_light	Tertile	T1	night_lightCat1	adiposity_metabolic	Adiposity/Metabolic	Reference	NA	0.988197135711846	Neutral	47	31647	94950	145	FALSE	sex + race + tdi + smoking + alcohol + all_cancer_fh + season + bmi + dm
Esophageal cancer	Esophageal	Light	Nighttime Light	nighttime_light	Tertile	T1	nighttime_lightCat1	adiposity_metabolic	Adiposity/Metabolic	Reference	NA	0.761905637634926	Neutral	43	31646	94950	145	FALSE	sex + race + tdi + smoking + alcohol + all_cancer_fh + season + bmi + dm
Esophageal cancer	Esophageal	Sleep	Number of Sleep Period Bouts	number_sib_sleepperiod_AD_T5A5_mn	Tertile	T1	number_sib_sleepperiod_AD_T5A5_mnCat1	adiposity_metabolic	Adiposity/Metabolic	Reference	NA	0.0433577196070054	Neutral	61	31903	95718	145	FALSE	sex + race + tdi + smoking + alcohol + all_cancer_fh + season + bmi + dm
Esophageal cancer	Esophageal	Physical Activity	Number of Sustained Inactivity Bouts During Waking Hours	number_sib_wakinghours_AD_T5A5_mn	Tertile	T1	number_sib_wakinghours_AD_T5A5_mnCat1	adiposity_metabolic	Adiposity/Metabolic	Reference	NA	0.773950865623347	Neutral	33	31913	95718	145	FALSE	sex + race + tdi + smoking + alcohol + all_cancer_fh + season + bmi + dm
Esophageal cancer	Esophageal	Physical Activity	Number of 1-5 Min LIPA Bouts (Plain)	Nbouts_day_LIG_bts_1_5_pla	Tertile	T1	Nbouts_day_LIG_bts_1_5_plaCat1	adiposity_metabolic	Adiposity/Metabolic	Reference	NA	0.512698677706735	Neutral	61	31890	95718	145	FALSE	sex + race + tdi + smoking + alcohol + all_cancer_fh + season + bmi + dm
Esophageal cancer	Esophageal	Physical Activity	Number of 1-5 Min LIPA Bouts (Weighted)	Nbouts_day_LIG_bts_1_5_wei	Tertile	T1	Nbouts_day_LIG_bts_1_5_weiCat1	adiposity_metabolic	Adiposity/Metabolic	Reference	NA	0.663369180985324	Neutral	62	31890	95718	145	FALSE	sex + race + tdi + smoking + alcohol + all_cancer_fh + season + bmi + dm
Esophageal cancer	Esophageal	Physical Activity	Number of 1-5 Min MVPA Bouts (Plain)	Nbouts_day_MVPA_bts_1_5_pla	Tertile	T1	Nbouts_day_MVPA_bts_1_5_plaCat1	adiposity_metabolic	Adiposity/Metabolic	Reference	NA	0.361293393306198	Neutral	57	31897	95718	145	FALSE	sex + race + tdi + smoking + alcohol + all_cancer_fh + season + bmi + dm
Esophageal cancer	Esophageal	Physical Activity	Number of 1-5 Min MVPA Bouts (Weighted)	Nbouts_day_MVPA_bts_1_5_wei	Tertile	T1	Nbouts_day_MVPA_bts_1_5_weiCat1	adiposity_metabolic	Adiposity/Metabolic	Reference	NA	0.259201709955527	Neutral	56	31897	95718	145	FALSE	sex + race + tdi + smoking + alcohol + all_cancer_fh + season + bmi + dm
Esophageal cancer	Esophageal	Physical Activity	Number of 10-20 Min Inactivity Bouts (Plain)	Nbouts_day_IN_bts_10_20_pla	Tertile	T1	Nbouts_day_IN_bts_10_20_plaCat1	adiposity_metabolic	Adiposity/Metabolic	Reference	NA	0.889012907689025	Neutral	51	31902	95718	145	FALSE	sex + race + tdi + smoking + alcohol + all_cancer_fh + season + bmi + dm
Esophageal cancer	Esophageal	Physical Activity	Number of 10-20 Min Inactivity Bouts (Weighted)	Nbouts_day_IN_bts_10_20_wei	Tertile	T1	Nbouts_day_IN_bts_10_20_weiCat1	adiposity_metabolic	Adiposity/Metabolic	Reference	NA	0.64031123356338	Neutral	54	31902	95718	145	FALSE	sex + race + tdi + smoking + alcohol + all_cancer_fh + season + bmi + dm
Esophageal cancer	Esophageal	Physical Activity	Number of 10-Min LIPA Bouts (Plain)	Nbouts_day_LIG_bts_10_pla	Tertile	T1	Nbouts_day_LIG_bts_10_plaCat1	adiposity_metabolic	Adiposity/Metabolic	Reference	NA	0.523868544407918	Neutral	54	31904	95718	145	FALSE	sex + race + tdi + smoking + alcohol + all_cancer_fh + season + bmi + dm
Esophageal cancer	Esophageal	Physical Activity	Number of 10-Min LIPA Bouts (Weighted)	Nbouts_day_LIG_bts_10_wei	Tertile	T1	Nbouts_day_LIG_bts_10_weiCat1	adiposity_metabolic	Adiposity/Metabolic	Reference	NA	0.93030821893143	Neutral	53	31904	95718	145	FALSE	sex + race + tdi + smoking + alcohol + all_cancer_fh + season + bmi + dm
Esophageal cancer	Esophageal	Physical Activity	Number of 10-Min MVPA Bouts (Plain)	Nbouts_day_MVPA_bts_10_pla	Tertile	T1	Nbouts_day_MVPA_bts_10_plaCat1	adiposity_metabolic	Adiposity/Metabolic	Reference	NA	0.461990282180844	Neutral	53	31895	95718	145	FALSE	sex + race + tdi + smoking + alcohol + all_cancer_fh + season + bmi + dm
Esophageal cancer	Esophageal	Physical Activity	Number of 10-Min MVPA Bouts (Weighted)	Nbouts_day_MVPA_bts_10_wei	Tertile	T1	Nbouts_day_MVPA_bts_10_weiCat1	adiposity_metabolic	Adiposity/Metabolic	Reference	NA	0.666863086187205	Neutral	55	31895	95718	145	FALSE	sex + race + tdi + smoking + alcohol + all_cancer_fh + season + bmi + dm
Esophageal cancer	Esophageal	Physical Activity	Number of 20-30 Min Inactivity Bouts (Plain)	Nbouts_day_IN_bts_20_30_pla	Tertile	T1	Nbouts_day_IN_bts_20_30_plaCat1	adiposity_metabolic	Adiposity/Metabolic	Reference	NA	0.0275791958567504	Neutral	36	31901	95718	145	FALSE	sex + race + tdi + smoking + alcohol + all_cancer_fh + season + bmi + dm
Esophageal cancer	Esophageal	Physical Activity	Number of 20-30 Min Inactivity Bouts (Weighted)	Nbouts_day_IN_bts_20_30_wei	Tertile	T1	Nbouts_day_IN_bts_20_30_weiCat1	adiposity_metabolic	Adiposity/Metabolic	Reference	NA	0.129312577362005	Neutral	37	31902	95718	145	FALSE	sex + race + tdi + smoking + alcohol + all_cancer_fh + season + bmi + dm
Esophageal cancer	Esophageal	Physical Activity	Number of 30-60 Min Inactivity Bouts (Plain)	Nbouts_day_IN_bts_30_60_pla	Tertile	T1	Nbouts_day_IN_bts_30_60_plaCat1	adiposity_metabolic	Adiposity/Metabolic	Reference	NA	0.084981584516673	Neutral	33	31909	95718	145	FALSE	sex + race + tdi + smoking + alcohol + all_cancer_fh + season + bmi + dm
Esophageal cancer	Esophageal	Physical Activity	Number of 30-60 Min Inactivity Bouts (Weighted)	Nbouts_day_IN_bts_30_60_wei	Tertile	T1	Nbouts_day_IN_bts_30_60_weiCat1	adiposity_metabolic	Adiposity/Metabolic	Reference	NA	0.114069380432128	Neutral	36	31907	95718	145	FALSE	sex + race + tdi + smoking + alcohol + all_cancer_fh + season + bmi + dm
Esophageal cancer	Esophageal	Physical Activity	Number of 5-10 Min LIPA Bouts (Plain)	Nbouts_day_LIG_bts_5_10_pla	Tertile	T1	Nbouts_day_LIG_bts_5_10_plaCat1	adiposity_metabolic	Adiposity/Metabolic	Reference	NA	0.871953038940659	Neutral	57	31901	95718	145	FALSE	sex + race + tdi + smoking + alcohol + all_cancer_fh + season + bmi + dm
Esophageal cancer	Esophageal	Physical Activity	Number of 5-10 Min LIPA Bouts (Weighted)	Nbouts_day_LIG_bts_5_10_wei	Tertile	T1	Nbouts_day_LIG_bts_5_10_weiCat1	adiposity_metabolic	Adiposity/Metabolic	Reference	NA	0.869694036624807	Neutral	57	31901	95718	145	FALSE	sex + race + tdi + smoking + alcohol + all_cancer_fh + season + bmi + dm
Esophageal cancer	Esophageal	Physical Activity	Number of 5-10 Min MVPA Bouts (Plain)	Nbouts_day_MVPA_bts_5_10_pla	Tertile	T1	Nbouts_day_MVPA_bts_5_10_plaCat1	adiposity_metabolic	Adiposity/Metabolic	Reference	NA	0.474545351673032	Neutral	57	31893	95718	145	FALSE	sex + race + tdi + smoking + alcohol + all_cancer_fh + season + bmi + dm
Esophageal cancer	Esophageal	Physical Activity	Number of 5-10 Min MVPA Bouts (Weighted)	Nbouts_day_MVPA_bts_5_10_wei	Tertile	T1	Nbouts_day_MVPA_bts_5_10_weiCat1	adiposity_metabolic	Adiposity/Metabolic	Reference	NA	0.476585256660985	Neutral	57	31893	95718	145	FALSE	sex + race + tdi + smoking + alcohol + all_cancer_fh + season + bmi + dm
Esophageal cancer	Esophageal	Physical Activity	Number of 60-90 Min Inactivity Bouts (Plain)	Nbouts_day_IN_bts_60_90_pla	Tertile	T1	Nbouts_day_IN_bts_60_90_plaCat1	adiposity_metabolic	Adiposity/Metabolic	Reference	NA	0.781648810056884	Neutral	36	31912	95718	145	FALSE	sex + race + tdi + smoking + alcohol + all_cancer_fh + season + bmi + dm
Esophageal cancer	Esophageal	Physical Activity	Number of 60-90 Min Inactivity Bouts (Weighted)	Nbouts_day_IN_bts_60_90_wei	Tertile	T1	Nbouts_day_IN_bts_60_90_weiCat1	adiposity_metabolic	Adiposity/Metabolic	Reference	NA	0.870721924871171	Neutral	40	31912	95718	145	FALSE	sex + race + tdi + smoking + alcohol + all_cancer_fh + season + bmi + dm
Esophageal cancer	Esophageal	Physical Activity	Number of 90-Min Inactivity Bouts (Plain)	Nbouts_day_IN_bts_90_pla	Tertile	T1	Nbouts_day_IN_bts_90_plaCat1	adiposity_metabolic	Adiposity/Metabolic	Reference	NA	0.861338770097916	Neutral	46	31913	95718	145	FALSE	sex + race + tdi + smoking + alcohol + all_cancer_fh + season + bmi + dm
Esophageal cancer	Esophageal	Physical Activity	Number of 90-Min Inactivity Bouts (Weighted)	Nbouts_day_IN_bts_90_wei	Tertile	T1	Nbouts_day_IN_bts_90_weiCat1	adiposity_metabolic	Adiposity/Metabolic	Reference	NA	0.80682513871143	Neutral	45	31914	95718	145	FALSE	sex + race + tdi + smoking + alcohol + all_cancer_fh + season + bmi + dm
Esophageal cancer	Esophageal	Physical Activity	Number of Activity Fragments During Sleep Period	FRAG_Nfrag_PA_spt	Tertile	T1	FRAG_Nfrag_PA_sptCat1	adiposity_metabolic	Adiposity/Metabolic	Reference	NA	0.00255447948056142	Neutral	31	31909	95718	145	FALSE	sex + race + tdi + smoking + alcohol + all_cancer_fh + season + bmi + dm
Esophageal cancer	Esophageal	Physical Activity	Number of Activity Fragments During Waking Time	FRAG_Nfrag_PA_day	Tertile	T1	FRAG_Nfrag_PA_dayCat1	adiposity_metabolic	Adiposity/Metabolic	Reference	NA	0.310242946021295	Neutral	51	31895	95718	145	FALSE	sex + race + tdi + smoking + alcohol + all_cancer_fh + season + bmi + dm
Esophageal cancer	Esophageal	Physical Activity	Number of Activity Fragments During Waking Time (Plain)	FRAG_Nfrag_PA_day_pla	Tertile	T1	FRAG_Nfrag_PA_day_plaCat1	adiposity_metabolic	Adiposity/Metabolic	Reference	NA	0.748772271879522	Neutral	56	31895	95718	145	FALSE	sex + race + tdi + smoking + alcohol + all_cancer_fh + season + bmi + dm
Esophageal cancer	Esophageal	Physical Activity	Number of Activity Fragments During Waking Time (Weighted)	FRAG_Nfrag_PA_day_wei	Tertile	T1	FRAG_Nfrag_PA_day_weiCat1	adiposity_metabolic	Adiposity/Metabolic	Reference	NA	0.995380144057192	Neutral	58	31895	95718	145	FALSE	sex + race + tdi + smoking + alcohol + all_cancer_fh + season + bmi + dm
Esophageal cancer	Esophageal	Physical Activity	Number of Activity-to-Inactivity Transitions During Waking Time	FRAG_Nfrag_PA2IN_day	Tertile	T1	FRAG_Nfrag_PA2IN_dayCat1	adiposity_metabolic	Adiposity/Metabolic	Reference	NA	0.310242946021295	Neutral	51	31895	95718	145	FALSE	sex + race + tdi + smoking + alcohol + all_cancer_fh + season + bmi + dm
Esophageal cancer	Esophageal	Physical Activity	Number of Activity-to-Inactivity Transitions During Waking Time (Plain)	FRAG_Nfrag_PA2IN_day_pla	Tertile	T1	FRAG_Nfrag_PA2IN_day_plaCat1	adiposity_metabolic	Adiposity/Metabolic	Reference	NA	0.748772271879522	Neutral	56	31895	95718	145	FALSE	sex + race + tdi + smoking + alcohol + all_cancer_fh + season + bmi + dm
Esophageal cancer	Esophageal	Physical Activity	Number of Activity-to-Inactivity Transitions During Waking Time (Weighted)	FRAG_Nfrag_PA2IN_day_wei	Tertile	T1	FRAG_Nfrag_PA2IN_day_weiCat1	adiposity_metabolic	Adiposity/Metabolic	Reference	NA	0.995380144057192	Neutral	58	31895	95718	145	FALSE	sex + race + tdi + smoking + alcohol + all_cancer_fh + season + bmi + dm
Esophageal cancer	Esophageal	Sleep	Number of Awakenings	number_of_awakenings_AD_T5A5_mn	Tertile	T1	number_of_awakenings_AD_T5A5_mnCat1	adiposity_metabolic	Adiposity/Metabolic	Reference	NA	0.0433577196070054	Neutral	61	31903	95718	145	FALSE	sex + race + tdi + smoking + alcohol + all_cancer_fh + season + bmi + dm
Esophageal cancer	Esophageal	Physical Activity	Number of IN Fragments per Minute IN IN During Waking Time	FRAG_NFragPM_IN_day	Tertile	T1	FRAG_NFragPM_IN_dayCat1	adiposity_metabolic	Adiposity/Metabolic	Reference	NA	0.519508945936385	Neutral	58	31897	95717	145	FALSE	sex + race + tdi + smoking + alcohol + all_cancer_fh + season + bmi + dm
Esophageal cancer	Esophageal	Physical Activity	Number of IN Fragments per Minute IN IN During Waking Time (Plain)	FRAG_NFragPM_IN_day_pla	Tertile	T1	FRAG_NFragPM_IN_day_plaCat1	adiposity_metabolic	Adiposity/Metabolic	Reference	NA	0.445070881049668	Neutral	53	31897	95718	145	FALSE	sex + race + tdi + smoking + alcohol + all_cancer_fh + season + bmi + dm
Esophageal cancer	Esophageal	Physical Activity	Number of IN Fragments per Minute IN IN During Waking Time (Weighted)	FRAG_NFragPM_IN_day_wei	Tertile	T1	FRAG_NFragPM_IN_day_weiCat1	adiposity_metabolic	Adiposity/Metabolic	Reference	NA	0.335107096476298	Neutral	52	31895	95718	145	FALSE	sex + race + tdi + smoking + alcohol + all_cancer_fh + season + bmi + dm
Esophageal cancer	Esophageal	Physical Activity	Number of Inactivity Fragments During Sleep Period	FRAG_Nfrag_IN_spt	Tertile	T1	FRAG_Nfrag_IN_sptCat1	adiposity_metabolic	Adiposity/Metabolic	Reference	NA	0.00255265065917424	Neutral	31	31909	95718	145	FALSE	sex + race + tdi + smoking + alcohol + all_cancer_fh + season + bmi + dm
Esophageal cancer	Esophageal	Physical Activity	Number of Inactivity Fragments During Waking Time	FRAG_Nfrag_IN_day	Tertile	T1	FRAG_Nfrag_IN_dayCat1	adiposity_metabolic	Adiposity/Metabolic	Reference	NA	0.314895495635559	Neutral	51	31895	95718	145	FALSE	sex + race + tdi + smoking + alcohol + all_cancer_fh + season + bmi + dm
Esophageal cancer	Esophageal	Physical Activity	Number of Inactivity Fragments During Waking Time (Plain)	FRAG_Nfrag_IN_day_pla	Tertile	T1	FRAG_Nfrag_IN_day_plaCat1	adiposity_metabolic	Adiposity/Metabolic	Reference	NA	0.672492507283215	Neutral	56	31895	95718	145	FALSE	sex + race + tdi + smoking + alcohol + all_cancer_fh + season + bmi + dm
Esophageal cancer	Esophageal	Physical Activity	Number of Inactivity Fragments During Waking Time (Weighted)	FRAG_Nfrag_IN_day_wei	Tertile	T1	FRAG_Nfrag_IN_day_weiCat1	adiposity_metabolic	Adiposity/Metabolic	Reference	NA	0.911743019677858	Neutral	58	31895	95718	145	FALSE	sex + race + tdi + smoking + alcohol + all_cancer_fh + season + bmi + dm
Esophageal cancer	Esophageal	Physical Activity	Number of Inactivity-to-Activity Transitions During Waking Time	FRAG_Nfrag_IN2PA_day	Tertile	T1	FRAG_Nfrag_IN2PA_dayCat1	adiposity_metabolic	Adiposity/Metabolic	Reference	NA	0.314895495635559	Neutral	51	31895	95718	145	FALSE	sex + race + tdi + smoking + alcohol + all_cancer_fh + season + bmi + dm
Esophageal cancer	Esophageal	Physical Activity	Number of Inactivity-to-Activity Transitions During Waking Time (Plain)	FRAG_Nfrag_IN2PA_day_pla	Tertile	T1	FRAG_Nfrag_IN2PA_day_plaCat1	adiposity_metabolic	Adiposity/Metabolic	Reference	NA	0.672492507283215	Neutral	56	31895	95718	145	FALSE	sex + race + tdi + smoking + alcohol + all_cancer_fh + season + bmi + dm
Esophageal cancer	Esophageal	Physical Activity	Number of Inactivity-to-Activity Transitions During Waking Time (Weighted)	FRAG_Nfrag_IN2PA_day_wei	Tertile	T1	FRAG_Nfrag_IN2PA_day_weiCat1	adiposity_metabolic	Adiposity/Metabolic	Reference	NA	0.911743019677858	Neutral	58	31895	95718	145	FALSE	sex + race + tdi + smoking + alcohol + all_cancer_fh + season + bmi + dm
Esophageal cancer	Esophageal	Physical Activity	Number of Inactivity-to-LIPA Transitions During Waking Time	FRAG_Nfrag_IN2LIPA_day	Tertile	T1	FRAG_Nfrag_IN2LIPA_dayCat1	adiposity_metabolic	Adiposity/Metabolic	Reference	NA	0.593711653562127	Neutral	53	31896	95718	145	FALSE	sex + race + tdi + smoking + alcohol + all_cancer_fh + season + bmi + dm
Esophageal cancer	Esophageal	Physical Activity	Number of Inactivity-to-LIPA Transitions During Waking Time (Plain)	FRAG_Nfrag_IN2LIPA_day_pla	Tertile	T1	FRAG_Nfrag_IN2LIPA_day_plaCat1	adiposity_metabolic	Adiposity/Metabolic	Reference	NA	0.757016177829611	Neutral	52	31897	95718	145	FALSE	sex + race + tdi + smoking + alcohol + all_cancer_fh + season + bmi + dm
Esophageal cancer	Esophageal	Physical Activity	Number of Inactivity-to-LIPA Transitions During Waking Time (Weighted)	FRAG_Nfrag_IN2LIPA_day_wei	Tertile	T1	FRAG_Nfrag_IN2LIPA_day_weiCat1	adiposity_metabolic	Adiposity/Metabolic	Reference	NA	0.918493473211152	Neutral	54	31897	95718	145	FALSE	sex + race + tdi + smoking + alcohol + all_cancer_fh + season + bmi + dm
Esophageal cancer	Esophageal	Physical Activity	Number of Inactivity-to-MVPA Transitions During Waking Time	FRAG_Nfrag_IN2MVPA_day	Tertile	T1	FRAG_Nfrag_IN2MVPA_dayCat1	adiposity_metabolic	Adiposity/Metabolic	Reference	NA	0.621783429641381	Neutral	62	31890	95718	145	FALSE	sex + race + tdi + smoking + alcohol + all_cancer_fh + season + bmi + dm
Esophageal cancer	Esophageal	Physical Activity	Number of Inactivity-to-MVPA Transitions During Waking Time (Plain)	FRAG_Nfrag_IN2MVPA_day_pla	Tertile	T1	FRAG_Nfrag_IN2MVPA_day_plaCat1	adiposity_metabolic	Adiposity/Metabolic	Reference	NA	0.901922934283474	Neutral	61	31890	95718	145	FALSE	sex + race + tdi + smoking + alcohol + all_cancer_fh + season + bmi + dm
Esophageal cancer	Esophageal	Physical Activity	Number of Inactivity-to-MVPA Transitions During Waking Time (Weighted)	FRAG_Nfrag_IN2MVPA_day_wei	Tertile	T1	FRAG_Nfrag_IN2MVPA_day_weiCat1	adiposity_metabolic	Adiposity/Metabolic	Reference	NA	0.939842630296933	Neutral	63	31890	95718	145	FALSE	sex + race + tdi + smoking + alcohol + all_cancer_fh + season + bmi + dm
Esophageal cancer	Esophageal	Physical Activity	Number of LIPA Fragments During Waking Time	FRAG_Nfrag_LIPA_day	Tertile	T1	FRAG_Nfrag_LIPA_dayCat1	adiposity_metabolic	Adiposity/Metabolic	Reference	NA	0.574990095228025	Neutral	56	31896	95718	145	FALSE	sex + race + tdi + smoking + alcohol + all_cancer_fh + season + bmi + dm
Esophageal cancer	Esophageal	Physical Activity	Number of LIPA Fragments During Waking Time (Plain)	FRAG_Nfrag_LIPA_day_pla	Tertile	T1	FRAG_Nfrag_LIPA_day_plaCat1	adiposity_metabolic	Adiposity/Metabolic	Reference	NA	0.682862288511034	Neutral	55	31893	95718	145	FALSE	sex + race + tdi + smoking + alcohol + all_cancer_fh + season + bmi + dm
Esophageal cancer	Esophageal	Physical Activity	Number of LIPA Fragments During Waking Time (Weighted)	FRAG_Nfrag_LIPA_day_wei	Tertile	T1	FRAG_Nfrag_LIPA_day_weiCat1	adiposity_metabolic	Adiposity/Metabolic	Reference	NA	0.956897666386038	Neutral	57	31893	95718	145	FALSE	sex + race + tdi + smoking + alcohol + all_cancer_fh + season + bmi + dm
Esophageal cancer	Esophageal	Physical Activity	Number of MVPA Fragments During Waking Time	FRAG_Nfrag_MVPA_day	Tertile	T1	FRAG_Nfrag_MVPA_dayCat1	adiposity_metabolic	Adiposity/Metabolic	Reference	NA	0.589999304894083	Neutral	60	31895	95718	145	FALSE	sex + race + tdi + smoking + alcohol + all_cancer_fh + season + bmi + dm
Esophageal cancer	Esophageal	Physical Activity	Number of MVPA Fragments During Waking Time (Plain)	FRAG_Nfrag_MVPA_day_pla	Tertile	T1	FRAG_Nfrag_MVPA_day_plaCat1	adiposity_metabolic	Adiposity/Metabolic	Reference	NA	0.712680120050862	Neutral	61	31895	95718	145	FALSE	sex + race + tdi + smoking + alcohol + all_cancer_fh + season + bmi + dm
Esophageal cancer	Esophageal	Physical Activity	Number of MVPA Fragments During Waking Time (Weighted)	FRAG_Nfrag_MVPA_day_wei	Tertile	T1	FRAG_Nfrag_MVPA_day_weiCat1	adiposity_metabolic	Adiposity/Metabolic	Reference	NA	0.568868657387676	Neutral	59	31894	95718	145	FALSE	sex + race + tdi + smoking + alcohol + all_cancer_fh + season + bmi + dm
Esophageal cancer	Esophageal	Physical Activity	Number of PA Fragments per Minute IN PA During Waking Time	FRAG_NFragPM_PA_day	Tertile	T1	FRAG_NFragPM_PA_dayCat1	adiposity_metabolic	Adiposity/Metabolic	Reference	NA	0.938410961964308	Neutral	44	31907	95717	145	FALSE	sex + race + tdi + smoking + alcohol + all_cancer_fh + season + bmi + dm
Esophageal cancer	Esophageal	Physical Activity	Number of PA Fragments per Minute IN PA During Waking Time (Plain)	FRAG_NFragPM_PA_day_pla	Tertile	T1	FRAG_NFragPM_PA_day_plaCat1	adiposity_metabolic	Adiposity/Metabolic	Reference	NA	0.905572980192636	Neutral	43	31907	95718	145	FALSE	sex + race + tdi + smoking + alcohol + all_cancer_fh + season + bmi + dm
Esophageal cancer	Esophageal	Physical Activity	Number of PA Fragments per Minute IN PA During Waking Time (Weighted)	FRAG_NFragPM_PA_day_wei	Tertile	T1	FRAG_NFragPM_PA_day_weiCat1	adiposity_metabolic	Adiposity/Metabolic	Reference	NA	0.970773870914056	Neutral	42	31905	95718	145	FALSE	sex + race + tdi + smoking + alcohol + all_cancer_fh + season + bmi + dm
Esophageal cancer	Esophageal	Sleep	Number of Sleep Fragments During Sleep Period	FRAG_Nfrag_sleep_spt	Tertile	T1	FRAG_Nfrag_sleep_sptCat1	adiposity_metabolic	Adiposity/Metabolic	Reference	NA	0.401636205903429	Neutral	49	31907	95718	145	FALSE	sex + race + tdi + smoking + alcohol + all_cancer_fh + season + bmi + dm
Esophageal cancer	Esophageal	Physical Activity	Number of Wake Fragments During Sleep Period	FRAG_Nfrag_wake_spt	Tertile	T1	FRAG_Nfrag_wake_sptCat1	adiposity_metabolic	Adiposity/Metabolic	Reference	NA	0.401770669376045	Neutral	49	31907	95718	145	FALSE	sex + race + tdi + smoking + alcohol + all_cancer_fh + season + bmi + dm
Esophageal cancer	Esophageal	Physical Activity	Overall Acceleration	ENMO_fullRecordingMean	Tertile	T1	ENMO_fullRecordingMeanCat1	adiposity_metabolic	Adiposity/Metabolic	Reference	NA	0.170084780705491	Neutral	52	31892	95718	145	FALSE	sex + race + tdi + smoking + alcohol + all_cancer_fh + season + bmi + dm
Esophageal cancer	Esophageal	Step Count	Peak 30-Minute Cadence	mean_peak_30min_cadence	Tertile	T1	mean_peak_30min_cadenceCat1	adiposity_metabolic	Adiposity/Metabolic	Reference	NA	0.395409115338569	Neutral	51	31894	95718	145	FALSE	sex + race + tdi + smoking + alcohol + all_cancer_fh + season + bmi + dm
Esophageal cancer	Esophageal	Physical Activity	Power-Law Alpha of Activity Fragment Durations During Waking Time	FRAG_alpha_dur_PA_day	Tertile	T1	FRAG_alpha_dur_PA_dayCat1	adiposity_metabolic	Adiposity/Metabolic	Reference	NA	0.758138817557848	Neutral	45	31904	95715	145	FALSE	sex + race + tdi + smoking + alcohol + all_cancer_fh + season + bmi + dm
Esophageal cancer	Esophageal	Physical Activity	Power-Law Alpha of Activity Fragment Durations During Waking Time (Plain)	FRAG_alpha_dur_PA_day_pla	Tertile	T1	FRAG_alpha_dur_PA_day_plaCat1	adiposity_metabolic	Adiposity/Metabolic	Reference	NA	0.892708428120881	Neutral	45	31903	95713	145	FALSE	sex + race + tdi + smoking + alcohol + all_cancer_fh + season + bmi + dm
Esophageal cancer	Esophageal	Physical Activity	Power-Law Alpha of Activity Fragment Durations During Waking Time (Weighted)	FRAG_alpha_dur_PA_day_wei	Tertile	T1	FRAG_alpha_dur_PA_day_weiCat1	adiposity_metabolic	Adiposity/Metabolic	Reference	NA	0.96420559284956	Neutral	46	31902	95713	145	FALSE	sex + race + tdi + smoking + alcohol + all_cancer_fh + season + bmi + dm
Esophageal cancer	Esophageal	Physical Activity	Power-Law Alpha of Inactivity Fragment Durations During Waking Time	FRAG_alpha_dur_IN_day	Tertile	T1	FRAG_alpha_dur_IN_dayCat1	adiposity_metabolic	Adiposity/Metabolic	Reference	NA	0.453992517010301	Neutral	64	31893	95715	145	FALSE	sex + race + tdi + smoking + alcohol + all_cancer_fh + season + bmi + dm
Esophageal cancer	Esophageal	Physical Activity	Power-Law Alpha of Inactivity Fragment Durations During Waking Time (Plain)	FRAG_alpha_dur_IN_day_pla	Tertile	T1	FRAG_alpha_dur_IN_day_plaCat1	adiposity_metabolic	Adiposity/Metabolic	Reference	NA	0.523090203061866	Neutral	63	31893	95713	145	FALSE	sex + race + tdi + smoking + alcohol + all_cancer_fh + season + bmi + dm
Esophageal cancer	Esophageal	Physical Activity	Power-Law Alpha of Inactivity Fragment Durations During Waking Time (Weighted)	FRAG_alpha_dur_IN_day_wei	Tertile	T1	FRAG_alpha_dur_IN_day_weiCat1	adiposity_metabolic	Adiposity/Metabolic	Reference	NA	0.83002827487017	Neutral	62	31893	95713	145	FALSE	sex + race + tdi + smoking + alcohol + all_cancer_fh + season + bmi + dm
Esophageal cancer	Esophageal	Circadian Rhythm	Relative Amplitude	RA	Tertile	T1	RACat1	adiposity_metabolic	Adiposity/Metabolic	Reference	NA	0.661132113032934	Neutral	62	31893	95718	145	FALSE	sex + race + tdi + smoking + alcohol + all_cancer_fh + season + bmi + dm
Esophageal cancer	Esophageal	Circadian Rhythm	Self-Similarity Parameter	SSP	Tertile	T1	SSPCat1	adiposity_metabolic	Adiposity/Metabolic	Reference	NA	0.0811294366970671	Neutral	62	31905	95718	145	FALSE	sex + race + tdi + smoking + alcohol + all_cancer_fh + season + bmi + dm
Esophageal cancer	Esophageal	Sleep	Sleep Efficiency After Onset (Plain)	sleep_efficiency_after_onset_pla	Tertile	T1	sleep_efficiency_after_onset_plaCat1	adiposity_metabolic	Adiposity/Metabolic	Reference	NA	0.853263385734905	Neutral	54	31903	95718	145	FALSE	sex + race + tdi + smoking + alcohol + all_cancer_fh + season + bmi + dm
Esophageal cancer	Esophageal	Sleep	Sleep Regularity Index	SleepRegularityIndex2	Tertile	T1	SleepRegularityIndex2Cat1	adiposity_metabolic	Adiposity/Metabolic	Reference	NA	0.398521343251298	Neutral	57	31861	95604	145	FALSE	sex + race + tdi + smoking + alcohol + all_cancer_fh + season + bmi + dm
Esophageal cancer	Esophageal	Sleep	Sleep Duration Within Sleep Period Time	SleepDurationInSpt_AD_T5A5_mn	Tertile	T1	SleepDurationInSpt_AD_T5A5_mnCat1	adiposity_metabolic	Adiposity/Metabolic	Reference	NA	0.165693816285983	Neutral	65	31904	95718	145	FALSE	sex + race + tdi + smoking + alcohol + all_cancer_fh + season + bmi + dm
Esophageal cancer	Esophageal	Sleep	Sleep Period Time Duration	SptDuration_AD_T5A5_mn	Tertile	T1	SptDuration_AD_T5A5_mnCat1	adiposity_metabolic	Adiposity/Metabolic	Reference	NA	0.0662256928081808	Neutral	70	31907	95718	145	FALSE	sex + race + tdi + smoking + alcohol + all_cancer_fh + season + bmi + dm
Esophageal cancer	Esophageal	Physical Activity	Standard Deviation of Inactivity Fragment Durations During Waking Time	FRAG_SD_dur_IN_day	Tertile	T1	FRAG_SD_dur_IN_dayCat1	adiposity_metabolic	Adiposity/Metabolic	Reference	NA	0.694749633000471	Neutral	47	31915	95715	145	FALSE	sex + race + tdi + smoking + alcohol + all_cancer_fh + season + bmi + dm
Esophageal cancer	Esophageal	Physical Activity	Standard Deviation of Inactivity Fragment Durations During Waking Time (Plain)	FRAG_SD_dur_IN_day_pla	Tertile	T1	FRAG_SD_dur_IN_day_plaCat1	adiposity_metabolic	Adiposity/Metabolic	Reference	NA	0.254322478893339	Neutral	47	31914	95713	145	FALSE	sex + race + tdi + smoking + alcohol + all_cancer_fh + season + bmi + dm
Esophageal cancer	Esophageal	Physical Activity	Standard Deviation of Inactivity Fragment Durations During Waking Time (Weighted)	FRAG_SD_dur_IN_day_wei	Tertile	T1	FRAG_SD_dur_IN_day_weiCat1	adiposity_metabolic	Adiposity/Metabolic	Reference	NA	0.369398053502437	Neutral	46	31914	95713	145	FALSE	sex + race + tdi + smoking + alcohol + all_cancer_fh + season + bmi + dm
Esophageal cancer	Esophageal	Physical Activity	Standard Deviation of Physical Activity Fragment Durations During Waking Time	FRAG_SD_dur_PA_day	Tertile	T1	FRAG_SD_dur_PA_dayCat1	adiposity_metabolic	Adiposity/Metabolic	Reference	NA	0.872687290201866	Neutral	56	31903	95715	145	FALSE	sex + race + tdi + smoking + alcohol + all_cancer_fh + season + bmi + dm
Esophageal cancer	Esophageal	Physical Activity	Standard Deviation of Physical Activity Fragment Durations During Waking Time (Plain)	FRAG_SD_dur_PA_day_pla	Tertile	T1	FRAG_SD_dur_PA_day_plaCat1	adiposity_metabolic	Adiposity/Metabolic	Reference	NA	0.621348864261056	Neutral	54	31901	95713	145	FALSE	sex + race + tdi + smoking + alcohol + all_cancer_fh + season + bmi + dm
Esophageal cancer	Esophageal	Physical Activity	Standard Deviation of Physical Activity Fragment Durations During Waking Time (Weighted)	FRAG_SD_dur_PA_day_wei	Tertile	T1	FRAG_SD_dur_PA_day_weiCat1	adiposity_metabolic	Adiposity/Metabolic	Reference	NA	0.752735133589355	Neutral	56	31901	95713	145	FALSE	sex + race + tdi + smoking + alcohol + all_cancer_fh + season + bmi + dm
Esophageal cancer	Esophageal	Light	Total Daily Light	total_daily_light	Tertile	T1	total_daily_lightCat1	adiposity_metabolic	Adiposity/Metabolic	Reference	NA	0.657778218842191	Neutral	44	31651	94950	145	FALSE	sex + race + tdi + smoking + alcohol + all_cancer_fh + season + bmi + dm
Esophageal cancer	Esophageal	Physical Activity	Total Inactivity Duration (Plain)	dur_day_total_IN_min_pla	Tertile	T1	dur_day_total_IN_min_plaCat1	adiposity_metabolic	Adiposity/Metabolic	Reference	NA	0.862716945464509	Neutral	36	31913	95718	145	FALSE	sex + race + tdi + smoking + alcohol + all_cancer_fh + season + bmi + dm
Esophageal cancer	Esophageal	Physical Activity	Total Inactivity Duration (Weighted)	dur_day_total_IN_min_wei	Tertile	T1	dur_day_total_IN_min_weiCat1	adiposity_metabolic	Adiposity/Metabolic	Reference	NA	0.705150246348525	Neutral	38	31913	95718	145	FALSE	sex + race + tdi + smoking + alcohol + all_cancer_fh + season + bmi + dm
Esophageal cancer	Esophageal	Physical Activity	Total LIPA Duration (Plain)	dur_day_total_LIG_min_pla	Tertile	T1	dur_day_total_LIG_min_plaCat1	adiposity_metabolic	Adiposity/Metabolic	Reference	NA	0.675212957791109	Neutral	54	31902	95718	145	FALSE	sex + race + tdi + smoking + alcohol + all_cancer_fh + season + bmi + dm
Esophageal cancer	Esophageal	Physical Activity	Total LIPA Duration (Weighted)	dur_day_total_LIG_min_wei	Tertile	T1	dur_day_total_LIG_min_weiCat1	adiposity_metabolic	Adiposity/Metabolic	Reference	NA	0.86112936791278	Neutral	54	31901	95718	145	FALSE	sex + race + tdi + smoking + alcohol + all_cancer_fh + season + bmi + dm
Esophageal cancer	Esophageal	Physical Activity	Total Moderate Physical Activity Duration (Plain)	dur_day_total_MOD_min_pla	Tertile	T1	dur_day_total_MOD_min_plaCat1	adiposity_metabolic	Adiposity/Metabolic	Reference	NA	0.210354604948436	Neutral	54	31894	95718	145	FALSE	sex + race + tdi + smoking + alcohol + all_cancer_fh + season + bmi + dm
Esophageal cancer	Esophageal	Physical Activity	Total Moderate Physical Activity Duration (Weighted)	dur_day_total_MOD_min_wei	Tertile	T1	dur_day_total_MOD_min_weiCat1	adiposity_metabolic	Adiposity/Metabolic	Reference	NA	0.230908730765588	Neutral	56	31894	95718	145	FALSE	sex + race + tdi + smoking + alcohol + all_cancer_fh + season + bmi + dm
Esophageal cancer	Esophageal	Step Count	Total Steps	mean_total_steps	Tertile	T1	mean_total_stepsCat1	adiposity_metabolic	Adiposity/Metabolic	Reference	NA	0.0524429611843463	Neutral	51	31893	95718	145	FALSE	sex + race + tdi + smoking + alcohol + all_cancer_fh + season + bmi + dm
Esophageal cancer	Esophageal	Physical Activity	Total Vigorous Physical Activity Duration (Plain)	dur_day_total_VIG_min_pla	Tertile	T1	dur_day_total_VIG_min_plaCat1	adiposity_metabolic	Adiposity/Metabolic	Reference	NA	0.866309325663886	Neutral	52	31893	95718	145	FALSE	sex + race + tdi + smoking + alcohol + all_cancer_fh + season + bmi + dm
Esophageal cancer	Esophageal	Physical Activity	Total Vigorous Physical Activity Duration (Weighted)	dur_day_total_VIG_min_wei	Tertile	T1	dur_day_total_VIG_min_weiCat1	adiposity_metabolic	Adiposity/Metabolic	Reference	NA	0.705836840283256	Neutral	51	31894	95718	145	FALSE	sex + race + tdi + smoking + alcohol + all_cancer_fh + season + bmi + dm
Esophageal cancer	Esophageal	Physical Activity	Transition Probability Physical Activity to Inactivity During Sleep Period	FRAG_TP_PA2IN_spt	Tertile	T1	FRAG_TP_PA2IN_sptCat1	adiposity_metabolic	Adiposity/Metabolic	Reference	NA	0.389142532563437	Neutral	43	31901	95718	145	FALSE	sex + race + tdi + smoking + alcohol + all_cancer_fh + season + bmi + dm
Esophageal cancer	Esophageal	Physical Activity	Transition Probability Physical Activity to Inactivity During Waking Time	FRAG_TP_PA2IN_day	Tertile	T1	FRAG_TP_PA2IN_dayCat1	adiposity_metabolic	Adiposity/Metabolic	Reference	NA	0.935671452760954	Neutral	44	31906	95718	145	FALSE	sex + race + tdi + smoking + alcohol + all_cancer_fh + season + bmi + dm
Esophageal cancer	Esophageal	Physical Activity	Transition Probability Physical Activity to Inactivity During Waking Time (Plain)	FRAG_TP_PA2IN_day_pla	Tertile	T1	FRAG_TP_PA2IN_day_plaCat1	adiposity_metabolic	Adiposity/Metabolic	Reference	NA	0.918803481213565	Neutral	43	31907	95718	145	FALSE	sex + race + tdi + smoking + alcohol + all_cancer_fh + season + bmi + dm
Esophageal cancer	Esophageal	Physical Activity	Transition Probability Physical Activity to Inactivity During Waking Time (Weighted)	FRAG_TP_PA2IN_day_wei	Tertile	T1	FRAG_TP_PA2IN_day_weiCat1	adiposity_metabolic	Adiposity/Metabolic	Reference	NA	0.977044193087698	Neutral	43	31904	95718	145	FALSE	sex + race + tdi + smoking + alcohol + all_cancer_fh + season + bmi + dm
Esophageal cancer	Esophageal	Physical Activity	Transition Probability Physical Inactivity to Activity During Sleep Period	FRAG_TP_IN2PA_spt	Tertile	T1	FRAG_TP_IN2PA_sptCat1	adiposity_metabolic	Adiposity/Metabolic	Reference	NA	0.00329500362157003	Neutral	30	31911	95718	145	FALSE	sex + race + tdi + smoking + alcohol + all_cancer_fh + season + bmi + dm
Esophageal cancer	Esophageal	Physical Activity	Transition Probability Physical Inactivity to Activity During Waking Time	FRAG_TP_IN2PA_day	Tertile	T1	FRAG_TP_IN2PA_dayCat1	adiposity_metabolic	Adiposity/Metabolic	Reference	NA	0.642295729857713	Neutral	60	31899	95718	145	FALSE	sex + race + tdi + smoking + alcohol + all_cancer_fh + season + bmi + dm
Esophageal cancer	Esophageal	Physical Activity	Transition Probability Physical Inactivity to Activity During Waking Time (Plain)	FRAG_TP_IN2PA_day_pla	Tertile	T1	FRAG_TP_IN2PA_day_plaCat1	adiposity_metabolic	Adiposity/Metabolic	Reference	NA	0.469655043194111	Neutral	55	31899	95718	145	FALSE	sex + race + tdi + smoking + alcohol + all_cancer_fh + season + bmi + dm
Esophageal cancer	Esophageal	Physical Activity	Transition Probability Physical Inactivity to Activity During Waking Time (Weighted)	FRAG_TP_IN2PA_day_wei	Tertile	T1	FRAG_TP_IN2PA_day_weiCat1	adiposity_metabolic	Adiposity/Metabolic	Reference	NA	0.407069028688326	Neutral	55	31897	95718	145	FALSE	sex + race + tdi + smoking + alcohol + all_cancer_fh + season + bmi + dm
Esophageal cancer	Esophageal	Physical Activity	Transition Probability Physical Inactivity to LIPA During Waking Time	FRAG_TP_IN2LIPA_day	Tertile	T1	FRAG_TP_IN2LIPA_dayCat1	adiposity_metabolic	Adiposity/Metabolic	Reference	NA	0.488743226748112	Neutral	55	31899	95718	145	FALSE	sex + race + tdi + smoking + alcohol + all_cancer_fh + season + bmi + dm
Esophageal cancer	Esophageal	Physical Activity	Transition Probability Physical Inactivity to LIPA During Waking Time (Plain)	FRAG_TP_IN2LIPA_day_pla	Tertile	T1	FRAG_TP_IN2LIPA_day_plaCat1	adiposity_metabolic	Adiposity/Metabolic	Reference	NA	0.381885034289026	Neutral	52	31899	95718	145	FALSE	sex + race + tdi + smoking + alcohol + all_cancer_fh + season + bmi + dm
Esophageal cancer	Esophageal	Physical Activity	Transition Probability Physical Inactivity to LIPA During Waking Time (Weighted)	FRAG_TP_IN2LIPA_day_wei	Tertile	T1	FRAG_TP_IN2LIPA_day_weiCat1	adiposity_metabolic	Adiposity/Metabolic	Reference	NA	0.831063011734965	Neutral	59	31899	95718	145	FALSE	sex + race + tdi + smoking + alcohol + all_cancer_fh + season + bmi + dm
Esophageal cancer	Esophageal	Physical Activity	Transition Probability Physical Inactivity to MVPA During Waking Time	FRAG_TP_IN2MVPA_day	Tertile	T1	FRAG_TP_IN2MVPA_dayCat1	adiposity_metabolic	Adiposity/Metabolic	Reference	NA	0.988334556834993	Neutral	63	31889	95718	145	FALSE	sex + race + tdi + smoking + alcohol + all_cancer_fh + season + bmi + dm
Esophageal cancer	Esophageal	Physical Activity	Transition Probability Physical Inactivity to MVPA During Waking Time (Plain)	FRAG_TP_IN2MVPA_day_pla	Tertile	T1	FRAG_TP_IN2MVPA_day_plaCat1	adiposity_metabolic	Adiposity/Metabolic	Reference	NA	0.819106107419159	Neutral	64	31889	95718	145	FALSE	sex + race + tdi + smoking + alcohol + all_cancer_fh + season + bmi + dm
Esophageal cancer	Esophageal	Physical Activity	Transition Probability Physical Inactivity to MVPA During Waking Time (Weighted)	FRAG_TP_IN2MVPA_day_wei	Tertile	T1	FRAG_TP_IN2MVPA_day_weiCat1	adiposity_metabolic	Adiposity/Metabolic	Reference	NA	0.975860917046528	Neutral	61	31889	95718	145	FALSE	sex + race + tdi + smoking + alcohol + all_cancer_fh + season + bmi + dm
Esophageal cancer	Esophageal	Sleep	Transition Probability Sleep to Wake During Sleep Period	FRAG_TP_sleep2wake_spt	Tertile	T1	FRAG_TP_sleep2wake_sptCat1	adiposity_metabolic	Adiposity/Metabolic	Reference	NA	0.132465896830353	Neutral	50	31906	95718	145	FALSE	sex + race + tdi + smoking + alcohol + all_cancer_fh + season + bmi + dm
Esophageal cancer	Esophageal	Sleep	Transition Probability Wake to Sleep During Sleep Period	FRAG_TP_wake2sleep_spt	Tertile	T1	FRAG_TP_wake2sleep_sptCat1	adiposity_metabolic	Adiposity/Metabolic	Reference	NA	0.142187810999355	Neutral	63	31897	95718	145	FALSE	sex + race + tdi + smoking + alcohol + all_cancer_fh + season + bmi + dm
Esophageal cancer	Esophageal	Physical Activity	W0.5 of Activity Fragment Durations During Waking Time	FRAG_W0.5_dur_PA_day	Tertile	T1	FRAG_W0.5_dur_PA_dayCat1	adiposity_metabolic	Adiposity/Metabolic	Reference	NA	0.328258087662115	Neutral	60	31904	95715	145	FALSE	sex + race + tdi + smoking + alcohol + all_cancer_fh + season + bmi + dm
Esophageal cancer	Esophageal	Physical Activity	W0.5 of Activity Fragment Durations During Waking Time (Plain)	FRAG_W0.5_dur_PA_day_pla	Tertile	T1	FRAG_W0.5_dur_PA_day_plaCat1	adiposity_metabolic	Adiposity/Metabolic	Reference	NA	0.871657807158956	Neutral	53	31899	95713	145	FALSE	sex + race + tdi + smoking + alcohol + all_cancer_fh + season + bmi + dm
Esophageal cancer	Esophageal	Physical Activity	W0.5 of Activity Fragment Durations During Waking Time (Weighted)	FRAG_W0.5_dur_PA_day_wei	Tertile	T1	FRAG_W0.5_dur_PA_day_weiCat1	adiposity_metabolic	Adiposity/Metabolic	Reference	NA	0.650449509628788	Neutral	51	31900	95713	145	FALSE	sex + race + tdi + smoking + alcohol + all_cancer_fh + season + bmi + dm
Esophageal cancer	Esophageal	Physical Activity	W0.5 of Inactivity Fragment Durations During Waking Time	FRAG_W0.5_dur_IN_day	Tertile	T1	FRAG_W0.5_dur_IN_dayCat1	adiposity_metabolic	Adiposity/Metabolic	Reference	NA	0.917222818888792	Neutral	42	31912	95715	145	FALSE	sex + race + tdi + smoking + alcohol + all_cancer_fh + season + bmi + dm
Esophageal cancer	Esophageal	Physical Activity	W0.5 of Inactivity Fragment Durations During Waking Time (Plain)	FRAG_W0.5_dur_IN_day_pla	Tertile	T1	FRAG_W0.5_dur_IN_day_plaCat1	adiposity_metabolic	Adiposity/Metabolic	Reference	NA	0.904192634339698	Neutral	37	31912	95713	145	FALSE	sex + race + tdi + smoking + alcohol + all_cancer_fh + season + bmi + dm
Esophageal cancer	Esophageal	Physical Activity	W0.5 of Inactivity Fragment Durations During Waking Time (Weighted)	FRAG_W0.5_dur_IN_day_wei	Tertile	T1	FRAG_W0.5_dur_IN_day_weiCat1	adiposity_metabolic	Adiposity/Metabolic	Reference	NA	0.835147326211981	Neutral	40	31912	95713	145	FALSE	sex + race + tdi + smoking + alcohol + all_cancer_fh + season + bmi + dm
Esophageal cancer	Esophageal	Sleep	WASO (Wake After Sleep Onset)	WASO_AD_T5A5_mn	Tertile	T1	WASO_AD_T5A5_mnCat1	adiposity_metabolic	Adiposity/Metabolic	Reference	NA	0.67617841011701	Neutral	47	31907	95718	145	FALSE	sex + race + tdi + smoking + alcohol + all_cancer_fh + season + bmi + dm
Esophageal cancer	Esophageal	Physical Activity	x0.5 of Activity Fragment Durations During Waking Time	FRAG_x0.5_dur_PA_day	Tertile	T1	FRAG_x0.5_dur_PA_dayCat1	adiposity_metabolic	Adiposity/Metabolic	Reference	NA	0.809212293735703	Neutral	56	31907	95715	145	FALSE	sex + race + tdi + smoking + alcohol + all_cancer_fh + season + bmi + dm
Esophageal cancer	Esophageal	Physical Activity	x0.5 of Activity Fragment Durations During Waking Time (Plain)	FRAG_x0.5_dur_PA_day_pla	Tertile	T1	FRAG_x0.5_dur_PA_day_plaCat1	adiposity_metabolic	Adiposity/Metabolic	Reference	NA	0.774737176043514	Neutral	55	31904	95713	145	FALSE	sex + race + tdi + smoking + alcohol + all_cancer_fh + season + bmi + dm
Esophageal cancer	Esophageal	Physical Activity	x0.5 of Activity Fragment Durations During Waking Time (Weighted)	FRAG_x0.5_dur_PA_day_wei	Tertile	T1	FRAG_x0.5_dur_PA_day_weiCat1	adiposity_metabolic	Adiposity/Metabolic	Reference	NA	0.884362007753509	Neutral	56	31904	95713	145	FALSE	sex + race + tdi + smoking + alcohol + all_cancer_fh + season + bmi + dm
Esophageal cancer	Esophageal	Physical Activity	x0.5 of Inactivity Fragment Durations During Waking Time	FRAG_x0.5_dur_IN_day	Tertile	T1	FRAG_x0.5_dur_IN_dayCat1	adiposity_metabolic	Adiposity/Metabolic	Reference	NA	0.418590183991173	Neutral	37	31913	95715	145	FALSE	sex + race + tdi + smoking + alcohol + all_cancer_fh + season + bmi + dm
Esophageal cancer	Esophageal	Physical Activity	x0.5 of Inactivity Fragment Durations During Waking Time (Plain)	FRAG_x0.5_dur_IN_day_pla	Tertile	T1	FRAG_x0.5_dur_IN_day_plaCat1	adiposity_metabolic	Adiposity/Metabolic	Reference	NA	0.746349734147029	Neutral	43	31912	95713	145	FALSE	sex + race + tdi + smoking + alcohol + all_cancer_fh + season + bmi + dm
Esophageal cancer	Esophageal	Physical Activity	x0.5 of Inactivity Fragment Durations During Waking Time (Weighted)	FRAG_x0.5_dur_IN_day_wei	Tertile	T1	FRAG_x0.5_dur_IN_day_weiCat1	adiposity_metabolic	Adiposity/Metabolic	Reference	NA	0.69660599084836194	Neutral	44	31913	95713	145	FALSE	sex + race + tdi + smoking + alcohol + all_cancer_fh + season + bmi + dm
Esophageal cancer	Esophageal	Physical Activity	Transition Probability Physical Inactivity to Activity During Sleep Period	FRAG_TP_IN2PA_spt	Continuous Per SD	NA	FRAG_TP_IN2PA_sptPerSD	independent_pattern	Independent Pattern	1.16 [1.06;1.26]	6.7729336755885e-4	0.00319748225634334	Positive	NA	NA	95718	145	TRUE	sex + race + tdi + smoking + alcohol + all_cancer_fh + season + bmi + dm + acc
Esophageal cancer	Esophageal	Physical Activity	Number of Activity Fragments During Sleep Period	FRAG_Nfrag_PA_spt	Continuous Per SD	NA	FRAG_Nfrag_PA_sptPerSD	independent_pattern	Independent Pattern	1.22 [1.08;1.38]	0.00122940783680038	0.00252049680722901	Positive	NA	NA	95718	145	TRUE	sex + race + tdi + smoking + alcohol + all_cancer_fh + season + bmi + dm + acc
Esophageal cancer	Esophageal	Physical Activity	Number of Inactivity Fragments During Sleep Period	FRAG_Nfrag_IN_spt	Continuous Per SD	NA	FRAG_Nfrag_IN_sptPerSD	independent_pattern	Independent Pattern	1.22 [1.08;1.38]	0.00122946567168994	0.00251871384604785	Positive	NA	NA	95718	145	TRUE	sex + race + tdi + smoking + alcohol + all_cancer_fh + season + bmi + dm + acc
Esophageal cancer	Esophageal	Physical Activity	Gini Index of Inactivity Fragment Durations During Waking Time (Plain)	FRAG_Gini_dur_IN_day_pla	Continuous Per SD	NA	FRAG_Gini_dur_IN_day_plaPerSD	independent_pattern	Independent Pattern	0.81 [0.70;0.95]	0.00793371347793685	0.0474984188436347	Inverse	NA	NA	95713	145	TRUE	sex + race + tdi + smoking + alcohol + all_cancer_fh + season + bmi + dm + acc
Esophageal cancer	Esophageal	Physical Activity	Coefficient of Variance of Inactivity Fragment Durations During Waking Time	FRAG_CoV_dur_IN_day	Continuous Per SD	NA	FRAG_CoV_dur_IN_dayPerSD	independent_pattern	Independent Pattern	0.80 [0.68;0.94]	0.00807854460706071	0.0454324505992041	Inverse	NA	NA	95715	145	TRUE	sex + race + tdi + smoking + alcohol + all_cancer_fh + season + bmi + dm + acc
Esophageal cancer	Esophageal	Physical Activity	Duration in 20-30 Min Inactivity Bouts (Plain)	dur_day_IN_bts_20_30_min_pla	Continuous Per SD	NA	dur_day_IN_bts_20_30_min_plaPerSD	independent_pattern	Independent Pattern	1.23 [1.05;1.44]	0.00871814144636339	0.0232321877548326	Positive	NA	NA	95718	145	TRUE	sex + race + tdi + smoking + alcohol + all_cancer_fh + season + bmi + dm + acc
Esophageal cancer	Esophageal	Physical Activity	Gini Index of Inactivity Fragment Durations During Waking Time (Weighted)	FRAG_Gini_dur_IN_day_wei	Continuous Per SD	NA	FRAG_Gini_dur_IN_day_weiPerSD	independent_pattern	Independent Pattern	0.82 [0.70;0.95]	0.00973389404715579	0.0223033160132991	Inverse	NA	NA	95713	145	TRUE	sex + race + tdi + smoking + alcohol + all_cancer_fh + season + bmi + dm + acc
Esophageal cancer	Esophageal	Physical Activity	Coefficient of Variance of Inactivity Fragment Durations During Waking Time (Weighted)	FRAG_CoV_dur_IN_day_wei	Continuous Per SD	NA	FRAG_CoV_dur_IN_day_weiPerSD	independent_pattern	Independent Pattern	0.80 [0.68;0.95]	0.0103432554205223	0.100571741145235	Inverse	NA	NA	95713	145	TRUE	sex + race + tdi + smoking + alcohol + all_cancer_fh + season + bmi + dm + acc
Esophageal cancer	Esophageal	Physical Activity	Gini Index of Inactivity Fragment Durations During Waking Time	FRAG_Gini_dur_IN_day	Continuous Per SD	NA	FRAG_Gini_dur_IN_dayPerSD	independent_pattern	Independent Pattern	0.82 [0.70;0.96]	0.0116423688520247	0.0587125656519869	Inverse	NA	NA	95715	145	TRUE	sex + race + tdi + smoking + alcohol + all_cancer_fh + season + bmi + dm + acc
Esophageal cancer	Esophageal	Physical Activity	Coefficient of Variance of Inactivity Fragment Durations During Waking Time (Plain)	FRAG_CoV_dur_IN_day_pla	Continuous Per SD	NA	FRAG_CoV_dur_IN_day_plaPerSD	independent_pattern	Independent Pattern	0.81 [0.68;0.95]	0.01173453252209	0.13048496632991	Inverse	NA	NA	95713	145	TRUE	sex + race + tdi + smoking + alcohol + all_cancer_fh + season + bmi + dm + acc
Esophageal cancer	Esophageal	Physical Activity	Number of 20-30 Min Inactivity Bouts (Plain)	Nbouts_day_IN_bts_20_30_pla	Continuous Per SD	NA	Nbouts_day_IN_bts_20_30_plaPerSD	independent_pattern	Independent Pattern	1.22 [1.05;1.43]	0.0118439884527818	0.0280006006290651	Positive	NA	NA	95718	145	TRUE	sex + race + tdi + smoking + alcohol + all_cancer_fh + season + bmi + dm + acc
Esophageal cancer	Esophageal	Physical Activity	Duration in 20-30 Min Inactivity Bouts (Weighted)	dur_day_IN_bts_20_30_min_wei	Continuous Per SD	NA	dur_day_IN_bts_20_30_min_weiPerSD	independent_pattern	Independent Pattern	1.21 [1.04;1.42]	0.0154335181903558	0.0782299507105434	Positive	NA	NA	95718	145	TRUE	sex + race + tdi + smoking + alcohol + all_cancer_fh + season + bmi + dm + acc
Esophageal cancer	Esophageal	Physical Activity	Number of 20-30 Min Inactivity Bouts (Weighted)	Nbouts_day_IN_bts_20_30_wei	Continuous Per SD	NA	Nbouts_day_IN_bts_20_30_weiPerSD	independent_pattern	Independent Pattern	1.20 [1.03;1.41]	0.0212932121000414	0.131596521250089	Positive	NA	NA	95718	145	TRUE	sex + race + tdi + smoking + alcohol + all_cancer_fh + season + bmi + dm + acc
Esophageal cancer	Esophageal	Circadian Rhythm	L10 Activity Level	L10VALUE	Continuous Per SD	NA	L10VALUEPerSD	independent_pattern	Independent Pattern	1.25 [1.03;1.52]	0.0244744653082459	0.298230565311463	Positive	NA	NA	95718	145	TRUE	sex + race + tdi + smoking + alcohol + all_cancer_fh + season + bmi + dm + acc
Esophageal cancer	Esophageal	Light	Evening Light	evening_light	Continuous Per SD	NA	evening_lightPerSD	independent_pattern	Independent Pattern	0.82 [0.67;1.00]	0.049952021625395	0.405030695983297	Inverse	NA	NA	94950	145	TRUE	sex + race + tdi + smoking + alcohol + all_cancer_fh + season + bmi + dm + acc
Esophageal cancer	Esophageal	Sleep	Number of Sleep Period Bouts	number_sib_sleepperiod_AD_T5A5_mn	Continuous Per SD	NA	number_sib_sleepperiod_AD_T5A5_mnPerSD	independent_pattern	Independent Pattern	0.85 [0.72;1.00]	0.05554462857374	0.0431469811927484	Inverse	NA	NA	95718	145	TRUE	sex + race + tdi + smoking + alcohol + all_cancer_fh + season + bmi + dm + acc
Esophageal cancer	Esophageal	Sleep	Number of Awakenings	number_of_awakenings_AD_T5A5_mn	Continuous Per SD	NA	number_of_awakenings_AD_T5A5_mnPerSD	independent_pattern	Independent Pattern	0.85 [0.72;1.00]	0.0555446285737438	0.0431469811927484	Inverse	NA	NA	95718	145	TRUE	sex + race + tdi + smoking + alcohol + all_cancer_fh + season + bmi + dm + acc
Esophageal cancer	Esophageal	Circadian Rhythm	Activity Balance Index	ABI	Continuous Per SD	NA	ABIPerSD	independent_pattern	Independent Pattern	0.86 [0.74;1.01]	0.0750445595912989	0.04590492467029	Inverse	NA	NA	95718	145	TRUE	sex + race + tdi + smoking + alcohol + all_cancer_fh + season + bmi + dm + acc
Esophageal cancer	Esophageal	Physical Activity	Power-Law Alpha of Inactivity Fragment Durations During Waking Time (Weighted)	FRAG_alpha_dur_IN_day_wei	Continuous Per SD	NA	FRAG_alpha_dur_IN_day_weiPerSD	independent_pattern	Independent Pattern	0.84 [0.70;1.03]	0.0908089482891463	0.724181716111529	Inverse	NA	NA	95713	145	TRUE	sex + race + tdi + smoking + alcohol + all_cancer_fh + season + bmi + dm + acc
Esophageal cancer	Esophageal	Physical Activity	Number of 30-60 Min Inactivity Bouts (Weighted)	Nbouts_day_IN_bts_30_60_wei	Continuous Per SD	NA	Nbouts_day_IN_bts_30_60_weiPerSD	independent_pattern	Independent Pattern	1.15 [0.98;1.35]	0.0929137723332014	0.105970912061492	Positive	NA	NA	95718	145	TRUE	sex + race + tdi + smoking + alcohol + all_cancer_fh + season + bmi + dm + acc
Esophageal cancer	Esophageal	Physical Activity	Duration in 1-5 Min LIPA Bouts (Plain)	dur_day_LIG_bts_1_5_min_pla	Continuous Per SD	NA	dur_day_LIG_bts_1_5_min_plaPerSD	independent_pattern	Independent Pattern	1.21 [0.97;1.52]	0.0956699199324462	0.464646312539293	Positive	NA	NA	95718	145	TRUE	sex + race + tdi + smoking + alcohol + all_cancer_fh + season + bmi + dm + acc
Esophageal cancer	Esophageal	Physical Activity	Number of 30-60 Min Inactivity Bouts (Plain)	Nbouts_day_IN_bts_30_60_pla	Continuous Per SD	NA	Nbouts_day_IN_bts_30_60_plaPerSD	independent_pattern	Independent Pattern	1.14 [0.97;1.34]	0.0996523612677355	0.0783390135009393	Positive	NA	NA	95718	145	TRUE	sex + race + tdi + smoking + alcohol + all_cancer_fh + season + bmi + dm + acc
Esophageal cancer	Esophageal	Sleep	Sleep Period Time Duration	SptDuration_AD_T5A5_mn	Continuous Per SD	NA	SptDuration_AD_T5A5_mnPerSD	independent_pattern	Independent Pattern	0.88 [0.76;1.03]	0.102270672975359	0.0672438398739268	Inverse	NA	NA	95718	145	TRUE	sex + race + tdi + smoking + alcohol + all_cancer_fh + season + bmi + dm + acc
Esophageal cancer	Esophageal	Physical Activity	x0.5 of Inactivity Fragment Durations During Waking Time	FRAG_x0.5_dur_IN_day	Continuous Per SD	NA	FRAG_x0.5_dur_IN_dayPerSD	independent_pattern	Independent Pattern	1.08 [0.98;1.19]	0.116209873300463	0.294879463591124	Positive	NA	NA	95715	145	TRUE	sex + race + tdi + smoking + alcohol + all_cancer_fh + season + bmi + dm + acc
Esophageal cancer	Esophageal	Circadian Rhythm	Cosinor R-Squared	cosinor_R2	Continuous Per SD	NA	cosinor_R2PerSD	independent_pattern	Independent Pattern	0.87 [0.73;1.04]	0.11648427060509	0.247447480955484	Inverse	NA	NA	95718	145	TRUE	sex + race + tdi + smoking + alcohol + all_cancer_fh + season + bmi + dm + acc
Esophageal cancer	Esophageal	Physical Activity	Power-Law Alpha of Inactivity Fragment Durations During Waking Time	FRAG_alpha_dur_IN_day	Continuous Per SD	NA	FRAG_alpha_dur_IN_dayPerSD	independent_pattern	Independent Pattern	0.86 [0.70;1.04]	0.12243838834968	0.327521914708948	Inverse	NA	NA	95715	145	TRUE	sex + race + tdi + smoking + alcohol + all_cancer_fh + season + bmi + dm + acc
Esophageal cancer	Esophageal	Circadian Rhythm	Cosinor Amplitude	cosinor_amp	Continuous Per SD	NA	cosinor_ampPerSD	independent_pattern	Independent Pattern	0.86 [0.71;1.04]	0.127055248037516	0.286431644458961	Inverse	NA	NA	95718	145	TRUE	sex + race + tdi + smoking + alcohol + all_cancer_fh + season + bmi + dm + acc
Esophageal cancer	Esophageal	Physical Activity	Duration in 30-60 Min Inactivity Bouts (Weighted)	dur_day_IN_bts_30_60_min_wei	Continuous Per SD	NA	dur_day_IN_bts_30_60_min_weiPerSD	independent_pattern	Independent Pattern	1.13 [0.96;1.33]	0.127506058608328	0.190911139602946	Positive	NA	NA	95718	145	TRUE	sex + race + tdi + smoking + alcohol + all_cancer_fh + season + bmi + dm + acc
Esophageal cancer	Esophageal	Physical Activity	Power-Law Alpha of Inactivity Fragment Durations During Waking Time (Plain)	FRAG_alpha_dur_IN_day_pla	Continuous Per SD	NA	FRAG_alpha_dur_IN_day_plaPerSD	independent_pattern	Independent Pattern	0.86 [0.71;1.05]	0.131379732384118	0.39219558664299	Inverse	NA	NA	95713	145	TRUE	sex + race + tdi + smoking + alcohol + all_cancer_fh + season + bmi + dm + acc
Esophageal cancer	Esophageal	Sleep	Sleep Duration Within Sleep Period Time	SleepDurationInSpt_AD_T5A5_mn	Continuous Per SD	NA	SleepDurationInSpt_AD_T5A5_mnPerSD	independent_pattern	Independent Pattern	0.89 [0.77;1.04]	0.140506377850118	0.168386958065889	Inverse	NA	NA	95718	145	TRUE	sex + race + tdi + smoking + alcohol + all_cancer_fh + season + bmi + dm + acc
Esophageal cancer	Esophageal	Physical Activity	Duration in 30-60 Min Inactivity Bouts (Plain)	dur_day_IN_bts_30_60_min_pla	Continuous Per SD	NA	dur_day_IN_bts_30_60_min_plaPerSD	independent_pattern	Independent Pattern	1.13 [0.96;1.33]	0.14062937436164	0.279263975117561	Positive	NA	NA	95718	145	TRUE	sex + race + tdi + smoking + alcohol + all_cancer_fh + season + bmi + dm + acc
Esophageal cancer	Esophageal	Physical Activity	Acceleration in 10-20 Min Inactivity Bouts (Weighted)	ACC_day_IN_bts_10_20_mg_wei	Continuous Per SD	NA	ACC_day_IN_bts_10_20_mg_weiPerSD	independent_pattern	Independent Pattern	0.89 [0.76;1.04]	0.142037005426278	0.0898137716710122	Inverse	NA	NA	95711	145	TRUE	sex + race + tdi + smoking + alcohol + all_cancer_fh + season + bmi + dm + acc
Esophageal cancer	Esophageal	Circadian Rhythm	M10 Activity Level	M10VALUE	Continuous Per SD	NA	M10VALUEPerSD	independent_pattern	Independent Pattern	0.74 [0.50;1.11]	0.147218379716209	0.290328897518546	Inverse	NA	NA	95718	145	TRUE	sex + race + tdi + smoking + alcohol + all_cancer_fh + season + bmi + dm + acc
Esophageal cancer	Esophageal	Physical Activity	Acceleration in 10-20 Min Inactivity Bouts (Plain)	ACC_day_IN_bts_10_20_mg_pla	Continuous Per SD	NA	ACC_day_IN_bts_10_20_mg_plaPerSD	independent_pattern	Independent Pattern	0.89 [0.76;1.05]	0.15725204432391	0.0711257583910716	Inverse	NA	NA	95711	145	TRUE	sex + race + tdi + smoking + alcohol + all_cancer_fh + season + bmi + dm + acc
Esophageal cancer	Esophageal	Physical Activity	Acceleration in 20-30 Min Inactivity Bouts (Plain)	ACC_day_IN_bts_20_30_mg_pla	Continuous Per SD	NA	ACC_day_IN_bts_20_30_mg_plaPerSD	independent_pattern	Independent Pattern	0.89 [0.76;1.05]	0.162419984613255	0.0897043477194913	Inverse	NA	NA	95692	145	TRUE	sex + race + tdi + smoking + alcohol + all_cancer_fh + season + bmi + dm + acc
Esophageal cancer	Esophageal	Physical Activity	Duration in 1-5 Min LIPA Bouts (Weighted)	dur_day_LIG_bts_1_5_min_wei	Continuous Per SD	NA	dur_day_LIG_bts_1_5_min_weiPerSD	independent_pattern	Independent Pattern	1.17 [0.94;1.47]	0.163687375983425	0.652563864521833	Positive	NA	NA	95718	145	TRUE	sex + race + tdi + smoking + alcohol + all_cancer_fh + season + bmi + dm + acc
Esophageal cancer	Esophageal	Physical Activity	Acceleration in 20-30 Min Inactivity Bouts (Weighted)	ACC_day_IN_bts_20_30_mg_wei	Continuous Per SD	NA	ACC_day_IN_bts_20_30_mg_weiPerSD	independent_pattern	Independent Pattern	0.89 [0.76;1.05]	0.16806288284275	0.19166237345438	Inverse	NA	NA	95692	145	TRUE	sex + race + tdi + smoking + alcohol + all_cancer_fh + season + bmi + dm + acc
Esophageal cancer	Esophageal	Physical Activity	Number of 1-5 Min LIPA Bouts (Plain)	Nbouts_day_LIG_bts_1_5_pla	Continuous Per SD	NA	Nbouts_day_LIG_bts_1_5_plaPerSD	independent_pattern	Independent Pattern	1.17 [0.93;1.48]	0.170783583679677	0.501228560376797	Positive	NA	NA	95718	145	TRUE	sex + race + tdi + smoking + alcohol + all_cancer_fh + season + bmi + dm + acc
Esophageal cancer	Esophageal	Physical Activity	Acceleration in 30-60 Min Inactivity Bouts (Weighted)	ACC_day_IN_bts_30_60_mg_wei	Continuous Per SD	NA	ACC_day_IN_bts_30_60_mg_weiPerSD	independent_pattern	Independent Pattern	0.89 [0.75;1.05]	0.176755216251517	0.198300937771038	Inverse	NA	NA	95703	145	TRUE	sex + race + tdi + smoking + alcohol + all_cancer_fh + season + bmi + dm + acc
Esophageal cancer	Esophageal	Physical Activity	Number of 10-20 Min Inactivity Bouts (Plain)	Nbouts_day_IN_bts_10_20_pla	Continuous Per SD	NA	Nbouts_day_IN_bts_10_20_plaPerSD	independent_pattern	Independent Pattern	1.12 [0.95;1.33]	0.18649016049571	0.91916080663889	Positive	NA	NA	95718	145	TRUE	sex + race + tdi + smoking + alcohol + all_cancer_fh + season + bmi + dm + acc
Esophageal cancer	Esophageal	Physical Activity	x0.5 of Inactivity Fragment Durations During Waking Time (Weighted)	FRAG_x0.5_dur_IN_day_wei	Continuous Per SD	NA	FRAG_x0.5_dur_IN_day_weiPerSD	independent_pattern	Independent Pattern	1.10 [0.95;1.27]	0.19068873908056	0.721547312362151	Positive	NA	NA	95713	145	TRUE	sex + race + tdi + smoking + alcohol + all_cancer_fh + season + bmi + dm + acc
Esophageal cancer	Esophageal	Physical Activity	Duration in 10-20 Min Inactivity Bouts (Plain)	dur_day_IN_bts_10_20_min_pla	Continuous Per SD	NA	dur_day_IN_bts_10_20_min_plaPerSD	independent_pattern	Independent Pattern	1.12 [0.95;1.32]	0.191937555168896	0.796258463129322	Positive	NA	NA	95718	145	TRUE	sex + race + tdi + smoking + alcohol + all_cancer_fh + season + bmi + dm + acc
Esophageal cancer	Esophageal	Physical Activity	Number of 10-20 Min Inactivity Bouts (Weighted)	Nbouts_day_IN_bts_10_20_wei	Continuous Per SD	NA	Nbouts_day_IN_bts_10_20_weiPerSD	independent_pattern	Independent Pattern	1.12 [0.94;1.32]	0.196534255792341	0.599853783974607	Positive	NA	NA	95718	145	TRUE	sex + race + tdi + smoking + alcohol + all_cancer_fh + season + bmi + dm + acc
Esophageal cancer	Esophageal	Physical Activity	W0.5 of Activity Fragment Durations During Waking Time	FRAG_W0.5_dur_PA_day	Continuous Per SD	NA	FRAG_W0.5_dur_PA_dayPerSD	independent_pattern	Independent Pattern	0.90 [0.76;1.06]	0.215177777023435	0.2287703202912	Inverse	NA	NA	95715	145	TRUE	sex + race + tdi + smoking + alcohol + all_cancer_fh + season + bmi + dm + acc
Esophageal cancer	Esophageal	Physical Activity	Acceleration in 10-Min MVPA Bouts (Plain)	ACC_day_MVPA_bts_10_mg_pla	Continuous Per SD	NA	ACC_day_MVPA_bts_10_mg_plaPerSD	independent_pattern	Independent Pattern	0.85 [0.66;1.10]	0.219299792610525	0.744730362431277	Inverse	NA	NA	92355	139	TRUE	sex + race + tdi + smoking + alcohol + all_cancer_fh + season + bmi + dm + acc
Esophageal cancer	Esophageal	Physical Activity	Duration in 10-20 Min Inactivity Bouts (Weighted)	dur_day_IN_bts_10_20_min_wei	Continuous Per SD	NA	dur_day_IN_bts_10_20_min_weiPerSD	independent_pattern	Independent Pattern	1.11 [0.94;1.31]	0.222318269291665	0.783737766798767	Positive	NA	NA	95718	145	TRUE	sex + race + tdi + smoking + alcohol + all_cancer_fh + season + bmi + dm + acc
Esophageal cancer	Esophageal	Physical Activity	x0.5 of Inactivity Fragment Durations During Waking Time (Plain)	FRAG_x0.5_dur_IN_day_pla	Continuous Per SD	NA	FRAG_x0.5_dur_IN_day_plaPerSD	independent_pattern	Independent Pattern	1.09 [0.94;1.27]	0.233279316056273	0.780644214337512	Positive	NA	NA	95713	145	TRUE	sex + race + tdi + smoking + alcohol + all_cancer_fh + season + bmi + dm + acc
Esophageal cancer	Esophageal	Physical Activity	Acceleration in 30-60 Min Inactivity Bouts (Plain)	ACC_day_IN_bts_30_60_mg_pla	Continuous Per SD	NA	ACC_day_IN_bts_30_60_mg_plaPerSD	independent_pattern	Independent Pattern	0.90 [0.76;1.07]	0.237609403830714	0.516175189512582	Inverse	NA	NA	95703	145	TRUE	sex + race + tdi + smoking + alcohol + all_cancer_fh + season + bmi + dm + acc
Esophageal cancer	Esophageal	Light	Total Daily Light	total_daily_light	Continuous Per SD	NA	total_daily_lightPerSD	independent_pattern	Independent Pattern	0.90 [0.74;1.08]	0.251964877637286	0.637417961844261	Inverse	NA	NA	94950	145	TRUE	sex + race + tdi + smoking + alcohol + all_cancer_fh + season + bmi + dm + acc
Esophageal cancer	Esophageal	Physical Activity	Acceleration in 1-5 Min LIPA Bouts (Weighted)	ACC_day_LIG_bts_1_5_mg_wei	Continuous Per SD	NA	ACC_day_LIG_bts_1_5_mg_weiPerSD	independent_pattern	Independent Pattern	1.12 [0.92;1.36]	0.256269719392727	0.469169293475492	Positive	NA	NA	95717	145	TRUE	sex + race + tdi + smoking + alcohol + all_cancer_fh + season + bmi + dm + acc
Esophageal cancer	Esophageal	Physical Activity	Number of LIPA Fragments During Waking Time	FRAG_Nfrag_LIPA_day	Continuous Per SD	NA	FRAG_Nfrag_LIPA_dayPerSD	independent_pattern	Independent Pattern	1.13 [0.91;1.41]	0.256471909016428	0.578185271222726	Positive	NA	NA	95718	145	TRUE	sex + race + tdi + smoking + alcohol + all_cancer_fh + season + bmi + dm + acc
Esophageal cancer	Esophageal	Light	Afternoon Light	afternoon_light	Continuous Per SD	NA	afternoon_lightPerSD	independent_pattern	Independent Pattern	0.90 [0.74;1.09]	0.266374868697027	0.537007726605066	Inverse	NA	NA	94950	145	TRUE	sex + race + tdi + smoking + alcohol + all_cancer_fh + season + bmi + dm + acc
Esophageal cancer	Esophageal	Physical Activity	Number of MVPA Fragments During Waking Time	FRAG_Nfrag_MVPA_day	Continuous Per SD	NA	FRAG_Nfrag_MVPA_dayPerSD	independent_pattern	Independent Pattern	1.17 [0.89;1.53]	0.267244484248524	0.574885130214241	Positive	NA	NA	95718	145	TRUE	sex + race + tdi + smoking + alcohol + all_cancer_fh + season + bmi + dm + acc
Esophageal cancer	Esophageal	Physical Activity	Number of 1-5 Min LIPA Bouts (Weighted)	Nbouts_day_LIG_bts_1_5_wei	Continuous Per SD	NA	Nbouts_day_LIG_bts_1_5_weiPerSD	independent_pattern	Independent Pattern	1.14 [0.91;1.43]	0.267652253004865	0.681236489558017	Positive	NA	NA	95718	145	TRUE	sex + race + tdi + smoking + alcohol + all_cancer_fh + season + bmi + dm + acc
Esophageal cancer	Esophageal	Step Count	Peak 30-Minute Cadence	mean_peak_30min_cadence	Continuous Per SD	NA	mean_peak_30min_cadencePerSD	independent_pattern	Independent Pattern	1.10 [0.93;1.31]	0.271042190661546	0.403552326671609	Positive	NA	NA	95718	145	TRUE	sex + race + tdi + smoking + alcohol + all_cancer_fh + season + bmi + dm + acc
Esophageal cancer	Esophageal	Physical Activity	Acceleration in 90-Min Inactivity Bouts (Weighted)	ACC_day_IN_bts_90_mg_wei	Continuous Per SD	NA	ACC_day_IN_bts_90_mg_weiPerSD	independent_pattern	Independent Pattern	0.90 [0.75;1.08]	0.27375350496348	0.574322793343551	Inverse	NA	NA	93620	143	TRUE	sex + race + tdi + smoking + alcohol + all_cancer_fh + season + bmi + dm + acc
Esophageal cancer	Esophageal	Circadian Rhythm	M5 Activity Level	M5VALUE	Continuous Per SD	NA	M5VALUEPerSD	independent_pattern	Independent Pattern	0.80 [0.53;1.20]	0.276336234333656	0.414276203065129	Inverse	NA	NA	95718	145	TRUE	sex + race + tdi + smoking + alcohol + all_cancer_fh + season + bmi + dm + acc
Esophageal cancer	Esophageal	Circadian Rhythm	Extended Cosinor Beta	cosinorExt_beta	Continuous Per SD	NA	cosinorExt_betaPerSD	independent_pattern	Independent Pattern	1.05 [0.96;1.14]	0.295780871341712	0.605055697301055	Positive	NA	NA	95718	145	TRUE	sex + race + tdi + smoking + alcohol + all_cancer_fh + season + bmi + dm + acc
Esophageal cancer	Esophageal	Physical Activity	Duration in 90-Min Inactivity Bouts (Plain)	dur_day_IN_bts_90_min_pla	Continuous Per SD	NA	dur_day_IN_bts_90_min_plaPerSD	independent_pattern	Independent Pattern	0.90 [0.74;1.10]	0.314274231008323	0.596612583783212	Inverse	NA	NA	95718	145	TRUE	sex + race + tdi + smoking + alcohol + all_cancer_fh + season + bmi + dm + acc
Esophageal cancer	Esophageal	Circadian Rhythm	Self-Similarity Parameter	SSP	Continuous Per SD	NA	SSPPerSD	independent_pattern	Independent Pattern	0.91 [0.77;1.09]	0.314767652686407	0.0531013392398155	Inverse	NA	NA	95718	145	TRUE	sex + race + tdi + smoking + alcohol + all_cancer_fh + season + bmi + dm + acc
Esophageal cancer	Esophageal	Physical Activity	Mean MVPA Fragment Duration During Waking Time (Weighted)	FRAG_mean_dur_MVPA_day_wei	Continuous Per SD	NA	FRAG_mean_dur_MVPA_day_weiPerSD	independent_pattern	Independent Pattern	1.05 [0.96;1.15]	0.318677221118487	0.535789648144373	Positive	NA	NA	95699	145	TRUE	sex + race + tdi + smoking + alcohol + all_cancer_fh + season + bmi + dm + acc
Esophageal cancer	Esophageal	Physical Activity	Acceleration in 10-Min MVPA Bouts (Weighted)	ACC_day_MVPA_bts_10_mg_wei	Continuous Per SD	NA	ACC_day_MVPA_bts_10_mg_weiPerSD	independent_pattern	Independent Pattern	0.88 [0.69;1.13]	0.329598079427931	0.68317126717408	Inverse	NA	NA	92355	139	TRUE	sex + race + tdi + smoking + alcohol + all_cancer_fh + season + bmi + dm + acc
Esophageal cancer	Esophageal	Physical Activity	Acceleration in 1-5 Min LIPA Bouts (Plain)	ACC_day_LIG_bts_1_5_mg_pla	Continuous Per SD	NA	ACC_day_LIG_bts_1_5_mg_plaPerSD	independent_pattern	Independent Pattern	1.10 [0.90;1.33]	0.34129280527316	0.552563708016932	Positive	NA	NA	95717	145	TRUE	sex + race + tdi + smoking + alcohol + all_cancer_fh + season + bmi + dm + acc
Esophageal cancer	Esophageal	Physical Activity	Mean MVPA Fragment Duration During Waking Time (Plain)	FRAG_mean_dur_MVPA_day_pla	Continuous Per SD	NA	FRAG_mean_dur_MVPA_day_plaPerSD	independent_pattern	Independent Pattern	1.05 [0.95;1.15]	0.342067240542055	0.217674351322401	Positive	NA	NA	95699	145	TRUE	sex + race + tdi + smoking + alcohol + all_cancer_fh + season + bmi + dm + acc
Esophageal cancer	Esophageal	Physical Activity	Standard Deviation of Inactivity Fragment Durations During Waking Time (Plain)	FRAG_SD_dur_IN_day_pla	Continuous Per SD	NA	FRAG_SD_dur_IN_day_plaPerSD	independent_pattern	Independent Pattern	0.90 [0.74;1.11]	0.342599562023209	0.214124166182774	Inverse	NA	NA	95713	145	TRUE	sex + race + tdi + smoking + alcohol + all_cancer_fh + season + bmi + dm + acc
Esophageal cancer	Esophageal	Physical Activity	Unbouted Inactivity Acceleration (Weighted)	ACC_day_IN_unbt_mg_wei	Continuous Per SD	NA	ACC_day_IN_unbt_mg_weiPerSD	independent_pattern	Independent Pattern	0.93 [0.79;1.09]	0.353513765988165	0.137594752161331	Inverse	NA	NA	95713	145	TRUE	sex + race + tdi + smoking + alcohol + all_cancer_fh + season + bmi + dm + acc
Esophageal cancer	Esophageal	Physical Activity	Number of LIPA Fragments During Waking Time (Plain)	FRAG_Nfrag_LIPA_day_pla	Continuous Per SD	NA	FRAG_Nfrag_LIPA_day_plaPerSD	independent_pattern	Independent Pattern	1.12 [0.88;1.42]	0.355569094435365	0.700516845915967	Positive	NA	NA	95718	145	TRUE	sex + race + tdi + smoking + alcohol + all_cancer_fh + season + bmi + dm + acc
Esophageal cancer	Esophageal	Circadian Rhythm	Autocorrelation Phi	phi	Continuous Per SD	NA	phiPerSD	independent_pattern	Independent Pattern	0.92 [0.77;1.10]	0.35634552523156	0.488823031349905	Inverse	NA	NA	95718	145	TRUE	sex + race + tdi + smoking + alcohol + all_cancer_fh + season + bmi + dm + acc
Esophageal cancer	Esophageal	Circadian Rhythm	L5 Start Time	L5TIME_num	Continuous Per SD	NA	L5TIME_numPerSD	independent_pattern	Independent Pattern	1.08 [0.91;1.28]	0.359880192429915	0.168795353730224	Positive	NA	NA	95718	145	TRUE	sex + race + tdi + smoking + alcohol + all_cancer_fh + season + bmi + dm + acc
Esophageal cancer	Esophageal	Physical Activity	Number of Activity Fragments During Waking Time	FRAG_Nfrag_PA_day	Continuous Per SD	NA	FRAG_Nfrag_PA_dayPerSD	independent_pattern	Independent Pattern	1.09 [0.91;1.30]	0.362523672573464	0.310110635932436	Positive	NA	NA	95718	145	TRUE	sex + race + tdi + smoking + alcohol + all_cancer_fh + season + bmi + dm + acc
Esophageal cancer	Esophageal	Physical Activity	Number of Activity-to-Inactivity Transitions During Waking Time	FRAG_Nfrag_PA2IN_day	Continuous Per SD	NA	FRAG_Nfrag_PA2IN_dayPerSD	independent_pattern	Independent Pattern	1.09 [0.91;1.30]	0.362523672573464	0.310110635932436	Positive	NA	NA	95718	145	TRUE	sex + race + tdi + smoking + alcohol + all_cancer_fh + season + bmi + dm + acc
Esophageal cancer	Esophageal	Sleep	Sleep Regularity Index	SleepRegularityIndex2	Continuous Per SD	NA	SleepRegularityIndex2PerSD	independent_pattern	Independent Pattern	0.93 [0.80;1.09]	0.36719597048788	0.392730314986275	Inverse	NA	NA	95604	145	TRUE	sex + race + tdi + smoking + alcohol + all_cancer_fh + season + bmi + dm + acc
Esophageal cancer	Esophageal	Physical Activity	Number of Inactivity Fragments During Waking Time	FRAG_Nfrag_IN_day	Continuous Per SD	NA	FRAG_Nfrag_IN_dayPerSD	independent_pattern	Independent Pattern	1.09 [0.91;1.30]	0.372417681611484	0.315098502714794	Positive	NA	NA	95718	145	TRUE	sex + race + tdi + smoking + alcohol + all_cancer_fh + season + bmi + dm + acc
Esophageal cancer	Esophageal	Physical Activity	Number of Inactivity-to-Activity Transitions During Waking Time	FRAG_Nfrag_IN2PA_day	Continuous Per SD	NA	FRAG_Nfrag_IN2PA_dayPerSD	independent_pattern	Independent Pattern	1.09 [0.91;1.30]	0.372417681611484	0.315098502714794	Positive	NA	NA	95718	145	TRUE	sex + race + tdi + smoking + alcohol + all_cancer_fh + season + bmi + dm + acc
Esophageal cancer	Esophageal	Sleep	Transition Probability Wake to Sleep During Sleep Period	FRAG_TP_wake2sleep_spt	Continuous Per SD	NA	FRAG_TP_wake2sleep_sptPerSD	independent_pattern	Independent Pattern	0.92 [0.77;1.10]	0.373469590328119	0.140856654148168	Inverse	NA	NA	95718	145	TRUE	sex + race + tdi + smoking + alcohol + all_cancer_fh + season + bmi + dm + acc
Esophageal cancer	Esophageal	Circadian Rhythm	Intradaily Variability	IV	Continuous Per SD	NA	IVPerSD	independent_pattern	Independent Pattern	1.08 [0.91;1.29]	0.373893875805965	0.419162299445678	Positive	NA	NA	95718	145	TRUE	sex + race + tdi + smoking + alcohol + all_cancer_fh + season + bmi + dm + acc
Esophageal cancer	Esophageal	Physical Activity	Number of Inactivity-to-LIPA Transitions During Waking Time	FRAG_Nfrag_IN2LIPA_day	Continuous Per SD	NA	FRAG_Nfrag_IN2LIPA_dayPerSD	independent_pattern	Independent Pattern	1.08 [0.91;1.28]	0.376491046030176	0.61131141452408	Positive	NA	NA	95718	145	TRUE	sex + race + tdi + smoking + alcohol + all_cancer_fh + season + bmi + dm + acc
Esophageal cancer	Esophageal	Physical Activity	Acceleration in 90-Min Inactivity Bouts (Plain)	ACC_day_IN_bts_90_mg_pla	Continuous Per SD	NA	ACC_day_IN_bts_90_mg_plaPerSD	independent_pattern	Independent Pattern	0.92 [0.77;1.11]	0.378902434034975	0.865075157571911	Inverse	NA	NA	93620	143	TRUE	sex + race + tdi + smoking + alcohol + all_cancer_fh + season + bmi + dm + acc
Esophageal cancer	Esophageal	Physical Activity	Coefficient of Variance of Activity Fragment Durations During Waking Time	FRAG_CoV_dur_PA_day	Continuous Per SD	NA	FRAG_CoV_dur_PA_dayPerSD	independent_pattern	Independent Pattern	0.93 [0.78;1.10]	0.37971194156929	0.165030327411926	Inverse	NA	NA	95715	145	TRUE	sex + race + tdi + smoking + alcohol + all_cancer_fh + season + bmi + dm + acc
Esophageal cancer	Esophageal	Physical Activity	Transition Probability Physical Activity to Inactivity During Sleep Period	FRAG_TP_PA2IN_spt	Continuous Per SD	NA	FRAG_TP_PA2IN_sptPerSD	independent_pattern	Independent Pattern	0.93 [0.79;1.10]	0.384684464792728	0.396866114485972	Inverse	NA	NA	95718	145	TRUE	sex + race + tdi + smoking + alcohol + all_cancer_fh + season + bmi + dm + acc
Esophageal cancer	Esophageal	Physical Activity	Acceleration in 10-Min LIPA Bouts (Weighted)	ACC_day_LIG_bts_10_mg_wei	Continuous Per SD	NA	ACC_day_LIG_bts_10_mg_weiPerSD	independent_pattern	Independent Pattern	1.08 [0.91;1.28]	0.385124357550176	0.97632681896888	Positive	NA	NA	95692	145	TRUE	sex + race + tdi + smoking + alcohol + all_cancer_fh + season + bmi + dm + acc
Esophageal cancer	Esophageal	Physical Activity	Acceleration in 10-Min LIPA Bouts (Plain)	ACC_day_LIG_bts_10_mg_pla	Continuous Per SD	NA	ACC_day_LIG_bts_10_mg_plaPerSD	independent_pattern	Independent Pattern	1.08 [0.91;1.28]	0.385319614102325	0.721675939728134	Positive	NA	NA	95692	145	TRUE	sex + race + tdi + smoking + alcohol + all_cancer_fh + season + bmi + dm + acc
Esophageal cancer	Esophageal	Physical Activity	Duration in 90-Min Inactivity Bouts (Weighted)	dur_day_IN_bts_90_min_wei	Continuous Per SD	NA	dur_day_IN_bts_90_min_weiPerSD	independent_pattern	Independent Pattern	0.92 [0.75;1.12]	0.385957525883644	0.789832055164334	Inverse	NA	NA	95718	145	TRUE	sex + race + tdi + smoking + alcohol + all_cancer_fh + season + bmi + dm + acc
Esophageal cancer	Esophageal	Physical Activity	Mean MVPA Fragment Duration During Waking Time	FRAG_mean_dur_MVPA_day	Continuous Per SD	NA	FRAG_mean_dur_MVPA_dayPerSD	independent_pattern	Independent Pattern	1.04 [0.95;1.15]	0.390837441709357	0.403931309139718	Positive	NA	NA	95699	145	TRUE	sex + race + tdi + smoking + alcohol + all_cancer_fh + season + bmi + dm + acc
Esophageal cancer	Esophageal	Physical Activity	Standard Deviation of Inactivity Fragment Durations During Waking Time (Weighted)	FRAG_SD_dur_IN_day_wei	Continuous Per SD	NA	FRAG_SD_dur_IN_day_weiPerSD	independent_pattern	Independent Pattern	0.92 [0.75;1.12]	0.402834703565929	0.339382008536374	Inverse	NA	NA	95713	145	TRUE	sex + race + tdi + smoking + alcohol + all_cancer_fh + season + bmi + dm + acc
Esophageal cancer	Esophageal	Physical Activity	Number of 10-Min MVPA Bouts (Plain)	Nbouts_day_MVPA_bts_10_pla	Continuous Per SD	NA	Nbouts_day_MVPA_bts_10_plaPerSD	independent_pattern	Independent Pattern	1.13 [0.85;1.49]	0.405841432647632	0.405951459356804	Positive	NA	NA	95718	145	TRUE	sex + race + tdi + smoking + alcohol + all_cancer_fh + season + bmi + dm + acc
Esophageal cancer	Esophageal	Sleep	Transition Probability Sleep to Wake During Sleep Period	FRAG_TP_sleep2wake_spt	Continuous Per SD	NA	FRAG_TP_sleep2wake_sptPerSD	independent_pattern	Independent Pattern	0.94 [0.80;1.10]	0.419380867480123	0.129877587379111	Inverse	NA	NA	95718	145	TRUE	sex + race + tdi + smoking + alcohol + all_cancer_fh + season + bmi + dm + acc
Esophageal cancer	Esophageal	Physical Activity	Mean LIPA Fragment Duration During Waking Time	FRAG_mean_dur_LIPA_day	Continuous Per SD	NA	FRAG_mean_dur_LIPA_dayPerSD	independent_pattern	Independent Pattern	0.93 [0.78;1.11]	0.429219581165918	0.151036212690987	Inverse	NA	NA	95717	145	TRUE	sex + race + tdi + smoking + alcohol + all_cancer_fh + season + bmi + dm + acc
Esophageal cancer	Esophageal	Physical Activity	Coefficient of Variance of Activity Fragment Durations During Waking Time (Weighted)	FRAG_CoV_dur_PA_day_wei	Continuous Per SD	NA	FRAG_CoV_dur_PA_day_weiPerSD	independent_pattern	Independent Pattern	0.93 [0.79;1.11]	0.430802805514624	0.376140851270965	Inverse	NA	NA	95713	145	TRUE	sex + race + tdi + smoking + alcohol + all_cancer_fh + season + bmi + dm + acc
Esophageal cancer	Esophageal	Physical Activity	Number of Activity Fragments During Waking Time (Plain)	FRAG_Nfrag_PA_day_pla	Continuous Per SD	NA	FRAG_Nfrag_PA_day_plaPerSD	independent_pattern	Independent Pattern	1.08 [0.89;1.30]	0.431295787985224	0.780047617310027	Positive	NA	NA	95718	145	TRUE	sex + race + tdi + smoking + alcohol + all_cancer_fh + season + bmi + dm + acc
Esophageal cancer	Esophageal	Physical Activity	Number of Activity-to-Inactivity Transitions During Waking Time (Plain)	FRAG_Nfrag_PA2IN_day_pla	Continuous Per SD	NA	FRAG_Nfrag_PA2IN_day_plaPerSD	independent_pattern	Independent Pattern	1.08 [0.89;1.30]	0.431295787985224	0.780047617310027	Positive	NA	NA	95718	145	TRUE	sex + race + tdi + smoking + alcohol + all_cancer_fh + season + bmi + dm + acc
Esophageal cancer	Esophageal	Physical Activity	Duration in 5-10 Min MVPA Bouts (Plain)	dur_day_MVPA_bts_5_10_min_pla	Continuous Per SD	NA	dur_day_MVPA_bts_5_10_min_plaPerSD	independent_pattern	Independent Pattern	1.11 [0.85;1.45]	0.431407333784407	0.220474926214818	Positive	NA	NA	95718	145	TRUE	sex + race + tdi + smoking + alcohol + all_cancer_fh + season + bmi + dm + acc
Esophageal cancer	Esophageal	Physical Activity	Number of Inactivity Fragments During Waking Time (Plain)	FRAG_Nfrag_IN_day_pla	Continuous Per SD	NA	FRAG_Nfrag_IN_day_plaPerSD	independent_pattern	Independent Pattern	1.08 [0.89;1.30]	0.432810083152037	0.697239058453597	Positive	NA	NA	95718	145	TRUE	sex + race + tdi + smoking + alcohol + all_cancer_fh + season + bmi + dm + acc
Esophageal cancer	Esophageal	Physical Activity	Number of Inactivity-to-Activity Transitions During Waking Time (Plain)	FRAG_Nfrag_IN2PA_day_pla	Continuous Per SD	NA	FRAG_Nfrag_IN2PA_day_plaPerSD	independent_pattern	Independent Pattern	1.08 [0.89;1.30]	0.432810083152037	0.697239058453597	Positive	NA	NA	95718	145	TRUE	sex + race + tdi + smoking + alcohol + all_cancer_fh + season + bmi + dm + acc
Esophageal cancer	Esophageal	Physical Activity	Number of MVPA Fragments During Waking Time (Plain)	FRAG_Nfrag_MVPA_day_pla	Continuous Per SD	NA	FRAG_Nfrag_MVPA_day_plaPerSD	independent_pattern	Independent Pattern	1.12 [0.84;1.51]	0.437737288221493	0.728006487160553	Positive	NA	NA	95718	145	TRUE	sex + race + tdi + smoking + alcohol + all_cancer_fh + season + bmi + dm + acc
Esophageal cancer	Esophageal	Physical Activity	Acceleration in 5-10 Min LIPA Bouts (Weighted)	ACC_day_LIG_bts_5_10_mg_wei	Continuous Per SD	NA	ACC_day_LIG_bts_5_10_mg_weiPerSD	independent_pattern	Independent Pattern	1.08 [0.89;1.29]	0.439539442246162	0.796568338596038	Positive	NA	NA	95713	145	TRUE	sex + race + tdi + smoking + alcohol + all_cancer_fh + season + bmi + dm + acc
Esophageal cancer	Esophageal	Physical Activity	Number of Inactivity-to-LIPA Transitions During Waking Time (Plain)	FRAG_Nfrag_IN2LIPA_day_pla	Continuous Per SD	NA	FRAG_Nfrag_IN2LIPA_day_plaPerSD	independent_pattern	Independent Pattern	1.07 [0.90;1.27]	0.453348985271242	0.784066705876189	Positive	NA	NA	95718	145	TRUE	sex + race + tdi + smoking + alcohol + all_cancer_fh + season + bmi + dm + acc
Esophageal cancer	Esophageal	Physical Activity	Number of 90-Min Inactivity Bouts (Plain)	Nbouts_day_IN_bts_90_pla	Continuous Per SD	NA	Nbouts_day_IN_bts_90_plaPerSD	independent_pattern	Independent Pattern	0.93 [0.76;1.13]	0.454547517755705	0.914825447713421	Inverse	NA	NA	95718	145	TRUE	sex + race + tdi + smoking + alcohol + all_cancer_fh + season + bmi + dm + acc
Esophageal cancer	Esophageal	Physical Activity	Number of 5-10 Min MVPA Bouts (Plain)	Nbouts_day_MVPA_bts_5_10_pla	Continuous Per SD	NA	Nbouts_day_MVPA_bts_5_10_plaPerSD	independent_pattern	Independent Pattern	1.11 [0.85;1.44]	0.455289493800296	0.430052654997575	Positive	NA	NA	95718	145	TRUE	sex + race + tdi + smoking + alcohol + all_cancer_fh + season + bmi + dm + acc
Esophageal cancer	Esophageal	Physical Activity	Unbouted Inactivity Acceleration (Plain)	ACC_day_IN_unbt_mg_pla	Continuous Per SD	NA	ACC_day_IN_unbt_mg_plaPerSD	independent_pattern	Independent Pattern	0.94 [0.80;1.10]	0.45588337833385	0.162314073812933	Inverse	NA	NA	95713	145	TRUE	sex + race + tdi + smoking + alcohol + all_cancer_fh + season + bmi + dm + acc
Esophageal cancer	Esophageal	Physical Activity	Acceleration in 1-5 Min MVPA Bouts (Plain)	ACC_day_MVPA_bts_1_5_mg_pla	Continuous Per SD	NA	ACC_day_MVPA_bts_1_5_mg_plaPerSD	independent_pattern	Independent Pattern	0.93 [0.78;1.12]	0.456676630506483	0.210435629431513	Inverse	NA	NA	95696	145	TRUE	sex + race + tdi + smoking + alcohol + all_cancer_fh + season + bmi + dm + acc
Esophageal cancer	Esophageal	Circadian Rhythm	Cosinor Mesor	cosinor_mes	Continuous Per SD	NA	cosinor_mesPerSD	independent_pattern	Independent Pattern	1.13 [0.82;1.55]	0.459164382883047	0.0384995390033026	Positive	NA	NA	95718	145	TRUE	sex + race + tdi + smoking + alcohol + all_cancer_fh + season + bmi + dm + acc
Esophageal cancer	Esophageal	Physical Activity	Mean LIPA Fragment Duration During Waking Time (Plain)	FRAG_mean_dur_LIPA_day_pla	Continuous Per SD	NA	FRAG_mean_dur_LIPA_day_plaPerSD	independent_pattern	Independent Pattern	0.93 [0.78;1.12]	0.460638948963057	0.370739782460858	Inverse	NA	NA	95717	145	TRUE	sex + race + tdi + smoking + alcohol + all_cancer_fh + season + bmi + dm + acc
Esophageal cancer	Esophageal	Physical Activity	Mean LIPA Fragment Duration During Waking Time (Weighted)	FRAG_mean_dur_LIPA_day_wei	Continuous Per SD	NA	FRAG_mean_dur_LIPA_day_weiPerSD	independent_pattern	Independent Pattern	0.93 [0.78;1.12]	0.462033420554735	0.475818969871727	Inverse	NA	NA	95717	145	TRUE	sex + race + tdi + smoking + alcohol + all_cancer_fh + season + bmi + dm + acc
Esophageal cancer	Esophageal	Physical Activity	Acceleration in 1-5 Min MVPA Bouts (Weighted)	ACC_day_MVPA_bts_1_5_mg_wei	Continuous Per SD	NA	ACC_day_MVPA_bts_1_5_mg_weiPerSD	independent_pattern	Independent Pattern	0.93 [0.78;1.12]	0.462184925557972	0.297255202197133	Inverse	NA	NA	95696	145	TRUE	sex + race + tdi + smoking + alcohol + all_cancer_fh + season + bmi + dm + acc
Esophageal cancer	Esophageal	Physical Activity	Standard Deviation of Inactivity Fragment Durations During Waking Time	FRAG_SD_dur_IN_day	Continuous Per SD	NA	FRAG_SD_dur_IN_dayPerSD	independent_pattern	Independent Pattern	0.93 [0.75;1.14]	0.465112164093086	0.719928042902284	Inverse	NA	NA	95715	145	TRUE	sex + race + tdi + smoking + alcohol + all_cancer_fh + season + bmi + dm + acc
Esophageal cancer	Esophageal	Physical Activity	Unbouted Inactivity Duration (Plain)	dur_day_IN_unbt_min_pla	Continuous Per SD	NA	dur_day_IN_unbt_min_plaPerSD	independent_pattern	Independent Pattern	1.07 [0.89;1.29]	0.47723081893616	0.945878651010303	Positive	NA	NA	95718	145	TRUE	sex + race + tdi + smoking + alcohol + all_cancer_fh + season + bmi + dm + acc
Esophageal cancer	Esophageal	Circadian Rhythm	Cosinor Acrophase	cosinor_acrophase	Continuous Per SD	NA	cosinor_acrophasePerSD	independent_pattern	Independent Pattern	1.06 [0.90;1.25]	0.502077005618872	0.187369876935621	Positive	NA	NA	95718	145	TRUE	sex + race + tdi + smoking + alcohol + all_cancer_fh + season + bmi + dm + acc
Esophageal cancer	Esophageal	Physical Activity	Number of Wake Fragments During Sleep Period	FRAG_Nfrag_wake_spt	Continuous Per SD	NA	FRAG_Nfrag_wake_sptPerSD	independent_pattern	Independent Pattern	0.95 [0.80;1.11]	0.502574568424769	0.400762466890665	Inverse	NA	NA	95718	145	TRUE	sex + race + tdi + smoking + alcohol + all_cancer_fh + season + bmi + dm + acc
Esophageal cancer	Esophageal	Physical Activity	Number of 10-Min MVPA Bouts (Weighted)	Nbouts_day_MVPA_bts_10_wei	Continuous Per SD	NA	Nbouts_day_MVPA_bts_10_weiPerSD	independent_pattern	Independent Pattern	1.10 [0.83;1.45]	0.503467826993052	0.670553018932803	Positive	NA	NA	95718	145	TRUE	sex + race + tdi + smoking + alcohol + all_cancer_fh + season + bmi + dm + acc
Esophageal cancer	Esophageal	Sleep	Number of Sleep Fragments During Sleep Period	FRAG_Nfrag_sleep_spt	Continuous Per SD	NA	FRAG_Nfrag_sleep_sptPerSD	independent_pattern	Independent Pattern	0.95 [0.80;1.11]	0.50400898657868	0.400637171400923	Inverse	NA	NA	95718	145	TRUE	sex + race + tdi + smoking + alcohol + all_cancer_fh + season + bmi + dm + acc
Esophageal cancer	Esophageal	Physical Activity	Acceleration in 5-10 Min LIPA Bouts (Plain)	ACC_day_LIG_bts_5_10_mg_pla	Continuous Per SD	NA	ACC_day_LIG_bts_5_10_mg_plaPerSD	independent_pattern	Independent Pattern	1.06 [0.89;1.28]	0.505693450338252	0.974249383784231	Positive	NA	NA	95713	145	TRUE	sex + race + tdi + smoking + alcohol + all_cancer_fh + season + bmi + dm + acc
Esophageal cancer	Esophageal	Physical Activity	Number of LIPA Fragments During Waking Time (Weighted)	FRAG_Nfrag_LIPA_day_wei	Continuous Per SD	NA	FRAG_Nfrag_LIPA_day_weiPerSD	independent_pattern	Independent Pattern	1.08 [0.85;1.37]	0.515746611319424	0.958386095532488	Positive	NA	NA	95718	145	TRUE	sex + race + tdi + smoking + alcohol + all_cancer_fh + season + bmi + dm + acc
Esophageal cancer	Esophageal	Physical Activity	Gini Index of Activity Fragment Durations During Waking Time (Plain)	FRAG_Gini_dur_PA_day_pla	Continuous Per SD	NA	FRAG_Gini_dur_PA_day_plaPerSD	independent_pattern	Independent Pattern	1.07 [0.86;1.34]	0.516250318343543	0.637492909867785	Positive	NA	NA	95713	145	TRUE	sex + race + tdi + smoking + alcohol + all_cancer_fh + season + bmi + dm + acc
Esophageal cancer	Esophageal	Physical Activity	Acceleration in 60-90 Min Inactivity Bouts (Weighted)	ACC_day_IN_bts_60_90_mg_wei	Continuous Per SD	NA	ACC_day_IN_bts_60_90_mg_weiPerSD	independent_pattern	Independent Pattern	0.94 [0.80;1.12]	0.518671239529597	0.58649744074905	Inverse	NA	NA	95358	144	TRUE	sex + race + tdi + smoking + alcohol + all_cancer_fh + season + bmi + dm + acc
Esophageal cancer	Esophageal	Physical Activity	Mean Activity Fragment Duration During Waking Time (Plain)	FRAG_mean_dur_PA_day_pla	Continuous Per SD	NA	FRAG_mean_dur_PA_day_plaPerSD	independent_pattern	Independent Pattern	0.92 [0.72;1.18]	0.519179656984262	0.343119753930021	Inverse	NA	NA	95718	145	TRUE	sex + race + tdi + smoking + alcohol + all_cancer_fh + season + bmi + dm + acc
Esophageal cancer	Esophageal	Physical Activity	Number of MVPA Fragments During Waking Time (Weighted)	FRAG_Nfrag_MVPA_day_wei	Continuous Per SD	NA	FRAG_Nfrag_MVPA_day_weiPerSD	independent_pattern	Independent Pattern	1.10 [0.82;1.47]	0.523447036438266	0.534427908075066	Positive	NA	NA	95718	145	TRUE	sex + race + tdi + smoking + alcohol + all_cancer_fh + season + bmi + dm + acc
Esophageal cancer	Esophageal	Sleep	Sleep Efficiency After Onset (Plain)	sleep_efficiency_after_onset_pla	Continuous Per SD	NA	sleep_efficiency_after_onset_plaPerSD	independent_pattern	Independent Pattern	1.05 [0.89;1.24]	0.535338508299312	0.849723519979258	Positive	NA	NA	95718	145	TRUE	sex + race + tdi + smoking + alcohol + all_cancer_fh + season + bmi + dm + acc
Esophageal cancer	Esophageal	Circadian Rhythm	Interdaily Stability	IS	Continuous Per SD	NA	ISPerSD	independent_pattern	Independent Pattern	1.06 [0.88;1.27]	0.539229723339706	0.225883004309914	Positive	NA	NA	95718	145	TRUE	sex + race + tdi + smoking + alcohol + all_cancer_fh + season + bmi + dm + acc
Esophageal cancer	Esophageal	Physical Activity	Mean Activity Fragment Duration During Waking Time (Weighted)	FRAG_mean_dur_PA_day_wei	Continuous Per SD	NA	FRAG_mean_dur_PA_day_weiPerSD	independent_pattern	Independent Pattern	0.93 [0.73;1.19]	0.574019746234243	0.686858532097699	Inverse	NA	NA	95718	145	TRUE	sex + race + tdi + smoking + alcohol + all_cancer_fh + season + bmi + dm + acc
Esophageal cancer	Esophageal	Physical Activity	Number of 90-Min Inactivity Bouts (Weighted)	Nbouts_day_IN_bts_90_wei	Continuous Per SD	NA	Nbouts_day_IN_bts_90_weiPerSD	independent_pattern	Independent Pattern	0.95 [0.78;1.15]	0.585802389121144	0.707782683110261	Inverse	NA	NA	95718	145	TRUE	sex + race + tdi + smoking + alcohol + all_cancer_fh + season + bmi + dm + acc
Esophageal cancer	Esophageal	Physical Activity	W0.5 of Inactivity Fragment Durations During Waking Time	FRAG_W0.5_dur_IN_day	Continuous Per SD	NA	FRAG_W0.5_dur_IN_dayPerSD	independent_pattern	Independent Pattern	1.06 [0.86;1.30]	0.587989363934742	0.84316353649509	Positive	NA	NA	95715	145	TRUE	sex + race + tdi + smoking + alcohol + all_cancer_fh + season + bmi + dm + acc
Esophageal cancer	Esophageal	Physical Activity	Duration in 5-10 Min MVPA Bouts (Weighted)	dur_day_MVPA_bts_5_10_min_wei	Continuous Per SD	NA	dur_day_MVPA_bts_5_10_min_weiPerSD	independent_pattern	Independent Pattern	1.07 [0.83;1.39]	0.595134043780331	0.213594702719774	Positive	NA	NA	95718	145	TRUE	sex + race + tdi + smoking + alcohol + all_cancer_fh + season + bmi + dm + acc
Esophageal cancer	Esophageal	Physical Activity	Number of 1-5 Min MVPA Bouts (Weighted)	Nbouts_day_MVPA_bts_1_5_wei	Continuous Per SD	NA	Nbouts_day_MVPA_bts_1_5_weiPerSD	independent_pattern	Independent Pattern	1.06 [0.84;1.35]	0.59939523449878	0.197660465173243	Positive	NA	NA	95718	145	TRUE	sex + race + tdi + smoking + alcohol + all_cancer_fh + season + bmi + dm + acc
Esophageal cancer	Esophageal	Physical Activity	Number of Inactivity Fragments During Waking Time (Weighted)	FRAG_Nfrag_IN_day_wei	Continuous Per SD	NA	FRAG_Nfrag_IN_day_weiPerSD	independent_pattern	Independent Pattern	1.05 [0.87;1.26]	0.60152305410467	0.955983228249246	Positive	NA	NA	95718	145	TRUE	sex + race + tdi + smoking + alcohol + all_cancer_fh + season + bmi + dm + acc
Esophageal cancer	Esophageal	Physical Activity	Number of Inactivity-to-Activity Transitions During Waking Time (Weighted)	FRAG_Nfrag_IN2PA_day_wei	Continuous Per SD	NA	FRAG_Nfrag_IN2PA_day_weiPerSD	independent_pattern	Independent Pattern	1.05 [0.87;1.26]	0.60152305410467	0.955983228249246	Positive	NA	NA	95718	145	TRUE	sex + race + tdi + smoking + alcohol + all_cancer_fh + season + bmi + dm + acc
Esophageal cancer	Esophageal	Physical Activity	Coefficient of Variance of Activity Fragment Durations During Waking Time (Plain)	FRAG_CoV_dur_PA_day_pla	Continuous Per SD	NA	FRAG_CoV_dur_PA_day_plaPerSD	independent_pattern	Independent Pattern	0.96 [0.81;1.13]	0.603681291828549	0.279277585714533	Inverse	NA	NA	95713	145	TRUE	sex + race + tdi + smoking + alcohol + all_cancer_fh + season + bmi + dm + acc
Esophageal cancer	Esophageal	Physical Activity	Transition Probability Physical Inactivity to MVPA During Waking Time (Weighted)	FRAG_TP_IN2MVPA_day_wei	Continuous Per SD	NA	FRAG_TP_IN2MVPA_day_weiPerSD	independent_pattern	Independent Pattern	0.94 [0.73;1.21]	0.608379803649484	0.934582696266522	Inverse	NA	NA	95718	145	TRUE	sex + race + tdi + smoking + alcohol + all_cancer_fh + season + bmi + dm + acc
Esophageal cancer	Esophageal	Physical Activity	Number of Activity Fragments During Waking Time (Weighted)	FRAG_Nfrag_PA_day_wei	Continuous Per SD	NA	FRAG_Nfrag_PA_day_weiPerSD	independent_pattern	Independent Pattern	1.05 [0.87;1.26]	0.609812252601203	0.954448655818315	Positive	NA	NA	95718	145	TRUE	sex + race + tdi + smoking + alcohol + all_cancer_fh + season + bmi + dm + acc
Esophageal cancer	Esophageal	Physical Activity	Number of Activity-to-Inactivity Transitions During Waking Time (Weighted)	FRAG_Nfrag_PA2IN_day_wei	Continuous Per SD	NA	FRAG_Nfrag_PA2IN_day_weiPerSD	independent_pattern	Independent Pattern	1.05 [0.87;1.26]	0.609812252601203	0.954448655818315	Positive	NA	NA	95718	145	TRUE	sex + race + tdi + smoking + alcohol + all_cancer_fh + season + bmi + dm + acc
Esophageal cancer	Esophageal	Physical Activity	Number of 5-10 Min MVPA Bouts (Weighted)	Nbouts_day_MVPA_bts_5_10_wei	Continuous Per SD	NA	Nbouts_day_MVPA_bts_5_10_weiPerSD	independent_pattern	Independent Pattern	1.07 [0.82;1.39]	0.614681024341696	0.433405445764285	Positive	NA	NA	95718	145	TRUE	sex + race + tdi + smoking + alcohol + all_cancer_fh + season + bmi + dm + acc
Esophageal cancer	Esophageal	Physical Activity	Number of 1-5 Min MVPA Bouts (Plain)	Nbouts_day_MVPA_bts_1_5_pla	Continuous Per SD	NA	Nbouts_day_MVPA_bts_1_5_plaPerSD	independent_pattern	Independent Pattern	1.06 [0.84;1.34]	0.624831730345518	0.308268263814143	Positive	NA	NA	95718	145	TRUE	sex + race + tdi + smoking + alcohol + all_cancer_fh + season + bmi + dm + acc
Esophageal cancer	Esophageal	Physical Activity	Number of Inactivity-to-LIPA Transitions During Waking Time (Weighted)	FRAG_Nfrag_IN2LIPA_day_wei	Continuous Per SD	NA	FRAG_Nfrag_IN2LIPA_day_weiPerSD	independent_pattern	Independent Pattern	1.04 [0.88;1.24]	0.62673509980228	0.953056687308734	Positive	NA	NA	95718	145	TRUE	sex + race + tdi + smoking + alcohol + all_cancer_fh + season + bmi + dm + acc
Esophageal cancer	Esophageal	Physical Activity	Duration in 10-Min LIPA Bouts (Plain)	dur_day_LIG_bts_10_min_pla	Continuous Per SD	NA	dur_day_LIG_bts_10_min_plaPerSD	independent_pattern	Independent Pattern	0.96 [0.80;1.15]	0.637657881741977	0.618315603842955	Inverse	NA	NA	95718	145	TRUE	sex + race + tdi + smoking + alcohol + all_cancer_fh + season + bmi + dm + acc
Esophageal cancer	Esophageal	Light	Morning Light	morning_light	Continuous Per SD	NA	morning_lightPerSD	independent_pattern	Independent Pattern	0.96 [0.80;1.15]	0.642797247742996	0.37070979869832	Inverse	NA	NA	94950	145	TRUE	sex + race + tdi + smoking + alcohol + all_cancer_fh + season + bmi + dm + acc
Esophageal cancer	Esophageal	Physical Activity	Duration in 10-Min MVPA Bouts (Plain)	dur_day_MVPA_bts_10_min_pla	Continuous Per SD	NA	dur_day_MVPA_bts_10_min_plaPerSD	independent_pattern	Independent Pattern	1.07 [0.80;1.42]	0.644814490321272	0.951444404697359	Positive	NA	NA	95718	145	TRUE	sex + race + tdi + smoking + alcohol + all_cancer_fh + season + bmi + dm + acc
Esophageal cancer	Esophageal	Physical Activity	x0.5 of Activity Fragment Durations During Waking Time (Plain)	FRAG_x0.5_dur_PA_day_pla	Continuous Per SD	NA	FRAG_x0.5_dur_PA_day_plaPerSD	independent_pattern	Independent Pattern	0.95 [0.78;1.17]	0.647665295748424	0.694754171214241	Inverse	NA	NA	95713	145	TRUE	sex + race + tdi + smoking + alcohol + all_cancer_fh + season + bmi + dm + acc
Esophageal cancer	Esophageal	Physical Activity	Transition Probability Physical Activity to Inactivity During Waking Time (Weighted)	FRAG_TP_PA2IN_day_wei	Continuous Per SD	NA	FRAG_TP_PA2IN_day_weiPerSD	independent_pattern	Independent Pattern	0.95 [0.77;1.18]	0.652985374494798	0.939884591580379	Inverse	NA	NA	95718	145	TRUE	sex + race + tdi + smoking + alcohol + all_cancer_fh + season + bmi + dm + acc
Esophageal cancer	Esophageal	Physical Activity	Duration in 10-Min LIPA Bouts (Weighted)	dur_day_LIG_bts_10_min_wei	Continuous Per SD	NA	dur_day_LIG_bts_10_min_weiPerSD	independent_pattern	Independent Pattern	0.96 [0.80;1.15]	0.65593611881903	0.471436408434887	Inverse	NA	NA	95718	145	TRUE	sex + race + tdi + smoking + alcohol + all_cancer_fh + season + bmi + dm + acc
Esophageal cancer	Esophageal	Physical Activity	Duration in 10-Min MVPA Bouts (Weighted)	dur_day_MVPA_bts_10_min_wei	Continuous Per SD	NA	dur_day_MVPA_bts_10_min_weiPerSD	independent_pattern	Independent Pattern	1.07 [0.80;1.41]	0.659614450588958	0.751928347919414	Positive	NA	NA	95718	145	TRUE	sex + race + tdi + smoking + alcohol + all_cancer_fh + season + bmi + dm + acc
Esophageal cancer	Esophageal	Physical Activity	Gini Index of Activity Fragment Durations During Waking Time (Weighted)	FRAG_Gini_dur_PA_day_wei	Continuous Per SD	NA	FRAG_Gini_dur_PA_day_weiPerSD	independent_pattern	Independent Pattern	1.05 [0.85;1.30]	0.66224563432119	0.562778273082164	Positive	NA	NA	95713	145	TRUE	sex + race + tdi + smoking + alcohol + all_cancer_fh + season + bmi + dm + acc
Esophageal cancer	Esophageal	Physical Activity	Number of IN Fragments per Minute IN IN During Waking Time (Weighted)	FRAG_NFragPM_IN_day_wei	Continuous Per SD	NA	FRAG_NFragPM_IN_day_weiPerSD	independent_pattern	Independent Pattern	0.95 [0.76;1.19]	0.663163805014422	0.29207912475873	Inverse	NA	NA	95718	145	TRUE	sex + race + tdi + smoking + alcohol + all_cancer_fh + season + bmi + dm + acc
Esophageal cancer	Esophageal	Physical Activity	Number of PA Fragments per Minute IN PA During Waking Time (Weighted)	FRAG_NFragPM_PA_day_wei	Continuous Per SD	NA	FRAG_NFragPM_PA_day_weiPerSD	independent_pattern	Independent Pattern	0.95 [0.77;1.18]	0.663292884379622	0.947602088437799	Inverse	NA	NA	95718	145	TRUE	sex + race + tdi + smoking + alcohol + all_cancer_fh + season + bmi + dm + acc
Esophageal cancer	Esophageal	Sleep	WASO (Wake After Sleep Onset)	WASO_AD_T5A5_mn	Continuous Per SD	NA	WASO_AD_T5A5_mnPerSD	independent_pattern	Independent Pattern	0.97 [0.82;1.13]	0.665145118167964	0.676613339374278	Inverse	NA	NA	95718	145	TRUE	sex + race + tdi + smoking + alcohol + all_cancer_fh + season + bmi + dm + acc
Esophageal cancer	Esophageal	Circadian Rhythm	Extended Cosinor Alpha	cosinorExt_alpha	Continuous Per SD	NA	cosinorExt_alphaPerSD	independent_pattern	Independent Pattern	0.97 [0.83;1.13]	0.666580993852424	0.411022344463612	Inverse	NA	NA	95718	145	TRUE	sex + race + tdi + smoking + alcohol + all_cancer_fh + season + bmi + dm + acc
Esophageal cancer	Esophageal	Physical Activity	Transition Probability Physical Inactivity to MVPA During Waking Time (Plain)	FRAG_TP_IN2MVPA_day_pla	Continuous Per SD	NA	FRAG_TP_IN2MVPA_day_plaPerSD	independent_pattern	Independent Pattern	0.95 [0.73;1.22]	0.666650986584268	0.68686794907959	Inverse	NA	NA	95718	145	TRUE	sex + race + tdi + smoking + alcohol + all_cancer_fh + season + bmi + dm + acc
Esophageal cancer	Esophageal	Physical Activity	Power-Law Alpha of Activity Fragment Durations During Waking Time (Weighted)	FRAG_alpha_dur_PA_day_wei	Continuous Per SD	NA	FRAG_alpha_dur_PA_day_weiPerSD	independent_pattern	Independent Pattern	0.96 [0.79;1.16]	0.670593487620874	0.978881992704566	Inverse	NA	NA	95713	145	TRUE	sex + race + tdi + smoking + alcohol + all_cancer_fh + season + bmi + dm + acc
Esophageal cancer	Esophageal	Circadian Rhythm	Relative Amplitude	RA	Continuous Per SD	NA	RAPerSD	independent_pattern	Independent Pattern	0.96 [0.81;1.14]	0.671191132093204	0.551719981727786	Inverse	NA	NA	95718	145	TRUE	sex + race + tdi + smoking + alcohol + all_cancer_fh + season + bmi + dm + acc
Esophageal cancer	Esophageal	Physical Activity	Number of Inactivity-to-MVPA Transitions During Waking Time	FRAG_Nfrag_IN2MVPA_day	Continuous Per SD	NA	FRAG_Nfrag_IN2MVPA_dayPerSD	independent_pattern	Independent Pattern	1.04 [0.85;1.29]	0.688155693980263	0.52574464424485	Positive	NA	NA	95718	145	TRUE	sex + race + tdi + smoking + alcohol + all_cancer_fh + season + bmi + dm + acc
Esophageal cancer	Esophageal	Physical Activity	Number of 5-10 Min LIPA Bouts (Weighted)	Nbouts_day_LIG_bts_5_10_wei	Continuous Per SD	NA	Nbouts_day_LIG_bts_5_10_weiPerSD	independent_pattern	Independent Pattern	0.96 [0.79;1.17]	0.692092658860272	0.786358255564391	Inverse	NA	NA	95718	145	TRUE	sex + race + tdi + smoking + alcohol + all_cancer_fh + season + bmi + dm + acc
Esophageal cancer	Esophageal	Physical Activity	Number of Inactivity-to-MVPA Transitions During Waking Time (Plain)	FRAG_Nfrag_IN2MVPA_day_pla	Continuous Per SD	NA	FRAG_Nfrag_IN2MVPA_day_plaPerSD	independent_pattern	Independent Pattern	1.04 [0.84;1.30]	0.698596070349277	0.95952492694325	Positive	NA	NA	95718	145	TRUE	sex + race + tdi + smoking + alcohol + all_cancer_fh + season + bmi + dm + acc
Esophageal cancer	Esophageal	Physical Activity	Transition Probability Physical Activity to Inactivity During Waking Time (Plain)	FRAG_TP_PA2IN_day_pla	Continuous Per SD	NA	FRAG_TP_PA2IN_day_plaPerSD	independent_pattern	Independent Pattern	0.96 [0.77;1.19]	0.700040963769629	0.814977923968945	Inverse	NA	NA	95718	145	TRUE	sex + race + tdi + smoking + alcohol + all_cancer_fh + season + bmi + dm + acc
Esophageal cancer	Esophageal	Physical Activity	Standard Deviation of Physical Activity Fragment Durations During Waking Time	FRAG_SD_dur_PA_day	Continuous Per SD	NA	FRAG_SD_dur_PA_dayPerSD	independent_pattern	Independent Pattern	0.96 [0.76;1.20]	0.707951334022618	0.758895511045914	Inverse	NA	NA	95715	145	TRUE	sex + race + tdi + smoking + alcohol + all_cancer_fh + season + bmi + dm + acc
Esophageal cancer	Esophageal	Physical Activity	Number of PA Fragments per Minute IN PA During Waking Time (Plain)	FRAG_NFragPM_PA_day_pla	Continuous Per SD	NA	FRAG_NFragPM_PA_day_plaPerSD	independent_pattern	Independent Pattern	0.96 [0.78;1.19]	0.708436145977181	0.974430862395965	Inverse	NA	NA	95718	145	TRUE	sex + race + tdi + smoking + alcohol + all_cancer_fh + season + bmi + dm + acc
Esophageal cancer	Esophageal	Physical Activity	Acceleration in 5-10 Min MVPA Bouts (Plain)	ACC_day_MVPA_bts_5_10_mg_pla	Continuous Per SD	NA	ACC_day_MVPA_bts_5_10_mg_plaPerSD	independent_pattern	Independent Pattern	0.97 [0.82;1.15]	0.710358764682253	0.958144078618316	Inverse	NA	NA	95209	144	TRUE	sex + race + tdi + smoking + alcohol + all_cancer_fh + season + bmi + dm + acc
Esophageal cancer	Esophageal	Physical Activity	Duration in 5-10 Min LIPA Bouts (Weighted)	dur_day_LIG_bts_5_10_min_wei	Continuous Per SD	NA	dur_day_LIG_bts_5_10_min_weiPerSD	independent_pattern	Independent Pattern	0.96 [0.80;1.17]	0.712200436470822	0.692057991825326	Inverse	NA	NA	95718	145	TRUE	sex + race + tdi + smoking + alcohol + all_cancer_fh + season + bmi + dm + acc
Esophageal cancer	Esophageal	Physical Activity	Acceleration in 5-10 Min MVPA Bouts (Weighted)	ACC_day_MVPA_bts_5_10_mg_wei	Continuous Per SD	NA	ACC_day_MVPA_bts_5_10_mg_weiPerSD	independent_pattern	Independent Pattern	0.97 [0.82;1.15]	0.71707585336911694	0.907359934929733	Inverse	NA	NA	95209	144	TRUE	sex + race + tdi + smoking + alcohol + all_cancer_fh + season + bmi + dm + acc
Esophageal cancer	Esophageal	Physical Activity	Unbouted Inactivity Duration (Weighted)	dur_day_IN_unbt_min_wei	Continuous Per SD	NA	dur_day_IN_unbt_min_weiPerSD	independent_pattern	Independent Pattern	1.04 [0.86;1.25]	0.718177132846229	0.449193411053097	Positive	NA	NA	95718	145	TRUE	sex + race + tdi + smoking + alcohol + all_cancer_fh + season + bmi + dm + acc
Esophageal cancer	Esophageal	Physical Activity	Number of Sustained Inactivity Bouts During Waking Hours	number_sib_wakinghours_AD_T5A5_mn	Continuous Per SD	NA	number_sib_wakinghours_AD_T5A5_mnPerSD	independent_pattern	Independent Pattern	1.03 [0.87;1.22]	0.722704892231776	0.7228500309723	Positive	NA	NA	95718	145	TRUE	sex + race + tdi + smoking + alcohol + all_cancer_fh + season + bmi + dm + acc
Esophageal cancer	Esophageal	Physical Activity	W0.5 of Inactivity Fragment Durations During Waking Time (Weighted)	FRAG_W0.5_dur_IN_day_wei	Continuous Per SD	NA	FRAG_W0.5_dur_IN_day_weiPerSD	independent_pattern	Independent Pattern	1.04 [0.84;1.28]	0.736833537676	0.884887382591935	Positive	NA	NA	95713	145	TRUE	sex + race + tdi + smoking + alcohol + all_cancer_fh + season + bmi + dm + acc
Esophageal cancer	Esophageal	Physical Activity	Transition Probability Physical Inactivity to MVPA During Waking Time	FRAG_TP_IN2MVPA_day	Continuous Per SD	NA	FRAG_TP_IN2MVPA_dayPerSD	independent_pattern	Independent Pattern	0.96 [0.74;1.23]	0.739527398513246	0.919249199395215	Inverse	NA	NA	95718	145	TRUE	sex + race + tdi + smoking + alcohol + all_cancer_fh + season + bmi + dm + acc
Esophageal cancer	Esophageal	Physical Activity	Number of IN Fragments per Minute IN IN During Waking Time	FRAG_NFragPM_IN_day	Continuous Per SD	NA	FRAG_NFragPM_IN_dayPerSD	independent_pattern	Independent Pattern	0.96 [0.77;1.21]	0.744264716563357	0.505660410031672	Inverse	NA	NA	95717	145	TRUE	sex + race + tdi + smoking + alcohol + all_cancer_fh + season + bmi + dm + acc
Esophageal cancer	Esophageal	Physical Activity	W0.5 of Activity Fragment Durations During Waking Time (Weighted)	FRAG_W0.5_dur_PA_day_wei	Continuous Per SD	NA	FRAG_W0.5_dur_PA_day_weiPerSD	independent_pattern	Independent Pattern	1.03 [0.85;1.26]	0.744811137721507	0.667145011616913	Positive	NA	NA	95713	145	TRUE	sex + race + tdi + smoking + alcohol + all_cancer_fh + season + bmi + dm + acc
Esophageal cancer	Esophageal	Physical Activity	Duration in 1-5 Min MVPA Bouts (Plain)	dur_day_MVPA_bts_1_5_min_pla	Continuous Per SD	NA	dur_day_MVPA_bts_1_5_min_plaPerSD	independent_pattern	Independent Pattern	1.04 [0.82;1.32]	0.745912636846156	0.230837526903251	Positive	NA	NA	95718	145	TRUE	sex + race + tdi + smoking + alcohol + all_cancer_fh + season + bmi + dm + acc
Esophageal cancer	Esophageal	Physical Activity	W0.5 of Activity Fragment Durations During Waking Time (Plain)	FRAG_W0.5_dur_PA_day_pla	Continuous Per SD	NA	FRAG_W0.5_dur_PA_day_plaPerSD	independent_pattern	Independent Pattern	1.03 [0.85;1.26]	0.751537871308816	0.929091987263794	Positive	NA	NA	95713	145	TRUE	sex + race + tdi + smoking + alcohol + all_cancer_fh + season + bmi + dm + acc
Esophageal cancer	Esophageal	Physical Activity	Mean Activity Fragment Duration During Waking Time	FRAG_mean_dur_PA_day	Continuous Per SD	NA	FRAG_mean_dur_PA_dayPerSD	independent_pattern	Independent Pattern	0.96 [0.75;1.23]	0.753802391127965	0.880221542396048	Inverse	NA	NA	95717	145	TRUE	sex + race + tdi + smoking + alcohol + all_cancer_fh + season + bmi + dm + acc
Esophageal cancer	Esophageal	Physical Activity	Number of Inactivity-to-MVPA Transitions During Waking Time (Weighted)	FRAG_Nfrag_IN2MVPA_day_wei	Continuous Per SD	NA	FRAG_Nfrag_IN2MVPA_day_weiPerSD	independent_pattern	Independent Pattern	1.04 [0.83;1.29]	0.754887144424101	0.861731282507679	Positive	NA	NA	95718	145	TRUE	sex + race + tdi + smoking + alcohol + all_cancer_fh + season + bmi + dm + acc
Esophageal cancer	Esophageal	Light	Nighttime Light	nighttime_light	Continuous Per SD	NA	nighttime_lightPerSD	independent_pattern	Independent Pattern	0.97 [0.79;1.19]	0.75887411024902	0.774352193509862	Inverse	NA	NA	94950	145	TRUE	sex + race + tdi + smoking + alcohol + all_cancer_fh + season + bmi + dm + acc
Esophageal cancer	Esophageal	Physical Activity	Transition Probability Physical Inactivity to Activity During Waking Time (Weighted)	FRAG_TP_IN2PA_day_wei	Continuous Per SD	NA	FRAG_TP_IN2PA_day_weiPerSD	independent_pattern	Independent Pattern	0.96 [0.77;1.22]	0.761640603746021	0.372645881900593	Inverse	NA	NA	95718	145	TRUE	sex + race + tdi + smoking + alcohol + all_cancer_fh + season + bmi + dm + acc
Esophageal cancer	Esophageal	Circadian Rhythm	L10 Start Time	L10TIME_num	Continuous Per SD	NA	L10TIME_numPerSD	independent_pattern	Independent Pattern	1.02 [0.88;1.20]	0.76693848134156	0.285412802834636	Positive	NA	NA	95718	145	TRUE	sex + race + tdi + smoking + alcohol + all_cancer_fh + season + bmi + dm + acc
Esophageal cancer	Esophageal	Physical Activity	Acceleration in 60-90 Min Inactivity Bouts (Plain)	ACC_day_IN_bts_60_90_mg_pla	Continuous Per SD	NA	ACC_day_IN_bts_60_90_mg_plaPerSD	independent_pattern	Independent Pattern	0.97 [0.82;1.16]	0.767121866828928	0.234694984040986	Inverse	NA	NA	95358	144	TRUE	sex + race + tdi + smoking + alcohol + all_cancer_fh + season + bmi + dm + acc
Esophageal cancer	Esophageal	Physical Activity	Mean Inactivity Fragment Duration During Waking Time	FRAG_mean_dur_IN_day	Continuous Per SD	NA	FRAG_mean_dur_IN_dayPerSD	independent_pattern	Independent Pattern	1.02 [0.87;1.20]	0.770230207025107	0.57662510736409	Positive	NA	NA	95717	145	TRUE	sex + race + tdi + smoking + alcohol + all_cancer_fh + season + bmi + dm + acc
Esophageal cancer	Esophageal	Physical Activity	x0.5 of Activity Fragment Durations During Waking Time (Weighted)	FRAG_x0.5_dur_PA_day_wei	Continuous Per SD	NA	FRAG_x0.5_dur_PA_day_weiPerSD	independent_pattern	Independent Pattern	0.97 [0.79;1.19]	0.773856117454726	0.812769722334899	Inverse	NA	NA	95713	145	TRUE	sex + race + tdi + smoking + alcohol + all_cancer_fh + season + bmi + dm + acc
Esophageal cancer	Esophageal	Circadian Rhythm	M5 Start Time	M5TIME_num	Continuous Per SD	NA	M5TIME_numPerSD	independent_pattern	Independent Pattern	0.98 [0.82;1.16]	0.778445541409738	0.965194257021874	Inverse	NA	NA	95718	145	TRUE	sex + race + tdi + smoking + alcohol + all_cancer_fh + season + bmi + dm + acc
Esophageal cancer	Esophageal	Physical Activity	Duration in 1-5 Min MVPA Bouts (Weighted)	dur_day_MVPA_bts_1_5_min_wei	Continuous Per SD	NA	dur_day_MVPA_bts_1_5_min_weiPerSD	independent_pattern	Independent Pattern	1.03 [0.81;1.31]	0.78629283424883	0.29090423738586	Positive	NA	NA	95718	145	TRUE	sex + race + tdi + smoking + alcohol + all_cancer_fh + season + bmi + dm + acc
Esophageal cancer	Esophageal	Physical Activity	Power-Law Alpha of Activity Fragment Durations During Waking Time (Plain)	FRAG_alpha_dur_PA_day_pla	Continuous Per SD	NA	FRAG_alpha_dur_PA_day_plaPerSD	independent_pattern	Independent Pattern	0.98 [0.81;1.18]	0.794394256263221	0.821949811897033	Inverse	NA	NA	95713	145	TRUE	sex + race + tdi + smoking + alcohol + all_cancer_fh + season + bmi + dm + acc
Esophageal cancer	Esophageal	Circadian Rhythm	L5 Activity Level	L5VALUE	Continuous Per SD	NA	L5VALUEPerSD	independent_pattern	Independent Pattern	1.02 [0.89;1.17]	0.803217232694503	0.147294084285035	Positive	NA	NA	95718	145	TRUE	sex + race + tdi + smoking + alcohol + all_cancer_fh + season + bmi + dm + acc
Esophageal cancer	Esophageal	Circadian Rhythm	Extended Cosinor Amplitude	cosinorExt_amp	Continuous Per SD	NA	cosinorExt_ampPerSD	independent_pattern	Independent Pattern	0.98 [0.83;1.16]	0.809693813906459	0.842463613164198	Inverse	NA	NA	95718	145	TRUE	sex + race + tdi + smoking + alcohol + all_cancer_fh + season + bmi + dm + acc
Esophageal cancer	Esophageal	Light	Night Light	night_light	Continuous Per SD	NA	night_lightPerSD	independent_pattern	Independent Pattern	0.98 [0.84;1.15]	0.818232163135957	0.97949358925375	Inverse	NA	NA	94950	145	TRUE	sex + race + tdi + smoking + alcohol + all_cancer_fh + season + bmi + dm + acc
Esophageal cancer	Esophageal	Physical Activity	Transition Probability Physical Inactivity to LIPA During Waking Time (Weighted)	FRAG_TP_IN2LIPA_day_wei	Continuous Per SD	NA	FRAG_TP_IN2LIPA_day_weiPerSD	independent_pattern	Independent Pattern	0.98 [0.79;1.21]	0.827090839937135	0.880986827060959	Inverse	NA	NA	95718	145	TRUE	sex + race + tdi + smoking + alcohol + all_cancer_fh + season + bmi + dm + acc
Esophageal cancer	Esophageal	Physical Activity	Number of IN Fragments per Minute IN IN During Waking Time (Plain)	FRAG_NFragPM_IN_day_pla	Continuous Per SD	NA	FRAG_NFragPM_IN_day_plaPerSD	independent_pattern	Independent Pattern	0.97 [0.77;1.23]	0.828316649171215	0.41679810873735	Inverse	NA	NA	95718	145	TRUE	sex + race + tdi + smoking + alcohol + all_cancer_fh + season + bmi + dm + acc
Esophageal cancer	Esophageal	Physical Activity	Standard Deviation of Physical Activity Fragment Durations During Waking Time (Weighted)	FRAG_SD_dur_PA_day_wei	Continuous Per SD	NA	FRAG_SD_dur_PA_day_weiPerSD	independent_pattern	Independent Pattern	0.98 [0.78;1.23]	0.830257576321921	0.78733639620365	Inverse	NA	NA	95713	145	TRUE	sex + race + tdi + smoking + alcohol + all_cancer_fh + season + bmi + dm + acc
Esophageal cancer	Esophageal	Physical Activity	Number of 10-Min LIPA Bouts (Plain)	Nbouts_day_LIG_bts_10_pla	Continuous Per SD	NA	Nbouts_day_LIG_bts_10_plaPerSD	independent_pattern	Independent Pattern	0.98 [0.82;1.18]	0.850429494826096	0.466081443759946	Inverse	NA	NA	95718	145	TRUE	sex + race + tdi + smoking + alcohol + all_cancer_fh + season + bmi + dm + acc
Esophageal cancer	Esophageal	Physical Activity	Number of 10-Min LIPA Bouts (Weighted)	Nbouts_day_LIG_bts_10_wei	Continuous Per SD	NA	Nbouts_day_LIG_bts_10_weiPerSD	independent_pattern	Independent Pattern	0.98 [0.82;1.18]	0.863181997453376	0.882302304992024	Inverse	NA	NA	95718	145	TRUE	sex + race + tdi + smoking + alcohol + all_cancer_fh + season + bmi + dm + acc
Esophageal cancer	Esophageal	Physical Activity	Power-Law Alpha of Activity Fragment Durations During Waking Time	FRAG_alpha_dur_PA_day	Continuous Per SD	NA	FRAG_alpha_dur_PA_dayPerSD	independent_pattern	Independent Pattern	0.98 [0.82;1.19]	0.863771222504467	0.680023686963167	Inverse	NA	NA	95715	145	TRUE	sex + race + tdi + smoking + alcohol + all_cancer_fh + season + bmi + dm + acc
Esophageal cancer	Esophageal	Circadian Rhythm	Extended Cosinor Minimum	cosinorExt_minimum	Continuous Per SD	NA	cosinorExt_minimumPerSD	independent_pattern	Independent Pattern	1.01 [0.86;1.19]	0.874264879446293	0.646748702754128	Positive	NA	NA	95718	145	TRUE	sex + race + tdi + smoking + alcohol + all_cancer_fh + season + bmi + dm + acc
Esophageal cancer	Esophageal	Physical Activity	Standard Deviation of Physical Activity Fragment Durations During Waking Time (Plain)	FRAG_SD_dur_PA_day_pla	Continuous Per SD	NA	FRAG_SD_dur_PA_day_plaPerSD	independent_pattern	Independent Pattern	0.98 [0.78;1.23]	0.885054734287733	0.62315821097084	Inverse	NA	NA	95713	145	TRUE	sex + race + tdi + smoking + alcohol + all_cancer_fh + season + bmi + dm + acc
Esophageal cancer	Esophageal	Physical Activity	W0.5 of Inactivity Fragment Durations During Waking Time (Plain)	FRAG_W0.5_dur_IN_day_pla	Continuous Per SD	NA	FRAG_W0.5_dur_IN_day_plaPerSD	independent_pattern	Independent Pattern	1.02 [0.82;1.26]	0.890329830614643	0.813966333304618	Positive	NA	NA	95713	145	TRUE	sex + race + tdi + smoking + alcohol + all_cancer_fh + season + bmi + dm + acc
Esophageal cancer	Esophageal	Physical Activity	Duration in 60-90 Min Inactivity Bouts (Plain)	dur_day_IN_bts_60_90_min_pla	Continuous Per SD	NA	dur_day_IN_bts_60_90_min_plaPerSD	independent_pattern	Independent Pattern	0.99 [0.83;1.18]	0.890450874678743	0.867040187422664	Inverse	NA	NA	95718	145	TRUE	sex + race + tdi + smoking + alcohol + all_cancer_fh + season + bmi + dm + acc
Esophageal cancer	Esophageal	Physical Activity	Duration in 60-90 Min Inactivity Bouts (Weighted)	dur_day_IN_bts_60_90_min_wei	Continuous Per SD	NA	dur_day_IN_bts_60_90_min_weiPerSD	independent_pattern	Independent Pattern	0.99 [0.83;1.18]	0.896118258775698	0.966500883289998	Inverse	NA	NA	95718	145	TRUE	sex + race + tdi + smoking + alcohol + all_cancer_fh + season + bmi + dm + acc
Esophageal cancer	Esophageal	Physical Activity	Number of 5-10 Min LIPA Bouts (Plain)	Nbouts_day_LIG_bts_5_10_pla	Continuous Per SD	NA	Nbouts_day_LIG_bts_5_10_plaPerSD	independent_pattern	Independent Pattern	0.99 [0.81;1.20]	0.902712497135351	0.788261451140915	Inverse	NA	NA	95718	145	TRUE	sex + race + tdi + smoking + alcohol + all_cancer_fh + season + bmi + dm + acc
Esophageal cancer	Esophageal	Physical Activity	Gini Index of Activity Fragment Durations During Waking Time	FRAG_Gini_dur_PA_day	Continuous Per SD	NA	FRAG_Gini_dur_PA_dayPerSD	independent_pattern	Independent Pattern	0.99 [0.80;1.22]	0.90902030519803	0.893784913255548	Inverse	NA	NA	95715	145	TRUE	sex + race + tdi + smoking + alcohol + all_cancer_fh + season + bmi + dm + acc
Esophageal cancer	Esophageal	Physical Activity	Transition Probability Physical Inactivity to Activity During Waking Time	FRAG_TP_IN2PA_day	Continuous Per SD	NA	FRAG_TP_IN2PA_dayPerSD	independent_pattern	Independent Pattern	0.99 [0.78;1.24]	0.912428388365904	0.653547429702345	Inverse	NA	NA	95718	145	TRUE	sex + race + tdi + smoking + alcohol + all_cancer_fh + season + bmi + dm + acc
Esophageal cancer	Esophageal	Physical Activity	Transition Probability Physical Inactivity to Activity During Waking Time (Plain)	FRAG_TP_IN2PA_day_pla	Continuous Per SD	NA	FRAG_TP_IN2PA_day_plaPerSD	independent_pattern	Independent Pattern	0.99 [0.78;1.25]	0.933758756187698	0.445253249043368	Inverse	NA	NA	95718	145	TRUE	sex + race + tdi + smoking + alcohol + all_cancer_fh + season + bmi + dm + acc
Esophageal cancer	Esophageal	Physical Activity	Mean Inactivity Fragment Duration During Waking Time (Plain)	FRAG_mean_dur_IN_day_pla	Continuous Per SD	NA	FRAG_mean_dur_IN_day_plaPerSD	independent_pattern	Independent Pattern	0.99 [0.83;1.19]	0.942392591385189	0.270891501698335	Inverse	NA	NA	95718	145	TRUE	sex + race + tdi + smoking + alcohol + all_cancer_fh + season + bmi + dm + acc
Esophageal cancer	Esophageal	Physical Activity	Duration in 5-10 Min LIPA Bouts (Plain)	dur_day_LIG_bts_5_10_min_pla	Continuous Per SD	NA	dur_day_LIG_bts_5_10_min_plaPerSD	independent_pattern	Independent Pattern	0.99 [0.82;1.21]	0.9494291628383	0.452422387499906	Inverse	NA	NA	95718	145	TRUE	sex + race + tdi + smoking + alcohol + all_cancer_fh + season + bmi + dm + acc
Esophageal cancer	Esophageal	Physical Activity	Transition Probability Physical Activity to Inactivity During Waking Time	FRAG_TP_PA2IN_day	Continuous Per SD	NA	FRAG_TP_PA2IN_dayPerSD	independent_pattern	Independent Pattern	1.01 [0.82;1.24]	0.949570689811486	0.837714244419896	Positive	NA	NA	95718	145	TRUE	sex + race + tdi + smoking + alcohol + all_cancer_fh + season + bmi + dm + acc
Esophageal cancer	Esophageal	Physical Activity	Number of PA Fragments per Minute IN PA During Waking Time	FRAG_NFragPM_PA_day	Continuous Per SD	NA	FRAG_NFragPM_PA_dayPerSD	independent_pattern	Independent Pattern	1.01 [0.82;1.23]	0.951287392218681	0.840760974952128	Positive	NA	NA	95717	145	TRUE	sex + race + tdi + smoking + alcohol + all_cancer_fh + season + bmi + dm + acc
Esophageal cancer	Esophageal	Physical Activity	Transition Probability Physical Inactivity to LIPA During Waking Time	FRAG_TP_IN2LIPA_day	Continuous Per SD	NA	FRAG_TP_IN2LIPA_dayPerSD	independent_pattern	Independent Pattern	0.99 [0.80;1.23]	0.961474404280149	0.479735500161469	Inverse	NA	NA	95718	145	TRUE	sex + race + tdi + smoking + alcohol + all_cancer_fh + season + bmi + dm + acc
Esophageal cancer	Esophageal	Physical Activity	Number of 60-90 Min Inactivity Bouts (Weighted)	Nbouts_day_IN_bts_60_90_wei	Continuous Per SD	NA	Nbouts_day_IN_bts_60_90_weiPerSD	independent_pattern	Independent Pattern	1.00 [0.84;1.19]	0.979527624280782	0.818092016161121	Positive	NA	NA	95718	145	TRUE	sex + race + tdi + smoking + alcohol + all_cancer_fh + season + bmi + dm + acc
Esophageal cancer	Esophageal	Circadian Rhythm	M10 Start Time	M10TIME_num	Continuous Per SD	NA	M10TIME_numPerSD	independent_pattern	Independent Pattern	1.00 [0.84;1.18]	0.981941738478881	0.90280653910015	Inverse	NA	NA	95718	145	TRUE	sex + race + tdi + smoking + alcohol + all_cancer_fh + season + bmi + dm + acc
Esophageal cancer	Esophageal	Physical Activity	Mean Inactivity Fragment Duration During Waking Time (Weighted)	FRAG_mean_dur_IN_day_wei	Continuous Per SD	NA	FRAG_mean_dur_IN_day_weiPerSD	independent_pattern	Independent Pattern	1.00 [0.85;1.19]	0.989660047705431	0.282565601101443	Positive	NA	NA	95718	145	TRUE	sex + race + tdi + smoking + alcohol + all_cancer_fh + season + bmi + dm + acc
Esophageal cancer	Esophageal	Physical Activity	x0.5 of Activity Fragment Durations During Waking Time	FRAG_x0.5_dur_PA_day	Continuous Per SD	NA	FRAG_x0.5_dur_PA_dayPerSD	independent_pattern	Independent Pattern	1.00 [0.82;1.22]	0.99212735109711	0.733856954482188	Inverse	NA	NA	95715	145	TRUE	sex + race + tdi + smoking + alcohol + all_cancer_fh + season + bmi + dm + acc
Esophageal cancer	Esophageal	Physical Activity	Number of 60-90 Min Inactivity Bouts (Plain)	Nbouts_day_IN_bts_60_90_pla	Continuous Per SD	NA	Nbouts_day_IN_bts_60_90_plaPerSD	independent_pattern	Independent Pattern	1.00 [0.84;1.19]	0.99603824403928	0.724551476237082	Inverse	NA	NA	95718	145	TRUE	sex + race + tdi + smoking + alcohol + all_cancer_fh + season + bmi + dm + acc
Esophageal cancer	Esophageal	Physical Activity	Transition Probability Physical Inactivity to LIPA During Waking Time (Plain)	FRAG_TP_IN2LIPA_day_pla	Continuous Per SD	NA	FRAG_TP_IN2LIPA_day_plaPerSD	independent_pattern	Independent Pattern	1.00 [0.81;1.24]	0.997227229399231	0.357054793267073	Positive	NA	NA	95718	145	TRUE	sex + race + tdi + smoking + alcohol + all_cancer_fh + season + bmi + dm + acc
Esophageal cancer	Esophageal	Physical Activity	Coefficient of Variance of Inactivity Fragment Durations During Waking Time	FRAG_CoV_dur_IN_day	Tertile	T2	FRAG_CoV_dur_IN_dayCat2	independent_pattern	Independent Pattern	0.46 [0.30;0.71]	4.4899397878056e-4	0.0454324505992041	Inverse	29	31911	95715	145	TRUE	sex + race + tdi + smoking + alcohol + all_cancer_fh + season + bmi + dm + acc
Esophageal cancer	Esophageal	Physical Activity	Duration in 20-30 Min Inactivity Bouts (Weighted)	dur_day_IN_bts_20_30_min_wei	Tertile	T2	dur_day_IN_bts_20_30_min_weiCat2	independent_pattern	Independent Pattern	2.01 [1.32;3.06]	0.00108888144104193	0.0782299507105434	Positive	63	31909	95718	145	TRUE	sex + race + tdi + smoking + alcohol + all_cancer_fh + season + bmi + dm + acc
Esophageal cancer	Esophageal	Physical Activity	Duration in 20-30 Min Inactivity Bouts (Plain)	dur_day_IN_bts_20_30_min_pla	Tertile	T2	dur_day_IN_bts_20_30_min_plaCat2	independent_pattern	Independent Pattern	1.98 [1.29;3.03]	0.00174591214404872	0.0232321877548326	Positive	60	31911	95718	145	TRUE	sex + race + tdi + smoking + alcohol + all_cancer_fh + season + bmi + dm + acc
Esophageal cancer	Esophageal	Physical Activity	Number of Inactivity Fragments During Sleep Period	FRAG_Nfrag_IN_spt	Tertile	T3	FRAG_Nfrag_IN_sptCat3	independent_pattern	Independent Pattern	1.92 [1.25;2.95]	0.00299674843859186	0.00251871384604785	Positive	69	31901	95718	145	TRUE	sex + race + tdi + smoking + alcohol + all_cancer_fh + season + bmi + dm + acc
Esophageal cancer	Esophageal	Physical Activity	Number of Activity Fragments During Sleep Period	FRAG_Nfrag_PA_spt	Tertile	T3	FRAG_Nfrag_PA_sptCat3	independent_pattern	Independent Pattern	1.92 [1.25;2.95]	0.00299807289914874	0.00252049680722901	Positive	69	31901	95718	145	TRUE	sex + race + tdi + smoking + alcohol + all_cancer_fh + season + bmi + dm + acc
Esophageal cancer	Esophageal	Physical Activity	Transition Probability Physical Inactivity to Activity During Sleep Period	FRAG_TP_IN2PA_spt	Tertile	T3	FRAG_TP_IN2PA_sptCat3	independent_pattern	Independent Pattern	1.93 [1.25;2.99]	0.00318678576231675	0.00319748225634334	Positive	69	31902	95718	145	TRUE	sex + race + tdi + smoking + alcohol + all_cancer_fh + season + bmi + dm + acc
Esophageal cancer	Esophageal	Physical Activity	Coefficient of Variance of Inactivity Fragment Durations During Waking Time (Weighted)	FRAG_CoV_dur_IN_day_wei	Tertile	T2	FRAG_CoV_dur_IN_day_weiCat2	independent_pattern	Independent Pattern	0.53 [0.35;0.81]	0.0033773288894931	0.100571741145235	Inverse	32	31909	95713	145	TRUE	sex + race + tdi + smoking + alcohol + all_cancer_fh + season + bmi + dm + acc
Esophageal cancer	Esophageal	Sleep	Sleep Period Time Duration	SptDuration_AD_T5A5_mn	Tertile	T2	SptDuration_AD_T5A5_mnCat2	independent_pattern	Independent Pattern	0.55 [0.37;0.84]	0.00561194260230027	0.0672438398739268	Inverse	33	31911	95718	145	TRUE	sex + race + tdi + smoking + alcohol + all_cancer_fh + season + bmi + dm + acc
Esophageal cancer	Esophageal	Physical Activity	Number of 20-30 Min Inactivity Bouts (Weighted)	Nbouts_day_IN_bts_20_30_wei	Tertile	T2	Nbouts_day_IN_bts_20_30_weiCat2	independent_pattern	Independent Pattern	1.76 [1.16;2.65]	0.0072177091790115	0.131596521250089	Positive	60	31907	95718	145	TRUE	sex + race + tdi + smoking + alcohol + all_cancer_fh + season + bmi + dm + acc
Esophageal cancer	Esophageal	Physical Activity	Duration in 30-60 Min Inactivity Bouts (Weighted)	dur_day_IN_bts_30_60_min_wei	Tertile	T2	dur_day_IN_bts_30_60_min_weiCat2	independent_pattern	Independent Pattern	1.75 [1.14;2.68]	0.0100886665084711	0.190911139602946	Positive	60	31905	95718	145	TRUE	sex + race + tdi + smoking + alcohol + all_cancer_fh + season + bmi + dm + acc
Esophageal cancer	Esophageal	Physical Activity	Coefficient of Variance of Inactivity Fragment Durations During Waking Time (Plain)	FRAG_CoV_dur_IN_day_pla	Tertile	T2	FRAG_CoV_dur_IN_day_plaCat2	independent_pattern	Independent Pattern	0.60 [0.39;0.90]	0.0149843086693909	0.13048496632991	Inverse	35	31909	95713	145	TRUE	sex + race + tdi + smoking + alcohol + all_cancer_fh + season + bmi + dm + acc
Esophageal cancer	Esophageal	Physical Activity	Duration in 20-30 Min Inactivity Bouts (Plain)	dur_day_IN_bts_20_30_min_pla	Tertile	T3	dur_day_IN_bts_20_30_min_plaCat3	independent_pattern	Independent Pattern	1.72 [1.11;2.68]	0.0151608450977954	0.0232321877548326	Positive	52	31907	95718	145	TRUE	sex + race + tdi + smoking + alcohol + all_cancer_fh + season + bmi + dm + acc
Esophageal cancer	Esophageal	Physical Activity	Number of 20-30 Min Inactivity Bouts (Plain)	Nbouts_day_IN_bts_20_30_pla	Tertile	T2	Nbouts_day_IN_bts_20_30_plaCat2	independent_pattern	Independent Pattern	1.66 [1.08;2.53]	0.0193854741636846	0.0280006006290651	Positive	55	31909	95718	145	TRUE	sex + race + tdi + smoking + alcohol + all_cancer_fh + season + bmi + dm + acc
Esophageal cancer	Esophageal	Physical Activity	Gini Index of Inactivity Fragment Durations During Waking Time (Plain)	FRAG_Gini_dur_IN_day_pla	Tertile	T2	FRAG_Gini_dur_IN_day_plaCat2	independent_pattern	Independent Pattern	0.61 [0.41;0.92]	0.0193919762929837	0.0474984188436347	Inverse	37	31906	95713	145	TRUE	sex + race + tdi + smoking + alcohol + all_cancer_fh + season + bmi + dm + acc
Esophageal cancer	Esophageal	Physical Activity	Number of 20-30 Min Inactivity Bouts (Plain)	Nbouts_day_IN_bts_20_30_pla	Tertile	T3	Nbouts_day_IN_bts_20_30_plaCat3	independent_pattern	Independent Pattern	1.65 [1.08;2.53]	0.0204496130982269	0.0280006006290651	Positive	54	31908	95718	145	TRUE	sex + race + tdi + smoking + alcohol + all_cancer_fh + season + bmi + dm + acc
Esophageal cancer	Esophageal	Physical Activity	Duration in 5-10 Min LIPA Bouts (Weighted)	dur_day_LIG_bts_5_10_min_wei	Tertile	T2	dur_day_LIG_bts_5_10_min_weiCat2	independent_pattern	Independent Pattern	0.61 [0.39;0.93]	0.0227996936317996	0.692057991825326	Inverse	34	31909	95718	145	TRUE	sex + race + tdi + smoking + alcohol + all_cancer_fh + season + bmi + dm + acc
Esophageal cancer	Esophageal	Circadian Rhythm	M10 Activity Level	M10VALUE	Tertile	T2	M10VALUECat2	independent_pattern	Independent Pattern	1.74 [1.07;2.81]	0.0244993738193311	0.290328897518546	Positive	58	31912	95718	145	TRUE	sex + race + tdi + smoking + alcohol + all_cancer_fh + season + bmi + dm + acc
Esophageal cancer	Esophageal	Physical Activity	Number of 30-60 Min Inactivity Bouts (Plain)	Nbouts_day_IN_bts_30_60_pla	Tertile	T2	Nbouts_day_IN_bts_30_60_plaCat2	independent_pattern	Independent Pattern	1.64 [1.07;2.53]	0.0245253926616905	0.0783390135009393	Positive	56	31902	95718	145	TRUE	sex + race + tdi + smoking + alcohol + all_cancer_fh + season + bmi + dm + acc
Esophageal cancer	Esophageal	Physical Activity	Gini Index of Inactivity Fragment Durations During Waking Time (Weighted)	FRAG_Gini_dur_IN_day_wei	Tertile	T3	FRAG_Gini_dur_IN_day_weiCat3	independent_pattern	Independent Pattern	0.64 [0.43;0.95]	0.0250984805258292	0.0223033160132991	Inverse	44	31905	95713	145	TRUE	sex + race + tdi + smoking + alcohol + all_cancer_fh + season + bmi + dm + acc
Esophageal cancer	Esophageal	Physical Activity	Standard Deviation of Inactivity Fragment Durations During Waking Time	FRAG_SD_dur_IN_day	Tertile	T2	FRAG_SD_dur_IN_dayCat2	independent_pattern	Independent Pattern	0.61 [0.39;0.97]	0.0368210094350316	0.719928042902284	Inverse	36	31905	95715	145	TRUE	sex + race + tdi + smoking + alcohol + all_cancer_fh + season + bmi + dm + acc
Esophageal cancer	Esophageal	Circadian Rhythm	Cosinor Mesor	cosinor_mes	Tertile	T3	cosinor_mesCat3	independent_pattern	Independent Pattern	1.94 [1.04;3.62]	0.0376176000269129	0.0384995390033026	Positive	47	31911	95718	145	TRUE	sex + race + tdi + smoking + alcohol + all_cancer_fh + season + bmi + dm + acc
Esophageal cancer	Esophageal	Sleep	Number of Sleep Period Bouts	number_sib_sleepperiod_AD_T5A5_mn	Tertile	T3	number_sib_sleepperiod_AD_T5A5_mnCat3	independent_pattern	Independent Pattern	0.64 [0.42;0.98]	0.0401720579497515	0.0431469811927484	Inverse	33	31909	95718	145	TRUE	sex + race + tdi + smoking + alcohol + all_cancer_fh + season + bmi + dm + acc
Esophageal cancer	Esophageal	Sleep	Number of Awakenings	number_of_awakenings_AD_T5A5_mn	Tertile	T3	number_of_awakenings_AD_T5A5_mnCat3	independent_pattern	Independent Pattern	0.64 [0.42;0.98]	0.0401720579497515	0.0431469811927484	Inverse	33	31909	95718	145	TRUE	sex + race + tdi + smoking + alcohol + all_cancer_fh + season + bmi + dm + acc
Esophageal cancer	Esophageal	Physical Activity	Gini Index of Inactivity Fragment Durations During Waking Time (Weighted)	FRAG_Gini_dur_IN_day_wei	Tertile	T2	FRAG_Gini_dur_IN_day_weiCat2	independent_pattern	Independent Pattern	0.66 [0.44;0.99]	0.044052313863686	0.0223033160132991	Inverse	40	31907	95713	145	TRUE	sex + race + tdi + smoking + alcohol + all_cancer_fh + season + bmi + dm + acc
Esophageal cancer	Esophageal	Physical Activity	Number of 30-60 Min Inactivity Bouts (Plain)	Nbouts_day_IN_bts_30_60_pla	Tertile	T3	Nbouts_day_IN_bts_30_60_plaCat3	independent_pattern	Independent Pattern	1.54 [1.00;2.38]	0.0517547561626832	0.0783390135009393	Positive	56	31907	95718	145	TRUE	sex + race + tdi + smoking + alcohol + all_cancer_fh + season + bmi + dm + acc
Esophageal cancer	Esophageal	Physical Activity	Gini Index of Inactivity Fragment Durations During Waking Time (Plain)	FRAG_Gini_dur_IN_day_pla	Tertile	T3	FRAG_Gini_dur_IN_day_plaCat3	independent_pattern	Independent Pattern	0.68 [0.47;1.00]	0.0528155194844633	0.0474984188436347	Inverse	47	31905	95713	145	TRUE	sex + race + tdi + smoking + alcohol + all_cancer_fh + season + bmi + dm + acc
Esophageal cancer	Esophageal	Physical Activity	Duration in 20-30 Min Inactivity Bouts (Weighted)	dur_day_IN_bts_20_30_min_wei	Tertile	T3	dur_day_IN_bts_20_30_min_weiCat3	independent_pattern	Independent Pattern	1.55 [0.99;2.41]	0.0533983661280417	0.0782299507105434	Positive	48	31907	95718	145	TRUE	sex + race + tdi + smoking + alcohol + all_cancer_fh + season + bmi + dm + acc
Esophageal cancer	Esophageal	Circadian Rhythm	Activity Balance Index	ABI	Tertile	T3	ABICat3	independent_pattern	Independent Pattern	0.67 [0.45;1.02]	0.0595929739469153	0.04590492467029	Inverse	39	31906	95718	145	TRUE	sex + race + tdi + smoking + alcohol + all_cancer_fh + season + bmi + dm + acc
Esophageal cancer	Esophageal	Circadian Rhythm	Self-Similarity Parameter	SSP	Tertile	T3	SSPCat3	independent_pattern	Independent Pattern	0.66 [0.43;1.02]	0.0599188553138061	0.0531013392398155	Inverse	40	31910	95718	145	TRUE	sex + race + tdi + smoking + alcohol + all_cancer_fh + season + bmi + dm + acc
Esophageal cancer	Esophageal	Physical Activity	Gini Index of Inactivity Fragment Durations During Waking Time	FRAG_Gini_dur_IN_day	Tertile	T2	FRAG_Gini_dur_IN_dayCat2	independent_pattern	Independent Pattern	0.68 [0.45;1.02]	0.0602824936158271	0.0587125656519869	Inverse	40	31908	95715	145	TRUE	sex + race + tdi + smoking + alcohol + all_cancer_fh + season + bmi + dm + acc
Esophageal cancer	Esophageal	Physical Activity	Gini Index of Inactivity Fragment Durations During Waking Time	FRAG_Gini_dur_IN_day	Tertile	T3	FRAG_Gini_dur_IN_dayCat3	independent_pattern	Independent Pattern	0.69 [0.47;1.02]	0.0629071859722593	0.0587125656519869	Inverse	46	31904	95715	145	TRUE	sex + race + tdi + smoking + alcohol + all_cancer_fh + season + bmi + dm + acc
Esophageal cancer	Esophageal	Physical Activity	Duration in 30-60 Min Inactivity Bouts (Plain)	dur_day_IN_bts_30_60_min_pla	Tertile	T2	dur_day_IN_bts_30_60_min_plaCat2	independent_pattern	Independent Pattern	1.49 [0.98;2.27]	0.0637809688777041	0.279263975117561	Positive	56	31902	95718	145	TRUE	sex + race + tdi + smoking + alcohol + all_cancer_fh + season + bmi + dm + acc
Esophageal cancer	Esophageal	Physical Activity	Acceleration in 20-30 Min Inactivity Bouts (Plain)	ACC_day_IN_bts_20_30_mg_pla	Tertile	T3	ACC_day_IN_bts_20_30_mg_plaCat3	independent_pattern	Independent Pattern	0.67 [0.43;1.03]	0.0703991394924197	0.0897043477194913	Inverse	33	31898	95692	145	TRUE	sex + race + tdi + smoking + alcohol + all_cancer_fh + season + bmi + dm + acc
Esophageal cancer	Esophageal	Circadian Rhythm	M5 Activity Level	M5VALUE	Tertile	T2	M5VALUECat2	independent_pattern	Independent Pattern	1.52 [0.96;2.41]	0.0729057119564098	0.414276203065129	Positive	55	31910	95718	145	TRUE	sex + race + tdi + smoking + alcohol + all_cancer_fh + season + bmi + dm + acc
Esophageal cancer	Esophageal	Physical Activity	Acceleration in 10-20 Min Inactivity Bouts (Plain)	ACC_day_IN_bts_10_20_mg_pla	Tertile	T3	ACC_day_IN_bts_10_20_mg_plaCat3	independent_pattern	Independent Pattern	0.70 [0.47;1.04]	0.0788404596370995	0.0711257583910716	Inverse	41	31909	95711	145	TRUE	sex + race + tdi + smoking + alcohol + all_cancer_fh + season + bmi + dm + acc
Esophageal cancer	Esophageal	Physical Activity	Duration in 90-Min Inactivity Bouts (Plain)	dur_day_IN_bts_90_min_pla	Tertile	T2	dur_day_IN_bts_90_min_plaCat2	independent_pattern	Independent Pattern	0.68 [0.43;1.06]	0.087308820411293	0.596612583783212	Inverse	38	31906	95718	145	TRUE	sex + race + tdi + smoking + alcohol + all_cancer_fh + season + bmi + dm + acc
Esophageal cancer	Esophageal	Physical Activity	Number of 30-60 Min Inactivity Bouts (Weighted)	Nbouts_day_IN_bts_30_60_wei	Tertile	T3	Nbouts_day_IN_bts_30_60_weiCat3	independent_pattern	Independent Pattern	1.44 [0.94;2.20]	0.0906885822066765	0.105970912061492	Positive	57	31903	95718	145	TRUE	sex + race + tdi + smoking + alcohol + all_cancer_fh + season + bmi + dm + acc
Esophageal cancer	Esophageal	Physical Activity	Coefficient of Variance of Inactivity Fragment Durations During Waking Time	FRAG_CoV_dur_IN_day	Tertile	T3	FRAG_CoV_dur_IN_dayCat3	independent_pattern	Independent Pattern	0.71 [0.47;1.06]	0.0944502409318538	0.0454324505992041	Inverse	43	31911	95715	145	TRUE	sex + race + tdi + smoking + alcohol + all_cancer_fh + season + bmi + dm + acc
Esophageal cancer	Esophageal	Physical Activity	Number of 90-Min Inactivity Bouts (Weighted)	Nbouts_day_IN_bts_90_wei	Tertile	T2	Nbouts_day_IN_bts_90_weiCat2	independent_pattern	Independent Pattern	0.68 [0.43;1.07]	0.0954217309138616	0.707782683110261	Inverse	35	31908	95718	145	TRUE	sex + race + tdi + smoking + alcohol + all_cancer_fh + season + bmi + dm + acc
Esophageal cancer	Esophageal	Physical Activity	Transition Probability Physical Inactivity to Activity During Sleep Period	FRAG_TP_IN2PA_spt	Tertile	T2	FRAG_TP_IN2PA_sptCat2	independent_pattern	Independent Pattern	1.48 [0.93;2.34]	0.0977816023431061	0.00319748225634334	Positive	46	31905	95718	145	TRUE	sex + race + tdi + smoking + alcohol + all_cancer_fh + season + bmi + dm + acc
Esophageal cancer	Esophageal	Circadian Rhythm	Intradaily Variability	IV	Tertile	T2	IVCat2	independent_pattern	Independent Pattern	1.43 [0.94;2.20]	0.09811186225751	0.419162299445678	Positive	54	31908	95718	145	TRUE	sex + race + tdi + smoking + alcohol + all_cancer_fh + season + bmi + dm + acc
Esophageal cancer	Esophageal	Physical Activity	Number of 90-Min Inactivity Bouts (Plain)	Nbouts_day_IN_bts_90_pla	Tertile	T2	Nbouts_day_IN_bts_90_plaCat2	independent_pattern	Independent Pattern	0.69 [0.44;1.07]	0.0995199968037914	0.914825447713421	Inverse	37	31909	95718	145	TRUE	sex + race + tdi + smoking + alcohol + all_cancer_fh + season + bmi + dm + acc
Esophageal cancer	Esophageal	Physical Activity	Duration in 5-10 Min LIPA Bouts (Plain)	dur_day_LIG_bts_5_10_min_pla	Tertile	T2	dur_day_LIG_bts_5_10_min_plaCat2	independent_pattern	Independent Pattern	0.70 [0.46;1.07]	0.0997187461061005	0.452422387499906	Inverse	39	31909	95718	145	TRUE	sex + race + tdi + smoking + alcohol + all_cancer_fh + season + bmi + dm + acc
Esophageal cancer	Esophageal	Physical Activity	Acceleration in 10-20 Min Inactivity Bouts (Weighted)	ACC_day_IN_bts_10_20_mg_wei	Tertile	T3	ACC_day_IN_bts_10_20_mg_weiCat3	independent_pattern	Independent Pattern	0.72 [0.48;1.07]	0.09998885544454	0.0898137716710122	Inverse	42	31909	95711	145	TRUE	sex + race + tdi + smoking + alcohol + all_cancer_fh + season + bmi + dm + acc
Esophageal cancer	Esophageal	Physical Activity	Number of 20-30 Min Inactivity Bouts (Weighted)	Nbouts_day_IN_bts_20_30_wei	Tertile	T3	Nbouts_day_IN_bts_20_30_weiCat3	independent_pattern	Independent Pattern	1.43 [0.93;2.21]	0.102629179767965	0.131596521250089	Positive	48	31909	95718	145	TRUE	sex + race + tdi + smoking + alcohol + all_cancer_fh + season + bmi + dm + acc
Esophageal cancer	Esophageal	Physical Activity	Number of 60-90 Min Inactivity Bouts (Plain)	Nbouts_day_IN_bts_60_90_pla	Tertile	T2	Nbouts_day_IN_bts_60_90_plaCat2	independent_pattern	Independent Pattern	1.43 [0.93;2.18]	0.102837962068593	0.724551476237082	Positive	58	31903	95718	145	TRUE	sex + race + tdi + smoking + alcohol + all_cancer_fh + season + bmi + dm + acc
Esophageal cancer	Esophageal	Physical Activity	Standard Deviation of Inactivity Fragment Durations During Waking Time (Plain)	FRAG_SD_dur_IN_day_pla	Tertile	T2	FRAG_SD_dur_IN_day_plaCat2	independent_pattern	Independent Pattern	0.69 [0.45;1.08]	0.105258768626064	0.214124166182774	Inverse	42	31901	95713	145	TRUE	sex + race + tdi + smoking + alcohol + all_cancer_fh + season + bmi + dm + acc
Esophageal cancer	Esophageal	Circadian Rhythm	Activity Balance Index	ABI	Tertile	T2	ABICat2	independent_pattern	Independent Pattern	0.72 [0.49;1.07]	0.10687500877256	0.04590492467029	Inverse	43	31907	95718	145	TRUE	sex + race + tdi + smoking + alcohol + all_cancer_fh + season + bmi + dm + acc
Esophageal cancer	Esophageal	Physical Activity	Duration in 90-Min Inactivity Bouts (Weighted)	dur_day_IN_bts_90_min_wei	Tertile	T2	dur_day_IN_bts_90_min_weiCat2	independent_pattern	Independent Pattern	0.70 [0.45;1.10]	0.118397735828911	0.789832055164334	Inverse	38	31905	95718	145	TRUE	sex + race + tdi + smoking + alcohol + all_cancer_fh + season + bmi + dm + acc
Esophageal cancer	Esophageal	Circadian Rhythm	L5 Activity Level	L5VALUE	Tertile	T3	L5VALUECat3	independent_pattern	Independent Pattern	1.41 [0.91;2.16]	0.120650309219545	0.147294084285035	Positive	62	31904	95718	145	TRUE	sex + race + tdi + smoking + alcohol + all_cancer_fh + season + bmi + dm + acc
Esophageal cancer	Esophageal	Physical Activity	Number of 30-60 Min Inactivity Bouts (Weighted)	Nbouts_day_IN_bts_30_60_wei	Tertile	T2	Nbouts_day_IN_bts_30_60_weiCat2	independent_pattern	Independent Pattern	1.40 [0.91;2.14]	0.124195411235814	0.105970912061492	Positive	52	31908	95718	145	TRUE	sex + race + tdi + smoking + alcohol + all_cancer_fh + season + bmi + dm + acc
Esophageal cancer	Esophageal	Physical Activity	Acceleration in 10-20 Min Inactivity Bouts (Weighted)	ACC_day_IN_bts_10_20_mg_wei	Tertile	T2	ACC_day_IN_bts_10_20_mg_weiCat2	independent_pattern	Independent Pattern	0.74 [0.50;1.09]	0.127136202912115	0.0898137716710122	Inverse	42	31906	95711	145	TRUE	sex + race + tdi + smoking + alcohol + all_cancer_fh + season + bmi + dm + acc
Esophageal cancer	Esophageal	Sleep	Sleep Period Time Duration	SptDuration_AD_T5A5_mn	Tertile	T3	SptDuration_AD_T5A5_mnCat3	independent_pattern	Independent Pattern	0.74 [0.50;1.09]	0.128092272796919	0.0672438398739268	Inverse	42	31900	95718	145	TRUE	sex + race + tdi + smoking + alcohol + all_cancer_fh + season + bmi + dm + acc
Esophageal cancer	Esophageal	Physical Activity	Duration in 30-60 Min Inactivity Bouts (Weighted)	dur_day_IN_bts_30_60_min_wei	Tertile	T3	dur_day_IN_bts_30_60_min_weiCat3	independent_pattern	Independent Pattern	1.41 [0.91;2.19]	0.128854065237367	0.190911139602946	Positive	52	31905	95718	145	TRUE	sex + race + tdi + smoking + alcohol + all_cancer_fh + season + bmi + dm + acc
Esophageal cancer	Esophageal	Circadian Rhythm	Self-Similarity Parameter	SSP	Tertile	T2	SSPCat2	independent_pattern	Independent Pattern	0.74 [0.49;1.10]	0.133705229906745	0.0531013392398155	Inverse	43	31903	95718	145	TRUE	sex + race + tdi + smoking + alcohol + all_cancer_fh + season + bmi + dm + acc
Esophageal cancer	Esophageal	Physical Activity	Unbouted Inactivity Acceleration (Weighted)	ACC_day_IN_unbt_mg_wei	Tertile	T3	ACC_day_IN_unbt_mg_weiCat3	independent_pattern	Independent Pattern	0.74 [0.49;1.10]	0.136481086860527	0.137594752161331	Inverse	44	31902	95713	145	TRUE	sex + race + tdi + smoking + alcohol + all_cancer_fh + season + bmi + dm + acc
Esophageal cancer	Esophageal	Physical Activity	Standard Deviation of Inactivity Fragment Durations During Waking Time (Weighted)	FRAG_SD_dur_IN_day_wei	Tertile	T2	FRAG_SD_dur_IN_day_weiCat2	independent_pattern	Independent Pattern	0.72 [0.46;1.12]	0.141846089934425	0.339382008536374	Inverse	42	31902	95713	145	TRUE	sex + race + tdi + smoking + alcohol + all_cancer_fh + season + bmi + dm + acc
Esophageal cancer	Esophageal	Physical Activity	Number of IN Fragments per Minute IN IN During Waking Time (Weighted)	FRAG_NFragPM_IN_day_wei	Tertile	T2	FRAG_NFragPM_IN_day_weiCat2	independent_pattern	Independent Pattern	1.37 [0.90;2.08]	0.143410070925385	0.29207912475873	Positive	53	31909	95718	145	TRUE	sex + race + tdi + smoking + alcohol + all_cancer_fh + season + bmi + dm + acc
Esophageal cancer	Esophageal	Sleep	Transition Probability Sleep to Wake During Sleep Period	FRAG_TP_sleep2wake_spt	Tertile	T3	FRAG_TP_sleep2wake_sptCat3	independent_pattern	Independent Pattern	0.74 [0.49;1.11]	0.144265422602154	0.129877587379111	Inverse	44	31900	95718	145	TRUE	sex + race + tdi + smoking + alcohol + all_cancer_fh + season + bmi + dm + acc
Esophageal cancer	Esophageal	Physical Activity	Number of Activity Fragments During Sleep Period	FRAG_Nfrag_PA_spt	Tertile	T2	FRAG_Nfrag_PA_sptCat2	independent_pattern	Independent Pattern	1.41 [0.89;2.23]	0.14510486854485	0.00252049680722901	Positive	45	31908	95718	145	TRUE	sex + race + tdi + smoking + alcohol + all_cancer_fh + season + bmi + dm + acc
Esophageal cancer	Esophageal	Physical Activity	Number of Inactivity Fragments During Sleep Period	FRAG_Nfrag_IN_spt	Tertile	T2	FRAG_Nfrag_IN_sptCat2	independent_pattern	Independent Pattern	1.41 [0.89;2.23]	0.14514343843271801	0.00251871384604785	Positive	45	31908	95718	145	TRUE	sex + race + tdi + smoking + alcohol + all_cancer_fh + season + bmi + dm + acc
Esophageal cancer	Esophageal	Physical Activity	Acceleration in 10-20 Min Inactivity Bouts (Plain)	ACC_day_IN_bts_10_20_mg_pla	Tertile	T2	ACC_day_IN_bts_10_20_mg_plaCat2	independent_pattern	Independent Pattern	0.75 [0.51;1.11]	0.14534911154492	0.0711257583910716	Inverse	43	31905	95711	145	TRUE	sex + race + tdi + smoking + alcohol + all_cancer_fh + season + bmi + dm + acc
Esophageal cancer	Esophageal	Physical Activity	Mean LIPA Fragment Duration During Waking Time	FRAG_mean_dur_LIPA_day	Tertile	T3	FRAG_mean_dur_LIPA_dayCat3	independent_pattern	Independent Pattern	0.73 [0.48;1.12]	0.146027931471979	0.151036212690987	Inverse	44	31898	95717	145	TRUE	sex + race + tdi + smoking + alcohol + all_cancer_fh + season + bmi + dm + acc
Esophageal cancer	Esophageal	Physical Activity	Standard Deviation of Inactivity Fragment Durations During Waking Time (Plain)	FRAG_SD_dur_IN_day_pla	Tertile	T3	FRAG_SD_dur_IN_day_plaCat3	independent_pattern	Independent Pattern	0.70 [0.43;1.14]	0.148181081005876	0.214124166182774	Inverse	56	31898	95713	145	TRUE	sex + race + tdi + smoking + alcohol + all_cancer_fh + season + bmi + dm + acc
Esophageal cancer	Esophageal	Physical Activity	Number of Sustained Inactivity Bouts During Waking Hours	number_sib_wakinghours_AD_T5A5_mn	Tertile	T2	number_sib_wakinghours_AD_T5A5_mnCat2	independent_pattern	Independent Pattern	1.38 [0.89;2.15]	0.149218127297034	0.7228500309723	Positive	54	31908	95718	145	TRUE	sex + race + tdi + smoking + alcohol + all_cancer_fh + season + bmi + dm + acc
Esophageal cancer	Esophageal	Sleep	Transition Probability Wake to Sleep During Sleep Period	FRAG_TP_wake2sleep_spt	Tertile	T3	FRAG_TP_wake2sleep_sptCat3	independent_pattern	Independent Pattern	0.74 [0.49;1.12]	0.151456922782547	0.140856654148168	Inverse	36	31910	95718	145	TRUE	sex + race + tdi + smoking + alcohol + all_cancer_fh + season + bmi + dm + acc
Esophageal cancer	Esophageal	Physical Activity	Acceleration in 30-60 Min Inactivity Bouts (Weighted)	ACC_day_IN_bts_30_60_mg_wei	Tertile	T3	ACC_day_IN_bts_30_60_mg_weiCat3	independent_pattern	Independent Pattern	0.72 [0.46;1.13]	0.152029228171608	0.198300937771038	Inverse	32	31903	95703	145	TRUE	sex + race + tdi + smoking + alcohol + all_cancer_fh + season + bmi + dm + acc
Esophageal cancer	Esophageal	Physical Activity	Duration in 10-Min LIPA Bouts (Plain)	dur_day_LIG_bts_10_min_pla	Tertile	T2	dur_day_LIG_bts_10_min_plaCat2	independent_pattern	Independent Pattern	1.33 [0.90;1.96]	0.155122787229779	0.618315603842955	Positive	59	31909	95718	145	TRUE	sex + race + tdi + smoking + alcohol + all_cancer_fh + season + bmi + dm + acc
Esophageal cancer	Esophageal	Physical Activity	Unbouted Inactivity Acceleration (Plain)	ACC_day_IN_unbt_mg_pla	Tertile	T3	ACC_day_IN_unbt_mg_plaCat3	independent_pattern	Independent Pattern	0.75 [0.50;1.12]	0.160220603008717	0.162314073812933	Inverse	44	31904	95713	145	TRUE	sex + race + tdi + smoking + alcohol + all_cancer_fh + season + bmi + dm + acc
Esophageal cancer	Esophageal	Circadian Rhythm	L5 Start Time	L5TIME_num	Tertile	T3	L5TIME_numCat3	independent_pattern	Independent Pattern	1.36 [0.88;2.09]	0.165418609307148	0.168795353730224	Positive	56	31910	95718	145	TRUE	sex + race + tdi + smoking + alcohol + all_cancer_fh + season + bmi + dm + acc
Esophageal cancer	Esophageal	Circadian Rhythm	M5 Start Time	M5TIME_num	Tertile	T2	M5TIME_numCat2	independent_pattern	Independent Pattern	0.75 [0.50;1.13]	0.165475457858296	0.965194257021874	Inverse	41	31910	95718	145	TRUE	sex + race + tdi + smoking + alcohol + all_cancer_fh + season + bmi + dm + acc
Esophageal cancer	Esophageal	Physical Activity	Coefficient of Variance of Inactivity Fragment Durations During Waking Time (Weighted)	FRAG_CoV_dur_IN_day_wei	Tertile	T3	FRAG_CoV_dur_IN_day_weiCat3	independent_pattern	Independent Pattern	0.75 [0.50;1.13]	0.1672793957292	0.100571741145235	Inverse	43	31912	95713	145	TRUE	sex + race + tdi + smoking + alcohol + all_cancer_fh + season + bmi + dm + acc
Esophageal cancer	Esophageal	Circadian Rhythm	Cosinor Acrophase	cosinor_acrophase	Tertile	T2	cosinor_acrophaseCat2	independent_pattern	Independent Pattern	0.74 [0.48;1.14]	0.167784710578966	0.187369876935621	Inverse	34	31911	95718	145	TRUE	sex + race + tdi + smoking + alcohol + all_cancer_fh + season + bmi + dm + acc
Esophageal cancer	Esophageal	Physical Activity	Acceleration in 20-30 Min Inactivity Bouts (Weighted)	ACC_day_IN_bts_20_30_mg_wei	Tertile	T3	ACC_day_IN_bts_20_30_mg_weiCat3	independent_pattern	Independent Pattern	0.74 [0.49;1.13]	0.169201325220379	0.19166237345438	Inverse	36	31898	95692	145	TRUE	sex + race + tdi + smoking + alcohol + all_cancer_fh + season + bmi + dm + acc
Esophageal cancer	Esophageal	Physical Activity	Coefficient of Variance of Activity Fragment Durations During Waking Time	FRAG_CoV_dur_PA_day	Tertile	T3	FRAG_CoV_dur_PA_dayCat3	independent_pattern	Independent Pattern	0.75 [0.50;1.13]	0.174185671207003	0.165030327411926	Inverse	40	31907	95715	145	TRUE	sex + race + tdi + smoking + alcohol + all_cancer_fh + season + bmi + dm + acc
Esophageal cancer	Esophageal	Physical Activity	Duration in 60-90 Min Inactivity Bouts (Plain)	dur_day_IN_bts_60_90_min_pla	Tertile	T2	dur_day_IN_bts_60_90_min_plaCat2	independent_pattern	Independent Pattern	1.34 [0.88;2.03]	0.177018966877488	0.867040187422664	Positive	58	31901	95718	145	TRUE	sex + race + tdi + smoking + alcohol + all_cancer_fh + season + bmi + dm + acc
Esophageal cancer	Esophageal	Physical Activity	Transition Probability Physical Activity to Inactivity During Sleep Period	FRAG_TP_PA2IN_spt	Tertile	T2	FRAG_TP_PA2IN_sptCat2	independent_pattern	Independent Pattern	1.31 [0.89;1.94]	0.177088607997194	0.396866114485972	Positive	61	31910	95718	145	TRUE	sex + race + tdi + smoking + alcohol + all_cancer_fh + season + bmi + dm + acc
Esophageal cancer	Esophageal	Physical Activity	Number of IN Fragments per Minute IN IN During Waking Time (Plain)	FRAG_NFragPM_IN_day_pla	Tertile	T2	FRAG_NFragPM_IN_day_plaCat2	independent_pattern	Independent Pattern	1.33 [0.87;2.01]	0.184932064268435	0.41679810873735	Positive	53	31907	95718	145	TRUE	sex + race + tdi + smoking + alcohol + all_cancer_fh + season + bmi + dm + acc
Esophageal cancer	Esophageal	Circadian Rhythm	Cosinor Acrophase	cosinor_acrophase	Tertile	T3	cosinor_acrophaseCat3	independent_pattern	Independent Pattern	1.31 [0.88;1.96]	0.18876689824796	0.187369876935621	Positive	58	31912	95718	145	TRUE	sex + race + tdi + smoking + alcohol + all_cancer_fh + season + bmi + dm + acc
Esophageal cancer	Esophageal	Circadian Rhythm	Cosinor Mesor	cosinor_mes	Tertile	T2	cosinor_mesCat2	independent_pattern	Independent Pattern	1.36 [0.86;2.15]	0.189244089715951	0.0384995390033026	Positive	47	31914	95718	145	TRUE	sex + race + tdi + smoking + alcohol + all_cancer_fh + season + bmi + dm + acc
Esophageal cancer	Esophageal	Circadian Rhythm	Cosinor Amplitude	cosinor_amp	Tertile	T3	cosinor_ampCat3	independent_pattern	Independent Pattern	0.71 [0.43;1.18]	0.189771523328872	0.286431644458961	Inverse	31	31914	95718	145	TRUE	sex + race + tdi + smoking + alcohol + all_cancer_fh + season + bmi + dm + acc
Esophageal cancer	Esophageal	Physical Activity	Coefficient of Variance of Inactivity Fragment Durations During Waking Time (Plain)	FRAG_CoV_dur_IN_day_pla	Tertile	T3	FRAG_CoV_dur_IN_day_plaCat3	independent_pattern	Independent Pattern	0.76 [0.50;1.15]	0.192403175941672	0.13048496632991	Inverse	42	31912	95713	145	TRUE	sex + race + tdi + smoking + alcohol + all_cancer_fh + season + bmi + dm + acc
Esophageal cancer	Esophageal	Physical Activity	Number of 1-5 Min MVPA Bouts (Weighted)	Nbouts_day_MVPA_bts_1_5_wei	Tertile	T3	Nbouts_day_MVPA_bts_1_5_weiCat3	independent_pattern	Independent Pattern	1.42 [0.83;2.41]	0.19663107718557	0.197660465173243	Positive	44	31915	95718	145	TRUE	sex + race + tdi + smoking + alcohol + all_cancer_fh + season + bmi + dm + acc
Esophageal cancer	Esophageal	Sleep	Sleep Duration Within Sleep Period Time	SleepDurationInSpt_AD_T5A5_mn	Tertile	T3	SleepDurationInSpt_AD_T5A5_mnCat3	independent_pattern	Independent Pattern	0.76 [0.51;1.15]	0.20034940483902	0.168386958065889	Inverse	38	31903	95718	145	TRUE	sex + race + tdi + smoking + alcohol + all_cancer_fh + season + bmi + dm + acc
Esophageal cancer	Esophageal	Physical Activity	Mean MVPA Fragment Duration During Waking Time (Plain)	FRAG_mean_dur_MVPA_day_pla	Tertile	T3	FRAG_mean_dur_MVPA_day_plaCat3	independent_pattern	Independent Pattern	1.36 [0.85;2.17]	0.202130445365882	0.217674351322401	Positive	50	31904	95699	145	TRUE	sex + race + tdi + smoking + alcohol + all_cancer_fh + season + bmi + dm + acc
Esophageal cancer	Esophageal	Physical Activity	Duration in 10-20 Min Inactivity Bouts (Weighted)	dur_day_IN_bts_10_20_min_wei	Tertile	T2	dur_day_IN_bts_10_20_min_weiCat2	independent_pattern	Independent Pattern	1.28 [0.87;1.89]	0.206788506595235	0.783737766798767	Positive	56	31905	95718	145	TRUE	sex + race + tdi + smoking + alcohol + all_cancer_fh + season + bmi + dm + acc
Esophageal cancer	Esophageal	Physical Activity	Acceleration in 30-60 Min Inactivity Bouts (Weighted)	ACC_day_IN_bts_30_60_mg_wei	Tertile	T2	ACC_day_IN_bts_30_60_mg_weiCat2	independent_pattern	Independent Pattern	1.27 [0.88;1.84]	0.2077899317437	0.198300937771038	Positive	61	31908	95703	145	TRUE	sex + race + tdi + smoking + alcohol + all_cancer_fh + season + bmi + dm + acc
Esophageal cancer	Esophageal	Physical Activity	Acceleration in 1-5 Min MVPA Bouts (Plain)	ACC_day_MVPA_bts_1_5_mg_pla	Tertile	T3	ACC_day_MVPA_bts_1_5_mg_plaCat3	independent_pattern	Independent Pattern	0.76 [0.50;1.17]	0.212672752022172	0.210435629431513	Inverse	40	31907	95696	145	TRUE	sex + race + tdi + smoking + alcohol + all_cancer_fh + season + bmi + dm + acc
Esophageal cancer	Esophageal	Physical Activity	Duration in 5-10 Min MVPA Bouts (Weighted)	dur_day_MVPA_bts_5_10_min_wei	Tertile	T3	dur_day_MVPA_bts_5_10_min_weiCat3	independent_pattern	Independent Pattern	1.42 [0.81;2.46]	0.218154999403712	0.213594702719774	Positive	44	31916	95718	145	TRUE	sex + race + tdi + smoking + alcohol + all_cancer_fh + season + bmi + dm + acc
Esophageal cancer	Esophageal	Physical Activity	Duration in 1-5 Min MVPA Bouts (Plain)	dur_day_MVPA_bts_1_5_min_pla	Tertile	T3	dur_day_MVPA_bts_1_5_min_plaCat3	independent_pattern	Independent Pattern	1.40 [0.82;2.37]	0.219302361251555	0.230837526903251	Positive	45	31916	95718	145	TRUE	sex + race + tdi + smoking + alcohol + all_cancer_fh + season + bmi + dm + acc
Esophageal cancer	Esophageal	Physical Activity	Transition Probability Physical Inactivity to LIPA During Waking Time (Plain)	FRAG_TP_IN2LIPA_day_pla	Tertile	T2	FRAG_TP_IN2LIPA_day_plaCat2	independent_pattern	Independent Pattern	1.29 [0.85;1.96]	0.223118226287149	0.357054793267073	Positive	52	31907	95718	145	TRUE	sex + race + tdi + smoking + alcohol + all_cancer_fh + season + bmi + dm + acc
Esophageal cancer	Esophageal	Physical Activity	Duration in 5-10 Min MVPA Bouts (Plain)	dur_day_MVPA_bts_5_10_min_pla	Tertile	T3	dur_day_MVPA_bts_5_10_min_plaCat3	independent_pattern	Independent Pattern	1.41 [0.81;2.45]	0.223890818742283	0.220474926214818	Positive	44	31916	95718	145	TRUE	sex + race + tdi + smoking + alcohol + all_cancer_fh + season + bmi + dm + acc
Esophageal cancer	Esophageal	Physical Activity	Duration in 30-60 Min Inactivity Bouts (Plain)	dur_day_IN_bts_30_60_min_pla	Tertile	T3	dur_day_IN_bts_30_60_min_plaCat3	independent_pattern	Independent Pattern	1.31 [0.85;2.01]	0.224141874750358	0.279263975117561	Positive	53	31906	95718	145	TRUE	sex + race + tdi + smoking + alcohol + all_cancer_fh + season + bmi + dm + acc
Esophageal cancer	Esophageal	Circadian Rhythm	Interdaily Stability	IS	Tertile	T3	ISCat3	independent_pattern	Independent Pattern	1.30 [0.85;1.99]	0.225056646859864	0.225883004309914	Positive	57	31905	95718	145	TRUE	sex + race + tdi + smoking + alcohol + all_cancer_fh + season + bmi + dm + acc
Esophageal cancer	Esophageal	Physical Activity	Duration in 1-5 Min LIPA Bouts (Plain)	dur_day_LIG_bts_1_5_min_pla	Tertile	T2	dur_day_LIG_bts_1_5_min_plaCat2	independent_pattern	Independent Pattern	0.76 [0.49;1.18]	0.227220493844751	0.464646312539293	Inverse	37	31912	95718	145	TRUE	sex + race + tdi + smoking + alcohol + all_cancer_fh + season + bmi + dm + acc
Esophageal cancer	Esophageal	Circadian Rhythm	Cosinor R-Squared	cosinor_R2	Tertile	T3	cosinor_R2Cat3	independent_pattern	Independent Pattern	0.76 [0.48;1.19]	0.233944302229782	0.247447480955484	Inverse	36	31914	95718	145	TRUE	sex + race + tdi + smoking + alcohol + all_cancer_fh + season + bmi + dm + acc
Esophageal cancer	Esophageal	Sleep	Sleep Duration Within Sleep Period Time	SleepDurationInSpt_AD_T5A5_mn	Tertile	T2	SleepDurationInSpt_AD_T5A5_mnCat2	independent_pattern	Independent Pattern	0.79 [0.53;1.17]	0.236198892944688	0.168386958065889	Inverse	42	31911	95718	145	TRUE	sex + race + tdi + smoking + alcohol + all_cancer_fh + season + bmi + dm + acc
Esophageal cancer	Esophageal	Physical Activity	Acceleration in 60-90 Min Inactivity Bouts (Plain)	ACC_day_IN_bts_60_90_mg_pla	Tertile	T3	ACC_day_IN_bts_60_90_mg_plaCat3	independent_pattern	Independent Pattern	1.27 [0.85;1.90]	0.239357693062407	0.234694984040986	Positive	50	31795	95358	144	TRUE	sex + race + tdi + smoking + alcohol + all_cancer_fh + season + bmi + dm + acc
Esophageal cancer	Esophageal	Physical Activity	Standard Deviation of Inactivity Fragment Durations During Waking Time (Weighted)	FRAG_SD_dur_IN_day_wei	Tertile	T3	FRAG_SD_dur_IN_day_weiCat3	independent_pattern	Independent Pattern	0.75 [0.46;1.22]	0.244901213316761	0.339382008536374	Inverse	57	31897	95713	145	TRUE	sex + race + tdi + smoking + alcohol + all_cancer_fh + season + bmi + dm + acc
Esophageal cancer	Esophageal	Physical Activity	W0.5 of Activity Fragment Durations During Waking Time	FRAG_W0.5_dur_PA_day	Tertile	T3	FRAG_W0.5_dur_PA_dayCat3	independent_pattern	Independent Pattern	0.76 [0.49;1.20]	0.245257514024528	0.2287703202912	Inverse	40	31905	95715	145	TRUE	sex + race + tdi + smoking + alcohol + all_cancer_fh + season + bmi + dm + acc
Esophageal cancer	Esophageal	Light	Evening Light	evening_light	Tertile	T2	evening_lightCat2	independent_pattern	Independent Pattern	0.79 [0.52;1.20]	0.261413690470578	0.405030695983297	Inverse	42	31647	94950	145	TRUE	sex + race + tdi + smoking + alcohol + all_cancer_fh + season + bmi + dm + acc
Esophageal cancer	Esophageal	Physical Activity	Coefficient of Variance of Activity Fragment Durations During Waking Time (Plain)	FRAG_CoV_dur_PA_day_pla	Tertile	T3	FRAG_CoV_dur_PA_day_plaCat3	independent_pattern	Independent Pattern	0.78 [0.51;1.20]	0.263693818264212	0.279277585714533	Inverse	38	31906	95713	145	TRUE	sex + race + tdi + smoking + alcohol + all_cancer_fh + season + bmi + dm + acc
Esophageal cancer	Esophageal	Physical Activity	x0.5 of Inactivity Fragment Durations During Waking Time (Weighted)	FRAG_x0.5_dur_IN_day_wei	Tertile	T2	FRAG_x0.5_dur_IN_day_weiCat2	independent_pattern	Independent Pattern	0.78 [0.50;1.21]	0.268743498845273	0.721547312362151	Inverse	42	31909	95713	145	TRUE	sex + race + tdi + smoking + alcohol + all_cancer_fh + season + bmi + dm + acc
Esophageal cancer	Esophageal	Physical Activity	Duration in 1-5 Min MVPA Bouts (Weighted)	dur_day_MVPA_bts_1_5_min_wei	Tertile	T3	dur_day_MVPA_bts_1_5_min_weiCat3	independent_pattern	Independent Pattern	1.35 [0.79;2.28]	0.27059850016804	0.29090423738586	Positive	45	31916	95718	145	TRUE	sex + race + tdi + smoking + alcohol + all_cancer_fh + season + bmi + dm + acc
Esophageal cancer	Esophageal	Physical Activity	Coefficient of Variance of Activity Fragment Durations During Waking Time	FRAG_CoV_dur_PA_day	Tertile	T2	FRAG_CoV_dur_PA_dayCat2	independent_pattern	Independent Pattern	0.80 [0.54;1.19]	0.275556156732082	0.165030327411926	Inverse	45	31913	95715	145	TRUE	sex + race + tdi + smoking + alcohol + all_cancer_fh + season + bmi + dm + acc
Esophageal cancer	Esophageal	Circadian Rhythm	M10 Activity Level	M10VALUE	Tertile	T3	M10VALUECat3	independent_pattern	Independent Pattern	1.53 [0.71;3.28]	0.276465494504391	0.290328897518546	Positive	38	31914	95718	145	TRUE	sex + race + tdi + smoking + alcohol + all_cancer_fh + season + bmi + dm + acc
Esophageal cancer	Esophageal	Physical Activity	Number of IN Fragments per Minute IN IN During Waking Time (Weighted)	FRAG_NFragPM_IN_day_wei	Tertile	T3	FRAG_NFragPM_IN_day_weiCat3	independent_pattern	Independent Pattern	1.34 [0.79;2.27]	0.276894214359762	0.29207912475873	Positive	40	31914	95718	145	TRUE	sex + race + tdi + smoking + alcohol + all_cancer_fh + season + bmi + dm + acc
Esophageal cancer	Esophageal	Light	Evening Light	evening_light	Tertile	T3	evening_lightCat3	independent_pattern	Independent Pattern	0.77 [0.48;1.23]	0.279310965430553	0.405030695983297	Inverse	51	31651	94950	145	TRUE	sex + race + tdi + smoking + alcohol + all_cancer_fh + season + bmi + dm + acc
Esophageal cancer	Esophageal	Physical Activity	Mean Inactivity Fragment Duration During Waking Time (Plain)	FRAG_mean_dur_IN_day_pla	Tertile	T3	FRAG_mean_dur_IN_day_plaCat3	independent_pattern	Independent Pattern	0.76 [0.45;1.27]	0.287515995672504	0.270891501698335	Inverse	54	31897	95718	145	TRUE	sex + race + tdi + smoking + alcohol + all_cancer_fh + season + bmi + dm + acc
Esophageal cancer	Esophageal	Physical Activity	Duration in 1-5 Min LIPA Bouts (Weighted)	dur_day_LIG_bts_1_5_min_wei	Tertile	T2	dur_day_LIG_bts_1_5_min_weiCat2	independent_pattern	Independent Pattern	0.79 [0.51;1.22]	0.290645940545627	0.652563864521833	Inverse	39	31913	95718	145	TRUE	sex + race + tdi + smoking + alcohol + all_cancer_fh + season + bmi + dm + acc
Esophageal cancer	Esophageal	Circadian Rhythm	L5 Activity Level	L5VALUE	Tertile	T2	L5VALUECat2	independent_pattern	Independent Pattern	1.27 [0.82;1.97]	0.293967031722591	0.147294084285035	Positive	49	31908	95718	145	TRUE	sex + race + tdi + smoking + alcohol + all_cancer_fh + season + bmi + dm + acc
Esophageal cancer	Esophageal	Circadian Rhythm	L10 Start Time	L10TIME_num	Tertile	T3	L10TIME_numCat3	independent_pattern	Independent Pattern	1.24 [0.83;1.86]	0.294958941988891	0.285412802834636	Positive	55	31908	95718	145	TRUE	sex + race + tdi + smoking + alcohol + all_cancer_fh + season + bmi + dm + acc
Esophageal cancer	Esophageal	Physical Activity	Mean MVPA Fragment Duration During Waking Time (Plain)	FRAG_mean_dur_MVPA_day_pla	Tertile	T2	FRAG_mean_dur_MVPA_day_plaCat2	independent_pattern	Independent Pattern	1.25 [0.82;1.91]	0.29953537715778	0.217674351322401	Positive	48	31900	95699	145	TRUE	sex + race + tdi + smoking + alcohol + all_cancer_fh + season + bmi + dm + acc
Esophageal cancer	Esophageal	Physical Activity	Number of 1-5 Min LIPA Bouts (Weighted)	Nbouts_day_LIG_bts_1_5_wei	Tertile	T2	Nbouts_day_LIG_bts_1_5_weiCat2	independent_pattern	Independent Pattern	0.80 [0.52;1.23]	0.299862897305529	0.681236489558017	Inverse	39	31914	95718	145	TRUE	sex + race + tdi + smoking + alcohol + all_cancer_fh + season + bmi + dm + acc
Esophageal cancer	Esophageal	Physical Activity	Acceleration in 1-5 Min MVPA Bouts (Weighted)	ACC_day_MVPA_bts_1_5_mg_wei	Tertile	T3	ACC_day_MVPA_bts_1_5_mg_weiCat3	independent_pattern	Independent Pattern	0.80 [0.52;1.22]	0.300934729410727	0.297255202197133	Inverse	41	31906	95696	145	TRUE	sex + race + tdi + smoking + alcohol + all_cancer_fh + season + bmi + dm + acc
Esophageal cancer	Esophageal	Physical Activity	Mean Inactivity Fragment Duration During Waking Time (Weighted)	FRAG_mean_dur_IN_day_wei	Tertile	T3	FRAG_mean_dur_IN_day_weiCat3	independent_pattern	Independent Pattern	0.76 [0.45;1.28]	0.301028172060786	0.282565601101443	Inverse	54	31898	95718	145	TRUE	sex + race + tdi + smoking + alcohol + all_cancer_fh + season + bmi + dm + acc
Esophageal cancer	Esophageal	Circadian Rhythm	L10 Activity Level	L10VALUE	Tertile	T3	L10VALUECat3	independent_pattern	Independent Pattern	1.28 [0.80;2.07]	0.305453572287063	0.298230565311463	Positive	49	31912	95718	145	TRUE	sex + race + tdi + smoking + alcohol + all_cancer_fh + season + bmi + dm + acc
Esophageal cancer	Esophageal	Physical Activity	Number of 1-5 Min MVPA Bouts (Plain)	Nbouts_day_MVPA_bts_1_5_pla	Tertile	T3	Nbouts_day_MVPA_bts_1_5_plaCat3	independent_pattern	Independent Pattern	1.32 [0.78;2.24]	0.305939087755793	0.308268263814143	Positive	43	31915	95718	145	TRUE	sex + race + tdi + smoking + alcohol + all_cancer_fh + season + bmi + dm + acc
Esophageal cancer	Esophageal	Physical Activity	Number of Activity Fragments During Waking Time	FRAG_Nfrag_PA_day	Tertile	T3	FRAG_Nfrag_PA_dayCat3	independent_pattern	Independent Pattern	1.25 [0.81;1.93]	0.307305630235422	0.310110635932436	Positive	47	31911	95718	145	TRUE	sex + race + tdi + smoking + alcohol + all_cancer_fh + season + bmi + dm + acc
Esophageal cancer	Esophageal	Physical Activity	Number of Activity-to-Inactivity Transitions During Waking Time	FRAG_Nfrag_PA2IN_day	Tertile	T3	FRAG_Nfrag_PA2IN_dayCat3	independent_pattern	Independent Pattern	1.25 [0.81;1.93]	0.307305630235422	0.310110635932436	Positive	47	31911	95718	145	TRUE	sex + race + tdi + smoking + alcohol + all_cancer_fh + season + bmi + dm + acc
Esophageal cancer	Esophageal	Sleep	Transition Probability Wake to Sleep During Sleep Period	FRAG_TP_wake2sleep_spt	Tertile	T2	FRAG_TP_wake2sleep_sptCat2	independent_pattern	Independent Pattern	0.82 [0.56;1.20]	0.311269611496591	0.140856654148168	Inverse	46	31911	95718	145	TRUE	sex + race + tdi + smoking + alcohol + all_cancer_fh + season + bmi + dm + acc
Esophageal cancer	Esophageal	Light	Morning Light	morning_light	Tertile	T2	morning_lightCat2	independent_pattern	Independent Pattern	1.23 [0.82;1.86]	0.312913370004548	0.37070979869832	Positive	54	31648	94950	145	TRUE	sex + race + tdi + smoking + alcohol + all_cancer_fh + season + bmi + dm + acc
Esophageal cancer	Esophageal	Physical Activity	Number of Inactivity Fragments During Waking Time	FRAG_Nfrag_IN_day	Tertile	T3	FRAG_Nfrag_IN_dayCat3	independent_pattern	Independent Pattern	1.25 [0.81;1.92]	0.312913539070806	0.315098502714794	Positive	47	31911	95718	145	TRUE	sex + race + tdi + smoking + alcohol + all_cancer_fh + season + bmi + dm + acc
Esophageal cancer	Esophageal	Physical Activity	Number of Inactivity-to-Activity Transitions During Waking Time	FRAG_Nfrag_IN2PA_day	Tertile	T3	FRAG_Nfrag_IN2PA_dayCat3	independent_pattern	Independent Pattern	1.25 [0.81;1.92]	0.312913539070806	0.315098502714794	Positive	47	31911	95718	145	TRUE	sex + race + tdi + smoking + alcohol + all_cancer_fh + season + bmi + dm + acc
Esophageal cancer	Esophageal	Physical Activity	Number of 10-20 Min Inactivity Bouts (Plain)	Nbouts_day_IN_bts_10_20_pla	Tertile	T2	Nbouts_day_IN_bts_10_20_plaCat2	independent_pattern	Independent Pattern	1.22 [0.82;1.81]	0.320566517212488	0.91916080663889	Positive	53	31907	95718	145	TRUE	sex + race + tdi + smoking + alcohol + all_cancer_fh + season + bmi + dm + acc
Esophageal cancer	Esophageal	Physical Activity	Duration in 60-90 Min Inactivity Bouts (Weighted)	dur_day_IN_bts_60_90_min_wei	Tertile	T2	dur_day_IN_bts_60_90_min_weiCat2	independent_pattern	Independent Pattern	1.24 [0.81;1.88]	0.323013293442121	0.966500883289998	Positive	55	31904	95718	145	TRUE	sex + race + tdi + smoking + alcohol + all_cancer_fh + season + bmi + dm + acc
Esophageal cancer	Esophageal	Physical Activity	Acceleration in 30-60 Min Inactivity Bouts (Plain)	ACC_day_IN_bts_30_60_mg_pla	Tertile	T2	ACC_day_IN_bts_30_60_mg_plaCat2	independent_pattern	Independent Pattern	1.21 [0.83;1.77]	0.324134577492613	0.516175189512582	Positive	57	31905	95703	145	TRUE	sex + race + tdi + smoking + alcohol + all_cancer_fh + season + bmi + dm + acc
Esophageal cancer	Esophageal	Physical Activity	Number of Inactivity-to-MVPA Transitions During Waking Time (Weighted)	FRAG_Nfrag_IN2MVPA_day_wei	Tertile	T2	FRAG_Nfrag_IN2MVPA_day_weiCat2	independent_pattern	Independent Pattern	0.81 [0.54;1.23]	0.328362222382131	0.861731282507679	Inverse	42	31913	95718	145	TRUE	sex + race + tdi + smoking + alcohol + all_cancer_fh + season + bmi + dm + acc
Esophageal cancer	Esophageal	Physical Activity	Mean Activity Fragment Duration During Waking Time (Plain)	FRAG_mean_dur_PA_day_pla	Tertile	T3	FRAG_mean_dur_PA_day_plaCat3	independent_pattern	Independent Pattern	0.79 [0.50;1.27]	0.336128577221217	0.343119753930021	Inverse	41	31906	95718	145	TRUE	sex + race + tdi + smoking + alcohol + all_cancer_fh + season + bmi + dm + acc
Esophageal cancer	Esophageal	Physical Activity	Duration in 10-20 Min Inactivity Bouts (Plain)	dur_day_IN_bts_10_20_min_pla	Tertile	T2	dur_day_IN_bts_10_20_min_plaCat2	independent_pattern	Independent Pattern	1.21 [0.82;1.78]	0.338187705741077	0.796258463129322	Positive	54	31906	95718	145	TRUE	sex + race + tdi + smoking + alcohol + all_cancer_fh + season + bmi + dm + acc
Esophageal cancer	Esophageal	Circadian Rhythm	Intradaily Variability	IV	Tertile	T3	IVCat3	independent_pattern	Independent Pattern	1.25 [0.79;1.99]	0.339349248982414	0.419162299445678	Positive	53	31900	95718	145	TRUE	sex + race + tdi + smoking + alcohol + all_cancer_fh + season + bmi + dm + acc
Esophageal cancer	Esophageal	Physical Activity	x0.5 of Inactivity Fragment Durations During Waking Time	FRAG_x0.5_dur_IN_day	Tertile	T3	FRAG_x0.5_dur_IN_dayCat3	independent_pattern	Independent Pattern	1.26 [0.78;2.02]	0.343050000555131	0.294879463591124	Positive	64	31892	95715	145	TRUE	sex + race + tdi + smoking + alcohol + all_cancer_fh + season + bmi + dm + acc
Esophageal cancer	Esophageal	Physical Activity	Power-Law Alpha of Inactivity Fragment Durations During Waking Time	FRAG_alpha_dur_IN_day	Tertile	T3	FRAG_alpha_dur_IN_dayCat3	independent_pattern	Independent Pattern	0.80 [0.50;1.28]	0.343150458564332	0.327521914708948	Inverse	37	31912	95715	145	TRUE	sex + race + tdi + smoking + alcohol + all_cancer_fh + season + bmi + dm + acc
Esophageal cancer	Esophageal	Physical Activity	Transition Probability Physical Inactivity to LIPA During Waking Time (Plain)	FRAG_TP_IN2LIPA_day_pla	Tertile	T3	FRAG_TP_IN2LIPA_day_plaCat3	independent_pattern	Independent Pattern	1.27 [0.77;2.10]	0.343701677369007	0.357054793267073	Positive	41	31912	95718	145	TRUE	sex + race + tdi + smoking + alcohol + all_cancer_fh + season + bmi + dm + acc
Esophageal cancer	Esophageal	Circadian Rhythm	L5 Start Time	L5TIME_num	Tertile	T2	L5TIME_numCat2	independent_pattern	Independent Pattern	1.22 [0.80;1.86]	0.352236227860548	0.168795353730224	Positive	48	31902	95718	145	TRUE	sex + race + tdi + smoking + alcohol + all_cancer_fh + season + bmi + dm + acc
Esophageal cancer	Esophageal	Physical Activity	Mean LIPA Fragment Duration During Waking Time (Plain)	FRAG_mean_dur_LIPA_day_pla	Tertile	T3	FRAG_mean_dur_LIPA_day_plaCat3	independent_pattern	Independent Pattern	0.82 [0.54;1.25]	0.353304655895698	0.370739782460858	Inverse	47	31898	95717	145	TRUE	sex + race + tdi + smoking + alcohol + all_cancer_fh + season + bmi + dm + acc
Esophageal cancer	Esophageal	Physical Activity	Power-Law Alpha of Inactivity Fragment Durations During Waking Time	FRAG_alpha_dur_IN_day	Tertile	T2	FRAG_alpha_dur_IN_dayCat2	independent_pattern	Independent Pattern	0.83 [0.55;1.24]	0.354130497223978	0.327521914708948	Inverse	44	31910	95715	145	TRUE	sex + race + tdi + smoking + alcohol + all_cancer_fh + season + bmi + dm + acc
Esophageal cancer	Esophageal	Physical Activity	Mean Activity Fragment Duration During Waking Time (Weighted)	FRAG_mean_dur_PA_day_wei	Tertile	T2	FRAG_mean_dur_PA_day_weiCat2	independent_pattern	Independent Pattern	0.82 [0.54;1.25]	0.355380543994262	0.686858532097699	Inverse	42	31910	95718	145	TRUE	sex + race + tdi + smoking + alcohol + all_cancer_fh + season + bmi + dm + acc
Esophageal cancer	Esophageal	Physical Activity	Number of LIPA Fragments During Waking Time (Plain)	FRAG_Nfrag_LIPA_day_pla	Tertile	T2	FRAG_Nfrag_LIPA_day_plaCat2	independent_pattern	Independent Pattern	1.22 [0.80;1.86]	0.356711930115218	0.700516845915967	Positive	52	31913	95718	145	TRUE	sex + race + tdi + smoking + alcohol + all_cancer_fh + season + bmi + dm + acc
Esophageal cancer	Esophageal	Physical Activity	Unbouted Inactivity Duration (Weighted)	dur_day_IN_unbt_min_wei	Tertile	T2	dur_day_IN_unbt_min_weiCat2	independent_pattern	Independent Pattern	0.83 [0.55;1.24]	0.358369455329724	0.449193411053097	Inverse	44	31912	95718	145	TRUE	sex + race + tdi + smoking + alcohol + all_cancer_fh + season + bmi + dm + acc
Esophageal cancer	Esophageal	Physical Activity	Coefficient of Variance of Activity Fragment Durations During Waking Time (Weighted)	FRAG_CoV_dur_PA_day_wei	Tertile	T3	FRAG_CoV_dur_PA_day_weiCat3	independent_pattern	Independent Pattern	0.82 [0.54;1.25]	0.3590069479494	0.376140851270965	Inverse	39	31907	95713	145	TRUE	sex + race + tdi + smoking + alcohol + all_cancer_fh + season + bmi + dm + acc
Esophageal cancer	Esophageal	Circadian Rhythm	M10 Start Time	M10TIME_num	Tertile	T2	M10TIME_numCat2	independent_pattern	Independent Pattern	0.83 [0.55;1.24]	0.360056061186604	0.90280653910015	Inverse	42	31908	95718	145	TRUE	sex + race + tdi + smoking + alcohol + all_cancer_fh + season + bmi + dm + acc
Esophageal cancer	Esophageal	Physical Activity	Transition Probability Physical Inactivity to Activity During Waking Time (Weighted)	FRAG_TP_IN2PA_day_wei	Tertile	T3	FRAG_TP_IN2PA_day_weiCat3	independent_pattern	Independent Pattern	1.27 [0.75;2.14]	0.367512121469045	0.372645881900593	Positive	41	31916	95718	145	TRUE	sex + race + tdi + smoking + alcohol + all_cancer_fh + season + bmi + dm + acc
Esophageal cancer	Esophageal	Circadian Rhythm	M5 Activity Level	M5VALUE	Tertile	T3	M5VALUECat3	independent_pattern	Independent Pattern	1.37 [0.69;2.71]	0.367872986080905	0.414276203065129	Positive	40	31914	95718	145	TRUE	sex + race + tdi + smoking + alcohol + all_cancer_fh + season + bmi + dm + acc
Esophageal cancer	Esophageal	Physical Activity	Number of 1-5 Min LIPA Bouts (Plain)	Nbouts_day_LIG_bts_1_5_pla	Tertile	T2	Nbouts_day_LIG_bts_1_5_plaCat2	independent_pattern	Independent Pattern	0.82 [0.53;1.27]	0.369072185270929	0.501228560376797	Inverse	39	31914	95718	145	TRUE	sex + race + tdi + smoking + alcohol + all_cancer_fh + season + bmi + dm + acc
Esophageal cancer	Esophageal	Physical Activity	Mean LIPA Fragment Duration During Waking Time	FRAG_mean_dur_LIPA_day	Tertile	T2	FRAG_mean_dur_LIPA_dayCat2	independent_pattern	Independent Pattern	0.84 [0.56;1.24]	0.375421435127833	0.151036212690987	Inverse	49	31903	95717	145	TRUE	sex + race + tdi + smoking + alcohol + all_cancer_fh + season + bmi + dm + acc
Esophageal cancer	Esophageal	Circadian Rhythm	Autocorrelation Phi	phi	Tertile	T2	phiCat2	independent_pattern	Independent Pattern	1.19 [0.81;1.77]	0.37860858577027	0.488823031349905	Positive	55	31908	95718	145	TRUE	sex + race + tdi + smoking + alcohol + all_cancer_fh + season + bmi + dm + acc
Esophageal cancer	Esophageal	Physical Activity	Mean Activity Fragment Duration During Waking Time (Plain)	FRAG_mean_dur_PA_day_pla	Tertile	T2	FRAG_mean_dur_PA_day_plaCat2	independent_pattern	Independent Pattern	0.83 [0.55;1.25]	0.380517178038132	0.343119753930021	Inverse	44	31907	95718	145	TRUE	sex + race + tdi + smoking + alcohol + all_cancer_fh + season + bmi + dm + acc
Esophageal cancer	Esophageal	Physical Activity	x0.5 of Inactivity Fragment Durations During Waking Time (Plain)	FRAG_x0.5_dur_IN_day_pla	Tertile	T2	FRAG_x0.5_dur_IN_day_plaCat2	independent_pattern	Independent Pattern	0.82 [0.52;1.28]	0.380742541269824	0.780644214337512	Inverse	43	31909	95713	145	TRUE	sex + race + tdi + smoking + alcohol + all_cancer_fh + season + bmi + dm + acc
Esophageal cancer	Esophageal	Physical Activity	Transition Probability Physical Inactivity to Activity During Waking Time (Plain)	FRAG_TP_IN2PA_day_pla	Tertile	T2	FRAG_TP_IN2PA_day_plaCat2	independent_pattern	Independent Pattern	1.21 [0.79;1.84]	0.381644029207977	0.445253249043368	Positive	50	31904	95718	145	TRUE	sex + race + tdi + smoking + alcohol + all_cancer_fh + season + bmi + dm + acc
Esophageal cancer	Esophageal	Physical Activity	Acceleration in 1-5 Min LIPA Bouts (Weighted)	ACC_day_LIG_bts_1_5_mg_wei	Tertile	T2	ACC_day_LIG_bts_1_5_mg_weiCat2	independent_pattern	Independent Pattern	1.20 [0.80;1.80]	0.3825702463246	0.469169293475492	Positive	50	31906	95717	145	TRUE	sex + race + tdi + smoking + alcohol + all_cancer_fh + season + bmi + dm + acc
Esophageal cancer	Esophageal	Circadian Rhythm	Interdaily Stability	IS	Tertile	T2	ISCat2	independent_pattern	Independent Pattern	0.83 [0.54;1.27]	0.385504529109778	0.225883004309914	Inverse	39	31905	95718	145	TRUE	sex + race + tdi + smoking + alcohol + all_cancer_fh + season + bmi + dm + acc
Esophageal cancer	Esophageal	Circadian Rhythm	Autocorrelation Phi	phi	Tertile	T3	phiCat3	independent_pattern	Independent Pattern	0.82 [0.51;1.30]	0.390653894946123	0.488823031349905	Inverse	38	31909	95718	145	TRUE	sex + race + tdi + smoking + alcohol + all_cancer_fh + season + bmi + dm + acc
Esophageal cancer	Esophageal	Physical Activity	Mean MVPA Fragment Duration During Waking Time	FRAG_mean_dur_MVPA_day	Tertile	T3	FRAG_mean_dur_MVPA_dayCat3	independent_pattern	Independent Pattern	1.23 [0.77;1.96]	0.393984507898861	0.403931309139718	Positive	49	31905	95699	145	TRUE	sex + race + tdi + smoking + alcohol + all_cancer_fh + season + bmi + dm + acc
Esophageal cancer	Esophageal	Physical Activity	Mean MVPA Fragment Duration During Waking Time (Weighted)	FRAG_mean_dur_MVPA_day_wei	Tertile	T2	FRAG_mean_dur_MVPA_day_weiCat2	independent_pattern	Independent Pattern	1.20 [0.79;1.82]	0.398235120326132	0.535789648144373	Positive	49	31900	95699	145	TRUE	sex + race + tdi + smoking + alcohol + all_cancer_fh + season + bmi + dm + acc
Esophageal cancer	Esophageal	Physical Activity	W0.5 of Activity Fragment Durations During Waking Time	FRAG_W0.5_dur_PA_day	Tertile	T2	FRAG_W0.5_dur_PA_dayCat2	independent_pattern	Independent Pattern	0.84 [0.56;1.26]	0.398546294610864	0.2287703202912	Inverse	45	31906	95715	145	TRUE	sex + race + tdi + smoking + alcohol + all_cancer_fh + season + bmi + dm + acc
Esophageal cancer	Esophageal	Physical Activity	Number of 10-Min MVPA Bouts (Plain)	Nbouts_day_MVPA_bts_10_pla	Tertile	T3	Nbouts_day_MVPA_bts_10_plaCat3	independent_pattern	Independent Pattern	1.28 [0.72;2.26]	0.399077570340548	0.405951459356804	Positive	44	31912	95718	145	TRUE	sex + race + tdi + smoking + alcohol + all_cancer_fh + season + bmi + dm + acc
Esophageal cancer	Esophageal	Physical Activity	Number of IN Fragments per Minute IN IN During Waking Time (Plain)	FRAG_NFragPM_IN_day_pla	Tertile	T3	FRAG_NFragPM_IN_day_plaCat3	independent_pattern	Independent Pattern	1.25 [0.74;2.12]	0.401979484697797	0.41679810873735	Positive	39	31914	95718	145	TRUE	sex + race + tdi + smoking + alcohol + all_cancer_fh + season + bmi + dm + acc
Esophageal cancer	Esophageal	Physical Activity	Power-Law Alpha of Inactivity Fragment Durations During Waking Time (Plain)	FRAG_alpha_dur_IN_day_pla	Tertile	T3	FRAG_alpha_dur_IN_day_plaCat3	independent_pattern	Independent Pattern	0.82 [0.50;1.32]	0.402812662514154	0.39219558664299	Inverse	37	31912	95713	145	TRUE	sex + race + tdi + smoking + alcohol + all_cancer_fh + season + bmi + dm + acc
Esophageal cancer	Esophageal	Sleep	Number of Sleep Fragments During Sleep Period	FRAG_Nfrag_sleep_spt	Tertile	T3	FRAG_Nfrag_sleep_sptCat3	independent_pattern	Independent Pattern	0.84 [0.56;1.26]	0.404319307977691	0.400637171400923	Inverse	44	31906	95718	145	TRUE	sex + race + tdi + smoking + alcohol + all_cancer_fh + season + bmi + dm + acc
Esophageal cancer	Esophageal	Physical Activity	Number of Wake Fragments During Sleep Period	FRAG_Nfrag_wake_spt	Tertile	T3	FRAG_Nfrag_wake_sptCat3	independent_pattern	Independent Pattern	0.84 [0.56;1.26]	0.404440388345043	0.400762466890665	Inverse	44	31906	95718	145	TRUE	sex + race + tdi + smoking + alcohol + all_cancer_fh + season + bmi + dm + acc
Esophageal cancer	Esophageal	Step Count	Peak 30-Minute Cadence	mean_peak_30min_cadence	Tertile	T3	mean_peak_30min_cadenceCat3	independent_pattern	Independent Pattern	1.20 [0.78;1.83]	0.405737284682519	0.403552326671609	Positive	48	31914	95718	145	TRUE	sex + race + tdi + smoking + alcohol + all_cancer_fh + season + bmi + dm + acc
Esophageal cancer	Esophageal	Sleep	Sleep Regularity Index	SleepRegularityIndex2	Tertile	T3	SleepRegularityIndex2Cat3	independent_pattern	Independent Pattern	0.84 [0.56;1.27]	0.407435130730179	0.392730314986275	Inverse	42	31864	95604	145	TRUE	sex + race + tdi + smoking + alcohol + all_cancer_fh + season + bmi + dm + acc
Esophageal cancer	Esophageal	Physical Activity	Duration in 90-Min Inactivity Bouts (Plain)	dur_day_IN_bts_90_min_pla	Tertile	T3	dur_day_IN_bts_90_min_plaCat3	independent_pattern	Independent Pattern	0.82 [0.51;1.31]	0.411331449055164	0.596612583783212	Inverse	60	31897	95718	145	TRUE	sex + race + tdi + smoking + alcohol + all_cancer_fh + season + bmi + dm + acc
Esophageal cancer	Esophageal	Physical Activity	Transition Probability Physical Activity to Inactivity During Sleep Period	FRAG_TP_PA2IN_spt	Tertile	T3	FRAG_TP_PA2IN_sptCat3	independent_pattern	Independent Pattern	0.84 [0.54;1.29]	0.422352624442956	0.396866114485972	Inverse	41	31907	95718	145	TRUE	sex + race + tdi + smoking + alcohol + all_cancer_fh + season + bmi + dm + acc
Esophageal cancer	Esophageal	Circadian Rhythm	Relative Amplitude	RA	Tertile	T3	RACat3	independent_pattern	Independent Pattern	0.82 [0.49;1.35]	0.427037966983568	0.551719981727786	Inverse	34	31915	95718	145	TRUE	sex + race + tdi + smoking + alcohol + all_cancer_fh + season + bmi + dm + acc
Esophageal cancer	Esophageal	Physical Activity	Number of 5-10 Min MVPA Bouts (Plain)	Nbouts_day_MVPA_bts_5_10_pla	Tertile	T3	Nbouts_day_MVPA_bts_5_10_plaCat3	independent_pattern	Independent Pattern	1.25 [0.72;2.18]	0.430202721131395	0.430052654997575	Positive	41	31916	95718	145	TRUE	sex + race + tdi + smoking + alcohol + all_cancer_fh + season + bmi + dm + acc
Esophageal cancer	Esophageal	Physical Activity	Transition Probability Physical Inactivity to Activity During Waking Time (Weighted)	FRAG_TP_IN2PA_day_wei	Tertile	T2	FRAG_TP_IN2PA_day_weiCat2	independent_pattern	Independent Pattern	1.18 [0.78;1.81]	0.431100867707562	0.372645881900593	Positive	49	31905	95718	145	TRUE	sex + race + tdi + smoking + alcohol + all_cancer_fh + season + bmi + dm + acc
Esophageal cancer	Esophageal	Physical Activity	Duration in 1-5 Min LIPA Bouts (Plain)	dur_day_LIG_bts_1_5_min_pla	Tertile	T3	dur_day_LIG_bts_1_5_min_plaCat3	independent_pattern	Independent Pattern	1.22 [0.74;1.99]	0.43298591503163	0.464646312539293	Positive	47	31914	95718	145	TRUE	sex + race + tdi + smoking + alcohol + all_cancer_fh + season + bmi + dm + acc
Esophageal cancer	Esophageal	Physical Activity	Number of 5-10 Min MVPA Bouts (Weighted)	Nbouts_day_MVPA_bts_5_10_wei	Tertile	T3	Nbouts_day_MVPA_bts_5_10_weiCat3	independent_pattern	Independent Pattern	1.25 [0.72;2.18]	0.433537426537793	0.433405445764285	Positive	41	31916	95718	145	TRUE	sex + race + tdi + smoking + alcohol + all_cancer_fh + season + bmi + dm + acc
Esophageal cancer	Esophageal	Physical Activity	W0.5 of Activity Fragment Durations During Waking Time (Weighted)	FRAG_W0.5_dur_PA_day_wei	Tertile	T2	FRAG_W0.5_dur_PA_day_weiCat2	independent_pattern	Independent Pattern	1.18 [0.78;1.77]	0.436028842514373	0.667145011616913	Positive	51	31908	95713	145	TRUE	sex + race + tdi + smoking + alcohol + all_cancer_fh + season + bmi + dm + acc
Esophageal cancer	Esophageal	Physical Activity	Standard Deviation of Inactivity Fragment Durations During Waking Time	FRAG_SD_dur_IN_day	Tertile	T3	FRAG_SD_dur_IN_dayCat3	independent_pattern	Independent Pattern	0.83 [0.52;1.33]	0.436505476137959	0.719928042902284	Inverse	62	31895	95715	145	TRUE	sex + race + tdi + smoking + alcohol + all_cancer_fh + season + bmi + dm + acc
Esophageal cancer	Esophageal	Physical Activity	Transition Probability Physical Inactivity to Activity During Waking Time (Plain)	FRAG_TP_IN2PA_day_pla	Tertile	T3	FRAG_TP_IN2PA_day_plaCat3	independent_pattern	Independent Pattern	1.23 [0.73;2.08]	0.437748839757208	0.445253249043368	Positive	40	31915	95718	145	TRUE	sex + race + tdi + smoking + alcohol + all_cancer_fh + season + bmi + dm + acc
Esophageal cancer	Esophageal	Circadian Rhythm	Extended Cosinor Alpha	cosinorExt_alpha	Tertile	T3	cosinorExt_alphaCat3	independent_pattern	Independent Pattern	1.17 [0.78;1.75]	0.442896074027442	0.411022344463612	Positive	58	31897	95718	145	TRUE	sex + race + tdi + smoking + alcohol + all_cancer_fh + season + bmi + dm + acc
Esophageal cancer	Esophageal	Physical Activity	Power-Law Alpha of Inactivity Fragment Durations During Waking Time (Weighted)	FRAG_alpha_dur_IN_day_wei	Tertile	T2	FRAG_alpha_dur_IN_day_weiCat2	independent_pattern	Independent Pattern	0.85 [0.56;1.29]	0.447964513729129	0.724181716111529	Inverse	43	31908	95713	145	TRUE	sex + race + tdi + smoking + alcohol + all_cancer_fh + season + bmi + dm + acc
Esophageal cancer	Esophageal	Physical Activity	Mean LIPA Fragment Duration During Waking Time (Plain)	FRAG_mean_dur_LIPA_day_pla	Tertile	T2	FRAG_mean_dur_LIPA_day_plaCat2	independent_pattern	Independent Pattern	0.86 [0.57;1.28]	0.453207260011399	0.370739782460858	Inverse	48	31903	95717	145	TRUE	sex + race + tdi + smoking + alcohol + all_cancer_fh + season + bmi + dm + acc
Esophageal cancer	Esophageal	Physical Activity	x0.5 of Activity Fragment Durations During Waking Time	FRAG_x0.5_dur_PA_day	Tertile	T2	FRAG_x0.5_dur_PA_dayCat2	independent_pattern	Independent Pattern	0.86 [0.57;1.29]	0.459082239661191	0.733856954482188	Inverse	44	31905	95715	145	TRUE	sex + race + tdi + smoking + alcohol + all_cancer_fh + season + bmi + dm + acc
Esophageal cancer	Esophageal	Physical Activity	Unbouted Inactivity Duration (Weighted)	dur_day_IN_unbt_min_wei	Tertile	T3	dur_day_IN_unbt_min_weiCat3	independent_pattern	Independent Pattern	0.85 [0.55;1.32]	0.464256876117262	0.449193411053097	Inverse	39	31909	95718	145	TRUE	sex + race + tdi + smoking + alcohol + all_cancer_fh + season + bmi + dm + acc
Esophageal cancer	Esophageal	Physical Activity	Power-Law Alpha of Inactivity Fragment Durations During Waking Time (Plain)	FRAG_alpha_dur_IN_day_pla	Tertile	T2	FRAG_alpha_dur_IN_day_plaCat2	independent_pattern	Independent Pattern	0.86 [0.57;1.29]	0.467718769482718	0.39219558664299	Inverse	45	31908	95713	145	TRUE	sex + race + tdi + smoking + alcohol + all_cancer_fh + season + bmi + dm + acc
Esophageal cancer	Esophageal	Physical Activity	Transition Probability Physical Inactivity to MVPA During Waking Time (Plain)	FRAG_TP_IN2MVPA_day_pla	Tertile	T2	FRAG_TP_IN2MVPA_day_plaCat2	independent_pattern	Independent Pattern	0.86 [0.57;1.30]	0.471869348702745	0.68686794907959	Inverse	44	31913	95718	145	TRUE	sex + race + tdi + smoking + alcohol + all_cancer_fh + season + bmi + dm + acc
Esophageal cancer	Esophageal	Physical Activity	Acceleration in 30-60 Min Inactivity Bouts (Plain)	ACC_day_IN_bts_30_60_mg_pla	Tertile	T3	ACC_day_IN_bts_30_60_mg_plaCat3	independent_pattern	Independent Pattern	0.86 [0.56;1.31]	0.472142745836959	0.516175189512582	Inverse	37	31904	95703	145	TRUE	sex + race + tdi + smoking + alcohol + all_cancer_fh + season + bmi + dm + acc
Esophageal cancer	Esophageal	Physical Activity	Gini Index of Activity Fragment Durations During Waking Time	FRAG_Gini_dur_PA_day	Tertile	T2	FRAG_Gini_dur_PA_dayCat2	independent_pattern	Independent Pattern	1.16 [0.77;1.76]	0.472235053469767	0.893784913255548	Positive	51	31908	95715	145	TRUE	sex + race + tdi + smoking + alcohol + all_cancer_fh + season + bmi + dm + acc
Esophageal cancer	Esophageal	Physical Activity	Number of 1-5 Min LIPA Bouts (Plain)	Nbouts_day_LIG_bts_1_5_pla	Tertile	T3	Nbouts_day_LIG_bts_1_5_plaCat3	independent_pattern	Independent Pattern	1.20 [0.73;1.98]	0.47449429646994	0.501228560376797	Positive	45	31914	95718	145	TRUE	sex + race + tdi + smoking + alcohol + all_cancer_fh + season + bmi + dm + acc
Esophageal cancer	Esophageal	Physical Activity	Mean Inactivity Fragment Duration During Waking Time	FRAG_mean_dur_IN_day	Tertile	T2	FRAG_mean_dur_IN_dayCat2	independent_pattern	Independent Pattern	0.85 [0.54;1.33]	0.475385145130886	0.57662510736409	Inverse	45	31907	95717	145	TRUE	sex + race + tdi + smoking + alcohol + all_cancer_fh + season + bmi + dm + acc
Esophageal cancer	Esophageal	Physical Activity	Number of 10-Min LIPA Bouts (Plain)	Nbouts_day_LIG_bts_10_pla	Tertile	T3	Nbouts_day_LIG_bts_10_plaCat3	independent_pattern	Independent Pattern	0.85 [0.55;1.32]	0.476654624388725	0.466081443759946	Inverse	40	31905	95718	145	TRUE	sex + race + tdi + smoking + alcohol + all_cancer_fh + season + bmi + dm + acc
Esophageal cancer	Esophageal	Physical Activity	Mean LIPA Fragment Duration During Waking Time (Weighted)	FRAG_mean_dur_LIPA_day_wei	Tertile	T3	FRAG_mean_dur_LIPA_day_weiCat3	independent_pattern	Independent Pattern	0.86 [0.56;1.31]	0.477298391764526	0.475818969871727	Inverse	47	31898	95717	145	TRUE	sex + race + tdi + smoking + alcohol + all_cancer_fh + season + bmi + dm + acc
Esophageal cancer	Esophageal	Physical Activity	Transition Probability Physical Inactivity to LIPA During Waking Time	FRAG_TP_IN2LIPA_day	Tertile	T3	FRAG_TP_IN2LIPA_dayCat3	independent_pattern	Independent Pattern	1.19 [0.73;1.95]	0.478039773012223	0.479735500161469	Positive	42	31911	95718	145	TRUE	sex + race + tdi + smoking + alcohol + all_cancer_fh + season + bmi + dm + acc
Esophageal cancer	Esophageal	Physical Activity	Number of Sustained Inactivity Bouts During Waking Hours	number_sib_wakinghours_AD_T5A5_mn	Tertile	T3	number_sib_wakinghours_AD_T5A5_mnCat3	independent_pattern	Independent Pattern	1.18 [0.74;1.86]	0.491102447758306	0.7228500309723	Positive	58	31897	95718	145	TRUE	sex + race + tdi + smoking + alcohol + all_cancer_fh + season + bmi + dm + acc
Esophageal cancer	Esophageal	Physical Activity	Acceleration in 5-10 Min MVPA Bouts (Plain)	ACC_day_MVPA_bts_5_10_mg_pla	Tertile	T2	ACC_day_MVPA_bts_5_10_mg_plaCat2	independent_pattern	Independent Pattern	1.15 [0.77;1.73]	0.49397313426611	0.958144078618316	Positive	50	31735	95209	144	TRUE	sex + race + tdi + smoking + alcohol + all_cancer_fh + season + bmi + dm + acc
Esophageal cancer	Esophageal	Physical Activity	Duration in 5-10 Min LIPA Bouts (Plain)	dur_day_LIG_bts_5_10_min_pla	Tertile	T3	dur_day_LIG_bts_5_10_min_plaCat3	independent_pattern	Independent Pattern	0.86 [0.55;1.33]	0.496893444477928	0.452422387499906	Inverse	44	31907	95718	145	TRUE	sex + race + tdi + smoking + alcohol + all_cancer_fh + season + bmi + dm + acc
Esophageal cancer	Esophageal	Physical Activity	Number of 10-20 Min Inactivity Bouts (Weighted)	Nbouts_day_IN_bts_10_20_wei	Tertile	T2	Nbouts_day_IN_bts_10_20_weiCat2	independent_pattern	Independent Pattern	1.14 [0.78;1.68]	0.49894302824516	0.599853783974607	Positive	53	31907	95718	145	TRUE	sex + race + tdi + smoking + alcohol + all_cancer_fh + season + bmi + dm + acc
Esophageal cancer	Esophageal	Physical Activity	W0.5 of Inactivity Fragment Durations During Waking Time	FRAG_W0.5_dur_IN_day	Tertile	T2	FRAG_W0.5_dur_IN_dayCat2	independent_pattern	Independent Pattern	0.86 [0.55;1.33]	0.499960083541739	0.84316353649509	Inverse	41	31909	95715	145	TRUE	sex + race + tdi + smoking + alcohol + all_cancer_fh + season + bmi + dm + acc
Esophageal cancer	Esophageal	Physical Activity	Duration in 10-Min LIPA Bouts (Weighted)	dur_day_LIG_bts_10_min_wei	Tertile	T3	dur_day_LIG_bts_10_min_weiCat3	independent_pattern	Independent Pattern	0.86 [0.55;1.34]	0.501682526071383	0.471436408434887	Inverse	39	31906	95718	145	TRUE	sex + race + tdi + smoking + alcohol + all_cancer_fh + season + bmi + dm + acc
Esophageal cancer	Esophageal	Physical Activity	x0.5 of Activity Fragment Durations During Waking Time (Weighted)	FRAG_x0.5_dur_PA_day_wei	Tertile	T2	FRAG_x0.5_dur_PA_day_weiCat2	independent_pattern	Independent Pattern	0.87 [0.58;1.31]	0.501692712906284	0.812769722334899	Inverse	44	31908	95713	145	TRUE	sex + race + tdi + smoking + alcohol + all_cancer_fh + season + bmi + dm + acc
Esophageal cancer	Esophageal	Physical Activity	Mean MVPA Fragment Duration During Waking Time (Weighted)	FRAG_mean_dur_MVPA_day_wei	Tertile	T3	FRAG_mean_dur_MVPA_day_weiCat3	independent_pattern	Independent Pattern	1.18 [0.73;1.89]	0.501830337273927	0.535789648144373	Positive	47	31904	95699	145	TRUE	sex + race + tdi + smoking + alcohol + all_cancer_fh + season + bmi + dm + acc
Esophageal cancer	Esophageal	Light	Afternoon Light	afternoon_light	Tertile	T3	afternoon_lightCat3	independent_pattern	Independent Pattern	0.85 [0.53;1.37]	0.507077914057273	0.537007726605066	Inverse	52	31651	94950	145	TRUE	sex + race + tdi + smoking + alcohol + all_cancer_fh + season + bmi + dm + acc
Esophageal cancer	Esophageal	Physical Activity	Number of IN Fragments per Minute IN IN During Waking Time	FRAG_NFragPM_IN_day	Tertile	T3	FRAG_NFragPM_IN_dayCat3	independent_pattern	Independent Pattern	1.19 [0.71;1.97]	0.510886824203023	0.505660410031672	Positive	42	31913	95717	145	TRUE	sex + race + tdi + smoking + alcohol + all_cancer_fh + season + bmi + dm + acc
Esophageal cancer	Esophageal	Physical Activity	Acceleration in 1-5 Min LIPA Bouts (Plain)	ACC_day_LIG_bts_1_5_mg_pla	Tertile	T2	ACC_day_LIG_bts_1_5_mg_plaCat2	independent_pattern	Independent Pattern	1.15 [0.76;1.72]	0.51092735032008	0.552563708016932	Positive	49	31907	95717	145	TRUE	sex + race + tdi + smoking + alcohol + all_cancer_fh + season + bmi + dm + acc
Esophageal cancer	Esophageal	Physical Activity	Mean Inactivity Fragment Duration During Waking Time	FRAG_mean_dur_IN_day	Tertile	T3	FRAG_mean_dur_IN_dayCat3	independent_pattern	Independent Pattern	0.84 [0.51;1.40]	0.511204304186339	0.57662510736409	Inverse	58	31896	95717	145	TRUE	sex + race + tdi + smoking + alcohol + all_cancer_fh + season + bmi + dm + acc
Esophageal cancer	Esophageal	Physical Activity	Acceleration in 1-5 Min LIPA Bouts (Weighted)	ACC_day_LIG_bts_1_5_mg_wei	Tertile	T3	ACC_day_LIG_bts_1_5_mg_weiCat3	independent_pattern	Independent Pattern	1.17 [0.73;1.87]	0.51233704594342	0.469169293475492	Positive	42	31912	95717	145	TRUE	sex + race + tdi + smoking + alcohol + all_cancer_fh + season + bmi + dm + acc
Esophageal cancer	Esophageal	Physical Activity	Gini Index of Activity Fragment Durations During Waking Time (Weighted)	FRAG_Gini_dur_PA_day_wei	Tertile	T2	FRAG_Gini_dur_PA_day_weiCat2	independent_pattern	Independent Pattern	1.15 [0.75;1.75]	0.521675554592548	0.562778273082164	Positive	48	31908	95713	145	TRUE	sex + race + tdi + smoking + alcohol + all_cancer_fh + season + bmi + dm + acc
Esophageal cancer	Esophageal	Physical Activity	Number of MVPA Fragments During Waking Time (Weighted)	FRAG_Nfrag_MVPA_day_wei	Tertile	T3	FRAG_Nfrag_MVPA_day_weiCat3	independent_pattern	Independent Pattern	1.21 [0.67;2.19]	0.530532281834806	0.534427908075066	Positive	40	31916	95718	145	TRUE	sex + race + tdi + smoking + alcohol + all_cancer_fh + season + bmi + dm + acc
Esophageal cancer	Esophageal	Physical Activity	Number of Inactivity-to-MVPA Transitions During Waking Time	FRAG_Nfrag_IN2MVPA_day	Tertile	T2	FRAG_Nfrag_IN2MVPA_dayCat2	independent_pattern	Independent Pattern	0.88 [0.59;1.31]	0.531059439077599	0.52574464424485	Inverse	46	31912	95718	145	TRUE	sex + race + tdi + smoking + alcohol + all_cancer_fh + season + bmi + dm + acc
Esophageal cancer	Esophageal	Physical Activity	Mean MVPA Fragment Duration During Waking Time	FRAG_mean_dur_MVPA_day	Tertile	T2	FRAG_mean_dur_MVPA_dayCat2	independent_pattern	Independent Pattern	1.14 [0.75;1.74]	0.533090310567182	0.403931309139718	Positive	47	31900	95699	145	TRUE	sex + race + tdi + smoking + alcohol + all_cancer_fh + season + bmi + dm + acc
Esophageal cancer	Esophageal	Light	Nighttime Light	nighttime_light	Tertile	T2	nighttime_lightCat2	independent_pattern	Independent Pattern	1.14 [0.75;1.73]	0.536843172106719	0.774352193509862	Positive	49	31652	94950	145	TRUE	sex + race + tdi + smoking + alcohol + all_cancer_fh + season + bmi + dm + acc
Esophageal cancer	Esophageal	Physical Activity	Number of Inactivity-to-MVPA Transitions During Waking Time	FRAG_Nfrag_IN2MVPA_day	Tertile	T3	FRAG_Nfrag_IN2MVPA_dayCat3	independent_pattern	Independent Pattern	0.86 [0.53;1.39]	0.536983287308815	0.52574464424485	Inverse	37	31916	95718	145	TRUE	sex + race + tdi + smoking + alcohol + all_cancer_fh + season + bmi + dm + acc
Esophageal cancer	Esophageal	Physical Activity	Number of 1-5 Min MVPA Bouts (Weighted)	Nbouts_day_MVPA_bts_1_5_wei	Tertile	T2	Nbouts_day_MVPA_bts_1_5_weiCat2	independent_pattern	Independent Pattern	1.15 [0.74;1.78]	0.537215423206837	0.197660465173243	Positive	45	31906	95718	145	TRUE	sex + race + tdi + smoking + alcohol + all_cancer_fh + season + bmi + dm + acc
Esophageal cancer	Esophageal	Circadian Rhythm	Cosinor Amplitude	cosinor_amp	Tertile	T2	cosinor_ampCat2	independent_pattern	Independent Pattern	1.13 [0.76;1.67]	0.544179042740054	0.286431644458961	Positive	55	31910	95718	145	TRUE	sex + race + tdi + smoking + alcohol + all_cancer_fh + season + bmi + dm + acc
Esophageal cancer	Esophageal	Physical Activity	Number of MVPA Fragments During Waking Time	FRAG_Nfrag_MVPA_day	Tertile	T3	FRAG_Nfrag_MVPA_dayCat3	independent_pattern	Independent Pattern	1.19 [0.68;2.06]	0.547718082704808	0.574885130214241	Positive	42	31917	95718	145	TRUE	sex + race + tdi + smoking + alcohol + all_cancer_fh + season + bmi + dm + acc
Esophageal cancer	Esophageal	Physical Activity	Number of LIPA Fragments During Waking Time	FRAG_Nfrag_LIPA_day	Tertile	T3	FRAG_Nfrag_LIPA_dayCat3	independent_pattern	Independent Pattern	1.16 [0.71;1.89]	0.56297628843074	0.578185271222726	Positive	43	31913	95718	145	TRUE	sex + race + tdi + smoking + alcohol + all_cancer_fh + season + bmi + dm + acc
Esophageal cancer	Esophageal	Physical Activity	Acceleration in 60-90 Min Inactivity Bouts (Weighted)	ACC_day_IN_bts_60_90_mg_wei	Tertile	T2	ACC_day_IN_bts_60_90_mg_weiCat2	independent_pattern	Independent Pattern	1.12 [0.76;1.67]	0.567072176332718	0.58649744074905	Positive	51	31785	95358	144	TRUE	sex + race + tdi + smoking + alcohol + all_cancer_fh + season + bmi + dm + acc
Esophageal cancer	Esophageal	Physical Activity	Transition Probability Physical Inactivity to MVPA During Waking Time	FRAG_TP_IN2MVPA_day	Tertile	T2	FRAG_TP_IN2MVPA_dayCat2	independent_pattern	Independent Pattern	0.88 [0.58;1.35]	0.568437648557508	0.919249199395215	Inverse	44	31913	95718	145	TRUE	sex + race + tdi + smoking + alcohol + all_cancer_fh + season + bmi + dm + acc
Esophageal cancer	Esophageal	Physical Activity	Number of 10-Min MVPA Bouts (Plain)	Nbouts_day_MVPA_bts_10_pla	Tertile	T2	Nbouts_day_MVPA_bts_10_plaCat2	independent_pattern	Independent Pattern	1.13 [0.74;1.74]	0.569399937843651	0.405951459356804	Positive	48	31911	95718	145	TRUE	sex + race + tdi + smoking + alcohol + all_cancer_fh + season + bmi + dm + acc
Esophageal cancer	Esophageal	Physical Activity	x0.5 of Inactivity Fragment Durations During Waking Time (Weighted)	FRAG_x0.5_dur_IN_day_wei	Tertile	T3	FRAG_x0.5_dur_IN_day_weiCat3	independent_pattern	Independent Pattern	0.87 [0.54;1.41]	0.570448341114878	0.721547312362151	Inverse	59	31891	95713	145	TRUE	sex + race + tdi + smoking + alcohol + all_cancer_fh + season + bmi + dm + acc
Esophageal cancer	Esophageal	Sleep	Sleep Regularity Index	SleepRegularityIndex2	Tertile	T2	SleepRegularityIndex2Cat2	independent_pattern	Independent Pattern	0.89 [0.60;1.32]	0.572845851124581	0.392730314986275	Inverse	46	31879	95604	145	TRUE	sex + race + tdi + smoking + alcohol + all_cancer_fh + season + bmi + dm + acc
Esophageal cancer	Esophageal	Physical Activity	Duration in 90-Min Inactivity Bouts (Weighted)	dur_day_IN_bts_90_min_wei	Tertile	T3	dur_day_IN_bts_90_min_weiCat3	independent_pattern	Independent Pattern	0.87 [0.55;1.39]	0.573413390006922	0.789832055164334	Inverse	61	31898	95718	145	TRUE	sex + race + tdi + smoking + alcohol + all_cancer_fh + season + bmi + dm + acc
Esophageal cancer	Esophageal	Physical Activity	Number of Inactivity-to-MVPA Transitions During Waking Time (Plain)	FRAG_Nfrag_IN2MVPA_day_pla	Tertile	T2	FRAG_Nfrag_IN2MVPA_day_plaCat2	independent_pattern	Independent Pattern	0.89 [0.59;1.34]	0.573610534985229	0.95952492694325	Inverse	44	31913	95718	145	TRUE	sex + race + tdi + smoking + alcohol + all_cancer_fh + season + bmi + dm + acc
Esophageal cancer	Esophageal	Physical Activity	Number of 10-20 Min Inactivity Bouts (Weighted)	Nbouts_day_IN_bts_10_20_wei	Tertile	T3	Nbouts_day_IN_bts_10_20_weiCat3	independent_pattern	Independent Pattern	0.88 [0.57;1.36]	0.57500184679266	0.599853783974607	Inverse	38	31909	95718	145	TRUE	sex + race + tdi + smoking + alcohol + all_cancer_fh + season + bmi + dm + acc
Esophageal cancer	Esophageal	Physical Activity	Acceleration in 90-Min Inactivity Bouts (Weighted)	ACC_day_IN_bts_90_mg_wei	Tertile	T3	ACC_day_IN_bts_90_mg_weiCat3	independent_pattern	Independent Pattern	0.89 [0.59;1.34]	0.575280875221599	0.574322793343551	Inverse	40	31216	93620	143	TRUE	sex + race + tdi + smoking + alcohol + all_cancer_fh + season + bmi + dm + acc
Esophageal cancer	Esophageal	Physical Activity	Gini Index of Activity Fragment Durations During Waking Time (Weighted)	FRAG_Gini_dur_PA_day_wei	Tertile	T3	FRAG_Gini_dur_PA_day_weiCat3	independent_pattern	Independent Pattern	1.15 [0.70;1.92]	0.576720824473502	0.562778273082164	Positive	45	31908	95713	145	TRUE	sex + race + tdi + smoking + alcohol + all_cancer_fh + season + bmi + dm + acc
Esophageal cancer	Esophageal	Physical Activity	Acceleration in 90-Min Inactivity Bouts (Weighted)	ACC_day_IN_bts_90_mg_wei	Tertile	T2	ACC_day_IN_bts_90_mg_weiCat2	independent_pattern	Independent Pattern	0.90 [0.61;1.32]	0.576851700814226	0.574322793343551	Inverse	48	31208	93620	143	TRUE	sex + race + tdi + smoking + alcohol + all_cancer_fh + season + bmi + dm + acc
Esophageal cancer	Esophageal	Physical Activity	Acceleration in 20-30 Min Inactivity Bouts (Plain)	ACC_day_IN_bts_20_30_mg_pla	Tertile	T2	ACC_day_IN_bts_20_30_mg_plaCat2	independent_pattern	Independent Pattern	1.11 [0.77;1.61]	0.580313024603186	0.0897043477194913	Positive	57	31903	95692	145	TRUE	sex + race + tdi + smoking + alcohol + all_cancer_fh + season + bmi + dm + acc
Esophageal cancer	Esophageal	Physical Activity	Acceleration in 60-90 Min Inactivity Bouts (Weighted)	ACC_day_IN_bts_60_90_mg_wei	Tertile	T3	ACC_day_IN_bts_60_90_mg_weiCat3	independent_pattern	Independent Pattern	1.12 [0.74;1.69]	0.583304682415364	0.58649744074905	Positive	45	31793	95358	144	TRUE	sex + race + tdi + smoking + alcohol + all_cancer_fh + season + bmi + dm + acc
Esophageal cancer	Esophageal	Physical Activity	Acceleration in 5-10 Min LIPA Bouts (Plain)	ACC_day_LIG_bts_5_10_mg_pla	Tertile	T2	ACC_day_LIG_bts_5_10_mg_plaCat2	independent_pattern	Independent Pattern	0.89 [0.59;1.34]	0.584060986598102	0.974249383784231	Inverse	43	31903	95713	145	TRUE	sex + race + tdi + smoking + alcohol + all_cancer_fh + season + bmi + dm + acc
Esophageal cancer	Esophageal	Physical Activity	Duration in 10-Min LIPA Bouts (Weighted)	dur_day_LIG_bts_10_min_wei	Tertile	T2	dur_day_LIG_bts_10_min_weiCat2	independent_pattern	Independent Pattern	1.11 [0.76;1.65]	0.584465458815431	0.471436408434887	Positive	54	31907	95718	145	TRUE	sex + race + tdi + smoking + alcohol + all_cancer_fh + season + bmi + dm + acc
Esophageal cancer	Esophageal	Physical Activity	Acceleration in 1-5 Min LIPA Bouts (Plain)	ACC_day_LIG_bts_1_5_mg_pla	Tertile	T3	ACC_day_LIG_bts_1_5_mg_plaCat3	independent_pattern	Independent Pattern	1.14 [0.71;1.82]	0.585675792615677	0.552563708016932	Positive	42	31911	95717	145	TRUE	sex + race + tdi + smoking + alcohol + all_cancer_fh + season + bmi + dm + acc
Esophageal cancer	Esophageal	Light	Total Daily Light	total_daily_light	Tertile	T2	total_daily_lightCat2	independent_pattern	Independent Pattern	1.12 [0.74;1.70]	0.593933690686917	0.637417961844261	Positive	50	31646	94950	145	TRUE	sex + race + tdi + smoking + alcohol + all_cancer_fh + season + bmi + dm + acc
Esophageal cancer	Esophageal	Physical Activity	Number of LIPA Fragments During Waking Time (Weighted)	FRAG_Nfrag_LIPA_day_wei	Tertile	T2	FRAG_Nfrag_LIPA_day_weiCat2	independent_pattern	Independent Pattern	1.12 [0.74;1.70]	0.596881212099773	0.958386095532488	Positive	51	31912	95718	145	TRUE	sex + race + tdi + smoking + alcohol + all_cancer_fh + season + bmi + dm + acc
Esophageal cancer	Esophageal	Light	Morning Light	morning_light	Tertile	T3	morning_lightCat3	independent_pattern	Independent Pattern	0.88 [0.55;1.41]	0.597515152836095	0.37070979869832	Inverse	48	31650	94950	145	TRUE	sex + race + tdi + smoking + alcohol + all_cancer_fh + season + bmi + dm + acc
Esophageal cancer	Esophageal	Sleep	Number of Sleep Period Bouts	number_sib_sleepperiod_AD_T5A5_mn	Tertile	T2	number_sib_sleepperiod_AD_T5A5_mnCat2	independent_pattern	Independent Pattern	0.90 [0.62;1.31]	0.599813054743072	0.0431469811927484	Inverse	51	31906	95718	145	TRUE	sex + race + tdi + smoking + alcohol + all_cancer_fh + season + bmi + dm + acc
Esophageal cancer	Esophageal	Sleep	Number of Awakenings	number_of_awakenings_AD_T5A5_mn	Tertile	T2	number_of_awakenings_AD_T5A5_mnCat2	independent_pattern	Independent Pattern	0.90 [0.62;1.31]	0.599813054743072	0.0431469811927484	Inverse	51	31906	95718	145	TRUE	sex + race + tdi + smoking + alcohol + all_cancer_fh + season + bmi + dm + acc
Esophageal cancer	Esophageal	Physical Activity	Number of 60-90 Min Inactivity Bouts (Weighted)	Nbouts_day_IN_bts_60_90_wei	Tertile	T2	Nbouts_day_IN_bts_60_90_weiCat2	independent_pattern	Independent Pattern	1.12 [0.73;1.71]	0.599847871509988	0.818092016161121	Positive	51	31904	95718	145	TRUE	sex + race + tdi + smoking + alcohol + all_cancer_fh + season + bmi + dm + acc
Esophageal cancer	Esophageal	Physical Activity	Number of Inactivity-to-LIPA Transitions During Waking Time	FRAG_Nfrag_IN2LIPA_day	Tertile	T3	FRAG_Nfrag_IN2LIPA_dayCat3	independent_pattern	Independent Pattern	1.11 [0.74;1.68]	0.603367253757936	0.61131141452408	Positive	48	31908	95718	145	TRUE	sex + race + tdi + smoking + alcohol + all_cancer_fh + season + bmi + dm + acc
Esophageal cancer	Esophageal	Physical Activity	Duration in 10-Min MVPA Bouts (Plain)	dur_day_MVPA_bts_10_min_pla	Tertile	T2	dur_day_MVPA_bts_10_min_plaCat2	independent_pattern	Independent Pattern	1.12 [0.73;1.71]	0.604433578510454	0.951444404697359	Positive	50	31912	95718	145	TRUE	sex + race + tdi + smoking + alcohol + all_cancer_fh + season + bmi + dm + acc
Esophageal cancer	Esophageal	Physical Activity	W0.5 of Inactivity Fragment Durations During Waking Time (Plain)	FRAG_W0.5_dur_IN_day_pla	Tertile	T2	FRAG_W0.5_dur_IN_day_plaCat2	independent_pattern	Independent Pattern	1.12 [0.72;1.75]	0.608051715840621	0.813966333304618	Positive	50	31908	95713	145	TRUE	sex + race + tdi + smoking + alcohol + all_cancer_fh + season + bmi + dm + acc
Esophageal cancer	Esophageal	Physical Activity	Duration in 1-5 Min MVPA Bouts (Weighted)	dur_day_MVPA_bts_1_5_min_wei	Tertile	T2	dur_day_MVPA_bts_1_5_min_weiCat2	independent_pattern	Independent Pattern	0.89 [0.57;1.39]	0.609552903925462	0.29090423738586	Inverse	39	31907	95718	145	TRUE	sex + race + tdi + smoking + alcohol + all_cancer_fh + season + bmi + dm + acc
Esophageal cancer	Esophageal	Physical Activity	Number of 60-90 Min Inactivity Bouts (Plain)	Nbouts_day_IN_bts_60_90_pla	Tertile	T3	Nbouts_day_IN_bts_60_90_plaCat3	independent_pattern	Independent Pattern	1.13 [0.71;1.78]	0.610117442617279	0.724551476237082	Positive	51	31903	95718	145	TRUE	sex + race + tdi + smoking + alcohol + all_cancer_fh + season + bmi + dm + acc
Esophageal cancer	Esophageal	Physical Activity	Number of 5-10 Min LIPA Bouts (Plain)	Nbouts_day_LIG_bts_5_10_pla	Tertile	T2	Nbouts_day_LIG_bts_5_10_plaCat2	independent_pattern	Independent Pattern	0.90 [0.60;1.35]	0.610347866481491	0.788261451140915	Inverse	45	31910	95718	145	TRUE	sex + race + tdi + smoking + alcohol + all_cancer_fh + season + bmi + dm + acc
Esophageal cancer	Esophageal	Physical Activity	Number of Inactivity-to-LIPA Transitions During Waking Time (Plain)	FRAG_Nfrag_IN2LIPA_day_pla	Tertile	T2	FRAG_Nfrag_IN2LIPA_day_plaCat2	independent_pattern	Independent Pattern	1.11 [0.75;1.65]	0.610674530324436	0.784066705876189	Positive	50	31913	95718	145	TRUE	sex + race + tdi + smoking + alcohol + all_cancer_fh + season + bmi + dm + acc
Esophageal cancer	Esophageal	Physical Activity	Number of 5-10 Min LIPA Bouts (Weighted)	Nbouts_day_LIG_bts_5_10_wei	Tertile	T2	Nbouts_day_LIG_bts_5_10_weiCat2	independent_pattern	Independent Pattern	0.90 [0.60;1.35]	0.613252618285592	0.786358255564391	Inverse	45	31908	95718	145	TRUE	sex + race + tdi + smoking + alcohol + all_cancer_fh + season + bmi + dm + acc
Esophageal cancer	Esophageal	Physical Activity	Number of Inactivity Fragments During Waking Time (Weighted)	FRAG_Nfrag_IN_day_wei	Tertile	T2	FRAG_Nfrag_IN_day_weiCat2	independent_pattern	Independent Pattern	0.90 [0.60;1.35]	0.614690901841036	0.955983228249246	Inverse	44	31914	95718	145	TRUE	sex + race + tdi + smoking + alcohol + all_cancer_fh + season + bmi + dm + acc
Esophageal cancer	Esophageal	Physical Activity	Number of Inactivity-to-Activity Transitions During Waking Time (Weighted)	FRAG_Nfrag_IN2PA_day_wei	Tertile	T2	FRAG_Nfrag_IN2PA_day_weiCat2	independent_pattern	Independent Pattern	0.90 [0.60;1.35]	0.614690901841036	0.955983228249246	Inverse	44	31914	95718	145	TRUE	sex + race + tdi + smoking + alcohol + all_cancer_fh + season + bmi + dm + acc
Esophageal cancer	Esophageal	Physical Activity	Duration in 1-5 Min LIPA Bouts (Weighted)	dur_day_LIG_bts_1_5_min_wei	Tertile	T3	dur_day_LIG_bts_1_5_min_weiCat3	independent_pattern	Independent Pattern	1.13 [0.69;1.86]	0.614988488699342	0.652563864521833	Positive	45	31914	95718	145	TRUE	sex + race + tdi + smoking + alcohol + all_cancer_fh + season + bmi + dm + acc
Esophageal cancer	Esophageal	Physical Activity	Unbouted Inactivity Acceleration (Weighted)	ACC_day_IN_unbt_mg_wei	Tertile	T2	ACC_day_IN_unbt_mg_weiCat2	independent_pattern	Independent Pattern	0.90 [0.61;1.34]	0.615053143453998	0.137594752161331	Inverse	48	31905	95713	145	TRUE	sex + race + tdi + smoking + alcohol + all_cancer_fh + season + bmi + dm + acc
Esophageal cancer	Esophageal	Circadian Rhythm	Extended Cosinor Minimum	cosinorExt_minimum	Tertile	T3	cosinorExt_minimumCat3	independent_pattern	Independent Pattern	1.10 [0.74;1.64]	0.621673051910095	0.646748702754128	Positive	59	31901	95718	145	TRUE	sex + race + tdi + smoking + alcohol + all_cancer_fh + season + bmi + dm + acc
Esophageal cancer	Esophageal	Light	Nighttime Light	nighttime_light	Tertile	T3	nighttime_lightCat3	independent_pattern	Independent Pattern	1.11 [0.72;1.71]	0.624736570489789	0.774352193509862	Positive	53	31652	94950	145	TRUE	sex + race + tdi + smoking + alcohol + all_cancer_fh + season + bmi + dm + acc
Esophageal cancer	Esophageal	Physical Activity	Gini Index of Activity Fragment Durations During Waking Time (Plain)	FRAG_Gini_dur_PA_day_pla	Tertile	T3	FRAG_Gini_dur_PA_day_plaCat3	independent_pattern	Independent Pattern	1.13 [0.68;1.87]	0.63190835732057	0.637492909867785	Positive	46	31909	95713	145	TRUE	sex + race + tdi + smoking + alcohol + all_cancer_fh + season + bmi + dm + acc
Esophageal cancer	Esophageal	Physical Activity	Standard Deviation of Physical Activity Fragment Durations During Waking Time (Plain)	FRAG_SD_dur_PA_day_pla	Tertile	T3	FRAG_SD_dur_PA_day_plaCat3	independent_pattern	Independent Pattern	1.13 [0.68;1.87]	0.637284619972277	0.62315821097084	Positive	47	31906	95713	145	TRUE	sex + race + tdi + smoking + alcohol + all_cancer_fh + season + bmi + dm + acc
Esophageal cancer	Esophageal	Physical Activity	Number of 1-5 Min MVPA Bouts (Plain)	Nbouts_day_MVPA_bts_1_5_pla	Tertile	T2	Nbouts_day_MVPA_bts_1_5_plaCat2	independent_pattern	Independent Pattern	1.11 [0.72;1.72]	0.637525762139778	0.308268263814143	Positive	45	31906	95718	145	TRUE	sex + race + tdi + smoking + alcohol + all_cancer_fh + season + bmi + dm + acc
Esophageal cancer	Esophageal	Physical Activity	Transition Probability Physical Inactivity to LIPA During Waking Time	FRAG_TP_IN2LIPA_day	Tertile	T2	FRAG_TP_IN2LIPA_dayCat2	independent_pattern	Independent Pattern	1.10 [0.73;1.67]	0.637835807135291	0.479735500161469	Positive	48	31908	95718	145	TRUE	sex + race + tdi + smoking + alcohol + all_cancer_fh + season + bmi + dm + acc
Esophageal cancer	Esophageal	Circadian Rhythm	Extended Cosinor Beta	cosinorExt_beta	Tertile	T3	cosinorExt_betaCat3	independent_pattern	Independent Pattern	1.10 [0.74;1.63]	0.642354959076026	0.605055697301055	Positive	50	31903	95718	145	TRUE	sex + race + tdi + smoking + alcohol + all_cancer_fh + season + bmi + dm + acc
Esophageal cancer	Esophageal	Physical Activity	Number of 1-5 Min LIPA Bouts (Weighted)	Nbouts_day_LIG_bts_1_5_wei	Tertile	T3	Nbouts_day_LIG_bts_1_5_weiCat3	independent_pattern	Independent Pattern	1.12 [0.68;1.85]	0.650182971650903	0.681236489558017	Positive	44	31914	95718	145	TRUE	sex + race + tdi + smoking + alcohol + all_cancer_fh + season + bmi + dm + acc
Esophageal cancer	Esophageal	Physical Activity	x0.5 of Inactivity Fragment Durations During Waking Time (Plain)	FRAG_x0.5_dur_IN_day_pla	Tertile	T3	FRAG_x0.5_dur_IN_day_plaCat3	independent_pattern	Independent Pattern	0.89 [0.55;1.46]	0.654542399353358	0.780644214337512	Inverse	59	31892	95713	145	TRUE	sex + race + tdi + smoking + alcohol + all_cancer_fh + season + bmi + dm + acc
Esophageal cancer	Esophageal	Light	Afternoon Light	afternoon_light	Tertile	T2	afternoon_lightCat2	independent_pattern	Independent Pattern	0.91 [0.60;1.39]	0.656233951858568	0.537007726605066	Inverse	45	31650	94950	145	TRUE	sex + race + tdi + smoking + alcohol + all_cancer_fh + season + bmi + dm + acc
Esophageal cancer	Esophageal	Physical Activity	Number of 90-Min Inactivity Bouts (Plain)	Nbouts_day_IN_bts_90_pla	Tertile	T3	Nbouts_day_IN_bts_90_plaCat3	independent_pattern	Independent Pattern	0.90 [0.57;1.43]	0.658599129068856	0.914825447713421	Inverse	62	31896	95718	145	TRUE	sex + race + tdi + smoking + alcohol + all_cancer_fh + season + bmi + dm + acc
Esophageal cancer	Esophageal	Physical Activity	W0.5 of Activity Fragment Durations During Waking Time (Plain)	FRAG_W0.5_dur_PA_day_pla	Tertile	T2	FRAG_W0.5_dur_PA_day_plaCat2	independent_pattern	Independent Pattern	1.10 [0.73;1.65]	0.66033304670784	0.929091987263794	Positive	50	31909	95713	145	TRUE	sex + race + tdi + smoking + alcohol + all_cancer_fh + season + bmi + dm + acc
Esophageal cancer	Esophageal	Physical Activity	Mean Activity Fragment Duration During Waking Time (Weighted)	FRAG_mean_dur_PA_day_wei	Tertile	T3	FRAG_mean_dur_PA_day_weiCat3	independent_pattern	Independent Pattern	0.90 [0.56;1.45]	0.662525917012349	0.686858532097699	Inverse	44	31903	95718	145	TRUE	sex + race + tdi + smoking + alcohol + all_cancer_fh + season + bmi + dm + acc
Esophageal cancer	Esophageal	Physical Activity	Transition Probability Physical Inactivity to Activity During Waking Time	FRAG_TP_IN2PA_day	Tertile	T3	FRAG_TP_IN2PA_dayCat3	independent_pattern	Independent Pattern	1.12 [0.67;1.86]	0.662779301716621	0.653547429702345	Positive	42	31916	95718	145	TRUE	sex + race + tdi + smoking + alcohol + all_cancer_fh + season + bmi + dm + acc
Esophageal cancer	Esophageal	Physical Activity	Number of Inactivity-to-LIPA Transitions During Waking Time	FRAG_Nfrag_IN2LIPA_day	Tertile	T2	FRAG_Nfrag_IN2LIPA_dayCat2	independent_pattern	Independent Pattern	0.91 [0.61;1.37]	0.663673504262984	0.61131141452408	Inverse	44	31914	95718	145	TRUE	sex + race + tdi + smoking + alcohol + all_cancer_fh + season + bmi + dm + acc
Esophageal cancer	Esophageal	Physical Activity	Mean Inactivity Fragment Duration During Waking Time (Plain)	FRAG_mean_dur_IN_day_pla	Tertile	T2	FRAG_mean_dur_IN_day_plaCat2	independent_pattern	Independent Pattern	0.91 [0.58;1.41]	0.663784877638857	0.270891501698335	Inverse	49	31906	95718	145	TRUE	sex + race + tdi + smoking + alcohol + all_cancer_fh + season + bmi + dm + acc
Esophageal cancer	Esophageal	Physical Activity	Acceleration in 20-30 Min Inactivity Bouts (Weighted)	ACC_day_IN_bts_20_30_mg_wei	Tertile	T2	ACC_day_IN_bts_20_30_mg_weiCat2	independent_pattern	Independent Pattern	1.09 [0.75;1.58]	0.666948241011669	0.19166237345438	Positive	55	31904	95692	145	TRUE	sex + race + tdi + smoking + alcohol + all_cancer_fh + season + bmi + dm + acc
Esophageal cancer	Esophageal	Physical Activity	Number of 10-Min MVPA Bouts (Weighted)	Nbouts_day_MVPA_bts_10_wei	Tertile	T3	Nbouts_day_MVPA_bts_10_weiCat3	independent_pattern	Independent Pattern	1.13 [0.64;1.98]	0.672469312326543	0.670553018932803	Positive	43	31912	95718	145	TRUE	sex + race + tdi + smoking + alcohol + all_cancer_fh + season + bmi + dm + acc
Esophageal cancer	Esophageal	Sleep	WASO (Wake After Sleep Onset)	WASO_AD_T5A5_mn	Tertile	T3	WASO_AD_T5A5_mnCat3	independent_pattern	Independent Pattern	0.92 [0.62;1.37]	0.673766058996535	0.676613339374278	Inverse	51	31903	95718	145	TRUE	sex + race + tdi + smoking + alcohol + all_cancer_fh + season + bmi + dm + acc
Esophageal cancer	Esophageal	Physical Activity	Transition Probability Physical Inactivity to MVPA During Waking Time (Plain)	FRAG_TP_IN2MVPA_day_pla	Tertile	T3	FRAG_TP_IN2MVPA_day_plaCat3	independent_pattern	Independent Pattern	0.89 [0.53;1.52]	0.678320815887371	0.68686794907959	Inverse	37	31916	95718	145	TRUE	sex + race + tdi + smoking + alcohol + all_cancer_fh + season + bmi + dm + acc
Esophageal cancer	Esophageal	Physical Activity	Standard Deviation of Physical Activity Fragment Durations During Waking Time (Weighted)	FRAG_SD_dur_PA_day_wei	Tertile	T2	FRAG_SD_dur_PA_day_weiCat2	independent_pattern	Independent Pattern	0.91 [0.60;1.40]	0.679023127718847	0.78733639620365	Inverse	42	31906	95713	145	TRUE	sex + race + tdi + smoking + alcohol + all_cancer_fh + season + bmi + dm + acc
Esophageal cancer	Esophageal	Physical Activity	Number of 5-10 Min MVPA Bouts (Plain)	Nbouts_day_MVPA_bts_5_10_pla	Tertile	T2	Nbouts_day_MVPA_bts_5_10_plaCat2	independent_pattern	Independent Pattern	1.09 [0.71;1.68]	0.679803952802053	0.430052654997575	Positive	47	31909	95718	145	TRUE	sex + race + tdi + smoking + alcohol + all_cancer_fh + season + bmi + dm + acc
Esophageal cancer	Esophageal	Physical Activity	Number of 5-10 Min MVPA Bouts (Weighted)	Nbouts_day_MVPA_bts_5_10_wei	Tertile	T2	Nbouts_day_MVPA_bts_5_10_weiCat2	independent_pattern	Independent Pattern	1.09 [0.71;1.68]	0.683283256359832	0.433405445764285	Positive	47	31909	95718	145	TRUE	sex + race + tdi + smoking + alcohol + all_cancer_fh + season + bmi + dm + acc
Esophageal cancer	Esophageal	Physical Activity	Acceleration in 1-5 Min MVPA Bouts (Plain)	ACC_day_MVPA_bts_1_5_mg_pla	Tertile	T2	ACC_day_MVPA_bts_1_5_mg_plaCat2	independent_pattern	Independent Pattern	0.92 [0.62;1.37]	0.683909966388104	0.210435629431513	Inverse	48	31901	95696	145	TRUE	sex + race + tdi + smoking + alcohol + all_cancer_fh + season + bmi + dm + acc
Esophageal cancer	Esophageal	Physical Activity	Mean Inactivity Fragment Duration During Waking Time (Weighted)	FRAG_mean_dur_IN_day_wei	Tertile	T2	FRAG_mean_dur_IN_day_weiCat2	independent_pattern	Independent Pattern	0.91 [0.59;1.42]	0.683939568470208	0.282565601101443	Inverse	49	31905	95718	145	TRUE	sex + race + tdi + smoking + alcohol + all_cancer_fh + season + bmi + dm + acc
Esophageal cancer	Esophageal	Physical Activity	Number of Activity Fragments During Waking Time (Weighted)	FRAG_Nfrag_PA_day_wei	Tertile	T2	FRAG_Nfrag_PA_day_weiCat2	independent_pattern	Independent Pattern	0.92 [0.61;1.38]	0.689843882059934	0.954448655818315	Inverse	45	31914	95718	145	TRUE	sex + race + tdi + smoking + alcohol + all_cancer_fh + season + bmi + dm + acc
Esophageal cancer	Esophageal	Physical Activity	Number of Activity-to-Inactivity Transitions During Waking Time (Weighted)	FRAG_Nfrag_PA2IN_day_wei	Tertile	T2	FRAG_Nfrag_PA2IN_day_weiCat2	independent_pattern	Independent Pattern	0.92 [0.61;1.38]	0.689843882059934	0.954448655818315	Inverse	45	31914	95718	145	TRUE	sex + race + tdi + smoking + alcohol + all_cancer_fh + season + bmi + dm + acc
Esophageal cancer	Esophageal	Physical Activity	Number of Inactivity Fragments During Waking Time (Plain)	FRAG_Nfrag_IN_day_pla	Tertile	T3	FRAG_Nfrag_IN_day_plaCat3	independent_pattern	Independent Pattern	1.09 [0.71;1.69]	0.689875332946808	0.697239058453597	Positive	44	31909	95718	145	TRUE	sex + race + tdi + smoking + alcohol + all_cancer_fh + season + bmi + dm + acc
Esophageal cancer	Esophageal	Physical Activity	Number of Inactivity-to-Activity Transitions During Waking Time (Plain)	FRAG_Nfrag_IN2PA_day_pla	Tertile	T3	FRAG_Nfrag_IN2PA_day_plaCat3	independent_pattern	Independent Pattern	1.09 [0.71;1.69]	0.689875332946808	0.697239058453597	Positive	44	31909	95718	145	TRUE	sex + race + tdi + smoking + alcohol + all_cancer_fh + season + bmi + dm + acc
Esophageal cancer	Esophageal	Physical Activity	Duration in 10-Min LIPA Bouts (Plain)	dur_day_LIG_bts_10_min_pla	Tertile	T3	dur_day_LIG_bts_10_min_plaCat3	independent_pattern	Independent Pattern	0.91 [0.58;1.44]	0.694124950548314	0.618315603842955	Inverse	38	31905	95718	145	TRUE	sex + race + tdi + smoking + alcohol + all_cancer_fh + season + bmi + dm + acc
Esophageal cancer	Esophageal	Physical Activity	x0.5 of Activity Fragment Durations During Waking Time (Plain)	FRAG_x0.5_dur_PA_day_pla	Tertile	T3	FRAG_x0.5_dur_PA_day_plaCat3	independent_pattern	Independent Pattern	0.91 [0.58;1.44]	0.694177679813884	0.694754171214241	Inverse	43	31902	95713	145	TRUE	sex + race + tdi + smoking + alcohol + all_cancer_fh + season + bmi + dm + acc
Esophageal cancer	Esophageal	Physical Activity	Transition Probability Physical Inactivity to Activity During Waking Time	FRAG_TP_IN2PA_day	Tertile	T2	FRAG_TP_IN2PA_dayCat2	independent_pattern	Independent Pattern	0.92 [0.60;1.41]	0.70086689528472	0.653547429702345	Inverse	43	31903	95718	145	TRUE	sex + race + tdi + smoking + alcohol + all_cancer_fh + season + bmi + dm + acc
Esophageal cancer	Esophageal	Physical Activity	Number of PA Fragments per Minute IN PA During Waking Time (Weighted)	FRAG_NFragPM_PA_day_wei	Tertile	T2	FRAG_NFragPM_PA_day_weiCat2	independent_pattern	Independent Pattern	1.09 [0.70;1.69]	0.704887935871506	0.947602088437799	Positive	49	31910	95718	145	TRUE	sex + race + tdi + smoking + alcohol + all_cancer_fh + season + bmi + dm + acc
Esophageal cancer	Esophageal	Physical Activity	Acceleration in 10-Min LIPA Bouts (Plain)	ACC_day_LIG_bts_10_mg_pla	Tertile	T3	ACC_day_LIG_bts_10_mg_plaCat3	independent_pattern	Independent Pattern	0.92 [0.60;1.41]	0.70795677319501	0.721675939728134	Inverse	41	31900	95692	145	TRUE	sex + race + tdi + smoking + alcohol + all_cancer_fh + season + bmi + dm + acc
Esophageal cancer	Esophageal	Physical Activity	Power-Law Alpha of Activity Fragment Durations During Waking Time (Weighted)	FRAG_alpha_dur_PA_day_wei	Tertile	T2	FRAG_alpha_dur_PA_day_weiCat2	independent_pattern	Independent Pattern	0.92 [0.60;1.41]	0.710069906517249	0.978881992704566	Inverse	45	31905	95713	145	TRUE	sex + race + tdi + smoking + alcohol + all_cancer_fh + season + bmi + dm + acc
Esophageal cancer	Esophageal	Physical Activity	Number of MVPA Fragments During Waking Time (Plain)	FRAG_Nfrag_MVPA_day_pla	Tertile	T3	FRAG_Nfrag_MVPA_day_plaCat3	independent_pattern	Independent Pattern	1.12 [0.62;2.01]	0.710488036865945	0.728006487160553	Positive	40	31916	95718	145	TRUE	sex + race + tdi + smoking + alcohol + all_cancer_fh + season + bmi + dm + acc
Esophageal cancer	Esophageal	Circadian Rhythm	Cosinor R-Squared	cosinor_R2	Tertile	T2	cosinor_R2Cat2	independent_pattern	Independent Pattern	0.93 [0.63;1.37]	0.710580340998474	0.247447480955484	Inverse	48	31907	95718	145	TRUE	sex + race + tdi + smoking + alcohol + all_cancer_fh + season + bmi + dm + acc
Esophageal cancer	Esophageal	Physical Activity	Acceleration in 10-Min LIPA Bouts (Weighted)	ACC_day_LIG_bts_10_mg_wei	Tertile	T2	ACC_day_LIG_bts_10_mg_weiCat2	independent_pattern	Independent Pattern	1.07 [0.72;1.60]	0.720258020754305	0.97632681896888	Positive	50	31902	95692	145	TRUE	sex + race + tdi + smoking + alcohol + all_cancer_fh + season + bmi + dm + acc
Esophageal cancer	Esophageal	Physical Activity	Acceleration in 90-Min Inactivity Bouts (Plain)	ACC_day_IN_bts_90_mg_pla	Tertile	T2	ACC_day_IN_bts_90_mg_plaCat2	independent_pattern	Independent Pattern	0.93 [0.63;1.38]	0.726911630815689	0.865075157571911	Inverse	48	31206	93620	143	TRUE	sex + race + tdi + smoking + alcohol + all_cancer_fh + season + bmi + dm + acc
Esophageal cancer	Esophageal	Physical Activity	Power-Law Alpha of Activity Fragment Durations During Waking Time	FRAG_alpha_dur_PA_day	Tertile	T3	FRAG_alpha_dur_PA_dayCat3	independent_pattern	Independent Pattern	1.08 [0.69;1.69]	0.729142241817264	0.680023686963167	Positive	56	31906	95715	145	TRUE	sex + race + tdi + smoking + alcohol + all_cancer_fh + season + bmi + dm + acc
Esophageal cancer	Esophageal	Physical Activity	x0.5 of Activity Fragment Durations During Waking Time	FRAG_x0.5_dur_PA_day	Tertile	T3	FRAG_x0.5_dur_PA_dayCat3	independent_pattern	Independent Pattern	0.92 [0.59;1.44]	0.729489307372399	0.733856954482188	Inverse	45	31903	95715	145	TRUE	sex + race + tdi + smoking + alcohol + all_cancer_fh + season + bmi + dm + acc
Esophageal cancer	Esophageal	Physical Activity	Mean Activity Fragment Duration During Waking Time	FRAG_mean_dur_PA_day	Tertile	T2	FRAG_mean_dur_PA_dayCat2	independent_pattern	Independent Pattern	0.93 [0.61;1.41]	0.730445882075922	0.880221542396048	Inverse	45	31906	95717	145	TRUE	sex + race + tdi + smoking + alcohol + all_cancer_fh + season + bmi + dm + acc
Esophageal cancer	Esophageal	Physical Activity	Acceleration in 10-Min MVPA Bouts (Weighted)	ACC_day_MVPA_bts_10_mg_wei	Tertile	T3	ACC_day_MVPA_bts_10_mg_weiCat3	independent_pattern	Independent Pattern	0.92 [0.59;1.44]	0.731055363861774	0.68317126717408	Inverse	41	30789	92355	139	TRUE	sex + race + tdi + smoking + alcohol + all_cancer_fh + season + bmi + dm + acc
Esophageal cancer	Esophageal	Physical Activity	Power-Law Alpha of Activity Fragment Durations During Waking Time	FRAG_alpha_dur_PA_day	Tertile	T2	FRAG_alpha_dur_PA_dayCat2	independent_pattern	Independent Pattern	0.93 [0.60;1.43]	0.731198753220079	0.680023686963167	Inverse	44	31905	95715	145	TRUE	sex + race + tdi + smoking + alcohol + all_cancer_fh + season + bmi + dm + acc
Esophageal cancer	Esophageal	Physical Activity	Number of LIPA Fragments During Waking Time (Plain)	FRAG_Nfrag_LIPA_day_pla	Tertile	T3	FRAG_Nfrag_LIPA_day_plaCat3	independent_pattern	Independent Pattern	1.10 [0.64;1.87]	0.731634235117864	0.700516845915967	Positive	38	31912	95718	145	TRUE	sex + race + tdi + smoking + alcohol + all_cancer_fh + season + bmi + dm + acc
Esophageal cancer	Esophageal	Physical Activity	Number of Activity Fragments During Waking Time	FRAG_Nfrag_PA_day	Tertile	T2	FRAG_Nfrag_PA_dayCat2	independent_pattern	Independent Pattern	1.07 [0.71;1.61]	0.738559260324859	0.310110635932436	Positive	47	31912	95718	145	TRUE	sex + race + tdi + smoking + alcohol + all_cancer_fh + season + bmi + dm + acc
Esophageal cancer	Esophageal	Physical Activity	Number of Activity-to-Inactivity Transitions During Waking Time	FRAG_Nfrag_PA2IN_day	Tertile	T2	FRAG_Nfrag_PA2IN_dayCat2	independent_pattern	Independent Pattern	1.07 [0.71;1.61]	0.738559260324859	0.310110635932436	Positive	47	31912	95718	145	TRUE	sex + race + tdi + smoking + alcohol + all_cancer_fh + season + bmi + dm + acc
Esophageal cancer	Esophageal	Physical Activity	Number of Inactivity Fragments During Waking Time	FRAG_Nfrag_IN_day	Tertile	T2	FRAG_Nfrag_IN_dayCat2	independent_pattern	Independent Pattern	1.07 [0.71;1.61]	0.742330480878137	0.315098502714794	Positive	47	31912	95718	145	TRUE	sex + race + tdi + smoking + alcohol + all_cancer_fh + season + bmi + dm + acc
Esophageal cancer	Esophageal	Physical Activity	Number of Inactivity-to-Activity Transitions During Waking Time	FRAG_Nfrag_IN2PA_day	Tertile	T2	FRAG_Nfrag_IN2PA_dayCat2	independent_pattern	Independent Pattern	1.07 [0.71;1.61]	0.742330480878137	0.315098502714794	Positive	47	31912	95718	145	TRUE	sex + race + tdi + smoking + alcohol + all_cancer_fh + season + bmi + dm + acc
Esophageal cancer	Esophageal	Step Count	Peak 30-Minute Cadence	mean_peak_30min_cadence	Tertile	T2	mean_peak_30min_cadenceCat2	independent_pattern	Independent Pattern	1.07 [0.71;1.62]	0.742393672661657	0.403552326671609	Positive	46	31910	95718	145	TRUE	sex + race + tdi + smoking + alcohol + all_cancer_fh + season + bmi + dm + acc
Esophageal cancer	Esophageal	Physical Activity	Duration in 10-20 Min Inactivity Bouts (Weighted)	dur_day_IN_bts_10_20_min_wei	Tertile	T3	dur_day_IN_bts_10_20_min_weiCat3	independent_pattern	Independent Pattern	0.93 [0.60;1.44]	0.744342025886419	0.783737766798767	Inverse	38	31910	95718	145	TRUE	sex + race + tdi + smoking + alcohol + all_cancer_fh + season + bmi + dm + acc
Esophageal cancer	Esophageal	Physical Activity	Power-Law Alpha of Inactivity Fragment Durations During Waking Time (Weighted)	FRAG_alpha_dur_IN_day_wei	Tertile	T3	FRAG_alpha_dur_IN_day_weiCat3	independent_pattern	Independent Pattern	0.92 [0.57;1.49]	0.744786284202128	0.724181716111529	Inverse	40	31912	95713	145	TRUE	sex + race + tdi + smoking + alcohol + all_cancer_fh + season + bmi + dm + acc
Esophageal cancer	Esophageal	Physical Activity	Duration in 10-Min MVPA Bouts (Weighted)	dur_day_MVPA_bts_10_min_wei	Tertile	T3	dur_day_MVPA_bts_10_min_weiCat3	independent_pattern	Independent Pattern	1.10 [0.62;1.93]	0.746732411009166	0.751928347919414	Positive	43	31913	95718	145	TRUE	sex + race + tdi + smoking + alcohol + all_cancer_fh + season + bmi + dm + acc
Esophageal cancer	Esophageal	Physical Activity	Mean LIPA Fragment Duration During Waking Time (Weighted)	FRAG_mean_dur_LIPA_day_wei	Tertile	T2	FRAG_mean_dur_LIPA_day_weiCat2	independent_pattern	Independent Pattern	0.94 [0.63;1.40]	0.747275879970948	0.475818969871727	Inverse	50	31904	95717	145	TRUE	sex + race + tdi + smoking + alcohol + all_cancer_fh + season + bmi + dm + acc
Esophageal cancer	Esophageal	Physical Activity	W0.5 of Activity Fragment Durations During Waking Time (Weighted)	FRAG_W0.5_dur_PA_day_wei	Tertile	T3	FRAG_W0.5_dur_PA_day_weiCat3	independent_pattern	Independent Pattern	1.08 [0.66;1.77]	0.74857147077459	0.667145011616913	Positive	43	31905	95713	145	TRUE	sex + race + tdi + smoking + alcohol + all_cancer_fh + season + bmi + dm + acc
Esophageal cancer	Esophageal	Physical Activity	Acceleration in 10-Min MVPA Bouts (Plain)	ACC_day_MVPA_bts_10_mg_pla	Tertile	T3	ACC_day_MVPA_bts_10_mg_plaCat3	independent_pattern	Independent Pattern	0.93 [0.60;1.45]	0.754326328812062	0.744730362431277	Inverse	42	30789	92355	139	TRUE	sex + race + tdi + smoking + alcohol + all_cancer_fh + season + bmi + dm + acc
Esophageal cancer	Esophageal	Physical Activity	Standard Deviation of Physical Activity Fragment Durations During Waking Time	FRAG_SD_dur_PA_day	Tertile	T3	FRAG_SD_dur_PA_dayCat3	independent_pattern	Independent Pattern	0.92 [0.57;1.51]	0.754700651683986	0.758895511045914	Inverse	44	31905	95715	145	TRUE	sex + race + tdi + smoking + alcohol + all_cancer_fh + season + bmi + dm + acc
Esophageal cancer	Esophageal	Physical Activity	Unbouted Inactivity Acceleration (Plain)	ACC_day_IN_unbt_mg_pla	Tertile	T2	ACC_day_IN_unbt_mg_plaCat2	independent_pattern	Independent Pattern	0.94 [0.64;1.39]	0.756393794304029	0.162314073812933	Inverse	49	31904	95713	145	TRUE	sex + race + tdi + smoking + alcohol + all_cancer_fh + season + bmi + dm + acc
Esophageal cancer	Esophageal	Physical Activity	Duration in 5-10 Min LIPA Bouts (Weighted)	dur_day_LIG_bts_5_10_min_wei	Tertile	T3	dur_day_LIG_bts_5_10_min_weiCat3	independent_pattern	Independent Pattern	0.94 [0.61;1.44]	0.761673601443948	0.692057991825326	Inverse	48	31907	95718	145	TRUE	sex + race + tdi + smoking + alcohol + all_cancer_fh + season + bmi + dm + acc
Esophageal cancer	Esophageal	Physical Activity	Duration in 10-20 Min Inactivity Bouts (Plain)	dur_day_IN_bts_10_20_min_pla	Tertile	T3	dur_day_IN_bts_10_20_min_plaCat3	independent_pattern	Independent Pattern	0.94 [0.61;1.44]	0.764419553120028	0.796258463129322	Inverse	39	31909	95718	145	TRUE	sex + race + tdi + smoking + alcohol + all_cancer_fh + season + bmi + dm + acc
Esophageal cancer	Esophageal	Physical Activity	Acceleration in 5-10 Min LIPA Bouts (Weighted)	ACC_day_LIG_bts_5_10_mg_wei	Tertile	T3	ACC_day_LIG_bts_5_10_mg_weiCat3	independent_pattern	Independent Pattern	1.07 [0.69;1.66]	0.772102630752302	0.796568338596038	Positive	44	31915	95713	145	TRUE	sex + race + tdi + smoking + alcohol + all_cancer_fh + season + bmi + dm + acc
Esophageal cancer	Esophageal	Physical Activity	Acceleration in 1-5 Min MVPA Bouts (Weighted)	ACC_day_MVPA_bts_1_5_mg_wei	Tertile	T2	ACC_day_MVPA_bts_1_5_mg_weiCat2	independent_pattern	Independent Pattern	0.94 [0.64;1.40]	0.772183279371013	0.297255202197133	Inverse	48	31902	95696	145	TRUE	sex + race + tdi + smoking + alcohol + all_cancer_fh + season + bmi + dm + acc
Esophageal cancer	Esophageal	Physical Activity	Number of MVPA Fragments During Waking Time (Weighted)	FRAG_Nfrag_MVPA_day_wei	Tertile	T2	FRAG_Nfrag_MVPA_day_weiCat2	independent_pattern	Independent Pattern	1.07 [0.69;1.66]	0.775264698001739	0.534427908075066	Positive	46	31908	95718	145	TRUE	sex + race + tdi + smoking + alcohol + all_cancer_fh + season + bmi + dm + acc
Esophageal cancer	Esophageal	Physical Activity	Number of Activity Fragments During Waking Time (Plain)	FRAG_Nfrag_PA_day_pla	Tertile	T3	FRAG_Nfrag_PA_day_plaCat3	independent_pattern	Independent Pattern	1.07 [0.69;1.65]	0.776390449670127	0.780047617310027	Positive	43	31909	95718	145	TRUE	sex + race + tdi + smoking + alcohol + all_cancer_fh + season + bmi + dm + acc
Esophageal cancer	Esophageal	Physical Activity	Number of Activity-to-Inactivity Transitions During Waking Time (Plain)	FRAG_Nfrag_PA2IN_day_pla	Tertile	T3	FRAG_Nfrag_PA2IN_day_plaCat3	independent_pattern	Independent Pattern	1.07 [0.69;1.65]	0.776390449670127	0.780047617310027	Positive	43	31909	95718	145	TRUE	sex + race + tdi + smoking + alcohol + all_cancer_fh + season + bmi + dm + acc
Esophageal cancer	Esophageal	Light	Total Daily Light	total_daily_light	Tertile	T3	total_daily_lightCat3	independent_pattern	Independent Pattern	0.94 [0.58;1.50]	0.780008378526029	0.637417961844261	Inverse	51	31653	94950	145	TRUE	sex + race + tdi + smoking + alcohol + all_cancer_fh + season + bmi + dm + acc
Esophageal cancer	Esophageal	Physical Activity	x0.5 of Activity Fragment Durations During Waking Time (Plain)	FRAG_x0.5_dur_PA_day_pla	Tertile	T2	FRAG_x0.5_dur_PA_day_plaCat2	independent_pattern	Independent Pattern	0.94 [0.63;1.41]	0.78029395759009	0.694754171214241	Inverse	47	31907	95713	145	TRUE	sex + race + tdi + smoking + alcohol + all_cancer_fh + season + bmi + dm + acc
Esophageal cancer	Esophageal	Physical Activity	Number of 60-90 Min Inactivity Bouts (Weighted)	Nbouts_day_IN_bts_60_90_wei	Tertile	T3	Nbouts_day_IN_bts_60_90_weiCat3	independent_pattern	Independent Pattern	1.06 [0.69;1.65]	0.781603657978894	0.818092016161121	Positive	54	31902	95718	145	TRUE	sex + race + tdi + smoking + alcohol + all_cancer_fh + season + bmi + dm + acc
Esophageal cancer	Esophageal	Physical Activity	Number of MVPA Fragments During Waking Time	FRAG_Nfrag_MVPA_day	Tertile	T2	FRAG_Nfrag_MVPA_dayCat2	independent_pattern	Independent Pattern	0.94 [0.61;1.45]	0.785381813385118	0.574885130214241	Inverse	43	31906	95718	145	TRUE	sex + race + tdi + smoking + alcohol + all_cancer_fh + season + bmi + dm + acc
Esophageal cancer	Esophageal	Physical Activity	Duration in 1-5 Min MVPA Bouts (Plain)	dur_day_MVPA_bts_1_5_min_pla	Tertile	T2	dur_day_MVPA_bts_1_5_min_plaCat2	independent_pattern	Independent Pattern	0.94 [0.60;1.47]	0.787463576932686	0.230837526903251	Inverse	40	31906	95718	145	TRUE	sex + race + tdi + smoking + alcohol + all_cancer_fh + season + bmi + dm + acc
Esophageal cancer	Esophageal	Physical Activity	Number of Inactivity-to-LIPA Transitions During Waking Time (Plain)	FRAG_Nfrag_IN2LIPA_day_pla	Tertile	T3	FRAG_Nfrag_IN2LIPA_day_plaCat3	independent_pattern	Independent Pattern	1.06 [0.69;1.63]	0.787838455812679	0.784066705876189	Positive	43	31908	95718	145	TRUE	sex + race + tdi + smoking + alcohol + all_cancer_fh + season + bmi + dm + acc
Esophageal cancer	Esophageal	Physical Activity	Unbouted Inactivity Duration (Plain)	dur_day_IN_unbt_min_pla	Tertile	T2	dur_day_IN_unbt_min_plaCat2	independent_pattern	Independent Pattern	0.95 [0.63;1.42]	0.793810143070588	0.945878651010303	Inverse	46	31911	95718	145	TRUE	sex + race + tdi + smoking + alcohol + all_cancer_fh + season + bmi + dm + acc
Esophageal cancer	Esophageal	Physical Activity	Acceleration in 5-10 Min MVPA Bouts (Weighted)	ACC_day_MVPA_bts_5_10_mg_wei	Tertile	T2	ACC_day_MVPA_bts_5_10_mg_weiCat2	independent_pattern	Independent Pattern	1.06 [0.70;1.59]	0.793831466511112	0.907359934929733	Positive	48	31736	95209	144	TRUE	sex + race + tdi + smoking + alcohol + all_cancer_fh + season + bmi + dm + acc
Esophageal cancer	Esophageal	Circadian Rhythm	Extended Cosinor Amplitude	cosinorExt_amp	Tertile	T2	cosinorExt_ampCat2	independent_pattern	Independent Pattern	1.06 [0.70;1.60]	0.794337587284774	0.842463613164198	Positive	46	31913	95718	145	TRUE	sex + race + tdi + smoking + alcohol + all_cancer_fh + season + bmi + dm + acc
Esophageal cancer	Esophageal	Physical Activity	Acceleration in 60-90 Min Inactivity Bouts (Plain)	ACC_day_IN_bts_60_90_mg_pla	Tertile	T2	ACC_day_IN_bts_60_90_mg_plaCat2	independent_pattern	Independent Pattern	1.05 [0.70;1.58]	0.797710959298168	0.234694984040986	Positive	47	31784	95358	144	TRUE	sex + race + tdi + smoking + alcohol + all_cancer_fh + season + bmi + dm + acc
Esophageal cancer	Esophageal	Physical Activity	Number of 5-10 Min LIPA Bouts (Weighted)	Nbouts_day_LIG_bts_5_10_wei	Tertile	T3	Nbouts_day_LIG_bts_5_10_weiCat3	independent_pattern	Independent Pattern	0.94 [0.60;1.48]	0.798542647713709	0.786358255564391	Inverse	43	31909	95718	145	TRUE	sex + race + tdi + smoking + alcohol + all_cancer_fh + season + bmi + dm + acc
Esophageal cancer	Esophageal	Physical Activity	Acceleration in 10-Min MVPA Bouts (Weighted)	ACC_day_MVPA_bts_10_mg_wei	Tertile	T2	ACC_day_MVPA_bts_10_mg_weiCat2	independent_pattern	Independent Pattern	1.05 [0.70;1.58]	0.798560221820443	0.68317126717408	Positive	49	30787	92355	139	TRUE	sex + race + tdi + smoking + alcohol + all_cancer_fh + season + bmi + dm + acc
Esophageal cancer	Esophageal	Physical Activity	Transition Probability Physical Inactivity to LIPA During Waking Time (Weighted)	FRAG_TP_IN2LIPA_day_wei	Tertile	T2	FRAG_TP_IN2LIPA_day_weiCat2	independent_pattern	Independent Pattern	0.95 [0.63;1.43]	0.79869700556954	0.880986827060959	Inverse	45	31906	95718	145	TRUE	sex + race + tdi + smoking + alcohol + all_cancer_fh + season + bmi + dm + acc
Esophageal cancer	Esophageal	Physical Activity	Power-Law Alpha of Activity Fragment Durations During Waking Time (Plain)	FRAG_alpha_dur_PA_day_pla	Tertile	T2	FRAG_alpha_dur_PA_day_plaCat2	independent_pattern	Independent Pattern	0.95 [0.62;1.45]	0.799254833146038	0.821949811897033	Inverse	45	31905	95713	145	TRUE	sex + race + tdi + smoking + alcohol + all_cancer_fh + season + bmi + dm + acc
Esophageal cancer	Esophageal	Physical Activity	W0.5 of Inactivity Fragment Durations During Waking Time (Plain)	FRAG_W0.5_dur_IN_day_pla	Tertile	T3	FRAG_W0.5_dur_IN_day_plaCat3	independent_pattern	Independent Pattern	1.06 [0.65;1.74]	0.803589451917519	0.813966333304618	Positive	58	31893	95713	145	TRUE	sex + race + tdi + smoking + alcohol + all_cancer_fh + season + bmi + dm + acc
Esophageal cancer	Esophageal	Physical Activity	x0.5 of Activity Fragment Durations During Waking Time (Weighted)	FRAG_x0.5_dur_PA_day_wei	Tertile	T3	FRAG_x0.5_dur_PA_day_weiCat3	independent_pattern	Independent Pattern	0.95 [0.60;1.48]	0.805650723331143	0.812769722334899	Inverse	45	31901	95713	145	TRUE	sex + race + tdi + smoking + alcohol + all_cancer_fh + season + bmi + dm + acc
Esophageal cancer	Esophageal	Physical Activity	Number of 5-10 Min LIPA Bouts (Plain)	Nbouts_day_LIG_bts_5_10_pla	Tertile	T3	Nbouts_day_LIG_bts_5_10_plaCat3	independent_pattern	Independent Pattern	0.94 [0.60;1.49]	0.806549681504917	0.788261451140915	Inverse	43	31907	95718	145	TRUE	sex + race + tdi + smoking + alcohol + all_cancer_fh + season + bmi + dm + acc
Esophageal cancer	Esophageal	Physical Activity	Standard Deviation of Physical Activity Fragment Durations During Waking Time	FRAG_SD_dur_PA_day	Tertile	T2	FRAG_SD_dur_PA_dayCat2	independent_pattern	Independent Pattern	0.95 [0.63;1.45]	0.819190484026336	0.758895511045914	Inverse	45	31907	95715	145	TRUE	sex + race + tdi + smoking + alcohol + all_cancer_fh + season + bmi + dm + acc
Esophageal cancer	Esophageal	Physical Activity	Duration in 10-Min MVPA Bouts (Weighted)	dur_day_MVPA_bts_10_min_wei	Tertile	T2	dur_day_MVPA_bts_10_min_weiCat2	independent_pattern	Independent Pattern	1.05 [0.69;1.61]	0.82267493642715	0.751928347919414	Positive	47	31912	95718	145	TRUE	sex + race + tdi + smoking + alcohol + all_cancer_fh + season + bmi + dm + acc
Esophageal cancer	Esophageal	Physical Activity	Standard Deviation of Physical Activity Fragment Durations During Waking Time (Weighted)	FRAG_SD_dur_PA_day_wei	Tertile	T3	FRAG_SD_dur_PA_day_weiCat3	independent_pattern	Independent Pattern	1.06 [0.64;1.74]	0.822928703913141	0.78733639620365	Positive	47	31906	95713	145	TRUE	sex + race + tdi + smoking + alcohol + all_cancer_fh + season + bmi + dm + acc
Esophageal cancer	Esophageal	Circadian Rhythm	L10 Start Time	L10TIME_num	Tertile	T2	L10TIME_numCat2	independent_pattern	Independent Pattern	1.05 [0.69;1.59]	0.824654878705736	0.285412802834636	Positive	45	31902	95718	145	TRUE	sex + race + tdi + smoking + alcohol + all_cancer_fh + season + bmi + dm + acc
Esophageal cancer	Esophageal	Physical Activity	Number of Wake Fragments During Sleep Period	FRAG_Nfrag_wake_spt	Tertile	T2	FRAG_Nfrag_wake_sptCat2	independent_pattern	Independent Pattern	1.04 [0.71;1.54]	0.825826367222052	0.400762466890665	Positive	52	31905	95718	145	TRUE	sex + race + tdi + smoking + alcohol + all_cancer_fh + season + bmi + dm + acc
Esophageal cancer	Esophageal	Sleep	WASO (Wake After Sleep Onset)	WASO_AD_T5A5_mn	Tertile	T2	WASO_AD_T5A5_mnCat2	independent_pattern	Independent Pattern	0.96 [0.64;1.43]	0.825857653725058	0.676613339374278	Inverse	47	31908	95718	145	TRUE	sex + race + tdi + smoking + alcohol + all_cancer_fh + season + bmi + dm + acc
Esophageal cancer	Esophageal	Sleep	Number of Sleep Fragments During Sleep Period	FRAG_Nfrag_sleep_spt	Tertile	T2	FRAG_Nfrag_sleep_sptCat2	independent_pattern	Independent Pattern	1.04 [0.71;1.54]	0.825997777803005	0.400637171400923	Positive	52	31905	95718	145	TRUE	sex + race + tdi + smoking + alcohol + all_cancer_fh + season + bmi + dm + acc
Esophageal cancer	Esophageal	Physical Activity	Transition Probability Physical Activity to Inactivity During Waking Time (Plain)	FRAG_TP_PA2IN_day_pla	Tertile	T3	FRAG_TP_PA2IN_day_plaCat3	independent_pattern	Independent Pattern	1.06 [0.64;1.73]	0.828966015826894	0.814977923968945	Positive	56	31903	95718	145	TRUE	sex + race + tdi + smoking + alcohol + all_cancer_fh + season + bmi + dm + acc
Esophageal cancer	Esophageal	Sleep	Sleep Efficiency After Onset (Plain)	sleep_efficiency_after_onset_pla	Tertile	T3	sleep_efficiency_after_onset_plaCat3	independent_pattern	Independent Pattern	1.04 [0.70;1.56]	0.83286574965857	0.849723519979258	Positive	45	31908	95718	145	TRUE	sex + race + tdi + smoking + alcohol + all_cancer_fh + season + bmi + dm + acc
Esophageal cancer	Esophageal	Physical Activity	Duration in 5-10 Min MVPA Bouts (Weighted)	dur_day_MVPA_bts_5_10_min_wei	Tertile	T2	dur_day_MVPA_bts_5_10_min_weiCat2	independent_pattern	Independent Pattern	1.05 [0.68;1.62]	0.842840446977252	0.213594702719774	Positive	44	31909	95718	145	TRUE	sex + race + tdi + smoking + alcohol + all_cancer_fh + season + bmi + dm + acc
Esophageal cancer	Esophageal	Physical Activity	Number of 10-Min MVPA Bouts (Weighted)	Nbouts_day_MVPA_bts_10_wei	Tertile	T2	Nbouts_day_MVPA_bts_10_weiCat2	independent_pattern	Independent Pattern	1.04 [0.68;1.60]	0.844236447521075	0.670553018932803	Positive	47	31911	95718	145	TRUE	sex + race + tdi + smoking + alcohol + all_cancer_fh + season + bmi + dm + acc
Esophageal cancer	Esophageal	Light	Night Light	night_light	Tertile	T2	night_lightCat2	independent_pattern	Independent Pattern	1.04 [0.70;1.56]	0.844863628849108	0.97949358925375	Positive	48	31647	94950	145	TRUE	sex + race + tdi + smoking + alcohol + all_cancer_fh + season + bmi + dm + acc
Esophageal cancer	Esophageal	Physical Activity	Gini Index of Activity Fragment Durations During Waking Time	FRAG_Gini_dur_PA_day	Tertile	T3	FRAG_Gini_dur_PA_dayCat3	independent_pattern	Independent Pattern	0.95 [0.58;1.57]	0.847381271524514	0.893784913255548	Inverse	41	31909	95715	145	TRUE	sex + race + tdi + smoking + alcohol + all_cancer_fh + season + bmi + dm + acc
Esophageal cancer	Esophageal	Physical Activity	W0.5 of Inactivity Fragment Durations During Waking Time	FRAG_W0.5_dur_IN_day	Tertile	T3	FRAG_W0.5_dur_IN_dayCat3	independent_pattern	Independent Pattern	1.05 [0.67;1.64]	0.848131769470624	0.84316353649509	Positive	62	31894	95715	145	TRUE	sex + race + tdi + smoking + alcohol + all_cancer_fh + season + bmi + dm + acc
Esophageal cancer	Esophageal	Physical Activity	Coefficient of Variance of Activity Fragment Durations During Waking Time (Weighted)	FRAG_CoV_dur_PA_day_wei	Tertile	T2	FRAG_CoV_dur_PA_day_weiCat2	independent_pattern	Independent Pattern	1.04 [0.71;1.52]	0.852617437123395	0.376140851270965	Positive	52	31911	95713	145	TRUE	sex + race + tdi + smoking + alcohol + all_cancer_fh + season + bmi + dm + acc
Esophageal cancer	Esophageal	Physical Activity	Duration in 5-10 Min MVPA Bouts (Plain)	dur_day_MVPA_bts_5_10_min_pla	Tertile	T2	dur_day_MVPA_bts_5_10_min_plaCat2	independent_pattern	Independent Pattern	1.04 [0.67;1.61]	0.853002050857149	0.220474926214818	Positive	44	31908	95718	145	TRUE	sex + race + tdi + smoking + alcohol + all_cancer_fh + season + bmi + dm + acc
Esophageal cancer	Esophageal	Physical Activity	Power-Law Alpha of Activity Fragment Durations During Waking Time (Plain)	FRAG_alpha_dur_PA_day_pla	Tertile	T3	FRAG_alpha_dur_PA_day_plaCat3	independent_pattern	Independent Pattern	1.04 [0.67;1.63]	0.855568858944036	0.821949811897033	Positive	55	31905	95713	145	TRUE	sex + race + tdi + smoking + alcohol + all_cancer_fh + season + bmi + dm + acc
Esophageal cancer	Esophageal	Physical Activity	Number of Inactivity Fragments During Waking Time (Plain)	FRAG_Nfrag_IN_day_pla	Tertile	T2	FRAG_Nfrag_IN_day_plaCat2	independent_pattern	Independent Pattern	0.96 [0.64;1.45]	0.858940718746299	0.697239058453597	Inverse	45	31914	95718	145	TRUE	sex + race + tdi + smoking + alcohol + all_cancer_fh + season + bmi + dm + acc
Esophageal cancer	Esophageal	Physical Activity	Number of Inactivity-to-Activity Transitions During Waking Time (Plain)	FRAG_Nfrag_IN2PA_day_pla	Tertile	T2	FRAG_Nfrag_IN2PA_day_plaCat2	independent_pattern	Independent Pattern	0.96 [0.64;1.45]	0.858940718746299	0.697239058453597	Inverse	45	31914	95718	145	TRUE	sex + race + tdi + smoking + alcohol + all_cancer_fh + season + bmi + dm + acc
Esophageal cancer	Esophageal	Physical Activity	Acceleration in 90-Min Inactivity Bouts (Plain)	ACC_day_IN_bts_90_mg_pla	Tertile	T3	ACC_day_IN_bts_90_mg_plaCat3	independent_pattern	Independent Pattern	0.96 [0.64;1.45]	0.863101302678251	0.865075157571911	Inverse	42	31216	93620	143	TRUE	sex + race + tdi + smoking + alcohol + all_cancer_fh + season + bmi + dm + acc
Esophageal cancer	Esophageal	Physical Activity	Number of Inactivity-to-MVPA Transitions During Waking Time (Weighted)	FRAG_Nfrag_IN2MVPA_day_wei	Tertile	T3	FRAG_Nfrag_IN2MVPA_day_weiCat3	independent_pattern	Independent Pattern	0.96 [0.59;1.55]	0.864033467996714	0.861731282507679	Inverse	40	31915	95718	145	TRUE	sex + race + tdi + smoking + alcohol + all_cancer_fh + season + bmi + dm + acc
Esophageal cancer	Esophageal	Physical Activity	Gini Index of Activity Fragment Durations During Waking Time (Plain)	FRAG_Gini_dur_PA_day_pla	Tertile	T2	FRAG_Gini_dur_PA_day_plaCat2	independent_pattern	Independent Pattern	1.04 [0.68;1.59]	0.866340974219532	0.637492909867785	Positive	45	31907	95713	145	TRUE	sex + race + tdi + smoking + alcohol + all_cancer_fh + season + bmi + dm + acc
Esophageal cancer	Esophageal	Physical Activity	Transition Probability Physical Activity to Inactivity During Waking Time	FRAG_TP_PA2IN_day	Tertile	T3	FRAG_TP_PA2IN_dayCat3	independent_pattern	Independent Pattern	1.04 [0.64;1.70]	0.867570480863536	0.837714244419896	Positive	56	31904	95718	145	TRUE	sex + race + tdi + smoking + alcohol + all_cancer_fh + season + bmi + dm + acc
Esophageal cancer	Esophageal	Physical Activity	Number of PA Fragments per Minute IN PA During Waking Time	FRAG_NFragPM_PA_day	Tertile	T3	FRAG_NFragPM_PA_dayCat3	independent_pattern	Independent Pattern	1.04 [0.64;1.70]	0.869997297956403	0.840760974952128	Positive	56	31904	95717	145	TRUE	sex + race + tdi + smoking + alcohol + all_cancer_fh + season + bmi + dm + acc
Esophageal cancer	Esophageal	Physical Activity	Mean Activity Fragment Duration During Waking Time	FRAG_mean_dur_PA_day	Tertile	T3	FRAG_mean_dur_PA_dayCat3	independent_pattern	Independent Pattern	0.96 [0.59;1.56]	0.870239507499548	0.880221542396048	Inverse	44	31906	95717	145	TRUE	sex + race + tdi + smoking + alcohol + all_cancer_fh + season + bmi + dm + acc
Esophageal cancer	Esophageal	Physical Activity	x0.5 of Inactivity Fragment Durations During Waking Time	FRAG_x0.5_dur_IN_day	Tertile	T2	FRAG_x0.5_dur_IN_dayCat2	independent_pattern	Independent Pattern	1.04 [0.66;1.64]	0.870501324388361	0.294879463591124	Positive	44	31910	95715	145	TRUE	sex + race + tdi + smoking + alcohol + all_cancer_fh + season + bmi + dm + acc
Esophageal cancer	Esophageal	Physical Activity	Number of MVPA Fragments During Waking Time (Plain)	FRAG_Nfrag_MVPA_day_pla	Tertile	T2	FRAG_Nfrag_MVPA_day_plaCat2	independent_pattern	Independent Pattern	0.96 [0.62;1.50]	0.871391583387958	0.728006487160553	Inverse	44	31907	95718	145	TRUE	sex + race + tdi + smoking + alcohol + all_cancer_fh + season + bmi + dm + acc
Esophageal cancer	Esophageal	Circadian Rhythm	Extended Cosinor Amplitude	cosinorExt_amp	Tertile	T3	cosinorExt_ampCat3	independent_pattern	Independent Pattern	0.96 [0.62;1.50]	0.872016619139425	0.842463613164198	Inverse	42	31908	95718	145	TRUE	sex + race + tdi + smoking + alcohol + all_cancer_fh + season + bmi + dm + acc
Esophageal cancer	Esophageal	Physical Activity	Number of PA Fragments per Minute IN PA During Waking Time (Plain)	FRAG_NFragPM_PA_day_pla	Tertile	T2	FRAG_NFragPM_PA_day_plaCat2	independent_pattern	Independent Pattern	1.04 [0.67;1.61]	0.87376206241749	0.974430862395965	Positive	48	31908	95718	145	TRUE	sex + race + tdi + smoking + alcohol + all_cancer_fh + season + bmi + dm + acc
Esophageal cancer	Esophageal	Physical Activity	Acceleration in 5-10 Min LIPA Bouts (Weighted)	ACC_day_LIG_bts_5_10_mg_wei	Tertile	T2	ACC_day_LIG_bts_5_10_mg_weiCat2	independent_pattern	Independent Pattern	0.97 [0.64;1.46]	0.880541705673837	0.796568338596038	Inverse	45	31904	95713	145	TRUE	sex + race + tdi + smoking + alcohol + all_cancer_fh + season + bmi + dm + acc
Esophageal cancer	Esophageal	Physical Activity	Number of 10-Min LIPA Bouts (Weighted)	Nbouts_day_LIG_bts_10_wei	Tertile	T3	Nbouts_day_LIG_bts_10_weiCat3	independent_pattern	Independent Pattern	0.97 [0.63;1.49]	0.882218886517744	0.882302304992024	Inverse	44	31904	95718	145	TRUE	sex + race + tdi + smoking + alcohol + all_cancer_fh + season + bmi + dm + acc
Esophageal cancer	Esophageal	Physical Activity	W0.5 of Inactivity Fragment Durations During Waking Time (Weighted)	FRAG_W0.5_dur_IN_day_wei	Tertile	T2	FRAG_W0.5_dur_IN_day_weiCat2	independent_pattern	Independent Pattern	0.97 [0.62;1.50]	0.883176874136481	0.884887382591935	Inverse	47	31908	95713	145	TRUE	sex + race + tdi + smoking + alcohol + all_cancer_fh + season + bmi + dm + acc
Esophageal cancer	Esophageal	Physical Activity	Transition Probability Physical Activity to Inactivity During Waking Time	FRAG_TP_PA2IN_day	Tertile	T2	FRAG_TP_PA2IN_dayCat2	independent_pattern	Independent Pattern	0.97 [0.62;1.51]	0.883432512978869	0.837714244419896	Inverse	45	31908	95718	145	TRUE	sex + race + tdi + smoking + alcohol + all_cancer_fh + season + bmi + dm + acc
Esophageal cancer	Esophageal	Physical Activity	W0.5 of Inactivity Fragment Durations During Waking Time (Weighted)	FRAG_W0.5_dur_IN_day_wei	Tertile	T3	FRAG_W0.5_dur_IN_day_weiCat3	independent_pattern	Independent Pattern	0.96 [0.59;1.57]	0.883871440455172	0.884887382591935	Inverse	58	31893	95713	145	TRUE	sex + race + tdi + smoking + alcohol + all_cancer_fh + season + bmi + dm + acc
Esophageal cancer	Esophageal	Physical Activity	Transition Probability Physical Inactivity to LIPA During Waking Time (Weighted)	FRAG_TP_IN2LIPA_day_wei	Tertile	T3	FRAG_TP_IN2LIPA_day_weiCat3	independent_pattern	Independent Pattern	1.04 [0.64;1.68]	0.886020646799561	0.880986827060959	Positive	41	31913	95718	145	TRUE	sex + race + tdi + smoking + alcohol + all_cancer_fh + season + bmi + dm + acc
Esophageal cancer	Esophageal	Physical Activity	Number of PA Fragments per Minute IN PA During Waking Time	FRAG_NFragPM_PA_day	Tertile	T2	FRAG_NFragPM_PA_dayCat2	independent_pattern	Independent Pattern	0.97 [0.62;1.51]	0.886256253412672	0.840760974952128	Inverse	45	31906	95717	145	TRUE	sex + race + tdi + smoking + alcohol + all_cancer_fh + season + bmi + dm + acc
Esophageal cancer	Esophageal	Physical Activity	Acceleration in 5-10 Min MVPA Bouts (Plain)	ACC_day_MVPA_bts_5_10_mg_pla	Tertile	T3	ACC_day_MVPA_bts_5_10_mg_plaCat3	independent_pattern	Independent Pattern	1.03 [0.67;1.57]	0.891992784027691	0.958144078618316	Positive	47	31746	95209	144	TRUE	sex + race + tdi + smoking + alcohol + all_cancer_fh + season + bmi + dm + acc
Esophageal cancer	Esophageal	Circadian Rhythm	Extended Cosinor Alpha	cosinorExt_alpha	Tertile	T2	cosinorExt_alphaCat2	independent_pattern	Independent Pattern	1.03 [0.67;1.57]	0.901217623929868	0.411022344463612	Positive	44	31910	95718	145	TRUE	sex + race + tdi + smoking + alcohol + all_cancer_fh + season + bmi + dm + acc
Esophageal cancer	Esophageal	Circadian Rhythm	M10 Start Time	M10TIME_num	Tertile	T3	M10TIME_numCat3	independent_pattern	Independent Pattern	1.03 [0.68;1.55]	0.905054097350226	0.90280653910015	Positive	49	31913	95718	145	TRUE	sex + race + tdi + smoking + alcohol + all_cancer_fh + season + bmi + dm + acc
Esophageal cancer	Esophageal	Physical Activity	Duration in 10-Min MVPA Bouts (Plain)	dur_day_MVPA_bts_10_min_pla	Tertile	T3	dur_day_MVPA_bts_10_min_plaCat3	independent_pattern	Independent Pattern	1.04 [0.58;1.83]	0.90604825340099	0.951444404697359	Positive	41	31913	95718	145	TRUE	sex + race + tdi + smoking + alcohol + all_cancer_fh + season + bmi + dm + acc
Esophageal cancer	Esophageal	Physical Activity	Number of PA Fragments per Minute IN PA During Waking Time (Weighted)	FRAG_NFragPM_PA_day_wei	Tertile	T3	FRAG_NFragPM_PA_day_weiCat3	independent_pattern	Independent Pattern	1.03 [0.63;1.70]	0.907104704151895	0.947602088437799	Positive	54	31903	95718	145	TRUE	sex + race + tdi + smoking + alcohol + all_cancer_fh + season + bmi + dm + acc
Esophageal cancer	Esophageal	Physical Activity	Transition Probability Physical Inactivity to MVPA During Waking Time	FRAG_TP_IN2MVPA_day	Tertile	T3	FRAG_TP_IN2MVPA_dayCat3	independent_pattern	Independent Pattern	0.97 [0.57;1.65]	0.907268899740112	0.919249199395215	Inverse	38	31916	95718	145	TRUE	sex + race + tdi + smoking + alcohol + all_cancer_fh + season + bmi + dm + acc
Esophageal cancer	Esophageal	Physical Activity	Number of 10-20 Min Inactivity Bouts (Plain)	Nbouts_day_IN_bts_10_20_pla	Tertile	T3	Nbouts_day_IN_bts_10_20_plaCat3	independent_pattern	Independent Pattern	1.02 [0.67;1.57]	0.915564145361024	0.91916080663889	Positive	41	31909	95718	145	TRUE	sex + race + tdi + smoking + alcohol + all_cancer_fh + season + bmi + dm + acc
Esophageal cancer	Esophageal	Circadian Rhythm	Extended Cosinor Minimum	cosinorExt_minimum	Tertile	T2	cosinorExt_minimumCat2	independent_pattern	Independent Pattern	0.98 [0.64;1.50]	0.919694569827089	0.646748702754128	Inverse	42	31908	95718	145	TRUE	sex + race + tdi + smoking + alcohol + all_cancer_fh + season + bmi + dm + acc
Esophageal cancer	Esophageal	Physical Activity	Duration in 60-90 Min Inactivity Bouts (Weighted)	dur_day_IN_bts_60_90_min_wei	Tertile	T3	dur_day_IN_bts_60_90_min_weiCat3	independent_pattern	Independent Pattern	1.02 [0.65;1.60]	0.920394593849691	0.966500883289998	Positive	51	31903	95718	145	TRUE	sex + race + tdi + smoking + alcohol + all_cancer_fh + season + bmi + dm + acc
Esophageal cancer	Esophageal	Physical Activity	Acceleration in 5-10 Min LIPA Bouts (Plain)	ACC_day_LIG_bts_5_10_mg_pla	Tertile	T3	ACC_day_LIG_bts_5_10_mg_plaCat3	independent_pattern	Independent Pattern	1.02 [0.66;1.59]	0.923034060536778	0.974249383784231	Positive	44	31915	95713	145	TRUE	sex + race + tdi + smoking + alcohol + all_cancer_fh + season + bmi + dm + acc
Esophageal cancer	Esophageal	Physical Activity	Transition Probability Physical Inactivity to MVPA During Waking Time (Weighted)	FRAG_TP_IN2MVPA_day_wei	Tertile	T2	FRAG_TP_IN2MVPA_day_weiCat2	independent_pattern	Independent Pattern	0.98 [0.65;1.49]	0.925387384749764	0.934582696266522	Inverse	47	31913	95718	145	TRUE	sex + race + tdi + smoking + alcohol + all_cancer_fh + season + bmi + dm + acc
Esophageal cancer	Esophageal	Physical Activity	Number of Inactivity-to-LIPA Transitions During Waking Time (Weighted)	FRAG_Nfrag_IN2LIPA_day_wei	Tertile	T2	FRAG_Nfrag_IN2LIPA_day_weiCat2	independent_pattern	Independent Pattern	1.02 [0.68;1.52]	0.926006231398288	0.953056687308734	Positive	48	31913	95718	145	TRUE	sex + race + tdi + smoking + alcohol + all_cancer_fh + season + bmi + dm + acc
Esophageal cancer	Esophageal	Physical Activity	Coefficient of Variance of Activity Fragment Durations During Waking Time (Plain)	FRAG_CoV_dur_PA_day_pla	Tertile	T2	FRAG_CoV_dur_PA_day_plaCat2	independent_pattern	Independent Pattern	1.02 [0.69;1.49]	0.927930267704068	0.279277585714533	Positive	52	31912	95713	145	TRUE	sex + race + tdi + smoking + alcohol + all_cancer_fh + season + bmi + dm + acc
Esophageal cancer	Esophageal	Physical Activity	Number of LIPA Fragments During Waking Time (Weighted)	FRAG_Nfrag_LIPA_day_wei	Tertile	T3	FRAG_Nfrag_LIPA_day_weiCat3	independent_pattern	Independent Pattern	0.98 [0.58;1.65]	0.92942361622982	0.958386095532488	Inverse	37	31913	95718	145	TRUE	sex + race + tdi + smoking + alcohol + all_cancer_fh + season + bmi + dm + acc
Esophageal cancer	Esophageal	Physical Activity	Number of 10-Min LIPA Bouts (Plain)	Nbouts_day_LIG_bts_10_pla	Tertile	T2	Nbouts_day_LIG_bts_10_plaCat2	independent_pattern	Independent Pattern	1.02 [0.69;1.51]	0.932048164239441	0.466081443759946	Positive	51	31909	95718	145	TRUE	sex + race + tdi + smoking + alcohol + all_cancer_fh + season + bmi + dm + acc
Esophageal cancer	Esophageal	Physical Activity	Transition Probability Physical Inactivity to MVPA During Waking Time (Weighted)	FRAG_TP_IN2MVPA_day_wei	Tertile	T3	FRAG_TP_IN2MVPA_day_weiCat3	independent_pattern	Independent Pattern	0.98 [0.57;1.67]	0.933320182209484	0.934582696266522	Inverse	37	31916	95718	145	TRUE	sex + race + tdi + smoking + alcohol + all_cancer_fh + season + bmi + dm + acc
Esophageal cancer	Esophageal	Physical Activity	Transition Probability Physical Activity to Inactivity During Waking Time (Weighted)	FRAG_TP_PA2IN_day_wei	Tertile	T2	FRAG_TP_PA2IN_day_weiCat2	independent_pattern	Independent Pattern	1.02 [0.65;1.59]	0.934775993508814	0.939884591580379	Positive	47	31912	95718	145	TRUE	sex + race + tdi + smoking + alcohol + all_cancer_fh + season + bmi + dm + acc
Esophageal cancer	Esophageal	Physical Activity	Transition Probability Physical Activity to Inactivity During Waking Time (Weighted)	FRAG_TP_PA2IN_day_wei	Tertile	T3	FRAG_TP_PA2IN_day_weiCat3	independent_pattern	Independent Pattern	1.02 [0.62;1.68]	0.935216258393378	0.939884591580379	Positive	55	31902	95718	145	TRUE	sex + race + tdi + smoking + alcohol + all_cancer_fh + season + bmi + dm + acc
Esophageal cancer	Esophageal	Physical Activity	Acceleration in 5-10 Min MVPA Bouts (Weighted)	ACC_day_MVPA_bts_5_10_mg_wei	Tertile	T3	ACC_day_MVPA_bts_5_10_mg_weiCat3	independent_pattern	Independent Pattern	0.98 [0.65;1.50]	0.93755900704409	0.907359934929733	Inverse	47	31746	95209	144	TRUE	sex + race + tdi + smoking + alcohol + all_cancer_fh + season + bmi + dm + acc
Esophageal cancer	Esophageal	Physical Activity	Number of 10-Min LIPA Bouts (Weighted)	Nbouts_day_LIG_bts_10_wei	Tertile	T2	Nbouts_day_LIG_bts_10_weiCat2	independent_pattern	Independent Pattern	0.98 [0.66;1.47]	0.940656407316359	0.882302304992024	Inverse	48	31910	95718	145	TRUE	sex + race + tdi + smoking + alcohol + all_cancer_fh + season + bmi + dm + acc
Esophageal cancer	Esophageal	Physical Activity	Number of Activity Fragments During Waking Time (Plain)	FRAG_Nfrag_PA_day_pla	Tertile	T2	FRAG_Nfrag_PA_day_plaCat2	independent_pattern	Independent Pattern	0.99 [0.66;1.48]	0.942682312144597	0.780047617310027	Inverse	46	31914	95718	145	TRUE	sex + race + tdi + smoking + alcohol + all_cancer_fh + season + bmi + dm + acc
Esophageal cancer	Esophageal	Physical Activity	Number of Activity-to-Inactivity Transitions During Waking Time (Plain)	FRAG_Nfrag_PA2IN_day_pla	Tertile	T2	FRAG_Nfrag_PA2IN_day_plaCat2	independent_pattern	Independent Pattern	0.99 [0.66;1.48]	0.942682312144597	0.780047617310027	Inverse	46	31914	95718	145	TRUE	sex + race + tdi + smoking + alcohol + all_cancer_fh + season + bmi + dm + acc
Esophageal cancer	Esophageal	Physical Activity	Number of Inactivity Fragments During Waking Time (Weighted)	FRAG_Nfrag_IN_day_wei	Tertile	T3	FRAG_Nfrag_IN_day_weiCat3	independent_pattern	Independent Pattern	1.02 [0.66;1.57]	0.944550433362007	0.955983228249246	Positive	43	31909	95718	145	TRUE	sex + race + tdi + smoking + alcohol + all_cancer_fh + season + bmi + dm + acc
Esophageal cancer	Esophageal	Physical Activity	Number of Inactivity-to-Activity Transitions During Waking Time (Weighted)	FRAG_Nfrag_IN2PA_day_wei	Tertile	T3	FRAG_Nfrag_IN2PA_day_weiCat3	independent_pattern	Independent Pattern	1.02 [0.66;1.57]	0.944550433362007	0.955983228249246	Positive	43	31909	95718	145	TRUE	sex + race + tdi + smoking + alcohol + all_cancer_fh + season + bmi + dm + acc
Esophageal cancer	Esophageal	Physical Activity	Unbouted Inactivity Duration (Plain)	dur_day_IN_unbt_min_pla	Tertile	T3	dur_day_IN_unbt_min_plaCat3	independent_pattern	Independent Pattern	0.99 [0.63;1.54]	0.950827147495073	0.945878651010303	Inverse	41	31911	95718	145	TRUE	sex + race + tdi + smoking + alcohol + all_cancer_fh + season + bmi + dm + acc
Esophageal cancer	Esophageal	Physical Activity	Number of LIPA Fragments During Waking Time	FRAG_Nfrag_LIPA_day	Tertile	T2	FRAG_Nfrag_LIPA_dayCat2	independent_pattern	Independent Pattern	1.01 [0.67;1.54]	0.952873931721568	0.578185271222726	Positive	46	31909	95718	145	TRUE	sex + race + tdi + smoking + alcohol + all_cancer_fh + season + bmi + dm + acc
Esophageal cancer	Esophageal	Physical Activity	Acceleration in 10-Min MVPA Bouts (Plain)	ACC_day_MVPA_bts_10_mg_pla	Tertile	T2	ACC_day_MVPA_bts_10_mg_plaCat2	independent_pattern	Independent Pattern	0.99 [0.66;1.49]	0.953019115263247	0.744730362431277	Inverse	47	30788	92355	139	TRUE	sex + race + tdi + smoking + alcohol + all_cancer_fh + season + bmi + dm + acc
Esophageal cancer	Esophageal	Physical Activity	Number of Inactivity-to-LIPA Transitions During Waking Time (Weighted)	FRAG_Nfrag_IN2LIPA_day_wei	Tertile	T3	FRAG_Nfrag_IN2LIPA_day_weiCat3	independent_pattern	Independent Pattern	1.01 [0.66;1.55]	0.953753333402298	0.953056687308734	Positive	43	31908	95718	145	TRUE	sex + race + tdi + smoking + alcohol + all_cancer_fh + season + bmi + dm + acc
Esophageal cancer	Esophageal	Physical Activity	Acceleration in 10-Min LIPA Bouts (Weighted)	ACC_day_LIG_bts_10_mg_wei	Tertile	T3	ACC_day_LIG_bts_10_mg_weiCat3	independent_pattern	Independent Pattern	0.99 [0.64;1.52]	0.954999364338801	0.97632681896888	Inverse	42	31900	95692	145	TRUE	sex + race + tdi + smoking + alcohol + all_cancer_fh + season + bmi + dm + acc
Esophageal cancer	Esophageal	Sleep	Transition Probability Sleep to Wake During Sleep Period	FRAG_TP_sleep2wake_spt	Tertile	T2	FRAG_TP_sleep2wake_sptCat2	independent_pattern	Independent Pattern	0.99 [0.67;1.46]	0.956577205052674	0.129877587379111	Inverse	51	31912	95718	145	TRUE	sex + race + tdi + smoking + alcohol + all_cancer_fh + season + bmi + dm + acc
Esophageal cancer	Esophageal	Physical Activity	Number of Inactivity-to-MVPA Transitions During Waking Time (Plain)	FRAG_Nfrag_IN2MVPA_day_pla	Tertile	T3	FRAG_Nfrag_IN2MVPA_day_plaCat3	independent_pattern	Independent Pattern	1.01 [0.62;1.65]	0.95960729945618	0.95952492694325	Positive	40	31915	95718	145	TRUE	sex + race + tdi + smoking + alcohol + all_cancer_fh + season + bmi + dm + acc
Esophageal cancer	Esophageal	Circadian Rhythm	M5 Start Time	M5TIME_num	Tertile	T3	M5TIME_numCat3	independent_pattern	Independent Pattern	1.01 [0.68;1.50]	0.962131351579846	0.965194257021874	Positive	48	31905	95718	145	TRUE	sex + race + tdi + smoking + alcohol + all_cancer_fh + season + bmi + dm + acc
Esophageal cancer	Esophageal	Physical Activity	Number of Activity Fragments During Waking Time (Weighted)	FRAG_Nfrag_PA_day_wei	Tertile	T3	FRAG_Nfrag_PA_day_weiCat3	independent_pattern	Independent Pattern	0.99 [0.64;1.53]	0.964360384667892	0.954448655818315	Inverse	42	31909	95718	145	TRUE	sex + race + tdi + smoking + alcohol + all_cancer_fh + season + bmi + dm + acc
Esophageal cancer	Esophageal	Physical Activity	Number of Activity-to-Inactivity Transitions During Waking Time (Weighted)	FRAG_Nfrag_PA2IN_day_wei	Tertile	T3	FRAG_Nfrag_PA2IN_day_weiCat3	independent_pattern	Independent Pattern	0.99 [0.64;1.53]	0.964360384667892	0.954448655818315	Inverse	42	31909	95718	145	TRUE	sex + race + tdi + smoking + alcohol + all_cancer_fh + season + bmi + dm + acc
Esophageal cancer	Esophageal	Light	Night Light	night_light	Tertile	T3	night_lightCat3	independent_pattern	Independent Pattern	1.01 [0.67;1.51]	0.965270271007487	0.97949358925375	Positive	50	31656	94950	145	TRUE	sex + race + tdi + smoking + alcohol + all_cancer_fh + season + bmi + dm + acc
Esophageal cancer	Esophageal	Physical Activity	Acceleration in 10-Min LIPA Bouts (Plain)	ACC_day_LIG_bts_10_mg_pla	Tertile	T2	ACC_day_LIG_bts_10_mg_plaCat2	independent_pattern	Independent Pattern	1.01 [0.68;1.49]	0.97175469614369	0.721675939728134	Positive	49	31899	95692	145	TRUE	sex + race + tdi + smoking + alcohol + all_cancer_fh + season + bmi + dm + acc
Esophageal cancer	Esophageal	Physical Activity	Number of IN Fragments per Minute IN IN During Waking Time	FRAG_NFragPM_IN_day	Tertile	T2	FRAG_NFragPM_IN_dayCat2	independent_pattern	Independent Pattern	1.01 [0.66;1.54]	0.971849240131888	0.505660410031672	Positive	45	31907	95717	145	TRUE	sex + race + tdi + smoking + alcohol + all_cancer_fh + season + bmi + dm + acc
Esophageal cancer	Esophageal	Physical Activity	Standard Deviation of Physical Activity Fragment Durations During Waking Time (Plain)	FRAG_SD_dur_PA_day_pla	Tertile	T2	FRAG_SD_dur_PA_day_plaCat2	independent_pattern	Independent Pattern	1.01 [0.66;1.54]	0.973206358697867	0.62315821097084	Positive	44	31906	95713	145	TRUE	sex + race + tdi + smoking + alcohol + all_cancer_fh + season + bmi + dm + acc
Esophageal cancer	Esophageal	Physical Activity	Number of 90-Min Inactivity Bouts (Weighted)	Nbouts_day_IN_bts_90_wei	Tertile	T3	Nbouts_day_IN_bts_90_weiCat3	independent_pattern	Independent Pattern	1.01 [0.64;1.59]	0.980281061809308	0.707782683110261	Positive	65	31896	95718	145	TRUE	sex + race + tdi + smoking + alcohol + all_cancer_fh + season + bmi + dm + acc
Esophageal cancer	Esophageal	Physical Activity	Duration in 60-90 Min Inactivity Bouts (Plain)	dur_day_IN_bts_60_90_min_pla	Tertile	T3	dur_day_IN_bts_60_90_min_plaCat3	independent_pattern	Independent Pattern	1.01 [0.64;1.59]	0.981421886207514	0.867040187422664	Positive	49	31904	95718	145	TRUE	sex + race + tdi + smoking + alcohol + all_cancer_fh + season + bmi + dm + acc
Esophageal cancer	Esophageal	Circadian Rhythm	Relative Amplitude	RA	Tertile	T2	RACat2	independent_pattern	Independent Pattern	1.00 [0.68;1.49]	0.98173025089161	0.551719981727786	Positive	49	31910	95718	145	TRUE	sex + race + tdi + smoking + alcohol + all_cancer_fh + season + bmi + dm + acc
Esophageal cancer	Esophageal	Circadian Rhythm	Extended Cosinor Beta	cosinorExt_beta	Tertile	T2	cosinorExt_betaCat2	independent_pattern	Independent Pattern	1.00 [0.67;1.50]	0.983343558555149	0.605055697301055	Positive	46	31911	95718	145	TRUE	sex + race + tdi + smoking + alcohol + all_cancer_fh + season + bmi + dm + acc
Esophageal cancer	Esophageal	Physical Activity	Power-Law Alpha of Activity Fragment Durations During Waking Time (Weighted)	FRAG_alpha_dur_PA_day_wei	Tertile	T3	FRAG_alpha_dur_PA_day_weiCat3	independent_pattern	Independent Pattern	1.00 [0.64;1.56]	0.98761046700064	0.978881992704566	Inverse	54	31906	95713	145	TRUE	sex + race + tdi + smoking + alcohol + all_cancer_fh + season + bmi + dm + acc
Esophageal cancer	Esophageal	Circadian Rhythm	L10 Activity Level	L10VALUE	Tertile	T2	L10VALUECat2	independent_pattern	Independent Pattern	1.00 [0.66;1.51]	0.989027785998042	0.298230565311463	Inverse	45	31911	95718	145	TRUE	sex + race + tdi + smoking + alcohol + all_cancer_fh + season + bmi + dm + acc
Esophageal cancer	Esophageal	Physical Activity	Transition Probability Physical Activity to Inactivity During Waking Time (Plain)	FRAG_TP_PA2IN_day_pla	Tertile	T2	FRAG_TP_PA2IN_day_plaCat2	independent_pattern	Independent Pattern	1.00 [0.64;1.56]	0.989961313139467	0.814977923968945	Positive	46	31908	95718	145	TRUE	sex + race + tdi + smoking + alcohol + all_cancer_fh + season + bmi + dm + acc
Esophageal cancer	Esophageal	Physical Activity	Number of PA Fragments per Minute IN PA During Waking Time (Plain)	FRAG_NFragPM_PA_day_pla	Tertile	T3	FRAG_NFragPM_PA_day_plaCat3	independent_pattern	Independent Pattern	1.00 [0.61;1.65]	0.994919152517542	0.974430862395965	Inverse	54	31903	95718	145	TRUE	sex + race + tdi + smoking + alcohol + all_cancer_fh + season + bmi + dm + acc
Esophageal cancer	Esophageal	Sleep	Sleep Efficiency After Onset (Plain)	sleep_efficiency_after_onset_pla	Tertile	T2	sleep_efficiency_after_onset_plaCat2	independent_pattern	Independent Pattern	1.00 [0.67;1.49]	0.995881167743774	0.849723519979258	Positive	46	31907	95718	145	TRUE	sex + race + tdi + smoking + alcohol + all_cancer_fh + season + bmi + dm + acc
Esophageal cancer	Esophageal	Physical Activity	W0.5 of Activity Fragment Durations During Waking Time (Plain)	FRAG_W0.5_dur_PA_day_pla	Tertile	T3	FRAG_W0.5_dur_PA_day_plaCat3	independent_pattern	Independent Pattern	1.00 [0.61;1.63]	0.997005857540113	0.929091987263794	Positive	42	31905	95713	145	TRUE	sex + race + tdi + smoking + alcohol + all_cancer_fh + season + bmi + dm + acc
Esophageal cancer	Esophageal	Physical Activity	Acceleration in 1-5 Min LIPA Bouts (Plain)	ACC_day_LIG_bts_1_5_mg_pla	Tertile	T1	ACC_day_LIG_bts_1_5_mg_plaCat1	independent_pattern	Independent Pattern	Reference	NA	0.552563708016932	Neutral	54	31899	95717	145	TRUE	sex + race + tdi + smoking + alcohol + all_cancer_fh + season + bmi + dm + acc
Esophageal cancer	Esophageal	Physical Activity	Acceleration in 1-5 Min LIPA Bouts (Weighted)	ACC_day_LIG_bts_1_5_mg_wei	Tertile	T1	ACC_day_LIG_bts_1_5_mg_weiCat1	independent_pattern	Independent Pattern	Reference	NA	0.469169293475492	Neutral	53	31899	95717	145	TRUE	sex + race + tdi + smoking + alcohol + all_cancer_fh + season + bmi + dm + acc
Esophageal cancer	Esophageal	Physical Activity	Acceleration in 1-5 Min MVPA Bouts (Plain)	ACC_day_MVPA_bts_1_5_mg_pla	Tertile	T1	ACC_day_MVPA_bts_1_5_mg_plaCat1	independent_pattern	Independent Pattern	Reference	NA	0.210435629431513	Neutral	57	31888	95696	145	TRUE	sex + race + tdi + smoking + alcohol + all_cancer_fh + season + bmi + dm + acc
Esophageal cancer	Esophageal	Physical Activity	Acceleration in 1-5 Min MVPA Bouts (Weighted)	ACC_day_MVPA_bts_1_5_mg_wei	Tertile	T1	ACC_day_MVPA_bts_1_5_mg_weiCat1	independent_pattern	Independent Pattern	Reference	NA	0.297255202197133	Neutral	56	31888	95696	145	TRUE	sex + race + tdi + smoking + alcohol + all_cancer_fh + season + bmi + dm + acc
Esophageal cancer	Esophageal	Physical Activity	Acceleration in 10-20 Min Inactivity Bouts (Plain)	ACC_day_IN_bts_10_20_mg_pla	Tertile	T1	ACC_day_IN_bts_10_20_mg_plaCat1	independent_pattern	Independent Pattern	Reference	NA	0.0711257583910716	Neutral	61	31897	95711	145	TRUE	sex + race + tdi + smoking + alcohol + all_cancer_fh + season + bmi + dm + acc
Esophageal cancer	Esophageal	Physical Activity	Acceleration in 10-20 Min Inactivity Bouts (Weighted)	ACC_day_IN_bts_10_20_mg_wei	Tertile	T1	ACC_day_IN_bts_10_20_mg_weiCat1	independent_pattern	Independent Pattern	Reference	NA	0.0898137716710122	Neutral	61	31896	95711	145	TRUE	sex + race + tdi + smoking + alcohol + all_cancer_fh + season + bmi + dm + acc
Esophageal cancer	Esophageal	Physical Activity	Acceleration in 10-Min LIPA Bouts (Plain)	ACC_day_LIG_bts_10_mg_pla	Tertile	T1	ACC_day_LIG_bts_10_mg_plaCat1	independent_pattern	Independent Pattern	Reference	NA	0.721675939728134	Neutral	55	31893	95692	145	TRUE	sex + race + tdi + smoking + alcohol + all_cancer_fh + season + bmi + dm + acc
Esophageal cancer	Esophageal	Physical Activity	Acceleration in 10-Min LIPA Bouts (Weighted)	ACC_day_LIG_bts_10_mg_wei	Tertile	T1	ACC_day_LIG_bts_10_mg_weiCat1	independent_pattern	Independent Pattern	Reference	NA	0.97632681896888	Neutral	53	31890	95692	145	TRUE	sex + race + tdi + smoking + alcohol + all_cancer_fh + season + bmi + dm + acc
Esophageal cancer	Esophageal	Physical Activity	Acceleration in 10-Min MVPA Bouts (Plain)	ACC_day_MVPA_bts_10_mg_pla	Tertile	T1	ACC_day_MVPA_bts_10_mg_plaCat1	independent_pattern	Independent Pattern	Reference	NA	0.744730362431277	Neutral	50	30778	92355	139	TRUE	sex + race + tdi + smoking + alcohol + all_cancer_fh + season + bmi + dm + acc
Esophageal cancer	Esophageal	Physical Activity	Acceleration in 10-Min MVPA Bouts (Weighted)	ACC_day_MVPA_bts_10_mg_wei	Tertile	T1	ACC_day_MVPA_bts_10_mg_weiCat1	independent_pattern	Independent Pattern	Reference	NA	0.68317126717408	Neutral	49	30779	92355	139	TRUE	sex + race + tdi + smoking + alcohol + all_cancer_fh + season + bmi + dm + acc
Esophageal cancer	Esophageal	Physical Activity	Acceleration in 20-30 Min Inactivity Bouts (Plain)	ACC_day_IN_bts_20_30_mg_pla	Tertile	T1	ACC_day_IN_bts_20_30_mg_plaCat1	independent_pattern	Independent Pattern	Reference	NA	0.0897043477194913	Neutral	55	31891	95692	145	TRUE	sex + race + tdi + smoking + alcohol + all_cancer_fh + season + bmi + dm + acc
Esophageal cancer	Esophageal	Physical Activity	Acceleration in 20-30 Min Inactivity Bouts (Weighted)	ACC_day_IN_bts_20_30_mg_wei	Tertile	T1	ACC_day_IN_bts_20_30_mg_weiCat1	independent_pattern	Independent Pattern	Reference	NA	0.19166237345438	Neutral	54	31890	95692	145	TRUE	sex + race + tdi + smoking + alcohol + all_cancer_fh + season + bmi + dm + acc
Esophageal cancer	Esophageal	Physical Activity	Acceleration in 30-60 Min Inactivity Bouts (Plain)	ACC_day_IN_bts_30_60_mg_pla	Tertile	T1	ACC_day_IN_bts_30_60_mg_plaCat1	independent_pattern	Independent Pattern	Reference	NA	0.516175189512582	Neutral	51	31894	95703	145	TRUE	sex + race + tdi + smoking + alcohol + all_cancer_fh + season + bmi + dm + acc
Esophageal cancer	Esophageal	Physical Activity	Acceleration in 30-60 Min Inactivity Bouts (Weighted)	ACC_day_IN_bts_30_60_mg_wei	Tertile	T1	ACC_day_IN_bts_30_60_mg_weiCat1	independent_pattern	Independent Pattern	Reference	NA	0.198300937771038	Neutral	52	31892	95703	145	TRUE	sex + race + tdi + smoking + alcohol + all_cancer_fh + season + bmi + dm + acc
Esophageal cancer	Esophageal	Physical Activity	Acceleration in 5-10 Min LIPA Bouts (Plain)	ACC_day_LIG_bts_5_10_mg_pla	Tertile	T1	ACC_day_LIG_bts_5_10_mg_plaCat1	independent_pattern	Independent Pattern	Reference	NA	0.974249383784231	Neutral	58	31895	95713	145	TRUE	sex + race + tdi + smoking + alcohol + all_cancer_fh + season + bmi + dm + acc
Esophageal cancer	Esophageal	Physical Activity	Acceleration in 5-10 Min LIPA Bouts (Weighted)	ACC_day_LIG_bts_5_10_mg_wei	Tertile	T1	ACC_day_LIG_bts_5_10_mg_weiCat1	independent_pattern	Independent Pattern	Reference	NA	0.796568338596038	Neutral	56	31894	95713	145	TRUE	sex + race + tdi + smoking + alcohol + all_cancer_fh + season + bmi + dm + acc
Esophageal cancer	Esophageal	Physical Activity	Acceleration in 5-10 Min MVPA Bouts (Plain)	ACC_day_MVPA_bts_5_10_mg_pla	Tertile	T1	ACC_day_MVPA_bts_5_10_mg_plaCat1	independent_pattern	Independent Pattern	Reference	NA	0.958144078618316	Neutral	47	31728	95209	144	TRUE	sex + race + tdi + smoking + alcohol + all_cancer_fh + season + bmi + dm + acc
Esophageal cancer	Esophageal	Physical Activity	Acceleration in 5-10 Min MVPA Bouts (Weighted)	ACC_day_MVPA_bts_5_10_mg_wei	Tertile	T1	ACC_day_MVPA_bts_5_10_mg_weiCat1	independent_pattern	Independent Pattern	Reference	NA	0.907359934929733	Neutral	49	31727	95209	144	TRUE	sex + race + tdi + smoking + alcohol + all_cancer_fh + season + bmi + dm + acc
Esophageal cancer	Esophageal	Physical Activity	Acceleration in 60-90 Min Inactivity Bouts (Plain)	ACC_day_IN_bts_60_90_mg_pla	Tertile	T1	ACC_day_IN_bts_60_90_mg_plaCat1	independent_pattern	Independent Pattern	Reference	NA	0.234694984040986	Neutral	47	31779	95358	144	TRUE	sex + race + tdi + smoking + alcohol + all_cancer_fh + season + bmi + dm + acc
Esophageal cancer	Esophageal	Physical Activity	Acceleration in 60-90 Min Inactivity Bouts (Weighted)	ACC_day_IN_bts_60_90_mg_wei	Tertile	T1	ACC_day_IN_bts_60_90_mg_weiCat1	independent_pattern	Independent Pattern	Reference	NA	0.58649744074905	Neutral	48	31780	95358	144	TRUE	sex + race + tdi + smoking + alcohol + all_cancer_fh + season + bmi + dm + acc
Esophageal cancer	Esophageal	Physical Activity	Acceleration in 90-Min Inactivity Bouts (Plain)	ACC_day_IN_bts_90_mg_pla	Tertile	T1	ACC_day_IN_bts_90_mg_plaCat1	independent_pattern	Independent Pattern	Reference	NA	0.865075157571911	Neutral	53	31198	93620	143	TRUE	sex + race + tdi + smoking + alcohol + all_cancer_fh + season + bmi + dm + acc
Esophageal cancer	Esophageal	Physical Activity	Acceleration in 90-Min Inactivity Bouts (Weighted)	ACC_day_IN_bts_90_mg_wei	Tertile	T1	ACC_day_IN_bts_90_mg_weiCat1	independent_pattern	Independent Pattern	Reference	NA	0.574322793343551	Neutral	55	31196	93620	143	TRUE	sex + race + tdi + smoking + alcohol + all_cancer_fh + season + bmi + dm + acc
Esophageal cancer	Esophageal	Physical Activity	Unbouted Inactivity Acceleration (Plain)	ACC_day_IN_unbt_mg_pla	Tertile	T1	ACC_day_IN_unbt_mg_plaCat1	independent_pattern	Independent Pattern	Reference	NA	0.162314073812933	Neutral	52	31905	95713	145	TRUE	sex + race + tdi + smoking + alcohol + all_cancer_fh + season + bmi + dm + acc
Esophageal cancer	Esophageal	Physical Activity	Unbouted Inactivity Acceleration (Weighted)	ACC_day_IN_unbt_mg_wei	Tertile	T1	ACC_day_IN_unbt_mg_weiCat1	independent_pattern	Independent Pattern	Reference	NA	0.137594752161331	Neutral	53	31906	95713	145	TRUE	sex + race + tdi + smoking + alcohol + all_cancer_fh + season + bmi + dm + acc
Esophageal cancer	Esophageal	Circadian Rhythm	Activity Balance Index	ABI	Tertile	T1	ABICat1	independent_pattern	Independent Pattern	Reference	NA	0.04590492467029	Neutral	63	31905	95718	145	TRUE	sex + race + tdi + smoking + alcohol + all_cancer_fh + season + bmi + dm + acc
Esophageal cancer	Esophageal	Light	Afternoon Light	afternoon_light	Tertile	T1	afternoon_lightCat1	independent_pattern	Independent Pattern	Reference	NA	0.537007726605066	Neutral	48	31649	94950	145	TRUE	sex + race + tdi + smoking + alcohol + all_cancer_fh + season + bmi + dm + acc
Esophageal cancer	Esophageal	Circadian Rhythm	Autocorrelation Phi	phi	Tertile	T1	phiCat1	independent_pattern	Independent Pattern	Reference	NA	0.488823031349905	Neutral	52	31901	95718	145	TRUE	sex + race + tdi + smoking + alcohol + all_cancer_fh + season + bmi + dm + acc
Esophageal cancer	Esophageal	Physical Activity	Coefficient of Variance of Activity Fragment Durations During Waking Time	FRAG_CoV_dur_PA_day	Tertile	T1	FRAG_CoV_dur_PA_dayCat1	independent_pattern	Independent Pattern	Reference	NA	0.165030327411926	Neutral	60	31895	95715	145	TRUE	sex + race + tdi + smoking + alcohol + all_cancer_fh + season + bmi + dm + acc
Esophageal cancer	Esophageal	Physical Activity	Coefficient of Variance of Activity Fragment Durations During Waking Time (Plain)	FRAG_CoV_dur_PA_day_pla	Tertile	T1	FRAG_CoV_dur_PA_day_plaCat1	independent_pattern	Independent Pattern	Reference	NA	0.279277585714533	Neutral	55	31895	95713	145	TRUE	sex + race + tdi + smoking + alcohol + all_cancer_fh + season + bmi + dm + acc
Esophageal cancer	Esophageal	Physical Activity	Coefficient of Variance of Activity Fragment Durations During Waking Time (Weighted)	FRAG_CoV_dur_PA_day_wei	Tertile	T1	FRAG_CoV_dur_PA_day_weiCat1	independent_pattern	Independent Pattern	Reference	NA	0.376140851270965	Neutral	54	31895	95713	145	TRUE	sex + race + tdi + smoking + alcohol + all_cancer_fh + season + bmi + dm + acc
Esophageal cancer	Esophageal	Physical Activity	Coefficient of Variance of Inactivity Fragment Durations During Waking Time	FRAG_CoV_dur_IN_day	Tertile	T1	FRAG_CoV_dur_IN_dayCat1	independent_pattern	Independent Pattern	Reference	NA	0.0454324505992041	Neutral	73	31893	95715	145	TRUE	sex + race + tdi + smoking + alcohol + all_cancer_fh + season + bmi + dm + acc
Esophageal cancer	Esophageal	Physical Activity	Coefficient of Variance of Inactivity Fragment Durations During Waking Time (Plain)	FRAG_CoV_dur_IN_day_pla	Tertile	T1	FRAG_CoV_dur_IN_day_plaCat1	independent_pattern	Independent Pattern	Reference	NA	0.13048496632991	Neutral	68	31892	95713	145	TRUE	sex + race + tdi + smoking + alcohol + all_cancer_fh + season + bmi + dm + acc
Esophageal cancer	Esophageal	Physical Activity	Coefficient of Variance of Inactivity Fragment Durations During Waking Time (Weighted)	FRAG_CoV_dur_IN_day_wei	Tertile	T1	FRAG_CoV_dur_IN_day_weiCat1	independent_pattern	Independent Pattern	Reference	NA	0.100571741145235	Neutral	70	31892	95713	145	TRUE	sex + race + tdi + smoking + alcohol + all_cancer_fh + season + bmi + dm + acc
Esophageal cancer	Esophageal	Circadian Rhythm	Cosinor Acrophase	cosinor_acrophase	Tertile	T1	cosinor_acrophaseCat1	independent_pattern	Independent Pattern	Reference	NA	0.187369876935621	Neutral	53	31895	95718	145	TRUE	sex + race + tdi + smoking + alcohol + all_cancer_fh + season + bmi + dm + acc
Esophageal cancer	Esophageal	Circadian Rhythm	Cosinor Amplitude	cosinor_amp	Tertile	T1	cosinor_ampCat1	independent_pattern	Independent Pattern	Reference	NA	0.286431644458961	Neutral	59	31894	95718	145	TRUE	sex + race + tdi + smoking + alcohol + all_cancer_fh + season + bmi + dm + acc
Esophageal cancer	Esophageal	Circadian Rhythm	Cosinor Mesor	cosinor_mes	Tertile	T1	cosinor_mesCat1	independent_pattern	Independent Pattern	Reference	NA	0.0384995390033026	Neutral	51	31893	95718	145	TRUE	sex + race + tdi + smoking + alcohol + all_cancer_fh + season + bmi + dm + acc
Esophageal cancer	Esophageal	Circadian Rhythm	Cosinor R-Squared	cosinor_R2	Tertile	T1	cosinor_R2Cat1	independent_pattern	Independent Pattern	Reference	NA	0.247447480955484	Neutral	61	31897	95718	145	TRUE	sex + race + tdi + smoking + alcohol + all_cancer_fh + season + bmi + dm + acc
Esophageal cancer	Esophageal	Physical Activity	Duration in 10-20 Min Inactivity Bouts (Plain)	dur_day_IN_bts_10_20_min_pla	Tertile	T1	dur_day_IN_bts_10_20_min_plaCat1	independent_pattern	Independent Pattern	Reference	NA	0.796258463129322	Neutral	52	31903	95718	145	TRUE	sex + race + tdi + smoking + alcohol + all_cancer_fh + season + bmi + dm + acc
Esophageal cancer	Esophageal	Physical Activity	Duration in 10-20 Min Inactivity Bouts (Weighted)	dur_day_IN_bts_10_20_min_wei	Tertile	T1	dur_day_IN_bts_10_20_min_weiCat1	independent_pattern	Independent Pattern	Reference	NA	0.783737766798767	Neutral	51	31903	95718	145	TRUE	sex + race + tdi + smoking + alcohol + all_cancer_fh + season + bmi + dm + acc
Esophageal cancer	Esophageal	Physical Activity	Duration in 20-30 Min Inactivity Bouts (Plain)	dur_day_IN_bts_20_30_min_pla	Tertile	T1	dur_day_IN_bts_20_30_min_plaCat1	independent_pattern	Independent Pattern	Reference	NA	0.0232321877548326	Neutral	33	31900	95718	145	TRUE	sex + race + tdi + smoking + alcohol + all_cancer_fh + season + bmi + dm + acc
Esophageal cancer	Esophageal	Physical Activity	Duration in 20-30 Min Inactivity Bouts (Weighted)	dur_day_IN_bts_20_30_min_wei	Tertile	T1	dur_day_IN_bts_20_30_min_weiCat1	independent_pattern	Independent Pattern	Reference	NA	0.0782299507105434	Neutral	34	31902	95718	145	TRUE	sex + race + tdi + smoking + alcohol + all_cancer_fh + season + bmi + dm + acc
Esophageal cancer	Esophageal	Physical Activity	Duration in 30-60 Min Inactivity Bouts (Plain)	dur_day_IN_bts_30_60_min_pla	Tertile	T1	dur_day_IN_bts_30_60_min_plaCat1	independent_pattern	Independent Pattern	Reference	NA	0.279263975117561	Neutral	36	31910	95718	145	TRUE	sex + race + tdi + smoking + alcohol + all_cancer_fh + season + bmi + dm + acc
Esophageal cancer	Esophageal	Physical Activity	Duration in 30-60 Min Inactivity Bouts (Weighted)	dur_day_IN_bts_30_60_min_wei	Tertile	T1	dur_day_IN_bts_30_60_min_weiCat1	independent_pattern	Independent Pattern	Reference	NA	0.190911139602946	Neutral	33	31908	95718	145	TRUE	sex + race + tdi + smoking + alcohol + all_cancer_fh + season + bmi + dm + acc
Esophageal cancer	Esophageal	Physical Activity	Duration in 60-90 Min Inactivity Bouts (Plain)	dur_day_IN_bts_60_90_min_pla	Tertile	T1	dur_day_IN_bts_60_90_min_plaCat1	independent_pattern	Independent Pattern	Reference	NA	0.867040187422664	Neutral	38	31913	95718	145	TRUE	sex + race + tdi + smoking + alcohol + all_cancer_fh + season + bmi + dm + acc
Esophageal cancer	Esophageal	Physical Activity	Duration in 60-90 Min Inactivity Bouts (Weighted)	dur_day_IN_bts_60_90_min_wei	Tertile	T1	dur_day_IN_bts_60_90_min_weiCat1	independent_pattern	Independent Pattern	Reference	NA	0.966500883289998	Neutral	39	31911	95718	145	TRUE	sex + race + tdi + smoking + alcohol + all_cancer_fh + season + bmi + dm + acc
Esophageal cancer	Esophageal	Physical Activity	Duration in 90-Min Inactivity Bouts (Plain)	dur_day_IN_bts_90_min_pla	Tertile	T1	dur_day_IN_bts_90_min_plaCat1	independent_pattern	Independent Pattern	Reference	NA	0.596612583783212	Neutral	47	31915	95718	145	TRUE	sex + race + tdi + smoking + alcohol + all_cancer_fh + season + bmi + dm + acc
Esophageal cancer	Esophageal	Physical Activity	Duration in 90-Min Inactivity Bouts (Weighted)	dur_day_IN_bts_90_min_wei	Tertile	T1	dur_day_IN_bts_90_min_weiCat1	independent_pattern	Independent Pattern	Reference	NA	0.789832055164334	Neutral	46	31915	95718	145	TRUE	sex + race + tdi + smoking + alcohol + all_cancer_fh + season + bmi + dm + acc
Esophageal cancer	Esophageal	Physical Activity	Unbouted Inactivity Duration (Plain)	dur_day_IN_unbt_min_pla	Tertile	T1	dur_day_IN_unbt_min_plaCat1	independent_pattern	Independent Pattern	Reference	NA	0.945878651010303	Neutral	58	31896	95718	145	TRUE	sex + race + tdi + smoking + alcohol + all_cancer_fh + season + bmi + dm + acc
Esophageal cancer	Esophageal	Physical Activity	Unbouted Inactivity Duration (Weighted)	dur_day_IN_unbt_min_wei	Tertile	T1	dur_day_IN_unbt_min_weiCat1	independent_pattern	Independent Pattern	Reference	NA	0.449193411053097	Neutral	62	31897	95718	145	TRUE	sex + race + tdi + smoking + alcohol + all_cancer_fh + season + bmi + dm + acc
Esophageal cancer	Esophageal	Physical Activity	Duration in 1-5 Min LIPA Bouts (Plain)	dur_day_LIG_bts_1_5_min_pla	Tertile	T1	dur_day_LIG_bts_1_5_min_plaCat1	independent_pattern	Independent Pattern	Reference	NA	0.464646312539293	Neutral	61	31892	95718	145	TRUE	sex + race + tdi + smoking + alcohol + all_cancer_fh + season + bmi + dm + acc
Esophageal cancer	Esophageal	Physical Activity	Duration in 1-5 Min LIPA Bouts (Weighted)	dur_day_LIG_bts_1_5_min_wei	Tertile	T1	dur_day_LIG_bts_1_5_min_weiCat1	independent_pattern	Independent Pattern	Reference	NA	0.652563864521833	Neutral	61	31891	95718	145	TRUE	sex + race + tdi + smoking + alcohol + all_cancer_fh + season + bmi + dm + acc
Esophageal cancer	Esophageal	Physical Activity	Duration in 10-Min LIPA Bouts (Plain)	dur_day_LIG_bts_10_min_pla	Tertile	T1	dur_day_LIG_bts_10_min_plaCat1	independent_pattern	Independent Pattern	Reference	NA	0.618315603842955	Neutral	48	31904	95718	145	TRUE	sex + race + tdi + smoking + alcohol + all_cancer_fh + season + bmi + dm + acc
Esophageal cancer	Esophageal	Physical Activity	Duration in 10-Min LIPA Bouts (Weighted)	dur_day_LIG_bts_10_min_wei	Tertile	T1	dur_day_LIG_bts_10_min_weiCat1	independent_pattern	Independent Pattern	Reference	NA	0.471436408434887	Neutral	52	31905	95718	145	TRUE	sex + race + tdi + smoking + alcohol + all_cancer_fh + season + bmi + dm + acc
Esophageal cancer	Esophageal	Physical Activity	Duration in 5-10 Min LIPA Bouts (Plain)	dur_day_LIG_bts_5_10_min_pla	Tertile	T1	dur_day_LIG_bts_5_10_min_plaCat1	independent_pattern	Independent Pattern	Reference	NA	0.452422387499906	Neutral	62	31902	95718	145	TRUE	sex + race + tdi + smoking + alcohol + all_cancer_fh + season + bmi + dm + acc
Esophageal cancer	Esophageal	Physical Activity	Duration in 5-10 Min LIPA Bouts (Weighted)	dur_day_LIG_bts_5_10_min_wei	Tertile	T1	dur_day_LIG_bts_5_10_min_weiCat1	independent_pattern	Independent Pattern	Reference	NA	0.692057991825326	Neutral	63	31902	95718	145	TRUE	sex + race + tdi + smoking + alcohol + all_cancer_fh + season + bmi + dm + acc
Esophageal cancer	Esophageal	Physical Activity	Duration in 1-5 Min MVPA Bouts (Plain)	dur_day_MVPA_bts_1_5_min_pla	Tertile	T1	dur_day_MVPA_bts_1_5_min_plaCat1	independent_pattern	Independent Pattern	Reference	NA	0.230837526903251	Neutral	60	31896	95718	145	TRUE	sex + race + tdi + smoking + alcohol + all_cancer_fh + season + bmi + dm + acc
Esophageal cancer	Esophageal	Physical Activity	Duration in 1-5 Min MVPA Bouts (Weighted)	dur_day_MVPA_bts_1_5_min_wei	Tertile	T1	dur_day_MVPA_bts_1_5_min_weiCat1	independent_pattern	Independent Pattern	Reference	NA	0.29090423738586	Neutral	61	31895	95718	145	TRUE	sex + race + tdi + smoking + alcohol + all_cancer_fh + season + bmi + dm + acc
Esophageal cancer	Esophageal	Physical Activity	Duration in 10-Min MVPA Bouts (Plain)	dur_day_MVPA_bts_10_min_pla	Tertile	T1	dur_day_MVPA_bts_10_min_plaCat1	independent_pattern	Independent Pattern	Reference	NA	0.951444404697359	Neutral	54	31893	95718	145	TRUE	sex + race + tdi + smoking + alcohol + all_cancer_fh + season + bmi + dm + acc
Esophageal cancer	Esophageal	Physical Activity	Duration in 10-Min MVPA Bouts (Weighted)	dur_day_MVPA_bts_10_min_wei	Tertile	T1	dur_day_MVPA_bts_10_min_weiCat1	independent_pattern	Independent Pattern	Reference	NA	0.751928347919414	Neutral	55	31893	95718	145	TRUE	sex + race + tdi + smoking + alcohol + all_cancer_fh + season + bmi + dm + acc
Esophageal cancer	Esophageal	Physical Activity	Duration in 5-10 Min MVPA Bouts (Plain)	dur_day_MVPA_bts_5_10_min_pla	Tertile	T1	dur_day_MVPA_bts_5_10_min_plaCat1	independent_pattern	Independent Pattern	Reference	NA	0.220474926214818	Neutral	57	31894	95718	145	TRUE	sex + race + tdi + smoking + alcohol + all_cancer_fh + season + bmi + dm + acc
Esophageal cancer	Esophageal	Physical Activity	Duration in 5-10 Min MVPA Bouts (Weighted)	dur_day_MVPA_bts_5_10_min_wei	Tertile	T1	dur_day_MVPA_bts_5_10_min_weiCat1	independent_pattern	Independent Pattern	Reference	NA	0.213594702719774	Neutral	57	31893	95718	145	TRUE	sex + race + tdi + smoking + alcohol + all_cancer_fh + season + bmi + dm + acc
Esophageal cancer	Esophageal	Light	Evening Light	evening_light	Tertile	T1	evening_lightCat1	independent_pattern	Independent Pattern	Reference	NA	0.405030695983297	Neutral	52	31652	94950	145	TRUE	sex + race + tdi + smoking + alcohol + all_cancer_fh + season + bmi + dm + acc
Esophageal cancer	Esophageal	Circadian Rhythm	Extended Cosinor Alpha	cosinorExt_alpha	Tertile	T1	cosinorExt_alphaCat1	independent_pattern	Independent Pattern	Reference	NA	0.411022344463612	Neutral	43	31911	95718	145	TRUE	sex + race + tdi + smoking + alcohol + all_cancer_fh + season + bmi + dm + acc
Esophageal cancer	Esophageal	Circadian Rhythm	Extended Cosinor Amplitude	cosinorExt_amp	Tertile	T1	cosinorExt_ampCat1	independent_pattern	Independent Pattern	Reference	NA	0.842463613164198	Neutral	57	31897	95718	145	TRUE	sex + race + tdi + smoking + alcohol + all_cancer_fh + season + bmi + dm + acc
Esophageal cancer	Esophageal	Circadian Rhythm	Extended Cosinor Beta	cosinorExt_beta	Tertile	T1	cosinorExt_betaCat1	independent_pattern	Independent Pattern	Reference	NA	0.605055697301055	Neutral	49	31904	95718	145	TRUE	sex + race + tdi + smoking + alcohol + all_cancer_fh + season + bmi + dm + acc
Esophageal cancer	Esophageal	Circadian Rhythm	Extended Cosinor Minimum	cosinorExt_minimum	Tertile	T1	cosinorExt_minimumCat1	independent_pattern	Independent Pattern	Reference	NA	0.646748702754128	Neutral	44	31909	95718	145	TRUE	sex + race + tdi + smoking + alcohol + all_cancer_fh + season + bmi + dm + acc
Esophageal cancer	Esophageal	Physical Activity	Gini Index of Activity Fragment Durations During Waking Time	FRAG_Gini_dur_PA_day	Tertile	T1	FRAG_Gini_dur_PA_dayCat1	independent_pattern	Independent Pattern	Reference	NA	0.893784913255548	Neutral	53	31898	95715	145	TRUE	sex + race + tdi + smoking + alcohol + all_cancer_fh + season + bmi + dm + acc
Esophageal cancer	Esophageal	Physical Activity	Gini Index of Activity Fragment Durations During Waking Time (Plain)	FRAG_Gini_dur_PA_day_pla	Tertile	T1	FRAG_Gini_dur_PA_day_plaCat1	independent_pattern	Independent Pattern	Reference	NA	0.637492909867785	Neutral	54	31897	95713	145	TRUE	sex + race + tdi + smoking + alcohol + all_cancer_fh + season + bmi + dm + acc
Esophageal cancer	Esophageal	Physical Activity	Gini Index of Activity Fragment Durations During Waking Time (Weighted)	FRAG_Gini_dur_PA_day_wei	Tertile	T1	FRAG_Gini_dur_PA_day_weiCat1	independent_pattern	Independent Pattern	Reference	NA	0.562778273082164	Neutral	52	31897	95713	145	TRUE	sex + race + tdi + smoking + alcohol + all_cancer_fh + season + bmi + dm + acc
Esophageal cancer	Esophageal	Physical Activity	Gini Index of Inactivity Fragment Durations During Waking Time	FRAG_Gini_dur_IN_day	Tertile	T1	FRAG_Gini_dur_IN_dayCat1	independent_pattern	Independent Pattern	Reference	NA	0.0587125656519869	Neutral	59	31903	95715	145	TRUE	sex + race + tdi + smoking + alcohol + all_cancer_fh + season + bmi + dm + acc
Esophageal cancer	Esophageal	Physical Activity	Gini Index of Inactivity Fragment Durations During Waking Time (Plain)	FRAG_Gini_dur_IN_day_pla	Tertile	T1	FRAG_Gini_dur_IN_day_plaCat1	independent_pattern	Independent Pattern	Reference	NA	0.0474984188436347	Neutral	61	31902	95713	145	TRUE	sex + race + tdi + smoking + alcohol + all_cancer_fh + season + bmi + dm + acc
Esophageal cancer	Esophageal	Physical Activity	Gini Index of Inactivity Fragment Durations During Waking Time (Weighted)	FRAG_Gini_dur_IN_day_wei	Tertile	T1	FRAG_Gini_dur_IN_day_weiCat1	independent_pattern	Independent Pattern	Reference	NA	0.0223033160132991	Neutral	61	31901	95713	145	TRUE	sex + race + tdi + smoking + alcohol + all_cancer_fh + season + bmi + dm + acc
Esophageal cancer	Esophageal	Circadian Rhythm	Interdaily Stability	IS	Tertile	T1	ISCat1	independent_pattern	Independent Pattern	Reference	NA	0.225883004309914	Neutral	49	31908	95718	145	TRUE	sex + race + tdi + smoking + alcohol + all_cancer_fh + season + bmi + dm + acc
Esophageal cancer	Esophageal	Circadian Rhythm	Intradaily Variability	IV	Tertile	T1	IVCat1	independent_pattern	Independent Pattern	Reference	NA	0.419162299445678	Neutral	38	31910	95718	145	TRUE	sex + race + tdi + smoking + alcohol + all_cancer_fh + season + bmi + dm + acc
Esophageal cancer	Esophageal	Circadian Rhythm	L10 Activity Level	L10VALUE	Tertile	T1	L10VALUECat1	independent_pattern	Independent Pattern	Reference	NA	0.298230565311463	Neutral	51	31895	95718	145	TRUE	sex + race + tdi + smoking + alcohol + all_cancer_fh + season + bmi + dm + acc
Esophageal cancer	Esophageal	Circadian Rhythm	L10 Start Time	L10TIME_num	Tertile	T1	L10TIME_numCat1	independent_pattern	Independent Pattern	Reference	NA	0.285412802834636	Neutral	45	31908	95718	145	TRUE	sex + race + tdi + smoking + alcohol + all_cancer_fh + season + bmi + dm + acc
Esophageal cancer	Esophageal	Circadian Rhythm	L5 Activity Level	L5VALUE	Tertile	T1	L5VALUECat1	independent_pattern	Independent Pattern	Reference	NA	0.147294084285035	Neutral	34	31906	95718	145	TRUE	sex + race + tdi + smoking + alcohol + all_cancer_fh + season + bmi + dm + acc
Esophageal cancer	Esophageal	Circadian Rhythm	L5 Start Time	L5TIME_num	Tertile	T1	L5TIME_numCat1	independent_pattern	Independent Pattern	Reference	NA	0.168795353730224	Neutral	41	31906	95718	145	TRUE	sex + race + tdi + smoking + alcohol + all_cancer_fh + season + bmi + dm + acc
Esophageal cancer	Esophageal	Circadian Rhythm	M10 Activity Level	M10VALUE	Tertile	T1	M10VALUECat1	independent_pattern	Independent Pattern	Reference	NA	0.290328897518546	Neutral	49	31892	95718	145	TRUE	sex + race + tdi + smoking + alcohol + all_cancer_fh + season + bmi + dm + acc
Esophageal cancer	Esophageal	Circadian Rhythm	M10 Start Time	M10TIME_num	Tertile	T1	M10TIME_numCat1	independent_pattern	Independent Pattern	Reference	NA	0.90280653910015	Neutral	54	31897	95718	145	TRUE	sex + race + tdi + smoking + alcohol + all_cancer_fh + season + bmi + dm + acc
Esophageal cancer	Esophageal	Circadian Rhythm	M5 Activity Level	M5VALUE	Tertile	T1	M5VALUECat1	independent_pattern	Independent Pattern	Reference	NA	0.414276203065129	Neutral	50	31894	95718	145	TRUE	sex + race + tdi + smoking + alcohol + all_cancer_fh + season + bmi + dm + acc
Esophageal cancer	Esophageal	Circadian Rhythm	M5 Start Time	M5TIME_num	Tertile	T1	M5TIME_numCat1	independent_pattern	Independent Pattern	Reference	NA	0.965194257021874	Neutral	56	31903	95718	145	TRUE	sex + race + tdi + smoking + alcohol + all_cancer_fh + season + bmi + dm + acc
Esophageal cancer	Esophageal	Physical Activity	Mean Activity Fragment Duration During Waking Time	FRAG_mean_dur_PA_day	Tertile	T1	FRAG_mean_dur_PA_dayCat1	independent_pattern	Independent Pattern	Reference	NA	0.880221542396048	Neutral	56	31905	95717	145	TRUE	sex + race + tdi + smoking + alcohol + all_cancer_fh + season + bmi + dm + acc
Esophageal cancer	Esophageal	Physical Activity	Mean Activity Fragment Duration During Waking Time (Plain)	FRAG_mean_dur_PA_day_pla	Tertile	T1	FRAG_mean_dur_PA_day_plaCat1	independent_pattern	Independent Pattern	Reference	NA	0.343119753930021	Neutral	60	31905	95718	145	TRUE	sex + race + tdi + smoking + alcohol + all_cancer_fh + season + bmi + dm + acc
Esophageal cancer	Esophageal	Physical Activity	Mean Activity Fragment Duration During Waking Time (Weighted)	FRAG_mean_dur_PA_day_wei	Tertile	T1	FRAG_mean_dur_PA_day_weiCat1	independent_pattern	Independent Pattern	Reference	NA	0.686858532097699	Neutral	59	31905	95718	145	TRUE	sex + race + tdi + smoking + alcohol + all_cancer_fh + season + bmi + dm + acc
Esophageal cancer	Esophageal	Physical Activity	Mean Inactivity Fragment Duration During Waking Time	FRAG_mean_dur_IN_day	Tertile	T1	FRAG_mean_dur_IN_dayCat1	independent_pattern	Independent Pattern	Reference	NA	0.57662510736409	Neutral	42	31914	95717	145	TRUE	sex + race + tdi + smoking + alcohol + all_cancer_fh + season + bmi + dm + acc
Esophageal cancer	Esophageal	Physical Activity	Mean Inactivity Fragment Duration During Waking Time (Plain)	FRAG_mean_dur_IN_day_pla	Tertile	T1	FRAG_mean_dur_IN_day_plaCat1	independent_pattern	Independent Pattern	Reference	NA	0.270891501698335	Neutral	42	31915	95718	145	TRUE	sex + race + tdi + smoking + alcohol + all_cancer_fh + season + bmi + dm + acc
Esophageal cancer	Esophageal	Physical Activity	Mean Inactivity Fragment Duration During Waking Time (Weighted)	FRAG_mean_dur_IN_day_wei	Tertile	T1	FRAG_mean_dur_IN_day_weiCat1	independent_pattern	Independent Pattern	Reference	NA	0.282565601101443	Neutral	42	31915	95718	145	TRUE	sex + race + tdi + smoking + alcohol + all_cancer_fh + season + bmi + dm + acc
Esophageal cancer	Esophageal	Physical Activity	Mean LIPA Fragment Duration During Waking Time	FRAG_mean_dur_LIPA_day	Tertile	T1	FRAG_mean_dur_LIPA_dayCat1	independent_pattern	Independent Pattern	Reference	NA	0.151036212690987	Neutral	52	31916	95717	145	TRUE	sex + race + tdi + smoking + alcohol + all_cancer_fh + season + bmi + dm + acc
Esophageal cancer	Esophageal	Physical Activity	Mean LIPA Fragment Duration During Waking Time (Plain)	FRAG_mean_dur_LIPA_day_pla	Tertile	T1	FRAG_mean_dur_LIPA_day_plaCat1	independent_pattern	Independent Pattern	Reference	NA	0.370739782460858	Neutral	50	31916	95717	145	TRUE	sex + race + tdi + smoking + alcohol + all_cancer_fh + season + bmi + dm + acc
Esophageal cancer	Esophageal	Physical Activity	Mean LIPA Fragment Duration During Waking Time (Weighted)	FRAG_mean_dur_LIPA_day_wei	Tertile	T1	FRAG_mean_dur_LIPA_day_weiCat1	independent_pattern	Independent Pattern	Reference	NA	0.475818969871727	Neutral	48	31915	95717	145	TRUE	sex + race + tdi + smoking + alcohol + all_cancer_fh + season + bmi + dm + acc
Esophageal cancer	Esophageal	Physical Activity	Mean MVPA Fragment Duration During Waking Time	FRAG_mean_dur_MVPA_day	Tertile	T1	FRAG_mean_dur_MVPA_dayCat1	independent_pattern	Independent Pattern	Reference	NA	0.403931309139718	Neutral	49	31894	95699	145	TRUE	sex + race + tdi + smoking + alcohol + all_cancer_fh + season + bmi + dm + acc
Esophageal cancer	Esophageal	Physical Activity	Mean MVPA Fragment Duration During Waking Time (Plain)	FRAG_mean_dur_MVPA_day_pla	Tertile	T1	FRAG_mean_dur_MVPA_day_plaCat1	independent_pattern	Independent Pattern	Reference	NA	0.217674351322401	Neutral	47	31895	95699	145	TRUE	sex + race + tdi + smoking + alcohol + all_cancer_fh + season + bmi + dm + acc
Esophageal cancer	Esophageal	Physical Activity	Mean MVPA Fragment Duration During Waking Time (Weighted)	FRAG_mean_dur_MVPA_day_wei	Tertile	T1	FRAG_mean_dur_MVPA_day_weiCat1	independent_pattern	Independent Pattern	Reference	NA	0.535789648144373	Neutral	49	31895	95699	145	TRUE	sex + race + tdi + smoking + alcohol + all_cancer_fh + season + bmi + dm + acc
Esophageal cancer	Esophageal	Light	Morning Light	morning_light	Tertile	T1	morning_lightCat1	independent_pattern	Independent Pattern	Reference	NA	0.37070979869832	Neutral	43	31652	94950	145	TRUE	sex + race + tdi + smoking + alcohol + all_cancer_fh + season + bmi + dm + acc
Esophageal cancer	Esophageal	Light	Night Light	night_light	Tertile	T1	night_lightCat1	independent_pattern	Independent Pattern	Reference	NA	0.97949358925375	Neutral	47	31647	94950	145	TRUE	sex + race + tdi + smoking + alcohol + all_cancer_fh + season + bmi + dm + acc
Esophageal cancer	Esophageal	Light	Nighttime Light	nighttime_light	Tertile	T1	nighttime_lightCat1	independent_pattern	Independent Pattern	Reference	NA	0.774352193509862	Neutral	43	31646	94950	145	TRUE	sex + race + tdi + smoking + alcohol + all_cancer_fh + season + bmi + dm + acc
Esophageal cancer	Esophageal	Sleep	Number of Sleep Period Bouts	number_sib_sleepperiod_AD_T5A5_mn	Tertile	T1	number_sib_sleepperiod_AD_T5A5_mnCat1	independent_pattern	Independent Pattern	Reference	NA	0.0431469811927484	Neutral	61	31903	95718	145	TRUE	sex + race + tdi + smoking + alcohol + all_cancer_fh + season + bmi + dm + acc
Esophageal cancer	Esophageal	Physical Activity	Number of Sustained Inactivity Bouts During Waking Hours	number_sib_wakinghours_AD_T5A5_mn	Tertile	T1	number_sib_wakinghours_AD_T5A5_mnCat1	independent_pattern	Independent Pattern	Reference	NA	0.7228500309723	Neutral	33	31913	95718	145	TRUE	sex + race + tdi + smoking + alcohol + all_cancer_fh + season + bmi + dm + acc
Esophageal cancer	Esophageal	Physical Activity	Number of 1-5 Min LIPA Bouts (Plain)	Nbouts_day_LIG_bts_1_5_pla	Tertile	T1	Nbouts_day_LIG_bts_1_5_plaCat1	independent_pattern	Independent Pattern	Reference	NA	0.501228560376797	Neutral	61	31890	95718	145	TRUE	sex + race + tdi + smoking + alcohol + all_cancer_fh + season + bmi + dm + acc
Esophageal cancer	Esophageal	Physical Activity	Number of 1-5 Min LIPA Bouts (Weighted)	Nbouts_day_LIG_bts_1_5_wei	Tertile	T1	Nbouts_day_LIG_bts_1_5_weiCat1	independent_pattern	Independent Pattern	Reference	NA	0.681236489558017	Neutral	62	31890	95718	145	TRUE	sex + race + tdi + smoking + alcohol + all_cancer_fh + season + bmi + dm + acc
Esophageal cancer	Esophageal	Physical Activity	Number of 1-5 Min MVPA Bouts (Plain)	Nbouts_day_MVPA_bts_1_5_pla	Tertile	T1	Nbouts_day_MVPA_bts_1_5_plaCat1	independent_pattern	Independent Pattern	Reference	NA	0.308268263814143	Neutral	57	31897	95718	145	TRUE	sex + race + tdi + smoking + alcohol + all_cancer_fh + season + bmi + dm + acc
Esophageal cancer	Esophageal	Physical Activity	Number of 1-5 Min MVPA Bouts (Weighted)	Nbouts_day_MVPA_bts_1_5_wei	Tertile	T1	Nbouts_day_MVPA_bts_1_5_weiCat1	independent_pattern	Independent Pattern	Reference	NA	0.197660465173243	Neutral	56	31897	95718	145	TRUE	sex + race + tdi + smoking + alcohol + all_cancer_fh + season + bmi + dm + acc
Esophageal cancer	Esophageal	Physical Activity	Number of 10-20 Min Inactivity Bouts (Plain)	Nbouts_day_IN_bts_10_20_pla	Tertile	T1	Nbouts_day_IN_bts_10_20_plaCat1	independent_pattern	Independent Pattern	Reference	NA	0.91916080663889	Neutral	51	31902	95718	145	TRUE	sex + race + tdi + smoking + alcohol + all_cancer_fh + season + bmi + dm + acc
Esophageal cancer	Esophageal	Physical Activity	Number of 10-20 Min Inactivity Bouts (Weighted)	Nbouts_day_IN_bts_10_20_wei	Tertile	T1	Nbouts_day_IN_bts_10_20_weiCat1	independent_pattern	Independent Pattern	Reference	NA	0.599853783974607	Neutral	54	31902	95718	145	TRUE	sex + race + tdi + smoking + alcohol + all_cancer_fh + season + bmi + dm + acc
Esophageal cancer	Esophageal	Physical Activity	Number of 10-Min LIPA Bouts (Plain)	Nbouts_day_LIG_bts_10_pla	Tertile	T1	Nbouts_day_LIG_bts_10_plaCat1	independent_pattern	Independent Pattern	Reference	NA	0.466081443759946	Neutral	54	31904	95718	145	TRUE	sex + race + tdi + smoking + alcohol + all_cancer_fh + season + bmi + dm + acc
Esophageal cancer	Esophageal	Physical Activity	Number of 10-Min LIPA Bouts (Weighted)	Nbouts_day_LIG_bts_10_wei	Tertile	T1	Nbouts_day_LIG_bts_10_weiCat1	independent_pattern	Independent Pattern	Reference	NA	0.882302304992024	Neutral	53	31904	95718	145	TRUE	sex + race + tdi + smoking + alcohol + all_cancer_fh + season + bmi + dm + acc
Esophageal cancer	Esophageal	Physical Activity	Number of 10-Min MVPA Bouts (Plain)	Nbouts_day_MVPA_bts_10_pla	Tertile	T1	Nbouts_day_MVPA_bts_10_plaCat1	independent_pattern	Independent Pattern	Reference	NA	0.405951459356804	Neutral	53	31895	95718	145	TRUE	sex + race + tdi + smoking + alcohol + all_cancer_fh + season + bmi + dm + acc
Esophageal cancer	Esophageal	Physical Activity	Number of 10-Min MVPA Bouts (Weighted)	Nbouts_day_MVPA_bts_10_wei	Tertile	T1	Nbouts_day_MVPA_bts_10_weiCat1	independent_pattern	Independent Pattern	Reference	NA	0.670553018932803	Neutral	55	31895	95718	145	TRUE	sex + race + tdi + smoking + alcohol + all_cancer_fh + season + bmi + dm + acc
Esophageal cancer	Esophageal	Physical Activity	Number of 20-30 Min Inactivity Bouts (Plain)	Nbouts_day_IN_bts_20_30_pla	Tertile	T1	Nbouts_day_IN_bts_20_30_plaCat1	independent_pattern	Independent Pattern	Reference	NA	0.0280006006290651	Neutral	36	31901	95718	145	TRUE	sex + race + tdi + smoking + alcohol + all_cancer_fh + season + bmi + dm + acc
Esophageal cancer	Esophageal	Physical Activity	Number of 20-30 Min Inactivity Bouts (Weighted)	Nbouts_day_IN_bts_20_30_wei	Tertile	T1	Nbouts_day_IN_bts_20_30_weiCat1	independent_pattern	Independent Pattern	Reference	NA	0.131596521250089	Neutral	37	31902	95718	145	TRUE	sex + race + tdi + smoking + alcohol + all_cancer_fh + season + bmi + dm + acc
Esophageal cancer	Esophageal	Physical Activity	Number of 30-60 Min Inactivity Bouts (Plain)	Nbouts_day_IN_bts_30_60_pla	Tertile	T1	Nbouts_day_IN_bts_30_60_plaCat1	independent_pattern	Independent Pattern	Reference	NA	0.0783390135009393	Neutral	33	31909	95718	145	TRUE	sex + race + tdi + smoking + alcohol + all_cancer_fh + season + bmi + dm + acc
Esophageal cancer	Esophageal	Physical Activity	Number of 30-60 Min Inactivity Bouts (Weighted)	Nbouts_day_IN_bts_30_60_wei	Tertile	T1	Nbouts_day_IN_bts_30_60_weiCat1	independent_pattern	Independent Pattern	Reference	NA	0.105970912061492	Neutral	36	31907	95718	145	TRUE	sex + race + tdi + smoking + alcohol + all_cancer_fh + season + bmi + dm + acc
Esophageal cancer	Esophageal	Physical Activity	Number of 5-10 Min LIPA Bouts (Plain)	Nbouts_day_LIG_bts_5_10_pla	Tertile	T1	Nbouts_day_LIG_bts_5_10_plaCat1	independent_pattern	Independent Pattern	Reference	NA	0.788261451140915	Neutral	57	31901	95718	145	TRUE	sex + race + tdi + smoking + alcohol + all_cancer_fh + season + bmi + dm + acc
Esophageal cancer	Esophageal	Physical Activity	Number of 5-10 Min LIPA Bouts (Weighted)	Nbouts_day_LIG_bts_5_10_wei	Tertile	T1	Nbouts_day_LIG_bts_5_10_weiCat1	independent_pattern	Independent Pattern	Reference	NA	0.786358255564391	Neutral	57	31901	95718	145	TRUE	sex + race + tdi + smoking + alcohol + all_cancer_fh + season + bmi + dm + acc
Esophageal cancer	Esophageal	Physical Activity	Number of 5-10 Min MVPA Bouts (Plain)	Nbouts_day_MVPA_bts_5_10_pla	Tertile	T1	Nbouts_day_MVPA_bts_5_10_plaCat1	independent_pattern	Independent Pattern	Reference	NA	0.430052654997575	Neutral	57	31893	95718	145	TRUE	sex + race + tdi + smoking + alcohol + all_cancer_fh + season + bmi + dm + acc
Esophageal cancer	Esophageal	Physical Activity	Number of 5-10 Min MVPA Bouts (Weighted)	Nbouts_day_MVPA_bts_5_10_wei	Tertile	T1	Nbouts_day_MVPA_bts_5_10_weiCat1	independent_pattern	Independent Pattern	Reference	NA	0.433405445764285	Neutral	57	31893	95718	145	TRUE	sex + race + tdi + smoking + alcohol + all_cancer_fh + season + bmi + dm + acc
Esophageal cancer	Esophageal	Physical Activity	Number of 60-90 Min Inactivity Bouts (Plain)	Nbouts_day_IN_bts_60_90_pla	Tertile	T1	Nbouts_day_IN_bts_60_90_plaCat1	independent_pattern	Independent Pattern	Reference	NA	0.724551476237082	Neutral	36	31912	95718	145	TRUE	sex + race + tdi + smoking + alcohol + all_cancer_fh + season + bmi + dm + acc
Esophageal cancer	Esophageal	Physical Activity	Number of 60-90 Min Inactivity Bouts (Weighted)	Nbouts_day_IN_bts_60_90_wei	Tertile	T1	Nbouts_day_IN_bts_60_90_weiCat1	independent_pattern	Independent Pattern	Reference	NA	0.818092016161121	Neutral	40	31912	95718	145	TRUE	sex + race + tdi + smoking + alcohol + all_cancer_fh + season + bmi + dm + acc
Esophageal cancer	Esophageal	Physical Activity	Number of 90-Min Inactivity Bouts (Plain)	Nbouts_day_IN_bts_90_pla	Tertile	T1	Nbouts_day_IN_bts_90_plaCat1	independent_pattern	Independent Pattern	Reference	NA	0.914825447713421	Neutral	46	31913	95718	145	TRUE	sex + race + tdi + smoking + alcohol + all_cancer_fh + season + bmi + dm + acc
Esophageal cancer	Esophageal	Physical Activity	Number of 90-Min Inactivity Bouts (Weighted)	Nbouts_day_IN_bts_90_wei	Tertile	T1	Nbouts_day_IN_bts_90_weiCat1	independent_pattern	Independent Pattern	Reference	NA	0.707782683110261	Neutral	45	31914	95718	145	TRUE	sex + race + tdi + smoking + alcohol + all_cancer_fh + season + bmi + dm + acc
Esophageal cancer	Esophageal	Physical Activity	Number of Activity Fragments During Sleep Period	FRAG_Nfrag_PA_spt	Tertile	T1	FRAG_Nfrag_PA_sptCat1	independent_pattern	Independent Pattern	Reference	NA	0.00252049680722901	Neutral	31	31909	95718	145	TRUE	sex + race + tdi + smoking + alcohol + all_cancer_fh + season + bmi + dm + acc
Esophageal cancer	Esophageal	Physical Activity	Number of Activity Fragments During Waking Time	FRAG_Nfrag_PA_day	Tertile	T1	FRAG_Nfrag_PA_dayCat1	independent_pattern	Independent Pattern	Reference	NA	0.310110635932436	Neutral	51	31895	95718	145	TRUE	sex + race + tdi + smoking + alcohol + all_cancer_fh + season + bmi + dm + acc
Esophageal cancer	Esophageal	Physical Activity	Number of Activity Fragments During Waking Time (Plain)	FRAG_Nfrag_PA_day_pla	Tertile	T1	FRAG_Nfrag_PA_day_plaCat1	independent_pattern	Independent Pattern	Reference	NA	0.780047617310027	Neutral	56	31895	95718	145	TRUE	sex + race + tdi + smoking + alcohol + all_cancer_fh + season + bmi + dm + acc
Esophageal cancer	Esophageal	Physical Activity	Number of Activity Fragments During Waking Time (Weighted)	FRAG_Nfrag_PA_day_wei	Tertile	T1	FRAG_Nfrag_PA_day_weiCat1	independent_pattern	Independent Pattern	Reference	NA	0.954448655818315	Neutral	58	31895	95718	145	TRUE	sex + race + tdi + smoking + alcohol + all_cancer_fh + season + bmi + dm + acc
Esophageal cancer	Esophageal	Physical Activity	Number of Activity-to-Inactivity Transitions During Waking Time	FRAG_Nfrag_PA2IN_day	Tertile	T1	FRAG_Nfrag_PA2IN_dayCat1	independent_pattern	Independent Pattern	Reference	NA	0.310110635932436	Neutral	51	31895	95718	145	TRUE	sex + race + tdi + smoking + alcohol + all_cancer_fh + season + bmi + dm + acc
Esophageal cancer	Esophageal	Physical Activity	Number of Activity-to-Inactivity Transitions During Waking Time (Plain)	FRAG_Nfrag_PA2IN_day_pla	Tertile	T1	FRAG_Nfrag_PA2IN_day_plaCat1	independent_pattern	Independent Pattern	Reference	NA	0.780047617310027	Neutral	56	31895	95718	145	TRUE	sex + race + tdi + smoking + alcohol + all_cancer_fh + season + bmi + dm + acc
Esophageal cancer	Esophageal	Physical Activity	Number of Activity-to-Inactivity Transitions During Waking Time (Weighted)	FRAG_Nfrag_PA2IN_day_wei	Tertile	T1	FRAG_Nfrag_PA2IN_day_weiCat1	independent_pattern	Independent Pattern	Reference	NA	0.954448655818315	Neutral	58	31895	95718	145	TRUE	sex + race + tdi + smoking + alcohol + all_cancer_fh + season + bmi + dm + acc
Esophageal cancer	Esophageal	Sleep	Number of Awakenings	number_of_awakenings_AD_T5A5_mn	Tertile	T1	number_of_awakenings_AD_T5A5_mnCat1	independent_pattern	Independent Pattern	Reference	NA	0.0431469811927484	Neutral	61	31903	95718	145	TRUE	sex + race + tdi + smoking + alcohol + all_cancer_fh + season + bmi + dm + acc
Esophageal cancer	Esophageal	Physical Activity	Number of IN Fragments per Minute IN IN During Waking Time	FRAG_NFragPM_IN_day	Tertile	T1	FRAG_NFragPM_IN_dayCat1	independent_pattern	Independent Pattern	Reference	NA	0.505660410031672	Neutral	58	31897	95717	145	TRUE	sex + race + tdi + smoking + alcohol + all_cancer_fh + season + bmi + dm + acc
Esophageal cancer	Esophageal	Physical Activity	Number of IN Fragments per Minute IN IN During Waking Time (Plain)	FRAG_NFragPM_IN_day_pla	Tertile	T1	FRAG_NFragPM_IN_day_plaCat1	independent_pattern	Independent Pattern	Reference	NA	0.41679810873735	Neutral	53	31897	95718	145	TRUE	sex + race + tdi + smoking + alcohol + all_cancer_fh + season + bmi + dm + acc
Esophageal cancer	Esophageal	Physical Activity	Number of IN Fragments per Minute IN IN During Waking Time (Weighted)	FRAG_NFragPM_IN_day_wei	Tertile	T1	FRAG_NFragPM_IN_day_weiCat1	independent_pattern	Independent Pattern	Reference	NA	0.29207912475873	Neutral	52	31895	95718	145	TRUE	sex + race + tdi + smoking + alcohol + all_cancer_fh + season + bmi + dm + acc
Esophageal cancer	Esophageal	Physical Activity	Number of Inactivity Fragments During Sleep Period	FRAG_Nfrag_IN_spt	Tertile	T1	FRAG_Nfrag_IN_sptCat1	independent_pattern	Independent Pattern	Reference	NA	0.00251871384604785	Neutral	31	31909	95718	145	TRUE	sex + race + tdi + smoking + alcohol + all_cancer_fh + season + bmi + dm + acc
Esophageal cancer	Esophageal	Physical Activity	Number of Inactivity Fragments During Waking Time	FRAG_Nfrag_IN_day	Tertile	T1	FRAG_Nfrag_IN_dayCat1	independent_pattern	Independent Pattern	Reference	NA	0.315098502714794	Neutral	51	31895	95718	145	TRUE	sex + race + tdi + smoking + alcohol + all_cancer_fh + season + bmi + dm + acc
Esophageal cancer	Esophageal	Physical Activity	Number of Inactivity Fragments During Waking Time (Plain)	FRAG_Nfrag_IN_day_pla	Tertile	T1	FRAG_Nfrag_IN_day_plaCat1	independent_pattern	Independent Pattern	Reference	NA	0.697239058453597	Neutral	56	31895	95718	145	TRUE	sex + race + tdi + smoking + alcohol + all_cancer_fh + season + bmi + dm + acc
Esophageal cancer	Esophageal	Physical Activity	Number of Inactivity Fragments During Waking Time (Weighted)	FRAG_Nfrag_IN_day_wei	Tertile	T1	FRAG_Nfrag_IN_day_weiCat1	independent_pattern	Independent Pattern	Reference	NA	0.955983228249246	Neutral	58	31895	95718	145	TRUE	sex + race + tdi + smoking + alcohol + all_cancer_fh + season + bmi + dm + acc
Esophageal cancer	Esophageal	Physical Activity	Number of Inactivity-to-Activity Transitions During Waking Time	FRAG_Nfrag_IN2PA_day	Tertile	T1	FRAG_Nfrag_IN2PA_dayCat1	independent_pattern	Independent Pattern	Reference	NA	0.315098502714794	Neutral	51	31895	95718	145	TRUE	sex + race + tdi + smoking + alcohol + all_cancer_fh + season + bmi + dm + acc
Esophageal cancer	Esophageal	Physical Activity	Number of Inactivity-to-Activity Transitions During Waking Time (Plain)	FRAG_Nfrag_IN2PA_day_pla	Tertile	T1	FRAG_Nfrag_IN2PA_day_plaCat1	independent_pattern	Independent Pattern	Reference	NA	0.697239058453597	Neutral	56	31895	95718	145	TRUE	sex + race + tdi + smoking + alcohol + all_cancer_fh + season + bmi + dm + acc
Esophageal cancer	Esophageal	Physical Activity	Number of Inactivity-to-Activity Transitions During Waking Time (Weighted)	FRAG_Nfrag_IN2PA_day_wei	Tertile	T1	FRAG_Nfrag_IN2PA_day_weiCat1	independent_pattern	Independent Pattern	Reference	NA	0.955983228249246	Neutral	58	31895	95718	145	TRUE	sex + race + tdi + smoking + alcohol + all_cancer_fh + season + bmi + dm + acc
Esophageal cancer	Esophageal	Physical Activity	Number of Inactivity-to-LIPA Transitions During Waking Time	FRAG_Nfrag_IN2LIPA_day	Tertile	T1	FRAG_Nfrag_IN2LIPA_dayCat1	independent_pattern	Independent Pattern	Reference	NA	0.61131141452408	Neutral	53	31896	95718	145	TRUE	sex + race + tdi + smoking + alcohol + all_cancer_fh + season + bmi + dm + acc
Esophageal cancer	Esophageal	Physical Activity	Number of Inactivity-to-LIPA Transitions During Waking Time (Plain)	FRAG_Nfrag_IN2LIPA_day_pla	Tertile	T1	FRAG_Nfrag_IN2LIPA_day_plaCat1	independent_pattern	Independent Pattern	Reference	NA	0.784066705876189	Neutral	52	31897	95718	145	TRUE	sex + race + tdi + smoking + alcohol + all_cancer_fh + season + bmi + dm + acc
Esophageal cancer	Esophageal	Physical Activity	Number of Inactivity-to-LIPA Transitions During Waking Time (Weighted)	FRAG_Nfrag_IN2LIPA_day_wei	Tertile	T1	FRAG_Nfrag_IN2LIPA_day_weiCat1	independent_pattern	Independent Pattern	Reference	NA	0.953056687308734	Neutral	54	31897	95718	145	TRUE	sex + race + tdi + smoking + alcohol + all_cancer_fh + season + bmi + dm + acc
Esophageal cancer	Esophageal	Physical Activity	Number of Inactivity-to-MVPA Transitions During Waking Time	FRAG_Nfrag_IN2MVPA_day	Tertile	T1	FRAG_Nfrag_IN2MVPA_dayCat1	independent_pattern	Independent Pattern	Reference	NA	0.52574464424485	Neutral	62	31890	95718	145	TRUE	sex + race + tdi + smoking + alcohol + all_cancer_fh + season + bmi + dm + acc
Esophageal cancer	Esophageal	Physical Activity	Number of Inactivity-to-MVPA Transitions During Waking Time (Plain)	FRAG_Nfrag_IN2MVPA_day_pla	Tertile	T1	FRAG_Nfrag_IN2MVPA_day_plaCat1	independent_pattern	Independent Pattern	Reference	NA	0.95952492694325	Neutral	61	31890	95718	145	TRUE	sex + race + tdi + smoking + alcohol + all_cancer_fh + season + bmi + dm + acc
Esophageal cancer	Esophageal	Physical Activity	Number of Inactivity-to-MVPA Transitions During Waking Time (Weighted)	FRAG_Nfrag_IN2MVPA_day_wei	Tertile	T1	FRAG_Nfrag_IN2MVPA_day_weiCat1	independent_pattern	Independent Pattern	Reference	NA	0.861731282507679	Neutral	63	31890	95718	145	TRUE	sex + race + tdi + smoking + alcohol + all_cancer_fh + season + bmi + dm + acc
Esophageal cancer	Esophageal	Physical Activity	Number of LIPA Fragments During Waking Time	FRAG_Nfrag_LIPA_day	Tertile	T1	FRAG_Nfrag_LIPA_dayCat1	independent_pattern	Independent Pattern	Reference	NA	0.578185271222726	Neutral	56	31896	95718	145	TRUE	sex + race + tdi + smoking + alcohol + all_cancer_fh + season + bmi + dm + acc
Esophageal cancer	Esophageal	Physical Activity	Number of LIPA Fragments During Waking Time (Plain)	FRAG_Nfrag_LIPA_day_pla	Tertile	T1	FRAG_Nfrag_LIPA_day_plaCat1	independent_pattern	Independent Pattern	Reference	NA	0.700516845915967	Neutral	55	31893	95718	145	TRUE	sex + race + tdi + smoking + alcohol + all_cancer_fh + season + bmi + dm + acc
Esophageal cancer	Esophageal	Physical Activity	Number of LIPA Fragments During Waking Time (Weighted)	FRAG_Nfrag_LIPA_day_wei	Tertile	T1	FRAG_Nfrag_LIPA_day_weiCat1	independent_pattern	Independent Pattern	Reference	NA	0.958386095532488	Neutral	57	31893	95718	145	TRUE	sex + race + tdi + smoking + alcohol + all_cancer_fh + season + bmi + dm + acc
Esophageal cancer	Esophageal	Physical Activity	Number of MVPA Fragments During Waking Time	FRAG_Nfrag_MVPA_day	Tertile	T1	FRAG_Nfrag_MVPA_dayCat1	independent_pattern	Independent Pattern	Reference	NA	0.574885130214241	Neutral	60	31895	95718	145	TRUE	sex + race + tdi + smoking + alcohol + all_cancer_fh + season + bmi + dm + acc
Esophageal cancer	Esophageal	Physical Activity	Number of MVPA Fragments During Waking Time (Plain)	FRAG_Nfrag_MVPA_day_pla	Tertile	T1	FRAG_Nfrag_MVPA_day_plaCat1	independent_pattern	Independent Pattern	Reference	NA	0.728006487160553	Neutral	61	31895	95718	145	TRUE	sex + race + tdi + smoking + alcohol + all_cancer_fh + season + bmi + dm + acc
Esophageal cancer	Esophageal	Physical Activity	Number of MVPA Fragments During Waking Time (Weighted)	FRAG_Nfrag_MVPA_day_wei	Tertile	T1	FRAG_Nfrag_MVPA_day_weiCat1	independent_pattern	Independent Pattern	Reference	NA	0.534427908075066	Neutral	59	31894	95718	145	TRUE	sex + race + tdi + smoking + alcohol + all_cancer_fh + season + bmi + dm + acc
Esophageal cancer	Esophageal	Physical Activity	Number of PA Fragments per Minute IN PA During Waking Time	FRAG_NFragPM_PA_day	Tertile	T1	FRAG_NFragPM_PA_dayCat1	independent_pattern	Independent Pattern	Reference	NA	0.840760974952128	Neutral	44	31907	95717	145	TRUE	sex + race + tdi + smoking + alcohol + all_cancer_fh + season + bmi + dm + acc
Esophageal cancer	Esophageal	Physical Activity	Number of PA Fragments per Minute IN PA During Waking Time (Plain)	FRAG_NFragPM_PA_day_pla	Tertile	T1	FRAG_NFragPM_PA_day_plaCat1	independent_pattern	Independent Pattern	Reference	NA	0.974430862395965	Neutral	43	31907	95718	145	TRUE	sex + race + tdi + smoking + alcohol + all_cancer_fh + season + bmi + dm + acc
Esophageal cancer	Esophageal	Physical Activity	Number of PA Fragments per Minute IN PA During Waking Time (Weighted)	FRAG_NFragPM_PA_day_wei	Tertile	T1	FRAG_NFragPM_PA_day_weiCat1	independent_pattern	Independent Pattern	Reference	NA	0.947602088437799	Neutral	42	31905	95718	145	TRUE	sex + race + tdi + smoking + alcohol + all_cancer_fh + season + bmi + dm + acc
Esophageal cancer	Esophageal	Sleep	Number of Sleep Fragments During Sleep Period	FRAG_Nfrag_sleep_spt	Tertile	T1	FRAG_Nfrag_sleep_sptCat1	independent_pattern	Independent Pattern	Reference	NA	0.400637171400923	Neutral	49	31907	95718	145	TRUE	sex + race + tdi + smoking + alcohol + all_cancer_fh + season + bmi + dm + acc
Esophageal cancer	Esophageal	Physical Activity	Number of Wake Fragments During Sleep Period	FRAG_Nfrag_wake_spt	Tertile	T1	FRAG_Nfrag_wake_sptCat1	independent_pattern	Independent Pattern	Reference	NA	0.400762466890665	Neutral	49	31907	95718	145	TRUE	sex + race + tdi + smoking + alcohol + all_cancer_fh + season + bmi + dm + acc
Esophageal cancer	Esophageal	Step Count	Peak 30-Minute Cadence	mean_peak_30min_cadence	Tertile	T1	mean_peak_30min_cadenceCat1	independent_pattern	Independent Pattern	Reference	NA	0.403552326671609	Neutral	51	31894	95718	145	TRUE	sex + race + tdi + smoking + alcohol + all_cancer_fh + season + bmi + dm + acc
Esophageal cancer	Esophageal	Physical Activity	Power-Law Alpha of Activity Fragment Durations During Waking Time	FRAG_alpha_dur_PA_day	Tertile	T1	FRAG_alpha_dur_PA_dayCat1	independent_pattern	Independent Pattern	Reference	NA	0.680023686963167	Neutral	45	31904	95715	145	TRUE	sex + race + tdi + smoking + alcohol + all_cancer_fh + season + bmi + dm + acc
Esophageal cancer	Esophageal	Physical Activity	Power-Law Alpha of Activity Fragment Durations During Waking Time (Plain)	FRAG_alpha_dur_PA_day_pla	Tertile	T1	FRAG_alpha_dur_PA_day_plaCat1	independent_pattern	Independent Pattern	Reference	NA	0.821949811897033	Neutral	45	31903	95713	145	TRUE	sex + race + tdi + smoking + alcohol + all_cancer_fh + season + bmi + dm + acc
Esophageal cancer	Esophageal	Physical Activity	Power-Law Alpha of Activity Fragment Durations During Waking Time (Weighted)	FRAG_alpha_dur_PA_day_wei	Tertile	T1	FRAG_alpha_dur_PA_day_weiCat1	independent_pattern	Independent Pattern	Reference	NA	0.978881992704566	Neutral	46	31902	95713	145	TRUE	sex + race + tdi + smoking + alcohol + all_cancer_fh + season + bmi + dm + acc
Esophageal cancer	Esophageal	Physical Activity	Power-Law Alpha of Inactivity Fragment Durations During Waking Time	FRAG_alpha_dur_IN_day	Tertile	T1	FRAG_alpha_dur_IN_dayCat1	independent_pattern	Independent Pattern	Reference	NA	0.327521914708948	Neutral	64	31893	95715	145	TRUE	sex + race + tdi + smoking + alcohol + all_cancer_fh + season + bmi + dm + acc
Esophageal cancer	Esophageal	Physical Activity	Power-Law Alpha of Inactivity Fragment Durations During Waking Time (Plain)	FRAG_alpha_dur_IN_day_pla	Tertile	T1	FRAG_alpha_dur_IN_day_plaCat1	independent_pattern	Independent Pattern	Reference	NA	0.39219558664299	Neutral	63	31893	95713	145	TRUE	sex + race + tdi + smoking + alcohol + all_cancer_fh + season + bmi + dm + acc
Esophageal cancer	Esophageal	Physical Activity	Power-Law Alpha of Inactivity Fragment Durations During Waking Time (Weighted)	FRAG_alpha_dur_IN_day_wei	Tertile	T1	FRAG_alpha_dur_IN_day_weiCat1	independent_pattern	Independent Pattern	Reference	NA	0.724181716111529	Neutral	62	31893	95713	145	TRUE	sex + race + tdi + smoking + alcohol + all_cancer_fh + season + bmi + dm + acc
Esophageal cancer	Esophageal	Circadian Rhythm	Relative Amplitude	RA	Tertile	T1	RACat1	independent_pattern	Independent Pattern	Reference	NA	0.551719981727786	Neutral	62	31893	95718	145	TRUE	sex + race + tdi + smoking + alcohol + all_cancer_fh + season + bmi + dm + acc
Esophageal cancer	Esophageal	Circadian Rhythm	Self-Similarity Parameter	SSP	Tertile	T1	SSPCat1	independent_pattern	Independent Pattern	Reference	NA	0.0531013392398155	Neutral	62	31905	95718	145	TRUE	sex + race + tdi + smoking + alcohol + all_cancer_fh + season + bmi + dm + acc
Esophageal cancer	Esophageal	Sleep	Sleep Efficiency After Onset (Plain)	sleep_efficiency_after_onset_pla	Tertile	T1	sleep_efficiency_after_onset_plaCat1	independent_pattern	Independent Pattern	Reference	NA	0.849723519979258	Neutral	54	31903	95718	145	TRUE	sex + race + tdi + smoking + alcohol + all_cancer_fh + season + bmi + dm + acc
Esophageal cancer	Esophageal	Sleep	Sleep Regularity Index	SleepRegularityIndex2	Tertile	T1	SleepRegularityIndex2Cat1	independent_pattern	Independent Pattern	Reference	NA	0.392730314986275	Neutral	57	31861	95604	145	TRUE	sex + race + tdi + smoking + alcohol + all_cancer_fh + season + bmi + dm + acc
Esophageal cancer	Esophageal	Sleep	Sleep Duration Within Sleep Period Time	SleepDurationInSpt_AD_T5A5_mn	Tertile	T1	SleepDurationInSpt_AD_T5A5_mnCat1	independent_pattern	Independent Pattern	Reference	NA	0.168386958065889	Neutral	65	31904	95718	145	TRUE	sex + race + tdi + smoking + alcohol + all_cancer_fh + season + bmi + dm + acc
Esophageal cancer	Esophageal	Sleep	Sleep Period Time Duration	SptDuration_AD_T5A5_mn	Tertile	T1	SptDuration_AD_T5A5_mnCat1	independent_pattern	Independent Pattern	Reference	NA	0.0672438398739268	Neutral	70	31907	95718	145	TRUE	sex + race + tdi + smoking + alcohol + all_cancer_fh + season + bmi + dm + acc
Esophageal cancer	Esophageal	Physical Activity	Standard Deviation of Inactivity Fragment Durations During Waking Time	FRAG_SD_dur_IN_day	Tertile	T1	FRAG_SD_dur_IN_dayCat1	independent_pattern	Independent Pattern	Reference	NA	0.719928042902284	Neutral	47	31915	95715	145	TRUE	sex + race + tdi + smoking + alcohol + all_cancer_fh + season + bmi + dm + acc
Esophageal cancer	Esophageal	Physical Activity	Standard Deviation of Inactivity Fragment Durations During Waking Time (Plain)	FRAG_SD_dur_IN_day_pla	Tertile	T1	FRAG_SD_dur_IN_day_plaCat1	independent_pattern	Independent Pattern	Reference	NA	0.214124166182774	Neutral	47	31914	95713	145	TRUE	sex + race + tdi + smoking + alcohol + all_cancer_fh + season + bmi + dm + acc
Esophageal cancer	Esophageal	Physical Activity	Standard Deviation of Inactivity Fragment Durations During Waking Time (Weighted)	FRAG_SD_dur_IN_day_wei	Tertile	T1	FRAG_SD_dur_IN_day_weiCat1	independent_pattern	Independent Pattern	Reference	NA	0.339382008536374	Neutral	46	31914	95713	145	TRUE	sex + race + tdi + smoking + alcohol + all_cancer_fh + season + bmi + dm + acc
Esophageal cancer	Esophageal	Physical Activity	Standard Deviation of Physical Activity Fragment Durations During Waking Time	FRAG_SD_dur_PA_day	Tertile	T1	FRAG_SD_dur_PA_dayCat1	independent_pattern	Independent Pattern	Reference	NA	0.758895511045914	Neutral	56	31903	95715	145	TRUE	sex + race + tdi + smoking + alcohol + all_cancer_fh + season + bmi + dm + acc
Esophageal cancer	Esophageal	Physical Activity	Standard Deviation of Physical Activity Fragment Durations During Waking Time (Plain)	FRAG_SD_dur_PA_day_pla	Tertile	T1	FRAG_SD_dur_PA_day_plaCat1	independent_pattern	Independent Pattern	Reference	NA	0.62315821097084	Neutral	54	31901	95713	145	TRUE	sex + race + tdi + smoking + alcohol + all_cancer_fh + season + bmi + dm + acc
Esophageal cancer	Esophageal	Physical Activity	Standard Deviation of Physical Activity Fragment Durations During Waking Time (Weighted)	FRAG_SD_dur_PA_day_wei	Tertile	T1	FRAG_SD_dur_PA_day_weiCat1	independent_pattern	Independent Pattern	Reference	NA	0.78733639620365	Neutral	56	31901	95713	145	TRUE	sex + race + tdi + smoking + alcohol + all_cancer_fh + season + bmi + dm + acc
Esophageal cancer	Esophageal	Light	Total Daily Light	total_daily_light	Tertile	T1	total_daily_lightCat1	independent_pattern	Independent Pattern	Reference	NA	0.637417961844261	Neutral	44	31651	94950	145	TRUE	sex + race + tdi + smoking + alcohol + all_cancer_fh + season + bmi + dm + acc
Esophageal cancer	Esophageal	Physical Activity	Transition Probability Physical Activity to Inactivity During Sleep Period	FRAG_TP_PA2IN_spt	Tertile	T1	FRAG_TP_PA2IN_sptCat1	independent_pattern	Independent Pattern	Reference	NA	0.396866114485972	Neutral	43	31901	95718	145	TRUE	sex + race + tdi + smoking + alcohol + all_cancer_fh + season + bmi + dm + acc
Esophageal cancer	Esophageal	Physical Activity	Transition Probability Physical Activity to Inactivity During Waking Time	FRAG_TP_PA2IN_day	Tertile	T1	FRAG_TP_PA2IN_dayCat1	independent_pattern	Independent Pattern	Reference	NA	0.837714244419896	Neutral	44	31906	95718	145	TRUE	sex + race + tdi + smoking + alcohol + all_cancer_fh + season + bmi + dm + acc
Esophageal cancer	Esophageal	Physical Activity	Transition Probability Physical Activity to Inactivity During Waking Time (Plain)	FRAG_TP_PA2IN_day_pla	Tertile	T1	FRAG_TP_PA2IN_day_plaCat1	independent_pattern	Independent Pattern	Reference	NA	0.814977923968945	Neutral	43	31907	95718	145	TRUE	sex + race + tdi + smoking + alcohol + all_cancer_fh + season + bmi + dm + acc
Esophageal cancer	Esophageal	Physical Activity	Transition Probability Physical Activity to Inactivity During Waking Time (Weighted)	FRAG_TP_PA2IN_day_wei	Tertile	T1	FRAG_TP_PA2IN_day_weiCat1	independent_pattern	Independent Pattern	Reference	NA	0.939884591580379	Neutral	43	31904	95718	145	TRUE	sex + race + tdi + smoking + alcohol + all_cancer_fh + season + bmi + dm + acc
Esophageal cancer	Esophageal	Physical Activity	Transition Probability Physical Inactivity to Activity During Sleep Period	FRAG_TP_IN2PA_spt	Tertile	T1	FRAG_TP_IN2PA_sptCat1	independent_pattern	Independent Pattern	Reference	NA	0.00319748225634334	Neutral	30	31911	95718	145	TRUE	sex + race + tdi + smoking + alcohol + all_cancer_fh + season + bmi + dm + acc
Esophageal cancer	Esophageal	Physical Activity	Transition Probability Physical Inactivity to Activity During Waking Time	FRAG_TP_IN2PA_day	Tertile	T1	FRAG_TP_IN2PA_dayCat1	independent_pattern	Independent Pattern	Reference	NA	0.653547429702345	Neutral	60	31899	95718	145	TRUE	sex + race + tdi + smoking + alcohol + all_cancer_fh + season + bmi + dm + acc
Esophageal cancer	Esophageal	Physical Activity	Transition Probability Physical Inactivity to Activity During Waking Time (Plain)	FRAG_TP_IN2PA_day_pla	Tertile	T1	FRAG_TP_IN2PA_day_plaCat1	independent_pattern	Independent Pattern	Reference	NA	0.445253249043368	Neutral	55	31899	95718	145	TRUE	sex + race + tdi + smoking + alcohol + all_cancer_fh + season + bmi + dm + acc
Esophageal cancer	Esophageal	Physical Activity	Transition Probability Physical Inactivity to Activity During Waking Time (Weighted)	FRAG_TP_IN2PA_day_wei	Tertile	T1	FRAG_TP_IN2PA_day_weiCat1	independent_pattern	Independent Pattern	Reference	NA	0.372645881900593	Neutral	55	31897	95718	145	TRUE	sex + race + tdi + smoking + alcohol + all_cancer_fh + season + bmi + dm + acc
Esophageal cancer	Esophageal	Physical Activity	Transition Probability Physical Inactivity to LIPA During Waking Time	FRAG_TP_IN2LIPA_day	Tertile	T1	FRAG_TP_IN2LIPA_dayCat1	independent_pattern	Independent Pattern	Reference	NA	0.479735500161469	Neutral	55	31899	95718	145	TRUE	sex + race + tdi + smoking + alcohol + all_cancer_fh + season + bmi + dm + acc
Esophageal cancer	Esophageal	Physical Activity	Transition Probability Physical Inactivity to LIPA During Waking Time (Plain)	FRAG_TP_IN2LIPA_day_pla	Tertile	T1	FRAG_TP_IN2LIPA_day_plaCat1	independent_pattern	Independent Pattern	Reference	NA	0.357054793267073	Neutral	52	31899	95718	145	TRUE	sex + race + tdi + smoking + alcohol + all_cancer_fh + season + bmi + dm + acc
Esophageal cancer	Esophageal	Physical Activity	Transition Probability Physical Inactivity to LIPA During Waking Time (Weighted)	FRAG_TP_IN2LIPA_day_wei	Tertile	T1	FRAG_TP_IN2LIPA_day_weiCat1	independent_pattern	Independent Pattern	Reference	NA	0.880986827060959	Neutral	59	31899	95718	145	TRUE	sex + race + tdi + smoking + alcohol + all_cancer_fh + season + bmi + dm + acc
Esophageal cancer	Esophageal	Physical Activity	Transition Probability Physical Inactivity to MVPA During Waking Time	FRAG_TP_IN2MVPA_day	Tertile	T1	FRAG_TP_IN2MVPA_dayCat1	independent_pattern	Independent Pattern	Reference	NA	0.919249199395215	Neutral	63	31889	95718	145	TRUE	sex + race + tdi + smoking + alcohol + all_cancer_fh + season + bmi + dm + acc
Esophageal cancer	Esophageal	Physical Activity	Transition Probability Physical Inactivity to MVPA During Waking Time (Plain)	FRAG_TP_IN2MVPA_day_pla	Tertile	T1	FRAG_TP_IN2MVPA_day_plaCat1	independent_pattern	Independent Pattern	Reference	NA	0.68686794907959	Neutral	64	31889	95718	145	TRUE	sex + race + tdi + smoking + alcohol + all_cancer_fh + season + bmi + dm + acc
Esophageal cancer	Esophageal	Physical Activity	Transition Probability Physical Inactivity to MVPA During Waking Time (Weighted)	FRAG_TP_IN2MVPA_day_wei	Tertile	T1	FRAG_TP_IN2MVPA_day_weiCat1	independent_pattern	Independent Pattern	Reference	NA	0.934582696266522	Neutral	61	31889	95718	145	TRUE	sex + race + tdi + smoking + alcohol + all_cancer_fh + season + bmi + dm + acc
Esophageal cancer	Esophageal	Sleep	Transition Probability Sleep to Wake During Sleep Period	FRAG_TP_sleep2wake_spt	Tertile	T1	FRAG_TP_sleep2wake_sptCat1	independent_pattern	Independent Pattern	Reference	NA	0.129877587379111	Neutral	50	31906	95718	145	TRUE	sex + race + tdi + smoking + alcohol + all_cancer_fh + season + bmi + dm + acc
Esophageal cancer	Esophageal	Sleep	Transition Probability Wake to Sleep During Sleep Period	FRAG_TP_wake2sleep_spt	Tertile	T1	FRAG_TP_wake2sleep_sptCat1	independent_pattern	Independent Pattern	Reference	NA	0.140856654148168	Neutral	63	31897	95718	145	TRUE	sex + race + tdi + smoking + alcohol + all_cancer_fh + season + bmi + dm + acc
Esophageal cancer	Esophageal	Physical Activity	W0.5 of Activity Fragment Durations During Waking Time	FRAG_W0.5_dur_PA_day	Tertile	T1	FRAG_W0.5_dur_PA_dayCat1	independent_pattern	Independent Pattern	Reference	NA	0.2287703202912	Neutral	60	31904	95715	145	TRUE	sex + race + tdi + smoking + alcohol + all_cancer_fh + season + bmi + dm + acc
Esophageal cancer	Esophageal	Physical Activity	W0.5 of Activity Fragment Durations During Waking Time (Plain)	FRAG_W0.5_dur_PA_day_pla	Tertile	T1	FRAG_W0.5_dur_PA_day_plaCat1	independent_pattern	Independent Pattern	Reference	NA	0.929091987263794	Neutral	53	31899	95713	145	TRUE	sex + race + tdi + smoking + alcohol + all_cancer_fh + season + bmi + dm + acc
Esophageal cancer	Esophageal	Physical Activity	W0.5 of Activity Fragment Durations During Waking Time (Weighted)	FRAG_W0.5_dur_PA_day_wei	Tertile	T1	FRAG_W0.5_dur_PA_day_weiCat1	independent_pattern	Independent Pattern	Reference	NA	0.667145011616913	Neutral	51	31900	95713	145	TRUE	sex + race + tdi + smoking + alcohol + all_cancer_fh + season + bmi + dm + acc
Esophageal cancer	Esophageal	Physical Activity	W0.5 of Inactivity Fragment Durations During Waking Time	FRAG_W0.5_dur_IN_day	Tertile	T1	FRAG_W0.5_dur_IN_dayCat1	independent_pattern	Independent Pattern	Reference	NA	0.84316353649509	Neutral	42	31912	95715	145	TRUE	sex + race + tdi + smoking + alcohol + all_cancer_fh + season + bmi + dm + acc
Esophageal cancer	Esophageal	Physical Activity	W0.5 of Inactivity Fragment Durations During Waking Time (Plain)	FRAG_W0.5_dur_IN_day_pla	Tertile	T1	FRAG_W0.5_dur_IN_day_plaCat1	independent_pattern	Independent Pattern	Reference	NA	0.813966333304618	Neutral	37	31912	95713	145	TRUE	sex + race + tdi + smoking + alcohol + all_cancer_fh + season + bmi + dm + acc
Esophageal cancer	Esophageal	Physical Activity	W0.5 of Inactivity Fragment Durations During Waking Time (Weighted)	FRAG_W0.5_dur_IN_day_wei	Tertile	T1	FRAG_W0.5_dur_IN_day_weiCat1	independent_pattern	Independent Pattern	Reference	NA	0.884887382591935	Neutral	40	31912	95713	145	TRUE	sex + race + tdi + smoking + alcohol + all_cancer_fh + season + bmi + dm + acc
Esophageal cancer	Esophageal	Sleep	WASO (Wake After Sleep Onset)	WASO_AD_T5A5_mn	Tertile	T1	WASO_AD_T5A5_mnCat1	independent_pattern	Independent Pattern	Reference	NA	0.676613339374278	Neutral	47	31907	95718	145	TRUE	sex + race + tdi + smoking + alcohol + all_cancer_fh + season + bmi + dm + acc
Esophageal cancer	Esophageal	Physical Activity	x0.5 of Activity Fragment Durations During Waking Time	FRAG_x0.5_dur_PA_day	Tertile	T1	FRAG_x0.5_dur_PA_dayCat1	independent_pattern	Independent Pattern	Reference	NA	0.733856954482188	Neutral	56	31907	95715	145	TRUE	sex + race + tdi + smoking + alcohol + all_cancer_fh + season + bmi + dm + acc
Esophageal cancer	Esophageal	Physical Activity	x0.5 of Activity Fragment Durations During Waking Time (Plain)	FRAG_x0.5_dur_PA_day_pla	Tertile	T1	FRAG_x0.5_dur_PA_day_plaCat1	independent_pattern	Independent Pattern	Reference	NA	0.694754171214241	Neutral	55	31904	95713	145	TRUE	sex + race + tdi + smoking + alcohol + all_cancer_fh + season + bmi + dm + acc
Esophageal cancer	Esophageal	Physical Activity	x0.5 of Activity Fragment Durations During Waking Time (Weighted)	FRAG_x0.5_dur_PA_day_wei	Tertile	T1	FRAG_x0.5_dur_PA_day_weiCat1	independent_pattern	Independent Pattern	Reference	NA	0.812769722334899	Neutral	56	31904	95713	145	TRUE	sex + race + tdi + smoking + alcohol + all_cancer_fh + season + bmi + dm + acc
Esophageal cancer	Esophageal	Physical Activity	x0.5 of Inactivity Fragment Durations During Waking Time	FRAG_x0.5_dur_IN_day	Tertile	T1	FRAG_x0.5_dur_IN_dayCat1	independent_pattern	Independent Pattern	Reference	NA	0.294879463591124	Neutral	37	31913	95715	145	TRUE	sex + race + tdi + smoking + alcohol + all_cancer_fh + season + bmi + dm + acc
Esophageal cancer	Esophageal	Physical Activity	x0.5 of Inactivity Fragment Durations During Waking Time (Plain)	FRAG_x0.5_dur_IN_day_pla	Tertile	T1	FRAG_x0.5_dur_IN_day_plaCat1	independent_pattern	Independent Pattern	Reference	NA	0.780644214337512	Neutral	43	31912	95713	145	TRUE	sex + race + tdi + smoking + alcohol + all_cancer_fh + season + bmi + dm + acc
Esophageal cancer	Esophageal	Physical Activity	x0.5 of Inactivity Fragment Durations During Waking Time (Weighted)	FRAG_x0.5_dur_IN_day_wei	Tertile	T1	FRAG_x0.5_dur_IN_day_weiCat1	independent_pattern	Independent Pattern	Reference	NA	0.721547312362151	Neutral	44	31913	95713	145	TRUE	sex + race + tdi + smoking + alcohol + all_cancer_fh + season + bmi + dm + acc
Esophageal cancer	Esophageal	Circadian Rhythm	L10 Activity Level	L10VALUE	Continuous Per SD	NA	L10VALUEPerSD	shift_work_sensitivity	Shift Work Sensitivity	1.12 [1.01;1.24]	0.0395241670172342	0.326416407684562	Positive	NA	NA	95718	145	FALSE	sex + race + tdi + smoking + alcohol + all_cancer_fh + season + bmi + dm + shift_work
Esophageal cancer	Esophageal	Light	Evening Light	evening_light	Continuous Per SD	NA	evening_lightPerSD	shift_work_sensitivity	Shift Work Sensitivity	0.82 [0.67;1.00]	0.0539814818241994	0.416140436672315	Inverse	NA	NA	94950	145	FALSE	sex + race + tdi + smoking + alcohol + all_cancer_fh + season + bmi + dm + shift_work
Esophageal cancer	Esophageal	Sleep	Number of Sleep Period Bouts	number_sib_sleepperiod_AD_T5A5_mn	Continuous Per SD	NA	number_sib_sleepperiod_AD_T5A5_mnPerSD	shift_work_sensitivity	Shift Work Sensitivity	0.85 [0.72;1.00]	0.0552754410509315	0.0429675106000427	Inverse	NA	NA	95718	145	FALSE	sex + race + tdi + smoking + alcohol + all_cancer_fh + season + bmi + dm + shift_work
Esophageal cancer	Esophageal	Sleep	Number of Awakenings	number_of_awakenings_AD_T5A5_mn	Continuous Per SD	NA	number_of_awakenings_AD_T5A5_mnPerSD	shift_work_sensitivity	Shift Work Sensitivity	0.85 [0.72;1.00]	0.0552754410509335	0.0429675106000427	Inverse	NA	NA	95718	145	FALSE	sex + race + tdi + smoking + alcohol + all_cancer_fh + season + bmi + dm + shift_work
Esophageal cancer	Esophageal	Circadian Rhythm	Activity Balance Index	ABI	Continuous Per SD	NA	ABIPerSD	shift_work_sensitivity	Shift Work Sensitivity	0.87 [0.74;1.02]	0.0847115116304472	0.0514977980858812	Inverse	NA	NA	95718	145	FALSE	sex + race + tdi + smoking + alcohol + all_cancer_fh + season + bmi + dm + shift_work
Esophageal cancer	Esophageal	Sleep	Sleep Period Time Duration	SptDuration_AD_T5A5_mn	Continuous Per SD	NA	SptDuration_AD_T5A5_mnPerSD	shift_work_sensitivity	Shift Work Sensitivity	0.88 [0.76;1.02]	0.0978469609299854	0.0647521246811756	Inverse	NA	NA	95718	145	FALSE	sex + race + tdi + smoking + alcohol + all_cancer_fh + season + bmi + dm + shift_work
Esophageal cancer	Esophageal	Sleep	Sleep Duration Within Sleep Period Time	SleepDurationInSpt_AD_T5A5_mn	Continuous Per SD	NA	SleepDurationInSpt_AD_T5A5_mnPerSD	shift_work_sensitivity	Shift Work Sensitivity	0.89 [0.77;1.04]	0.135104482717482	0.1632926420321	Inverse	NA	NA	95718	145	FALSE	sex + race + tdi + smoking + alcohol + all_cancer_fh + season + bmi + dm + shift_work
Esophageal cancer	Esophageal	Circadian Rhythm	Cosinor R-Squared	cosinor_R2	Continuous Per SD	NA	cosinor_R2PerSD	shift_work_sensitivity	Shift Work Sensitivity	0.89 [0.75;1.05]	0.16924204367328	0.308549492835422	Inverse	NA	NA	95718	145	FALSE	sex + race + tdi + smoking + alcohol + all_cancer_fh + season + bmi + dm + shift_work
Esophageal cancer	Esophageal	Light	Total Daily Light	total_daily_light	Continuous Per SD	NA	total_daily_lightPerSD	shift_work_sensitivity	Shift Work Sensitivity	0.90 [0.75;1.08]	0.265528934643487	0.651110859102606	Inverse	NA	NA	94950	145	FALSE	sex + race + tdi + smoking + alcohol + all_cancer_fh + season + bmi + dm + shift_work
Esophageal cancer	Esophageal	Circadian Rhythm	Cosinor Amplitude	cosinor_amp	Continuous Per SD	NA	cosinor_ampPerSD	shift_work_sensitivity	Shift Work Sensitivity	0.91 [0.77;1.08]	0.274794777602588	0.431069727771254	Inverse	NA	NA	95718	145	FALSE	sex + race + tdi + smoking + alcohol + all_cancer_fh + season + bmi + dm + shift_work
Esophageal cancer	Esophageal	Light	Afternoon Light	afternoon_light	Continuous Per SD	NA	afternoon_lightPerSD	shift_work_sensitivity	Shift Work Sensitivity	0.90 [0.75;1.09]	0.282210270014213	0.553394841263994	Inverse	NA	NA	94950	145	FALSE	sex + race + tdi + smoking + alcohol + all_cancer_fh + season + bmi + dm + shift_work
Esophageal cancer	Esophageal	Circadian Rhythm	Extended Cosinor Beta	cosinorExt_beta	Continuous Per SD	NA	cosinorExt_betaPerSD	shift_work_sensitivity	Shift Work Sensitivity	1.05 [0.96;1.14]	0.305578904357714	0.626301759611468	Positive	NA	NA	95718	145	FALSE	sex + race + tdi + smoking + alcohol + all_cancer_fh + season + bmi + dm + shift_work
Esophageal cancer	Esophageal	Sleep	Sleep Regularity Index	SleepRegularityIndex2	Continuous Per SD	NA	SleepRegularityIndex2PerSD	shift_work_sensitivity	Shift Work Sensitivity	0.93 [0.80;1.08]	0.350968318532174	0.380656188101682	Inverse	NA	NA	95604	145	FALSE	sex + race + tdi + smoking + alcohol + all_cancer_fh + season + bmi + dm + shift_work
Esophageal cancer	Esophageal	Circadian Rhythm	L5 Start Time	L5TIME_num	Continuous Per SD	NA	L5TIME_numPerSD	shift_work_sensitivity	Shift Work Sensitivity	1.08 [0.91;1.28]	0.363436358993892	0.17276535938785	Positive	NA	NA	95718	145	FALSE	sex + race + tdi + smoking + alcohol + all_cancer_fh + season + bmi + dm + shift_work
Esophageal cancer	Esophageal	Sleep	Transition Probability Wake to Sleep During Sleep Period	FRAG_TP_wake2sleep_spt	Continuous Per SD	NA	FRAG_TP_wake2sleep_sptPerSD	shift_work_sensitivity	Shift Work Sensitivity	0.92 [0.78;1.10]	0.376819882713662	0.143080057328483	Inverse	NA	NA	95718	145	FALSE	sex + race + tdi + smoking + alcohol + all_cancer_fh + season + bmi + dm + shift_work
Esophageal cancer	Esophageal	Circadian Rhythm	Self-Similarity Parameter	SSP	Continuous Per SD	NA	SSPPerSD	shift_work_sensitivity	Shift Work Sensitivity	0.93 [0.79;1.10]	0.398140257462199	0.081821045351992	Inverse	NA	NA	95718	145	FALSE	sex + race + tdi + smoking + alcohol + all_cancer_fh + season + bmi + dm + shift_work
Esophageal cancer	Esophageal	Sleep	Transition Probability Sleep to Wake During Sleep Period	FRAG_TP_sleep2wake_spt	Continuous Per SD	NA	FRAG_TP_sleep2wake_sptPerSD	shift_work_sensitivity	Shift Work Sensitivity	0.94 [0.80;1.10]	0.427058589264618	0.133939696692808	Inverse	NA	NA	95718	145	FALSE	sex + race + tdi + smoking + alcohol + all_cancer_fh + season + bmi + dm + shift_work
Esophageal cancer	Esophageal	Circadian Rhythm	Autocorrelation Phi	phi	Continuous Per SD	NA	phiPerSD	shift_work_sensitivity	Shift Work Sensitivity	0.95 [0.81;1.11]	0.485340383186004	0.59781914343371	Inverse	NA	NA	95718	145	FALSE	sex + race + tdi + smoking + alcohol + all_cancer_fh + season + bmi + dm + shift_work
Esophageal cancer	Esophageal	Sleep	Number of Sleep Fragments During Sleep Period	FRAG_Nfrag_sleep_spt	Continuous Per SD	NA	FRAG_Nfrag_sleep_sptPerSD	shift_work_sensitivity	Shift Work Sensitivity	0.95 [0.80;1.11]	0.502059885565874	0.399063428419945	Inverse	NA	NA	95718	145	FALSE	sex + race + tdi + smoking + alcohol + all_cancer_fh + season + bmi + dm + shift_work
Esophageal cancer	Esophageal	Circadian Rhythm	Intradaily Variability	IV	Continuous Per SD	NA	IVPerSD	shift_work_sensitivity	Shift Work Sensitivity	1.06 [0.90;1.24]	0.503475457164839	0.527052778936602	Positive	NA	NA	95718	145	FALSE	sex + race + tdi + smoking + alcohol + all_cancer_fh + season + bmi + dm + shift_work
Esophageal cancer	Esophageal	Circadian Rhythm	Cosinor Acrophase	cosinor_acrophase	Continuous Per SD	NA	cosinor_acrophasePerSD	shift_work_sensitivity	Shift Work Sensitivity	1.06 [0.90;1.25]	0.50513326728114	0.19246010407785	Positive	NA	NA	95718	145	FALSE	sex + race + tdi + smoking + alcohol + all_cancer_fh + season + bmi + dm + shift_work
Esophageal cancer	Esophageal	Circadian Rhythm	Interdaily Stability	IS	Continuous Per SD	NA	ISPerSD	shift_work_sensitivity	Shift Work Sensitivity	1.06 [0.89;1.25]	0.533065155327193	0.235037720374519	Positive	NA	NA	95718	145	FALSE	sex + race + tdi + smoking + alcohol + all_cancer_fh + season + bmi + dm + shift_work
Esophageal cancer	Esophageal	Sleep	Sleep Efficiency After Onset (Plain)	sleep_efficiency_after_onset_pla	Continuous Per SD	NA	sleep_efficiency_after_onset_plaPerSD	shift_work_sensitivity	Shift Work Sensitivity	1.05 [0.89;1.24]	0.540348746805727	0.854787105342658	Positive	NA	NA	95718	145	FALSE	sex + race + tdi + smoking + alcohol + all_cancer_fh + season + bmi + dm + shift_work
Esophageal cancer	Esophageal	Circadian Rhythm	Cosinor Mesor	cosinor_mes	Continuous Per SD	NA	cosinor_mesPerSD	shift_work_sensitivity	Shift Work Sensitivity	1.05 [0.89;1.24]	0.564365580661379	0.118442337861649	Positive	NA	NA	95718	145	FALSE	sex + race + tdi + smoking + alcohol + all_cancer_fh + season + bmi + dm + shift_work
Esophageal cancer	Esophageal	Light	Morning Light	morning_light	Continuous Per SD	NA	morning_lightPerSD	shift_work_sensitivity	Shift Work Sensitivity	0.96 [0.81;1.15]	0.660103936701401	0.383151676971732	Inverse	NA	NA	94950	145	FALSE	sex + race + tdi + smoking + alcohol + all_cancer_fh + season + bmi + dm + shift_work
Esophageal cancer	Esophageal	Circadian Rhythm	Extended Cosinor Alpha	cosinorExt_alpha	Continuous Per SD	NA	cosinorExt_alphaPerSD	shift_work_sensitivity	Shift Work Sensitivity	0.97 [0.83;1.13]	0.660311580288037	0.414684170011757	Inverse	NA	NA	95718	145	FALSE	sex + race + tdi + smoking + alcohol + all_cancer_fh + season + bmi + dm + shift_work
Esophageal cancer	Esophageal	Sleep	WASO (Wake After Sleep Onset)	WASO_AD_T5A5_mn	Continuous Per SD	NA	WASO_AD_T5A5_mnPerSD	shift_work_sensitivity	Shift Work Sensitivity	0.97 [0.82;1.13]	0.662214026539814	0.674902109948778	Inverse	NA	NA	95718	145	FALSE	sex + race + tdi + smoking + alcohol + all_cancer_fh + season + bmi + dm + shift_work
Esophageal cancer	Esophageal	Circadian Rhythm	M5 Activity Level	M5VALUE	Continuous Per SD	NA	M5VALUEPerSD	shift_work_sensitivity	Shift Work Sensitivity	0.97 [0.80;1.17]	0.746840046054503	0.503452271897472	Inverse	NA	NA	95718	145	FALSE	sex + race + tdi + smoking + alcohol + all_cancer_fh + season + bmi + dm + shift_work
Esophageal cancer	Esophageal	Circadian Rhythm	Relative Amplitude	RA	Continuous Per SD	NA	RAPerSD	shift_work_sensitivity	Shift Work Sensitivity	0.98 [0.83;1.14]	0.753495353406367	0.663305629000811	Inverse	NA	NA	95718	145	FALSE	sex + race + tdi + smoking + alcohol + all_cancer_fh + season + bmi + dm + shift_work
Esophageal cancer	Esophageal	Circadian Rhythm	L5 Activity Level	L5VALUE	Continuous Per SD	NA	L5VALUEPerSD	shift_work_sensitivity	Shift Work Sensitivity	1.02 [0.90;1.16]	0.754881550742005	0.14242477641367501	Positive	NA	NA	95718	145	FALSE	sex + race + tdi + smoking + alcohol + all_cancer_fh + season + bmi + dm + shift_work
Esophageal cancer	Esophageal	Circadian Rhythm	L10 Start Time	L10TIME_num	Continuous Per SD	NA	L10TIME_numPerSD	shift_work_sensitivity	Shift Work Sensitivity	1.02 [0.88;1.20]	0.764969789448265	0.28734928860514	Positive	NA	NA	95718	145	FALSE	sex + race + tdi + smoking + alcohol + all_cancer_fh + season + bmi + dm + shift_work
Esophageal cancer	Esophageal	Light	Nighttime Light	nighttime_light	Continuous Per SD	NA	nighttime_lightPerSD	shift_work_sensitivity	Shift Work Sensitivity	0.97 [0.79;1.19]	0.768252155343985	0.765248969310056	Inverse	NA	NA	94950	145	FALSE	sex + race + tdi + smoking + alcohol + all_cancer_fh + season + bmi + dm + shift_work
Esophageal cancer	Esophageal	Circadian Rhythm	M5 Start Time	M5TIME_num	Continuous Per SD	NA	M5TIME_numPerSD	shift_work_sensitivity	Shift Work Sensitivity	0.98 [0.82;1.16]	0.77704373401261	0.966624736986849	Inverse	NA	NA	95718	145	FALSE	sex + race + tdi + smoking + alcohol + all_cancer_fh + season + bmi + dm + shift_work
Esophageal cancer	Esophageal	Circadian Rhythm	M10 Activity Level	M10VALUE	Continuous Per SD	NA	M10VALUEPerSD	shift_work_sensitivity	Shift Work Sensitivity	0.97 [0.81;1.17]	0.779852583347733	0.430455753298521	Inverse	NA	NA	95718	145	FALSE	sex + race + tdi + smoking + alcohol + all_cancer_fh + season + bmi + dm + shift_work
Esophageal cancer	Esophageal	Light	Night Light	night_light	Continuous Per SD	NA	night_lightPerSD	shift_work_sensitivity	Shift Work Sensitivity	0.98 [0.84;1.15]	0.813032341403529	0.974448444135263	Inverse	NA	NA	94950	145	FALSE	sex + race + tdi + smoking + alcohol + all_cancer_fh + season + bmi + dm + shift_work
Esophageal cancer	Esophageal	Circadian Rhythm	Extended Cosinor Amplitude	cosinorExt_amp	Continuous Per SD	NA	cosinorExt_ampPerSD	shift_work_sensitivity	Shift Work Sensitivity	0.99 [0.85;1.15]	0.878580318211869	0.92119599775022	Inverse	NA	NA	95718	145	FALSE	sex + race + tdi + smoking + alcohol + all_cancer_fh + season + bmi + dm + shift_work
Esophageal cancer	Esophageal	Circadian Rhythm	Extended Cosinor Minimum	cosinorExt_minimum	Continuous Per SD	NA	cosinorExt_minimumPerSD	shift_work_sensitivity	Shift Work Sensitivity	1.01 [0.86;1.19]	0.879962514173639	0.654127460151734	Positive	NA	NA	95718	145	FALSE	sex + race + tdi + smoking + alcohol + all_cancer_fh + season + bmi + dm + shift_work
Esophageal cancer	Esophageal	Circadian Rhythm	M10 Start Time	M10TIME_num	Continuous Per SD	NA	M10TIME_numPerSD	shift_work_sensitivity	Shift Work Sensitivity	1.00 [0.84;1.18]	0.981616784837995	0.91218886190183	Inverse	NA	NA	95718	145	FALSE	sex + race + tdi + smoking + alcohol + all_cancer_fh + season + bmi + dm + shift_work
Esophageal cancer	Esophageal	Sleep	Sleep Period Time Duration	SptDuration_AD_T5A5_mn	Tertile	T2	SptDuration_AD_T5A5_mnCat2	shift_work_sensitivity	Shift Work Sensitivity	0.55 [0.36;0.84]	0.00539217459909262	0.0647521246811756	Inverse	33	31911	95718	145	FALSE	sex + race + tdi + smoking + alcohol + all_cancer_fh + season + bmi + dm + shift_work
Esophageal cancer	Esophageal	Circadian Rhythm	M10 Activity Level	M10VALUE	Tertile	T2	M10VALUECat2	shift_work_sensitivity	Shift Work Sensitivity	1.56 [1.06;2.30]	0.0257510580704402	0.430455753298521	Positive	58	31912	95718	145	FALSE	sex + race + tdi + smoking + alcohol + all_cancer_fh + season + bmi + dm + shift_work
Esophageal cancer	Esophageal	Sleep	Number of Sleep Period Bouts	number_sib_sleepperiod_AD_T5A5_mn	Tertile	T3	number_sib_sleepperiod_AD_T5A5_mnCat3	shift_work_sensitivity	Shift Work Sensitivity	0.64 [0.42;0.98]	0.0399684222261406	0.0429675106000427	Inverse	33	31909	95718	145	FALSE	sex + race + tdi + smoking + alcohol + all_cancer_fh + season + bmi + dm + shift_work
Esophageal cancer	Esophageal	Sleep	Number of Awakenings	number_of_awakenings_AD_T5A5_mn	Tertile	T3	number_of_awakenings_AD_T5A5_mnCat3	shift_work_sensitivity	Shift Work Sensitivity	0.64 [0.42;0.98]	0.0399684222261406	0.0429675106000427	Inverse	33	31909	95718	145	FALSE	sex + race + tdi + smoking + alcohol + all_cancer_fh + season + bmi + dm + shift_work
Esophageal cancer	Esophageal	Circadian Rhythm	Activity Balance Index	ABI	Tertile	T3	ABICat3	shift_work_sensitivity	Shift Work Sensitivity	0.68 [0.46;1.03]	0.0667005370781515	0.0514977980858812	Inverse	39	31906	95718	145	FALSE	sex + race + tdi + smoking + alcohol + all_cancer_fh + season + bmi + dm + shift_work
Esophageal cancer	Esophageal	Circadian Rhythm	M5 Activity Level	M5VALUE	Tertile	T2	M5VALUECat2	shift_work_sensitivity	Shift Work Sensitivity	1.42 [0.96;2.11]	0.0782144790746885	0.503452271897472	Positive	55	31910	95718	145	FALSE	sex + race + tdi + smoking + alcohol + all_cancer_fh + season + bmi + dm + shift_work
Esophageal cancer	Esophageal	Circadian Rhythm	Self-Similarity Parameter	SSP	Tertile	T3	SSPCat3	shift_work_sensitivity	Shift Work Sensitivity	0.70 [0.47;1.06]	0.0911933020981439	0.081821045351992	Inverse	40	31910	95718	145	FALSE	sex + race + tdi + smoking + alcohol + all_cancer_fh + season + bmi + dm + shift_work
Esophageal cancer	Esophageal	Circadian Rhythm	Activity Balance Index	ABI	Tertile	T2	ABICat2	shift_work_sensitivity	Shift Work Sensitivity	0.73 [0.49;1.08]	0.116722001345379	0.0514977980858812	Inverse	43	31907	95718	145	FALSE	sex + race + tdi + smoking + alcohol + all_cancer_fh + season + bmi + dm + shift_work
Esophageal cancer	Esophageal	Circadian Rhythm	L5 Activity Level	L5VALUE	Tertile	T3	L5VALUECat3	shift_work_sensitivity	Shift Work Sensitivity	1.41 [0.92;2.15]	0.116857181626245	0.14242477641367501	Positive	62	31904	95718	145	FALSE	sex + race + tdi + smoking + alcohol + all_cancer_fh + season + bmi + dm + shift_work
Esophageal cancer	Esophageal	Circadian Rhythm	Cosinor Mesor	cosinor_mes	Tertile	T3	cosinor_mesCat3	shift_work_sensitivity	Shift Work Sensitivity	1.39 [0.92;2.10]	0.117609597756852	0.118442337861649	Positive	47	31911	95718	145	FALSE	sex + race + tdi + smoking + alcohol + all_cancer_fh + season + bmi + dm + shift_work
Esophageal cancer	Esophageal	Circadian Rhythm	Intradaily Variability	IV	Tertile	T2	IVCat2	shift_work_sensitivity	Shift Work Sensitivity	1.39 [0.92;2.11]	0.119285693854631	0.527052778936602	Positive	54	31908	95718	145	FALSE	sex + race + tdi + smoking + alcohol + all_cancer_fh + season + bmi + dm + shift_work
Esophageal cancer	Esophageal	Sleep	Sleep Period Time Duration	SptDuration_AD_T5A5_mn	Tertile	T3	SptDuration_AD_T5A5_mnCat3	shift_work_sensitivity	Shift Work Sensitivity	0.74 [0.50;1.09]	0.121921996060002	0.0647521246811756	Inverse	42	31900	95718	145	FALSE	sex + race + tdi + smoking + alcohol + all_cancer_fh + season + bmi + dm + shift_work
Esophageal cancer	Esophageal	Sleep	Transition Probability Sleep to Wake During Sleep Period	FRAG_TP_sleep2wake_spt	Tertile	T3	FRAG_TP_sleep2wake_sptCat3	shift_work_sensitivity	Shift Work Sensitivity	0.74 [0.49;1.11]	0.148703947145855	0.133939696692808	Inverse	44	31900	95718	145	FALSE	sex + race + tdi + smoking + alcohol + all_cancer_fh + season + bmi + dm + shift_work
Esophageal cancer	Esophageal	Sleep	Transition Probability Wake to Sleep During Sleep Period	FRAG_TP_wake2sleep_spt	Tertile	T3	FRAG_TP_wake2sleep_sptCat3	shift_work_sensitivity	Shift Work Sensitivity	0.74 [0.49;1.12]	0.153772891096892	0.143080057328483	Inverse	36	31910	95718	145	FALSE	sex + race + tdi + smoking + alcohol + all_cancer_fh + season + bmi + dm + shift_work
Esophageal cancer	Esophageal	Circadian Rhythm	Cosinor Acrophase	cosinor_acrophase	Tertile	T2	cosinor_acrophaseCat2	shift_work_sensitivity	Shift Work Sensitivity	0.73 [0.47;1.13]	0.163560482199189	0.19246010407785	Inverse	34	31911	95718	145	FALSE	sex + race + tdi + smoking + alcohol + all_cancer_fh + season + bmi + dm + shift_work
Esophageal cancer	Esophageal	Circadian Rhythm	M5 Start Time	M5TIME_num	Tertile	T2	M5TIME_numCat2	shift_work_sensitivity	Shift Work Sensitivity	0.75 [0.50;1.13]	0.165030827120328	0.966624736986849	Inverse	41	31910	95718	145	FALSE	sex + race + tdi + smoking + alcohol + all_cancer_fh + season + bmi + dm + shift_work
Esophageal cancer	Esophageal	Circadian Rhythm	L5 Start Time	L5TIME_num	Tertile	T3	L5TIME_numCat3	shift_work_sensitivity	Shift Work Sensitivity	1.35 [0.88;2.08]	0.169342585249174	0.17276535938785	Positive	56	31910	95718	145	FALSE	sex + race + tdi + smoking + alcohol + all_cancer_fh + season + bmi + dm + shift_work
Esophageal cancer	Esophageal	Circadian Rhythm	Self-Similarity Parameter	SSP	Tertile	T2	SSPCat2	shift_work_sensitivity	Shift Work Sensitivity	0.76 [0.51;1.13]	0.169358675602701	0.081821045351992	Inverse	43	31903	95718	145	FALSE	sex + race + tdi + smoking + alcohol + all_cancer_fh + season + bmi + dm + shift_work
Esophageal cancer	Esophageal	Sleep	Sleep Duration Within Sleep Period Time	SleepDurationInSpt_AD_T5A5_mn	Tertile	T3	SleepDurationInSpt_AD_T5A5_mnCat3	shift_work_sensitivity	Shift Work Sensitivity	0.76 [0.51;1.15]	0.193977088027544	0.1632926420321	Inverse	38	31903	95718	145	FALSE	sex + race + tdi + smoking + alcohol + all_cancer_fh + season + bmi + dm + shift_work
Esophageal cancer	Esophageal	Circadian Rhythm	Cosinor Acrophase	cosinor_acrophase	Tertile	T3	cosinor_acrophaseCat3	shift_work_sensitivity	Shift Work Sensitivity	1.31 [0.87;1.95]	0.194282126249233	0.19246010407785	Positive	58	31912	95718	145	FALSE	sex + race + tdi + smoking + alcohol + all_cancer_fh + season + bmi + dm + shift_work
Esophageal cancer	Esophageal	Sleep	Sleep Duration Within Sleep Period Time	SleepDurationInSpt_AD_T5A5_mn	Tertile	T2	SleepDurationInSpt_AD_T5A5_mnCat2	shift_work_sensitivity	Shift Work Sensitivity	0.79 [0.53;1.17]	0.232320056954409	0.1632926420321	Inverse	42	31911	95718	145	FALSE	sex + race + tdi + smoking + alcohol + all_cancer_fh + season + bmi + dm + shift_work
Esophageal cancer	Esophageal	Circadian Rhythm	Interdaily Stability	IS	Tertile	T3	ISCat3	shift_work_sensitivity	Shift Work Sensitivity	1.27 [0.85;1.88]	0.238945595672455	0.235037720374519	Positive	57	31905	95718	145	FALSE	sex + race + tdi + smoking + alcohol + all_cancer_fh + season + bmi + dm + shift_work
Esophageal cancer	Esophageal	Light	Evening Light	evening_light	Tertile	T2	evening_lightCat2	shift_work_sensitivity	Shift Work Sensitivity	0.79 [0.52;1.20]	0.264932312052878	0.416140436672315	Inverse	42	31647	94950	145	FALSE	sex + race + tdi + smoking + alcohol + all_cancer_fh + season + bmi + dm + shift_work
Esophageal cancer	Esophageal	Light	Evening Light	evening_light	Tertile	T3	evening_lightCat3	shift_work_sensitivity	Shift Work Sensitivity	0.78 [0.49;1.24]	0.288096183569097	0.416140436672315	Inverse	51	31651	94950	145	FALSE	sex + race + tdi + smoking + alcohol + all_cancer_fh + season + bmi + dm + shift_work
Esophageal cancer	Esophageal	Circadian Rhythm	L5 Activity Level	L5VALUE	Tertile	T2	L5VALUECat2	shift_work_sensitivity	Shift Work Sensitivity	1.27 [0.82;1.96]	0.292261770315258	0.14242477641367501	Positive	49	31908	95718	145	FALSE	sex + race + tdi + smoking + alcohol + all_cancer_fh + season + bmi + dm + shift_work
Esophageal cancer	Esophageal	Circadian Rhythm	Cosinor R-Squared	cosinor_R2	Tertile	T3	cosinor_R2Cat3	shift_work_sensitivity	Shift Work Sensitivity	0.79 [0.52;1.22]	0.292903012929054	0.308549492835422	Inverse	36	31914	95718	145	FALSE	sex + race + tdi + smoking + alcohol + all_cancer_fh + season + bmi + dm + shift_work
Esophageal cancer	Esophageal	Circadian Rhythm	L10 Start Time	L10TIME_num	Tertile	T3	L10TIME_numCat3	shift_work_sensitivity	Shift Work Sensitivity	1.24 [0.83;1.86]	0.29719339180525	0.28734928860514	Positive	55	31908	95718	145	FALSE	sex + race + tdi + smoking + alcohol + all_cancer_fh + season + bmi + dm + shift_work
Esophageal cancer	Esophageal	Circadian Rhythm	Autocorrelation Phi	phi	Tertile	T2	phiCat2	shift_work_sensitivity	Shift Work Sensitivity	1.22 [0.83;1.79]	0.302287305403513	0.59781914343371	Positive	55	31908	95718	145	FALSE	sex + race + tdi + smoking + alcohol + all_cancer_fh + season + bmi + dm + shift_work
Esophageal cancer	Esophageal	Light	Morning Light	morning_light	Tertile	T2	morning_lightCat2	shift_work_sensitivity	Shift Work Sensitivity	1.24 [0.82;1.86]	0.307970410050489	0.383151676971732	Positive	54	31648	94950	145	FALSE	sex + race + tdi + smoking + alcohol + all_cancer_fh + season + bmi + dm + shift_work
Esophageal cancer	Esophageal	Circadian Rhythm	Cosinor Amplitude	cosinor_amp	Tertile	T3	cosinor_ampCat3	shift_work_sensitivity	Shift Work Sensitivity	0.79 [0.50;1.24]	0.308370847394292	0.431069727771254	Inverse	31	31914	95718	145	FALSE	sex + race + tdi + smoking + alcohol + all_cancer_fh + season + bmi + dm + shift_work
Esophageal cancer	Esophageal	Sleep	Transition Probability Wake to Sleep During Sleep Period	FRAG_TP_wake2sleep_spt	Tertile	T2	FRAG_TP_wake2sleep_sptCat2	shift_work_sensitivity	Shift Work Sensitivity	0.82 [0.56;1.20]	0.31470035211752	0.143080057328483	Inverse	46	31911	95718	145	FALSE	sex + race + tdi + smoking + alcohol + all_cancer_fh + season + bmi + dm + shift_work
Esophageal cancer	Esophageal	Circadian Rhythm	L10 Activity Level	L10VALUE	Tertile	T3	L10VALUECat3	shift_work_sensitivity	Shift Work Sensitivity	1.21 [0.81;1.81]	0.340598894608712	0.326416407684562	Positive	49	31912	95718	145	FALSE	sex + race + tdi + smoking + alcohol + all_cancer_fh + season + bmi + dm + shift_work
Esophageal cancer	Esophageal	Circadian Rhythm	Interdaily Stability	IS	Tertile	T2	ISCat2	shift_work_sensitivity	Shift Work Sensitivity	0.81 [0.53;1.25]	0.344996356731675	0.235037720374519	Inverse	39	31905	95718	145	FALSE	sex + race + tdi + smoking + alcohol + all_cancer_fh + season + bmi + dm + shift_work
Esophageal cancer	Esophageal	Circadian Rhythm	M10 Start Time	M10TIME_num	Tertile	T2	M10TIME_numCat2	shift_work_sensitivity	Shift Work Sensitivity	0.82 [0.55;1.24]	0.353609022915331	0.91218886190183	Inverse	42	31908	95718	145	FALSE	sex + race + tdi + smoking + alcohol + all_cancer_fh + season + bmi + dm + shift_work
Esophageal cancer	Esophageal	Circadian Rhythm	L5 Start Time	L5TIME_num	Tertile	T2	L5TIME_numCat2	shift_work_sensitivity	Shift Work Sensitivity	1.22 [0.80;1.86]	0.357563710422494	0.17276535938785	Positive	48	31902	95718	145	FALSE	sex + race + tdi + smoking + alcohol + all_cancer_fh + season + bmi + dm + shift_work
Esophageal cancer	Esophageal	Circadian Rhythm	Cosinor Amplitude	cosinor_amp	Tertile	T2	cosinor_ampCat2	shift_work_sensitivity	Shift Work Sensitivity	1.18 [0.81;1.72]	0.388609415259712	0.431069727771254	Positive	55	31910	95718	145	FALSE	sex + race + tdi + smoking + alcohol + all_cancer_fh + season + bmi + dm + shift_work
Esophageal cancer	Esophageal	Sleep	Sleep Regularity Index	SleepRegularityIndex2	Tertile	T3	SleepRegularityIndex2Cat3	shift_work_sensitivity	Shift Work Sensitivity	0.84 [0.56;1.26]	0.395161836698409	0.380656188101682	Inverse	42	31864	95604	145	FALSE	sex + race + tdi + smoking + alcohol + all_cancer_fh + season + bmi + dm + shift_work
Esophageal cancer	Esophageal	Sleep	Number of Sleep Fragments During Sleep Period	FRAG_Nfrag_sleep_spt	Tertile	T3	FRAG_Nfrag_sleep_sptCat3	shift_work_sensitivity	Shift Work Sensitivity	0.84 [0.56;1.26]	0.402778298874143	0.399063428419945	Inverse	44	31906	95718	145	FALSE	sex + race + tdi + smoking + alcohol + all_cancer_fh + season + bmi + dm + shift_work
Esophageal cancer	Esophageal	Circadian Rhythm	M10 Activity Level	M10VALUE	Tertile	T3	M10VALUECat3	shift_work_sensitivity	Shift Work Sensitivity	1.20 [0.77;1.88]	0.425599954652255	0.430455753298521	Positive	38	31914	95718	145	FALSE	sex + race + tdi + smoking + alcohol + all_cancer_fh + season + bmi + dm + shift_work
Esophageal cancer	Esophageal	Circadian Rhythm	Intradaily Variability	IV	Tertile	T3	IVCat3	shift_work_sensitivity	Shift Work Sensitivity	1.18 [0.77;1.81]	0.436818388304159	0.527052778936602	Positive	53	31900	95718	145	FALSE	sex + race + tdi + smoking + alcohol + all_cancer_fh + season + bmi + dm + shift_work
Esophageal cancer	Esophageal	Circadian Rhythm	Extended Cosinor Alpha	cosinorExt_alpha	Tertile	T3	cosinorExt_alphaCat3	shift_work_sensitivity	Shift Work Sensitivity	1.17 [0.78;1.74]	0.447303107865687	0.414684170011757	Positive	58	31897	95718	145	FALSE	sex + race + tdi + smoking + alcohol + all_cancer_fh + season + bmi + dm + shift_work
Esophageal cancer	Esophageal	Circadian Rhythm	Cosinor Mesor	cosinor_mes	Tertile	T2	cosinor_mesCat2	shift_work_sensitivity	Shift Work Sensitivity	1.17 [0.78;1.75]	0.451728673547783	0.118442337861649	Positive	47	31914	95718	145	FALSE	sex + race + tdi + smoking + alcohol + all_cancer_fh + season + bmi + dm + shift_work
Esophageal cancer	Esophageal	Circadian Rhythm	M5 Activity Level	M5VALUE	Tertile	T3	M5VALUECat3	shift_work_sensitivity	Shift Work Sensitivity	1.18 [0.76;1.83]	0.469571886054117	0.503452271897472	Positive	40	31914	95718	145	FALSE	sex + race + tdi + smoking + alcohol + all_cancer_fh + season + bmi + dm + shift_work
Esophageal cancer	Esophageal	Circadian Rhythm	Autocorrelation Phi	phi	Tertile	T3	phiCat3	shift_work_sensitivity	Shift Work Sensitivity	0.86 [0.56;1.32]	0.490040443532713	0.59781914343371	Inverse	38	31909	95718	145	FALSE	sex + race + tdi + smoking + alcohol + all_cancer_fh + season + bmi + dm + shift_work
Esophageal cancer	Esophageal	Light	Afternoon Light	afternoon_light	Tertile	T3	afternoon_lightCat3	shift_work_sensitivity	Shift Work Sensitivity	0.86 [0.54;1.37]	0.522936921323706	0.553394841263994	Inverse	52	31651	94950	145	FALSE	sex + race + tdi + smoking + alcohol + all_cancer_fh + season + bmi + dm + shift_work
Esophageal cancer	Esophageal	Light	Nighttime Light	nighttime_light	Tertile	T2	nighttime_lightCat2	shift_work_sensitivity	Shift Work Sensitivity	1.14 [0.75;1.73]	0.531290108034921	0.765248969310056	Positive	49	31652	94950	145	FALSE	sex + race + tdi + smoking + alcohol + all_cancer_fh + season + bmi + dm + shift_work
Esophageal cancer	Esophageal	Circadian Rhythm	Relative Amplitude	RA	Tertile	T3	RACat3	shift_work_sensitivity	Shift Work Sensitivity	0.88 [0.56;1.36]	0.556963750780453	0.663305629000811	Inverse	34	31915	95718	145	FALSE	sex + race + tdi + smoking + alcohol + all_cancer_fh + season + bmi + dm + shift_work
Esophageal cancer	Esophageal	Sleep	Sleep Regularity Index	SleepRegularityIndex2	Tertile	T2	SleepRegularityIndex2Cat2	shift_work_sensitivity	Shift Work Sensitivity	0.89 [0.60;1.32]	0.564522142618171	0.380656188101682	Inverse	46	31879	95604	145	FALSE	sex + race + tdi + smoking + alcohol + all_cancer_fh + season + bmi + dm + shift_work
Esophageal cancer	Esophageal	Light	Total Daily Light	total_daily_light	Tertile	T2	total_daily_lightCat2	shift_work_sensitivity	Shift Work Sensitivity	1.12 [0.74;1.70]	0.587478627987041	0.651110859102606	Positive	50	31646	94950	145	FALSE	sex + race + tdi + smoking + alcohol + all_cancer_fh + season + bmi + dm + shift_work
Esophageal cancer	Esophageal	Sleep	Number of Sleep Period Bouts	number_sib_sleepperiod_AD_T5A5_mn	Tertile	T2	number_sib_sleepperiod_AD_T5A5_mnCat2	shift_work_sensitivity	Shift Work Sensitivity	0.91 [0.62;1.32]	0.60201765243063	0.0429675106000427	Inverse	51	31906	95718	145	FALSE	sex + race + tdi + smoking + alcohol + all_cancer_fh + season + bmi + dm + shift_work
Esophageal cancer	Esophageal	Sleep	Number of Awakenings	number_of_awakenings_AD_T5A5_mn	Tertile	T2	number_of_awakenings_AD_T5A5_mnCat2	shift_work_sensitivity	Shift Work Sensitivity	0.91 [0.62;1.32]	0.60201765243063	0.0429675106000427	Inverse	51	31906	95718	145	FALSE	sex + race + tdi + smoking + alcohol + all_cancer_fh + season + bmi + dm + shift_work
Esophageal cancer	Esophageal	Light	Morning Light	morning_light	Tertile	T3	morning_lightCat3	shift_work_sensitivity	Shift Work Sensitivity	0.89 [0.56;1.41]	0.613313450525699	0.383151676971732	Inverse	48	31650	94950	145	FALSE	sex + race + tdi + smoking + alcohol + all_cancer_fh + season + bmi + dm + shift_work
Esophageal cancer	Esophageal	Light	Nighttime Light	nighttime_light	Tertile	T3	nighttime_lightCat3	shift_work_sensitivity	Shift Work Sensitivity	1.12 [0.73;1.71]	0.615675250252123	0.765248969310056	Positive	53	31652	94950	145	FALSE	sex + race + tdi + smoking + alcohol + all_cancer_fh + season + bmi + dm + shift_work
Esophageal cancer	Esophageal	Circadian Rhythm	Extended Cosinor Minimum	cosinorExt_minimum	Tertile	T3	cosinorExt_minimumCat3	shift_work_sensitivity	Shift Work Sensitivity	1.10 [0.74;1.63]	0.628221134412407	0.654127460151734	Positive	59	31901	95718	145	FALSE	sex + race + tdi + smoking + alcohol + all_cancer_fh + season + bmi + dm + shift_work
Esophageal cancer	Esophageal	Circadian Rhythm	Extended Cosinor Beta	cosinorExt_beta	Tertile	T3	cosinorExt_betaCat3	shift_work_sensitivity	Shift Work Sensitivity	1.09 [0.73;1.62]	0.66408532710555	0.626301759611468	Positive	50	31903	95718	145	FALSE	sex + race + tdi + smoking + alcohol + all_cancer_fh + season + bmi + dm + shift_work
Esophageal cancer	Esophageal	Light	Afternoon Light	afternoon_light	Tertile	T2	afternoon_lightCat2	shift_work_sensitivity	Shift Work Sensitivity	0.91 [0.60;1.39]	0.664778113515681	0.553394841263994	Inverse	45	31650	94950	145	FALSE	sex + race + tdi + smoking + alcohol + all_cancer_fh + season + bmi + dm + shift_work
Esophageal cancer	Esophageal	Sleep	WASO (Wake After Sleep Onset)	WASO_AD_T5A5_mn	Tertile	T3	WASO_AD_T5A5_mnCat3	shift_work_sensitivity	Shift Work Sensitivity	0.92 [0.62;1.37]	0.672019746785914	0.674902109948778	Inverse	51	31903	95718	145	FALSE	sex + race + tdi + smoking + alcohol + all_cancer_fh + season + bmi + dm + shift_work
Esophageal cancer	Esophageal	Circadian Rhythm	Extended Cosinor Amplitude	cosinorExt_amp	Tertile	T2	cosinorExt_ampCat2	shift_work_sensitivity	Shift Work Sensitivity	1.07 [0.72;1.59]	0.739171733801751	0.92119599775022	Positive	46	31913	95718	145	FALSE	sex + race + tdi + smoking + alcohol + all_cancer_fh + season + bmi + dm + shift_work
Esophageal cancer	Esophageal	Circadian Rhythm	Cosinor R-Squared	cosinor_R2	Tertile	T2	cosinor_R2Cat2	shift_work_sensitivity	Shift Work Sensitivity	0.95 [0.64;1.39]	0.784970969644061	0.308549492835422	Inverse	48	31907	95718	145	FALSE	sex + race + tdi + smoking + alcohol + all_cancer_fh + season + bmi + dm + shift_work
Esophageal cancer	Esophageal	Light	Total Daily Light	total_daily_light	Tertile	T3	total_daily_lightCat3	shift_work_sensitivity	Shift Work Sensitivity	0.94 [0.59;1.50]	0.794816504571384	0.651110859102606	Inverse	51	31653	94950	145	FALSE	sex + race + tdi + smoking + alcohol + all_cancer_fh + season + bmi + dm + shift_work
Esophageal cancer	Esophageal	Sleep	WASO (Wake After Sleep Onset)	WASO_AD_T5A5_mn	Tertile	T2	WASO_AD_T5A5_mnCat2	shift_work_sensitivity	Shift Work Sensitivity	0.96 [0.64;1.43]	0.824740864033097	0.674902109948778	Inverse	47	31908	95718	145	FALSE	sex + race + tdi + smoking + alcohol + all_cancer_fh + season + bmi + dm + shift_work
Esophageal cancer	Esophageal	Sleep	Number of Sleep Fragments During Sleep Period	FRAG_Nfrag_sleep_spt	Tertile	T2	FRAG_Nfrag_sleep_sptCat2	shift_work_sensitivity	Shift Work Sensitivity	1.04 [0.71;1.54]	0.827764012984704	0.399063428419945	Positive	52	31905	95718	145	FALSE	sex + race + tdi + smoking + alcohol + all_cancer_fh + season + bmi + dm + shift_work
Esophageal cancer	Esophageal	Circadian Rhythm	L10 Start Time	L10TIME_num	Tertile	T2	L10TIME_numCat2	shift_work_sensitivity	Shift Work Sensitivity	1.05 [0.69;1.58]	0.833222841070394	0.28734928860514	Positive	45	31902	95718	145	FALSE	sex + race + tdi + smoking + alcohol + all_cancer_fh + season + bmi + dm + shift_work
Esophageal cancer	Esophageal	Sleep	Sleep Efficiency After Onset (Plain)	sleep_efficiency_after_onset_pla	Tertile	T3	sleep_efficiency_after_onset_plaCat3	shift_work_sensitivity	Shift Work Sensitivity	1.04 [0.70;1.56]	0.837842271021429	0.854787105342658	Positive	45	31908	95718	145	FALSE	sex + race + tdi + smoking + alcohol + all_cancer_fh + season + bmi + dm + shift_work
Esophageal cancer	Esophageal	Light	Night Light	night_light	Tertile	T2	night_lightCat2	shift_work_sensitivity	Shift Work Sensitivity	1.04 [0.69;1.56]	0.846851586852004	0.974448444135263	Positive	48	31647	94950	145	FALSE	sex + race + tdi + smoking + alcohol + all_cancer_fh + season + bmi + dm + shift_work
Esophageal cancer	Esophageal	Circadian Rhythm	Relative Amplitude	RA	Tertile	T2	RACat2	shift_work_sensitivity	Shift Work Sensitivity	1.03 [0.70;1.52]	0.879656168915565	0.663305629000811	Positive	49	31910	95718	145	FALSE	sex + race + tdi + smoking + alcohol + all_cancer_fh + season + bmi + dm + shift_work
Esophageal cancer	Esophageal	Circadian Rhythm	L10 Activity Level	L10VALUE	Tertile	T2	L10VALUECat2	shift_work_sensitivity	Shift Work Sensitivity	0.98 [0.65;1.46]	0.902118535464567	0.326416407684562	Inverse	45	31911	95718	145	FALSE	sex + race + tdi + smoking + alcohol + all_cancer_fh + season + bmi + dm + shift_work
Esophageal cancer	Esophageal	Circadian Rhythm	Extended Cosinor Alpha	cosinorExt_alpha	Tertile	T2	cosinorExt_alphaCat2	shift_work_sensitivity	Shift Work Sensitivity	1.03 [0.67;1.57]	0.906114208876036	0.414684170011757	Positive	44	31910	95718	145	FALSE	sex + race + tdi + smoking + alcohol + all_cancer_fh + season + bmi + dm + shift_work
Esophageal cancer	Esophageal	Circadian Rhythm	Extended Cosinor Minimum	cosinorExt_minimum	Tertile	T2	cosinorExt_minimumCat2	shift_work_sensitivity	Shift Work Sensitivity	0.97 [0.64;1.49]	0.906835017212727	0.654127460151734	Inverse	42	31908	95718	145	FALSE	sex + race + tdi + smoking + alcohol + all_cancer_fh + season + bmi + dm + shift_work
Esophageal cancer	Esophageal	Circadian Rhythm	M10 Start Time	M10TIME_num	Tertile	T3	M10TIME_numCat3	shift_work_sensitivity	Shift Work Sensitivity	1.02 [0.68;1.54]	0.913843621765453	0.91218886190183	Positive	49	31913	95718	145	FALSE	sex + race + tdi + smoking + alcohol + all_cancer_fh + season + bmi + dm + shift_work
Esophageal cancer	Esophageal	Circadian Rhythm	Extended Cosinor Amplitude	cosinorExt_amp	Tertile	T3	cosinorExt_ampCat3	shift_work_sensitivity	Shift Work Sensitivity	0.98 [0.65;1.48]	0.933121887062476	0.92119599775022	Inverse	42	31908	95718	145	FALSE	sex + race + tdi + smoking + alcohol + all_cancer_fh + season + bmi + dm + shift_work
Esophageal cancer	Esophageal	Circadian Rhythm	M5 Start Time	M5TIME_num	Tertile	T3	M5TIME_numCat3	shift_work_sensitivity	Shift Work Sensitivity	1.01 [0.68;1.50]	0.963324974735184	0.966624736986849	Positive	48	31905	95718	145	FALSE	sex + race + tdi + smoking + alcohol + all_cancer_fh + season + bmi + dm + shift_work
Esophageal cancer	Esophageal	Sleep	Transition Probability Sleep to Wake During Sleep Period	FRAG_TP_sleep2wake_spt	Tertile	T2	FRAG_TP_sleep2wake_sptCat2	shift_work_sensitivity	Shift Work Sensitivity	0.99 [0.67;1.47]	0.966300885478124	0.133939696692808	Inverse	51	31912	95718	145	FALSE	sex + race + tdi + smoking + alcohol + all_cancer_fh + season + bmi + dm + shift_work
Esophageal cancer	Esophageal	Light	Night Light	night_light	Tertile	T3	night_lightCat3	shift_work_sensitivity	Shift Work Sensitivity	1.01 [0.67;1.51]	0.970445108171677	0.974448444135263	Positive	50	31656	94950	145	FALSE	sex + race + tdi + smoking + alcohol + all_cancer_fh + season + bmi + dm + shift_work
Esophageal cancer	Esophageal	Circadian Rhythm	Extended Cosinor Beta	cosinorExt_beta	Tertile	T2	cosinorExt_betaCat2	shift_work_sensitivity	Shift Work Sensitivity	1.00 [0.67;1.50]	0.990801711120292	0.626301759611468	Positive	46	31911	95718	145	FALSE	sex + race + tdi + smoking + alcohol + all_cancer_fh + season + bmi + dm + shift_work
Esophageal cancer	Esophageal	Sleep	Sleep Efficiency After Onset (Plain)	sleep_efficiency_after_onset_pla	Tertile	T2	sleep_efficiency_after_onset_plaCat2	shift_work_sensitivity	Shift Work Sensitivity	1.00 [0.67;1.49]	0.999051199894249	0.854787105342658	Positive	46	31907	95718	145	FALSE	sex + race + tdi + smoking + alcohol + all_cancer_fh + season + bmi + dm + shift_work
Esophageal cancer	Esophageal	Circadian Rhythm	Activity Balance Index	ABI	Tertile	T1	ABICat1	shift_work_sensitivity	Shift Work Sensitivity	Reference	NA	0.0514977980858812	Neutral	63	31905	95718	145	FALSE	sex + race + tdi + smoking + alcohol + all_cancer_fh + season + bmi + dm + shift_work
Esophageal cancer	Esophageal	Light	Afternoon Light	afternoon_light	Tertile	T1	afternoon_lightCat1	shift_work_sensitivity	Shift Work Sensitivity	Reference	NA	0.553394841263994	Neutral	48	31649	94950	145	FALSE	sex + race + tdi + smoking + alcohol + all_cancer_fh + season + bmi + dm + shift_work
Esophageal cancer	Esophageal	Circadian Rhythm	Autocorrelation Phi	phi	Tertile	T1	phiCat1	shift_work_sensitivity	Shift Work Sensitivity	Reference	NA	0.59781914343371	Neutral	52	31901	95718	145	FALSE	sex + race + tdi + smoking + alcohol + all_cancer_fh + season + bmi + dm + shift_work
Esophageal cancer	Esophageal	Circadian Rhythm	Cosinor Acrophase	cosinor_acrophase	Tertile	T1	cosinor_acrophaseCat1	shift_work_sensitivity	Shift Work Sensitivity	Reference	NA	0.19246010407785	Neutral	53	31895	95718	145	FALSE	sex + race + tdi + smoking + alcohol + all_cancer_fh + season + bmi + dm + shift_work
Esophageal cancer	Esophageal	Circadian Rhythm	Cosinor Amplitude	cosinor_amp	Tertile	T1	cosinor_ampCat1	shift_work_sensitivity	Shift Work Sensitivity	Reference	NA	0.431069727771254	Neutral	59	31894	95718	145	FALSE	sex + race + tdi + smoking + alcohol + all_cancer_fh + season + bmi + dm + shift_work
Esophageal cancer	Esophageal	Circadian Rhythm	Cosinor Mesor	cosinor_mes	Tertile	T1	cosinor_mesCat1	shift_work_sensitivity	Shift Work Sensitivity	Reference	NA	0.118442337861649	Neutral	51	31893	95718	145	FALSE	sex + race + tdi + smoking + alcohol + all_cancer_fh + season + bmi + dm + shift_work
Esophageal cancer	Esophageal	Circadian Rhythm	Cosinor R-Squared	cosinor_R2	Tertile	T1	cosinor_R2Cat1	shift_work_sensitivity	Shift Work Sensitivity	Reference	NA	0.308549492835422	Neutral	61	31897	95718	145	FALSE	sex + race + tdi + smoking + alcohol + all_cancer_fh + season + bmi + dm + shift_work
Esophageal cancer	Esophageal	Light	Evening Light	evening_light	Tertile	T1	evening_lightCat1	shift_work_sensitivity	Shift Work Sensitivity	Reference	NA	0.416140436672315	Neutral	52	31652	94950	145	FALSE	sex + race + tdi + smoking + alcohol + all_cancer_fh + season + bmi + dm + shift_work
Esophageal cancer	Esophageal	Circadian Rhythm	Extended Cosinor Alpha	cosinorExt_alpha	Tertile	T1	cosinorExt_alphaCat1	shift_work_sensitivity	Shift Work Sensitivity	Reference	NA	0.414684170011757	Neutral	43	31911	95718	145	FALSE	sex + race + tdi + smoking + alcohol + all_cancer_fh + season + bmi + dm + shift_work
Esophageal cancer	Esophageal	Circadian Rhythm	Extended Cosinor Amplitude	cosinorExt_amp	Tertile	T1	cosinorExt_ampCat1	shift_work_sensitivity	Shift Work Sensitivity	Reference	NA	0.92119599775022	Neutral	57	31897	95718	145	FALSE	sex + race + tdi + smoking + alcohol + all_cancer_fh + season + bmi + dm + shift_work
Esophageal cancer	Esophageal	Circadian Rhythm	Extended Cosinor Beta	cosinorExt_beta	Tertile	T1	cosinorExt_betaCat1	shift_work_sensitivity	Shift Work Sensitivity	Reference	NA	0.626301759611468	Neutral	49	31904	95718	145	FALSE	sex + race + tdi + smoking + alcohol + all_cancer_fh + season + bmi + dm + shift_work
Esophageal cancer	Esophageal	Circadian Rhythm	Extended Cosinor Minimum	cosinorExt_minimum	Tertile	T1	cosinorExt_minimumCat1	shift_work_sensitivity	Shift Work Sensitivity	Reference	NA	0.654127460151734	Neutral	44	31909	95718	145	FALSE	sex + race + tdi + smoking + alcohol + all_cancer_fh + season + bmi + dm + shift_work
Esophageal cancer	Esophageal	Circadian Rhythm	Interdaily Stability	IS	Tertile	T1	ISCat1	shift_work_sensitivity	Shift Work Sensitivity	Reference	NA	0.235037720374519	Neutral	49	31908	95718	145	FALSE	sex + race + tdi + smoking + alcohol + all_cancer_fh + season + bmi + dm + shift_work
Esophageal cancer	Esophageal	Circadian Rhythm	Intradaily Variability	IV	Tertile	T1	IVCat1	shift_work_sensitivity	Shift Work Sensitivity	Reference	NA	0.527052778936602	Neutral	38	31910	95718	145	FALSE	sex + race + tdi + smoking + alcohol + all_cancer_fh + season + bmi + dm + shift_work
Esophageal cancer	Esophageal	Circadian Rhythm	L10 Activity Level	L10VALUE	Tertile	T1	L10VALUECat1	shift_work_sensitivity	Shift Work Sensitivity	Reference	NA	0.326416407684562	Neutral	51	31895	95718	145	FALSE	sex + race + tdi + smoking + alcohol + all_cancer_fh + season + bmi + dm + shift_work
Esophageal cancer	Esophageal	Circadian Rhythm	L10 Start Time	L10TIME_num	Tertile	T1	L10TIME_numCat1	shift_work_sensitivity	Shift Work Sensitivity	Reference	NA	0.28734928860514	Neutral	45	31908	95718	145	FALSE	sex + race + tdi + smoking + alcohol + all_cancer_fh + season + bmi + dm + shift_work
Esophageal cancer	Esophageal	Circadian Rhythm	L5 Activity Level	L5VALUE	Tertile	T1	L5VALUECat1	shift_work_sensitivity	Shift Work Sensitivity	Reference	NA	0.14242477641367501	Neutral	34	31906	95718	145	FALSE	sex + race + tdi + smoking + alcohol + all_cancer_fh + season + bmi + dm + shift_work
Esophageal cancer	Esophageal	Circadian Rhythm	L5 Start Time	L5TIME_num	Tertile	T1	L5TIME_numCat1	shift_work_sensitivity	Shift Work Sensitivity	Reference	NA	0.17276535938785	Neutral	41	31906	95718	145	FALSE	sex + race + tdi + smoking + alcohol + all_cancer_fh + season + bmi + dm + shift_work
Esophageal cancer	Esophageal	Circadian Rhythm	M10 Activity Level	M10VALUE	Tertile	T1	M10VALUECat1	shift_work_sensitivity	Shift Work Sensitivity	Reference	NA	0.430455753298521	Neutral	49	31892	95718	145	FALSE	sex + race + tdi + smoking + alcohol + all_cancer_fh + season + bmi + dm + shift_work
Esophageal cancer	Esophageal	Circadian Rhythm	M10 Start Time	M10TIME_num	Tertile	T1	M10TIME_numCat1	shift_work_sensitivity	Shift Work Sensitivity	Reference	NA	0.91218886190183	Neutral	54	31897	95718	145	FALSE	sex + race + tdi + smoking + alcohol + all_cancer_fh + season + bmi + dm + shift_work
Esophageal cancer	Esophageal	Circadian Rhythm	M5 Activity Level	M5VALUE	Tertile	T1	M5VALUECat1	shift_work_sensitivity	Shift Work Sensitivity	Reference	NA	0.503452271897472	Neutral	50	31894	95718	145	FALSE	sex + race + tdi + smoking + alcohol + all_cancer_fh + season + bmi + dm + shift_work
Esophageal cancer	Esophageal	Circadian Rhythm	M5 Start Time	M5TIME_num	Tertile	T1	M5TIME_numCat1	shift_work_sensitivity	Shift Work Sensitivity	Reference	NA	0.966624736986849	Neutral	56	31903	95718	145	FALSE	sex + race + tdi + smoking + alcohol + all_cancer_fh + season + bmi + dm + shift_work
Esophageal cancer	Esophageal	Light	Morning Light	morning_light	Tertile	T1	morning_lightCat1	shift_work_sensitivity	Shift Work Sensitivity	Reference	NA	0.383151676971732	Neutral	43	31652	94950	145	FALSE	sex + race + tdi + smoking + alcohol + all_cancer_fh + season + bmi + dm + shift_work
Esophageal cancer	Esophageal	Light	Night Light	night_light	Tertile	T1	night_lightCat1	shift_work_sensitivity	Shift Work Sensitivity	Reference	NA	0.974448444135263	Neutral	47	31647	94950	145	FALSE	sex + race + tdi + smoking + alcohol + all_cancer_fh + season + bmi + dm + shift_work
Esophageal cancer	Esophageal	Light	Nighttime Light	nighttime_light	Tertile	T1	nighttime_lightCat1	shift_work_sensitivity	Shift Work Sensitivity	Reference	NA	0.765248969310056	Neutral	43	31646	94950	145	FALSE	sex + race + tdi + smoking + alcohol + all_cancer_fh + season + bmi + dm + shift_work
Esophageal cancer	Esophageal	Sleep	Number of Sleep Period Bouts	number_sib_sleepperiod_AD_T5A5_mn	Tertile	T1	number_sib_sleepperiod_AD_T5A5_mnCat1	shift_work_sensitivity	Shift Work Sensitivity	Reference	NA	0.0429675106000427	Neutral	61	31903	95718	145	FALSE	sex + race + tdi + smoking + alcohol + all_cancer_fh + season + bmi + dm + shift_work
Esophageal cancer	Esophageal	Sleep	Number of Awakenings	number_of_awakenings_AD_T5A5_mn	Tertile	T1	number_of_awakenings_AD_T5A5_mnCat1	shift_work_sensitivity	Shift Work Sensitivity	Reference	NA	0.0429675106000427	Neutral	61	31903	95718	145	FALSE	sex + race + tdi + smoking + alcohol + all_cancer_fh + season + bmi + dm + shift_work
Esophageal cancer	Esophageal	Sleep	Number of Sleep Fragments During Sleep Period	FRAG_Nfrag_sleep_spt	Tertile	T1	FRAG_Nfrag_sleep_sptCat1	shift_work_sensitivity	Shift Work Sensitivity	Reference	NA	0.399063428419945	Neutral	49	31907	95718	145	FALSE	sex + race + tdi + smoking + alcohol + all_cancer_fh + season + bmi + dm + shift_work
Esophageal cancer	Esophageal	Circadian Rhythm	Relative Amplitude	RA	Tertile	T1	RACat1	shift_work_sensitivity	Shift Work Sensitivity	Reference	NA	0.663305629000811	Neutral	62	31893	95718	145	FALSE	sex + race + tdi + smoking + alcohol + all_cancer_fh + season + bmi + dm + shift_work
Esophageal cancer	Esophageal	Circadian Rhythm	Self-Similarity Parameter	SSP	Tertile	T1	SSPCat1	shift_work_sensitivity	Shift Work Sensitivity	Reference	NA	0.081821045351992	Neutral	62	31905	95718	145	FALSE	sex + race + tdi + smoking + alcohol + all_cancer_fh + season + bmi + dm + shift_work
Esophageal cancer	Esophageal	Sleep	Sleep Efficiency After Onset (Plain)	sleep_efficiency_after_onset_pla	Tertile	T1	sleep_efficiency_after_onset_plaCat1	shift_work_sensitivity	Shift Work Sensitivity	Reference	NA	0.854787105342658	Neutral	54	31903	95718	145	FALSE	sex + race + tdi + smoking + alcohol + all_cancer_fh + season + bmi + dm + shift_work
Esophageal cancer	Esophageal	Sleep	Sleep Regularity Index	SleepRegularityIndex2	Tertile	T1	SleepRegularityIndex2Cat1	shift_work_sensitivity	Shift Work Sensitivity	Reference	NA	0.380656188101682	Neutral	57	31861	95604	145	FALSE	sex + race + tdi + smoking + alcohol + all_cancer_fh + season + bmi + dm + shift_work
Esophageal cancer	Esophageal	Sleep	Sleep Duration Within Sleep Period Time	SleepDurationInSpt_AD_T5A5_mn	Tertile	T1	SleepDurationInSpt_AD_T5A5_mnCat1	shift_work_sensitivity	Shift Work Sensitivity	Reference	NA	0.1632926420321	Neutral	65	31904	95718	145	FALSE	sex + race + tdi + smoking + alcohol + all_cancer_fh + season + bmi + dm + shift_work
Esophageal cancer	Esophageal	Sleep	Sleep Period Time Duration	SptDuration_AD_T5A5_mn	Tertile	T1	SptDuration_AD_T5A5_mnCat1	shift_work_sensitivity	Shift Work Sensitivity	Reference	NA	0.0647521246811756	Neutral	70	31907	95718	145	FALSE	sex + race + tdi + smoking + alcohol + all_cancer_fh + season + bmi + dm + shift_work
Esophageal cancer	Esophageal	Light	Total Daily Light	total_daily_light	Tertile	T1	total_daily_lightCat1	shift_work_sensitivity	Shift Work Sensitivity	Reference	NA	0.651110859102606	Neutral	44	31651	94950	145	FALSE	sex + race + tdi + smoking + alcohol + all_cancer_fh + season + bmi + dm + shift_work
Esophageal cancer	Esophageal	Sleep	Transition Probability Sleep to Wake During Sleep Period	FRAG_TP_sleep2wake_spt	Tertile	T1	FRAG_TP_sleep2wake_sptCat1	shift_work_sensitivity	Shift Work Sensitivity	Reference	NA	0.133939696692808	Neutral	50	31906	95718	145	FALSE	sex + race + tdi + smoking + alcohol + all_cancer_fh + season + bmi + dm + shift_work
Esophageal cancer	Esophageal	Sleep	Transition Probability Wake to Sleep During Sleep Period	FRAG_TP_wake2sleep_spt	Tertile	T1	FRAG_TP_wake2sleep_sptCat1	shift_work_sensitivity	Shift Work Sensitivity	Reference	NA	0.143080057328483	Neutral	63	31897	95718	145	FALSE	sex + race + tdi + smoking + alcohol + all_cancer_fh + season + bmi + dm + shift_work
Esophageal cancer	Esophageal	Sleep	WASO (Wake After Sleep Onset)	WASO_AD_T5A5_mn	Tertile	T1	WASO_AD_T5A5_mnCat1	shift_work_sensitivity	Shift Work Sensitivity	Reference	NA	0.674902109948778	Neutral	47	31907	95718	145	FALSE	sex + race + tdi + smoking + alcohol + all_cancer_fh + season + bmi + dm + shift_work
Esophageal cancer	Esophageal	Physical Activity	Duration in 20-30 Min Inactivity Bouts (Plain)	dur_day_IN_bts_20_30_min_pla	Continuous Per SD	NA	dur_day_IN_bts_20_30_min_plaPerSD	measurement_quality_sensitivity	Measurement Quality Sensitivity	1.23 [1.05;1.44]	0.00862191120813585	0.0233186121186181	Positive	NA	NA	95718	145	FALSE	sex + race + tdi + smoking + alcohol + all_cancer_fh + season + bmi + dm + wear_dur_def_proto_day + N_valid_days
Esophageal cancer	Esophageal	Physical Activity	Number of 20-30 Min Inactivity Bouts (Plain)	Nbouts_day_IN_bts_20_30_pla	Continuous Per SD	NA	Nbouts_day_IN_bts_20_30_plaPerSD	measurement_quality_sensitivity	Measurement Quality Sensitivity	1.22 [1.05;1.43]	0.0116628564373696	0.0283302647841634	Positive	NA	NA	95718	145	FALSE	sex + race + tdi + smoking + alcohol + all_cancer_fh + season + bmi + dm + wear_dur_def_proto_day + N_valid_days
Esophageal cancer	Esophageal	Physical Activity	Duration in 20-30 Min Inactivity Bouts (Weighted)	dur_day_IN_bts_20_30_min_wei	Continuous Per SD	NA	dur_day_IN_bts_20_30_min_weiPerSD	measurement_quality_sensitivity	Measurement Quality Sensitivity	1.21 [1.04;1.42]	0.0150884646378074	0.0780884857602471	Positive	NA	NA	95718	145	FALSE	sex + race + tdi + smoking + alcohol + all_cancer_fh + season + bmi + dm + wear_dur_def_proto_day + N_valid_days
Esophageal cancer	Esophageal	Physical Activity	Number of 20-30 Min Inactivity Bouts (Weighted)	Nbouts_day_IN_bts_20_30_wei	Continuous Per SD	NA	Nbouts_day_IN_bts_20_30_weiPerSD	measurement_quality_sensitivity	Measurement Quality Sensitivity	1.20 [1.03;1.41]	0.0207381058142637	0.129843745605746	Positive	NA	NA	95718	145	FALSE	sex + race + tdi + smoking + alcohol + all_cancer_fh + season + bmi + dm + wear_dur_def_proto_day + N_valid_days
Esophageal cancer	Esophageal	Light	Evening Light	evening_light	Continuous Per SD	NA	evening_lightPerSD	measurement_quality_sensitivity	Measurement Quality Sensitivity	0.82 [0.67;1.00]	0.0533092505761271	0.413640543458229	Inverse	NA	NA	94950	145	FALSE	sex + race + tdi + smoking + alcohol + all_cancer_fh + season + bmi + dm + wear_dur_def_proto_day + N_valid_days
Esophageal cancer	Esophageal	Physical Activity	Number of 30-60 Min Inactivity Bouts (Weighted)	Nbouts_day_IN_bts_30_60_wei	Continuous Per SD	NA	Nbouts_day_IN_bts_30_60_weiPerSD	measurement_quality_sensitivity	Measurement Quality Sensitivity	1.14 [0.97;1.34]	0.105715915901271	0.119269420662689	Positive	NA	NA	95718	145	FALSE	sex + race + tdi + smoking + alcohol + all_cancer_fh + season + bmi + dm + wear_dur_def_proto_day + N_valid_days
Esophageal cancer	Esophageal	Physical Activity	Number of 30-60 Min Inactivity Bouts (Plain)	Nbouts_day_IN_bts_30_60_pla	Continuous Per SD	NA	Nbouts_day_IN_bts_30_60_plaPerSD	measurement_quality_sensitivity	Measurement Quality Sensitivity	1.14 [0.97;1.33]	0.113149123062225	0.0886371443322761	Positive	NA	NA	95718	145	FALSE	sex + race + tdi + smoking + alcohol + all_cancer_fh + season + bmi + dm + wear_dur_def_proto_day + N_valid_days
Esophageal cancer	Esophageal	Physical Activity	Duration in 30-60 Min Inactivity Bouts (Weighted)	dur_day_IN_bts_30_60_min_wei	Continuous Per SD	NA	dur_day_IN_bts_30_60_min_weiPerSD	measurement_quality_sensitivity	Measurement Quality Sensitivity	1.12 [0.96;1.32]	0.147891626014353	0.215818266384592	Positive	NA	NA	95718	145	FALSE	sex + race + tdi + smoking + alcohol + all_cancer_fh + season + bmi + dm + wear_dur_def_proto_day + N_valid_days
Esophageal cancer	Esophageal	Physical Activity	Acceleration in 10-20 Min Inactivity Bouts (Weighted)	ACC_day_IN_bts_10_20_mg_wei	Continuous Per SD	NA	ACC_day_IN_bts_10_20_mg_weiPerSD	measurement_quality_sensitivity	Measurement Quality Sensitivity	0.89 [0.76;1.04]	0.154100311165502	0.0973759717453113	Inverse	NA	NA	95711	145	FALSE	sex + race + tdi + smoking + alcohol + all_cancer_fh + season + bmi + dm + wear_dur_def_proto_day + N_valid_days
Esophageal cancer	Esophageal	Physical Activity	Duration in 1-5 Min LIPA Bouts (Plain)	dur_day_LIG_bts_1_5_min_pla	Continuous Per SD	NA	dur_day_LIG_bts_1_5_min_plaPerSD	measurement_quality_sensitivity	Measurement Quality Sensitivity	1.14 [0.95;1.35]	0.15413604235949	0.47639043494698	Positive	NA	NA	95718	145	FALSE	sex + race + tdi + smoking + alcohol + all_cancer_fh + season + bmi + dm + wear_dur_def_proto_day + N_valid_days
Esophageal cancer	Esophageal	Physical Activity	Duration in 30-60 Min Inactivity Bouts (Plain)	dur_day_IN_bts_30_60_min_pla	Continuous Per SD	NA	dur_day_IN_bts_30_60_min_plaPerSD	measurement_quality_sensitivity	Measurement Quality Sensitivity	1.12 [0.96;1.31]	0.162186082844114	0.310050353675986	Positive	NA	NA	95718	145	FALSE	sex + race + tdi + smoking + alcohol + all_cancer_fh + season + bmi + dm + wear_dur_def_proto_day + N_valid_days
Esophageal cancer	Esophageal	Physical Activity	Acceleration in 10-20 Min Inactivity Bouts (Plain)	ACC_day_IN_bts_10_20_mg_pla	Continuous Per SD	NA	ACC_day_IN_bts_10_20_mg_plaPerSD	measurement_quality_sensitivity	Measurement Quality Sensitivity	0.89 [0.76;1.05]	0.170258835386631	0.0772330706990093	Inverse	NA	NA	95711	145	FALSE	sex + race + tdi + smoking + alcohol + all_cancer_fh + season + bmi + dm + wear_dur_def_proto_day + N_valid_days
Esophageal cancer	Esophageal	Physical Activity	Acceleration in 20-30 Min Inactivity Bouts (Plain)	ACC_day_IN_bts_20_30_mg_pla	Continuous Per SD	NA	ACC_day_IN_bts_20_30_mg_plaPerSD	measurement_quality_sensitivity	Measurement Quality Sensitivity	0.89 [0.76;1.05]	0.17671058214111	0.0977116288600712	Inverse	NA	NA	95692	145	FALSE	sex + race + tdi + smoking + alcohol + all_cancer_fh + season + bmi + dm + wear_dur_def_proto_day + N_valid_days
Esophageal cancer	Esophageal	Physical Activity	Acceleration in 20-30 Min Inactivity Bouts (Weighted)	ACC_day_IN_bts_20_30_mg_wei	Continuous Per SD	NA	ACC_day_IN_bts_20_30_mg_weiPerSD	measurement_quality_sensitivity	Measurement Quality Sensitivity	0.89 [0.76;1.05]	0.183077292024992	0.207478529280012	Inverse	NA	NA	95692	145	FALSE	sex + race + tdi + smoking + alcohol + all_cancer_fh + season + bmi + dm + wear_dur_def_proto_day + N_valid_days
Esophageal cancer	Esophageal	Physical Activity	Number of 10-20 Min Inactivity Bouts (Plain)	Nbouts_day_IN_bts_10_20_pla	Continuous Per SD	NA	Nbouts_day_IN_bts_10_20_plaPerSD	measurement_quality_sensitivity	Measurement Quality Sensitivity	1.12 [0.95;1.31]	0.183525650775665	0.885661680132576	Positive	NA	NA	95718	145	FALSE	sex + race + tdi + smoking + alcohol + all_cancer_fh + season + bmi + dm + wear_dur_def_proto_day + N_valid_days
Esophageal cancer	Esophageal	Physical Activity	Duration in 10-20 Min Inactivity Bouts (Plain)	dur_day_IN_bts_10_20_min_pla	Continuous Per SD	NA	dur_day_IN_bts_10_20_min_plaPerSD	measurement_quality_sensitivity	Measurement Quality Sensitivity	1.11 [0.95;1.31]	0.188352099999242	0.839647096788342	Positive	NA	NA	95718	145	FALSE	sex + race + tdi + smoking + alcohol + all_cancer_fh + season + bmi + dm + wear_dur_def_proto_day + N_valid_days
Esophageal cancer	Esophageal	Physical Activity	Number of 10-20 Min Inactivity Bouts (Weighted)	Nbouts_day_IN_bts_10_20_wei	Continuous Per SD	NA	Nbouts_day_IN_bts_10_20_weiPerSD	measurement_quality_sensitivity	Measurement Quality Sensitivity	1.11 [0.95;1.31]	0.19166457053489	0.647403659985498	Positive	NA	NA	95718	145	FALSE	sex + race + tdi + smoking + alcohol + all_cancer_fh + season + bmi + dm + wear_dur_def_proto_day + N_valid_days
Esophageal cancer	Esophageal	Physical Activity	Acceleration in 30-60 Min Inactivity Bouts (Weighted)	ACC_day_IN_bts_30_60_mg_wei	Continuous Per SD	NA	ACC_day_IN_bts_30_60_mg_weiPerSD	measurement_quality_sensitivity	Measurement Quality Sensitivity	0.90 [0.76;1.06]	0.20012728289502	0.220558025915948	Inverse	NA	NA	95703	145	FALSE	sex + race + tdi + smoking + alcohol + all_cancer_fh + season + bmi + dm + wear_dur_def_proto_day + N_valid_days
Esophageal cancer	Esophageal	Physical Activity	Duration in 10-20 Min Inactivity Bouts (Weighted)	dur_day_IN_bts_10_20_min_wei	Continuous Per SD	NA	dur_day_IN_bts_10_20_min_weiPerSD	measurement_quality_sensitivity	Measurement Quality Sensitivity	1.11 [0.94;1.30]	0.215657685505678	0.826504448943183	Positive	NA	NA	95718	145	FALSE	sex + race + tdi + smoking + alcohol + all_cancer_fh + season + bmi + dm + wear_dur_def_proto_day + N_valid_days
Esophageal cancer	Esophageal	Physical Activity	Total Vigorous Physical Activity Acceleration (Plain)	ACC_day_total_VIG_mg_pla	Continuous Per SD	NA	ACC_day_total_VIG_mg_plaPerSD	measurement_quality_sensitivity	Measurement Quality Sensitivity	0.85 [0.65;1.11]	0.223553139345644	0.28844853230326	Inverse	NA	NA	69175	103	FALSE	sex + race + tdi + smoking + alcohol + all_cancer_fh + season + bmi + dm + wear_dur_def_proto_day + N_valid_days
Esophageal cancer	Esophageal	Physical Activity	Duration in 1-5 Min LIPA Bouts (Weighted)	dur_day_LIG_bts_1_5_min_wei	Continuous Per SD	NA	dur_day_LIG_bts_1_5_min_weiPerSD	measurement_quality_sensitivity	Measurement Quality Sensitivity	1.11 [0.94;1.33]	0.223884663470404	0.633249928511941	Positive	NA	NA	95718	145	FALSE	sex + race + tdi + smoking + alcohol + all_cancer_fh + season + bmi + dm + wear_dur_def_proto_day + N_valid_days
Esophageal cancer	Esophageal	Physical Activity	Number of 1-5 Min LIPA Bouts (Plain)	Nbouts_day_LIG_bts_1_5_pla	Continuous Per SD	NA	Nbouts_day_LIG_bts_1_5_plaPerSD	measurement_quality_sensitivity	Measurement Quality Sensitivity	1.11 [0.93;1.33]	0.234127494627486	0.507628081541082	Positive	NA	NA	95718	145	FALSE	sex + race + tdi + smoking + alcohol + all_cancer_fh + season + bmi + dm + wear_dur_def_proto_day + N_valid_days
Esophageal cancer	Esophageal	Physical Activity	Acceleration in 10-Min MVPA Bouts (Plain)	ACC_day_MVPA_bts_10_mg_pla	Continuous Per SD	NA	ACC_day_MVPA_bts_10_mg_plaPerSD	measurement_quality_sensitivity	Measurement Quality Sensitivity	0.86 [0.68;1.11]	0.248779473629041	0.755650554545028	Inverse	NA	NA	92355	139	FALSE	sex + race + tdi + smoking + alcohol + all_cancer_fh + season + bmi + dm + wear_dur_def_proto_day + N_valid_days
Esophageal cancer	Esophageal	Physical Activity	Total Vigorous Physical Activity Acceleration (Weighted)	ACC_day_total_VIG_mg_wei	Continuous Per SD	NA	ACC_day_total_VIG_mg_weiPerSD	measurement_quality_sensitivity	Measurement Quality Sensitivity	0.86 [0.66;1.11]	0.249886240834927	0.319842245199143	Inverse	NA	NA	69175	103	FALSE	sex + race + tdi + smoking + alcohol + all_cancer_fh + season + bmi + dm + wear_dur_def_proto_day + N_valid_days
Esophageal cancer	Esophageal	Light	Total Daily Light	total_daily_light	Continuous Per SD	NA	total_daily_lightPerSD	measurement_quality_sensitivity	Measurement Quality Sensitivity	0.90 [0.75;1.08]	0.265328793345622	0.651086955564711	Inverse	NA	NA	94950	145	FALSE	sex + race + tdi + smoking + alcohol + all_cancer_fh + season + bmi + dm + wear_dur_def_proto_day + N_valid_days
Esophageal cancer	Esophageal	Physical Activity	Acceleration in 30-60 Min Inactivity Bouts (Plain)	ACC_day_IN_bts_30_60_mg_pla	Continuous Per SD	NA	ACC_day_IN_bts_30_60_mg_plaPerSD	measurement_quality_sensitivity	Measurement Quality Sensitivity	0.91 [0.77;1.08]	0.265813364222211	0.556046206115853	Inverse	NA	NA	95703	145	FALSE	sex + race + tdi + smoking + alcohol + all_cancer_fh + season + bmi + dm + wear_dur_def_proto_day + N_valid_days
Esophageal cancer	Esophageal	Light	Afternoon Light	afternoon_light	Continuous Per SD	NA	afternoon_lightPerSD	measurement_quality_sensitivity	Measurement Quality Sensitivity	0.90 [0.75;1.09]	0.279391173687916	0.547683194079516	Inverse	NA	NA	94950	145	FALSE	sex + race + tdi + smoking + alcohol + all_cancer_fh + season + bmi + dm + wear_dur_def_proto_day + N_valid_days
Esophageal cancer	Esophageal	Physical Activity	Acceleration in 90-Min Inactivity Bouts (Weighted)	ACC_day_IN_bts_90_mg_wei	Continuous Per SD	NA	ACC_day_IN_bts_90_mg_weiPerSD	measurement_quality_sensitivity	Measurement Quality Sensitivity	0.90 [0.75;1.09]	0.284101745113264	0.588045194732629	Inverse	NA	NA	93620	143	FALSE	sex + race + tdi + smoking + alcohol + all_cancer_fh + season + bmi + dm + wear_dur_def_proto_day + N_valid_days
Esophageal cancer	Esophageal	Physical Activity	Acceleration in 1-5 Min LIPA Bouts (Weighted)	ACC_day_LIG_bts_1_5_mg_wei	Continuous Per SD	NA	ACC_day_LIG_bts_1_5_mg_weiPerSD	measurement_quality_sensitivity	Measurement Quality Sensitivity	1.09 [0.93;1.29]	0.295398754990122	0.478929919554075	Positive	NA	NA	95717	145	FALSE	sex + race + tdi + smoking + alcohol + all_cancer_fh + season + bmi + dm + wear_dur_def_proto_day + N_valid_days
Esophageal cancer	Esophageal	Physical Activity	Number of 1-5 Min LIPA Bouts (Weighted)	Nbouts_day_LIG_bts_1_5_wei	Continuous Per SD	NA	Nbouts_day_LIG_bts_1_5_weiPerSD	measurement_quality_sensitivity	Measurement Quality Sensitivity	1.09 [0.92;1.31]	0.322195379877869	0.655859605206461	Positive	NA	NA	95718	145	FALSE	sex + race + tdi + smoking + alcohol + all_cancer_fh + season + bmi + dm + wear_dur_def_proto_day + N_valid_days
Esophageal cancer	Esophageal	Physical Activity	Total Vigorous Physical Activity Duration (Weighted)	dur_day_total_VIG_min_wei	Continuous Per SD	NA	dur_day_total_VIG_min_weiPerSD	measurement_quality_sensitivity	Measurement Quality Sensitivity	0.88 [0.68;1.14]	0.329537827319809	0.71809044023841	Inverse	NA	NA	95718	145	FALSE	sex + race + tdi + smoking + alcohol + all_cancer_fh + season + bmi + dm + wear_dur_def_proto_day + N_valid_days
Esophageal cancer	Esophageal	Physical Activity	Total LIPA Acceleration (Weighted)	ACC_day_total_LIG_mg_wei	Continuous Per SD	NA	ACC_day_total_LIG_mg_weiPerSD	measurement_quality_sensitivity	Measurement Quality Sensitivity	1.08 [0.92;1.28]	0.330707637287138	0.938921026231502	Positive	NA	NA	95718	145	FALSE	sex + race + tdi + smoking + alcohol + all_cancer_fh + season + bmi + dm + wear_dur_def_proto_day + N_valid_days
Esophageal cancer	Esophageal	Step Count	Peak 30-Minute Cadence	mean_peak_30min_cadence	Continuous Per SD	NA	mean_peak_30min_cadencePerSD	measurement_quality_sensitivity	Measurement Quality Sensitivity	1.09 [0.92;1.30]	0.331117609232666	0.459925275540081	Positive	NA	NA	95718	145	FALSE	sex + race + tdi + smoking + alcohol + all_cancer_fh + season + bmi + dm + wear_dur_def_proto_day + N_valid_days
Esophageal cancer	Esophageal	Physical Activity	Total Vigorous Physical Activity Duration (Plain)	dur_day_total_VIG_min_pla	Continuous Per SD	NA	dur_day_total_VIG_min_plaPerSD	measurement_quality_sensitivity	Measurement Quality Sensitivity	0.89 [0.69;1.14]	0.355047772479538	0.873597745740385	Inverse	NA	NA	95718	145	FALSE	sex + race + tdi + smoking + alcohol + all_cancer_fh + season + bmi + dm + wear_dur_def_proto_day + N_valid_days
Esophageal cancer	Esophageal	Physical Activity	Acceleration in 10-Min MVPA Bouts (Weighted)	ACC_day_MVPA_bts_10_mg_wei	Continuous Per SD	NA	ACC_day_MVPA_bts_10_mg_weiPerSD	measurement_quality_sensitivity	Measurement Quality Sensitivity	0.90 [0.71;1.13]	0.361442610923584	0.695983868501395	Inverse	NA	NA	92355	139	FALSE	sex + race + tdi + smoking + alcohol + all_cancer_fh + season + bmi + dm + wear_dur_def_proto_day + N_valid_days
Esophageal cancer	Esophageal	Physical Activity	Duration in 90-Min Inactivity Bouts (Plain)	dur_day_IN_bts_90_min_pla	Continuous Per SD	NA	dur_day_IN_bts_90_min_plaPerSD	measurement_quality_sensitivity	Measurement Quality Sensitivity	0.93 [0.79;1.09]	0.362752125931141	0.594254146240854	Inverse	NA	NA	95718	145	FALSE	sex + race + tdi + smoking + alcohol + all_cancer_fh + season + bmi + dm + wear_dur_def_proto_day + N_valid_days
Esophageal cancer	Esophageal	Physical Activity	Acceleration in 1-5 Min LIPA Bouts (Plain)	ACC_day_LIG_bts_1_5_mg_pla	Continuous Per SD	NA	ACC_day_LIG_bts_1_5_mg_plaPerSD	measurement_quality_sensitivity	Measurement Quality Sensitivity	1.08 [0.91;1.27]	0.37286553324816	0.552409058934583	Positive	NA	NA	95717	145	FALSE	sex + race + tdi + smoking + alcohol + all_cancer_fh + season + bmi + dm + wear_dur_def_proto_day + N_valid_days
Esophageal cancer	Esophageal	Physical Activity	Unbouted Inactivity Acceleration (Weighted)	ACC_day_IN_unbt_mg_wei	Continuous Per SD	NA	ACC_day_IN_unbt_mg_weiPerSD	measurement_quality_sensitivity	Measurement Quality Sensitivity	0.93 [0.79;1.09]	0.374378737597058	0.146653049917859	Inverse	NA	NA	95713	145	FALSE	sex + race + tdi + smoking + alcohol + all_cancer_fh + season + bmi + dm + wear_dur_def_proto_day + N_valid_days
Esophageal cancer	Esophageal	Physical Activity	Total LIPA Acceleration (Plain)	ACC_day_total_LIG_mg_pla	Continuous Per SD	NA	ACC_day_total_LIG_mg_plaPerSD	measurement_quality_sensitivity	Measurement Quality Sensitivity	1.08 [0.91;1.27]	0.382610336918797	0.860106374236997	Positive	NA	NA	95718	145	FALSE	sex + race + tdi + smoking + alcohol + all_cancer_fh + season + bmi + dm + wear_dur_def_proto_day + N_valid_days
Esophageal cancer	Esophageal	Physical Activity	Acceleration in 10-Min LIPA Bouts (Plain)	ACC_day_LIG_bts_10_mg_pla	Continuous Per SD	NA	ACC_day_LIG_bts_10_mg_plaPerSD	measurement_quality_sensitivity	Measurement Quality Sensitivity	1.07 [0.91;1.26]	0.391012996672498	0.763337253947015	Positive	NA	NA	95692	145	FALSE	sex + race + tdi + smoking + alcohol + all_cancer_fh + season + bmi + dm + wear_dur_def_proto_day + N_valid_days
Esophageal cancer	Esophageal	Physical Activity	Acceleration in 10-Min LIPA Bouts (Weighted)	ACC_day_LIG_bts_10_mg_wei	Continuous Per SD	NA	ACC_day_LIG_bts_10_mg_weiPerSD	measurement_quality_sensitivity	Measurement Quality Sensitivity	1.07 [0.91;1.26]	0.391125409987768	0.99617945962979	Positive	NA	NA	95692	145	FALSE	sex + race + tdi + smoking + alcohol + all_cancer_fh + season + bmi + dm + wear_dur_def_proto_day + N_valid_days
Esophageal cancer	Esophageal	Physical Activity	Acceleration in 90-Min Inactivity Bouts (Plain)	ACC_day_IN_bts_90_mg_pla	Continuous Per SD	NA	ACC_day_IN_bts_90_mg_plaPerSD	measurement_quality_sensitivity	Measurement Quality Sensitivity	0.92 [0.77;1.11]	0.392089987593166	0.879324217339509	Inverse	NA	NA	93620	143	FALSE	sex + race + tdi + smoking + alcohol + all_cancer_fh + season + bmi + dm + wear_dur_def_proto_day + N_valid_days
Esophageal cancer	Esophageal	Step Count	Total Steps	mean_total_steps	Continuous Per SD	NA	mean_total_stepsPerSD	measurement_quality_sensitivity	Measurement Quality Sensitivity	1.08 [0.90;1.28]	0.40431107700707	0.0644186462586838	Positive	NA	NA	95718	145	FALSE	sex + race + tdi + smoking + alcohol + all_cancer_fh + season + bmi + dm + wear_dur_def_proto_day + N_valid_days
Esophageal cancer	Esophageal	Physical Activity	Duration in 90-Min Inactivity Bouts (Weighted)	dur_day_IN_bts_90_min_wei	Continuous Per SD	NA	dur_day_IN_bts_90_min_weiPerSD	measurement_quality_sensitivity	Measurement Quality Sensitivity	0.94 [0.80;1.10]	0.426463848845572	0.759767247344372	Inverse	NA	NA	95718	145	FALSE	sex + race + tdi + smoking + alcohol + all_cancer_fh + season + bmi + dm + wear_dur_def_proto_day + N_valid_days
Esophageal cancer	Esophageal	Physical Activity	Acceleration in 5-10 Min LIPA Bouts (Weighted)	ACC_day_LIG_bts_5_10_mg_wei	Continuous Per SD	NA	ACC_day_LIG_bts_5_10_mg_weiPerSD	measurement_quality_sensitivity	Measurement Quality Sensitivity	1.06 [0.90;1.25]	0.451161589294493	0.765903579051021	Positive	NA	NA	95713	145	FALSE	sex + race + tdi + smoking + alcohol + all_cancer_fh + season + bmi + dm + wear_dur_def_proto_day + N_valid_days
Esophageal cancer	Esophageal	Physical Activity	Total Moderate Physical Activity Acceleration (Weighted)	ACC_day_total_MOD_mg_wei	Continuous Per SD	NA	ACC_day_total_MOD_mg_weiPerSD	measurement_quality_sensitivity	Measurement Quality Sensitivity	1.07 [0.90;1.26]	0.453531674341168	0.794575488344668	Positive	NA	NA	95705	145	FALSE	sex + race + tdi + smoking + alcohol + all_cancer_fh + season + bmi + dm + wear_dur_def_proto_day + N_valid_days
Esophageal cancer	Esophageal	Physical Activity	Unbouted Inactivity Duration (Plain)	dur_day_IN_unbt_min_pla	Continuous Per SD	NA	dur_day_IN_unbt_min_plaPerSD	measurement_quality_sensitivity	Measurement Quality Sensitivity	1.06 [0.90;1.26]	0.463935420096374	0.983831951254398	Positive	NA	NA	95718	145	FALSE	sex + race + tdi + smoking + alcohol + all_cancer_fh + season + bmi + dm + wear_dur_def_proto_day + N_valid_days
Esophageal cancer	Esophageal	Physical Activity	Acceleration in 1-5 Min MVPA Bouts (Plain)	ACC_day_MVPA_bts_1_5_mg_pla	Continuous Per SD	NA	ACC_day_MVPA_bts_1_5_mg_plaPerSD	measurement_quality_sensitivity	Measurement Quality Sensitivity	0.94 [0.78;1.12]	0.472382508811288	0.22242301929412	Inverse	NA	NA	95696	145	FALSE	sex + race + tdi + smoking + alcohol + all_cancer_fh + season + bmi + dm + wear_dur_def_proto_day + N_valid_days
Esophageal cancer	Esophageal	Physical Activity	Acceleration in 1-5 Min MVPA Bouts (Weighted)	ACC_day_MVPA_bts_1_5_mg_wei	Continuous Per SD	NA	ACC_day_MVPA_bts_1_5_mg_weiPerSD	measurement_quality_sensitivity	Measurement Quality Sensitivity	0.94 [0.78;1.12]	0.476982671333999	0.309913953834253	Inverse	NA	NA	95696	145	FALSE	sex + race + tdi + smoking + alcohol + all_cancer_fh + season + bmi + dm + wear_dur_def_proto_day + N_valid_days
Esophageal cancer	Esophageal	Physical Activity	Number of 90-Min Inactivity Bouts (Plain)	Nbouts_day_IN_bts_90_pla	Continuous Per SD	NA	Nbouts_day_IN_bts_90_plaPerSD	measurement_quality_sensitivity	Measurement Quality Sensitivity	0.94 [0.80;1.11]	0.478413297622219	0.865550349617072	Inverse	NA	NA	95718	145	FALSE	sex + race + tdi + smoking + alcohol + all_cancer_fh + season + bmi + dm + wear_dur_def_proto_day + N_valid_days
Esophageal cancer	Esophageal	Physical Activity	Unbouted Inactivity Acceleration (Plain)	ACC_day_IN_unbt_mg_pla	Continuous Per SD	NA	ACC_day_IN_unbt_mg_plaPerSD	measurement_quality_sensitivity	Measurement Quality Sensitivity	0.94 [0.80;1.11]	0.479326194069533	0.171623622917835	Inverse	NA	NA	95713	145	FALSE	sex + race + tdi + smoking + alcohol + all_cancer_fh + season + bmi + dm + wear_dur_def_proto_day + N_valid_days
Esophageal cancer	Esophageal	Physical Activity	Total Moderate Physical Activity Acceleration (Plain)	ACC_day_total_MOD_mg_pla	Continuous Per SD	NA	ACC_day_total_MOD_mg_plaPerSD	measurement_quality_sensitivity	Measurement Quality Sensitivity	1.06 [0.90;1.26]	0.482571249919105	0.707914251574478	Positive	NA	NA	95705	145	FALSE	sex + race + tdi + smoking + alcohol + all_cancer_fh + season + bmi + dm + wear_dur_def_proto_day + N_valid_days
Esophageal cancer	Esophageal	Physical Activity	Duration in 5-10 Min MVPA Bouts (Plain)	dur_day_MVPA_bts_5_10_min_pla	Continuous Per SD	NA	dur_day_MVPA_bts_5_10_min_plaPerSD	measurement_quality_sensitivity	Measurement Quality Sensitivity	1.06 [0.89;1.27]	0.490374541101311	0.28544705860341	Positive	NA	NA	95718	145	FALSE	sex + race + tdi + smoking + alcohol + all_cancer_fh + season + bmi + dm + wear_dur_def_proto_day + N_valid_days
Esophageal cancer	Esophageal	Physical Activity	Number of 10-Min MVPA Bouts (Plain)	Nbouts_day_MVPA_bts_10_pla	Continuous Per SD	NA	Nbouts_day_MVPA_bts_10_plaPerSD	measurement_quality_sensitivity	Measurement Quality Sensitivity	1.06 [0.89;1.27]	0.493860972009574	0.458034235431874	Positive	NA	NA	95718	145	FALSE	sex + race + tdi + smoking + alcohol + all_cancer_fh + season + bmi + dm + wear_dur_def_proto_day + N_valid_days
Esophageal cancer	Esophageal	Physical Activity	Number of 5-10 Min MVPA Bouts (Plain)	Nbouts_day_MVPA_bts_5_10_pla	Continuous Per SD	NA	Nbouts_day_MVPA_bts_5_10_plaPerSD	measurement_quality_sensitivity	Measurement Quality Sensitivity	1.06 [0.89;1.27]	0.507163163795946	0.463361855792443	Positive	NA	NA	95718	145	FALSE	sex + race + tdi + smoking + alcohol + all_cancer_fh + season + bmi + dm + wear_dur_def_proto_day + N_valid_days
Esophageal cancer	Esophageal	Physical Activity	Acceleration in 5-10 Min LIPA Bouts (Plain)	ACC_day_LIG_bts_5_10_mg_pla	Continuous Per SD	NA	ACC_day_LIG_bts_5_10_mg_plaPerSD	measurement_quality_sensitivity	Measurement Quality Sensitivity	1.06 [0.90;1.24]	0.508921378316639	0.925193372469499	Positive	NA	NA	95713	145	FALSE	sex + race + tdi + smoking + alcohol + all_cancer_fh + season + bmi + dm + wear_dur_def_proto_day + N_valid_days
Esophageal cancer	Esophageal	Physical Activity	Total Moderate Physical Activity Duration (Plain)	dur_day_total_MOD_min_pla	Continuous Per SD	NA	dur_day_total_MOD_min_plaPerSD	measurement_quality_sensitivity	Measurement Quality Sensitivity	1.06 [0.89;1.26]	0.512832149199957	0.206544174912722	Positive	NA	NA	95718	145	FALSE	sex + race + tdi + smoking + alcohol + all_cancer_fh + season + bmi + dm + wear_dur_def_proto_day + N_valid_days
Esophageal cancer	Esophageal	Physical Activity	Total Inactivity Acceleration (Weighted)	ACC_day_total_IN_mg_wei	Continuous Per SD	NA	ACC_day_total_IN_mg_weiPerSD	measurement_quality_sensitivity	Measurement Quality Sensitivity	0.95 [0.80;1.12]	0.521388447703141	0.997190144237878	Inverse	NA	NA	95718	145	FALSE	sex + race + tdi + smoking + alcohol + all_cancer_fh + season + bmi + dm + wear_dur_def_proto_day + N_valid_days
Esophageal cancer	Esophageal	Physical Activity	Total Moderate Physical Activity Duration (Weighted)	dur_day_total_MOD_min_wei	Continuous Per SD	NA	dur_day_total_MOD_min_weiPerSD	measurement_quality_sensitivity	Measurement Quality Sensitivity	1.06 [0.89;1.26]	0.543178345175492	0.226924516784116	Positive	NA	NA	95718	145	FALSE	sex + race + tdi + smoking + alcohol + all_cancer_fh + season + bmi + dm + wear_dur_def_proto_day + N_valid_days
Esophageal cancer	Esophageal	Physical Activity	Number of 10-Min MVPA Bouts (Weighted)	Nbouts_day_MVPA_bts_10_wei	Continuous Per SD	NA	Nbouts_day_MVPA_bts_10_weiPerSD	measurement_quality_sensitivity	Measurement Quality Sensitivity	1.05 [0.88;1.26]	0.562871519010049	0.662702767934523	Positive	NA	NA	95718	145	FALSE	sex + race + tdi + smoking + alcohol + all_cancer_fh + season + bmi + dm + wear_dur_def_proto_day + N_valid_days
Esophageal cancer	Esophageal	Physical Activity	Acceleration in 60-90 Min Inactivity Bouts (Weighted)	ACC_day_IN_bts_60_90_mg_wei	Continuous Per SD	NA	ACC_day_IN_bts_60_90_mg_weiPerSD	measurement_quality_sensitivity	Measurement Quality Sensitivity	0.95 [0.80;1.13]	0.575284217771557	0.537013421463106	Inverse	NA	NA	95358	144	FALSE	sex + race + tdi + smoking + alcohol + all_cancer_fh + season + bmi + dm + wear_dur_def_proto_day + N_valid_days
Esophageal cancer	Esophageal	Physical Activity	Number of 90-Min Inactivity Bouts (Weighted)	Nbouts_day_IN_bts_90_wei	Continuous Per SD	NA	Nbouts_day_IN_bts_90_weiPerSD	measurement_quality_sensitivity	Measurement Quality Sensitivity	0.96 [0.81;1.13]	0.589335552479081	0.806125578750741	Inverse	NA	NA	95718	145	FALSE	sex + race + tdi + smoking + alcohol + all_cancer_fh + season + bmi + dm + wear_dur_def_proto_day + N_valid_days
Esophageal cancer	Esophageal	Physical Activity	Number of 1-5 Min MVPA Bouts (Weighted)	Nbouts_day_MVPA_bts_1_5_wei	Continuous Per SD	NA	Nbouts_day_MVPA_bts_1_5_weiPerSD	measurement_quality_sensitivity	Measurement Quality Sensitivity	1.05 [0.88;1.24]	0.601979081890698	0.252509754110424	Positive	NA	NA	95718	145	FALSE	sex + race + tdi + smoking + alcohol + all_cancer_fh + season + bmi + dm + wear_dur_def_proto_day + N_valid_days
Esophageal cancer	Esophageal	Physical Activity	Duration in 5-10 Min MVPA Bouts (Weighted)	dur_day_MVPA_bts_5_10_min_wei	Continuous Per SD	NA	dur_day_MVPA_bts_5_10_min_weiPerSD	measurement_quality_sensitivity	Measurement Quality Sensitivity	1.05 [0.88;1.25]	0.608771162525222	0.279888282320336	Positive	NA	NA	95718	145	FALSE	sex + race + tdi + smoking + alcohol + all_cancer_fh + season + bmi + dm + wear_dur_def_proto_day + N_valid_days
Esophageal cancer	Esophageal	Physical Activity	Number of 1-5 Min MVPA Bouts (Plain)	Nbouts_day_MVPA_bts_1_5_pla	Continuous Per SD	NA	Nbouts_day_MVPA_bts_1_5_plaPerSD	measurement_quality_sensitivity	Measurement Quality Sensitivity	1.04 [0.88;1.24]	0.6217479173863	0.352535276296369	Positive	NA	NA	95718	145	FALSE	sex + race + tdi + smoking + alcohol + all_cancer_fh + season + bmi + dm + wear_dur_def_proto_day + N_valid_days
Esophageal cancer	Esophageal	Physical Activity	Number of 5-10 Min MVPA Bouts (Weighted)	Nbouts_day_MVPA_bts_5_10_wei	Continuous Per SD	NA	Nbouts_day_MVPA_bts_5_10_weiPerSD	measurement_quality_sensitivity	Measurement Quality Sensitivity	1.05 [0.88;1.25]	0.621774444634667	0.466935237678991	Positive	NA	NA	95718	145	FALSE	sex + race + tdi + smoking + alcohol + all_cancer_fh + season + bmi + dm + wear_dur_def_proto_day + N_valid_days
Esophageal cancer	Esophageal	Physical Activity	Total Inactivity Acceleration (Plain)	ACC_day_total_IN_mg_pla	Continuous Per SD	NA	ACC_day_total_IN_mg_plaPerSD	measurement_quality_sensitivity	Measurement Quality Sensitivity	0.96 [0.81;1.14]	0.640910976008005	0.837868911486302	Inverse	NA	NA	95718	145	FALSE	sex + race + tdi + smoking + alcohol + all_cancer_fh + season + bmi + dm + wear_dur_def_proto_day + N_valid_days
Esophageal cancer	Esophageal	Physical Activity	Total Inactivity Duration (Weighted)	dur_day_total_IN_min_wei	Continuous Per SD	NA	dur_day_total_IN_min_weiPerSD	measurement_quality_sensitivity	Measurement Quality Sensitivity	1.04 [0.88;1.23]	0.641213397507257	0.700869737214914	Positive	NA	NA	95718	145	FALSE	sex + race + tdi + smoking + alcohol + all_cancer_fh + season + bmi + dm + wear_dur_def_proto_day + N_valid_days
Esophageal cancer	Esophageal	Light	Morning Light	morning_light	Continuous Per SD	NA	morning_lightPerSD	measurement_quality_sensitivity	Measurement Quality Sensitivity	0.96 [0.81;1.15]	0.660401488025652	0.380508036275003	Inverse	NA	NA	94950	145	FALSE	sex + race + tdi + smoking + alcohol + all_cancer_fh + season + bmi + dm + wear_dur_def_proto_day + N_valid_days
Esophageal cancer	Esophageal	Physical Activity	Duration in 10-Min MVPA Bouts (Plain)	dur_day_MVPA_bts_10_min_pla	Continuous Per SD	NA	dur_day_MVPA_bts_10_min_plaPerSD	measurement_quality_sensitivity	Measurement Quality Sensitivity	1.04 [0.87;1.24]	0.663131990893587	0.877093634628443	Positive	NA	NA	95718	145	FALSE	sex + race + tdi + smoking + alcohol + all_cancer_fh + season + bmi + dm + wear_dur_def_proto_day + N_valid_days
Esophageal cancer	Esophageal	Physical Activity	Total Inactivity Duration (Plain)	dur_day_total_IN_min_pla	Continuous Per SD	NA	dur_day_total_IN_min_plaPerSD	measurement_quality_sensitivity	Measurement Quality Sensitivity	1.04 [0.88;1.23]	0.667436224334743	0.856822873941585	Positive	NA	NA	95718	145	FALSE	sex + race + tdi + smoking + alcohol + all_cancer_fh + season + bmi + dm + wear_dur_def_proto_day + N_valid_days
Esophageal cancer	Esophageal	Physical Activity	Duration in 10-Min MVPA Bouts (Weighted)	dur_day_MVPA_bts_10_min_wei	Continuous Per SD	NA	dur_day_MVPA_bts_10_min_weiPerSD	measurement_quality_sensitivity	Measurement Quality Sensitivity	1.04 [0.87;1.24]	0.67309213151072	0.729620854984732	Positive	NA	NA	95718	145	FALSE	sex + race + tdi + smoking + alcohol + all_cancer_fh + season + bmi + dm + wear_dur_def_proto_day + N_valid_days
Esophageal cancer	Esophageal	Physical Activity	Unbouted Inactivity Duration (Weighted)	dur_day_IN_unbt_min_wei	Continuous Per SD	NA	dur_day_IN_unbt_min_weiPerSD	measurement_quality_sensitivity	Measurement Quality Sensitivity	1.04 [0.88;1.23]	0.673487563831669	0.537430110480453	Positive	NA	NA	95718	145	FALSE	sex + race + tdi + smoking + alcohol + all_cancer_fh + season + bmi + dm + wear_dur_def_proto_day + N_valid_days
Esophageal cancer	Esophageal	Physical Activity	Duration in 1-5 Min MVPA Bouts (Plain)	dur_day_MVPA_bts_1_5_min_pla	Continuous Per SD	NA	dur_day_MVPA_bts_1_5_min_plaPerSD	measurement_quality_sensitivity	Measurement Quality Sensitivity	1.03 [0.87;1.23]	0.713894050492063	0.28575997716478	Positive	NA	NA	95718	145	FALSE	sex + race + tdi + smoking + alcohol + all_cancer_fh + season + bmi + dm + wear_dur_def_proto_day + N_valid_days
Esophageal cancer	Esophageal	Physical Activity	Acceleration in 5-10 Min MVPA Bouts (Plain)	ACC_day_MVPA_bts_5_10_mg_pla	Continuous Per SD	NA	ACC_day_MVPA_bts_5_10_mg_plaPerSD	measurement_quality_sensitivity	Measurement Quality Sensitivity	0.97 [0.82;1.15]	0.717334086719454	0.956241868065262	Inverse	NA	NA	95209	144	FALSE	sex + race + tdi + smoking + alcohol + all_cancer_fh + season + bmi + dm + wear_dur_def_proto_day + N_valid_days
Esophageal cancer	Esophageal	Physical Activity	Acceleration in 5-10 Min MVPA Bouts (Weighted)	ACC_day_MVPA_bts_5_10_mg_wei	Continuous Per SD	NA	ACC_day_MVPA_bts_5_10_mg_weiPerSD	measurement_quality_sensitivity	Measurement Quality Sensitivity	0.97 [0.82;1.15]	0.724389121678674	0.907599385313888	Inverse	NA	NA	95209	144	FALSE	sex + race + tdi + smoking + alcohol + all_cancer_fh + season + bmi + dm + wear_dur_def_proto_day + N_valid_days
Esophageal cancer	Esophageal	Physical Activity	Duration in 10-Min LIPA Bouts (Plain)	dur_day_LIG_bts_10_min_pla	Continuous Per SD	NA	dur_day_LIG_bts_10_min_plaPerSD	measurement_quality_sensitivity	Measurement Quality Sensitivity	0.97 [0.81;1.16]	0.733746612133059	0.697242899475094	Inverse	NA	NA	95718	145	FALSE	sex + race + tdi + smoking + alcohol + all_cancer_fh + season + bmi + dm + wear_dur_def_proto_day + N_valid_days
Esophageal cancer	Esophageal	Physical Activity	Duration in 1-5 Min MVPA Bouts (Weighted)	dur_day_MVPA_bts_1_5_min_wei	Continuous Per SD	NA	dur_day_MVPA_bts_1_5_min_weiPerSD	measurement_quality_sensitivity	Measurement Quality Sensitivity	1.03 [0.86;1.23]	0.742692535664428	0.33949576655447	Positive	NA	NA	95718	145	FALSE	sex + race + tdi + smoking + alcohol + all_cancer_fh + season + bmi + dm + wear_dur_def_proto_day + N_valid_days
Esophageal cancer	Esophageal	Physical Activity	Duration in 10-Min LIPA Bouts (Weighted)	dur_day_LIG_bts_10_min_wei	Continuous Per SD	NA	dur_day_LIG_bts_10_min_weiPerSD	measurement_quality_sensitivity	Measurement Quality Sensitivity	0.97 [0.82;1.16]	0.752424963442929	0.547418611665491	Inverse	NA	NA	95718	145	FALSE	sex + race + tdi + smoking + alcohol + all_cancer_fh + season + bmi + dm + wear_dur_def_proto_day + N_valid_days
Esophageal cancer	Esophageal	Step Count	MVPA Steps	mean_mvpa_steps	Continuous Per SD	NA	mean_mvpa_stepsPerSD	measurement_quality_sensitivity	Measurement Quality Sensitivity	1.03 [0.87;1.21]	0.764187734944039	0.151586108598123	Positive	NA	NA	95718	145	FALSE	sex + race + tdi + smoking + alcohol + all_cancer_fh + season + bmi + dm + wear_dur_def_proto_day + N_valid_days
Esophageal cancer	Esophageal	Light	Nighttime Light	nighttime_light	Continuous Per SD	NA	nighttime_lightPerSD	measurement_quality_sensitivity	Measurement Quality Sensitivity	0.97 [0.79;1.19]	0.783755911331501	0.760747694585979	Inverse	NA	NA	94950	145	FALSE	sex + race + tdi + smoking + alcohol + all_cancer_fh + season + bmi + dm + wear_dur_def_proto_day + N_valid_days
Esophageal cancer	Esophageal	Physical Activity	Number of 5-10 Min LIPA Bouts (Weighted)	Nbouts_day_LIG_bts_5_10_wei	Continuous Per SD	NA	Nbouts_day_LIG_bts_5_10_weiPerSD	measurement_quality_sensitivity	Measurement Quality Sensitivity	0.98 [0.83;1.16]	0.815057788084183	0.885775684262457	Inverse	NA	NA	95718	145	FALSE	sex + race + tdi + smoking + alcohol + all_cancer_fh + season + bmi + dm + wear_dur_def_proto_day + N_valid_days
Esophageal cancer	Esophageal	Physical Activity	Duration in 60-90 Min Inactivity Bouts (Plain)	dur_day_IN_bts_60_90_min_pla	Continuous Per SD	NA	dur_day_IN_bts_60_90_min_plaPerSD	measurement_quality_sensitivity	Measurement Quality Sensitivity	0.98 [0.83;1.16]	0.820136047612758	0.802611667763446	Inverse	NA	NA	95718	145	FALSE	sex + race + tdi + smoking + alcohol + all_cancer_fh + season + bmi + dm + wear_dur_def_proto_day + N_valid_days
Esophageal cancer	Esophageal	Light	Night Light	night_light	Continuous Per SD	NA	night_lightPerSD	measurement_quality_sensitivity	Measurement Quality Sensitivity	0.98 [0.84;1.15]	0.823884196620298	0.983592088628016	Inverse	NA	NA	94950	145	FALSE	sex + race + tdi + smoking + alcohol + all_cancer_fh + season + bmi + dm + wear_dur_def_proto_day + N_valid_days
Esophageal cancer	Esophageal	Physical Activity	Duration in 60-90 Min Inactivity Bouts (Weighted)	dur_day_IN_bts_60_90_min_wei	Continuous Per SD	NA	dur_day_IN_bts_60_90_min_weiPerSD	measurement_quality_sensitivity	Measurement Quality Sensitivity	0.98 [0.83;1.16]	0.825834675992927	0.893746854261253	Inverse	NA	NA	95718	145	FALSE	sex + race + tdi + smoking + alcohol + all_cancer_fh + season + bmi + dm + wear_dur_def_proto_day + N_valid_days
Esophageal cancer	Esophageal	Physical Activity	Duration in 5-10 Min LIPA Bouts (Weighted)	dur_day_LIG_bts_5_10_min_wei	Continuous Per SD	NA	dur_day_LIG_bts_5_10_min_weiPerSD	measurement_quality_sensitivity	Measurement Quality Sensitivity	0.98 [0.83;1.16]	0.831355542477312	0.794494028203043	Inverse	NA	NA	95718	145	FALSE	sex + race + tdi + smoking + alcohol + all_cancer_fh + season + bmi + dm + wear_dur_def_proto_day + N_valid_days
Esophageal cancer	Esophageal	Physical Activity	Acceleration in 60-90 Min Inactivity Bouts (Plain)	ACC_day_IN_bts_60_90_mg_pla	Continuous Per SD	NA	ACC_day_IN_bts_60_90_mg_plaPerSD	measurement_quality_sensitivity	Measurement Quality Sensitivity	0.98 [0.83;1.17]	0.834255864664076	0.207026637665965	Inverse	NA	NA	95358	144	FALSE	sex + race + tdi + smoking + alcohol + all_cancer_fh + season + bmi + dm + wear_dur_def_proto_day + N_valid_days
Esophageal cancer	Esophageal	Physical Activity	Overall Acceleration	ENMO_fullRecordingMean	Continuous Per SD	NA	ENMO_fullRecordingMeanPerSD	measurement_quality_sensitivity	Measurement Quality Sensitivity	1.02 [0.85;1.22]	0.847623642575521	0.163086181289857	Positive	NA	NA	95718	145	FALSE	sex + race + tdi + smoking + alcohol + all_cancer_fh + season + bmi + dm + wear_dur_def_proto_day + N_valid_days
Esophageal cancer	Esophageal	Physical Activity	Total LIPA Duration (Plain)	dur_day_total_LIG_min_pla	Continuous Per SD	NA	dur_day_total_LIG_min_plaPerSD	measurement_quality_sensitivity	Measurement Quality Sensitivity	1.01 [0.86;1.20]	0.87107669258562	0.649388828515823	Positive	NA	NA	95718	145	FALSE	sex + race + tdi + smoking + alcohol + all_cancer_fh + season + bmi + dm + wear_dur_def_proto_day + N_valid_days
Esophageal cancer	Esophageal	Physical Activity	Number of 60-90 Min Inactivity Bouts (Plain)	Nbouts_day_IN_bts_60_90_pla	Continuous Per SD	NA	Nbouts_day_IN_bts_60_90_plaPerSD	measurement_quality_sensitivity	Measurement Quality Sensitivity	0.99 [0.84;1.17]	0.921404035953344	0.809473164870657	Inverse	NA	NA	95718	145	FALSE	sex + race + tdi + smoking + alcohol + all_cancer_fh + season + bmi + dm + wear_dur_def_proto_day + N_valid_days
Esophageal cancer	Esophageal	Physical Activity	Number of 10-Min LIPA Bouts (Plain)	Nbouts_day_LIG_bts_10_pla	Continuous Per SD	NA	Nbouts_day_LIG_bts_10_plaPerSD	measurement_quality_sensitivity	Measurement Quality Sensitivity	0.99 [0.84;1.18]	0.939744784847613	0.543466400188118	Inverse	NA	NA	95718	145	FALSE	sex + race + tdi + smoking + alcohol + all_cancer_fh + season + bmi + dm + wear_dur_def_proto_day + N_valid_days
Esophageal cancer	Esophageal	Physical Activity	Number of 60-90 Min Inactivity Bouts (Weighted)	Nbouts_day_IN_bts_60_90_wei	Continuous Per SD	NA	Nbouts_day_IN_bts_60_90_weiPerSD	measurement_quality_sensitivity	Measurement Quality Sensitivity	0.99 [0.84;1.17]	0.944988383219596	0.897260838701805	Inverse	NA	NA	95718	145	FALSE	sex + race + tdi + smoking + alcohol + all_cancer_fh + season + bmi + dm + wear_dur_def_proto_day + N_valid_days
Esophageal cancer	Esophageal	Physical Activity	Number of 10-Min LIPA Bouts (Weighted)	Nbouts_day_LIG_bts_10_wei	Continuous Per SD	NA	Nbouts_day_LIG_bts_10_weiPerSD	measurement_quality_sensitivity	Measurement Quality Sensitivity	0.99 [0.84;1.18]	0.952389715733809	0.956343777927113	Inverse	NA	NA	95718	145	FALSE	sex + race + tdi + smoking + alcohol + all_cancer_fh + season + bmi + dm + wear_dur_def_proto_day + N_valid_days
Esophageal cancer	Esophageal	Physical Activity	Duration in 5-10 Min LIPA Bouts (Plain)	dur_day_LIG_bts_5_10_min_pla	Continuous Per SD	NA	dur_day_LIG_bts_5_10_min_plaPerSD	measurement_quality_sensitivity	Measurement Quality Sensitivity	1.00 [0.85;1.19]	0.96089286061142	0.565225749090133	Positive	NA	NA	95718	145	FALSE	sex + race + tdi + smoking + alcohol + all_cancer_fh + season + bmi + dm + wear_dur_def_proto_day + N_valid_days
Esophageal cancer	Esophageal	Physical Activity	Total LIPA Duration (Weighted)	dur_day_total_LIG_min_wei	Continuous Per SD	NA	dur_day_total_LIG_min_weiPerSD	measurement_quality_sensitivity	Measurement Quality Sensitivity	1.00 [0.85;1.19]	0.96311006775694	0.832446364432715	Positive	NA	NA	95718	145	FALSE	sex + race + tdi + smoking + alcohol + all_cancer_fh + season + bmi + dm + wear_dur_def_proto_day + N_valid_days
Esophageal cancer	Esophageal	Physical Activity	Number of 5-10 Min LIPA Bouts (Plain)	Nbouts_day_LIG_bts_5_10_pla	Continuous Per SD	NA	Nbouts_day_LIG_bts_5_10_plaPerSD	measurement_quality_sensitivity	Measurement Quality Sensitivity	1.00 [0.85;1.18]	0.99971745325642	0.885517609926685	Inverse	NA	NA	95718	145	FALSE	sex + race + tdi + smoking + alcohol + all_cancer_fh + season + bmi + dm + wear_dur_def_proto_day + N_valid_days
Esophageal cancer	Esophageal	Physical Activity	Duration in 20-30 Min Inactivity Bouts (Weighted)	dur_day_IN_bts_20_30_min_wei	Tertile	T2	dur_day_IN_bts_20_30_min_weiCat2	measurement_quality_sensitivity	Measurement Quality Sensitivity	2.00 [1.32;3.04]	0.00116146020649415	0.0780884857602471	Positive	63	31909	95718	145	FALSE	sex + race + tdi + smoking + alcohol + all_cancer_fh + season + bmi + dm + wear_dur_def_proto_day + N_valid_days
Esophageal cancer	Esophageal	Physical Activity	Duration in 20-30 Min Inactivity Bouts (Plain)	dur_day_IN_bts_20_30_min_pla	Tertile	T2	dur_day_IN_bts_20_30_min_plaCat2	measurement_quality_sensitivity	Measurement Quality Sensitivity	1.96 [1.28;3.01]	0.00188335508930008	0.0233186121186181	Positive	60	31911	95718	145	FALSE	sex + race + tdi + smoking + alcohol + all_cancer_fh + season + bmi + dm + wear_dur_def_proto_day + N_valid_days
Esophageal cancer	Esophageal	Physical Activity	Number of 20-30 Min Inactivity Bouts (Weighted)	Nbouts_day_IN_bts_20_30_wei	Tertile	T2	Nbouts_day_IN_bts_20_30_weiCat2	measurement_quality_sensitivity	Measurement Quality Sensitivity	1.75 [1.16;2.64]	0.00767851968867783	0.129843745605746	Positive	60	31907	95718	145	FALSE	sex + race + tdi + smoking + alcohol + all_cancer_fh + season + bmi + dm + wear_dur_def_proto_day + N_valid_days
Esophageal cancer	Esophageal	Physical Activity	Duration in 30-60 Min Inactivity Bouts (Weighted)	dur_day_IN_bts_30_60_min_wei	Tertile	T2	dur_day_IN_bts_30_60_min_weiCat2	measurement_quality_sensitivity	Measurement Quality Sensitivity	1.73 [1.13;2.64]	0.0118149326865078	0.215818266384592	Positive	60	31905	95718	145	FALSE	sex + race + tdi + smoking + alcohol + all_cancer_fh + season + bmi + dm + wear_dur_def_proto_day + N_valid_days
Esophageal cancer	Esophageal	Physical Activity	Duration in 20-30 Min Inactivity Bouts (Plain)	dur_day_IN_bts_20_30_min_pla	Tertile	T3	dur_day_IN_bts_20_30_min_plaCat3	measurement_quality_sensitivity	Measurement Quality Sensitivity	1.72 [1.11;2.66]	0.0155851445869902	0.0233186121186181	Positive	52	31907	95718	145	FALSE	sex + race + tdi + smoking + alcohol + all_cancer_fh + season + bmi + dm + wear_dur_def_proto_day + N_valid_days
Esophageal cancer	Esophageal	Physical Activity	Number of 20-30 Min Inactivity Bouts (Plain)	Nbouts_day_IN_bts_20_30_pla	Tertile	T2	Nbouts_day_IN_bts_20_30_plaCat2	measurement_quality_sensitivity	Measurement Quality Sensitivity	1.64 [1.08;2.50]	0.0210221425395982	0.0283302647841634	Positive	55	31909	95718	145	FALSE	sex + race + tdi + smoking + alcohol + all_cancer_fh + season + bmi + dm + wear_dur_def_proto_day + N_valid_days
Esophageal cancer	Esophageal	Physical Activity	Number of 20-30 Min Inactivity Bouts (Plain)	Nbouts_day_IN_bts_20_30_pla	Tertile	T3	Nbouts_day_IN_bts_20_30_plaCat3	measurement_quality_sensitivity	Measurement Quality Sensitivity	1.65 [1.08;2.52]	0.0210557448262471	0.0283302647841634	Positive	54	31908	95718	145	FALSE	sex + race + tdi + smoking + alcohol + all_cancer_fh + season + bmi + dm + wear_dur_def_proto_day + N_valid_days
Esophageal cancer	Esophageal	Physical Activity	Duration in 5-10 Min LIPA Bouts (Weighted)	dur_day_LIG_bts_5_10_min_wei	Tertile	T2	dur_day_LIG_bts_5_10_min_weiCat2	measurement_quality_sensitivity	Measurement Quality Sensitivity	0.62 [0.41;0.94]	0.0245527301305168	0.794494028203043	Inverse	34	31909	95718	145	FALSE	sex + race + tdi + smoking + alcohol + all_cancer_fh + season + bmi + dm + wear_dur_def_proto_day + N_valid_days
Esophageal cancer	Esophageal	Physical Activity	Number of 30-60 Min Inactivity Bouts (Plain)	Nbouts_day_IN_bts_30_60_pla	Tertile	T2	Nbouts_day_IN_bts_30_60_plaCat2	measurement_quality_sensitivity	Measurement Quality Sensitivity	1.62 [1.05;2.49]	0.0282255165460318	0.0886371443322761	Positive	56	31902	95718	145	FALSE	sex + race + tdi + smoking + alcohol + all_cancer_fh + season + bmi + dm + wear_dur_def_proto_day + N_valid_days
Esophageal cancer	Esophageal	Physical Activity	Duration in 20-30 Min Inactivity Bouts (Weighted)	dur_day_IN_bts_20_30_min_wei	Tertile	T3	dur_day_IN_bts_20_30_min_weiCat3	measurement_quality_sensitivity	Measurement Quality Sensitivity	1.54 [0.99;2.40]	0.0544786285167062	0.0780884857602471	Positive	48	31907	95718	145	FALSE	sex + race + tdi + smoking + alcohol + all_cancer_fh + season + bmi + dm + wear_dur_def_proto_day + N_valid_days
Esophageal cancer	Esophageal	Physical Activity	Number of 30-60 Min Inactivity Bouts (Plain)	Nbouts_day_IN_bts_30_60_pla	Tertile	T3	Nbouts_day_IN_bts_30_60_plaCat3	measurement_quality_sensitivity	Measurement Quality Sensitivity	1.51 [0.98;2.33]	0.0591897282201387	0.0886371443322761	Positive	56	31907	95718	145	FALSE	sex + race + tdi + smoking + alcohol + all_cancer_fh + season + bmi + dm + wear_dur_def_proto_day + N_valid_days
Esophageal cancer	Esophageal	Step Count	Total Steps	mean_total_steps	Tertile	T3	mean_total_stepsCat3	measurement_quality_sensitivity	Measurement Quality Sensitivity	1.49 [0.98;2.27]	0.0653011600725334	0.0644186462586838	Positive	50	31915	95718	145	FALSE	sex + race + tdi + smoking + alcohol + all_cancer_fh + season + bmi + dm + wear_dur_def_proto_day + N_valid_days
Esophageal cancer	Esophageal	Physical Activity	Duration in 30-60 Min Inactivity Bouts (Plain)	dur_day_IN_bts_30_60_min_pla	Tertile	T2	dur_day_IN_bts_30_60_min_plaCat2	measurement_quality_sensitivity	Measurement Quality Sensitivity	1.47 [0.97;2.24]	0.0718215340053138	0.310050353675986	Positive	56	31902	95718	145	FALSE	sex + race + tdi + smoking + alcohol + all_cancer_fh + season + bmi + dm + wear_dur_def_proto_day + N_valid_days
Esophageal cancer	Esophageal	Physical Activity	Number of 90-Min Inactivity Bouts (Weighted)	Nbouts_day_IN_bts_90_wei	Tertile	T2	Nbouts_day_IN_bts_90_weiCat2	measurement_quality_sensitivity	Measurement Quality Sensitivity	0.67 [0.43;1.04]	0.0727966413136983	0.806125578750741	Inverse	35	31908	95718	145	FALSE	sex + race + tdi + smoking + alcohol + all_cancer_fh + season + bmi + dm + wear_dur_def_proto_day + N_valid_days
Esophageal cancer	Esophageal	Physical Activity	Acceleration in 20-30 Min Inactivity Bouts (Plain)	ACC_day_IN_bts_20_30_mg_pla	Tertile	T3	ACC_day_IN_bts_20_30_mg_plaCat3	measurement_quality_sensitivity	Measurement Quality Sensitivity	0.68 [0.44;1.04]	0.0762757309213741	0.0977116288600712	Inverse	33	31898	95692	145	FALSE	sex + race + tdi + smoking + alcohol + all_cancer_fh + season + bmi + dm + wear_dur_def_proto_day + N_valid_days
Esophageal cancer	Esophageal	Physical Activity	Number of 90-Min Inactivity Bouts (Plain)	Nbouts_day_IN_bts_90_pla	Tertile	T2	Nbouts_day_IN_bts_90_plaCat2	measurement_quality_sensitivity	Measurement Quality Sensitivity	0.68 [0.44;1.05]	0.0850318170496612	0.865550349617072	Inverse	37	31909	95718	145	FALSE	sex + race + tdi + smoking + alcohol + all_cancer_fh + season + bmi + dm + wear_dur_def_proto_day + N_valid_days
Esophageal cancer	Esophageal	Physical Activity	Duration in 90-Min Inactivity Bouts (Plain)	dur_day_IN_bts_90_min_pla	Tertile	T2	dur_day_IN_bts_90_min_plaCat2	measurement_quality_sensitivity	Measurement Quality Sensitivity	0.69 [0.45;1.05]	0.0850507150532613	0.594254146240854	Inverse	38	31906	95718	145	FALSE	sex + race + tdi + smoking + alcohol + all_cancer_fh + season + bmi + dm + wear_dur_def_proto_day + N_valid_days
Esophageal cancer	Esophageal	Physical Activity	Acceleration in 10-20 Min Inactivity Bouts (Plain)	ACC_day_IN_bts_10_20_mg_pla	Tertile	T3	ACC_day_IN_bts_10_20_mg_plaCat3	measurement_quality_sensitivity	Measurement Quality Sensitivity	0.71 [0.48;1.05]	0.0861106903532737	0.0772330706990093	Inverse	41	31909	95711	145	FALSE	sex + race + tdi + smoking + alcohol + all_cancer_fh + season + bmi + dm + wear_dur_def_proto_day + N_valid_days
Esophageal cancer	Esophageal	Physical Activity	Number of 30-60 Min Inactivity Bouts (Weighted)	Nbouts_day_IN_bts_30_60_wei	Tertile	T3	Nbouts_day_IN_bts_30_60_weiCat3	measurement_quality_sensitivity	Measurement Quality Sensitivity	1.42 [0.93;2.15]	0.102680026113804	0.119269420662689	Positive	57	31903	95718	145	FALSE	sex + race + tdi + smoking + alcohol + all_cancer_fh + season + bmi + dm + wear_dur_def_proto_day + N_valid_days
Esophageal cancer	Esophageal	Physical Activity	Number of 20-30 Min Inactivity Bouts (Weighted)	Nbouts_day_IN_bts_20_30_wei	Tertile	T3	Nbouts_day_IN_bts_20_30_weiCat3	measurement_quality_sensitivity	Measurement Quality Sensitivity	1.43 [0.93;2.20]	0.103108923658915	0.129843745605746	Positive	48	31909	95718	145	FALSE	sex + race + tdi + smoking + alcohol + all_cancer_fh + season + bmi + dm + wear_dur_def_proto_day + N_valid_days
Esophageal cancer	Esophageal	Physical Activity	Duration in 90-Min Inactivity Bouts (Weighted)	dur_day_IN_bts_90_min_wei	Tertile	T2	dur_day_IN_bts_90_min_weiCat2	measurement_quality_sensitivity	Measurement Quality Sensitivity	0.70 [0.46;1.08]	0.107589298934907	0.759767247344372	Inverse	38	31905	95718	145	FALSE	sex + race + tdi + smoking + alcohol + all_cancer_fh + season + bmi + dm + wear_dur_def_proto_day + N_valid_days
Esophageal cancer	Esophageal	Physical Activity	Number of 60-90 Min Inactivity Bouts (Plain)	Nbouts_day_IN_bts_60_90_pla	Tertile	T2	Nbouts_day_IN_bts_60_90_plaCat2	measurement_quality_sensitivity	Measurement Quality Sensitivity	1.41 [0.93;2.14]	0.108207883181778	0.809473164870657	Positive	58	31903	95718	145	FALSE	sex + race + tdi + smoking + alcohol + all_cancer_fh + season + bmi + dm + wear_dur_def_proto_day + N_valid_days
Esophageal cancer	Esophageal	Physical Activity	Acceleration in 10-20 Min Inactivity Bouts (Weighted)	ACC_day_IN_bts_10_20_mg_wei	Tertile	T3	ACC_day_IN_bts_10_20_mg_weiCat3	measurement_quality_sensitivity	Measurement Quality Sensitivity	0.72 [0.49;1.07]	0.109180105194035	0.0973759717453113	Inverse	42	31909	95711	145	FALSE	sex + race + tdi + smoking + alcohol + all_cancer_fh + season + bmi + dm + wear_dur_def_proto_day + N_valid_days
Esophageal cancer	Esophageal	Physical Activity	Duration in 5-10 Min LIPA Bouts (Plain)	dur_day_LIG_bts_5_10_min_pla	Tertile	T2	dur_day_LIG_bts_5_10_min_plaCat2	measurement_quality_sensitivity	Measurement Quality Sensitivity	0.73 [0.48;1.09]	0.119129841507929	0.565225749090133	Inverse	39	31909	95718	145	FALSE	sex + race + tdi + smoking + alcohol + all_cancer_fh + season + bmi + dm + wear_dur_def_proto_day + N_valid_days
Esophageal cancer	Esophageal	Physical Activity	Total LIPA Acceleration (Plain)	ACC_day_total_LIG_mg_pla	Tertile	T2	ACC_day_total_LIG_mg_plaCat2	measurement_quality_sensitivity	Measurement Quality Sensitivity	0.73 [0.48;1.09]	0.126552488168721	0.860106374236997	Inverse	37	31907	95718	145	FALSE	sex + race + tdi + smoking + alcohol + all_cancer_fh + season + bmi + dm + wear_dur_def_proto_day + N_valid_days
Esophageal cancer	Esophageal	Physical Activity	Acceleration in 10-20 Min Inactivity Bouts (Weighted)	ACC_day_IN_bts_10_20_mg_wei	Tertile	T2	ACC_day_IN_bts_10_20_mg_weiCat2	measurement_quality_sensitivity	Measurement Quality Sensitivity	0.74 [0.50;1.09]	0.127653973096665	0.0973759717453113	Inverse	42	31906	95711	145	FALSE	sex + race + tdi + smoking + alcohol + all_cancer_fh + season + bmi + dm + wear_dur_def_proto_day + N_valid_days
Esophageal cancer	Esophageal	Physical Activity	Duration in 10-Min LIPA Bouts (Plain)	dur_day_LIG_bts_10_min_pla	Tertile	T2	dur_day_LIG_bts_10_min_plaCat2	measurement_quality_sensitivity	Measurement Quality Sensitivity	1.34 [0.91;1.97]	0.137013629392033	0.697242899475094	Positive	59	31909	95718	145	FALSE	sex + race + tdi + smoking + alcohol + all_cancer_fh + season + bmi + dm + wear_dur_def_proto_day + N_valid_days
Esophageal cancer	Esophageal	Physical Activity	Number of 30-60 Min Inactivity Bouts (Weighted)	Nbouts_day_IN_bts_30_60_wei	Tertile	T2	Nbouts_day_IN_bts_30_60_weiCat2	measurement_quality_sensitivity	Measurement Quality Sensitivity	1.38 [0.90;2.11]	0.137764429030259	0.119269420662689	Positive	52	31908	95718	145	FALSE	sex + race + tdi + smoking + alcohol + all_cancer_fh + season + bmi + dm + wear_dur_def_proto_day + N_valid_days
Esophageal cancer	Esophageal	Physical Activity	Unbouted Inactivity Acceleration (Weighted)	ACC_day_IN_unbt_mg_wei	Tertile	T3	ACC_day_IN_unbt_mg_weiCat3	measurement_quality_sensitivity	Measurement Quality Sensitivity	0.74 [0.49;1.11]	0.145351653069144	0.146653049917859	Inverse	44	31902	95713	145	FALSE	sex + race + tdi + smoking + alcohol + all_cancer_fh + season + bmi + dm + wear_dur_def_proto_day + N_valid_days
Esophageal cancer	Esophageal	Physical Activity	Acceleration in 10-20 Min Inactivity Bouts (Plain)	ACC_day_IN_bts_10_20_mg_pla	Tertile	T2	ACC_day_IN_bts_10_20_mg_plaCat2	measurement_quality_sensitivity	Measurement Quality Sensitivity	0.75 [0.51;1.11]	0.146777121170076	0.0772330706990093	Inverse	43	31905	95711	145	FALSE	sex + race + tdi + smoking + alcohol + all_cancer_fh + season + bmi + dm + wear_dur_def_proto_day + N_valid_days
Esophageal cancer	Esophageal	Physical Activity	Duration in 30-60 Min Inactivity Bouts (Weighted)	dur_day_IN_bts_30_60_min_wei	Tertile	T3	dur_day_IN_bts_30_60_min_weiCat3	measurement_quality_sensitivity	Measurement Quality Sensitivity	1.38 [0.89;2.14]	0.147229471928296	0.215818266384592	Positive	52	31905	95718	145	FALSE	sex + race + tdi + smoking + alcohol + all_cancer_fh + season + bmi + dm + wear_dur_def_proto_day + N_valid_days
Esophageal cancer	Esophageal	Physical Activity	Total Inactivity Acceleration (Plain)	ACC_day_total_IN_mg_pla	Tertile	T2	ACC_day_total_IN_mg_plaCat2	measurement_quality_sensitivity	Measurement Quality Sensitivity	1.31 [0.90;1.92]	0.160058122009803	0.837868911486302	Positive	56	31910	95718	145	FALSE	sex + race + tdi + smoking + alcohol + all_cancer_fh + season + bmi + dm + wear_dur_def_proto_day + N_valid_days
Esophageal cancer	Esophageal	Physical Activity	Overall Acceleration	ENMO_fullRecordingMean	Tertile	T3	ENMO_fullRecordingMeanCat3	measurement_quality_sensitivity	Measurement Quality Sensitivity	1.36 [0.88;2.09]	0.163633581020546	0.163086181289857	Positive	43	31915	95718	145	FALSE	sex + race + tdi + smoking + alcohol + all_cancer_fh + season + bmi + dm + wear_dur_def_proto_day + N_valid_days
