## Supplementary material for "Five-Domain Accelerometer-Derived Behavioral Exposome and Incident Cancer Risk in UK Biobank": Table S14: Ovarian cancer, incident n=141 (part 1 of 2)

outcome	outcome_code	domain	exposure_label	exposure	analysis_scale_label	tertile	Variable	model_key	model_tier_label	HR_CI95	p.value	P_trend	hr_direction	case_n	n_in_tertile	n_model	n_events	adjusted_for_total_accel	model_covariates
Ovarian cancer	Ovarian	Sleep	Transition Probability Sleep to Wake During Sleep Period	FRAG_TP_sleep2wake_spt	Continuous Per SD	NA	FRAG_TP_sleep2wake_sptPerSD	minimal	Minimal	0.79 [0.64;0.96]	0.0191458316379443	0.0445219817439528	Inverse	NA	NA	95608	141	FALSE	sex + race + tdi + smoking + alcohol + all_cancer_fh + season
Ovarian cancer	Ovarian	Physical Activity	Coefficient of Variance of Activity Fragment Durations During Waking Time	FRAG_CoV_dur_PA_day	Continuous Per SD	NA	FRAG_CoV_dur_PA_dayPerSD	minimal	Minimal	0.82 [0.69;0.98]	0.0261982988176651	0.0146169224990007	Inverse	NA	NA	95605	141	FALSE	sex + race + tdi + smoking + alcohol + all_cancer_fh + season
Ovarian cancer	Ovarian	Physical Activity	Number of Wake Fragments During Sleep Period	FRAG_Nfrag_wake_spt	Continuous Per SD	NA	FRAG_Nfrag_wake_sptPerSD	minimal	Minimal	0.83 [0.69;0.99]	0.0376459577309176	0.0868206058510427	Inverse	NA	NA	95608	141	FALSE	sex + race + tdi + smoking + alcohol + all_cancer_fh + season
Ovarian cancer	Ovarian	Sleep	Number of Sleep Fragments During Sleep Period	FRAG_Nfrag_sleep_spt	Continuous Per SD	NA	FRAG_Nfrag_sleep_sptPerSD	minimal	Minimal	0.83 [0.69;0.99]	0.0379769652514799	0.0869396303968185	Inverse	NA	NA	95608	141	FALSE	sex + race + tdi + smoking + alcohol + all_cancer_fh + season
Ovarian cancer	Ovarian	Sleep	Number of Sleep Period Bouts	number_sib_sleepperiod_AD_T5A5_mn	Continuous Per SD	NA	number_sib_sleepperiod_AD_T5A5_mnPerSD	minimal	Minimal	0.83 [0.70;1.00]	0.0446265933612881	0.0263202364728542	Inverse	NA	NA	95608	141	FALSE	sex + race + tdi + smoking + alcohol + all_cancer_fh + season
Ovarian cancer	Ovarian	Sleep	Number of Awakenings	number_of_awakenings_AD_T5A5_mn	Continuous Per SD	NA	number_of_awakenings_AD_T5A5_mnPerSD	minimal	Minimal	0.83 [0.70;1.00]	0.0446265933613104	0.0263202364728542	Inverse	NA	NA	95608	141	FALSE	sex + race + tdi + smoking + alcohol + all_cancer_fh + season
Ovarian cancer	Ovarian	Physical Activity	Coefficient of Variance of Activity Fragment Durations During Waking Time (Plain)	FRAG_CoV_dur_PA_day_pla	Continuous Per SD	NA	FRAG_CoV_dur_PA_day_plaPerSD	minimal	Minimal	0.84 [0.71;1.00]	0.0454683049489871	0.0209349604050269	Inverse	NA	NA	95603	141	FALSE	sex + race + tdi + smoking + alcohol + all_cancer_fh + season
Ovarian cancer	Ovarian	Physical Activity	Coefficient of Variance of Activity Fragment Durations During Waking Time (Weighted)	FRAG_CoV_dur_PA_day_wei	Continuous Per SD	NA	FRAG_CoV_dur_PA_day_weiPerSD	minimal	Minimal	0.84 [0.71;1.00]	0.0474866682295944	0.00835953148134779	Inverse	NA	NA	95603	141	FALSE	sex + race + tdi + smoking + alcohol + all_cancer_fh + season
Ovarian cancer	Ovarian	Physical Activity	Coefficient of Variance of Inactivity Fragment Durations During Waking Time	FRAG_CoV_dur_IN_day	Continuous Per SD	NA	FRAG_CoV_dur_IN_dayPerSD	minimal	Minimal	0.84 [0.71;1.00]	0.0565554244077517	0.396299157477033	Inverse	NA	NA	95605	141	FALSE	sex + race + tdi + smoking + alcohol + all_cancer_fh + season
Ovarian cancer	Ovarian	Physical Activity	Power-Law Alpha of Activity Fragment Durations During Waking Time (Weighted)	FRAG_alpha_dur_PA_day_wei	Continuous Per SD	NA	FRAG_alpha_dur_PA_day_weiPerSD	minimal	Minimal	0.83 [0.69;1.01]	0.0566328163926252	0.0317719949388074	Inverse	NA	NA	95603	141	FALSE	sex + race + tdi + smoking + alcohol + all_cancer_fh + season
Ovarian cancer	Ovarian	Physical Activity	Power-Law Alpha of Activity Fragment Durations During Waking Time (Plain)	FRAG_alpha_dur_PA_day_pla	Continuous Per SD	NA	FRAG_alpha_dur_PA_day_plaPerSD	minimal	Minimal	0.84 [0.69;1.01]	0.0646205216663776	0.0189121257079167	Inverse	NA	NA	95603	141	FALSE	sex + race + tdi + smoking + alcohol + all_cancer_fh + season
Ovarian cancer	Ovarian	Physical Activity	W0.5 of Activity Fragment Durations During Waking Time (Weighted)	FRAG_W0.5_dur_PA_day_wei	Continuous Per SD	NA	FRAG_W0.5_dur_PA_day_weiPerSD	minimal	Minimal	1.20 [0.99;1.45]	0.0651772932941531	0.0101951943285331	Positive	NA	NA	95603	141	FALSE	sex + race + tdi + smoking + alcohol + all_cancer_fh + season
Ovarian cancer	Ovarian	Physical Activity	W0.5 of Activity Fragment Durations During Waking Time (Plain)	FRAG_W0.5_dur_PA_day_pla	Continuous Per SD	NA	FRAG_W0.5_dur_PA_day_plaPerSD	minimal	Minimal	1.19 [0.98;1.45]	0.0713095830147437	0.00834342271820893	Positive	NA	NA	95603	141	FALSE	sex + race + tdi + smoking + alcohol + all_cancer_fh + season
Ovarian cancer	Ovarian	Physical Activity	Power-Law Alpha of Activity Fragment Durations During Waking Time	FRAG_alpha_dur_PA_day	Continuous Per SD	NA	FRAG_alpha_dur_PA_dayPerSD	minimal	Minimal	0.85 [0.70;1.02]	0.0803946754330816	0.0222310147376877	Inverse	NA	NA	95605	141	FALSE	sex + race + tdi + smoking + alcohol + all_cancer_fh + season
Ovarian cancer	Ovarian	Physical Activity	Number of 1-5 Min LIPA Bouts (Plain)	Nbouts_day_LIG_bts_1_5_pla	Continuous Per SD	NA	Nbouts_day_LIG_bts_1_5_plaPerSD	minimal	Minimal	0.86 [0.71;1.04]	0.111659635892024	0.225896777911332	Inverse	NA	NA	95608	141	FALSE	sex + race + tdi + smoking + alcohol + all_cancer_fh + season
Ovarian cancer	Ovarian	Physical Activity	x0.5 of Inactivity Fragment Durations During Waking Time	FRAG_x0.5_dur_IN_day	Continuous Per SD	NA	FRAG_x0.5_dur_IN_dayPerSD	minimal	Minimal	1.08 [0.98;1.19]	0.11660444109976	0.0969632578722149	Positive	NA	NA	95605	141	FALSE	sex + race + tdi + smoking + alcohol + all_cancer_fh + season
Ovarian cancer	Ovarian	Physical Activity	Power-Law Alpha of Inactivity Fragment Durations During Waking Time	FRAG_alpha_dur_IN_day	Continuous Per SD	NA	FRAG_alpha_dur_IN_dayPerSD	minimal	Minimal	0.87 [0.72;1.04]	0.121695882919616	0.11096932966449	Inverse	NA	NA	95605	141	FALSE	sex + race + tdi + smoking + alcohol + all_cancer_fh + season
Ovarian cancer	Ovarian	Circadian Rhythm	M10 Start Time	M10TIME_num	Continuous Per SD	NA	M10TIME_numPerSD	minimal	Minimal	0.86 [0.71;1.04]	0.121901296645693	0.119199556572971	Inverse	NA	NA	95608	141	FALSE	sex + race + tdi + smoking + alcohol + all_cancer_fh + season
Ovarian cancer	Ovarian	Physical Activity	Number of 1-5 Min LIPA Bouts (Weighted)	Nbouts_day_LIG_bts_1_5_wei	Continuous Per SD	NA	Nbouts_day_LIG_bts_1_5_weiPerSD	minimal	Minimal	0.87 [0.72;1.04]	0.130059043722561	0.179254739472777	Inverse	NA	NA	95608	141	FALSE	sex + race + tdi + smoking + alcohol + all_cancer_fh + season
Ovarian cancer	Ovarian	Physical Activity	Number of 60-90 Min Inactivity Bouts (Weighted)	Nbouts_day_IN_bts_60_90_wei	Continuous Per SD	NA	Nbouts_day_IN_bts_60_90_weiPerSD	minimal	Minimal	0.87 [0.73;1.04]	0.132561713539477	0.0318779716368027	Inverse	NA	NA	95608	141	FALSE	sex + race + tdi + smoking + alcohol + all_cancer_fh + season
Ovarian cancer	Ovarian	Physical Activity	Number of Inactivity-to-LIPA Transitions During Waking Time	FRAG_Nfrag_IN2LIPA_day	Continuous Per SD	NA	FRAG_Nfrag_IN2LIPA_dayPerSD	minimal	Minimal	0.88 [0.74;1.04]	0.132563239729557	0.767835556887042	Inverse	NA	NA	95608	141	FALSE	sex + race + tdi + smoking + alcohol + all_cancer_fh + season
Ovarian cancer	Ovarian	Physical Activity	Standard Deviation of Inactivity Fragment Durations During Waking Time	FRAG_SD_dur_IN_day	Continuous Per SD	NA	FRAG_SD_dur_IN_dayPerSD	minimal	Minimal	1.10 [0.97;1.24]	0.132597566432933	0.216566913290947	Positive	NA	NA	95605	141	FALSE	sex + race + tdi + smoking + alcohol + all_cancer_fh + season
Ovarian cancer	Ovarian	Physical Activity	Duration in 1-5 Min LIPA Bouts (Plain)	dur_day_LIG_bts_1_5_min_pla	Continuous Per SD	NA	dur_day_LIG_bts_1_5_min_plaPerSD	minimal	Minimal	0.87 [0.73;1.04]	0.136849341094686	0.124941919372078	Inverse	NA	NA	95608	141	FALSE	sex + race + tdi + smoking + alcohol + all_cancer_fh + season
Ovarian cancer	Ovarian	Physical Activity	Duration in 60-90 Min Inactivity Bouts (Weighted)	dur_day_IN_bts_60_90_min_wei	Continuous Per SD	NA	dur_day_IN_bts_60_90_min_weiPerSD	minimal	Minimal	0.88 [0.74;1.04]	0.1408723874628	0.112282802237419	Inverse	NA	NA	95608	141	FALSE	sex + race + tdi + smoking + alcohol + all_cancer_fh + season
Ovarian cancer	Ovarian	Physical Activity	Coefficient of Variance of Inactivity Fragment Durations During Waking Time (Plain)	FRAG_CoV_dur_IN_day_pla	Continuous Per SD	NA	FRAG_CoV_dur_IN_day_plaPerSD	minimal	Minimal	0.88 [0.74;1.05]	0.14314499424791	0.24617964771193	Inverse	NA	NA	95603	141	FALSE	sex + race + tdi + smoking + alcohol + all_cancer_fh + season
Ovarian cancer	Ovarian	Physical Activity	Number of 60-90 Min Inactivity Bouts (Plain)	Nbouts_day_IN_bts_60_90_pla	Continuous Per SD	NA	Nbouts_day_IN_bts_60_90_plaPerSD	minimal	Minimal	0.88 [0.74;1.05]	0.143723781774962	0.0303567879029596	Inverse	NA	NA	95608	141	FALSE	sex + race + tdi + smoking + alcohol + all_cancer_fh + season
Ovarian cancer	Ovarian	Physical Activity	Number of Inactivity Fragments During Waking Time	FRAG_Nfrag_IN_day	Continuous Per SD	NA	FRAG_Nfrag_IN_dayPerSD	minimal	Minimal	0.88 [0.74;1.05]	0.146959764881424	0.394393558131592	Inverse	NA	NA	95608	141	FALSE	sex + race + tdi + smoking + alcohol + all_cancer_fh + season
Ovarian cancer	Ovarian	Physical Activity	Number of Inactivity-to-Activity Transitions During Waking Time	FRAG_Nfrag_IN2PA_day	Continuous Per SD	NA	FRAG_Nfrag_IN2PA_dayPerSD	minimal	Minimal	0.88 [0.74;1.05]	0.146959764881424	0.394393558131592	Inverse	NA	NA	95608	141	FALSE	sex + race + tdi + smoking + alcohol + all_cancer_fh + season
Ovarian cancer	Ovarian	Physical Activity	Duration in 60-90 Min Inactivity Bouts (Plain)	dur_day_IN_bts_60_90_min_pla	Continuous Per SD	NA	dur_day_IN_bts_60_90_min_plaPerSD	minimal	Minimal	0.88 [0.74;1.05]	0.148852268784577	0.0835805037021622	Inverse	NA	NA	95608	141	FALSE	sex + race + tdi + smoking + alcohol + all_cancer_fh + season
Ovarian cancer	Ovarian	Physical Activity	Number of Activity Fragments During Waking Time	FRAG_Nfrag_PA_day	Continuous Per SD	NA	FRAG_Nfrag_PA_dayPerSD	minimal	Minimal	0.88 [0.74;1.05]	0.14907175814648	0.381965772302635	Inverse	NA	NA	95608	141	FALSE	sex + race + tdi + smoking + alcohol + all_cancer_fh + season
Ovarian cancer	Ovarian	Physical Activity	Number of Activity-to-Inactivity Transitions During Waking Time	FRAG_Nfrag_PA2IN_day	Continuous Per SD	NA	FRAG_Nfrag_PA2IN_dayPerSD	minimal	Minimal	0.88 [0.74;1.05]	0.14907175814648	0.381965772302635	Inverse	NA	NA	95608	141	FALSE	sex + race + tdi + smoking + alcohol + all_cancer_fh + season
Ovarian cancer	Ovarian	Physical Activity	Mean Inactivity Fragment Duration During Waking Time (Plain)	FRAG_mean_dur_IN_day_pla	Continuous Per SD	NA	FRAG_mean_dur_IN_day_plaPerSD	minimal	Minimal	1.05 [0.98;1.13]	0.161497353612615	0.16574029657501	Positive	NA	NA	95608	141	FALSE	sex + race + tdi + smoking + alcohol + all_cancer_fh + season
Ovarian cancer	Ovarian	Physical Activity	Power-Law Alpha of Inactivity Fragment Durations During Waking Time (Plain)	FRAG_alpha_dur_IN_day_pla	Continuous Per SD	NA	FRAG_alpha_dur_IN_day_plaPerSD	minimal	Minimal	0.88 [0.73;1.05]	0.162390560905012	0.0494542442693366	Inverse	NA	NA	95603	141	FALSE	sex + race + tdi + smoking + alcohol + all_cancer_fh + season
Ovarian cancer	Ovarian	Physical Activity	Duration in 1-5 Min LIPA Bouts (Weighted)	dur_day_LIG_bts_1_5_min_wei	Continuous Per SD	NA	dur_day_LIG_bts_1_5_min_weiPerSD	minimal	Minimal	0.88 [0.73;1.05]	0.163003854450529	0.144578427236757	Inverse	NA	NA	95608	141	FALSE	sex + race + tdi + smoking + alcohol + all_cancer_fh + season
Ovarian cancer	Ovarian	Physical Activity	Standard Deviation of Inactivity Fragment Durations During Waking Time (Plain)	FRAG_SD_dur_IN_day_pla	Continuous Per SD	NA	FRAG_SD_dur_IN_day_plaPerSD	minimal	Minimal	1.11 [0.96;1.30]	0.16602588028308	0.20685746993308	Positive	NA	NA	95603	141	FALSE	sex + race + tdi + smoking + alcohol + all_cancer_fh + season
Ovarian cancer	Ovarian	Physical Activity	Number of Inactivity-to-LIPA Transitions During Waking Time (Plain)	FRAG_Nfrag_IN2LIPA_day_pla	Continuous Per SD	NA	FRAG_Nfrag_IN2LIPA_day_plaPerSD	minimal	Minimal	0.88 [0.74;1.05]	0.167614042925187	0.277581276066933	Inverse	NA	NA	95608	141	FALSE	sex + race + tdi + smoking + alcohol + all_cancer_fh + season
Ovarian cancer	Ovarian	Physical Activity	Standard Deviation of Inactivity Fragment Durations During Waking Time (Weighted)	FRAG_SD_dur_IN_day_wei	Continuous Per SD	NA	FRAG_SD_dur_IN_day_weiPerSD	minimal	Minimal	1.11 [0.95;1.30]	0.170774985437884	0.296208397626672	Positive	NA	NA	95603	141	FALSE	sex + race + tdi + smoking + alcohol + all_cancer_fh + season
Ovarian cancer	Ovarian	Physical Activity	Number of PA Fragments per Minute IN PA During Waking Time (Weighted)	FRAG_NFragPM_PA_day_wei	Continuous Per SD	NA	FRAG_NFragPM_PA_day_weiPerSD	minimal	Minimal	0.88 [0.73;1.06]	0.177887987177779	0.0210402779287211	Inverse	NA	NA	95608	141	FALSE	sex + race + tdi + smoking + alcohol + all_cancer_fh + season
Ovarian cancer	Ovarian	Physical Activity	Transition Probability Physical Activity to Inactivity During Waking Time (Weighted)	FRAG_TP_PA2IN_day_wei	Continuous Per SD	NA	FRAG_TP_PA2IN_day_weiPerSD	minimal	Minimal	0.88 [0.73;1.06]	0.178332345217839	0.027083157116786	Inverse	NA	NA	95608	141	FALSE	sex + race + tdi + smoking + alcohol + all_cancer_fh + season
Ovarian cancer	Ovarian	Physical Activity	Unbouted Inactivity Duration (Plain)	dur_day_IN_unbt_min_pla	Continuous Per SD	NA	dur_day_IN_unbt_min_plaPerSD	minimal	Minimal	0.88 [0.74;1.06]	0.18489394788435	0.24104623305939	Inverse	NA	NA	95608	141	FALSE	sex + race + tdi + smoking + alcohol + all_cancer_fh + season
Ovarian cancer	Ovarian	Physical Activity	Number of Inactivity Fragments During Waking Time (Plain)	FRAG_Nfrag_IN_day_pla	Continuous Per SD	NA	FRAG_Nfrag_IN_day_plaPerSD	minimal	Minimal	0.88 [0.74;1.06]	0.189668087515287	0.271118903243755	Inverse	NA	NA	95608	141	FALSE	sex + race + tdi + smoking + alcohol + all_cancer_fh + season
Ovarian cancer	Ovarian	Physical Activity	Number of Inactivity-to-Activity Transitions During Waking Time (Plain)	FRAG_Nfrag_IN2PA_day_pla	Continuous Per SD	NA	FRAG_Nfrag_IN2PA_day_plaPerSD	minimal	Minimal	0.88 [0.74;1.06]	0.189668087515287	0.271118903243755	Inverse	NA	NA	95608	141	FALSE	sex + race + tdi + smoking + alcohol + all_cancer_fh + season
Ovarian cancer	Ovarian	Circadian Rhythm	L10 Activity Level	L10VALUE	Continuous Per SD	NA	L10VALUEPerSD	minimal	Minimal	1.09 [0.96;1.23]	0.190680761956573	0.874661117427235	Positive	NA	NA	95608	141	FALSE	sex + race + tdi + smoking + alcohol + all_cancer_fh + season
Ovarian cancer	Ovarian	Physical Activity	Transition Probability Physical Activity to Inactivity During Waking Time (Plain)	FRAG_TP_PA2IN_day_pla	Continuous Per SD	NA	FRAG_TP_PA2IN_day_plaPerSD	minimal	Minimal	0.88 [0.73;1.06]	0.191842192487253	0.0199353106787614	Inverse	NA	NA	95608	141	FALSE	sex + race + tdi + smoking + alcohol + all_cancer_fh + season
Ovarian cancer	Ovarian	Physical Activity	Number of PA Fragments per Minute IN PA During Waking Time (Plain)	FRAG_NFragPM_PA_day_pla	Continuous Per SD	NA	FRAG_NFragPM_PA_day_plaPerSD	minimal	Minimal	0.88 [0.73;1.06]	0.192768262597307	0.0199300272603305	Inverse	NA	NA	95608	141	FALSE	sex + race + tdi + smoking + alcohol + all_cancer_fh + season
Ovarian cancer	Ovarian	Physical Activity	x0.5 of Activity Fragment Durations During Waking Time	FRAG_x0.5_dur_PA_day	Continuous Per SD	NA	FRAG_x0.5_dur_PA_dayPerSD	minimal	Minimal	1.06 [0.97;1.16]	0.194620681727448	0.0312953385563443	Positive	NA	NA	95605	141	FALSE	sex + race + tdi + smoking + alcohol + all_cancer_fh + season
Ovarian cancer	Ovarian	Physical Activity	Coefficient of Variance of Inactivity Fragment Durations During Waking Time (Weighted)	FRAG_CoV_dur_IN_day_wei	Continuous Per SD	NA	FRAG_CoV_dur_IN_day_weiPerSD	minimal	Minimal	0.89 [0.75;1.06]	0.194919150131118	0.295494818439128	Inverse	NA	NA	95603	141	FALSE	sex + race + tdi + smoking + alcohol + all_cancer_fh + season
Ovarian cancer	Ovarian	Physical Activity	Number of Activity Fragments During Waking Time (Plain)	FRAG_Nfrag_PA_day_pla	Continuous Per SD	NA	FRAG_Nfrag_PA_day_plaPerSD	minimal	Minimal	0.89 [0.74;1.07]	0.199588106027856	0.224322122318496	Inverse	NA	NA	95608	141	FALSE	sex + race + tdi + smoking + alcohol + all_cancer_fh + season
Ovarian cancer	Ovarian	Physical Activity	Number of Activity-to-Inactivity Transitions During Waking Time (Plain)	FRAG_Nfrag_PA2IN_day_pla	Continuous Per SD	NA	FRAG_Nfrag_PA2IN_day_plaPerSD	minimal	Minimal	0.89 [0.74;1.07]	0.199588106027856	0.224322122318496	Inverse	NA	NA	95608	141	FALSE	sex + race + tdi + smoking + alcohol + all_cancer_fh + season
Ovarian cancer	Ovarian	Physical Activity	Number of LIPA Fragments During Waking Time	FRAG_Nfrag_LIPA_day	Continuous Per SD	NA	FRAG_Nfrag_LIPA_dayPerSD	minimal	Minimal	0.89 [0.75;1.06]	0.20059056265716	0.131008359825984	Inverse	NA	NA	95608	141	FALSE	sex + race + tdi + smoking + alcohol + all_cancer_fh + season
Ovarian cancer	Ovarian	Physical Activity	Power-Law Alpha of Inactivity Fragment Durations During Waking Time (Weighted)	FRAG_alpha_dur_IN_day_wei	Continuous Per SD	NA	FRAG_alpha_dur_IN_day_weiPerSD	minimal	Minimal	0.89 [0.74;1.07]	0.20581164860556	0.0983987702986192	Inverse	NA	NA	95603	141	FALSE	sex + race + tdi + smoking + alcohol + all_cancer_fh + season
Ovarian cancer	Ovarian	Physical Activity	Mean Inactivity Fragment Duration During Waking Time (Weighted)	FRAG_mean_dur_IN_day_wei	Continuous Per SD	NA	FRAG_mean_dur_IN_day_weiPerSD	minimal	Minimal	1.05 [0.97;1.13]	0.208585681138069	0.214016012809237	Positive	NA	NA	95608	141	FALSE	sex + race + tdi + smoking + alcohol + all_cancer_fh + season
Ovarian cancer	Ovarian	Physical Activity	Number of Inactivity-to-LIPA Transitions During Waking Time (Weighted)	FRAG_Nfrag_IN2LIPA_day_wei	Continuous Per SD	NA	FRAG_Nfrag_IN2LIPA_day_weiPerSD	minimal	Minimal	0.89 [0.75;1.07]	0.20905894175474	0.246549726207562	Inverse	NA	NA	95608	141	FALSE	sex + race + tdi + smoking + alcohol + all_cancer_fh + season
Ovarian cancer	Ovarian	Physical Activity	W0.5 of Activity Fragment Durations During Waking Time	FRAG_W0.5_dur_PA_day	Continuous Per SD	NA	FRAG_W0.5_dur_PA_dayPerSD	minimal	Minimal	1.13 [0.93;1.39]	0.222610489809678	0.0360230357412491	Positive	NA	NA	95605	141	FALSE	sex + race + tdi + smoking + alcohol + all_cancer_fh + season
Ovarian cancer	Ovarian	Physical Activity	Mean Inactivity Fragment Duration During Waking Time	FRAG_mean_dur_IN_day	Continuous Per SD	NA	FRAG_mean_dur_IN_dayPerSD	minimal	Minimal	1.04 [0.97;1.12]	0.224210327018682	0.144604632953851	Positive	NA	NA	95607	141	FALSE	sex + race + tdi + smoking + alcohol + all_cancer_fh + season
Ovarian cancer	Ovarian	Physical Activity	Unbouted Inactivity Duration (Weighted)	dur_day_IN_unbt_min_wei	Continuous Per SD	NA	dur_day_IN_unbt_min_weiPerSD	minimal	Minimal	0.89 [0.75;1.07]	0.227782704275654	0.144169003110453	Inverse	NA	NA	95608	141	FALSE	sex + race + tdi + smoking + alcohol + all_cancer_fh + season
Ovarian cancer	Ovarian	Circadian Rhythm	Extended Cosinor Amplitude	cosinorExt_amp	Continuous Per SD	NA	cosinorExt_ampPerSD	minimal	Minimal	1.11 [0.94;1.32]	0.230488722083632	0.763072826233634	Positive	NA	NA	95608	141	FALSE	sex + race + tdi + smoking + alcohol + all_cancer_fh + season
Ovarian cancer	Ovarian	Circadian Rhythm	Cosinor Acrophase	cosinor_acrophase	Continuous Per SD	NA	cosinor_acrophasePerSD	minimal	Minimal	0.90 [0.75;1.07]	0.233083243825181	0.477559772818752	Inverse	NA	NA	95608	141	FALSE	sex + race + tdi + smoking + alcohol + all_cancer_fh + season
Ovarian cancer	Ovarian	Physical Activity	x0.5 of Inactivity Fragment Durations During Waking Time (Plain)	FRAG_x0.5_dur_IN_day_pla	Continuous Per SD	NA	FRAG_x0.5_dur_IN_day_plaPerSD	minimal	Minimal	1.10 [0.94;1.28]	0.234291942312278	0.110111487183517	Positive	NA	NA	95603	141	FALSE	sex + race + tdi + smoking + alcohol + all_cancer_fh + season
Ovarian cancer	Ovarian	Physical Activity	Number of Inactivity Fragments During Waking Time (Weighted)	FRAG_Nfrag_IN_day_wei	Continuous Per SD	NA	FRAG_Nfrag_IN_day_weiPerSD	minimal	Minimal	0.89 [0.75;1.07]	0.234827859905973	0.276680937147547	Inverse	NA	NA	95608	141	FALSE	sex + race + tdi + smoking + alcohol + all_cancer_fh + season
Ovarian cancer	Ovarian	Physical Activity	Number of Inactivity-to-Activity Transitions During Waking Time (Weighted)	FRAG_Nfrag_IN2PA_day_wei	Continuous Per SD	NA	FRAG_Nfrag_IN2PA_day_weiPerSD	minimal	Minimal	0.89 [0.75;1.07]	0.234827859905973	0.276680937147547	Inverse	NA	NA	95608	141	FALSE	sex + race + tdi + smoking + alcohol + all_cancer_fh + season
Ovarian cancer	Ovarian	Physical Activity	Number of Activity Fragments During Waking Time (Weighted)	FRAG_Nfrag_PA_day_wei	Continuous Per SD	NA	FRAG_Nfrag_PA_day_weiPerSD	minimal	Minimal	0.90 [0.75;1.08]	0.24551067088447	0.271805888257019	Inverse	NA	NA	95608	141	FALSE	sex + race + tdi + smoking + alcohol + all_cancer_fh + season
Ovarian cancer	Ovarian	Physical Activity	Number of Activity-to-Inactivity Transitions During Waking Time (Weighted)	FRAG_Nfrag_PA2IN_day_wei	Continuous Per SD	NA	FRAG_Nfrag_PA2IN_day_weiPerSD	minimal	Minimal	0.90 [0.75;1.08]	0.24551067088447	0.271805888257019	Inverse	NA	NA	95608	141	FALSE	sex + race + tdi + smoking + alcohol + all_cancer_fh + season
Ovarian cancer	Ovarian	Physical Activity	Number of PA Fragments per Minute IN PA During Waking Time	FRAG_NFragPM_PA_day	Continuous Per SD	NA	FRAG_NFragPM_PA_dayPerSD	minimal	Minimal	0.90 [0.74;1.08]	0.246882108508289	0.0258936717693737	Inverse	NA	NA	95607	141	FALSE	sex + race + tdi + smoking + alcohol + all_cancer_fh + season
Ovarian cancer	Ovarian	Physical Activity	Transition Probability Physical Activity to Inactivity During Waking Time	FRAG_TP_PA2IN_day	Continuous Per SD	NA	FRAG_TP_PA2IN_dayPerSD	minimal	Minimal	0.90 [0.74;1.08]	0.251344661456454	0.0326654358478898	Inverse	NA	NA	95608	141	FALSE	sex + race + tdi + smoking + alcohol + all_cancer_fh + season
Ovarian cancer	Ovarian	Physical Activity	Transition Probability Physical Inactivity to LIPA During Waking Time	FRAG_TP_IN2LIPA_day	Continuous Per SD	NA	FRAG_TP_IN2LIPA_dayPerSD	minimal	Minimal	0.90 [0.75;1.08]	0.258251733769921	0.230421283254858	Inverse	NA	NA	95608	141	FALSE	sex + race + tdi + smoking + alcohol + all_cancer_fh + season
Ovarian cancer	Ovarian	Physical Activity	Acceleration in 20-30 Min Inactivity Bouts (Plain)	ACC_day_IN_bts_20_30_mg_pla	Continuous Per SD	NA	ACC_day_IN_bts_20_30_mg_plaPerSD	minimal	Minimal	0.91 [0.77;1.07]	0.259820890716755	0.747099381657913	Inverse	NA	NA	95582	141	FALSE	sex + race + tdi + smoking + alcohol + all_cancer_fh + season
Ovarian cancer	Ovarian	Physical Activity	Number of LIPA Fragments During Waking Time (Plain)	FRAG_Nfrag_LIPA_day_pla	Continuous Per SD	NA	FRAG_Nfrag_LIPA_day_plaPerSD	minimal	Minimal	0.90 [0.75;1.08]	0.265915429299964	0.200826664574937	Inverse	NA	NA	95608	141	FALSE	sex + race + tdi + smoking + alcohol + all_cancer_fh + season
Ovarian cancer	Ovarian	Circadian Rhythm	Extended Cosinor Minimum	cosinorExt_minimum	Continuous Per SD	NA	cosinorExt_minimumPerSD	minimal	Minimal	0.91 [0.76;1.08]	0.270388879763509	0.988144120160317	Inverse	NA	NA	95608	141	FALSE	sex + race + tdi + smoking + alcohol + all_cancer_fh + season
Ovarian cancer	Ovarian	Physical Activity	Transition Probability Physical Inactivity to Activity During Waking Time	FRAG_TP_IN2PA_day	Continuous Per SD	NA	FRAG_TP_IN2PA_dayPerSD	minimal	Minimal	0.90 [0.75;1.08]	0.271806802331597	0.184672066820875	Inverse	NA	NA	95608	141	FALSE	sex + race + tdi + smoking + alcohol + all_cancer_fh + season
Ovarian cancer	Ovarian	Physical Activity	Transition Probability Physical Inactivity to LIPA During Waking Time (Plain)	FRAG_TP_IN2LIPA_day_pla	Continuous Per SD	NA	FRAG_TP_IN2LIPA_day_plaPerSD	minimal	Minimal	0.91 [0.76;1.08]	0.281822200252861	0.4081104339238	Inverse	NA	NA	95608	141	FALSE	sex + race + tdi + smoking + alcohol + all_cancer_fh + season
Ovarian cancer	Ovarian	Physical Activity	Acceleration in 20-30 Min Inactivity Bouts (Weighted)	ACC_day_IN_bts_20_30_mg_wei	Continuous Per SD	NA	ACC_day_IN_bts_20_30_mg_weiPerSD	minimal	Minimal	0.91 [0.77;1.08]	0.282155700606653	0.392659976411793	Inverse	NA	NA	95582	141	FALSE	sex + race + tdi + smoking + alcohol + all_cancer_fh + season
Ovarian cancer	Ovarian	Physical Activity	x0.5 of Inactivity Fragment Durations During Waking Time (Weighted)	FRAG_x0.5_dur_IN_day_wei	Continuous Per SD	NA	FRAG_x0.5_dur_IN_day_weiPerSD	minimal	Minimal	1.09 [0.93;1.27]	0.294879177313007	0.209576193329088	Positive	NA	NA	95603	141	FALSE	sex + race + tdi + smoking + alcohol + all_cancer_fh + season
Ovarian cancer	Ovarian	Step Count	MVPA Steps	mean_mvpa_steps	Continuous Per SD	NA	mean_mvpa_stepsPerSD	minimal	Minimal	1.09 [0.93;1.27]	0.29723883961669	0.175573436680756	Positive	NA	NA	95608	141	FALSE	sex + race + tdi + smoking + alcohol + all_cancer_fh + season
Ovarian cancer	Ovarian	Physical Activity	Transition Probability Physical Inactivity to Activity During Waking Time (Plain)	FRAG_TP_IN2PA_day_pla	Continuous Per SD	NA	FRAG_TP_IN2PA_day_plaPerSD	minimal	Minimal	0.91 [0.76;1.09]	0.304848393374348	0.0854682507314283	Inverse	NA	NA	95608	141	FALSE	sex + race + tdi + smoking + alcohol + all_cancer_fh + season
Ovarian cancer	Ovarian	Physical Activity	Number of LIPA Fragments During Waking Time (Weighted)	FRAG_Nfrag_LIPA_day_wei	Continuous Per SD	NA	FRAG_Nfrag_LIPA_day_weiPerSD	minimal	Minimal	0.91 [0.76;1.09]	0.313702102285066	0.304297792422331	Inverse	NA	NA	95608	141	FALSE	sex + race + tdi + smoking + alcohol + all_cancer_fh + season
Ovarian cancer	Ovarian	Physical Activity	x0.5 of Activity Fragment Durations During Waking Time (Plain)	FRAG_x0.5_dur_PA_day_pla	Continuous Per SD	NA	FRAG_x0.5_dur_PA_day_plaPerSD	minimal	Minimal	1.06 [0.95;1.18]	0.317154036952674	0.00930942953780063	Positive	NA	NA	95603	141	FALSE	sex + race + tdi + smoking + alcohol + all_cancer_fh + season
Ovarian cancer	Ovarian	Circadian Rhythm	M5 Start Time	M5TIME_num	Continuous Per SD	NA	M5TIME_numPerSD	minimal	Minimal	0.91 [0.76;1.10]	0.33087854650937	0.407868421126311	Inverse	NA	NA	95608	141	FALSE	sex + race + tdi + smoking + alcohol + all_cancer_fh + season
Ovarian cancer	Ovarian	Physical Activity	Transition Probability Physical Inactivity to LIPA During Waking Time (Weighted)	FRAG_TP_IN2LIPA_day_wei	Continuous Per SD	NA	FRAG_TP_IN2LIPA_day_weiPerSD	minimal	Minimal	0.92 [0.77;1.09]	0.331228072597032	0.252947981995934	Inverse	NA	NA	95608	141	FALSE	sex + race + tdi + smoking + alcohol + all_cancer_fh + season
Ovarian cancer	Ovarian	Physical Activity	x0.5 of Activity Fragment Durations During Waking Time (Weighted)	FRAG_x0.5_dur_PA_day_wei	Continuous Per SD	NA	FRAG_x0.5_dur_PA_day_weiPerSD	minimal	Minimal	1.06 [0.95;1.18]	0.331522071037359	0.023840432256623	Positive	NA	NA	95603	141	FALSE	sex + race + tdi + smoking + alcohol + all_cancer_fh + season
Ovarian cancer	Ovarian	Physical Activity	Acceleration in 1-5 Min LIPA Bouts (Plain)	ACC_day_LIG_bts_1_5_mg_pla	Continuous Per SD	NA	ACC_day_LIG_bts_1_5_mg_plaPerSD	minimal	Minimal	1.08 [0.92;1.28]	0.340071505338725	0.350787126271565	Positive	NA	NA	95607	141	FALSE	sex + race + tdi + smoking + alcohol + all_cancer_fh + season
Ovarian cancer	Ovarian	Physical Activity	Number of IN Fragments per Minute IN IN During Waking Time	FRAG_NFragPM_IN_day	Continuous Per SD	NA	FRAG_NFragPM_IN_dayPerSD	minimal	Minimal	0.92 [0.76;1.10]	0.340386792903321	0.229138584180036	Inverse	NA	NA	95607	141	FALSE	sex + race + tdi + smoking + alcohol + all_cancer_fh + season
Ovarian cancer	Ovarian	Sleep	WASO (Wake After Sleep Onset)	WASO_AD_T5A5_mn	Continuous Per SD	NA	WASO_AD_T5A5_mnPerSD	minimal	Minimal	0.91 [0.75;1.10]	0.349025716715948	0.122287714918338	Inverse	NA	NA	95608	141	FALSE	sex + race + tdi + smoking + alcohol + all_cancer_fh + season
Ovarian cancer	Ovarian	Physical Activity	Acceleration in 10-20 Min Inactivity Bouts (Plain)	ACC_day_IN_bts_10_20_mg_pla	Continuous Per SD	NA	ACC_day_IN_bts_10_20_mg_plaPerSD	minimal	Minimal	0.92 [0.78;1.09]	0.350241157745378	0.565345263067085	Inverse	NA	NA	95601	141	FALSE	sex + race + tdi + smoking + alcohol + all_cancer_fh + season
Ovarian cancer	Ovarian	Physical Activity	Transition Probability Physical Inactivity to Activity During Waking Time (Weighted)	FRAG_TP_IN2PA_day_wei	Continuous Per SD	NA	FRAG_TP_IN2PA_day_weiPerSD	minimal	Minimal	0.92 [0.77;1.10]	0.354640850427972	0.0651056249574066	Inverse	NA	NA	95608	141	FALSE	sex + race + tdi + smoking + alcohol + all_cancer_fh + season
Ovarian cancer	Ovarian	Physical Activity	Number of IN Fragments per Minute IN IN During Waking Time (Plain)	FRAG_NFragPM_IN_day_pla	Continuous Per SD	NA	FRAG_NFragPM_IN_day_plaPerSD	minimal	Minimal	0.92 [0.77;1.10]	0.362273873717278	0.121163020857915	Inverse	NA	NA	95608	141	FALSE	sex + race + tdi + smoking + alcohol + all_cancer_fh + season
Ovarian cancer	Ovarian	Physical Activity	Acceleration in 5-10 Min MVPA Bouts (Weighted)	ACC_day_MVPA_bts_5_10_mg_wei	Continuous Per SD	NA	ACC_day_MVPA_bts_5_10_mg_weiPerSD	minimal	Minimal	1.08 [0.91;1.29]	0.383793889894788	0.154404084384645	Positive	NA	NA	95102	140	FALSE	sex + race + tdi + smoking + alcohol + all_cancer_fh + season
Ovarian cancer	Ovarian	Physical Activity	Total Moderate Physical Activity Acceleration (Weighted)	ACC_day_total_MOD_mg_wei	Continuous Per SD	NA	ACC_day_total_MOD_mg_weiPerSD	minimal	Minimal	1.08 [0.91;1.29]	0.384233144227851	0.339837588375459	Positive	NA	NA	95595	141	FALSE	sex + race + tdi + smoking + alcohol + all_cancer_fh + season
Ovarian cancer	Ovarian	Physical Activity	Acceleration in 10-20 Min Inactivity Bouts (Weighted)	ACC_day_IN_bts_10_20_mg_wei	Continuous Per SD	NA	ACC_day_IN_bts_10_20_mg_weiPerSD	minimal	Minimal	0.93 [0.78;1.10]	0.388679075140116	0.572286065544846	Inverse	NA	NA	95601	141	FALSE	sex + race + tdi + smoking + alcohol + all_cancer_fh + season
Ovarian cancer	Ovarian	Physical Activity	Acceleration in 10-Min LIPA Bouts (Weighted)	ACC_day_LIG_bts_10_mg_wei	Continuous Per SD	NA	ACC_day_LIG_bts_10_mg_weiPerSD	minimal	Minimal	0.93 [0.78;1.10]	0.390423711811726	0.548262745704108	Inverse	NA	NA	95582	141	FALSE	sex + race + tdi + smoking + alcohol + all_cancer_fh + season
Ovarian cancer	Ovarian	Sleep	Sleep Efficiency After Onset (Plain)	sleep_efficiency_after_onset_pla	Continuous Per SD	NA	sleep_efficiency_after_onset_plaPerSD	minimal	Minimal	1.09 [0.89;1.34]	0.393828020426733	0.246602276416054	Positive	NA	NA	95608	141	FALSE	sex + race + tdi + smoking + alcohol + all_cancer_fh + season
Ovarian cancer	Ovarian	Physical Activity	Acceleration in 5-10 Min MVPA Bouts (Plain)	ACC_day_MVPA_bts_5_10_mg_pla	Continuous Per SD	NA	ACC_day_MVPA_bts_5_10_mg_plaPerSD	minimal	Minimal	1.08 [0.91;1.28]	0.39739466520828	0.309854625149035	Positive	NA	NA	95102	140	FALSE	sex + race + tdi + smoking + alcohol + all_cancer_fh + season
Ovarian cancer	Ovarian	Physical Activity	Acceleration in 1-5 Min LIPA Bouts (Weighted)	ACC_day_LIG_bts_1_5_mg_wei	Continuous Per SD	NA	ACC_day_LIG_bts_1_5_mg_weiPerSD	minimal	Minimal	1.07 [0.91;1.27]	0.402425817355323	0.587263711805372	Positive	NA	NA	95607	141	FALSE	sex + race + tdi + smoking + alcohol + all_cancer_fh + season
Ovarian cancer	Ovarian	Circadian Rhythm	Activity Balance Index	ABI	Continuous Per SD	NA	ABIPerSD	minimal	Minimal	1.08 [0.90;1.31]	0.403419686796883	0.572102875471835	Positive	NA	NA	95608	141	FALSE	sex + race + tdi + smoking + alcohol + all_cancer_fh + season
Ovarian cancer	Ovarian	Physical Activity	Mean LIPA Fragment Duration During Waking Time	FRAG_mean_dur_LIPA_day	Continuous Per SD	NA	FRAG_mean_dur_LIPA_dayPerSD	minimal	Minimal	1.07 [0.91;1.26]	0.404736947049535	0.369124273127821	Positive	NA	NA	95607	141	FALSE	sex + race + tdi + smoking + alcohol + all_cancer_fh + season
Ovarian cancer	Ovarian	Physical Activity	Number of IN Fragments per Minute IN IN During Waking Time (Weighted)	FRAG_NFragPM_IN_day_wei	Continuous Per SD	NA	FRAG_NFragPM_IN_day_weiPerSD	minimal	Minimal	0.93 [0.77;1.11]	0.408232200644368	0.0829289330902828	Inverse	NA	NA	95608	141	FALSE	sex + race + tdi + smoking + alcohol + all_cancer_fh + season
Ovarian cancer	Ovarian	Physical Activity	Acceleration in 10-Min LIPA Bouts (Plain)	ACC_day_LIG_bts_10_mg_pla	Continuous Per SD	NA	ACC_day_LIG_bts_10_mg_plaPerSD	minimal	Minimal	0.93 [0.79;1.10]	0.409474288731154	0.473855793828823	Inverse	NA	NA	95582	141	FALSE	sex + race + tdi + smoking + alcohol + all_cancer_fh + season
Ovarian cancer	Ovarian	Physical Activity	Duration in 30-60 Min Inactivity Bouts (Plain)	dur_day_IN_bts_30_60_min_pla	Continuous Per SD	NA	dur_day_IN_bts_30_60_min_plaPerSD	minimal	Minimal	1.07 [0.91;1.27]	0.409880040817721	0.184962693236148	Positive	NA	NA	95608	141	FALSE	sex + race + tdi + smoking + alcohol + all_cancer_fh + season
Ovarian cancer	Ovarian	Physical Activity	Unbouted Inactivity Acceleration (Plain)	ACC_day_IN_unbt_mg_pla	Continuous Per SD	NA	ACC_day_IN_unbt_mg_plaPerSD	minimal	Minimal	0.93 [0.78;1.11]	0.423390293552414	0.589145411895743	Inverse	NA	NA	95603	141	FALSE	sex + race + tdi + smoking + alcohol + all_cancer_fh + season
Ovarian cancer	Ovarian	Physical Activity	Mean MVPA Fragment Duration During Waking Time	FRAG_mean_dur_MVPA_day	Continuous Per SD	NA	FRAG_mean_dur_MVPA_dayPerSD	minimal	Minimal	1.03 [0.96;1.10]	0.424542204080441	0.688738995711065	Positive	NA	NA	95589	141	FALSE	sex + race + tdi + smoking + alcohol + all_cancer_fh + season
Ovarian cancer	Ovarian	Physical Activity	Duration in 90-Min Inactivity Bouts (Plain)	dur_day_IN_bts_90_min_pla	Continuous Per SD	NA	dur_day_IN_bts_90_min_plaPerSD	minimal	Minimal	1.07 [0.90;1.28]	0.426892639479649	0.337989890924823	Positive	NA	NA	95608	141	FALSE	sex + race + tdi + smoking + alcohol + all_cancer_fh + season
Ovarian cancer	Ovarian	Physical Activity	Unbouted Inactivity Acceleration (Weighted)	ACC_day_IN_unbt_mg_wei	Continuous Per SD	NA	ACC_day_IN_unbt_mg_weiPerSD	minimal	Minimal	0.93 [0.79;1.11]	0.428498596731116	0.671386983113376	Inverse	NA	NA	95603	141	FALSE	sex + race + tdi + smoking + alcohol + all_cancer_fh + season
Ovarian cancer	Ovarian	Physical Activity	Duration in 30-60 Min Inactivity Bouts (Weighted)	dur_day_IN_bts_30_60_min_wei	Continuous Per SD	NA	dur_day_IN_bts_30_60_min_weiPerSD	minimal	Minimal	1.07 [0.90;1.27]	0.433205369335733	0.311528694271732	Positive	NA	NA	95608	141	FALSE	sex + race + tdi + smoking + alcohol + all_cancer_fh + season
Ovarian cancer	Ovarian	Physical Activity	Total Moderate Physical Activity Acceleration (Plain)	ACC_day_total_MOD_mg_pla	Continuous Per SD	NA	ACC_day_total_MOD_mg_plaPerSD	minimal	Minimal	1.07 [0.90;1.28]	0.442684928073228	0.392680340138593	Positive	NA	NA	95595	141	FALSE	sex + race + tdi + smoking + alcohol + all_cancer_fh + season
Ovarian cancer	Ovarian	Physical Activity	Gini Index of Inactivity Fragment Durations During Waking Time	FRAG_Gini_dur_IN_day	Continuous Per SD	NA	FRAG_Gini_dur_IN_dayPerSD	minimal	Minimal	0.94 [0.79;1.11]	0.447883212170612	0.557748991511561	Inverse	NA	NA	95605	141	FALSE	sex + race + tdi + smoking + alcohol + all_cancer_fh + season
Ovarian cancer	Ovarian	Physical Activity	Duration in 90-Min Inactivity Bouts (Weighted)	dur_day_IN_bts_90_min_wei	Continuous Per SD	NA	dur_day_IN_bts_90_min_weiPerSD	minimal	Minimal	1.07 [0.90;1.27]	0.451301402849466	0.320780154490939	Positive	NA	NA	95608	141	FALSE	sex + race + tdi + smoking + alcohol + all_cancer_fh + season
Ovarian cancer	Ovarian	Physical Activity	Duration in 1-5 Min MVPA Bouts (Plain)	dur_day_MVPA_bts_1_5_min_pla	Continuous Per SD	NA	dur_day_MVPA_bts_1_5_min_plaPerSD	minimal	Minimal	0.94 [0.78;1.12]	0.459549520442562	0.613020112423484	Inverse	NA	NA	95608	141	FALSE	sex + race + tdi + smoking + alcohol + all_cancer_fh + season
Ovarian cancer	Ovarian	Physical Activity	Number of Sustained Inactivity Bouts During Waking Hours	number_sib_wakinghours_AD_T5A5_mn	Continuous Per SD	NA	number_sib_wakinghours_AD_T5A5_mnPerSD	minimal	Minimal	1.07 [0.89;1.28]	0.474334336871576	0.453913717741388	Positive	NA	NA	95608	141	FALSE	sex + race + tdi + smoking + alcohol + all_cancer_fh + season
Ovarian cancer	Ovarian	Physical Activity	W0.5 of Inactivity Fragment Durations During Waking Time (Plain)	FRAG_W0.5_dur_IN_day_pla	Continuous Per SD	NA	FRAG_W0.5_dur_IN_day_plaPerSD	minimal	Minimal	1.06 [0.89;1.27]	0.48484677790109	0.0642497497878055	Positive	NA	NA	95603	141	FALSE	sex + race + tdi + smoking + alcohol + all_cancer_fh + season
Ovarian cancer	Ovarian	Physical Activity	Mean MVPA Fragment Duration During Waking Time (Weighted)	FRAG_mean_dur_MVPA_day_wei	Continuous Per SD	NA	FRAG_mean_dur_MVPA_day_weiPerSD	minimal	Minimal	1.03 [0.96;1.10]	0.4890973746575	0.261432831677966	Positive	NA	NA	95589	141	FALSE	sex + race + tdi + smoking + alcohol + all_cancer_fh + season
Ovarian cancer	Ovarian	Physical Activity	Duration in 1-5 Min MVPA Bouts (Weighted)	dur_day_MVPA_bts_1_5_min_wei	Continuous Per SD	NA	dur_day_MVPA_bts_1_5_min_weiPerSD	minimal	Minimal	0.94 [0.79;1.12]	0.497041056904942	0.478203779810712	Inverse	NA	NA	95608	141	FALSE	sex + race + tdi + smoking + alcohol + all_cancer_fh + season
Ovarian cancer	Ovarian	Physical Activity	Mean MVPA Fragment Duration During Waking Time (Plain)	FRAG_mean_dur_MVPA_day_pla	Continuous Per SD	NA	FRAG_mean_dur_MVPA_day_plaPerSD	minimal	Minimal	1.02 [0.95;1.10]	0.498223951869253	0.35000679920301	Positive	NA	NA	95589	141	FALSE	sex + race + tdi + smoking + alcohol + all_cancer_fh + season
Ovarian cancer	Ovarian	Physical Activity	Mean LIPA Fragment Duration During Waking Time (Weighted)	FRAG_mean_dur_LIPA_day_wei	Continuous Per SD	NA	FRAG_mean_dur_LIPA_day_weiPerSD	minimal	Minimal	1.06 [0.90;1.25]	0.499475984746293	0.171497668108962	Positive	NA	NA	95607	141	FALSE	sex + race + tdi + smoking + alcohol + all_cancer_fh + season
Ovarian cancer	Ovarian	Sleep	Transition Probability Wake to Sleep During Sleep Period	FRAG_TP_wake2sleep_spt	Continuous Per SD	NA	FRAG_TP_wake2sleep_sptPerSD	minimal	Minimal	0.95 [0.80;1.11]	0.503754363330117	0.385131442575956	Inverse	NA	NA	95608	141	FALSE	sex + race + tdi + smoking + alcohol + all_cancer_fh + season
Ovarian cancer	Ovarian	Physical Activity	Gini Index of Inactivity Fragment Durations During Waking Time (Plain)	FRAG_Gini_dur_IN_day_pla	Continuous Per SD	NA	FRAG_Gini_dur_IN_day_plaPerSD	minimal	Minimal	0.94 [0.79;1.12]	0.504833556135343	0.306986121084152	Inverse	NA	NA	95603	141	FALSE	sex + race + tdi + smoking + alcohol + all_cancer_fh + season
Ovarian cancer	Ovarian	Physical Activity	Number of 1-5 Min MVPA Bouts (Plain)	Nbouts_day_MVPA_bts_1_5_pla	Continuous Per SD	NA	Nbouts_day_MVPA_bts_1_5_plaPerSD	minimal	Minimal	0.94 [0.79;1.12]	0.505490686310683	0.253134085028917	Inverse	NA	NA	95608	141	FALSE	sex + race + tdi + smoking + alcohol + all_cancer_fh + season
Ovarian cancer	Ovarian	Physical Activity	Mean LIPA Fragment Duration During Waking Time (Plain)	FRAG_mean_dur_LIPA_day_pla	Continuous Per SD	NA	FRAG_mean_dur_LIPA_day_plaPerSD	minimal	Minimal	1.06 [0.90;1.25]	0.512113298469398	0.234372446242852	Positive	NA	NA	95607	141	FALSE	sex + race + tdi + smoking + alcohol + all_cancer_fh + season
Ovarian cancer	Ovarian	Physical Activity	Total Inactivity Acceleration (Plain)	ACC_day_total_IN_mg_pla	Continuous Per SD	NA	ACC_day_total_IN_mg_plaPerSD	minimal	Minimal	0.95 [0.80;1.12]	0.524215999610841	0.790998937083118	Inverse	NA	NA	95608	141	FALSE	sex + race + tdi + smoking + alcohol + all_cancer_fh + season
Ovarian cancer	Ovarian	Physical Activity	Number of 1-5 Min MVPA Bouts (Weighted)	Nbouts_day_MVPA_bts_1_5_wei	Continuous Per SD	NA	Nbouts_day_MVPA_bts_1_5_weiPerSD	minimal	Minimal	0.95 [0.79;1.13]	0.532526537973965	0.304873171368364	Inverse	NA	NA	95608	141	FALSE	sex + race + tdi + smoking + alcohol + all_cancer_fh + season
Ovarian cancer	Ovarian	Circadian Rhythm	Cosinor Mesor	cosinor_mes	Continuous Per SD	NA	cosinor_mesPerSD	minimal	Minimal	0.95 [0.80;1.13]	0.54002227848066	0.981740193133753	Inverse	NA	NA	95608	141	FALSE	sex + race + tdi + smoking + alcohol + all_cancer_fh + season
Ovarian cancer	Ovarian	Physical Activity	W0.5 of Inactivity Fragment Durations During Waking Time (Weighted)	FRAG_W0.5_dur_IN_day_wei	Continuous Per SD	NA	FRAG_W0.5_dur_IN_day_weiPerSD	minimal	Minimal	1.06 [0.89;1.26]	0.542087312953092	0.141508428150859	Positive	NA	NA	95603	141	FALSE	sex + race + tdi + smoking + alcohol + all_cancer_fh + season
Ovarian cancer	Ovarian	Physical Activity	Total Inactivity Acceleration (Weighted)	ACC_day_total_IN_mg_wei	Continuous Per SD	NA	ACC_day_total_IN_mg_weiPerSD	minimal	Minimal	0.95 [0.80;1.12]	0.542859128110161	0.70604218121531	Inverse	NA	NA	95608	141	FALSE	sex + race + tdi + smoking + alcohol + all_cancer_fh + season
Ovarian cancer	Ovarian	Physical Activity	Number of MVPA Fragments During Waking Time	FRAG_Nfrag_MVPA_day	Continuous Per SD	NA	FRAG_Nfrag_MVPA_dayPerSD	minimal	Minimal	0.95 [0.80;1.13]	0.552152825007584	0.633893638394386	Inverse	NA	NA	95608	141	FALSE	sex + race + tdi + smoking + alcohol + all_cancer_fh + season
Ovarian cancer	Ovarian	Physical Activity	Number of 30-60 Min Inactivity Bouts (Plain)	Nbouts_day_IN_bts_30_60_pla	Continuous Per SD	NA	Nbouts_day_IN_bts_30_60_plaPerSD	minimal	Minimal	1.05 [0.89;1.25]	0.556490877767678	0.475938626688833	Positive	NA	NA	95608	141	FALSE	sex + race + tdi + smoking + alcohol + all_cancer_fh + season
Ovarian cancer	Ovarian	Physical Activity	Acceleration in 90-Min Inactivity Bouts (Weighted)	ACC_day_IN_bts_90_mg_wei	Continuous Per SD	NA	ACC_day_IN_bts_90_mg_weiPerSD	minimal	Minimal	0.95 [0.81;1.13]	0.568499169300051	0.895695738840426	Inverse	NA	NA	93513	138	FALSE	sex + race + tdi + smoking + alcohol + all_cancer_fh + season
Ovarian cancer	Ovarian	Physical Activity	Transition Probability Physical Inactivity to MVPA During Waking Time	FRAG_TP_IN2MVPA_day	Continuous Per SD	NA	FRAG_TP_IN2MVPA_dayPerSD	minimal	Minimal	0.95 [0.79;1.14]	0.570189782588669	0.124703303823228	Inverse	NA	NA	95608	141	FALSE	sex + race + tdi + smoking + alcohol + all_cancer_fh + season
Ovarian cancer	Ovarian	Physical Activity	Acceleration in 90-Min Inactivity Bouts (Plain)	ACC_day_IN_bts_90_mg_pla	Continuous Per SD	NA	ACC_day_IN_bts_90_mg_plaPerSD	minimal	Minimal	0.95 [0.81;1.13]	0.57521818008156	0.993106297227402	Inverse	NA	NA	93513	138	FALSE	sex + race + tdi + smoking + alcohol + all_cancer_fh + season
Ovarian cancer	Ovarian	Physical Activity	Number of 30-60 Min Inactivity Bouts (Weighted)	Nbouts_day_IN_bts_30_60_wei	Continuous Per SD	NA	Nbouts_day_IN_bts_30_60_weiPerSD	minimal	Minimal	1.05 [0.88;1.24]	0.582007192312559	0.492257305368684	Positive	NA	NA	95608	141	FALSE	sex + race + tdi + smoking + alcohol + all_cancer_fh + season
Ovarian cancer	Ovarian	Light	Evening Light	evening_light	Continuous Per SD	NA	evening_lightPerSD	minimal	Minimal	1.06 [0.86;1.30]	0.58525708820253	0.136384780143781	Positive	NA	NA	94842	140	FALSE	sex + race + tdi + smoking + alcohol + all_cancer_fh + season
Ovarian cancer	Ovarian	Circadian Rhythm	L10 Start Time	L10TIME_num	Continuous Per SD	NA	L10TIME_numPerSD	minimal	Minimal	1.05 [0.88;1.26]	0.598452020622398	0.252544035657634	Positive	NA	NA	95608	141	FALSE	sex + race + tdi + smoking + alcohol + all_cancer_fh + season
Ovarian cancer	Ovarian	Physical Activity	Acceleration in 60-90 Min Inactivity Bouts (Weighted)	ACC_day_IN_bts_60_90_mg_wei	Continuous Per SD	NA	ACC_day_IN_bts_60_90_mg_weiPerSD	minimal	Minimal	0.96 [0.81;1.13]	0.59849111848274	0.470110528555153	Inverse	NA	NA	95248	141	FALSE	sex + race + tdi + smoking + alcohol + all_cancer_fh + season
Ovarian cancer	Ovarian	Physical Activity	Total Vigorous Physical Activity Duration (Weighted)	dur_day_total_VIG_min_wei	Continuous Per SD	NA	dur_day_total_VIG_min_weiPerSD	minimal	Minimal	0.94 [0.74;1.19]	0.607432026615362	0.899851257189577	Inverse	NA	NA	95608	141	FALSE	sex + race + tdi + smoking + alcohol + all_cancer_fh + season
Ovarian cancer	Ovarian	Physical Activity	Gini Index of Inactivity Fragment Durations During Waking Time (Weighted)	FRAG_Gini_dur_IN_day_wei	Continuous Per SD	NA	FRAG_Gini_dur_IN_day_weiPerSD	minimal	Minimal	0.96 [0.81;1.14]	0.626005067544147	0.365458146053189	Inverse	NA	NA	95603	141	FALSE	sex + race + tdi + smoking + alcohol + all_cancer_fh + season
Ovarian cancer	Ovarian	Physical Activity	Duration in 10-20 Min Inactivity Bouts (Weighted)	dur_day_IN_bts_10_20_min_wei	Continuous Per SD	NA	dur_day_IN_bts_10_20_min_weiPerSD	minimal	Minimal	1.04 [0.88;1.24]	0.629006959647937	0.360756802537465	Positive	NA	NA	95608	141	FALSE	sex + race + tdi + smoking + alcohol + all_cancer_fh + season
Ovarian cancer	Ovarian	Physical Activity	Acceleration in 60-90 Min Inactivity Bouts (Plain)	ACC_day_IN_bts_60_90_mg_pla	Continuous Per SD	NA	ACC_day_IN_bts_60_90_mg_plaPerSD	minimal	Minimal	0.96 [0.81;1.13]	0.62929927366621	0.238788088847536	Inverse	NA	NA	95248	141	FALSE	sex + race + tdi + smoking + alcohol + all_cancer_fh + season
Ovarian cancer	Ovarian	Circadian Rhythm	Cosinor R-Squared	cosinor_R2	Continuous Per SD	NA	cosinor_R2PerSD	minimal	Minimal	0.96 [0.80;1.15]	0.638488853726407	0.448392478212754	Inverse	NA	NA	95608	141	FALSE	sex + race + tdi + smoking + alcohol + all_cancer_fh + season
Ovarian cancer	Ovarian	Sleep	Sleep Duration Within Sleep Period Time	SleepDurationInSpt_AD_T5A5_mn	Continuous Per SD	NA	SleepDurationInSpt_AD_T5A5_mnPerSD	minimal	Minimal	1.04 [0.87;1.25]	0.64452723945099	0.533611560415048	Positive	NA	NA	95608	141	FALSE	sex + race + tdi + smoking + alcohol + all_cancer_fh + season
Ovarian cancer	Ovarian	Physical Activity	Gini Index of Activity Fragment Durations During Waking Time	FRAG_Gini_dur_PA_day	Continuous Per SD	NA	FRAG_Gini_dur_PA_dayPerSD	minimal	Minimal	0.96 [0.80;1.15]	0.646491683874357	0.475092018210982	Inverse	NA	NA	95605	141	FALSE	sex + race + tdi + smoking + alcohol + all_cancer_fh + season
Ovarian cancer	Ovarian	Physical Activity	Number of Inactivity-to-MVPA Transitions During Waking Time	FRAG_Nfrag_IN2MVPA_day	Continuous Per SD	NA	FRAG_Nfrag_IN2MVPA_dayPerSD	minimal	Minimal	0.96 [0.79;1.15]	0.649202976956071	0.202370760558168	Inverse	NA	NA	95608	141	FALSE	sex + race + tdi + smoking + alcohol + all_cancer_fh + season
Ovarian cancer	Ovarian	Physical Activity	Transition Probability Physical Inactivity to MVPA During Waking Time (Plain)	FRAG_TP_IN2MVPA_day_pla	Continuous Per SD	NA	FRAG_TP_IN2MVPA_day_plaPerSD	minimal	Minimal	0.96 [0.80;1.15]	0.650856443507156	0.268957123588553	Inverse	NA	NA	95608	141	FALSE	sex + race + tdi + smoking + alcohol + all_cancer_fh + season
Ovarian cancer	Ovarian	Physical Activity	Number of MVPA Fragments During Waking Time (Plain)	FRAG_Nfrag_MVPA_day_pla	Continuous Per SD	NA	FRAG_Nfrag_MVPA_day_plaPerSD	minimal	Minimal	0.96 [0.81;1.15]	0.659842378180608	0.915108709554626	Inverse	NA	NA	95608	141	FALSE	sex + race + tdi + smoking + alcohol + all_cancer_fh + season
Ovarian cancer	Ovarian	Circadian Rhythm	Cosinor Amplitude	cosinor_amp	Continuous Per SD	NA	cosinor_ampPerSD	minimal	Minimal	0.96 [0.80;1.15]	0.664550911560532	0.670067392507117	Inverse	NA	NA	95608	141	FALSE	sex + race + tdi + smoking + alcohol + all_cancer_fh + season
Ovarian cancer	Ovarian	Physical Activity	Total Inactivity Duration (Plain)	dur_day_total_IN_min_pla	Continuous Per SD	NA	dur_day_total_IN_min_plaPerSD	minimal	Minimal	1.04 [0.87;1.24]	0.671108520900579	0.539247275502391	Positive	NA	NA	95608	141	FALSE	sex + race + tdi + smoking + alcohol + all_cancer_fh + season
Ovarian cancer	Ovarian	Circadian Rhythm	Self-Similarity Parameter	SSP	Continuous Per SD	NA	SSPPerSD	minimal	Minimal	0.96 [0.80;1.16]	0.680575726142	0.87430739422955	Inverse	NA	NA	95608	141	FALSE	sex + race + tdi + smoking + alcohol + all_cancer_fh + season
Ovarian cancer	Ovarian	Circadian Rhythm	M10 Activity Level	M10VALUE	Continuous Per SD	NA	M10VALUEPerSD	minimal	Minimal	0.96 [0.80;1.16]	0.682082935027633	0.977891083034813	Inverse	NA	NA	95608	141	FALSE	sex + race + tdi + smoking + alcohol + all_cancer_fh + season
Ovarian cancer	Ovarian	Physical Activity	Transition Probability Physical Inactivity to MVPA During Waking Time (Weighted)	FRAG_TP_IN2MVPA_day_wei	Continuous Per SD	NA	FRAG_TP_IN2MVPA_day_weiPerSD	minimal	Minimal	0.96 [0.80;1.16]	0.686326353095553	0.249983209270145	Inverse	NA	NA	95608	141	FALSE	sex + race + tdi + smoking + alcohol + all_cancer_fh + season
Ovarian cancer	Ovarian	Physical Activity	Total Inactivity Duration (Weighted)	dur_day_total_IN_min_wei	Continuous Per SD	NA	dur_day_total_IN_min_weiPerSD	minimal	Minimal	1.03 [0.87;1.23]	0.700902660125627	0.685121808333227	Positive	NA	NA	95608	141	FALSE	sex + race + tdi + smoking + alcohol + all_cancer_fh + season
Ovarian cancer	Ovarian	Step Count	Peak 30-Minute Cadence	mean_peak_30min_cadence	Continuous Per SD	NA	mean_peak_30min_cadencePerSD	minimal	Minimal	1.03 [0.87;1.22]	0.703579733454106	0.906944045297874	Positive	NA	NA	95608	141	FALSE	sex + race + tdi + smoking + alcohol + all_cancer_fh + season
Ovarian cancer	Ovarian	Physical Activity	Total LIPA Duration (Plain)	dur_day_total_LIG_min_pla	Continuous Per SD	NA	dur_day_total_LIG_min_plaPerSD	minimal	Minimal	0.97 [0.82;1.15]	0.704251163082977	0.750418639456999	Inverse	NA	NA	95608	141	FALSE	sex + race + tdi + smoking + alcohol + all_cancer_fh + season
Ovarian cancer	Ovarian	Physical Activity	Number of MVPA Fragments During Waking Time (Weighted)	FRAG_Nfrag_MVPA_day_wei	Continuous Per SD	NA	FRAG_Nfrag_MVPA_day_weiPerSD	minimal	Minimal	0.97 [0.81;1.15]	0.706727421556674	0.827016608437642	Inverse	NA	NA	95608	141	FALSE	sex + race + tdi + smoking + alcohol + all_cancer_fh + season
Ovarian cancer	Ovarian	Physical Activity	Total Vigorous Physical Activity Duration (Plain)	dur_day_total_VIG_min_pla	Continuous Per SD	NA	dur_day_total_VIG_min_plaPerSD	minimal	Minimal	0.96 [0.76;1.20]	0.707603077787914	0.921401778466854	Inverse	NA	NA	95608	141	FALSE	sex + race + tdi + smoking + alcohol + all_cancer_fh + season
Ovarian cancer	Ovarian	Circadian Rhythm	Intradaily Variability	IV	Continuous Per SD	NA	IVPerSD	minimal	Minimal	1.03 [0.87;1.23]	0.708752918314462	0.989368212638053	Positive	NA	NA	95608	141	FALSE	sex + race + tdi + smoking + alcohol + all_cancer_fh + season
Ovarian cancer	Ovarian	Physical Activity	Duration in 5-10 Min MVPA Bouts (Weighted)	dur_day_MVPA_bts_5_10_min_wei	Continuous Per SD	NA	dur_day_MVPA_bts_5_10_min_weiPerSD	minimal	Minimal	1.03 [0.88;1.21]	0.711640543731936	0.779652129291135	Positive	NA	NA	95608	141	FALSE	sex + race + tdi + smoking + alcohol + all_cancer_fh + season
Ovarian cancer	Ovarian	Physical Activity	Overall Acceleration	ENMO_fullRecordingMean	Continuous Per SD	NA	ENMO_fullRecordingMeanPerSD	minimal	Minimal	0.97 [0.80;1.16]	0.711889371754558	0.923486710414764	Inverse	NA	NA	95608	141	FALSE	sex + race + tdi + smoking + alcohol + all_cancer_fh + season
Ovarian cancer	Ovarian	Physical Activity	Total Vigorous Physical Activity Acceleration (Plain)	ACC_day_total_VIG_mg_pla	Continuous Per SD	NA	ACC_day_total_VIG_mg_plaPerSD	minimal	Minimal	0.96 [0.75;1.22]	0.721096616447383	0.798582339924917	Inverse	NA	NA	69104	97	FALSE	sex + race + tdi + smoking + alcohol + all_cancer_fh + season
Ovarian cancer	Ovarian	Physical Activity	Duration in 10-20 Min Inactivity Bouts (Plain)	dur_day_IN_bts_10_20_min_pla	Continuous Per SD	NA	dur_day_IN_bts_10_20_min_plaPerSD	minimal	Minimal	1.03 [0.87;1.23]	0.721965783897189	0.63602072113513	Positive	NA	NA	95608	141	FALSE	sex + race + tdi + smoking + alcohol + all_cancer_fh + season
Ovarian cancer	Ovarian	Physical Activity	Acceleration in 30-60 Min Inactivity Bouts (Plain)	ACC_day_IN_bts_30_60_mg_pla	Continuous Per SD	NA	ACC_day_IN_bts_30_60_mg_plaPerSD	minimal	Minimal	0.97 [0.82;1.15]	0.723969544345732	0.586797335786239	Inverse	NA	NA	95593	141	FALSE	sex + race + tdi + smoking + alcohol + all_cancer_fh + season
Ovarian cancer	Ovarian	Circadian Rhythm	Autocorrelation Phi	phi	Continuous Per SD	NA	phiPerSD	minimal	Minimal	0.97 [0.81;1.16]	0.729252019108767	0.931322036247544	Inverse	NA	NA	95608	141	FALSE	sex + race + tdi + smoking + alcohol + all_cancer_fh + season
Ovarian cancer	Ovarian	Physical Activity	Number of 90-Min Inactivity Bouts (Plain)	Nbouts_day_IN_bts_90_pla	Continuous Per SD	NA	Nbouts_day_IN_bts_90_plaPerSD	minimal	Minimal	1.03 [0.86;1.23]	0.740007822080785	0.214543634458441	Positive	NA	NA	95608	141	FALSE	sex + race + tdi + smoking + alcohol + all_cancer_fh + season
Ovarian cancer	Ovarian	Physical Activity	Duration in 20-30 Min Inactivity Bouts (Plain)	dur_day_IN_bts_20_30_min_pla	Continuous Per SD	NA	dur_day_IN_bts_20_30_min_plaPerSD	minimal	Minimal	1.03 [0.87;1.22]	0.740427141369489	0.434187162977305	Positive	NA	NA	95608	141	FALSE	sex + race + tdi + smoking + alcohol + all_cancer_fh + season
Ovarian cancer	Ovarian	Physical Activity	Duration in 5-10 Min MVPA Bouts (Plain)	dur_day_MVPA_bts_5_10_min_pla	Continuous Per SD	NA	dur_day_MVPA_bts_5_10_min_plaPerSD	minimal	Minimal	1.03 [0.87;1.21]	0.746768783505189	0.712060900896692	Positive	NA	NA	95608	141	FALSE	sex + race + tdi + smoking + alcohol + all_cancer_fh + season
Ovarian cancer	Ovarian	Physical Activity	Number of 90-Min Inactivity Bouts (Weighted)	Nbouts_day_IN_bts_90_wei	Continuous Per SD	NA	Nbouts_day_IN_bts_90_weiPerSD	minimal	Minimal	1.03 [0.86;1.22]	0.758448589994445	0.277947898770285	Positive	NA	NA	95608	141	FALSE	sex + race + tdi + smoking + alcohol + all_cancer_fh + season
Ovarian cancer	Ovarian	Physical Activity	Number of 5-10 Min MVPA Bouts (Weighted)	Nbouts_day_MVPA_bts_5_10_wei	Continuous Per SD	NA	Nbouts_day_MVPA_bts_5_10_weiPerSD	minimal	Minimal	1.03 [0.87;1.21]	0.765145269664568	0.828925013864473	Positive	NA	NA	95608	141	FALSE	sex + race + tdi + smoking + alcohol + all_cancer_fh + season
Ovarian cancer	Ovarian	Circadian Rhythm	M5 Activity Level	M5VALUE	Continuous Per SD	NA	M5VALUEPerSD	minimal	Minimal	0.97 [0.80;1.18]	0.767782054706619	0.801892340906632	Inverse	NA	NA	95608	141	FALSE	sex + race + tdi + smoking + alcohol + all_cancer_fh + season
Ovarian cancer	Ovarian	Light	Morning Light	morning_light	Continuous Per SD	NA	morning_lightPerSD	minimal	Minimal	1.03 [0.84;1.26]	0.773428091788238	0.708754658256964	Positive	NA	NA	94842	140	FALSE	sex + race + tdi + smoking + alcohol + all_cancer_fh + season
Ovarian cancer	Ovarian	Physical Activity	Standard Deviation of Physical Activity Fragment Durations During Waking Time	FRAG_SD_dur_PA_day	Continuous Per SD	NA	FRAG_SD_dur_PA_dayPerSD	minimal	Minimal	0.97 [0.81;1.17]	0.773801569895138	0.698343980193799	Inverse	NA	NA	95605	141	FALSE	sex + race + tdi + smoking + alcohol + all_cancer_fh + season
Ovarian cancer	Ovarian	Physical Activity	Standard Deviation of Physical Activity Fragment Durations During Waking Time (Weighted)	FRAG_SD_dur_PA_day_wei	Continuous Per SD	NA	FRAG_SD_dur_PA_day_weiPerSD	minimal	Minimal	0.97 [0.81;1.16]	0.773954882758259	0.894797433684059	Inverse	NA	NA	95603	141	FALSE	sex + race + tdi + smoking + alcohol + all_cancer_fh + season
Ovarian cancer	Ovarian	Physical Activity	Total Vigorous Physical Activity Acceleration (Weighted)	ACC_day_total_VIG_mg_wei	Continuous Per SD	NA	ACC_day_total_VIG_mg_weiPerSD	minimal	Minimal	0.97 [0.76;1.23]	0.774901122481425	0.912218934300828	Inverse	NA	NA	69104	97	FALSE	sex + race + tdi + smoking + alcohol + all_cancer_fh + season
Ovarian cancer	Ovarian	Sleep	Sleep Regularity Index	SleepRegularityIndex2	Continuous Per SD	NA	SleepRegularityIndex2PerSD	minimal	Minimal	0.98 [0.82;1.16]	0.775125343954172	0.845181888776724	Inverse	NA	NA	95495	140	FALSE	sex + race + tdi + smoking + alcohol + all_cancer_fh + season
Ovarian cancer	Ovarian	Physical Activity	Total LIPA Duration (Weighted)	dur_day_total_LIG_min_wei	Continuous Per SD	NA	dur_day_total_LIG_min_weiPerSD	minimal	Minimal	0.98 [0.82;1.16]	0.78096032634313	0.83567568655183	Inverse	NA	NA	95608	141	FALSE	sex + race + tdi + smoking + alcohol + all_cancer_fh + season
Ovarian cancer	Ovarian	Physical Activity	Number of 20-30 Min Inactivity Bouts (Plain)	Nbouts_day_IN_bts_20_30_pla	Continuous Per SD	NA	Nbouts_day_IN_bts_20_30_plaPerSD	minimal	Minimal	1.02 [0.86;1.22]	0.781503988189891	0.391089521678642	Positive	NA	NA	95608	141	FALSE	sex + race + tdi + smoking + alcohol + all_cancer_fh + season
Ovarian cancer	Ovarian	Physical Activity	Number of Inactivity-to-MVPA Transitions During Waking Time (Plain)	FRAG_Nfrag_IN2MVPA_day_pla	Continuous Per SD	NA	FRAG_Nfrag_IN2MVPA_day_plaPerSD	minimal	Minimal	0.97 [0.81;1.18]	0.788773905598777	0.377504077628454	Inverse	NA	NA	95608	141	FALSE	sex + race + tdi + smoking + alcohol + all_cancer_fh + season
Ovarian cancer	Ovarian	Physical Activity	Number of 5-10 Min MVPA Bouts (Plain)	Nbouts_day_MVPA_bts_5_10_pla	Continuous Per SD	NA	Nbouts_day_MVPA_bts_5_10_plaPerSD	minimal	Minimal	1.02 [0.87;1.21]	0.789600775034879	0.936000538957183	Positive	NA	NA	95608	141	FALSE	sex + race + tdi + smoking + alcohol + all_cancer_fh + season
Ovarian cancer	Ovarian	Circadian Rhythm	Relative Amplitude	RA	Continuous Per SD	NA	RAPerSD	minimal	Minimal	1.03 [0.85;1.24]	0.795451473381693	0.498783234437242	Positive	NA	NA	95608	141	FALSE	sex + race + tdi + smoking + alcohol + all_cancer_fh + season
Ovarian cancer	Ovarian	Physical Activity	W0.5 of Inactivity Fragment Durations During Waking Time	FRAG_W0.5_dur_IN_day	Continuous Per SD	NA	FRAG_W0.5_dur_IN_dayPerSD	minimal	Minimal	1.02 [0.86;1.22]	0.79625278078921	0.491119908470697	Positive	NA	NA	95605	141	FALSE	sex + race + tdi + smoking + alcohol + all_cancer_fh + season
Ovarian cancer	Ovarian	Physical Activity	Acceleration in 5-10 Min LIPA Bouts (Weighted)	ACC_day_LIG_bts_5_10_mg_wei	Continuous Per SD	NA	ACC_day_LIG_bts_5_10_mg_weiPerSD	minimal	Minimal	0.98 [0.83;1.16]	0.800699839569277	0.724868888792615	Inverse	NA	NA	95603	141	FALSE	sex + race + tdi + smoking + alcohol + all_cancer_fh + season
Ovarian cancer	Ovarian	Physical Activity	Mean Activity Fragment Duration During Waking Time	FRAG_mean_dur_PA_day	Continuous Per SD	NA	FRAG_mean_dur_PA_dayPerSD	minimal	Minimal	1.02 [0.90;1.14]	0.803442692190483	0.0335103707584076	Positive	NA	NA	95607	141	FALSE	sex + race + tdi + smoking + alcohol + all_cancer_fh + season
Ovarian cancer	Ovarian	Physical Activity	Standard Deviation of Physical Activity Fragment Durations During Waking Time (Plain)	FRAG_SD_dur_PA_day_pla	Continuous Per SD	NA	FRAG_SD_dur_PA_day_plaPerSD	minimal	Minimal	0.98 [0.82;1.17]	0.803784528555308	0.505008566935856	Inverse	NA	NA	95603	141	FALSE	sex + race + tdi + smoking + alcohol + all_cancer_fh + season
Ovarian cancer	Ovarian	Physical Activity	Number of Inactivity-to-MVPA Transitions During Waking Time (Weighted)	FRAG_Nfrag_IN2MVPA_day_wei	Continuous Per SD	NA	FRAG_Nfrag_IN2MVPA_day_weiPerSD	minimal	Minimal	0.98 [0.81;1.18]	0.8265698585203	0.35588525611918	Inverse	NA	NA	95608	141	FALSE	sex + race + tdi + smoking + alcohol + all_cancer_fh + season
Ovarian cancer	Ovarian	Physical Activity	Number of 10-Min MVPA Bouts (Weighted)	Nbouts_day_MVPA_bts_10_wei	Continuous Per SD	NA	Nbouts_day_MVPA_bts_10_weiPerSD	minimal	Minimal	1.02 [0.86;1.20]	0.827502560220754	0.545693349125192	Positive	NA	NA	95608	141	FALSE	sex + race + tdi + smoking + alcohol + all_cancer_fh + season
Ovarian cancer	Ovarian	Circadian Rhythm	Extended Cosinor Beta	cosinorExt_beta	Continuous Per SD	NA	cosinorExt_betaPerSD	minimal	Minimal	0.98 [0.78;1.22]	0.833598830838972	0.845008977634474	Inverse	NA	NA	95608	141	FALSE	sex + race + tdi + smoking + alcohol + all_cancer_fh + season
Ovarian cancer	Ovarian	Physical Activity	Number of 10-Min LIPA Bouts (Weighted)	Nbouts_day_LIG_bts_10_wei	Continuous Per SD	NA	Nbouts_day_LIG_bts_10_weiPerSD	minimal	Minimal	1.02 [0.86;1.20]	0.834524788890729	0.851899710132581	Positive	NA	NA	95608	141	FALSE	sex + race + tdi + smoking + alcohol + all_cancer_fh + season
Ovarian cancer	Ovarian	Physical Activity	Duration in 20-30 Min Inactivity Bouts (Weighted)	dur_day_IN_bts_20_30_min_wei	Continuous Per SD	NA	dur_day_IN_bts_20_30_min_weiPerSD	minimal	Minimal	1.02 [0.86;1.21]	0.838775776025355	0.496475512291982	Positive	NA	NA	95608	141	FALSE	sex + race + tdi + smoking + alcohol + all_cancer_fh + season
Ovarian cancer	Ovarian	Physical Activity	Number of 10-Min LIPA Bouts (Plain)	Nbouts_day_LIG_bts_10_pla	Continuous Per SD	NA	Nbouts_day_LIG_bts_10_plaPerSD	minimal	Minimal	1.02 [0.86;1.20]	0.839996079095648	0.91430602581863	Positive	NA	NA	95608	141	FALSE	sex + race + tdi + smoking + alcohol + all_cancer_fh + season
Ovarian cancer	Ovarian	Light	Night Light	night_light	Continuous Per SD	NA	night_lightPerSD	minimal	Minimal	0.98 [0.83;1.16]	0.843792113584335	0.897332128893986	Inverse	NA	NA	94842	140	FALSE	sex + race + tdi + smoking + alcohol + all_cancer_fh + season
Ovarian cancer	Ovarian	Circadian Rhythm	L5 Activity Level	L5VALUE	Continuous Per SD	NA	L5VALUEPerSD	minimal	Minimal	0.98 [0.80;1.20]	0.850051318009455	0.418423654779307	Inverse	NA	NA	95608	141	FALSE	sex + race + tdi + smoking + alcohol + all_cancer_fh + season
Ovarian cancer	Ovarian	Physical Activity	Number of 10-20 Min Inactivity Bouts (Plain)	Nbouts_day_IN_bts_10_20_pla	Continuous Per SD	NA	Nbouts_day_IN_bts_10_20_plaPerSD	minimal	Minimal	0.98 [0.82;1.17]	0.850458403629531	0.917739432673367	Inverse	NA	NA	95608	141	FALSE	sex + race + tdi + smoking + alcohol + all_cancer_fh + season
Ovarian cancer	Ovarian	Physical Activity	Number of 10-Min MVPA Bouts (Plain)	Nbouts_day_MVPA_bts_10_pla	Continuous Per SD	NA	Nbouts_day_MVPA_bts_10_plaPerSD	minimal	Minimal	1.02 [0.86;1.20]	0.859276333427188	0.665049557281092	Positive	NA	NA	95608	141	FALSE	sex + race + tdi + smoking + alcohol + all_cancer_fh + season
Ovarian cancer	Ovarian	Light	Total Daily Light	total_daily_light	Continuous Per SD	NA	total_daily_lightPerSD	minimal	Minimal	1.02 [0.83;1.24]	0.870510780762585	0.310340733309585	Positive	NA	NA	94842	140	FALSE	sex + race + tdi + smoking + alcohol + all_cancer_fh + season
Ovarian cancer	Ovarian	Physical Activity	Acceleration in 5-10 Min LIPA Bouts (Plain)	ACC_day_LIG_bts_5_10_mg_pla	Continuous Per SD	NA	ACC_day_LIG_bts_5_10_mg_plaPerSD	minimal	Minimal	0.99 [0.84;1.16]	0.876406786938867	0.786443442188809	Inverse	NA	NA	95603	141	FALSE	sex + race + tdi + smoking + alcohol + all_cancer_fh + season
Ovarian cancer	Ovarian	Physical Activity	Number of 20-30 Min Inactivity Bouts (Weighted)	Nbouts_day_IN_bts_20_30_wei	Continuous Per SD	NA	Nbouts_day_IN_bts_20_30_weiPerSD	minimal	Minimal	1.01 [0.85;1.20]	0.876746100856666	0.323651420255948	Positive	NA	NA	95608	141	FALSE	sex + race + tdi + smoking + alcohol + all_cancer_fh + season
Ovarian cancer	Ovarian	Physical Activity	Number of 5-10 Min LIPA Bouts (Weighted)	Nbouts_day_LIG_bts_5_10_wei	Continuous Per SD	NA	Nbouts_day_LIG_bts_5_10_weiPerSD	minimal	Minimal	1.01 [0.85;1.21]	0.889100364047736	0.925339209055303	Positive	NA	NA	95608	141	FALSE	sex + race + tdi + smoking + alcohol + all_cancer_fh + season
Ovarian cancer	Ovarian	Physical Activity	Duration in 5-10 Min LIPA Bouts (Weighted)	dur_day_LIG_bts_5_10_min_wei	Continuous Per SD	NA	dur_day_LIG_bts_5_10_min_weiPerSD	minimal	Minimal	1.01 [0.85;1.20]	0.890456691564429	0.93230632126894	Positive	NA	NA	95608	141	FALSE	sex + race + tdi + smoking + alcohol + all_cancer_fh + season
Ovarian cancer	Ovarian	Sleep	Sleep Period Time Duration	SptDuration_AD_T5A5_mn	Continuous Per SD	NA	SptDuration_AD_T5A5_mnPerSD	minimal	Minimal	1.01 [0.85;1.20]	0.893565220072844	0.483225372868007	Positive	NA	NA	95608	141	FALSE	sex + race + tdi + smoking + alcohol + all_cancer_fh + season
Ovarian cancer	Ovarian	Physical Activity	Transition Probability Physical Inactivity to Activity During Sleep Period	FRAG_TP_IN2PA_spt	Continuous Per SD	NA	FRAG_TP_IN2PA_sptPerSD	minimal	Minimal	1.01 [0.85;1.21]	0.898280023249432	0.734329490986012	Positive	NA	NA	95608	141	FALSE	sex + race + tdi + smoking + alcohol + all_cancer_fh + season
Ovarian cancer	Ovarian	Physical Activity	Duration in 10-Min MVPA Bouts (Weighted)	dur_day_MVPA_bts_10_min_wei	Continuous Per SD	NA	dur_day_MVPA_bts_10_min_weiPerSD	minimal	Minimal	1.01 [0.85;1.20]	0.899303038189135	0.504810148052813	Positive	NA	NA	95608	141	FALSE	sex + race + tdi + smoking + alcohol + all_cancer_fh + season
Ovarian cancer	Ovarian	Physical Activity	Total LIPA Acceleration (Plain)	ACC_day_total_LIG_mg_pla	Continuous Per SD	NA	ACC_day_total_LIG_mg_plaPerSD	minimal	Minimal	1.01 [0.86;1.19]	0.902103863615851	0.640349103411326	Positive	NA	NA	95608	141	FALSE	sex + race + tdi + smoking + alcohol + all_cancer_fh + season
Ovarian cancer	Ovarian	Physical Activity	Acceleration in 10-Min MVPA Bouts (Plain)	ACC_day_MVPA_bts_10_mg_pla	Continuous Per SD	NA	ACC_day_MVPA_bts_10_mg_plaPerSD	minimal	Minimal	1.01 [0.82;1.25]	0.906593642343679	0.778538718782489	Positive	NA	NA	92252	139	FALSE	sex + race + tdi + smoking + alcohol + all_cancer_fh + season
Ovarian cancer	Ovarian	Physical Activity	Acceleration in 10-Min MVPA Bouts (Weighted)	ACC_day_MVPA_bts_10_mg_wei	Continuous Per SD	NA	ACC_day_MVPA_bts_10_mg_weiPerSD	minimal	Minimal	0.99 [0.79;1.23]	0.914666840198637	0.766742447368106	Inverse	NA	NA	92252	139	FALSE	sex + race + tdi + smoking + alcohol + all_cancer_fh + season
Ovarian cancer	Ovarian	Physical Activity	Number of Inactivity Fragments During Sleep Period	FRAG_Nfrag_IN_spt	Continuous Per SD	NA	FRAG_Nfrag_IN_sptPerSD	minimal	Minimal	0.99 [0.83;1.18]	0.915045604663523	0.900051626806116	Inverse	NA	NA	95608	141	FALSE	sex + race + tdi + smoking + alcohol + all_cancer_fh + season
Ovarian cancer	Ovarian	Physical Activity	Number of Activity Fragments During Sleep Period	FRAG_Nfrag_PA_spt	Continuous Per SD	NA	FRAG_Nfrag_PA_sptPerSD	minimal	Minimal	0.99 [0.83;1.18]	0.915098214790202	0.899872297188011	Inverse	NA	NA	95608	141	FALSE	sex + race + tdi + smoking + alcohol + all_cancer_fh + season
Ovarian cancer	Ovarian	Light	Afternoon Light	afternoon_light	Continuous Per SD	NA	afternoon_lightPerSD	minimal	Minimal	0.99 [0.80;1.22]	0.917707840441319	0.752460620984593	Inverse	NA	NA	94842	140	FALSE	sex + race + tdi + smoking + alcohol + all_cancer_fh + season
Ovarian cancer	Ovarian	Circadian Rhythm	Interdaily Stability	IS	Continuous Per SD	NA	ISPerSD	minimal	Minimal	1.01 [0.85;1.20]	0.920627329347131	0.851851351115396	Positive	NA	NA	95608	141	FALSE	sex + race + tdi + smoking + alcohol + all_cancer_fh + season
Ovarian cancer	Ovarian	Physical Activity	Duration in 10-Min MVPA Bouts (Plain)	dur_day_MVPA_bts_10_min_pla	Continuous Per SD	NA	dur_day_MVPA_bts_10_min_plaPerSD	minimal	Minimal	1.01 [0.85;1.19]	0.932223544953728	0.420011448979861	Positive	NA	NA	95608	141	FALSE	sex + race + tdi + smoking + alcohol + all_cancer_fh + season
Ovarian cancer	Ovarian	Physical Activity	Total Moderate Physical Activity Duration (Weighted)	dur_day_total_MOD_min_wei	Continuous Per SD	NA	dur_day_total_MOD_min_weiPerSD	minimal	Minimal	1.01 [0.85;1.19]	0.932606468774141	0.868467898900935	Positive	NA	NA	95608	141	FALSE	sex + race + tdi + smoking + alcohol + all_cancer_fh + season
Ovarian cancer	Ovarian	Circadian Rhythm	Extended Cosinor Alpha	cosinorExt_alpha	Continuous Per SD	NA	cosinorExt_alphaPerSD	minimal	Minimal	1.01 [0.84;1.21]	0.933515396717607	0.644269137920542	Positive	NA	NA	95608	141	FALSE	sex + race + tdi + smoking + alcohol + all_cancer_fh + season
Ovarian cancer	Ovarian	Step Count	Total Steps	mean_total_steps	Continuous Per SD	NA	mean_total_stepsPerSD	minimal	Minimal	0.99 [0.84;1.18]	0.940217271509018	0.778371946320223	Inverse	NA	NA	95608	141	FALSE	sex + race + tdi + smoking + alcohol + all_cancer_fh + season
Ovarian cancer	Ovarian	Physical Activity	Acceleration in 30-60 Min Inactivity Bouts (Weighted)	ACC_day_IN_bts_30_60_mg_wei	Continuous Per SD	NA	ACC_day_IN_bts_30_60_mg_weiPerSD	minimal	Minimal	0.99 [0.84;1.17]	0.94050511497959	0.407635442595766	Inverse	NA	NA	95593	141	FALSE	sex + race + tdi + smoking + alcohol + all_cancer_fh + season
Ovarian cancer	Ovarian	Physical Activity	Gini Index of Activity Fragment Durations During Waking Time (Weighted)	FRAG_Gini_dur_PA_day_wei	Continuous Per SD	NA	FRAG_Gini_dur_PA_day_weiPerSD	minimal	Minimal	0.99 [0.83;1.19]	0.942177896287283	0.967727967026267	Inverse	NA	NA	95603	141	FALSE	sex + race + tdi + smoking + alcohol + all_cancer_fh + season
Ovarian cancer	Ovarian	Physical Activity	Transition Probability Physical Activity to Inactivity During Sleep Period	FRAG_TP_PA2IN_spt	Continuous Per SD	NA	FRAG_TP_PA2IN_sptPerSD	minimal	Minimal	1.00 [0.85;1.19]	0.95374600874294	0.911375969480885	Positive	NA	NA	95608	141	FALSE	sex + race + tdi + smoking + alcohol + all_cancer_fh + season
Ovarian cancer	Ovarian	Physical Activity	Gini Index of Activity Fragment Durations During Waking Time (Plain)	FRAG_Gini_dur_PA_day_pla	Continuous Per SD	NA	FRAG_Gini_dur_PA_day_plaPerSD	minimal	Minimal	1.00 [0.83;1.19]	0.956909250251629	0.89763237032951	Inverse	NA	NA	95603	141	FALSE	sex + race + tdi + smoking + alcohol + all_cancer_fh + season
Ovarian cancer	Ovarian	Physical Activity	Mean Activity Fragment Duration During Waking Time (Plain)	FRAG_mean_dur_PA_day_pla	Continuous Per SD	NA	FRAG_mean_dur_PA_day_plaPerSD	minimal	Minimal	1.00 [0.87;1.16]	0.959199849577792	0.0819609813821502	Positive	NA	NA	95608	141	FALSE	sex + race + tdi + smoking + alcohol + all_cancer_fh + season
Ovarian cancer	Ovarian	Physical Activity	Number of 10-20 Min Inactivity Bouts (Weighted)	Nbouts_day_IN_bts_10_20_wei	Continuous Per SD	NA	Nbouts_day_IN_bts_10_20_weiPerSD	minimal	Minimal	1.00 [0.84;1.19]	0.963477078457882	0.647143498886107	Inverse	NA	NA	95608	141	FALSE	sex + race + tdi + smoking + alcohol + all_cancer_fh + season
Ovarian cancer	Ovarian	Physical Activity	Number of 5-10 Min LIPA Bouts (Plain)	Nbouts_day_LIG_bts_5_10_pla	Continuous Per SD	NA	Nbouts_day_LIG_bts_5_10_plaPerSD	minimal	Minimal	1.00 [0.84;1.19]	0.968932444787796	0.802316215515175	Inverse	NA	NA	95608	141	FALSE	sex + race + tdi + smoking + alcohol + all_cancer_fh + season
Ovarian cancer	Ovarian	Physical Activity	Mean Activity Fragment Duration During Waking Time (Weighted)	FRAG_mean_dur_PA_day_wei	Continuous Per SD	NA	FRAG_mean_dur_PA_day_weiPerSD	minimal	Minimal	1.00 [0.86;1.16]	0.972652340556838	0.0545273119138074	Positive	NA	NA	95608	141	FALSE	sex + race + tdi + smoking + alcohol + all_cancer_fh + season
Ovarian cancer	Ovarian	Physical Activity	Duration in 10-Min LIPA Bouts (Weighted)	dur_day_LIG_bts_10_min_wei	Continuous Per SD	NA	dur_day_LIG_bts_10_min_weiPerSD	minimal	Minimal	1.00 [0.85;1.18]	0.97329220333324	0.890833755593975	Positive	NA	NA	95608	141	FALSE	sex + race + tdi + smoking + alcohol + all_cancer_fh + season
Ovarian cancer	Ovarian	Physical Activity	Acceleration in 1-5 Min MVPA Bouts (Weighted)	ACC_day_MVPA_bts_1_5_mg_wei	Continuous Per SD	NA	ACC_day_MVPA_bts_1_5_mg_weiPerSD	minimal	Minimal	1.00 [0.82;1.22]	0.975266126957867	0.691238607995776	Positive	NA	NA	95586	141	FALSE	sex + race + tdi + smoking + alcohol + all_cancer_fh + season
Ovarian cancer	Ovarian	Physical Activity	Duration in 5-10 Min LIPA Bouts (Plain)	dur_day_LIG_bts_5_10_min_pla	Continuous Per SD	NA	dur_day_LIG_bts_5_10_min_plaPerSD	minimal	Minimal	1.00 [0.84;1.19]	0.975444219111106	0.990302527817465	Inverse	NA	NA	95608	141	FALSE	sex + race + tdi + smoking + alcohol + all_cancer_fh + season
Ovarian cancer	Ovarian	Physical Activity	Total LIPA Acceleration (Weighted)	ACC_day_total_LIG_mg_wei	Continuous Per SD	NA	ACC_day_total_LIG_mg_weiPerSD	minimal	Minimal	1.00 [0.85;1.18]	0.976809288150787	0.696801612409247	Positive	NA	NA	95608	141	FALSE	sex + race + tdi + smoking + alcohol + all_cancer_fh + season
Ovarian cancer	Ovarian	Circadian Rhythm	L5 Start Time	L5TIME_num	Continuous Per SD	NA	L5TIME_numPerSD	minimal	Minimal	1.00 [0.83;1.20]	0.978937985651276	0.85456330165621	Inverse	NA	NA	95608	141	FALSE	sex + race + tdi + smoking + alcohol + all_cancer_fh + season
Ovarian cancer	Ovarian	Physical Activity	Total Moderate Physical Activity Duration (Plain)	dur_day_total_MOD_min_pla	Continuous Per SD	NA	dur_day_total_MOD_min_plaPerSD	minimal	Minimal	1.00 [0.85;1.19]	0.985646346689159	0.958991239549501	Positive	NA	NA	95608	141	FALSE	sex + race + tdi + smoking + alcohol + all_cancer_fh + season
Ovarian cancer	Ovarian	Physical Activity	Duration in 10-Min LIPA Bouts (Plain)	dur_day_LIG_bts_10_min_pla	Continuous Per SD	NA	dur_day_LIG_bts_10_min_plaPerSD	minimal	Minimal	1.00 [0.85;1.18]	0.990272087551381	0.933094272466251	Inverse	NA	NA	95608	141	FALSE	sex + race + tdi + smoking + alcohol + all_cancer_fh + season
Ovarian cancer	Ovarian	Physical Activity	Acceleration in 1-5 Min MVPA Bouts (Plain)	ACC_day_MVPA_bts_1_5_mg_pla	Continuous Per SD	NA	ACC_day_MVPA_bts_1_5_mg_plaPerSD	minimal	Minimal	1.00 [0.82;1.22]	0.994328872619538	0.701617047422046	Positive	NA	NA	95586	141	FALSE	sex + race + tdi + smoking + alcohol + all_cancer_fh + season
Ovarian cancer	Ovarian	Light	Nighttime Light	nighttime_light	Continuous Per SD	NA	nighttime_lightPerSD	minimal	Minimal	1.00 [0.83;1.20]	0.996781841778315	0.554847260945669	Positive	NA	NA	94842	140	FALSE	sex + race + tdi + smoking + alcohol + all_cancer_fh + season
Ovarian cancer	Ovarian	Physical Activity	Transition Probability Physical Inactivity to LIPA During Waking Time	FRAG_TP_IN2LIPA_day	Tertile	T2	FRAG_TP_IN2LIPA_dayCat2	minimal	Minimal	0.55 [0.36;0.84]	0.00609786290764033	0.230421283254858	Inverse	36	31868	95608	141	FALSE	sex + race + tdi + smoking + alcohol + all_cancer_fh + season
Ovarian cancer	Ovarian	Physical Activity	x0.5 of Activity Fragment Durations During Waking Time (Plain)	FRAG_x0.5_dur_PA_day_pla	Tertile	T3	FRAG_x0.5_dur_PA_day_plaCat3	minimal	Minimal	1.92 [1.19;3.10]	0.00727383250850715	0.00930942953780063	Positive	69	31865	95603	141	FALSE	sex + race + tdi + smoking + alcohol + all_cancer_fh + season
Ovarian cancer	Ovarian	Physical Activity	W0.5 of Activity Fragment Durations During Waking Time (Plain)	FRAG_W0.5_dur_PA_day_pla	Tertile	T3	FRAG_W0.5_dur_PA_day_plaCat3	minimal	Minimal	1.88 [1.18;3.00]	0.00832194639193648	0.00834342271820893	Positive	68	31868	95603	141	FALSE	sex + race + tdi + smoking + alcohol + all_cancer_fh + season
Ovarian cancer	Ovarian	Physical Activity	W0.5 of Activity Fragment Durations During Waking Time (Weighted)	FRAG_W0.5_dur_PA_day_wei	Tertile	T3	FRAG_W0.5_dur_PA_day_weiCat3	minimal	Minimal	1.86 [1.16;2.97]	0.00972788825539906	0.0101951943285331	Positive	67	31866	95603	141	FALSE	sex + race + tdi + smoking + alcohol + all_cancer_fh + season
Ovarian cancer	Ovarian	Physical Activity	Coefficient of Variance of Activity Fragment Durations During Waking Time (Weighted)	FRAG_CoV_dur_PA_day_wei	Tertile	T3	FRAG_CoV_dur_PA_day_weiCat3	minimal	Minimal	0.57 [0.37;0.88]	0.0109708709535756	0.00835953148134779	Inverse	32	31869	95603	141	FALSE	sex + race + tdi + smoking + alcohol + all_cancer_fh + season
Ovarian cancer	Ovarian	Physical Activity	x0.5 of Activity Fragment Durations During Waking Time (Weighted)	FRAG_x0.5_dur_PA_day_wei	Tertile	T3	FRAG_x0.5_dur_PA_day_weiCat3	minimal	Minimal	1.84 [1.14;2.97]	0.0127917498853223	0.023840432256623	Positive	66	31865	95603	141	FALSE	sex + race + tdi + smoking + alcohol + all_cancer_fh + season
Ovarian cancer	Ovarian	Physical Activity	Power-Law Alpha of Activity Fragment Durations During Waking Time (Plain)	FRAG_alpha_dur_PA_day_pla	Tertile	T3	FRAG_alpha_dur_PA_day_plaCat3	minimal	Minimal	0.55 [0.34;0.88]	0.013743653714368	0.0189121257079167	Inverse	23	31875	95603	141	FALSE	sex + race + tdi + smoking + alcohol + all_cancer_fh + season
Ovarian cancer	Ovarian	Physical Activity	x0.5 of Activity Fragment Durations During Waking Time	FRAG_x0.5_dur_PA_day	Tertile	T3	FRAG_x0.5_dur_PA_dayCat3	minimal	Minimal	1.82 [1.12;2.94]	0.0150580921743777	0.0312953385563443	Positive	65	31862	95605	141	FALSE	sex + race + tdi + smoking + alcohol + all_cancer_fh + season
Ovarian cancer	Ovarian	Physical Activity	Power-Law Alpha of Activity Fragment Durations During Waking Time	FRAG_alpha_dur_PA_day	Tertile	T3	FRAG_alpha_dur_PA_dayCat3	minimal	Minimal	0.55 [0.34;0.89]	0.0150758565237665	0.0222310147376877	Inverse	23	31876	95605	141	FALSE	sex + race + tdi + smoking + alcohol + all_cancer_fh + season
Ovarian cancer	Ovarian	Physical Activity	Number of 5-10 Min LIPA Bouts (Weighted)	Nbouts_day_LIG_bts_5_10_wei	Tertile	T2	Nbouts_day_LIG_bts_5_10_weiCat2	minimal	Minimal	0.58 [0.38;0.90]	0.0158192834993954	0.925339209055303	Inverse	35	31874	95608	141	FALSE	sex + race + tdi + smoking + alcohol + all_cancer_fh + season
Ovarian cancer	Ovarian	Circadian Rhythm	M10 Start Time	M10TIME_num	Tertile	T2	M10TIME_numCat2	minimal	Minimal	0.61 [0.40;0.92]	0.0179039077398649	0.119199556572971	Inverse	39	31880	95608	141	FALSE	sex + race + tdi + smoking + alcohol + all_cancer_fh + season
Ovarian cancer	Ovarian	Physical Activity	Coefficient of Variance of Activity Fragment Durations During Waking Time	FRAG_CoV_dur_PA_day	Tertile	T3	FRAG_CoV_dur_PA_dayCat3	minimal	Minimal	0.59 [0.39;0.91]	0.0179203598923194	0.0146169224990007	Inverse	32	31868	95605	141	FALSE	sex + race + tdi + smoking + alcohol + all_cancer_fh + season
Ovarian cancer	Ovarian	Physical Activity	x0.5 of Activity Fragment Durations During Waking Time	FRAG_x0.5_dur_PA_day	Tertile	T2	FRAG_x0.5_dur_PA_dayCat2	minimal	Minimal	1.78 [1.09;2.91]	0.0214568098171472	0.0312953385563443	Positive	53	31866	95605	141	FALSE	sex + race + tdi + smoking + alcohol + all_cancer_fh + season
Ovarian cancer	Ovarian	Physical Activity	Number of LIPA Fragments During Waking Time	FRAG_Nfrag_LIPA_day	Tertile	T2	FRAG_Nfrag_LIPA_dayCat2	minimal	Minimal	0.62 [0.41;0.93]	0.0215635955147438	0.131008359825984	Inverse	39	31873	95608	141	FALSE	sex + race + tdi + smoking + alcohol + all_cancer_fh + season
Ovarian cancer	Ovarian	Physical Activity	Number of Wake Fragments During Sleep Period	FRAG_Nfrag_wake_spt	Tertile	T2	FRAG_Nfrag_wake_sptCat2	minimal	Minimal	0.63 [0.42;0.93]	0.0218531003615365	0.0868206058510427	Inverse	39	31866	95608	141	FALSE	sex + race + tdi + smoking + alcohol + all_cancer_fh + season
Ovarian cancer	Ovarian	Sleep	Number of Sleep Fragments During Sleep Period	FRAG_Nfrag_sleep_spt	Tertile	T2	FRAG_Nfrag_sleep_sptCat2	minimal	Minimal	0.63 [0.42;0.93]	0.0218896074875635	0.0869396303968185	Inverse	39	31866	95608	141	FALSE	sex + race + tdi + smoking + alcohol + all_cancer_fh + season
Ovarian cancer	Ovarian	Physical Activity	Number of 5-10 Min LIPA Bouts (Plain)	Nbouts_day_LIG_bts_5_10_pla	Tertile	T2	Nbouts_day_LIG_bts_5_10_plaCat2	minimal	Minimal	0.60 [0.39;0.93]	0.0222131868144973	0.802316215515175	Inverse	36	31868	95608	141	FALSE	sex + race + tdi + smoking + alcohol + all_cancer_fh + season
Ovarian cancer	Ovarian	Sleep	Number of Sleep Period Bouts	number_sib_sleepperiod_AD_T5A5_mn	Tertile	T2	number_sib_sleepperiod_AD_T5A5_mnCat2	minimal	Minimal	0.63 [0.42;0.94]	0.0222447556498208	0.0263202364728542	Inverse	40	31864	95608	141	FALSE	sex + race + tdi + smoking + alcohol + all_cancer_fh + season
Ovarian cancer	Ovarian	Sleep	Number of Awakenings	number_of_awakenings_AD_T5A5_mn	Tertile	T2	number_of_awakenings_AD_T5A5_mnCat2	minimal	Minimal	0.63 [0.42;0.94]	0.0222447556498208	0.0263202364728542	Inverse	40	31864	95608	141	FALSE	sex + race + tdi + smoking + alcohol + all_cancer_fh + season
Ovarian cancer	Ovarian	Physical Activity	Mean Activity Fragment Duration During Waking Time	FRAG_mean_dur_PA_day	Tertile	T3	FRAG_mean_dur_PA_dayCat3	minimal	Minimal	1.70 [1.08;2.70]	0.0230461528149196	0.0335103707584076	Positive	64	31872	95607	141	FALSE	sex + race + tdi + smoking + alcohol + all_cancer_fh + season
Ovarian cancer	Ovarian	Physical Activity	Number of PA Fragments per Minute IN PA During Waking Time	FRAG_NFragPM_PA_day	Tertile	T3	FRAG_NFragPM_PA_dayCat3	minimal	Minimal	0.59 [0.37;0.93]	0.0230509932383345	0.0258936717693737	Inverse	26	31874	95607	141	FALSE	sex + race + tdi + smoking + alcohol + all_cancer_fh + season
Ovarian cancer	Ovarian	Physical Activity	Number of PA Fragments per Minute IN PA During Waking Time (Plain)	FRAG_NFragPM_PA_day_pla	Tertile	T3	FRAG_NFragPM_PA_day_plaCat3	minimal	Minimal	0.59 [0.38;0.93]	0.0231382997004597	0.0199300272603305	Inverse	27	31875	95608	141	FALSE	sex + race + tdi + smoking + alcohol + all_cancer_fh + season
Ovarian cancer	Ovarian	Physical Activity	Transition Probability Physical Activity to Inactivity During Waking Time (Plain)	FRAG_TP_PA2IN_day_pla	Tertile	T3	FRAG_TP_PA2IN_day_plaCat3	minimal	Minimal	0.59 [0.38;0.93]	0.0231385284409348	0.0199353106787614	Inverse	27	31875	95608	141	FALSE	sex + race + tdi + smoking + alcohol + all_cancer_fh + season
Ovarian cancer	Ovarian	Physical Activity	Power-Law Alpha of Activity Fragment Durations During Waking Time (Weighted)	FRAG_alpha_dur_PA_day_wei	Tertile	T3	FRAG_alpha_dur_PA_day_weiCat3	minimal	Minimal	0.58 [0.36;0.93]	0.0236115531133298	0.0317719949388074	Inverse	24	31872	95603	141	FALSE	sex + race + tdi + smoking + alcohol + all_cancer_fh + season
Ovarian cancer	Ovarian	Physical Activity	Coefficient of Variance of Activity Fragment Durations During Waking Time (Plain)	FRAG_CoV_dur_PA_day_pla	Tertile	T3	FRAG_CoV_dur_PA_day_plaCat3	minimal	Minimal	0.61 [0.40;0.94]	0.0248710486012897	0.0209349604050269	Inverse	33	31872	95603	141	FALSE	sex + race + tdi + smoking + alcohol + all_cancer_fh + season
Ovarian cancer	Ovarian	Physical Activity	Transition Probability Physical Activity to Inactivity During Waking Time	FRAG_TP_PA2IN_day	Tertile	T3	FRAG_TP_PA2IN_dayCat3	minimal	Minimal	0.60 [0.38;0.94]	0.0275461196691462	0.0326654358478898	Inverse	26	31874	95608	141	FALSE	sex + race + tdi + smoking + alcohol + all_cancer_fh + season
Ovarian cancer	Ovarian	Physical Activity	Number of PA Fragments per Minute IN PA During Waking Time (Weighted)	FRAG_NFragPM_PA_day_wei	Tertile	T3	FRAG_NFragPM_PA_day_weiCat3	minimal	Minimal	0.61 [0.39;0.95]	0.0276382013681596	0.0210402779287211	Inverse	28	31874	95608	141	FALSE	sex + race + tdi + smoking + alcohol + all_cancer_fh + season
Ovarian cancer	Ovarian	Physical Activity	Number of 60-90 Min Inactivity Bouts (Weighted)	Nbouts_day_IN_bts_60_90_wei	Tertile	T3	Nbouts_day_IN_bts_60_90_weiCat3	minimal	Minimal	0.61 [0.40;0.95]	0.0279598026227383	0.0318779716368027	Inverse	31	31866	95608	141	FALSE	sex + race + tdi + smoking + alcohol + all_cancer_fh + season
Ovarian cancer	Ovarian	Physical Activity	Number of 60-90 Min Inactivity Bouts (Plain)	Nbouts_day_IN_bts_60_90_pla	Tertile	T3	Nbouts_day_IN_bts_60_90_plaCat3	minimal	Minimal	0.62 [0.40;0.95]	0.0287033330666117	0.0303567879029596	Inverse	32	31865	95608	141	FALSE	sex + race + tdi + smoking + alcohol + all_cancer_fh + season
Ovarian cancer	Ovarian	Physical Activity	x0.5 of Activity Fragment Durations During Waking Time (Weighted)	FRAG_x0.5_dur_PA_day_wei	Tertile	T2	FRAG_x0.5_dur_PA_day_weiCat2	minimal	Minimal	1.73 [1.06;2.83]	0.0289524032394211	0.023840432256623	Positive	52	31868	95603	141	FALSE	sex + race + tdi + smoking + alcohol + all_cancer_fh + season
Ovarian cancer	Ovarian	Circadian Rhythm	M5 Start Time	M5TIME_num	Tertile	T2	M5TIME_numCat2	minimal	Minimal	0.63 [0.42;0.95]	0.0292135661527545	0.407868421126311	Inverse	38	31883	95608	141	FALSE	sex + race + tdi + smoking + alcohol + all_cancer_fh + season
Ovarian cancer	Ovarian	Physical Activity	Mean Activity Fragment Duration During Waking Time (Weighted)	FRAG_mean_dur_PA_day_wei	Tertile	T3	FRAG_mean_dur_PA_day_weiCat3	minimal	Minimal	1.66 [1.05;2.63]	0.0311644478826201	0.0545273119138074	Positive	62	31873	95608	141	FALSE	sex + race + tdi + smoking + alcohol + all_cancer_fh + season
Ovarian cancer	Ovarian	Physical Activity	Transition Probability Physical Activity to Inactivity During Waking Time (Weighted)	FRAG_TP_PA2IN_day_wei	Tertile	T3	FRAG_TP_PA2IN_day_weiCat3	minimal	Minimal	0.62 [0.40;0.96]	0.0330928309411095	0.027083157116786	Inverse	28	31874	95608	141	FALSE	sex + race + tdi + smoking + alcohol + all_cancer_fh + season
Ovarian cancer	Ovarian	Sleep	Number of Sleep Period Bouts	number_sib_sleepperiod_AD_T5A5_mn	Tertile	T3	number_sib_sleepperiod_AD_T5A5_mnCat3	minimal	Minimal	0.64 [0.42;0.97]	0.0344070119982301	0.0263202364728542	Inverse	37	31883	95608	141	FALSE	sex + race + tdi + smoking + alcohol + all_cancer_fh + season
Ovarian cancer	Ovarian	Sleep	Number of Awakenings	number_of_awakenings_AD_T5A5_mn	Tertile	T3	number_of_awakenings_AD_T5A5_mnCat3	minimal	Minimal	0.64 [0.42;0.97]	0.0344070119982301	0.0263202364728542	Inverse	37	31883	95608	141	FALSE	sex + race + tdi + smoking + alcohol + all_cancer_fh + season
Ovarian cancer	Ovarian	Physical Activity	W0.5 of Activity Fragment Durations During Waking Time	FRAG_W0.5_dur_PA_day	Tertile	T3	FRAG_W0.5_dur_PA_dayCat3	minimal	Minimal	1.64 [1.04;2.60]	0.0351094756689727	0.0360230357412491	Positive	62	31867	95605	141	FALSE	sex + race + tdi + smoking + alcohol + all_cancer_fh + season
Ovarian cancer	Ovarian	Physical Activity	Number of Inactivity-to-LIPA Transitions During Waking Time (Weighted)	FRAG_Nfrag_IN2LIPA_day_wei	Tertile	T2	FRAG_Nfrag_IN2LIPA_day_weiCat2	minimal	Minimal	0.65 [0.43;0.97]	0.0359234344718667	0.246549726207562	Inverse	40	31865	95608	141	FALSE	sex + race + tdi + smoking + alcohol + all_cancer_fh + season
Ovarian cancer	Ovarian	Light	Total Daily Light	total_daily_light	Tertile	T2	total_daily_lightCat2	minimal	Minimal	0.63 [0.41;0.98]	0.0384088441031974	0.310340733309585	Inverse	34	31602	94842	140	FALSE	sex + race + tdi + smoking + alcohol + all_cancer_fh + season
Ovarian cancer	Ovarian	Light	Afternoon Light	afternoon_light	Tertile	T2	afternoon_lightCat2	minimal	Minimal	0.64 [0.41;0.98]	0.0420930784778188	0.752460620984593	Inverse	36	31604	94842	140	FALSE	sex + race + tdi + smoking + alcohol + all_cancer_fh + season
Ovarian cancer	Ovarian	Physical Activity	Duration in 5-10 Min LIPA Bouts (Plain)	dur_day_LIG_bts_5_10_min_pla	Tertile	T2	dur_day_LIG_bts_5_10_min_plaCat2	minimal	Minimal	0.64 [0.42;0.99]	0.0441267472649754	0.990302527817465	Inverse	37	31870	95608	141	FALSE	sex + race + tdi + smoking + alcohol + all_cancer_fh + season
Ovarian cancer	Ovarian	Physical Activity	Transition Probability Physical Inactivity to Activity During Waking Time (Plain)	FRAG_TP_IN2PA_day_pla	Tertile	T2	FRAG_TP_IN2PA_day_plaCat2	minimal	Minimal	0.66 [0.44;0.99]	0.0443374580709676	0.0854682507314283	Inverse	42	31865	95608	141	FALSE	sex + race + tdi + smoking + alcohol + all_cancer_fh + season
Ovarian cancer	Ovarian	Physical Activity	Power-Law Alpha of Inactivity Fragment Durations During Waking Time (Plain)	FRAG_alpha_dur_IN_day_pla	Tertile	T3	FRAG_alpha_dur_IN_day_plaCat3	minimal	Minimal	0.66 [0.44;0.99]	0.0468442456804829	0.0494542442693366	Inverse	42	31873	95603	141	FALSE	sex + race + tdi + smoking + alcohol + all_cancer_fh + season
Ovarian cancer	Ovarian	Physical Activity	Acceleration in 10-Min MVPA Bouts (Plain)	ACC_day_MVPA_bts_10_mg_pla	Tertile	T2	ACC_day_MVPA_bts_10_mg_plaCat2	minimal	Minimal	1.46 [1.00;2.14]	0.0490653690551162	0.778538718782489	Positive	60	30752	92252	139	FALSE	sex + race + tdi + smoking + alcohol + all_cancer_fh + season
Ovarian cancer	Ovarian	Sleep	Transition Probability Sleep to Wake During Sleep Period	FRAG_TP_sleep2wake_spt	Tertile	T3	FRAG_TP_sleep2wake_sptCat3	minimal	Minimal	0.65 [0.42;1.00]	0.0508649744898122	0.0445219817439528	Inverse	31	31877	95608	141	FALSE	sex + race + tdi + smoking + alcohol + all_cancer_fh + season
Ovarian cancer	Ovarian	Physical Activity	Acceleration in 10-Min MVPA Bouts (Weighted)	ACC_day_MVPA_bts_10_mg_wei	Tertile	T2	ACC_day_MVPA_bts_10_mg_weiCat2	minimal	Minimal	1.46 [1.00;2.13]	0.051890491246847	0.766742447368106	Positive	60	30753	92252	139	FALSE	sex + race + tdi + smoking + alcohol + all_cancer_fh + season
Ovarian cancer	Ovarian	Physical Activity	Transition Probability Physical Inactivity to Activity During Waking Time (Weighted)	FRAG_TP_IN2PA_day_wei	Tertile	T2	FRAG_TP_IN2PA_day_weiCat2	minimal	Minimal	0.67 [0.45;1.00]	0.0526265348664502	0.0651056249574066	Inverse	43	31869	95608	141	FALSE	sex + race + tdi + smoking + alcohol + all_cancer_fh + season
Ovarian cancer	Ovarian	Physical Activity	Transition Probability Physical Inactivity to Activity During Waking Time (Weighted)	FRAG_TP_IN2PA_day_wei	Tertile	T3	FRAG_TP_IN2PA_day_weiCat3	minimal	Minimal	0.67 [0.45;1.01]	0.0531712773854932	0.0651056249574066	Inverse	44	31869	95608	141	FALSE	sex + race + tdi + smoking + alcohol + all_cancer_fh + season
Ovarian cancer	Ovarian	Physical Activity	Mean Activity Fragment Duration During Waking Time (Weighted)	FRAG_mean_dur_PA_day_wei	Tertile	T2	FRAG_mean_dur_PA_day_weiCat2	minimal	Minimal	1.59 [0.99;2.54]	0.0540706402097034	0.0545273119138074	Positive	53	31863	95608	141	FALSE	sex + race + tdi + smoking + alcohol + all_cancer_fh + season
Ovarian cancer	Ovarian	Physical Activity	Mean MVPA Fragment Duration During Waking Time (Weighted)	FRAG_mean_dur_MVPA_day_wei	Tertile	T2	FRAG_mean_dur_MVPA_day_weiCat2	minimal	Minimal	1.49 [0.99;2.25]	0.0551794710869962	0.261432831677966	Positive	57	31866	95589	141	FALSE	sex + race + tdi + smoking + alcohol + all_cancer_fh + season
Ovarian cancer	Ovarian	Physical Activity	x0.5 of Activity Fragment Durations During Waking Time (Plain)	FRAG_x0.5_dur_PA_day_pla	Tertile	T2	FRAG_x0.5_dur_PA_day_plaCat2	minimal	Minimal	1.62 [0.99;2.67]	0.0557192787874286	0.00930942953780063	Positive	49	31866	95603	141	FALSE	sex + race + tdi + smoking + alcohol + all_cancer_fh + season
Ovarian cancer	Ovarian	Physical Activity	W0.5 of Activity Fragment Durations During Waking Time (Weighted)	FRAG_W0.5_dur_PA_day_wei	Tertile	T2	FRAG_W0.5_dur_PA_day_weiCat2	minimal	Minimal	1.60 [0.98;2.61]	0.0576528619915965	0.0101951943285331	Positive	50	31866	95603	141	FALSE	sex + race + tdi + smoking + alcohol + all_cancer_fh + season
Ovarian cancer	Ovarian	Physical Activity	Mean Activity Fragment Duration During Waking Time (Plain)	FRAG_mean_dur_PA_day_pla	Tertile	T3	FRAG_mean_dur_PA_day_plaCat3	minimal	Minimal	1.54 [0.98;2.41]	0.0611423102302507	0.0819609813821502	Positive	62	31872	95608	141	FALSE	sex + race + tdi + smoking + alcohol + all_cancer_fh + season
Ovarian cancer	Ovarian	Physical Activity	Duration in 10-Min MVPA Bouts (Weighted)	dur_day_MVPA_bts_10_min_wei	Tertile	T2	dur_day_MVPA_bts_10_min_weiCat2	minimal	Minimal	1.47 [0.98;2.21]	0.0613799929766324	0.504810148052813	Positive	56	31873	95608	141	FALSE	sex + race + tdi + smoking + alcohol + all_cancer_fh + season
Ovarian cancer	Ovarian	Physical Activity	W0.5 of Inactivity Fragment Durations During Waking Time (Plain)	FRAG_W0.5_dur_IN_day_pla	Tertile	T3	FRAG_W0.5_dur_IN_day_plaCat3	minimal	Minimal	1.48 [0.97;2.26]	0.0662302054004102	0.0642497497878055	Positive	49	31870	95603	141	FALSE	sex + race + tdi + smoking + alcohol + all_cancer_fh + season
Ovarian cancer	Ovarian	Physical Activity	W0.5 of Activity Fragment Durations During Waking Time (Plain)	FRAG_W0.5_dur_PA_day_pla	Tertile	T2	FRAG_W0.5_dur_PA_day_plaCat2	minimal	Minimal	1.58 [0.97;2.58]	0.0669492754515061	0.00834342271820893	Positive	49	31865	95603	141	FALSE	sex + race + tdi + smoking + alcohol + all_cancer_fh + season
Ovarian cancer	Ovarian	Physical Activity	Standard Deviation of Physical Activity Fragment Durations During Waking Time (Weighted)	FRAG_SD_dur_PA_day_wei	Tertile	T2	FRAG_SD_dur_PA_day_weiCat2	minimal	Minimal	1.48 [0.97;2.25]	0.0671539871901971	0.894797433684059	Positive	61	31868	95603	141	FALSE	sex + race + tdi + smoking + alcohol + all_cancer_fh + season
Ovarian cancer	Ovarian	Physical Activity	Duration in 10-Min MVPA Bouts (Plain)	dur_day_MVPA_bts_10_min_pla	Tertile	T2	dur_day_MVPA_bts_10_min_plaCat2	minimal	Minimal	1.46 [0.97;2.20]	0.0675268546257077	0.420011448979861	Positive	55	31868	95608	141	FALSE	sex + race + tdi + smoking + alcohol + all_cancer_fh + season
Ovarian cancer	Ovarian	Physical Activity	Transition Probability Physical Inactivity to Activity During Waking Time (Plain)	FRAG_TP_IN2PA_day_pla	Tertile	T3	FRAG_TP_IN2PA_day_plaCat3	minimal	Minimal	0.69 [0.46;1.03]	0.0683021823015823	0.0854682507314283	Inverse	45	31872	95608	141	FALSE	sex + race + tdi + smoking + alcohol + all_cancer_fh + season
Ovarian cancer	Ovarian	Physical Activity	Transition Probability Physical Inactivity to Activity During Waking Time	FRAG_TP_IN2PA_day	Tertile	T2	FRAG_TP_IN2PA_dayCat2	minimal	Minimal	0.68 [0.45;1.03]	0.0685009552022265	0.184672066820875	Inverse	42	31869	95608	141	FALSE	sex + race + tdi + smoking + alcohol + all_cancer_fh + season
Ovarian cancer	Ovarian	Circadian Rhythm	Activity Balance Index	ABI	Tertile	T2	ABICat2	minimal	Minimal	1.50 [0.97;2.31]	0.0698470628349818	0.572102875471835	Positive	60	31863	95608	141	FALSE	sex + race + tdi + smoking + alcohol + all_cancer_fh + season
Ovarian cancer	Ovarian	Physical Activity	Mean MVPA Fragment Duration During Waking Time (Plain)	FRAG_mean_dur_MVPA_day_pla	Tertile	T2	FRAG_mean_dur_MVPA_day_plaCat2	minimal	Minimal	1.45 [0.97;2.18]	0.0708459202646363	0.35000679920301	Positive	57	31869	95589	141	FALSE	sex + race + tdi + smoking + alcohol + all_cancer_fh + season
Ovarian cancer	Ovarian	Physical Activity	Gini Index of Inactivity Fragment Durations During Waking Time	FRAG_Gini_dur_IN_day	Tertile	T2	FRAG_Gini_dur_IN_dayCat2	minimal	Minimal	0.68 [0.45;1.03]	0.0719415186128243	0.557748991511561	Inverse	39	31875	95605	141	FALSE	sex + race + tdi + smoking + alcohol + all_cancer_fh + season
Ovarian cancer	Ovarian	Physical Activity	Number of IN Fragments per Minute IN IN During Waking Time	FRAG_NFragPM_IN_day	Tertile	T2	FRAG_NFragPM_IN_dayCat2	minimal	Minimal	0.69 [0.46;1.04]	0.0745595848430723	0.229138584180036	Inverse	42	31866	95607	141	FALSE	sex + race + tdi + smoking + alcohol + all_cancer_fh + season
Ovarian cancer	Ovarian	Physical Activity	W0.5 of Activity Fragment Durations During Waking Time	FRAG_W0.5_dur_PA_day	Tertile	T2	FRAG_W0.5_dur_PA_dayCat2	minimal	Minimal	1.53 [0.96;2.45]	0.0753161011006343	0.0360230357412491	Positive	53	31861	95605	141	FALSE	sex + race + tdi + smoking + alcohol + all_cancer_fh + season
Ovarian cancer	Ovarian	Physical Activity	Coefficient of Variance of Activity Fragment Durations During Waking Time (Weighted)	FRAG_CoV_dur_PA_day_wei	Tertile	T2	FRAG_CoV_dur_PA_day_weiCat2	minimal	Minimal	0.70 [0.48;1.04]	0.0755687093719014	0.00835953148134779	Inverse	43	31877	95603	141	FALSE	sex + race + tdi + smoking + alcohol + all_cancer_fh + season
Ovarian cancer	Ovarian	Physical Activity	Number of IN Fragments per Minute IN IN During Waking Time (Weighted)	FRAG_NFragPM_IN_day_wei	Tertile	T3	FRAG_NFragPM_IN_day_weiCat3	minimal	Minimal	0.69 [0.45;1.04]	0.0757911493080973	0.0829289330902828	Inverse	43	31865	95608	141	FALSE	sex + race + tdi + smoking + alcohol + all_cancer_fh + season
Ovarian cancer	Ovarian	Physical Activity	Duration in 60-90 Min Inactivity Bouts (Plain)	dur_day_IN_bts_60_90_min_pla	Tertile	T3	dur_day_IN_bts_60_90_min_plaCat3	minimal	Minimal	0.68 [0.44;1.04]	0.0768151368920798	0.0835805037021622	Inverse	33	31866	95608	141	FALSE	sex + race + tdi + smoking + alcohol + all_cancer_fh + season
Ovarian cancer	Ovarian	Physical Activity	Mean Activity Fragment Duration During Waking Time	FRAG_mean_dur_PA_day	Tertile	T2	FRAG_mean_dur_PA_dayCat2	minimal	Minimal	1.53 [0.95;2.46]	0.0781739575990533	0.0335103707584076	Positive	51	31860	95607	141	FALSE	sex + race + tdi + smoking + alcohol + all_cancer_fh + season
Ovarian cancer	Ovarian	Physical Activity	Number of 10-Min MVPA Bouts (Weighted)	Nbouts_day_MVPA_bts_10_wei	Tertile	T2	Nbouts_day_MVPA_bts_10_weiCat2	minimal	Minimal	1.43 [0.95;2.15]	0.0856000276912819	0.545693349125192	Positive	54	31877	95608	141	FALSE	sex + race + tdi + smoking + alcohol + all_cancer_fh + season
Ovarian cancer	Ovarian	Physical Activity	Transition Probability Physical Inactivity to Activity During Sleep Period	FRAG_TP_IN2PA_spt	Tertile	T2	FRAG_TP_IN2PA_sptCat2	minimal	Minimal	0.69 [0.46;1.05]	0.0859298840137256	0.734329490986012	Inverse	38	31875	95608	141	FALSE	sex + race + tdi + smoking + alcohol + all_cancer_fh + season
Ovarian cancer	Ovarian	Circadian Rhythm	M5 Activity Level	M5VALUE	Tertile	T2	M5VALUECat2	minimal	Minimal	1.42 [0.95;2.14]	0.0866856850570095	0.801892340906632	Positive	60	31867	95608	141	FALSE	sex + race + tdi + smoking + alcohol + all_cancer_fh + season
Ovarian cancer	Ovarian	Physical Activity	Power-Law Alpha of Inactivity Fragment Durations During Waking Time (Plain)	FRAG_alpha_dur_IN_day_pla	Tertile	T2	FRAG_alpha_dur_IN_day_plaCat2	minimal	Minimal	0.71 [0.48;1.05]	0.0888210150687217	0.0494542442693366	Inverse	45	31865	95603	141	FALSE	sex + race + tdi + smoking + alcohol + all_cancer_fh + season
Ovarian cancer	Ovarian	Physical Activity	Acceleration in 1-5 Min LIPA Bouts (Weighted)	ACC_day_LIG_bts_1_5_mg_wei	Tertile	T2	ACC_day_LIG_bts_1_5_mg_weiCat2	minimal	Minimal	1.44 [0.95;2.20]	0.0896351119971157	0.587263711805372	Positive	54	31871	95607	141	FALSE	sex + race + tdi + smoking + alcohol + all_cancer_fh + season
Ovarian cancer	Ovarian	Physical Activity	Power-Law Alpha of Inactivity Fragment Durations During Waking Time (Weighted)	FRAG_alpha_dur_IN_day_wei	Tertile	T3	FRAG_alpha_dur_IN_day_weiCat3	minimal	Minimal	0.70 [0.47;1.06]	0.0933849887358943	0.0983987702986192	Inverse	43	31872	95603	141	FALSE	sex + race + tdi + smoking + alcohol + all_cancer_fh + season
Ovarian cancer	Ovarian	Physical Activity	Number of LIPA Fragments During Waking Time (Plain)	FRAG_Nfrag_LIPA_day_pla	Tertile	T2	FRAG_Nfrag_LIPA_day_plaCat2	minimal	Minimal	0.71 [0.47;1.07]	0.100646983500324	0.200826664574937	Inverse	43	31868	95608	141	FALSE	sex + race + tdi + smoking + alcohol + all_cancer_fh + season
Ovarian cancer	Ovarian	Physical Activity	x0.5 of Inactivity Fragment Durations During Waking Time	FRAG_x0.5_dur_IN_day	Tertile	T3	FRAG_x0.5_dur_IN_dayCat3	minimal	Minimal	1.40 [0.93;2.12]	0.106510673948977	0.0969632578722149	Positive	51	31865	95605	141	FALSE	sex + race + tdi + smoking + alcohol + all_cancer_fh + season
Ovarian cancer	Ovarian	Physical Activity	Power-Law Alpha of Inactivity Fragment Durations During Waking Time	FRAG_alpha_dur_IN_day	Tertile	T3	FRAG_alpha_dur_IN_dayCat3	minimal	Minimal	0.71 [0.47;1.08]	0.106617101115024	0.11096932966449	Inverse	43	31873	95605	141	FALSE	sex + race + tdi + smoking + alcohol + all_cancer_fh + season
Ovarian cancer	Ovarian	Physical Activity	Transition Probability Physical Inactivity to LIPA During Waking Time (Weighted)	FRAG_TP_IN2LIPA_day_wei	Tertile	T2	FRAG_TP_IN2LIPA_day_weiCat2	minimal	Minimal	0.72 [0.48;1.08]	0.10983948065225	0.252947981995934	Inverse	43	31863	95608	141	FALSE	sex + race + tdi + smoking + alcohol + all_cancer_fh + season
Ovarian cancer	Ovarian	Physical Activity	Transition Probability Physical Inactivity to LIPA During Waking Time (Plain)	FRAG_TP_IN2LIPA_day_pla	Tertile	T2	FRAG_TP_IN2LIPA_day_plaCat2	minimal	Minimal	0.71 [0.47;1.08]	0.111223882907118	0.4081104339238	Inverse	42	31860	95608	141	FALSE	sex + race + tdi + smoking + alcohol + all_cancer_fh + season
Ovarian cancer	Ovarian	Physical Activity	Number of Activity Fragments During Waking Time	FRAG_Nfrag_PA_day	Tertile	T2	FRAG_Nfrag_PA_dayCat2	minimal	Minimal	0.72 [0.48;1.08]	0.111276003095045	0.381965772302635	Inverse	42	31874	95608	141	FALSE	sex + race + tdi + smoking + alcohol + all_cancer_fh + season
Ovarian cancer	Ovarian	Physical Activity	Number of Activity-to-Inactivity Transitions During Waking Time	FRAG_Nfrag_PA2IN_day	Tertile	T2	FRAG_Nfrag_PA2IN_dayCat2	minimal	Minimal	0.72 [0.48;1.08]	0.111276003095045	0.381965772302635	Inverse	42	31874	95608	141	FALSE	sex + race + tdi + smoking + alcohol + all_cancer_fh + season
Ovarian cancer	Ovarian	Physical Activity	Number of Inactivity Fragments During Waking Time	FRAG_Nfrag_IN_day	Tertile	T2	FRAG_Nfrag_IN_dayCat2	minimal	Minimal	0.72 [0.48;1.08]	0.112802838275519	0.394393558131592	Inverse	42	31874	95608	141	FALSE	sex + race + tdi + smoking + alcohol + all_cancer_fh + season
Ovarian cancer	Ovarian	Physical Activity	Number of Inactivity-to-Activity Transitions During Waking Time	FRAG_Nfrag_IN2PA_day	Tertile	T2	FRAG_Nfrag_IN2PA_dayCat2	minimal	Minimal	0.72 [0.48;1.08]	0.112802838275519	0.394393558131592	Inverse	42	31874	95608	141	FALSE	sex + race + tdi + smoking + alcohol + all_cancer_fh + season
Ovarian cancer	Ovarian	Physical Activity	Number of PA Fragments per Minute IN PA During Waking Time (Weighted)	FRAG_NFragPM_PA_day_wei	Tertile	T2	FRAG_NFragPM_PA_day_weiCat2	minimal	Minimal	0.74 [0.50;1.08]	0.113440429268093	0.0210402779287211	Inverse	44	31861	95608	141	FALSE	sex + race + tdi + smoking + alcohol + all_cancer_fh + season
Ovarian cancer	Ovarian	Sleep	Sleep Duration Within Sleep Period Time	SleepDurationInSpt_AD_T5A5_mn	Tertile	T2	SleepDurationInSpt_AD_T5A5_mnCat2	minimal	Minimal	0.71 [0.46;1.09]	0.114781703281426	0.533611560415048	Inverse	40	31869	95608	141	FALSE	sex + race + tdi + smoking + alcohol + all_cancer_fh + season
Ovarian cancer	Ovarian	Physical Activity	Coefficient of Variance of Activity Fragment Durations During Waking Time	FRAG_CoV_dur_PA_day	Tertile	T2	FRAG_CoV_dur_PA_dayCat2	minimal	Minimal	0.73 [0.50;1.08]	0.114883264468669	0.0146169224990007	Inverse	44	31881	95605	141	FALSE	sex + race + tdi + smoking + alcohol + all_cancer_fh + season
Ovarian cancer	Ovarian	Physical Activity	Duration in 10-Min LIPA Bouts (Plain)	dur_day_LIG_bts_10_min_pla	Tertile	T2	dur_day_LIG_bts_10_min_plaCat2	minimal	Minimal	0.70 [0.45;1.09]	0.115095857197151	0.933094272466251	Inverse	39	31864	95608	141	FALSE	sex + race + tdi + smoking + alcohol + all_cancer_fh + season
Ovarian cancer	Ovarian	Physical Activity	Number of Wake Fragments During Sleep Period	FRAG_Nfrag_wake_spt	Tertile	T3	FRAG_Nfrag_wake_sptCat3	minimal	Minimal	0.73 [0.49;1.08]	0.115530278144715	0.0868206058510427	Inverse	39	31879	95608	141	FALSE	sex + race + tdi + smoking + alcohol + all_cancer_fh + season
Ovarian cancer	Ovarian	Sleep	Number of Sleep Fragments During Sleep Period	FRAG_Nfrag_sleep_spt	Tertile	T3	FRAG_Nfrag_sleep_sptCat3	minimal	Minimal	0.73 [0.49;1.08]	0.115680696219899	0.0869396303968185	Inverse	39	31879	95608	141	FALSE	sex + race + tdi + smoking + alcohol + all_cancer_fh + season
Ovarian cancer	Ovarian	Physical Activity	Number of Inactivity-to-LIPA Transitions During Waking Time (Plain)	FRAG_Nfrag_IN2LIPA_day_pla	Tertile	T2	FRAG_Nfrag_IN2LIPA_day_plaCat2	minimal	Minimal	0.72 [0.48;1.08]	0.116154940147032	0.277581276066933	Inverse	43	31862	95608	141	FALSE	sex + race + tdi + smoking + alcohol + all_cancer_fh + season
Ovarian cancer	Ovarian	Physical Activity	W0.5 of Inactivity Fragment Durations During Waking Time (Weighted)	FRAG_W0.5_dur_IN_day_wei	Tertile	T2	FRAG_W0.5_dur_IN_day_weiCat2	minimal	Minimal	1.38 [0.92;2.08]	0.116172271830735	0.141508428150859	Positive	55	31870	95603	141	FALSE	sex + race + tdi + smoking + alcohol + all_cancer_fh + season
Ovarian cancer	Ovarian	Physical Activity	Duration in 60-90 Min Inactivity Bouts (Weighted)	dur_day_IN_bts_60_90_min_wei	Tertile	T3	dur_day_IN_bts_60_90_min_weiCat3	minimal	Minimal	0.72 [0.47;1.09]	0.116324856905978	0.112282802237419	Inverse	36	31868	95608	141	FALSE	sex + race + tdi + smoking + alcohol + all_cancer_fh + season
Ovarian cancer	Ovarian	Physical Activity	Number of IN Fragments per Minute IN IN During Waking Time (Plain)	FRAG_NFragPM_IN_day_pla	Tertile	T3	FRAG_NFragPM_IN_day_plaCat3	minimal	Minimal	0.72 [0.47;1.09]	0.118369803014331	0.121163020857915	Inverse	43	31867	95608	141	FALSE	sex + race + tdi + smoking + alcohol + all_cancer_fh + season
Ovarian cancer	Ovarian	Circadian Rhythm	M10 Start Time	M10TIME_num	Tertile	T3	M10TIME_numCat3	minimal	Minimal	0.72 [0.47;1.09]	0.120201763555751	0.119199556572971	Inverse	44	31860	95608	141	FALSE	sex + race + tdi + smoking + alcohol + all_cancer_fh + season
Ovarian cancer	Ovarian	Physical Activity	Duration in 1-5 Min LIPA Bouts (Plain)	dur_day_LIG_bts_1_5_min_pla	Tertile	T3	dur_day_LIG_bts_1_5_min_plaCat3	minimal	Minimal	0.71 [0.46;1.10]	0.123465612313176	0.124941919372078	Inverse	37	31878	95608	141	FALSE	sex + race + tdi + smoking + alcohol + all_cancer_fh + season
Ovarian cancer	Ovarian	Physical Activity	Number of LIPA Fragments During Waking Time (Weighted)	FRAG_Nfrag_LIPA_day_wei	Tertile	T2	FRAG_Nfrag_LIPA_day_weiCat2	minimal	Minimal	0.73 [0.48;1.09]	0.126969871095499	0.304297792422331	Inverse	43	31866	95608	141	FALSE	sex + race + tdi + smoking + alcohol + all_cancer_fh + season
Ovarian cancer	Ovarian	Physical Activity	Number of MVPA Fragments During Waking Time (Plain)	FRAG_Nfrag_MVPA_day_pla	Tertile	T2	FRAG_Nfrag_MVPA_day_plaCat2	minimal	Minimal	0.72 [0.47;1.10]	0.127195413558458	0.915108709554626	Inverse	38	31880	95608	141	FALSE	sex + race + tdi + smoking + alcohol + all_cancer_fh + season
Ovarian cancer	Ovarian	Sleep	WASO (Wake After Sleep Onset)	WASO_AD_T5A5_mn	Tertile	T3	WASO_AD_T5A5_mnCat3	minimal	Minimal	0.72 [0.48;1.10]	0.128380803145459	0.122287714918338	Inverse	35	31878	95608	141	FALSE	sex + race + tdi + smoking + alcohol + all_cancer_fh + season
Ovarian cancer	Ovarian	Physical Activity	x0.5 of Inactivity Fragment Durations During Waking Time (Plain)	FRAG_x0.5_dur_IN_day_pla	Tertile	T3	FRAG_x0.5_dur_IN_day_plaCat3	minimal	Minimal	1.37 [0.91;2.06]	0.129209757301746	0.110111487183517	Positive	51	31864	95603	141	FALSE	sex + race + tdi + smoking + alcohol + all_cancer_fh + season
Ovarian cancer	Ovarian	Physical Activity	Acceleration in 10-Min LIPA Bouts (Weighted)	ACC_day_LIG_bts_10_mg_wei	Tertile	T2	ACC_day_LIG_bts_10_mg_weiCat2	minimal	Minimal	1.37 [0.91;2.04]	0.130596753596637	0.548262745704108	Positive	60	31861	95582	141	FALSE	sex + race + tdi + smoking + alcohol + all_cancer_fh + season
Ovarian cancer	Ovarian	Physical Activity	Mean LIPA Fragment Duration During Waking Time (Weighted)	FRAG_mean_dur_LIPA_day_wei	Tertile	T3	FRAG_mean_dur_LIPA_day_weiCat3	minimal	Minimal	1.42 [0.90;2.26]	0.131117179012838	0.171497668108962	Positive	63	31852	95607	141	FALSE	sex + race + tdi + smoking + alcohol + all_cancer_fh + season
Ovarian cancer	Ovarian	Physical Activity	Number of LIPA Fragments During Waking Time	FRAG_Nfrag_LIPA_day	Tertile	T3	FRAG_Nfrag_LIPA_dayCat3	minimal	Minimal	0.74 [0.50;1.10]	0.134397511188684	0.131008359825984	Inverse	47	31865	95608	141	FALSE	sex + race + tdi + smoking + alcohol + all_cancer_fh + season
Ovarian cancer	Ovarian	Sleep	Transition Probability Sleep to Wake During Sleep Period	FRAG_TP_sleep2wake_spt	Tertile	T2	FRAG_TP_sleep2wake_sptCat2	minimal	Minimal	0.75 [0.51;1.09]	0.134756881142586	0.0445219817439528	Inverse	46	31870	95608	141	FALSE	sex + race + tdi + smoking + alcohol + all_cancer_fh + season
Ovarian cancer	Ovarian	Physical Activity	Coefficient of Variance of Activity Fragment Durations During Waking Time (Plain)	FRAG_CoV_dur_PA_day_pla	Tertile	T2	FRAG_CoV_dur_PA_day_plaCat2	minimal	Minimal	0.75 [0.51;1.10]	0.135405970265017	0.0209349604050269	Inverse	44	31872	95603	141	FALSE	sex + race + tdi + smoking + alcohol + all_cancer_fh + season
Ovarian cancer	Ovarian	Circadian Rhythm	M10 Activity Level	M10VALUE	Tertile	T2	M10VALUECat2	minimal	Minimal	1.36 [0.91;2.04]	0.137474096809539	0.977891083034813	Positive	59	31873	95608	141	FALSE	sex + race + tdi + smoking + alcohol + all_cancer_fh + season
Ovarian cancer	Ovarian	Physical Activity	Duration in 5-10 Min LIPA Bouts (Weighted)	dur_day_LIG_bts_5_10_min_wei	Tertile	T2	dur_day_LIG_bts_5_10_min_weiCat2	minimal	Minimal	0.72 [0.47;1.11]	0.139012275205535	0.93230632126894	Inverse	40	31868	95608	141	FALSE	sex + race + tdi + smoking + alcohol + all_cancer_fh + season
Ovarian cancer	Ovarian	Physical Activity	Duration in 1-5 Min LIPA Bouts (Weighted)	dur_day_LIG_bts_1_5_min_wei	Tertile	T3	dur_day_LIG_bts_1_5_min_weiCat3	minimal	Minimal	0.72 [0.46;1.11]	0.139132617703933	0.144578427236757	Inverse	36	31875	95608	141	FALSE	sex + race + tdi + smoking + alcohol + all_cancer_fh + season
Ovarian cancer	Ovarian	Physical Activity	Unbouted Inactivity Duration (Weighted)	dur_day_IN_unbt_min_wei	Tertile	T3	dur_day_IN_unbt_min_weiCat3	minimal	Minimal	0.73 [0.49;1.11]	0.139365660112548	0.144169003110453	Inverse	43	31862	95608	141	FALSE	sex + race + tdi + smoking + alcohol + all_cancer_fh + season
Ovarian cancer	Ovarian	Sleep	WASO (Wake After Sleep Onset)	WASO_AD_T5A5_mn	Tertile	T2	WASO_AD_T5A5_mnCat2	minimal	Minimal	0.75 [0.51;1.10]	0.141350859678548	0.122287714918338	Inverse	44	31862	95608	141	FALSE	sex + race + tdi + smoking + alcohol + all_cancer_fh + season
Ovarian cancer	Ovarian	Physical Activity	Transition Probability Physical Inactivity to MVPA During Waking Time	FRAG_TP_IN2MVPA_day	Tertile	T3	FRAG_TP_IN2MVPA_dayCat3	minimal	Minimal	0.72 [0.46;1.12]	0.141868867288727	0.124703303823228	Inverse	36	31876	95608	141	FALSE	sex + race + tdi + smoking + alcohol + all_cancer_fh + season
Ovarian cancer	Ovarian	Physical Activity	Mean Activity Fragment Duration During Waking Time (Plain)	FRAG_mean_dur_PA_day_pla	Tertile	T2	FRAG_mean_dur_PA_day_plaCat2	minimal	Minimal	1.41 [0.89;2.24]	0.142041110533668	0.0819609813821502	Positive	51	31865	95608	141	FALSE	sex + race + tdi + smoking + alcohol + all_cancer_fh + season
Ovarian cancer	Ovarian	Physical Activity	Acceleration in 30-60 Min Inactivity Bouts (Weighted)	ACC_day_IN_bts_30_60_mg_wei	Tertile	T2	ACC_day_IN_bts_30_60_mg_weiCat2	minimal	Minimal	1.36 [0.90;2.06]	0.142328719564296	0.407635442595766	Positive	54	31873	95593	141	FALSE	sex + race + tdi + smoking + alcohol + all_cancer_fh + season
Ovarian cancer	Ovarian	Physical Activity	Number of Inactivity-to-LIPA Transitions During Waking Time	FRAG_Nfrag_IN2LIPA_day	Tertile	T2	FRAG_Nfrag_IN2LIPA_dayCat2	minimal	Minimal	0.74 [0.49;1.11]	0.146899083011106	0.767835556887042	Inverse	41	31871	95608	141	FALSE	sex + race + tdi + smoking + alcohol + all_cancer_fh + season
Ovarian cancer	Ovarian	Physical Activity	Unbouted Inactivity Duration (Weighted)	dur_day_IN_unbt_min_wei	Tertile	T2	dur_day_IN_unbt_min_weiCat2	minimal	Minimal	0.75 [0.50;1.11]	0.148326407641788	0.144169003110453	Inverse	45	31875	95608	141	FALSE	sex + race + tdi + smoking + alcohol + all_cancer_fh + season
Ovarian cancer	Ovarian	Physical Activity	Duration in 10-Min LIPA Bouts (Weighted)	dur_day_LIG_bts_10_min_wei	Tertile	T2	dur_day_LIG_bts_10_min_weiCat2	minimal	Minimal	0.72 [0.46;1.12]	0.149259430717531	0.890833755593975	Inverse	39	31865	95608	141	FALSE	sex + race + tdi + smoking + alcohol + all_cancer_fh + season
Ovarian cancer	Ovarian	Physical Activity	Transition Probability Physical Inactivity to Activity During Waking Time	FRAG_TP_IN2PA_day	Tertile	T3	FRAG_TP_IN2PA_dayCat3	minimal	Minimal	0.74 [0.50;1.11]	0.149259986935249	0.184672066820875	Inverse	47	31871	95608	141	FALSE	sex + race + tdi + smoking + alcohol + all_cancer_fh + season
Ovarian cancer	Ovarian	Physical Activity	Number of Activity Fragments During Sleep Period	FRAG_Nfrag_PA_spt	Tertile	T2	FRAG_Nfrag_PA_sptCat2	minimal	Minimal	0.74 [0.49;1.12]	0.15087501719043	0.899872297188011	Inverse	40	31865	95608	141	FALSE	sex + race + tdi + smoking + alcohol + all_cancer_fh + season
Ovarian cancer	Ovarian	Physical Activity	Number of Inactivity Fragments During Sleep Period	FRAG_Nfrag_IN_spt	Tertile	T2	FRAG_Nfrag_IN_sptCat2	minimal	Minimal	0.74 [0.49;1.12]	0.150922110231545	0.900051626806116	Inverse	40	31865	95608	141	FALSE	sex + race + tdi + smoking + alcohol + all_cancer_fh + season
Ovarian cancer	Ovarian	Physical Activity	Transition Probability Physical Inactivity to LIPA During Waking Time	FRAG_TP_IN2LIPA_day	Tertile	T3	FRAG_TP_IN2LIPA_dayCat3	minimal	Minimal	0.75 [0.51;1.11]	0.152423873301955	0.230421283254858	Inverse	51	31867	95608	141	FALSE	sex + race + tdi + smoking + alcohol + all_cancer_fh + season
Ovarian cancer	Ovarian	Physical Activity	Acceleration in 5-10 Min MVPA Bouts (Weighted)	ACC_day_MVPA_bts_5_10_mg_wei	Tertile	T3	ACC_day_MVPA_bts_5_10_mg_weiCat3	minimal	Minimal	1.35 [0.89;2.05]	0.154848747333824	0.154404084384645	Positive	42	31708	95102	140	FALSE	sex + race + tdi + smoking + alcohol + all_cancer_fh + season
Ovarian cancer	Ovarian	Physical Activity	Number of 1-5 Min MVPA Bouts (Weighted)	Nbouts_day_MVPA_bts_1_5_wei	Tertile	T2	Nbouts_day_MVPA_bts_1_5_weiCat2	minimal	Minimal	0.74 [0.49;1.12]	0.156796533970308	0.304873171368364	Inverse	43	31879	95608	141	FALSE	sex + race + tdi + smoking + alcohol + all_cancer_fh + season
Ovarian cancer	Ovarian	Physical Activity	W0.5 of Inactivity Fragment Durations During Waking Time (Weighted)	FRAG_W0.5_dur_IN_day_wei	Tertile	T3	FRAG_W0.5_dur_IN_day_weiCat3	minimal	Minimal	1.36 [0.89;2.08]	0.160285608331811	0.141508428150859	Positive	45	31868	95603	141	FALSE	sex + race + tdi + smoking + alcohol + all_cancer_fh + season
Ovarian cancer	Ovarian	Physical Activity	Number of MVPA Fragments During Waking Time (Weighted)	FRAG_Nfrag_MVPA_day_wei	Tertile	T2	FRAG_Nfrag_MVPA_day_weiCat2	minimal	Minimal	0.74 [0.48;1.13]	0.161873699317594	0.827016608437642	Inverse	39	31881	95608	141	FALSE	sex + race + tdi + smoking + alcohol + all_cancer_fh + season
Ovarian cancer	Ovarian	Physical Activity	Power-Law Alpha of Inactivity Fragment Durations During Waking Time (Weighted)	FRAG_alpha_dur_IN_day_wei	Tertile	T2	FRAG_alpha_dur_IN_day_weiCat2	minimal	Minimal	0.75 [0.51;1.12]	0.162645767581313	0.0983987702986192	Inverse	46	31865	95603	141	FALSE	sex + race + tdi + smoking + alcohol + all_cancer_fh + season
Ovarian cancer	Ovarian	Physical Activity	Transition Probability Physical Activity to Inactivity During Waking Time (Weighted)	FRAG_TP_PA2IN_day_wei	Tertile	T2	FRAG_TP_PA2IN_day_weiCat2	minimal	Minimal	0.76 [0.52;1.11]	0.162706182211003	0.027083157116786	Inverse	45	31861	95608	141	FALSE	sex + race + tdi + smoking + alcohol + all_cancer_fh + season
Ovarian cancer	Ovarian	Circadian Rhythm	Extended Cosinor Minimum	cosinorExt_minimum	Tertile	T2	cosinorExt_minimumCat2	minimal	Minimal	1.31 [0.89;1.93]	0.177748941000989	0.988144120160317	Positive	62	31864	95608	141	FALSE	sex + race + tdi + smoking + alcohol + all_cancer_fh + season
Ovarian cancer	Ovarian	Physical Activity	Number of 10-Min MVPA Bouts (Plain)	Nbouts_day_MVPA_bts_10_pla	Tertile	T2	Nbouts_day_MVPA_bts_10_plaCat2	minimal	Minimal	1.32 [0.88;1.99]	0.178133534625525	0.665049557281092	Positive	52	31872	95608	141	FALSE	sex + race + tdi + smoking + alcohol + all_cancer_fh + season
Ovarian cancer	Ovarian	Physical Activity	Number of 30-60 Min Inactivity Bouts (Weighted)	Nbouts_day_IN_bts_30_60_wei	Tertile	T2	Nbouts_day_IN_bts_30_60_weiCat2	minimal	Minimal	0.75 [0.49;1.14]	0.17860332815898	0.492257305368684	Inverse	38	31870	95608	141	FALSE	sex + race + tdi + smoking + alcohol + all_cancer_fh + season
Ovarian cancer	Ovarian	Physical Activity	Number of 1-5 Min LIPA Bouts (Weighted)	Nbouts_day_LIG_bts_1_5_wei	Tertile	T3	Nbouts_day_LIG_bts_1_5_weiCat3	minimal	Minimal	0.74 [0.48;1.15]	0.180174600506964	0.179254739472777	Inverse	39	31870	95608	141	FALSE	sex + race + tdi + smoking + alcohol + all_cancer_fh + season
Ovarian cancer	Ovarian	Physical Activity	Mean Inactivity Fragment Duration During Waking Time	FRAG_mean_dur_IN_day	Tertile	T3	FRAG_mean_dur_IN_dayCat3	minimal	Minimal	1.31 [0.88;1.96]	0.182575013766807	0.144604632953851	Positive	51	31870	95607	141	FALSE	sex + race + tdi + smoking + alcohol + all_cancer_fh + season
Ovarian cancer	Ovarian	Physical Activity	Number of IN Fragments per Minute IN IN During Waking Time	FRAG_NFragPM_IN_day	Tertile	T3	FRAG_NFragPM_IN_dayCat3	minimal	Minimal	0.76 [0.51;1.14]	0.182644065792194	0.229138584180036	Inverse	48	31870	95607	141	FALSE	sex + race + tdi + smoking + alcohol + all_cancer_fh + season
Ovarian cancer	Ovarian	Physical Activity	Acceleration in 1-5 Min LIPA Bouts (Plain)	ACC_day_LIG_bts_1_5_mg_pla	Tertile	T2	ACC_day_LIG_bts_1_5_mg_plaCat2	minimal	Minimal	1.34 [0.87;2.05]	0.184026819693187	0.350787126271565	Positive	50	31870	95607	141	FALSE	sex + race + tdi + smoking + alcohol + all_cancer_fh + season
Ovarian cancer	Ovarian	Physical Activity	Number of 1-5 Min MVPA Bouts (Plain)	Nbouts_day_MVPA_bts_1_5_pla	Tertile	T2	Nbouts_day_MVPA_bts_1_5_plaCat2	minimal	Minimal	0.76 [0.50;1.14]	0.185139852024332	0.253134085028917	Inverse	44	31877	95608	141	FALSE	sex + race + tdi + smoking + alcohol + all_cancer_fh + season
Ovarian cancer	Ovarian	Physical Activity	Mean LIPA Fragment Duration During Waking Time	FRAG_mean_dur_LIPA_day	Tertile	T2	FRAG_mean_dur_LIPA_dayCat2	minimal	Minimal	1.36 [0.86;2.15]	0.187778582585884	0.369124273127821	Positive	51	31866	95607	141	FALSE	sex + race + tdi + smoking + alcohol + all_cancer_fh + season
Ovarian cancer	Ovarian	Physical Activity	Duration in 30-60 Min Inactivity Bouts (Plain)	dur_day_IN_bts_30_60_min_pla	Tertile	T3	dur_day_IN_bts_30_60_min_plaCat3	minimal	Minimal	1.30 [0.88;1.93]	0.189853501241527	0.184962693236148	Positive	52	31869	95608	141	FALSE	sex + race + tdi + smoking + alcohol + all_cancer_fh + season
Ovarian cancer	Ovarian	Physical Activity	Standard Deviation of Physical Activity Fragment Durations During Waking Time	FRAG_SD_dur_PA_day	Tertile	T2	FRAG_SD_dur_PA_dayCat2	minimal	Minimal	1.32 [0.87;2.01]	0.190286210435192	0.698343980193799	Positive	57	31859	95605	141	FALSE	sex + race + tdi + smoking + alcohol + all_cancer_fh + season
Ovarian cancer	Ovarian	Physical Activity	Mean LIPA Fragment Duration During Waking Time (Weighted)	FRAG_mean_dur_LIPA_day_wei	Tertile	T2	FRAG_mean_dur_LIPA_day_weiCat2	minimal	Minimal	1.36 [0.86;2.17]	0.192062933415475	0.171497668108962	Positive	49	31864	95607	141	FALSE	sex + race + tdi + smoking + alcohol + all_cancer_fh + season
Ovarian cancer	Ovarian	Physical Activity	Acceleration in 10-Min LIPA Bouts (Plain)	ACC_day_LIG_bts_10_mg_pla	Tertile	T2	ACC_day_LIG_bts_10_mg_plaCat2	minimal	Minimal	1.31 [0.87;1.95]	0.192764773775197	0.473855793828823	Positive	59	31860	95582	141	FALSE	sex + race + tdi + smoking + alcohol + all_cancer_fh + season
Ovarian cancer	Ovarian	Light	Evening Light	evening_light	Tertile	T2	evening_lightCat2	minimal	Minimal	0.75 [0.49;1.16]	0.195314166022916	0.136384780143781	Inverse	38	31599	94842	140	FALSE	sex + race + tdi + smoking + alcohol + all_cancer_fh + season
Ovarian cancer	Ovarian	Physical Activity	Number of LIPA Fragments During Waking Time (Plain)	FRAG_Nfrag_LIPA_day_pla	Tertile	T3	FRAG_Nfrag_LIPA_day_plaCat3	minimal	Minimal	0.77 [0.51;1.15]	0.196810049072701	0.200826664574937	Inverse	46	31870	95608	141	FALSE	sex + race + tdi + smoking + alcohol + all_cancer_fh + season
Ovarian cancer	Ovarian	Physical Activity	Number of Inactivity-to-MVPA Transitions During Waking Time	FRAG_Nfrag_IN2MVPA_day	Tertile	T3	FRAG_Nfrag_IN2MVPA_dayCat3	minimal	Minimal	0.75 [0.48;1.16]	0.197387544924747	0.202370760558168	Inverse	35	31876	95608	141	FALSE	sex + race + tdi + smoking + alcohol + all_cancer_fh + season
Ovarian cancer	Ovarian	Physical Activity	Number of PA Fragments per Minute IN PA During Waking Time (Plain)	FRAG_NFragPM_PA_day_pla	Tertile	T2	FRAG_NFragPM_PA_day_plaCat2	minimal	Minimal	0.78 [0.54;1.14]	0.203868538882464	0.0199300272603305	Inverse	46	31860	95608	141	FALSE	sex + race + tdi + smoking + alcohol + all_cancer_fh + season
Ovarian cancer	Ovarian	Physical Activity	Transition Probability Physical Activity to Inactivity During Waking Time (Plain)	FRAG_TP_PA2IN_day_pla	Tertile	T2	FRAG_TP_PA2IN_day_plaCat2	minimal	Minimal	0.78 [0.54;1.14]	0.204153844971521	0.0199353106787614	Inverse	46	31859	95608	141	FALSE	sex + race + tdi + smoking + alcohol + all_cancer_fh + season
Ovarian cancer	Ovarian	Physical Activity	Mean MVPA Fragment Duration During Waking Time (Weighted)	FRAG_mean_dur_MVPA_day_wei	Tertile	T3	FRAG_mean_dur_MVPA_day_weiCat3	minimal	Minimal	1.32 [0.86;2.04]	0.20485722522825	0.261432831677966	Positive	45	31885	95589	141	FALSE	sex + race + tdi + smoking + alcohol + all_cancer_fh + season
Ovarian cancer	Ovarian	Physical Activity	Transition Probability Physical Inactivity to LIPA During Waking Time (Weighted)	FRAG_TP_IN2LIPA_day_wei	Tertile	T3	FRAG_TP_IN2LIPA_day_weiCat3	minimal	Minimal	0.77 [0.52;1.15]	0.206690716916214	0.252947981995934	Inverse	48	31868	95608	141	FALSE	sex + race + tdi + smoking + alcohol + all_cancer_fh + season
Ovarian cancer	Ovarian	Step Count	Peak 30-Minute Cadence	mean_peak_30min_cadence	Tertile	T2	mean_peak_30min_cadenceCat2	minimal	Minimal	1.30 [0.87;1.94]	0.207095712452947	0.906944045297874	Positive	54	31876	95608	141	FALSE	sex + race + tdi + smoking + alcohol + all_cancer_fh + season
Ovarian cancer	Ovarian	Physical Activity	Number of IN Fragments per Minute IN IN During Waking Time (Weighted)	FRAG_NFragPM_IN_day_wei	Tertile	T2	FRAG_NFragPM_IN_day_weiCat2	minimal	Minimal	0.77 [0.52;1.15]	0.20774837460075	0.0829289330902828	Inverse	47	31870	95608	141	FALSE	sex + race + tdi + smoking + alcohol + all_cancer_fh + season
Ovarian cancer	Ovarian	Physical Activity	Number of 90-Min Inactivity Bouts (Plain)	Nbouts_day_IN_bts_90_pla	Tertile	T3	Nbouts_day_IN_bts_90_plaCat3	minimal	Minimal	1.30 [0.86;1.97]	0.213930658167764	0.214543634458441	Positive	48	31867	95608	141	FALSE	sex + race + tdi + smoking + alcohol + all_cancer_fh + season
Ovarian cancer	Ovarian	Physical Activity	Mean Inactivity Fragment Duration During Waking Time (Plain)	FRAG_mean_dur_IN_day_pla	Tertile	T3	FRAG_mean_dur_IN_day_plaCat3	minimal	Minimal	1.29 [0.86;1.92]	0.214553266591747	0.16574029657501	Positive	51	31870	95608	141	FALSE	sex + race + tdi + smoking + alcohol + all_cancer_fh + season
Ovarian cancer	Ovarian	Physical Activity	Mean LIPA Fragment Duration During Waking Time (Plain)	FRAG_mean_dur_LIPA_day_pla	Tertile	T3	FRAG_mean_dur_LIPA_day_plaCat3	minimal	Minimal	1.33 [0.85;2.09]	0.21488890038424	0.234372446242852	Positive	63	31853	95607	141	FALSE	sex + race + tdi + smoking + alcohol + all_cancer_fh + season
Ovarian cancer	Ovarian	Physical Activity	Acceleration in 60-90 Min Inactivity Bouts (Plain)	ACC_day_IN_bts_60_90_mg_pla	Tertile	T2	ACC_day_IN_bts_60_90_mg_plaCat2	minimal	Minimal	0.78 [0.52;1.16]	0.21857149973435	0.238788088847536	Inverse	42	31742	95248	141	FALSE	sex + race + tdi + smoking + alcohol + all_cancer_fh + season
Ovarian cancer	Ovarian	Physical Activity	Number of Activity Fragments During Waking Time (Plain)	FRAG_Nfrag_PA_day_pla	Tertile	T3	FRAG_Nfrag_PA_day_plaCat3	minimal	Minimal	0.77 [0.51;1.17]	0.22519196493868401	0.224322122318496	Inverse	41	31868	95608	141	FALSE	sex + race + tdi + smoking + alcohol + all_cancer_fh + season
Ovarian cancer	Ovarian	Physical Activity	Number of Activity-to-Inactivity Transitions During Waking Time (Plain)	FRAG_Nfrag_PA2IN_day_pla	Tertile	T3	FRAG_Nfrag_PA2IN_day_plaCat3	minimal	Minimal	0.77 [0.51;1.17]	0.22519196493868401	0.224322122318496	Inverse	41	31868	95608	141	FALSE	sex + race + tdi + smoking + alcohol + all_cancer_fh + season
Ovarian cancer	Ovarian	Physical Activity	W0.5 of Inactivity Fragment Durations During Waking Time (Plain)	FRAG_W0.5_dur_IN_day_pla	Tertile	T2	FRAG_W0.5_dur_IN_day_plaCat2	minimal	Minimal	1.29 [0.85;1.95]	0.225307869492255	0.0642497497878055	Positive	51	31866	95603	141	FALSE	sex + race + tdi + smoking + alcohol + all_cancer_fh + season
Ovarian cancer	Ovarian	Physical Activity	Number of 1-5 Min LIPA Bouts (Plain)	Nbouts_day_LIG_bts_1_5_pla	Tertile	T3	Nbouts_day_LIG_bts_1_5_plaCat3	minimal	Minimal	0.77 [0.50;1.18]	0.227898272372663	0.225896777911332	Inverse	40	31873	95608	141	FALSE	sex + race + tdi + smoking + alcohol + all_cancer_fh + season
Ovarian cancer	Ovarian	Physical Activity	Mean MVPA Fragment Duration During Waking Time	FRAG_mean_dur_MVPA_day	Tertile	T2	FRAG_mean_dur_MVPA_dayCat2	minimal	Minimal	1.28 [0.86;1.90]	0.228041174705416	0.688738995711065	Positive	55	31866	95589	141	FALSE	sex + race + tdi + smoking + alcohol + all_cancer_fh + season
Ovarian cancer	Ovarian	Physical Activity	Power-Law Alpha of Inactivity Fragment Durations During Waking Time	FRAG_alpha_dur_IN_day	Tertile	T2	FRAG_alpha_dur_IN_dayCat2	minimal	Minimal	0.78 [0.53;1.17]	0.228843831751329	0.11096932966449	Inverse	47	31866	95605	141	FALSE	sex + race + tdi + smoking + alcohol + all_cancer_fh + season
Ovarian cancer	Ovarian	Physical Activity	x0.5 of Inactivity Fragment Durations During Waking Time (Weighted)	FRAG_x0.5_dur_IN_day_wei	Tertile	T3	FRAG_x0.5_dur_IN_day_weiCat3	minimal	Minimal	1.28 [0.85;1.93]	0.229777985483864	0.209576193329088	Positive	49	31868	95603	141	FALSE	sex + race + tdi + smoking + alcohol + all_cancer_fh + season
Ovarian cancer	Ovarian	Physical Activity	Standard Deviation of Physical Activity Fragment Durations During Waking Time (Plain)	FRAG_SD_dur_PA_day_pla	Tertile	T2	FRAG_SD_dur_PA_day_plaCat2	minimal	Minimal	1.30 [0.85;1.98]	0.230826998936141	0.505008566935856	Positive	55	31866	95603	141	FALSE	sex + race + tdi + smoking + alcohol + all_cancer_fh + season
Ovarian cancer	Ovarian	Physical Activity	Standard Deviation of Inactivity Fragment Durations During Waking Time (Plain)	FRAG_SD_dur_IN_day_pla	Tertile	T3	FRAG_SD_dur_IN_day_plaCat3	minimal	Minimal	1.28 [0.85;1.93]	0.231638222253238	0.20685746993308	Positive	50	31869	95603	141	FALSE	sex + race + tdi + smoking + alcohol + all_cancer_fh + season
Ovarian cancer	Ovarian	Physical Activity	Acceleration in 60-90 Min Inactivity Bouts (Plain)	ACC_day_IN_bts_60_90_mg_pla	Tertile	T3	ACC_day_IN_bts_60_90_mg_plaCat3	minimal	Minimal	0.78 [0.53;1.17]	0.2334199783937	0.238788088847536	Inverse	44	31757	95248	141	FALSE	sex + race + tdi + smoking + alcohol + all_cancer_fh + season
Ovarian cancer	Ovarian	Physical Activity	Number of Inactivity-to-LIPA Transitions During Waking Time (Weighted)	FRAG_Nfrag_IN2LIPA_day_wei	Tertile	T3	FRAG_Nfrag_IN2LIPA_day_weiCat3	minimal	Minimal	0.79 [0.53;1.17]	0.235124774144394	0.246549726207562	Inverse	46	31866	95608	141	FALSE	sex + race + tdi + smoking + alcohol + all_cancer_fh + season
Ovarian cancer	Ovarian	Physical Activity	Number of 1-5 Min MVPA Bouts (Plain)	Nbouts_day_MVPA_bts_1_5_pla	Tertile	T3	Nbouts_day_MVPA_bts_1_5_plaCat3	minimal	Minimal	0.78 [0.52;1.17]	0.235631800410914	0.253134085028917	Inverse	48	31866	95608	141	FALSE	sex + race + tdi + smoking + alcohol + all_cancer_fh + season
Ovarian cancer	Ovarian	Physical Activity	Unbouted Inactivity Duration (Plain)	dur_day_IN_unbt_min_pla	Tertile	T3	dur_day_IN_unbt_min_plaCat3	minimal	Minimal	0.78 [0.51;1.18]	0.237342961077082	0.24104623305939	Inverse	43	31862	95608	141	FALSE	sex + race + tdi + smoking + alcohol + all_cancer_fh + season
Ovarian cancer	Ovarian	Circadian Rhythm	Cosinor Amplitude	cosinor_amp	Tertile	T2	cosinor_ampCat2	minimal	Minimal	0.77 [0.50;1.19]	0.237864661239678	0.670067392507117	Inverse	43	31869	95608	141	FALSE	sex + race + tdi + smoking + alcohol + all_cancer_fh + season
Ovarian cancer	Ovarian	Circadian Rhythm	L5 Start Time	L5TIME_num	Tertile	T2	L5TIME_numCat2	minimal	Minimal	0.78 [0.51;1.18]	0.238976562998071	0.85456330165621	Inverse	41	31872	95608	141	FALSE	sex + race + tdi + smoking + alcohol + all_cancer_fh + season
Ovarian cancer	Ovarian	Circadian Rhythm	L10 Start Time	L10TIME_num	Tertile	T3	L10TIME_numCat3	minimal	Minimal	1.29 [0.84;1.99]	0.240195749230222	0.252544035657634	Positive	52	31856	95608	141	FALSE	sex + race + tdi + smoking + alcohol + all_cancer_fh + season
Ovarian cancer	Ovarian	Physical Activity	Standard Deviation of Inactivity Fragment Durations During Waking Time	FRAG_SD_dur_IN_day	Tertile	T3	FRAG_SD_dur_IN_dayCat3	minimal	Minimal	1.28 [0.85;1.92]	0.241787969027896	0.216566913290947	Positive	50	31869	95605	141	FALSE	sex + race + tdi + smoking + alcohol + all_cancer_fh + season
Ovarian cancer	Ovarian	Physical Activity	Duration in 1-5 Min MVPA Bouts (Weighted)	dur_day_MVPA_bts_1_5_min_wei	Tertile	T2	dur_day_MVPA_bts_1_5_min_weiCat2	minimal	Minimal	0.78 [0.52;1.18]	0.242864143574641	0.478203779810712	Inverse	43	31880	95608	141	FALSE	sex + race + tdi + smoking + alcohol + all_cancer_fh + season
Ovarian cancer	Ovarian	Physical Activity	Coefficient of Variance of Inactivity Fragment Durations During Waking Time (Plain)	FRAG_CoV_dur_IN_day_pla	Tertile	T3	FRAG_CoV_dur_IN_day_plaCat3	minimal	Minimal	0.78 [0.51;1.19]	0.244096291882203	0.24617964771193	Inverse	41	31874	95603	141	FALSE	sex + race + tdi + smoking + alcohol + all_cancer_fh + season
Ovarian cancer	Ovarian	Physical Activity	W0.5 of Inactivity Fragment Durations During Waking Time	FRAG_W0.5_dur_IN_day	Tertile	T2	FRAG_W0.5_dur_IN_dayCat2	minimal	Minimal	0.78 [0.52;1.19]	0.246351123677468	0.491119908470697	Inverse	39	31865	95605	141	FALSE	sex + race + tdi + smoking + alcohol + all_cancer_fh + season
Ovarian cancer	Ovarian	Sleep	Sleep Efficiency After Onset (Plain)	sleep_efficiency_after_onset_pla	Tertile	T3	sleep_efficiency_after_onset_plaCat3	minimal	Minimal	1.29 [0.84;1.97]	0.247025680754226	0.246602276416054	Positive	59	31866	95608	141	FALSE	sex + race + tdi + smoking + alcohol + all_cancer_fh + season
Ovarian cancer	Ovarian	Circadian Rhythm	Self-Similarity Parameter	SSP	Tertile	T2	SSPCat2	minimal	Minimal	1.28 [0.84;1.94]	0.247982683396631	0.87430739422955	Positive	60	31852	95608	141	FALSE	sex + race + tdi + smoking + alcohol + all_cancer_fh + season
Ovarian cancer	Ovarian	Physical Activity	Duration in 90-Min Inactivity Bouts (Plain)	dur_day_IN_bts_90_min_pla	Tertile	T2	dur_day_IN_bts_90_min_plaCat2	minimal	Minimal	1.27 [0.85;1.90]	0.248249621669186	0.337989890924823	Positive	53	31878	95608	141	FALSE	sex + race + tdi + smoking + alcohol + all_cancer_fh + season
Ovarian cancer	Ovarian	Physical Activity	Number of 20-30 Min Inactivity Bouts (Plain)	Nbouts_day_IN_bts_20_30_pla	Tertile	T2	Nbouts_day_IN_bts_20_30_plaCat2	minimal	Minimal	1.27 [0.84;1.90]	0.256112023583704	0.391089521678642	Positive	53	31865	95608	141	FALSE	sex + race + tdi + smoking + alcohol + all_cancer_fh + season
Ovarian cancer	Ovarian	Physical Activity	Number of 90-Min Inactivity Bouts (Weighted)	Nbouts_day_IN_bts_90_wei	Tertile	T3	Nbouts_day_IN_bts_90_weiCat3	minimal	Minimal	1.27 [0.84;1.94]	0.259473421066078	0.277947898770285	Positive	46	31865	95608	141	FALSE	sex + race + tdi + smoking + alcohol + all_cancer_fh + season
Ovarian cancer	Ovarian	Physical Activity	Mean Inactivity Fragment Duration During Waking Time (Weighted)	FRAG_mean_dur_IN_day_wei	Tertile	T3	FRAG_mean_dur_IN_day_weiCat3	minimal	Minimal	1.26 [0.84;1.87]	0.263260036473102	0.214016012809237	Positive	50	31874	95608	141	FALSE	sex + race + tdi + smoking + alcohol + all_cancer_fh + season
Ovarian cancer	Ovarian	Physical Activity	Mean LIPA Fragment Duration During Waking Time	FRAG_mean_dur_LIPA_day	Tertile	T3	FRAG_mean_dur_LIPA_dayCat3	minimal	Minimal	1.30 [0.82;2.05]	0.266855562589909	0.369124273127821	Positive	60	31851	95607	141	FALSE	sex + race + tdi + smoking + alcohol + all_cancer_fh + season
Ovarian cancer	Ovarian	Physical Activity	Number of Inactivity-to-LIPA Transitions During Waking Time (Plain)	FRAG_Nfrag_IN2LIPA_day_pla	Tertile	T3	FRAG_Nfrag_IN2LIPA_day_plaCat3	minimal	Minimal	0.80 [0.53;1.19]	0.270232728669656	0.277581276066933	Inverse	45	31867	95608	141	FALSE	sex + race + tdi + smoking + alcohol + all_cancer_fh + season
Ovarian cancer	Ovarian	Physical Activity	Number of Inactivity Fragments During Waking Time (Plain)	FRAG_Nfrag_IN_day_pla	Tertile	T3	FRAG_Nfrag_IN_day_plaCat3	minimal	Minimal	0.79 [0.52;1.20]	0.272068043341863	0.271118903243755	Inverse	41	31869	95608	141	FALSE	sex + race + tdi + smoking + alcohol + all_cancer_fh + season
Ovarian cancer	Ovarian	Physical Activity	Number of Inactivity-to-Activity Transitions During Waking Time (Plain)	FRAG_Nfrag_IN2PA_day_pla	Tertile	T3	FRAG_Nfrag_IN2PA_day_plaCat3	minimal	Minimal	0.79 [0.52;1.20]	0.272068043341863	0.271118903243755	Inverse	41	31869	95608	141	FALSE	sex + race + tdi + smoking + alcohol + all_cancer_fh + season
Ovarian cancer	Ovarian	Light	Nighttime Light	nighttime_light	Tertile	T2	nighttime_lightCat2	minimal	Minimal	0.79 [0.52;1.20]	0.272196120116081	0.554847260945669	Inverse	40	31613	94842	140	FALSE	sex + race + tdi + smoking + alcohol + all_cancer_fh + season
Ovarian cancer	Ovarian	Physical Activity	Number of Activity Fragments During Waking Time (Weighted)	FRAG_Nfrag_PA_day_wei	Tertile	T3	FRAG_Nfrag_PA_day_weiCat3	minimal	Minimal	0.79 [0.52;1.20]	0.272230282013856	0.271805888257019	Inverse	42	31869	95608	141	FALSE	sex + race + tdi + smoking + alcohol + all_cancer_fh + season
Ovarian cancer	Ovarian	Physical Activity	Number of Activity-to-Inactivity Transitions During Waking Time (Weighted)	FRAG_Nfrag_PA2IN_day_wei	Tertile	T3	FRAG_Nfrag_PA2IN_day_weiCat3	minimal	Minimal	0.79 [0.52;1.20]	0.272230282013856	0.271805888257019	Inverse	42	31869	95608	141	FALSE	sex + race + tdi + smoking + alcohol + all_cancer_fh + season
Ovarian cancer	Ovarian	Physical Activity	Number of Inactivity Fragments During Waking Time (Weighted)	FRAG_Nfrag_IN_day_wei	Tertile	T3	FRAG_Nfrag_IN_day_weiCat3	minimal	Minimal	0.79 [0.52;1.20]	0.276779125670712	0.276680937147547	Inverse	42	31868	95608	141	FALSE	sex + race + tdi + smoking + alcohol + all_cancer_fh + season
Ovarian cancer	Ovarian	Physical Activity	Number of Inactivity-to-Activity Transitions During Waking Time (Weighted)	FRAG_Nfrag_IN2PA_day_wei	Tertile	T3	FRAG_Nfrag_IN2PA_day_weiCat3	minimal	Minimal	0.79 [0.52;1.20]	0.276779125670712	0.276680937147547	Inverse	42	31868	95608	141	FALSE	sex + race + tdi + smoking + alcohol + all_cancer_fh + season
Ovarian cancer	Ovarian	Physical Activity	Number of 1-5 Min MVPA Bouts (Weighted)	Nbouts_day_MVPA_bts_1_5_wei	Tertile	T3	Nbouts_day_MVPA_bts_1_5_weiCat3	minimal	Minimal	0.80 [0.53;1.20]	0.277903999026111	0.304873171368364	Inverse	49	31864	95608	141	FALSE	sex + race + tdi + smoking + alcohol + all_cancer_fh + season
Ovarian cancer	Ovarian	Step Count	MVPA Steps	mean_mvpa_steps	Tertile	T3	mean_mvpa_stepsCat3	minimal	Minimal	1.25 [0.83;1.87]	0.279919870692768	0.175573436680756	Positive	58	31880	95608	141	FALSE	sex + race + tdi + smoking + alcohol + all_cancer_fh + season
Ovarian cancer	Ovarian	Physical Activity	Mean MVPA Fragment Duration During Waking Time (Plain)	FRAG_mean_dur_MVPA_day_pla	Tertile	T3	FRAG_mean_dur_MVPA_day_plaCat3	minimal	Minimal	1.26 [0.82;1.95]	0.287146511215589	0.35000679920301	Positive	44	31884	95589	141	FALSE	sex + race + tdi + smoking + alcohol + all_cancer_fh + season
Ovarian cancer	Ovarian	Physical Activity	Total Vigorous Physical Activity Duration (Weighted)	dur_day_total_VIG_min_wei	Tertile	T2	dur_day_total_VIG_min_weiCat2	minimal	Minimal	1.23 [0.84;1.82]	0.288667353167991	0.899851257189577	Positive	52	31876	95608	141	FALSE	sex + race + tdi + smoking + alcohol + all_cancer_fh + season
Ovarian cancer	Ovarian	Physical Activity	Duration in 10-Min MVPA Bouts (Plain)	dur_day_MVPA_bts_10_min_pla	Tertile	T3	dur_day_MVPA_bts_10_min_plaCat3	minimal	Minimal	1.26 [0.82;1.94]	0.290363176937293	0.420011448979861	Positive	45	31889	95608	141	FALSE	sex + race + tdi + smoking + alcohol + all_cancer_fh + season
Ovarian cancer	Ovarian	Physical Activity	Coefficient of Variance of Inactivity Fragment Durations During Waking Time (Weighted)	FRAG_CoV_dur_IN_day_wei	Tertile	T3	FRAG_CoV_dur_IN_day_weiCat3	minimal	Minimal	0.80 [0.52;1.21]	0.291546798514312	0.295494818439128	Inverse	41	31872	95603	141	FALSE	sex + race + tdi + smoking + alcohol + all_cancer_fh + season
Ovarian cancer	Ovarian	Sleep	Sleep Regularity Index	SleepRegularityIndex2	Tertile	T2	SleepRegularityIndex2Cat2	minimal	Minimal	0.80 [0.53;1.21]	0.291860859682064	0.845181888776724	Inverse	40	31838	95495	140	FALSE	sex + race + tdi + smoking + alcohol + all_cancer_fh + season
Ovarian cancer	Ovarian	Physical Activity	Total Inactivity Duration (Plain)	dur_day_total_IN_min_pla	Tertile	T2	dur_day_total_IN_min_plaCat2	minimal	Minimal	1.23 [0.84;1.82]	0.292836486730501	0.539247275502391	Positive	53	31882	95608	141	FALSE	sex + race + tdi + smoking + alcohol + all_cancer_fh + season
Ovarian cancer	Ovarian	Physical Activity	Number of LIPA Fragments During Waking Time (Weighted)	FRAG_Nfrag_LIPA_day_wei	Tertile	T3	FRAG_Nfrag_LIPA_day_weiCat3	minimal	Minimal	0.80 [0.54;1.21]	0.293644655775456	0.304297792422331	Inverse	47	31871	95608	141	FALSE	sex + race + tdi + smoking + alcohol + all_cancer_fh + season
Ovarian cancer	Ovarian	Physical Activity	Transition Probability Physical Inactivity to MVPA During Waking Time (Weighted)	FRAG_TP_IN2MVPA_day_wei	Tertile	T3	FRAG_TP_IN2MVPA_day_weiCat3	minimal	Minimal	0.79 [0.50;1.23]	0.297613363805906	0.249983209270145	Inverse	37	31875	95608	141	FALSE	sex + race + tdi + smoking + alcohol + all_cancer_fh + season
Ovarian cancer	Ovarian	Physical Activity	Number of 90-Min Inactivity Bouts (Weighted)	Nbouts_day_IN_bts_90_wei	Tertile	T2	Nbouts_day_IN_bts_90_weiCat2	minimal	Minimal	1.24 [0.83;1.86]	0.298178887249049	0.277947898770285	Positive	52	31876	95608	141	FALSE	sex + race + tdi + smoking + alcohol + all_cancer_fh + season
Ovarian cancer	Ovarian	Physical Activity	Duration in 90-Min Inactivity Bouts (Weighted)	dur_day_IN_bts_90_min_wei	Tertile	T3	dur_day_IN_bts_90_min_weiCat3	minimal	Minimal	1.25 [0.82;1.90]	0.300970706187585	0.320780154490939	Positive	46	31866	95608	141	FALSE	sex + race + tdi + smoking + alcohol + all_cancer_fh + season
Ovarian cancer	Ovarian	Physical Activity	Duration in 90-Min Inactivity Bouts (Plain)	dur_day_IN_bts_90_min_pla	Tertile	T3	dur_day_IN_bts_90_min_plaCat3	minimal	Minimal	1.25 [0.82;1.91]	0.301530663833293	0.337989890924823	Positive	45	31864	95608	141	FALSE	sex + race + tdi + smoking + alcohol + all_cancer_fh + season
Ovarian cancer	Ovarian	Physical Activity	Number of Activity Fragments During Waking Time (Weighted)	FRAG_Nfrag_PA_day_wei	Tertile	T2	FRAG_Nfrag_PA_day_weiCat2	minimal	Minimal	0.81 [0.55;1.21]	0.301559490046516	0.271805888257019	Inverse	47	31863	95608	141	FALSE	sex + race + tdi + smoking + alcohol + all_cancer_fh + season
Ovarian cancer	Ovarian	Physical Activity	Number of Activity-to-Inactivity Transitions During Waking Time (Weighted)	FRAG_Nfrag_PA2IN_day_wei	Tertile	T2	FRAG_Nfrag_PA2IN_day_weiCat2	minimal	Minimal	0.81 [0.55;1.21]	0.301559490046516	0.271805888257019	Inverse	47	31863	95608	141	FALSE	sex + race + tdi + smoking + alcohol + all_cancer_fh + season
Ovarian cancer	Ovarian	Physical Activity	Gini Index of Inactivity Fragment Durations During Waking Time (Plain)	FRAG_Gini_dur_IN_day_pla	Tertile	T3	FRAG_Gini_dur_IN_day_plaCat3	minimal	Minimal	0.80 [0.53;1.22]	0.304716271053749	0.306986121084152	Inverse	41	31868	95603	141	FALSE	sex + race + tdi + smoking + alcohol + all_cancer_fh + season
Ovarian cancer	Ovarian	Physical Activity	Transition Probability Physical Inactivity to MVPA During Waking Time (Plain)	FRAG_TP_IN2MVPA_day_pla	Tertile	T3	FRAG_TP_IN2MVPA_day_plaCat3	minimal	Minimal	0.79 [0.51;1.24]	0.305970257323467	0.268957123588553	Inverse	38	31876	95608	141	FALSE	sex + race + tdi + smoking + alcohol + all_cancer_fh + season
Ovarian cancer	Ovarian	Physical Activity	Acceleration in 5-10 Min MVPA Bouts (Plain)	ACC_day_MVPA_bts_5_10_mg_pla	Tertile	T3	ACC_day_MVPA_bts_5_10_mg_plaCat3	minimal	Minimal	1.24 [0.82;1.89]	0.310082208963202	0.309854625149035	Positive	40	31708	95102	140	FALSE	sex + race + tdi + smoking + alcohol + all_cancer_fh + season
Ovarian cancer	Ovarian	Physical Activity	Number of Inactivity Fragments During Waking Time (Weighted)	FRAG_Nfrag_IN_day_wei	Tertile	T2	FRAG_Nfrag_IN_day_weiCat2	minimal	Minimal	0.82 [0.55;1.21]	0.311413486500988	0.276680937147547	Inverse	47	31864	95608	141	FALSE	sex + race + tdi + smoking + alcohol + all_cancer_fh + season
Ovarian cancer	Ovarian	Physical Activity	Number of Inactivity-to-Activity Transitions During Waking Time (Weighted)	FRAG_Nfrag_IN2PA_day_wei	Tertile	T2	FRAG_Nfrag_IN2PA_day_weiCat2	minimal	Minimal	0.82 [0.55;1.21]	0.311413486500988	0.276680937147547	Inverse	47	31864	95608	141	FALSE	sex + race + tdi + smoking + alcohol + all_cancer_fh + season
Ovarian cancer	Ovarian	Physical Activity	Duration in 30-60 Min Inactivity Bouts (Weighted)	dur_day_IN_bts_30_60_min_wei	Tertile	T3	dur_day_IN_bts_30_60_min_weiCat3	minimal	Minimal	1.22 [0.83;1.81]	0.312738276172634	0.311528694271732	Positive	51	31870	95608	141	FALSE	sex + race + tdi + smoking + alcohol + all_cancer_fh + season
Ovarian cancer	Ovarian	Physical Activity	Number of 30-60 Min Inactivity Bouts (Plain)	Nbouts_day_IN_bts_30_60_pla	Tertile	T2	Nbouts_day_IN_bts_30_60_plaCat2	minimal	Minimal	0.81 [0.53;1.22]	0.315304849664741	0.475938626688833	Inverse	40	31871	95608	141	FALSE	sex + race + tdi + smoking + alcohol + all_cancer_fh + season
Ovarian cancer	Ovarian	Physical Activity	Number of 20-30 Min Inactivity Bouts (Weighted)	Nbouts_day_IN_bts_20_30_wei	Tertile	T3	Nbouts_day_IN_bts_20_30_weiCat3	minimal	Minimal	1.23 [0.82;1.87]	0.317651128377286	0.323651420255948	Positive	49	31875	95608	141	FALSE	sex + race + tdi + smoking + alcohol + all_cancer_fh + season
Ovarian cancer	Ovarian	Physical Activity	Total LIPA Acceleration (Weighted)	ACC_day_total_LIG_mg_wei	Tertile	T2	ACC_day_total_LIG_mg_weiCat2	minimal	Minimal	1.24 [0.81;1.91]	0.321875041261921	0.696801612409247	Positive	51	31868	95608	141	FALSE	sex + race + tdi + smoking + alcohol + all_cancer_fh + season
Ovarian cancer	Ovarian	Physical Activity	Standard Deviation of Inactivity Fragment Durations During Waking Time (Weighted)	FRAG_SD_dur_IN_day_wei	Tertile	T3	FRAG_SD_dur_IN_day_weiCat3	minimal	Minimal	1.23 [0.82;1.84]	0.324609978963162	0.296208397626672	Positive	49	31870	95603	141	FALSE	sex + race + tdi + smoking + alcohol + all_cancer_fh + season
Ovarian cancer	Ovarian	Physical Activity	Acceleration in 1-5 Min LIPA Bouts (Plain)	ACC_day_LIG_bts_1_5_mg_pla	Tertile	T3	ACC_day_LIG_bts_1_5_mg_plaCat3	minimal	Minimal	1.23 [0.81;1.88]	0.32966330385673	0.350787126271565	Positive	54	31876	95607	141	FALSE	sex + race + tdi + smoking + alcohol + all_cancer_fh + season
Ovarian cancer	Ovarian	Physical Activity	Transition Probability Physical Inactivity to LIPA During Waking Time (Plain)	FRAG_TP_IN2LIPA_day_pla	Tertile	T3	FRAG_TP_IN2LIPA_day_plaCat3	minimal	Minimal	0.82 [0.55;1.22]	0.331851189858832	0.4081104339238	Inverse	50	31872	95608	141	FALSE	sex + race + tdi + smoking + alcohol + all_cancer_fh + season
Ovarian cancer	Ovarian	Physical Activity	Total Moderate Physical Activity Acceleration (Weighted)	ACC_day_total_MOD_mg_wei	Tertile	T3	ACC_day_total_MOD_mg_weiCat3	minimal	Minimal	1.23 [0.81;1.86]	0.340241378336709	0.339837588375459	Positive	41	31883	95595	141	FALSE	sex + race + tdi + smoking + alcohol + all_cancer_fh + season
Ovarian cancer	Ovarian	Light	Evening Light	evening_light	Tertile	T3	evening_lightCat3	minimal	Minimal	1.25 [0.79;1.96]	0.340668723903831	0.136384780143781	Positive	53	31628	94842	140	FALSE	sex + race + tdi + smoking + alcohol + all_cancer_fh + season
Ovarian cancer	Ovarian	Physical Activity	Total Inactivity Duration (Weighted)	dur_day_total_IN_min_wei	Tertile	T2	dur_day_total_IN_min_weiCat2	minimal	Minimal	1.21 [0.82;1.78]	0.342689825665224	0.685121808333227	Positive	53	31881	95608	141	FALSE	sex + race + tdi + smoking + alcohol + all_cancer_fh + season
Ovarian cancer	Ovarian	Step Count	Total Steps	mean_total_steps	Tertile	T2	mean_total_stepsCat2	minimal	Minimal	0.81 [0.53;1.25]	0.343267980029288	0.778371946320223	Inverse	41	31883	95608	141	FALSE	sex + race + tdi + smoking + alcohol + all_cancer_fh + season
Ovarian cancer	Ovarian	Physical Activity	Total LIPA Duration (Plain)	dur_day_total_LIG_min_pla	Tertile	T2	dur_day_total_LIG_min_plaCat2	minimal	Minimal	0.81 [0.53;1.25]	0.343966714326401	0.750418639456999	Inverse	44	31868	95608	141	FALSE	sex + race + tdi + smoking + alcohol + all_cancer_fh + season
Ovarian cancer	Ovarian	Circadian Rhythm	L10 Start Time	L10TIME_num	Tertile	T2	L10TIME_numCat2	minimal	Minimal	1.22 [0.80;1.87]	0.346533471724635	0.252544035657634	Positive	50	31874	95608	141	FALSE	sex + race + tdi + smoking + alcohol + all_cancer_fh + season
Ovarian cancer	Ovarian	Physical Activity	Duration in 60-90 Min Inactivity Bouts (Weighted)	dur_day_IN_bts_60_90_min_wei	Tertile	T2	dur_day_IN_bts_60_90_min_weiCat2	minimal	Minimal	0.83 [0.56;1.22]	0.347412974904828	0.112282802237419	Inverse	46	31865	95608	141	FALSE	sex + race + tdi + smoking + alcohol + all_cancer_fh + season
Ovarian cancer	Ovarian	Physical Activity	Duration in 10-Min MVPA Bouts (Weighted)	dur_day_MVPA_bts_10_min_wei	Tertile	T3	dur_day_MVPA_bts_10_min_weiCat3	minimal	Minimal	1.23 [0.80;1.90]	0.351339786952932	0.504810148052813	Positive	44	31888	95608	141	FALSE	sex + race + tdi + smoking + alcohol + all_cancer_fh + season
Ovarian cancer	Ovarian	Physical Activity	Duration in 10-20 Min Inactivity Bouts (Weighted)	dur_day_IN_bts_10_20_min_wei	Tertile	T3	dur_day_IN_bts_10_20_min_weiCat3	minimal	Minimal	1.22 [0.80;1.84]	0.358418155795702	0.360756802537465	Positive	50	31860	95608	141	FALSE	sex + race + tdi + smoking + alcohol + all_cancer_fh + season
Ovarian cancer	Ovarian	Physical Activity	Number of Activity Fragments During Waking Time (Plain)	FRAG_Nfrag_PA_day_pla	Tertile	T2	FRAG_Nfrag_PA_day_plaCat2	minimal	Minimal	0.83 [0.56;1.23]	0.360189085652828	0.224322122318496	Inverse	48	31865	95608	141	FALSE	sex + race + tdi + smoking + alcohol + all_cancer_fh + season
Ovarian cancer	Ovarian	Physical Activity	Number of Activity-to-Inactivity Transitions During Waking Time (Plain)	FRAG_Nfrag_PA2IN_day_pla	Tertile	T2	FRAG_Nfrag_PA2IN_day_plaCat2	minimal	Minimal	0.83 [0.56;1.23]	0.360189085652828	0.224322122318496	Inverse	48	31865	95608	141	FALSE	sex + race + tdi + smoking + alcohol + all_cancer_fh + season
Ovarian cancer	Ovarian	Physical Activity	Gini Index of Inactivity Fragment Durations During Waking Time (Weighted)	FRAG_Gini_dur_IN_day_wei	Tertile	T3	FRAG_Gini_dur_IN_day_weiCat3	minimal	Minimal	0.82 [0.54;1.25]	0.360515407391055	0.365458146053189	Inverse	41	31869	95603	141	FALSE	sex + race + tdi + smoking + alcohol + all_cancer_fh + season
Ovarian cancer	Ovarian	Physical Activity	Number of Inactivity-to-MVPA Transitions During Waking Time (Weighted)	FRAG_Nfrag_IN2MVPA_day_wei	Tertile	T3	FRAG_Nfrag_IN2MVPA_day_weiCat3	minimal	Minimal	0.81 [0.52;1.27]	0.362343080831637	0.35588525611918	Inverse	36	31876	95608	141	FALSE	sex + race + tdi + smoking + alcohol + all_cancer_fh + season
Ovarian cancer	Ovarian	Physical Activity	Number of 20-30 Min Inactivity Bouts (Plain)	Nbouts_day_IN_bts_20_30_pla	Tertile	T3	Nbouts_day_IN_bts_20_30_plaCat3	minimal	Minimal	1.21 [0.80;1.85]	0.364006821310583	0.391089521678642	Positive	47	31873	95608	141	FALSE	sex + race + tdi + smoking + alcohol + all_cancer_fh + season
Ovarian cancer	Ovarian	Physical Activity	Total Moderate Physical Activity Duration (Plain)	dur_day_total_MOD_min_pla	Tertile	T2	dur_day_total_MOD_min_plaCat2	minimal	Minimal	1.21 [0.80;1.81]	0.36659016656208	0.958991239549501	Positive	52	31873	95608	141	FALSE	sex + race + tdi + smoking + alcohol + all_cancer_fh + season
Ovarian cancer	Ovarian	Physical Activity	Acceleration in 90-Min Inactivity Bouts (Plain)	ACC_day_IN_bts_90_mg_pla	Tertile	T2	ACC_day_IN_bts_90_mg_plaCat2	minimal	Minimal	1.20 [0.80;1.81]	0.368713094465051	0.993106297227402	Positive	50	31164	93513	138	FALSE	sex + race + tdi + smoking + alcohol + all_cancer_fh + season
Ovarian cancer	Ovarian	Physical Activity	Acceleration in 30-60 Min Inactivity Bouts (Weighted)	ACC_day_IN_bts_30_60_mg_wei	Tertile	T3	ACC_day_IN_bts_30_60_mg_weiCat3	minimal	Minimal	1.21 [0.79;1.86]	0.370221873188802	0.407635442595766	Positive	48	31855	95593	141	FALSE	sex + race + tdi + smoking + alcohol + all_cancer_fh + season
Ovarian cancer	Ovarian	Circadian Rhythm	Interdaily Stability	IS	Tertile	T2	ISCat2	minimal	Minimal	0.82 [0.53;1.27]	0.371446477919871	0.851851351115396	Inverse	42	31859	95608	141	FALSE	sex + race + tdi + smoking + alcohol + all_cancer_fh + season
Ovarian cancer	Ovarian	Physical Activity	Number of Inactivity-to-MVPA Transitions During Waking Time (Plain)	FRAG_Nfrag_IN2MVPA_day_pla	Tertile	T3	FRAG_Nfrag_IN2MVPA_day_plaCat3	minimal	Minimal	0.82 [0.53;1.28]	0.382129359589767	0.377504077628454	Inverse	37	31877	95608	141	FALSE	sex + race + tdi + smoking + alcohol + all_cancer_fh + season
Ovarian cancer	Ovarian	Physical Activity	Number of MVPA Fragments During Waking Time	FRAG_Nfrag_MVPA_day	Tertile	T2	FRAG_Nfrag_MVPA_dayCat2	minimal	Minimal	0.83 [0.55;1.26]	0.383461204706038	0.633893638394386	Inverse	43	31884	95608	141	FALSE	sex + race + tdi + smoking + alcohol + all_cancer_fh + season
Ovarian cancer	Ovarian	Physical Activity	Duration in 90-Min Inactivity Bouts (Weighted)	dur_day_IN_bts_90_min_wei	Tertile	T2	dur_day_IN_bts_90_min_weiCat2	minimal	Minimal	1.20 [0.80;1.79]	0.386647808421677	0.320780154490939	Positive	51	31876	95608	141	FALSE	sex + race + tdi + smoking + alcohol + all_cancer_fh + season
Ovarian cancer	Ovarian	Physical Activity	Coefficient of Variance of Inactivity Fragment Durations During Waking Time	FRAG_CoV_dur_IN_day	Tertile	T3	FRAG_CoV_dur_IN_dayCat3	minimal	Minimal	0.83 [0.54;1.27]	0.388011553843937	0.396299157477033	Inverse	40	31876	95605	141	FALSE	sex + race + tdi + smoking + alcohol + all_cancer_fh + season
Ovarian cancer	Ovarian	Circadian Rhythm	Extended Cosinor Alpha	cosinorExt_alpha	Tertile	T2	cosinorExt_alphaCat2	minimal	Minimal	0.84 [0.56;1.26]	0.388303830045337	0.644269137920542	Inverse	47	31864	95608	141	FALSE	sex + race + tdi + smoking + alcohol + all_cancer_fh + season
Ovarian cancer	Ovarian	Physical Activity	Total Moderate Physical Activity Acceleration (Plain)	ACC_day_total_MOD_mg_pla	Tertile	T3	ACC_day_total_MOD_mg_plaCat3	minimal	Minimal	1.20 [0.79;1.82]	0.388805613445178	0.392680340138593	Positive	41	31883	95595	141	FALSE	sex + race + tdi + smoking + alcohol + all_cancer_fh + season
Ovarian cancer	Ovarian	Physical Activity	Number of Activity Fragments During Waking Time	FRAG_Nfrag_PA_day	Tertile	T3	FRAG_Nfrag_PA_dayCat3	minimal	Minimal	0.84 [0.56;1.25]	0.389725892021755	0.381965772302635	Inverse	46	31863	95608	141	FALSE	sex + race + tdi + smoking + alcohol + all_cancer_fh + season
Ovarian cancer	Ovarian	Physical Activity	Number of Activity-to-Inactivity Transitions During Waking Time	FRAG_Nfrag_PA2IN_day	Tertile	T3	FRAG_Nfrag_PA2IN_dayCat3	minimal	Minimal	0.84 [0.56;1.25]	0.389725892021755	0.381965772302635	Inverse	46	31863	95608	141	FALSE	sex + race + tdi + smoking + alcohol + all_cancer_fh + season
Ovarian cancer	Ovarian	Physical Activity	Mean LIPA Fragment Duration During Waking Time (Plain)	FRAG_mean_dur_LIPA_day_pla	Tertile	T2	FRAG_mean_dur_LIPA_day_plaCat2	minimal	Minimal	1.22 [0.77;1.93]	0.392688155238529	0.234372446242852	Positive	47	31865	95607	141	FALSE	sex + race + tdi + smoking + alcohol + all_cancer_fh + season
Ovarian cancer	Ovarian	Physical Activity	Acceleration in 20-30 Min Inactivity Bouts (Weighted)	ACC_day_IN_bts_20_30_mg_wei	Tertile	T3	ACC_day_IN_bts_20_30_mg_weiCat3	minimal	Minimal	0.84 [0.55;1.26]	0.393092904916153	0.392659976411793	Inverse	43	31858	95582	141	FALSE	sex + race + tdi + smoking + alcohol + all_cancer_fh + season
Ovarian cancer	Ovarian	Physical Activity	Total Vigorous Physical Activity Duration (Plain)	dur_day_total_VIG_min_pla	Tertile	T2	dur_day_total_VIG_min_plaCat2	minimal	Minimal	1.18 [0.80;1.75]	0.393523042790619	0.921401778466854	Positive	51	31882	95608	141	FALSE	sex + race + tdi + smoking + alcohol + all_cancer_fh + season
Ovarian cancer	Ovarian	Physical Activity	W0.5 of Inactivity Fragment Durations During Waking Time	FRAG_W0.5_dur_IN_day	Tertile	T3	FRAG_W0.5_dur_IN_dayCat3	minimal	Minimal	1.18 [0.80;1.75]	0.396818502596973	0.491119908470697	Positive	50	31874	95605	141	FALSE	sex + race + tdi + smoking + alcohol + all_cancer_fh + season
Ovarian cancer	Ovarian	Physical Activity	Unbouted Inactivity Duration (Plain)	dur_day_IN_unbt_min_pla	Tertile	T2	dur_day_IN_unbt_min_plaCat2	minimal	Minimal	0.84 [0.57;1.25]	0.397888888617212	0.24104623305939	Inverse	48	31878	95608	141	FALSE	sex + race + tdi + smoking + alcohol + all_cancer_fh + season
Ovarian cancer	Ovarian	Physical Activity	Standard Deviation of Physical Activity Fragment Durations During Waking Time (Plain)	FRAG_SD_dur_PA_day_pla	Tertile	T3	FRAG_SD_dur_PA_day_plaCat3	minimal	Minimal	1.20 [0.78;1.86]	0.398553798555231	0.505008566935856	Positive	51	31877	95603	141	FALSE	sex + race + tdi + smoking + alcohol + all_cancer_fh + season
Ovarian cancer	Ovarian	Physical Activity	Number of Inactivity Fragments During Waking Time	FRAG_Nfrag_IN_day	Tertile	T3	FRAG_Nfrag_IN_dayCat3	minimal	Minimal	0.84 [0.56;1.26]	0.398981800706963	0.394393558131592	Inverse	46	31864	95608	141	FALSE	sex + race + tdi + smoking + alcohol + all_cancer_fh + season
Ovarian cancer	Ovarian	Physical Activity	Number of Inactivity-to-Activity Transitions During Waking Time	FRAG_Nfrag_IN2PA_day	Tertile	T3	FRAG_Nfrag_IN2PA_dayCat3	minimal	Minimal	0.84 [0.56;1.26]	0.398981800706963	0.394393558131592	Inverse	46	31864	95608	141	FALSE	sex + race + tdi + smoking + alcohol + all_cancer_fh + season
Ovarian cancer	Ovarian	Physical Activity	Overall Acceleration	ENMO_fullRecordingMean	Tertile	T2	ENMO_fullRecordingMeanCat2	minimal	Minimal	1.19 [0.79;1.79]	0.399684723339687	0.923486710414764	Positive	54	31871	95608	141	FALSE	sex + race + tdi + smoking + alcohol + all_cancer_fh + season
Ovarian cancer	Ovarian	Physical Activity	Number of IN Fragments per Minute IN IN During Waking Time (Plain)	FRAG_NFragPM_IN_day_pla	Tertile	T2	FRAG_NFragPM_IN_day_plaCat2	minimal	Minimal	0.84 [0.57;1.25]	0.400642675652508	0.121163020857915	Inverse	49	31867	95608	141	FALSE	sex + race + tdi + smoking + alcohol + all_cancer_fh + season
Ovarian cancer	Ovarian	Physical Activity	Number of 1-5 Min LIPA Bouts (Plain)	Nbouts_day_LIG_bts_1_5_pla	Tertile	T2	Nbouts_day_LIG_bts_1_5_plaCat2	minimal	Minimal	0.85 [0.57;1.26]	0.410658746676023	0.225896777911332	Inverse	47	31870	95608	141	FALSE	sex + race + tdi + smoking + alcohol + all_cancer_fh + season
Ovarian cancer	Ovarian	Physical Activity	Number of 10-Min MVPA Bouts (Weighted)	Nbouts_day_MVPA_bts_10_wei	Tertile	T3	Nbouts_day_MVPA_bts_10_weiCat3	minimal	Minimal	1.19 [0.78;1.83]	0.418977727232116	0.545693349125192	Positive	46	31884	95608	141	FALSE	sex + race + tdi + smoking + alcohol + all_cancer_fh + season
Ovarian cancer	Ovarian	Physical Activity	Total Moderate Physical Activity Duration (Weighted)	dur_day_total_MOD_min_wei	Tertile	T2	dur_day_total_MOD_min_weiCat2	minimal	Minimal	1.18 [0.78;1.78]	0.425461137347898	0.868467898900935	Positive	51	31873	95608	141	FALSE	sex + race + tdi + smoking + alcohol + all_cancer_fh + season
Ovarian cancer	Ovarian	Circadian Rhythm	Cosinor R-Squared	cosinor_R2	Tertile	T3	cosinor_R2Cat3	minimal	Minimal	0.85 [0.56;1.28]	0.427495903749231	0.448392478212754	Inverse	54	31866	95608	141	FALSE	sex + race + tdi + smoking + alcohol + all_cancer_fh + season
Ovarian cancer	Ovarian	Physical Activity	Duration in 20-30 Min Inactivity Bouts (Plain)	dur_day_IN_bts_20_30_min_pla	Tertile	T3	dur_day_IN_bts_20_30_min_plaCat3	minimal	Minimal	1.18 [0.78;1.78]	0.429394391117779	0.434187162977305	Positive	48	31872	95608	141	FALSE	sex + race + tdi + smoking + alcohol + all_cancer_fh + season
Ovarian cancer	Ovarian	Circadian Rhythm	M5 Start Time	M5TIME_num	Tertile	T3	M5TIME_numCat3	minimal	Minimal	0.85 [0.57;1.27]	0.431185522786172	0.407868421126311	Inverse	44	31857	95608	141	FALSE	sex + race + tdi + smoking + alcohol + all_cancer_fh + season
Ovarian cancer	Ovarian	Sleep	Transition Probability Wake to Sleep During Sleep Period	FRAG_TP_wake2sleep_spt	Tertile	T3	FRAG_TP_wake2sleep_sptCat3	minimal	Minimal	0.85 [0.56;1.28]	0.434174484315152	0.385131442575956	Inverse	47	31871	95608	141	FALSE	sex + race + tdi + smoking + alcohol + all_cancer_fh + season
Ovarian cancer	Ovarian	Physical Activity	Duration in 1-5 Min MVPA Bouts (Plain)	dur_day_MVPA_bts_1_5_min_pla	Tertile	T2	dur_day_MVPA_bts_1_5_min_plaCat2	minimal	Minimal	0.85 [0.56;1.28]	0.4402335630413	0.613020112423484	Inverse	45	31877	95608	141	FALSE	sex + race + tdi + smoking + alcohol + all_cancer_fh + season
Ovarian cancer	Ovarian	Physical Activity	Number of Sustained Inactivity Bouts During Waking Hours	number_sib_wakinghours_AD_T5A5_mn	Tertile	T3	number_sib_wakinghours_AD_T5A5_mnCat3	minimal	Minimal	1.17 [0.77;1.78]	0.450243745011615	0.453913717741388	Positive	40	31879	95608	141	FALSE	sex + race + tdi + smoking + alcohol + all_cancer_fh + season
Ovarian cancer	Ovarian	Physical Activity	Duration in 1-5 Min MVPA Bouts (Weighted)	dur_day_MVPA_bts_1_5_min_wei	Tertile	T3	dur_day_MVPA_bts_1_5_min_weiCat3	minimal	Minimal	0.85 [0.57;1.29]	0.450730362434831	0.478203779810712	Inverse	49	31866	95608	141	FALSE	sex + race + tdi + smoking + alcohol + all_cancer_fh + season
Ovarian cancer	Ovarian	Physical Activity	Number of 20-30 Min Inactivity Bouts (Weighted)	Nbouts_day_IN_bts_20_30_wei	Tertile	T2	Nbouts_day_IN_bts_20_30_weiCat2	minimal	Minimal	1.17 [0.78;1.77]	0.451186150541272	0.323651420255948	Positive	50	31864	95608	141	FALSE	sex + race + tdi + smoking + alcohol + all_cancer_fh + season
Ovarian cancer	Ovarian	Physical Activity	Number of 60-90 Min Inactivity Bouts (Plain)	Nbouts_day_IN_bts_60_90_pla	Tertile	T2	Nbouts_day_IN_bts_60_90_plaCat2	minimal	Minimal	0.87 [0.59;1.26]	0.455583708280734	0.0303567879029596	Inverse	49	31868	95608	141	FALSE	sex + race + tdi + smoking + alcohol + all_cancer_fh + season
Ovarian cancer	Ovarian	Physical Activity	Transition Probability Physical Inactivity to MVPA During Waking Time (Weighted)	FRAG_TP_IN2MVPA_day_wei	Tertile	T2	FRAG_TP_IN2MVPA_day_weiCat2	minimal	Minimal	1.16 [0.78;1.71]	0.458082096330336	0.249983209270145	Positive	56	31873	95608	141	FALSE	sex + race + tdi + smoking + alcohol + all_cancer_fh + season
Ovarian cancer	Ovarian	Physical Activity	Number of 1-5 Min LIPA Bouts (Weighted)	Nbouts_day_LIG_bts_1_5_wei	Tertile	T2	Nbouts_day_LIG_bts_1_5_weiCat2	minimal	Minimal	0.86 [0.58;1.28]	0.458292177187375	0.179254739472777	Inverse	48	31876	95608	141	FALSE	sex + race + tdi + smoking + alcohol + all_cancer_fh + season
Ovarian cancer	Ovarian	Circadian Rhythm	Cosinor R-Squared	cosinor_R2	Tertile	T2	cosinor_R2Cat2	minimal	Minimal	0.85 [0.56;1.30]	0.460497525184796	0.448392478212754	Inverse	47	31875	95608	141	FALSE	sex + race + tdi + smoking + alcohol + all_cancer_fh + season
Ovarian cancer	Ovarian	Circadian Rhythm	L5 Activity Level	L5VALUE	Tertile	T3	L5VALUECat3	minimal	Minimal	0.85 [0.56;1.31]	0.46481735568778	0.418423654779307	Inverse	35	31872	95608	141	FALSE	sex + race + tdi + smoking + alcohol + all_cancer_fh + season
Ovarian cancer	Ovarian	Physical Activity	Gini Index of Activity Fragment Durations During Waking Time	FRAG_Gini_dur_PA_day	Tertile	T3	FRAG_Gini_dur_PA_dayCat3	minimal	Minimal	0.86 [0.56;1.31]	0.469856220462598	0.475092018210982	Inverse	41	31882	95605	141	FALSE	sex + race + tdi + smoking + alcohol + all_cancer_fh + season
Ovarian cancer	Ovarian	Physical Activity	Total LIPA Duration (Weighted)	dur_day_total_LIG_min_wei	Tertile	T2	dur_day_total_LIG_min_weiCat2	minimal	Minimal	0.85 [0.56;1.31]	0.469931927818292	0.83567568655183	Inverse	45	31868	95608	141	FALSE	sex + race + tdi + smoking + alcohol + all_cancer_fh + season
Ovarian cancer	Ovarian	Circadian Rhythm	Cosinor Acrophase	cosinor_acrophase	Tertile	T3	cosinor_acrophaseCat3	minimal	Minimal	0.85 [0.55;1.32]	0.473629061594535	0.477559772818752	Inverse	47	31853	95608	141	FALSE	sex + race + tdi + smoking + alcohol + all_cancer_fh + season
Ovarian cancer	Ovarian	Physical Activity	Acceleration in 60-90 Min Inactivity Bouts (Weighted)	ACC_day_IN_bts_60_90_mg_wei	Tertile	T3	ACC_day_IN_bts_60_90_mg_weiCat3	minimal	Minimal	0.86 [0.57;1.30]	0.473807662966039	0.470110528555153	Inverse	44	31753	95248	141	FALSE	sex + race + tdi + smoking + alcohol + all_cancer_fh + season
Ovarian cancer	Ovarian	Physical Activity	Number of Inactivity Fragments During Waking Time (Plain)	FRAG_Nfrag_IN_day_pla	Tertile	T2	FRAG_Nfrag_IN_day_plaCat2	minimal	Minimal	0.87 [0.59;1.29]	0.482249769449594	0.271118903243755	Inverse	49	31864	95608	141	FALSE	sex + race + tdi + smoking + alcohol + all_cancer_fh + season
Ovarian cancer	Ovarian	Physical Activity	Number of Inactivity-to-Activity Transitions During Waking Time (Plain)	FRAG_Nfrag_IN2PA_day_pla	Tertile	T2	FRAG_Nfrag_IN2PA_day_plaCat2	minimal	Minimal	0.87 [0.59;1.29]	0.482249769449594	0.271118903243755	Inverse	49	31864	95608	141	FALSE	sex + race + tdi + smoking + alcohol + all_cancer_fh + season
Ovarian cancer	Ovarian	Sleep	Sleep Period Time Duration	SptDuration_AD_T5A5_mn	Tertile	T3	SptDuration_AD_T5A5_mnCat3	minimal	Minimal	0.86 [0.57;1.30]	0.483520943673989	0.483225372868007	Inverse	48	31873	95608	141	FALSE	sex + race + tdi + smoking + alcohol + all_cancer_fh + season
Ovarian cancer	Ovarian	Circadian Rhythm	Relative Amplitude	RA	Tertile	T3	RACat3	minimal	Minimal	1.16 [0.76;1.77]	0.485846828203856	0.498783234437242	Positive	55	31881	95608	141	FALSE	sex + race + tdi + smoking + alcohol + all_cancer_fh + season
Ovarian cancer	Ovarian	Physical Activity	Number of 30-60 Min Inactivity Bouts (Plain)	Nbouts_day_IN_bts_30_60_pla	Tertile	T3	Nbouts_day_IN_bts_30_60_plaCat3	minimal	Minimal	1.15 [0.78;1.69]	0.49413449713502	0.475938626688833	Positive	50	31868	95608	141	FALSE	sex + race + tdi + smoking + alcohol + all_cancer_fh + season
Ovarian cancer	Ovarian	Physical Activity	Number of 30-60 Min Inactivity Bouts (Weighted)	Nbouts_day_IN_bts_30_60_wei	Tertile	T3	Nbouts_day_IN_bts_30_60_weiCat3	minimal	Minimal	1.14 [0.78;1.68]	0.495844149674609	0.492257305368684	Positive	51	31869	95608	141	FALSE	sex + race + tdi + smoking + alcohol + all_cancer_fh + season
Ovarian cancer	Ovarian	Physical Activity	Duration in 30-60 Min Inactivity Bouts (Weighted)	dur_day_IN_bts_30_60_min_wei	Tertile	T2	dur_day_IN_bts_30_60_min_weiCat2	minimal	Minimal	0.87 [0.57;1.31]	0.500446158218737	0.311528694271732	Inverse	41	31872	95608	141	FALSE	sex + race + tdi + smoking + alcohol + all_cancer_fh + season
Ovarian cancer	Ovarian	Physical Activity	Duration in 20-30 Min Inactivity Bouts (Weighted)	dur_day_IN_bts_20_30_min_wei	Tertile	T3	dur_day_IN_bts_20_30_min_weiCat3	minimal	Minimal	1.15 [0.77;1.72]	0.500956426651733	0.496475512291982	Positive	49	31874	95608	141	FALSE	sex + race + tdi + smoking + alcohol + all_cancer_fh + season
Ovarian cancer	Ovarian	Physical Activity	Acceleration in 10-Min LIPA Bouts (Plain)	ACC_day_LIG_bts_10_mg_pla	Tertile	T3	ACC_day_LIG_bts_10_mg_plaCat3	minimal	Minimal	0.86 [0.56;1.33]	0.504694731290624	0.473855793828823	Inverse	42	31871	95582	141	FALSE	sex + race + tdi + smoking + alcohol + all_cancer_fh + season
Ovarian cancer	Ovarian	Physical Activity	Mean Inactivity Fragment Duration During Waking Time (Plain)	FRAG_mean_dur_IN_day_pla	Tertile	T2	FRAG_mean_dur_IN_day_plaCat2	minimal	Minimal	0.87 [0.57;1.32]	0.507525177390437	0.16574029657501	Inverse	41	31872	95608	141	FALSE	sex + race + tdi + smoking + alcohol + all_cancer_fh + season
Ovarian cancer	Ovarian	Sleep	Sleep Duration Within Sleep Period Time	SleepDurationInSpt_AD_T5A5_mn	Tertile	T3	SleepDurationInSpt_AD_T5A5_mnCat3	minimal	Minimal	0.88 [0.59;1.30]	0.507973484154036	0.533611560415048	Inverse	55	31871	95608	141	FALSE	sex + race + tdi + smoking + alcohol + all_cancer_fh + season
Ovarian cancer	Ovarian	Physical Activity	Acceleration in 5-10 Min MVPA Bouts (Weighted)	ACC_day_MVPA_bts_5_10_mg_wei	Tertile	T2	ACC_day_MVPA_bts_5_10_mg_weiCat2	minimal	Minimal	1.14 [0.77;1.70]	0.511867040591622	0.154404084384645	Positive	48	31709	95102	140	FALSE	sex + race + tdi + smoking + alcohol + all_cancer_fh + season
Ovarian cancer	Ovarian	Physical Activity	Acceleration in 10-20 Min Inactivity Bouts (Weighted)	ACC_day_IN_bts_10_20_mg_wei	Tertile	T2	ACC_day_IN_bts_10_20_mg_weiCat2	minimal	Minimal	1.14 [0.77;1.69]	0.515401998481328	0.572286065544846	Positive	54	31867	95601	141	FALSE	sex + race + tdi + smoking + alcohol + all_cancer_fh + season
Ovarian cancer	Ovarian	Circadian Rhythm	Activity Balance Index	ABI	Tertile	T3	ABICat3	minimal	Minimal	1.16 [0.74;1.82]	0.517727611377897	0.572102875471835	Positive	50	31866	95608	141	FALSE	sex + race + tdi + smoking + alcohol + all_cancer_fh + season
Ovarian cancer	Ovarian	Physical Activity	Duration in 20-30 Min Inactivity Bouts (Plain)	dur_day_IN_bts_20_30_min_pla	Tertile	T2	dur_day_IN_bts_20_30_min_plaCat2	minimal	Minimal	1.14 [0.76;1.72]	0.526379988578087	0.434187162977305	Positive	50	31870	95608	141	FALSE	sex + race + tdi + smoking + alcohol + all_cancer_fh + season
Ovarian cancer	Ovarian	Sleep	Sleep Efficiency After Onset (Plain)	sleep_efficiency_after_onset_pla	Tertile	T2	sleep_efficiency_after_onset_plaCat2	minimal	Minimal	1.15 [0.74;1.79]	0.526402292376124	0.246602276416054	Positive	49	31865	95608	141	FALSE	sex + race + tdi + smoking + alcohol + all_cancer_fh + season
Ovarian cancer	Ovarian	Physical Activity	Duration in 10-20 Min Inactivity Bouts (Plain)	dur_day_IN_bts_10_20_min_pla	Tertile	T2	dur_day_IN_bts_10_20_min_plaCat2	minimal	Minimal	1.14 [0.76;1.71]	0.526785519896494	0.63602072113513	Positive	52	31875	95608	141	FALSE	sex + race + tdi + smoking + alcohol + all_cancer_fh + season
Ovarian cancer	Ovarian	Physical Activity	Number of 90-Min Inactivity Bouts (Plain)	Nbouts_day_IN_bts_90_pla	Tertile	T2	Nbouts_day_IN_bts_90_plaCat2	minimal	Minimal	1.14 [0.76;1.71]	0.535604754294026	0.214543634458441	Positive	49	31874	95608	141	FALSE	sex + race + tdi + smoking + alcohol + all_cancer_fh + season
Ovarian cancer	Ovarian	Physical Activity	Number of 10-Min MVPA Bouts (Plain)	Nbouts_day_MVPA_bts_10_pla	Tertile	T3	Nbouts_day_MVPA_bts_10_plaCat3	minimal	Minimal	1.14 [0.75;1.74]	0.539849958778205	0.665049557281092	Positive	46	31885	95608	141	FALSE	sex + race + tdi + smoking + alcohol + all_cancer_fh + season
Ovarian cancer	Ovarian	Physical Activity	Acceleration in 1-5 Min LIPA Bouts (Weighted)	ACC_day_LIG_bts_1_5_mg_wei	Tertile	T3	ACC_day_LIG_bts_1_5_mg_weiCat3	minimal	Minimal	1.14 [0.74;1.75]	0.549002487451378	0.587263711805372	Positive	50	31876	95607	141	FALSE	sex + race + tdi + smoking + alcohol + all_cancer_fh + season
Ovarian cancer	Ovarian	Physical Activity	Standard Deviation of Physical Activity Fragment Durations During Waking Time	FRAG_SD_dur_PA_day	Tertile	T3	FRAG_SD_dur_PA_dayCat3	minimal	Minimal	1.14 [0.74;1.76]	0.54925391619678	0.698343980193799	Positive	48	31881	95605	141	FALSE	sex + race + tdi + smoking + alcohol + all_cancer_fh + season
Ovarian cancer	Ovarian	Circadian Rhythm	Extended Cosinor Amplitude	cosinorExt_amp	Tertile	T2	cosinorExt_ampCat2	minimal	Minimal	0.88 [0.58;1.34]	0.551447606031239	0.763072826233634	Inverse	48	31866	95608	141	FALSE	sex + race + tdi + smoking + alcohol + all_cancer_fh + season
Ovarian cancer	Ovarian	Circadian Rhythm	Extended Cosinor Alpha	cosinorExt_alpha	Tertile	T3	cosinorExt_alphaCat3	minimal	Minimal	0.89 [0.59;1.34]	0.561988879508128	0.644269137920542	Inverse	47	31874	95608	141	FALSE	sex + race + tdi + smoking + alcohol + all_cancer_fh + season
Ovarian cancer	Ovarian	Physical Activity	Acceleration in 10-20 Min Inactivity Bouts (Plain)	ACC_day_IN_bts_10_20_mg_pla	Tertile	T3	ACC_day_IN_bts_10_20_mg_plaCat3	minimal	Minimal	0.89 [0.58;1.34]	0.565267170508272	0.565345263067085	Inverse	43	31862	95601	141	FALSE	sex + race + tdi + smoking + alcohol + all_cancer_fh + season
Ovarian cancer	Ovarian	Physical Activity	Number of PA Fragments per Minute IN PA During Waking Time	FRAG_NFragPM_PA_day	Tertile	T2	FRAG_NFragPM_PA_dayCat2	minimal	Minimal	0.90 [0.62;1.30]	0.568320579473258	0.0258936717693737	Inverse	51	31860	95607	141	FALSE	sex + race + tdi + smoking + alcohol + all_cancer_fh + season
Ovarian cancer	Ovarian	Physical Activity	Acceleration in 10-20 Min Inactivity Bouts (Weighted)	ACC_day_IN_bts_10_20_mg_wei	Tertile	T3	ACC_day_IN_bts_10_20_mg_weiCat3	minimal	Minimal	0.89 [0.58;1.35]	0.572142158299222	0.572286065544846	Inverse	42	31864	95601	141	FALSE	sex + race + tdi + smoking + alcohol + all_cancer_fh + season
Ovarian cancer	Ovarian	Circadian Rhythm	Cosinor Acrophase	cosinor_acrophase	Tertile	T2	cosinor_acrophaseCat2	minimal	Minimal	0.89 [0.59;1.34]	0.574523472458461	0.477559772818752	Inverse	47	31878	95608	141	FALSE	sex + race + tdi + smoking + alcohol + all_cancer_fh + season
Ovarian cancer	Ovarian	Physical Activity	Mean Inactivity Fragment Duration During Waking Time (Weighted)	FRAG_mean_dur_IN_day_wei	Tertile	T2	FRAG_mean_dur_IN_day_weiCat2	minimal	Minimal	0.89 [0.59;1.34]	0.575389855656816	0.214016012809237	Inverse	42	31873	95608	141	FALSE	sex + race + tdi + smoking + alcohol + all_cancer_fh + season
Ovarian cancer	Ovarian	Physical Activity	Duration in 10-20 Min Inactivity Bouts (Weighted)	dur_day_IN_bts_10_20_min_wei	Tertile	T2	dur_day_IN_bts_10_20_min_weiCat2	minimal	Minimal	1.13 [0.74;1.70]	0.57670977334384	0.360756802537465	Positive	50	31875	95608	141	FALSE	sex + race + tdi + smoking + alcohol + all_cancer_fh + season
Ovarian cancer	Ovarian	Physical Activity	Acceleration in 30-60 Min Inactivity Bouts (Plain)	ACC_day_IN_bts_30_60_mg_pla	Tertile	T3	ACC_day_IN_bts_30_60_mg_plaCat3	minimal	Minimal	1.12 [0.74;1.70]	0.577753183434358	0.586797335786239	Positive	49	31855	95593	141	FALSE	sex + race + tdi + smoking + alcohol + all_cancer_fh + season
Ovarian cancer	Ovarian	Circadian Rhythm	Cosinor Mesor	cosinor_mes	Tertile	T2	cosinor_mesCat2	minimal	Minimal	0.89 [0.59;1.34]	0.57969905721612	0.981740193133753	Inverse	45	31872	95608	141	FALSE	sex + race + tdi + smoking + alcohol + all_cancer_fh + season
Ovarian cancer	Ovarian	Physical Activity	Gini Index of Inactivity Fragment Durations During Waking Time	FRAG_Gini_dur_IN_day	Tertile	T3	FRAG_Gini_dur_IN_dayCat3	minimal	Minimal	0.90 [0.61;1.32]	0.580320491894355	0.557748991511561	Inverse	48	31869	95605	141	FALSE	sex + race + tdi + smoking + alcohol + all_cancer_fh + season
Ovarian cancer	Ovarian	Physical Activity	Unbouted Inactivity Acceleration (Plain)	ACC_day_IN_unbt_mg_pla	Tertile	T3	ACC_day_IN_unbt_mg_plaCat3	minimal	Minimal	0.89 [0.59;1.35]	0.588087207823872	0.589145411895743	Inverse	45	31862	95603	141	FALSE	sex + race + tdi + smoking + alcohol + all_cancer_fh + season
Ovarian cancer	Ovarian	Sleep	Transition Probability Wake to Sleep During Sleep Period	FRAG_TP_wake2sleep_spt	Tertile	T2	FRAG_TP_wake2sleep_sptCat2	minimal	Minimal	1.12 [0.74;1.68]	0.588657686857469	0.385131442575956	Positive	51	31873	95608	141	FALSE	sex + race + tdi + smoking + alcohol + all_cancer_fh + season
Ovarian cancer	Ovarian	Physical Activity	Duration in 1-5 Min MVPA Bouts (Plain)	dur_day_MVPA_bts_1_5_min_pla	Tertile	T3	dur_day_MVPA_bts_1_5_min_plaCat3	minimal	Minimal	0.89 [0.59;1.35]	0.588726518786452	0.613020112423484	Inverse	49	31867	95608	141	FALSE	sex + race + tdi + smoking + alcohol + all_cancer_fh + season
Ovarian cancer	Ovarian	Physical Activity	Total Inactivity Duration (Plain)	dur_day_total_IN_min_pla	Tertile	T3	dur_day_total_IN_min_plaCat3	minimal	Minimal	1.12 [0.74;1.72]	0.589681856644801	0.539247275502391	Positive	39	31861	95608	141	FALSE	sex + race + tdi + smoking + alcohol + all_cancer_fh + season
Ovarian cancer	Ovarian	Physical Activity	Acceleration in 10-Min LIPA Bouts (Weighted)	ACC_day_LIG_bts_10_mg_wei	Tertile	T3	ACC_day_LIG_bts_10_mg_weiCat3	minimal	Minimal	0.89 [0.57;1.37]	0.592285613515668	0.548262745704108	Inverse	42	31871	95582	141	FALSE	sex + race + tdi + smoking + alcohol + all_cancer_fh + season
Ovarian cancer	Ovarian	Physical Activity	Acceleration in 30-60 Min Inactivity Bouts (Plain)	ACC_day_IN_bts_30_60_mg_pla	Tertile	T2	ACC_day_IN_bts_30_60_mg_plaCat2	minimal	Minimal	1.12 [0.74;1.68]	0.594658229493771	0.586797335786239	Positive	49	31870	95593	141	FALSE	sex + race + tdi + smoking + alcohol + all_cancer_fh + season
Ovarian cancer	Ovarian	Physical Activity	Number of Sustained Inactivity Bouts During Waking Hours	number_sib_wakinghours_AD_T5A5_mn	Tertile	T2	number_sib_wakinghours_AD_T5A5_mnCat2	minimal	Minimal	1.11 [0.75;1.64]	0.594781284513357	0.453913717741388	Positive	50	31872	95608	141	FALSE	sex + race + tdi + smoking + alcohol + all_cancer_fh + season
Ovarian cancer	Ovarian	Circadian Rhythm	L5 Activity Level	L5VALUE	Tertile	T2	L5VALUECat2	minimal	Minimal	1.11 [0.76;1.62]	0.596736712249278	0.418423654779307	Positive	52	31861	95608	141	FALSE	sex + race + tdi + smoking + alcohol + all_cancer_fh + season
Ovarian cancer	Ovarian	Circadian Rhythm	Cosinor Amplitude	cosinor_amp	Tertile	T3	cosinor_ampCat3	minimal	Minimal	0.90 [0.60;1.35]	0.598173445920882	0.670067392507117	Inverse	57	31873	95608	141	FALSE	sex + race + tdi + smoking + alcohol + all_cancer_fh + season
Ovarian cancer	Ovarian	Light	Total Daily Light	total_daily_light	Tertile	T3	total_daily_lightCat3	minimal	Minimal	1.12 [0.72;1.74]	0.606455270883187	0.310340733309585	Positive	53	31630	94842	140	FALSE	sex + race + tdi + smoking + alcohol + all_cancer_fh + season
Ovarian cancer	Ovarian	Physical Activity	Duration in 1-5 Min LIPA Bouts (Plain)	dur_day_LIG_bts_1_5_min_pla	Tertile	T2	dur_day_LIG_bts_1_5_min_plaCat2	minimal	Minimal	0.90 [0.61;1.33]	0.607119660736228	0.124941919372078	Inverse	50	31864	95608	141	FALSE	sex + race + tdi + smoking + alcohol + all_cancer_fh + season
Ovarian cancer	Ovarian	Physical Activity	Number of MVPA Fragments During Waking Time	FRAG_Nfrag_MVPA_day	Tertile	T3	FRAG_Nfrag_MVPA_dayCat3	minimal	Minimal	0.90 [0.60;1.35]	0.607265236000742	0.633893638394386	Inverse	49	31865	95608	141	FALSE	sex + race + tdi + smoking + alcohol + all_cancer_fh + season
Ovarian cancer	Ovarian	Physical Activity	Number of 5-10 Min MVPA Bouts (Weighted)	Nbouts_day_MVPA_bts_5_10_wei	Tertile	T2	Nbouts_day_MVPA_bts_5_10_weiCat2	minimal	Minimal	1.12 [0.73;1.70]	0.607499218196988	0.828925013864473	Positive	48	31875	95608	141	FALSE	sex + race + tdi + smoking + alcohol + all_cancer_fh + season
Ovarian cancer	Ovarian	Physical Activity	Acceleration in 90-Min Inactivity Bouts (Weighted)	ACC_day_IN_bts_90_mg_wei	Tertile	T2	ACC_day_IN_bts_90_mg_weiCat2	minimal	Minimal	1.11 [0.74;1.67]	0.610900655695735	0.895695738840426	Positive	47	31162	93513	138	FALSE	sex + race + tdi + smoking + alcohol + all_cancer_fh + season
Ovarian cancer	Ovarian	Circadian Rhythm	Extended Cosinor Beta	cosinorExt_beta	Tertile	T2	cosinorExt_betaCat2	minimal	Minimal	0.90 [0.60;1.36]	0.612219409406967	0.845008977634474	Inverse	46	31861	95608	141	FALSE	sex + race + tdi + smoking + alcohol + all_cancer_fh + season
Ovarian cancer	Ovarian	Physical Activity	Acceleration in 5-10 Min LIPA Bouts (Weighted)	ACC_day_LIG_bts_5_10_mg_wei	Tertile	T2	ACC_day_LIG_bts_5_10_mg_weiCat2	minimal	Minimal	1.11 [0.74;1.68]	0.614658538521187	0.724868888792615	Positive	51	31869	95603	141	FALSE	sex + race + tdi + smoking + alcohol + all_cancer_fh + season
Ovarian cancer	Ovarian	Physical Activity	Number of 10-20 Min Inactivity Bouts (Plain)	Nbouts_day_IN_bts_10_20_pla	Tertile	T2	Nbouts_day_IN_bts_10_20_plaCat2	minimal	Minimal	1.11 [0.74;1.65]	0.614673373505347	0.917739432673367	Positive	53	31872	95608	141	FALSE	sex + race + tdi + smoking + alcohol + all_cancer_fh + season
Ovarian cancer	Ovarian	Physical Activity	Duration in 10-20 Min Inactivity Bouts (Plain)	dur_day_IN_bts_10_20_min_pla	Tertile	T3	dur_day_IN_bts_10_20_min_plaCat3	minimal	Minimal	1.11 [0.73;1.69]	0.623016852387389	0.63602072113513	Positive	47	31860	95608	141	FALSE	sex + race + tdi + smoking + alcohol + all_cancer_fh + season
Ovarian cancer	Ovarian	Physical Activity	Total Inactivity Acceleration (Plain)	ACC_day_total_IN_mg_pla	Tertile	T2	ACC_day_total_IN_mg_plaCat2	minimal	Minimal	1.11 [0.74;1.66]	0.627313578571523	0.790998937083118	Positive	52	31878	95608	141	FALSE	sex + race + tdi + smoking + alcohol + all_cancer_fh + season
Ovarian cancer	Ovarian	Physical Activity	Standard Deviation of Physical Activity Fragment Durations During Waking Time (Weighted)	FRAG_SD_dur_PA_day_wei	Tertile	T3	FRAG_SD_dur_PA_day_weiCat3	minimal	Minimal	1.12 [0.72;1.74]	0.627353449636577	0.894797433684059	Positive	46	31875	95603	141	FALSE	sex + race + tdi + smoking + alcohol + all_cancer_fh + season
Ovarian cancer	Ovarian	Physical Activity	Gini Index of Activity Fragment Durations During Waking Time (Weighted)	FRAG_Gini_dur_PA_day_wei	Tertile	T2	FRAG_Gini_dur_PA_day_weiCat2	minimal	Minimal	1.11 [0.74;1.66]	0.62766870731625	0.967727967026267	Positive	53	31868	95603	141	FALSE	sex + race + tdi + smoking + alcohol + all_cancer_fh + season
Ovarian cancer	Ovarian	Light	Morning Light	morning_light	Tertile	T2	morning_lightCat2	minimal	Minimal	0.90 [0.60;1.36]	0.629513599022485	0.708754658256964	Inverse	45	31604	94842	140	FALSE	sex + race + tdi + smoking + alcohol + all_cancer_fh + season
Ovarian cancer	Ovarian	Physical Activity	Total Moderate Physical Activity Acceleration (Weighted)	ACC_day_total_MOD_mg_wei	Tertile	T2	ACC_day_total_MOD_mg_weiCat2	minimal	Minimal	1.10 [0.74;1.64]	0.634666579783677	0.339837588375459	Positive	47	31872	95595	141	FALSE	sex + race + tdi + smoking + alcohol + all_cancer_fh + season
Ovarian cancer	Ovarian	Physical Activity	Mean Inactivity Fragment Duration During Waking Time	FRAG_mean_dur_IN_day	Tertile	T2	FRAG_mean_dur_IN_dayCat2	minimal	Minimal	0.90 [0.60;1.37]	0.638225437907686	0.144604632953851	Inverse	42	31866	95607	141	FALSE	sex + race + tdi + smoking + alcohol + all_cancer_fh + season
Ovarian cancer	Ovarian	Physical Activity	Mean MVPA Fragment Duration During Waking Time	FRAG_mean_dur_MVPA_day	Tertile	T3	FRAG_mean_dur_MVPA_dayCat3	minimal	Minimal	1.11 [0.72;1.70]	0.638488853422666	0.688738995711065	Positive	42	31885	95589	141	FALSE	sex + race + tdi + smoking + alcohol + all_cancer_fh + season
Ovarian cancer	Ovarian	Physical Activity	Total LIPA Acceleration (Plain)	ACC_day_total_LIG_mg_pla	Tertile	T3	ACC_day_total_LIG_mg_plaCat3	minimal	Minimal	1.10 [0.73;1.67]	0.639207853469721	0.640349103411326	Positive	57	31874	95608	141	FALSE	sex + race + tdi + smoking + alcohol + all_cancer_fh + season
Ovarian cancer	Ovarian	Physical Activity	Number of 10-20 Min Inactivity Bouts (Weighted)	Nbouts_day_IN_bts_10_20_wei	Tertile	T3	Nbouts_day_IN_bts_10_20_weiCat3	minimal	Minimal	1.10 [0.73;1.67]	0.643781634764026	0.647143498886107	Positive	48	31855	95608	141	FALSE	sex + race + tdi + smoking + alcohol + all_cancer_fh + season
Ovarian cancer	Ovarian	Physical Activity	Total LIPA Acceleration (Weighted)	ACC_day_total_LIG_mg_wei	Tertile	T3	ACC_day_total_LIG_mg_weiCat3	minimal	Minimal	1.10 [0.72;1.69]	0.644616669951195	0.696801612409247	Positive	54	31875	95608	141	FALSE	sex + race + tdi + smoking + alcohol + all_cancer_fh + season
Ovarian cancer	Ovarian	Physical Activity	Total Vigorous Physical Activity Duration (Weighted)	dur_day_total_VIG_min_wei	Tertile	T3	dur_day_total_VIG_min_weiCat3	minimal	Minimal	1.11 [0.72;1.70]	0.646929071741693	0.899851257189577	Positive	38	31884	95608	141	FALSE	sex + race + tdi + smoking + alcohol + all_cancer_fh + season
Ovarian cancer	Ovarian	Physical Activity	Number of Inactivity-to-MVPA Transitions During Waking Time (Weighted)	FRAG_Nfrag_IN2MVPA_day_wei	Tertile	T2	FRAG_Nfrag_IN2MVPA_day_weiCat2	minimal	Minimal	1.09 [0.74;1.61]	0.650668673392593	0.35588525611918	Positive	54	31873	95608	141	FALSE	sex + race + tdi + smoking + alcohol + all_cancer_fh + season
Ovarian cancer	Ovarian	Physical Activity	Duration in 10-Min LIPA Bouts (Plain)	dur_day_LIG_bts_10_min_pla	Tertile	T3	dur_day_LIG_bts_10_min_plaCat3	minimal	Minimal	0.91 [0.61;1.36]	0.651328087029524	0.933094272466251	Inverse	61	31860	95608	141	FALSE	sex + race + tdi + smoking + alcohol + all_cancer_fh + season
Ovarian cancer	Ovarian	Physical Activity	x0.5 of Inactivity Fragment Durations During Waking Time	FRAG_x0.5_dur_IN_day	Tertile	T2	FRAG_x0.5_dur_IN_dayCat2	minimal	Minimal	1.10 [0.73;1.67]	0.652962130430725	0.0969632578722149	Positive	47	31866	95605	141	FALSE	sex + race + tdi + smoking + alcohol + all_cancer_fh + season
Ovarian cancer	Ovarian	Physical Activity	Transition Probability Physical Inactivity to MVPA During Waking Time (Plain)	FRAG_TP_IN2MVPA_day_pla	Tertile	T2	FRAG_TP_IN2MVPA_day_plaCat2	minimal	Minimal	1.09 [0.74;1.62]	0.657115352424002	0.268957123588553	Positive	54	31872	95608	141	FALSE	sex + race + tdi + smoking + alcohol + all_cancer_fh + season
Ovarian cancer	Ovarian	Physical Activity	Acceleration in 5-10 Min MVPA Bouts (Plain)	ACC_day_MVPA_bts_5_10_mg_pla	Tertile	T2	ACC_day_MVPA_bts_5_10_mg_plaCat2	minimal	Minimal	1.09 [0.74;1.62]	0.657184949332716	0.309854625149035	Positive	48	31712	95102	140	FALSE	sex + race + tdi + smoking + alcohol + all_cancer_fh + season
Ovarian cancer	Ovarian	Physical Activity	Total LIPA Duration (Plain)	dur_day_total_LIG_min_pla	Tertile	T3	dur_day_total_LIG_min_plaCat3	minimal	Minimal	0.91 [0.61;1.37]	0.659952154789294	0.750418639456999	Inverse	56	31864	95608	141	FALSE	sex + race + tdi + smoking + alcohol + all_cancer_fh + season
Ovarian cancer	Ovarian	Circadian Rhythm	M5 Activity Level	M5VALUE	Tertile	T3	M5VALUECat3	minimal	Minimal	1.10 [0.71;1.72]	0.662033216133691	0.801892340906632	Positive	42	31884	95608	141	FALSE	sex + race + tdi + smoking + alcohol + all_cancer_fh + season
Ovarian cancer	Ovarian	Physical Activity	Unbouted Inactivity Acceleration (Weighted)	ACC_day_IN_unbt_mg_wei	Tertile	T3	ACC_day_IN_unbt_mg_weiCat3	minimal	Minimal	0.91 [0.60;1.39]	0.670434768077982	0.671386983113376	Inverse	45	31859	95603	141	FALSE	sex + race + tdi + smoking + alcohol + all_cancer_fh + season
Ovarian cancer	Ovarian	Physical Activity	Number of 60-90 Min Inactivity Bouts (Weighted)	Nbouts_day_IN_bts_60_90_wei	Tertile	T2	Nbouts_day_IN_bts_60_90_weiCat2	minimal	Minimal	0.92 [0.63;1.34]	0.672311788726622	0.0318779716368027	Inverse	51	31870	95608	141	FALSE	sex + race + tdi + smoking + alcohol + all_cancer_fh + season
Ovarian cancer	Ovarian	Physical Activity	Number of 5-10 Min LIPA Bouts (Plain)	Nbouts_day_LIG_bts_5_10_pla	Tertile	T3	Nbouts_day_LIG_bts_5_10_plaCat3	minimal	Minimal	0.92 [0.63;1.36]	0.689823760906045	0.802316215515175	Inverse	57	31866	95608	141	FALSE	sex + race + tdi + smoking + alcohol + all_cancer_fh + season
Ovarian cancer	Ovarian	Physical Activity	Acceleration in 1-5 Min MVPA Bouts (Weighted)	ACC_day_MVPA_bts_1_5_mg_wei	Tertile	T3	ACC_day_MVPA_bts_1_5_mg_weiCat3	minimal	Minimal	0.92 [0.60;1.41]	0.693582550065574	0.691238607995776	Inverse	35	31875	95586	141	FALSE	sex + race + tdi + smoking + alcohol + all_cancer_fh + season
Ovarian cancer	Ovarian	Physical Activity	Transition Probability Physical Activity to Inactivity During Waking Time	FRAG_TP_PA2IN_day	Tertile	T2	FRAG_TP_PA2IN_dayCat2	minimal	Minimal	0.93 [0.64;1.35]	0.702574046017765	0.0326654358478898	Inverse	52	31861	95608	141	FALSE	sex + race + tdi + smoking + alcohol + all_cancer_fh + season
Ovarian cancer	Ovarian	Physical Activity	Acceleration in 1-5 Min MVPA Bouts (Plain)	ACC_day_MVPA_bts_1_5_mg_pla	Tertile	T3	ACC_day_MVPA_bts_1_5_mg_plaCat3	minimal	Minimal	0.92 [0.60;1.41]	0.703820729572278	0.701617047422046	Inverse	35	31875	95586	141	FALSE	sex + race + tdi + smoking + alcohol + all_cancer_fh + season
Ovarian cancer	Ovarian	Physical Activity	Total Inactivity Acceleration (Weighted)	ACC_day_total_IN_mg_wei	Tertile	T3	ACC_day_total_IN_mg_weiCat3	minimal	Minimal	1.08 [0.72;1.64]	0.705141237251649	0.70604218121531	Positive	52	31868	95608	141	FALSE	sex + race + tdi + smoking + alcohol + all_cancer_fh + season
Ovarian cancer	Ovarian	Physical Activity	Coefficient of Variance of Inactivity Fragment Durations During Waking Time	FRAG_CoV_dur_IN_day	Tertile	T2	FRAG_CoV_dur_IN_dayCat2	minimal	Minimal	1.08 [0.73;1.60]	0.705503497226814	0.396299157477033	Positive	55	31871	95605	141	FALSE	sex + race + tdi + smoking + alcohol + all_cancer_fh + season
Ovarian cancer	Ovarian	Physical Activity	Total Vigorous Physical Activity Duration (Plain)	dur_day_total_VIG_min_pla	Tertile	T3	dur_day_total_VIG_min_plaCat3	minimal	Minimal	1.08 [0.71;1.67]	0.711305358109882	0.921401778466854	Positive	38	31883	95608	141	FALSE	sex + race + tdi + smoking + alcohol + all_cancer_fh + season
Ovarian cancer	Ovarian	Physical Activity	Duration in 30-60 Min Inactivity Bouts (Plain)	dur_day_IN_bts_30_60_min_pla	Tertile	T2	dur_day_IN_bts_30_60_min_plaCat2	minimal	Minimal	0.92 [0.61;1.40]	0.712561158369326	0.184962693236148	Inverse	42	31873	95608	141	FALSE	sex + race + tdi + smoking + alcohol + all_cancer_fh + season
Ovarian cancer	Ovarian	Circadian Rhythm	Extended Cosinor Minimum	cosinorExt_minimum	Tertile	T3	cosinorExt_minimumCat3	minimal	Minimal	0.92 [0.59;1.44]	0.71290492852056	0.988144120160317	Inverse	36	31870	95608	141	FALSE	sex + race + tdi + smoking + alcohol + all_cancer_fh + season
Ovarian cancer	Ovarian	Physical Activity	Duration in 5-10 Min MVPA Bouts (Plain)	dur_day_MVPA_bts_5_10_min_pla	Tertile	T3	dur_day_MVPA_bts_5_10_min_plaCat3	minimal	Minimal	1.08 [0.72;1.63]	0.714795029969231	0.712060900896692	Positive	54	31870	95608	141	FALSE	sex + race + tdi + smoking + alcohol + all_cancer_fh + season
Ovarian cancer	Ovarian	Physical Activity	Acceleration in 10-20 Min Inactivity Bouts (Plain)	ACC_day_IN_bts_10_20_mg_pla	Tertile	T2	ACC_day_IN_bts_10_20_mg_plaCat2	minimal	Minimal	1.07 [0.72;1.59]	0.730188967647882	0.565345263067085	Positive	52	31870	95601	141	FALSE	sex + race + tdi + smoking + alcohol + all_cancer_fh + season
Ovarian cancer	Ovarian	Physical Activity	Coefficient of Variance of Inactivity Fragment Durations During Waking Time (Plain)	FRAG_CoV_dur_IN_day_pla	Tertile	T2	FRAG_CoV_dur_IN_day_plaCat2	minimal	Minimal	0.93 [0.63;1.38]	0.735263574926	0.24617964771193	Inverse	51	31872	95603	141	FALSE	sex + race + tdi + smoking + alcohol + all_cancer_fh + season
Ovarian cancer	Ovarian	Physical Activity	Number of Inactivity-to-LIPA Transitions During Waking Time	FRAG_Nfrag_IN2LIPA_day	Tertile	T3	FRAG_Nfrag_IN2LIPA_dayCat3	minimal	Minimal	0.93 [0.63;1.39]	0.737160113018253	0.767835556887042	Inverse	50	31865	95608	141	FALSE	sex + race + tdi + smoking + alcohol + all_cancer_fh + season
Ovarian cancer	Ovarian	Physical Activity	Acceleration in 5-10 Min LIPA Bouts (Weighted)	ACC_day_LIG_bts_5_10_mg_wei	Tertile	T3	ACC_day_LIG_bts_5_10_mg_weiCat3	minimal	Minimal	0.93 [0.61;1.41]	0.738246312615704	0.724868888792615	Inverse	48	31872	95603	141	FALSE	sex + race + tdi + smoking + alcohol + all_cancer_fh + season
Ovarian cancer	Ovarian	Physical Activity	Gini Index of Inactivity Fragment Durations During Waking Time (Plain)	FRAG_Gini_dur_IN_day_pla	Tertile	T2	FRAG_Gini_dur_IN_day_plaCat2	minimal	Minimal	0.94 [0.63;1.39]	0.743508687690324	0.306986121084152	Inverse	50	31875	95603	141	FALSE	sex + race + tdi + smoking + alcohol + all_cancer_fh + season
Ovarian cancer	Ovarian	Physical Activity	Total Inactivity Duration (Weighted)	dur_day_total_IN_min_wei	Tertile	T3	dur_day_total_IN_min_weiCat3	minimal	Minimal	1.07 [0.70;1.64]	0.745484714582812	0.685121808333227	Positive	38	31862	95608	141	FALSE	sex + race + tdi + smoking + alcohol + all_cancer_fh + season
Ovarian cancer	Ovarian	Physical Activity	Acceleration in 20-30 Min Inactivity Bouts (Plain)	ACC_day_IN_bts_20_30_mg_pla	Tertile	T3	ACC_day_IN_bts_20_30_mg_plaCat3	minimal	Minimal	0.94 [0.62;1.41]	0.748103235990106	0.747099381657913	Inverse	46	31856	95582	141	FALSE	sex + race + tdi + smoking + alcohol + all_cancer_fh + season
Ovarian cancer	Ovarian	Physical Activity	Number of 10-20 Min Inactivity Bouts (Weighted)	Nbouts_day_IN_bts_10_20_wei	Tertile	T2	Nbouts_day_IN_bts_10_20_weiCat2	minimal	Minimal	1.07 [0.71;1.61]	0.751873671943133	0.647143498886107	Positive	50	31877	95608	141	FALSE	sex + race + tdi + smoking + alcohol + all_cancer_fh + season
Ovarian cancer	Ovarian	Sleep	Sleep Period Time Duration	SptDuration_AD_T5A5_mn	Tertile	T2	SptDuration_AD_T5A5_mnCat2	minimal	Minimal	0.94 [0.62;1.41]	0.755921528541054	0.483225372868007	Inverse	48	31866	95608	141	FALSE	sex + race + tdi + smoking + alcohol + all_cancer_fh + season
Ovarian cancer	Ovarian	Physical Activity	Total LIPA Duration (Weighted)	dur_day_total_LIG_min_wei	Tertile	T3	dur_day_total_LIG_min_weiCat3	minimal	Minimal	0.94 [0.62;1.41]	0.759976153041933	0.83567568655183	Inverse	56	31863	95608	141	FALSE	sex + race + tdi + smoking + alcohol + all_cancer_fh + season
Ovarian cancer	Ovarian	Physical Activity	Number of MVPA Fragments During Waking Time (Weighted)	FRAG_Nfrag_MVPA_day_wei	Tertile	T3	FRAG_Nfrag_MVPA_day_weiCat3	minimal	Minimal	0.94 [0.63;1.40]	0.760542575135589	0.827016608437642	Inverse	52	31869	95608	141	FALSE	sex + race + tdi + smoking + alcohol + all_cancer_fh + season
Ovarian cancer	Ovarian	Physical Activity	Number of 5-10 Min LIPA Bouts (Weighted)	Nbouts_day_LIG_bts_5_10_wei	Tertile	T3	Nbouts_day_LIG_bts_5_10_weiCat3	minimal	Minimal	0.94 [0.64;1.38]	0.762336422676239	0.925339209055303	Inverse	58	31863	95608	141	FALSE	sex + race + tdi + smoking + alcohol + all_cancer_fh + season
Ovarian cancer	Ovarian	Physical Activity	Power-Law Alpha of Activity Fragment Durations During Waking Time (Plain)	FRAG_alpha_dur_PA_day_pla	Tertile	T2	FRAG_alpha_dur_PA_day_plaCat2	minimal	Minimal	0.95 [0.66;1.36]	0.763976730378756	0.0189121257079167	Inverse	52	31862	95603	141	FALSE	sex + race + tdi + smoking + alcohol + all_cancer_fh + season
Ovarian cancer	Ovarian	Step Count	MVPA Steps	mean_mvpa_steps	Tertile	T2	mean_mvpa_stepsCat2	minimal	Minimal	0.94 [0.61;1.44]	0.766077314047273	0.175573436680756	Inverse	42	31878	95608	141	FALSE	sex + race + tdi + smoking + alcohol + all_cancer_fh + season
Ovarian cancer	Ovarian	Physical Activity	Number of 5-10 Min MVPA Bouts (Weighted)	Nbouts_day_MVPA_bts_5_10_wei	Tertile	T3	Nbouts_day_MVPA_bts_5_10_weiCat3	minimal	Minimal	1.06 [0.70;1.61]	0.78186376995155	0.828925013864473	Positive	52	31866	95608	141	FALSE	sex + race + tdi + smoking + alcohol + all_cancer_fh + season
Ovarian cancer	Ovarian	Physical Activity	Total Vigorous Physical Activity Acceleration (Plain)	ACC_day_total_VIG_mg_pla	Tertile	T3	ACC_day_total_VIG_mg_plaCat3	minimal	Minimal	1.07 [0.65;1.75]	0.784585111498382	0.798582339924917	Positive	29	23043	69104	97	FALSE	sex + race + tdi + smoking + alcohol + all_cancer_fh + season
Ovarian cancer	Ovarian	Physical Activity	Total LIPA Acceleration (Plain)	ACC_day_total_LIG_mg_pla	Tertile	T2	ACC_day_total_LIG_mg_plaCat2	minimal	Minimal	1.06 [0.69;1.64]	0.785202673065679	0.640349103411326	Positive	46	31869	95608	141	FALSE	sex + race + tdi + smoking + alcohol + all_cancer_fh + season
Ovarian cancer	Ovarian	Physical Activity	Total Moderate Physical Activity Acceleration (Plain)	ACC_day_total_MOD_mg_pla	Tertile	T2	ACC_day_total_MOD_mg_plaCat2	minimal	Minimal	1.06 [0.71;1.57]	0.786687749780396	0.392680340138593	Positive	46	31873	95595	141	FALSE	sex + race + tdi + smoking + alcohol + all_cancer_fh + season
Ovarian cancer	Ovarian	Light	Night Light	night_light	Tertile	T2	night_lightCat2	minimal	Minimal	1.06 [0.70;1.59]	0.788509832414064	0.897332128893986	Positive	49	31608	94842	140	FALSE	sex + race + tdi + smoking + alcohol + all_cancer_fh + season
Ovarian cancer	Ovarian	Physical Activity	Acceleration in 5-10 Min LIPA Bouts (Plain)	ACC_day_LIG_bts_5_10_mg_pla	Tertile	T3	ACC_day_LIG_bts_5_10_mg_plaCat3	minimal	Minimal	0.95 [0.63;1.43]	0.792035163925398	0.786443442188809	Inverse	50	31875	95603	141	FALSE	sex + race + tdi + smoking + alcohol + all_cancer_fh + season
Ovarian cancer	Ovarian	Physical Activity	Total Moderate Physical Activity Duration (Weighted)	dur_day_total_MOD_min_wei	Tertile	T3	dur_day_total_MOD_min_weiCat3	minimal	Minimal	1.06 [0.69;1.61]	0.797774314878665	0.868467898900935	Positive	47	31880	95608	141	FALSE	sex + race + tdi + smoking + alcohol + all_cancer_fh + season
Ovarian cancer	Ovarian	Physical Activity	Duration in 60-90 Min Inactivity Bouts (Plain)	dur_day_IN_bts_60_90_min_pla	Tertile	T2	dur_day_IN_bts_60_90_min_plaCat2	minimal	Minimal	0.95 [0.65;1.39]	0.802017722512108	0.0835805037021622	Inverse	51	31865	95608	141	FALSE	sex + race + tdi + smoking + alcohol + all_cancer_fh + season
Ovarian cancer	Ovarian	Circadian Rhythm	L5 Start Time	L5TIME_num	Tertile	T3	L5TIME_numCat3	minimal	Minimal	0.95 [0.62;1.44]	0.802342221415814	0.85456330165621	Inverse	53	31852	95608	141	FALSE	sex + race + tdi + smoking + alcohol + all_cancer_fh + season
Ovarian cancer	Ovarian	Physical Activity	Total Vigorous Physical Activity Acceleration (Plain)	ACC_day_total_VIG_mg_pla	Tertile	T2	ACC_day_total_VIG_mg_plaCat2	minimal	Minimal	1.06 [0.66;1.71]	0.803000250552847	0.798582339924917	Positive	32	23032	69104	97	FALSE	sex + race + tdi + smoking + alcohol + all_cancer_fh + season
Ovarian cancer	Ovarian	Physical Activity	Duration in 5-10 Min MVPA Bouts (Weighted)	dur_day_MVPA_bts_5_10_min_wei	Tertile	T3	dur_day_MVPA_bts_5_10_min_weiCat3	minimal	Minimal	1.05 [0.70;1.58]	0.803733964466162	0.779652129291135	Positive	54	31871	95608	141	FALSE	sex + race + tdi + smoking + alcohol + all_cancer_fh + season
Ovarian cancer	Ovarian	Light	Morning Light	morning_light	Tertile	T3	morning_lightCat3	minimal	Minimal	1.06 [0.67;1.66]	0.810276431191082	0.708754658256964	Positive	47	31628	94842	140	FALSE	sex + race + tdi + smoking + alcohol + all_cancer_fh + season
Ovarian cancer	Ovarian	Physical Activity	Number of 10-Min LIPA Bouts (Plain)	Nbouts_day_LIG_bts_10_pla	Tertile	T2	Nbouts_day_LIG_bts_10_plaCat2	minimal	Minimal	1.05 [0.68;1.63]	0.812883723734395	0.91430602581863	Positive	50	31865	95608	141	FALSE	sex + race + tdi + smoking + alcohol + all_cancer_fh + season
Ovarian cancer	Ovarian	Physical Activity	Duration in 10-Min LIPA Bouts (Weighted)	dur_day_LIG_bts_10_min_wei	Tertile	T3	dur_day_LIG_bts_10_min_weiCat3	minimal	Minimal	0.95 [0.64;1.43]	0.815044249476196	0.890833755593975	Inverse	62	31860	95608	141	FALSE	sex + race + tdi + smoking + alcohol + all_cancer_fh + season
Ovarian cancer	Ovarian	Physical Activity	Acceleration in 1-5 Min MVPA Bouts (Weighted)	ACC_day_MVPA_bts_1_5_mg_wei	Tertile	T2	ACC_day_MVPA_bts_1_5_mg_weiCat2	minimal	Minimal	0.96 [0.65;1.41]	0.815613053240385	0.691238607995776	Inverse	48	31872	95586	141	FALSE	sex + race + tdi + smoking + alcohol + all_cancer_fh + season
Ovarian cancer	Ovarian	Physical Activity	Acceleration in 10-Min MVPA Bouts (Weighted)	ACC_day_MVPA_bts_10_mg_wei	Tertile	T3	ACC_day_MVPA_bts_10_mg_weiCat3	minimal	Minimal	0.95 [0.60;1.50]	0.817028571197407	0.766742447368106	Inverse	30	30763	92252	139	FALSE	sex + race + tdi + smoking + alcohol + all_cancer_fh + season
Ovarian cancer	Ovarian	Physical Activity	Transition Probability Physical Inactivity to MVPA During Waking Time	FRAG_TP_IN2MVPA_day	Tertile	T2	FRAG_TP_IN2MVPA_dayCat2	minimal	Minimal	1.05 [0.71;1.54]	0.820309723006487	0.124703303823228	Positive	54	31871	95608	141	FALSE	sex + race + tdi + smoking + alcohol + all_cancer_fh + season
Ovarian cancer	Ovarian	Physical Activity	Unbouted Inactivity Acceleration (Weighted)	ACC_day_IN_unbt_mg_wei	Tertile	T2	ACC_day_IN_unbt_mg_weiCat2	minimal	Minimal	1.05 [0.70;1.57]	0.821963629658525	0.671386983113376	Positive	51	31863	95603	141	FALSE	sex + race + tdi + smoking + alcohol + all_cancer_fh + season
Ovarian cancer	Ovarian	Physical Activity	Total Inactivity Acceleration (Plain)	ACC_day_total_IN_mg_pla	Tertile	T3	ACC_day_total_IN_mg_plaCat3	minimal	Minimal	0.95 [0.62;1.45]	0.823168058860192	0.790998937083118	Inverse	47	31869	95608	141	FALSE	sex + race + tdi + smoking + alcohol + all_cancer_fh + season
Ovarian cancer	Ovarian	Physical Activity	Transition Probability Physical Activity to Inactivity During Sleep Period	FRAG_TP_PA2IN_spt	Tertile	T2	FRAG_TP_PA2IN_sptCat2	minimal	Minimal	0.96 [0.65;1.42]	0.823777806076087	0.911375969480885	Inverse	48	31880	95608	141	FALSE	sex + race + tdi + smoking + alcohol + all_cancer_fh + season
Ovarian cancer	Ovarian	Physical Activity	Acceleration in 1-5 Min MVPA Bouts (Plain)	ACC_day_MVPA_bts_1_5_mg_pla	Tertile	T2	ACC_day_MVPA_bts_1_5_mg_plaCat2	minimal	Minimal	0.96 [0.65;1.41]	0.823912894839402	0.701617047422046	Inverse	48	31870	95586	141	FALSE	sex + race + tdi + smoking + alcohol + all_cancer_fh + season
Ovarian cancer	Ovarian	Physical Activity	Acceleration in 10-Min MVPA Bouts (Plain)	ACC_day_MVPA_bts_10_mg_pla	Tertile	T3	ACC_day_MVPA_bts_10_mg_plaCat3	minimal	Minimal	0.95 [0.60;1.51]	0.825044942446066	0.778538718782489	Inverse	30	30763	92252	139	FALSE	sex + race + tdi + smoking + alcohol + all_cancer_fh + season
Ovarian cancer	Ovarian	Physical Activity	Power-Law Alpha of Activity Fragment Durations During Waking Time (Weighted)	FRAG_alpha_dur_PA_day_wei	Tertile	T2	FRAG_alpha_dur_PA_day_weiCat2	minimal	Minimal	0.96 [0.67;1.39]	0.831149098203856	0.0317719949388074	Inverse	52	31865	95603	141	FALSE	sex + race + tdi + smoking + alcohol + all_cancer_fh + season
Ovarian cancer	Ovarian	Physical Activity	Total Inactivity Acceleration (Weighted)	ACC_day_total_IN_mg_wei	Tertile	T2	ACC_day_total_IN_mg_weiCat2	minimal	Minimal	1.05 [0.69;1.59]	0.832507119454633	0.70604218121531	Positive	48	31878	95608	141	FALSE	sex + race + tdi + smoking + alcohol + all_cancer_fh + season
Ovarian cancer	Ovarian	Physical Activity	Number of MVPA Fragments During Waking Time (Plain)	FRAG_Nfrag_MVPA_day_pla	Tertile	T3	FRAG_Nfrag_MVPA_day_plaCat3	minimal	Minimal	0.96 [0.64;1.43]	0.833207621490831	0.915108709554626	Inverse	53	31871	95608	141	FALSE	sex + race + tdi + smoking + alcohol + all_cancer_fh + season
Ovarian cancer	Ovarian	Physical Activity	Gini Index of Activity Fragment Durations During Waking Time	FRAG_Gini_dur_PA_day	Tertile	T2	FRAG_Gini_dur_PA_dayCat2	minimal	Minimal	1.04 [0.70;1.55]	0.834357465674459	0.475092018210982	Positive	54	31865	95605	141	FALSE	sex + race + tdi + smoking + alcohol + all_cancer_fh + season
Ovarian cancer	Ovarian	Physical Activity	Duration in 5-10 Min LIPA Bouts (Plain)	dur_day_LIG_bts_5_10_min_pla	Tertile	T3	dur_day_LIG_bts_5_10_min_plaCat3	minimal	Minimal	0.96 [0.65;1.42]	0.839866554774667	0.990302527817465	Inverse	58	31865	95608	141	FALSE	sex + race + tdi + smoking + alcohol + all_cancer_fh + season
Ovarian cancer	Ovarian	Circadian Rhythm	L10 Activity Level	L10VALUE	Tertile	T2	L10VALUECat2	minimal	Minimal	1.04 [0.70;1.55]	0.841396135184584	0.874661117427235	Positive	49	31864	95608	141	FALSE	sex + race + tdi + smoking + alcohol + all_cancer_fh + season
Ovarian cancer	Ovarian	Circadian Rhythm	Relative Amplitude	RA	Tertile	T2	RACat2	minimal	Minimal	1.04 [0.68;1.60]	0.848511952301471	0.498783234437242	Positive	48	31865	95608	141	FALSE	sex + race + tdi + smoking + alcohol + all_cancer_fh + season
Ovarian cancer	Ovarian	Physical Activity	Acceleration in 60-90 Min Inactivity Bouts (Weighted)	ACC_day_IN_bts_60_90_mg_wei	Tertile	T2	ACC_day_IN_bts_60_90_mg_weiCat2	minimal	Minimal	0.96 [0.65;1.43]	0.852882658433593	0.470110528555153	Inverse	47	31743	95248	141	FALSE	sex + race + tdi + smoking + alcohol + all_cancer_fh + season
Ovarian cancer	Ovarian	Step Count	Total Steps	mean_total_steps	Tertile	T3	mean_total_stepsCat3	minimal	Minimal	1.04 [0.70;1.55]	0.856655416476958	0.778371946320223	Positive	55	31872	95608	141	FALSE	sex + race + tdi + smoking + alcohol + all_cancer_fh + season
Ovarian cancer	Ovarian	Physical Activity	Acceleration in 20-30 Min Inactivity Bouts (Weighted)	ACC_day_IN_bts_20_30_mg_wei	Tertile	T2	ACC_day_IN_bts_20_30_mg_weiCat2	minimal	Minimal	0.96 [0.65;1.43]	0.857238537369432	0.392659976411793	Inverse	49	31856	95582	141	FALSE	sex + race + tdi + smoking + alcohol + all_cancer_fh + season
Ovarian cancer	Ovarian	Physical Activity	Number of Inactivity-to-MVPA Transitions During Waking Time (Plain)	FRAG_Nfrag_IN2MVPA_day_pla	Tertile	T2	FRAG_Nfrag_IN2MVPA_day_plaCat2	minimal	Minimal	1.04 [0.70;1.53]	0.859195856671294	0.377504077628454	Positive	52	31870	95608	141	FALSE	sex + race + tdi + smoking + alcohol + all_cancer_fh + season
Ovarian cancer	Ovarian	Physical Activity	Overall Acceleration	ENMO_fullRecordingMean	Tertile	T3	ENMO_fullRecordingMeanCat3	minimal	Minimal	1.04 [0.68;1.60]	0.860748641974032	0.923486710414764	Positive	45	31878	95608	141	FALSE	sex + race + tdi + smoking + alcohol + all_cancer_fh + season
Ovarian cancer	Ovarian	Step Count	Peak 30-Minute Cadence	mean_peak_30min_cadence	Tertile	T3	mean_peak_30min_cadenceCat3	minimal	Minimal	1.04 [0.68;1.59]	0.863901236508037	0.906944045297874	Positive	44	31881	95608	141	FALSE	sex + race + tdi + smoking + alcohol + all_cancer_fh + season
Ovarian cancer	Ovarian	Circadian Rhythm	Extended Cosinor Amplitude	cosinorExt_amp	Tertile	T3	cosinorExt_ampCat3	minimal	Minimal	1.04 [0.69;1.57]	0.865267957726843	0.763072826233634	Positive	51	31877	95608	141	FALSE	sex + race + tdi + smoking + alcohol + all_cancer_fh + season
Ovarian cancer	Ovarian	Physical Activity	Acceleration in 90-Min Inactivity Bouts (Weighted)	ACC_day_IN_bts_90_mg_wei	Tertile	T3	ACC_day_IN_bts_90_mg_weiCat3	minimal	Minimal	1.04 [0.68;1.57]	0.86581195296866	0.895695738840426	Positive	46	31178	93513	138	FALSE	sex + race + tdi + smoking + alcohol + all_cancer_fh + season
Ovarian cancer	Ovarian	Physical Activity	Number of 10-Min LIPA Bouts (Weighted)	Nbouts_day_LIG_bts_10_wei	Tertile	T3	Nbouts_day_LIG_bts_10_weiCat3	minimal	Minimal	0.96 [0.63;1.48]	0.869484626121389	0.851899710132581	Inverse	56	31860	95608	141	FALSE	sex + race + tdi + smoking + alcohol + all_cancer_fh + season
Ovarian cancer	Ovarian	Physical Activity	Total Moderate Physical Activity Duration (Plain)	dur_day_total_MOD_min_pla	Tertile	T3	dur_day_total_MOD_min_plaCat3	minimal	Minimal	1.03 [0.68;1.58]	0.87401572716483	0.958991239549501	Positive	46	31880	95608	141	FALSE	sex + race + tdi + smoking + alcohol + all_cancer_fh + season
Ovarian cancer	Ovarian	Physical Activity	Duration in 5-10 Min MVPA Bouts (Plain)	dur_day_MVPA_bts_5_10_min_pla	Tertile	T2	dur_day_MVPA_bts_5_10_min_plaCat2	minimal	Minimal	1.03 [0.68;1.58]	0.875344330045774	0.712060900896692	Positive	45	31873	95608	141	FALSE	sex + race + tdi + smoking + alcohol + all_cancer_fh + season
Ovarian cancer	Ovarian	Circadian Rhythm	M10 Activity Level	M10VALUE	Tertile	T3	M10VALUECat3	minimal	Minimal	1.03 [0.67;1.61]	0.88170274688044	0.977891083034813	Positive	43	31874	95608	141	FALSE	sex + race + tdi + smoking + alcohol + all_cancer_fh + season
Ovarian cancer	Ovarian	Physical Activity	Duration in 20-30 Min Inactivity Bouts (Weighted)	dur_day_IN_bts_20_30_min_wei	Tertile	T2	dur_day_IN_bts_20_30_min_weiCat2	minimal	Minimal	1.03 [0.69;1.55]	0.882362039951994	0.496475512291982	Positive	47	31869	95608	141	FALSE	sex + race + tdi + smoking + alcohol + all_cancer_fh + season
Ovarian cancer	Ovarian	Circadian Rhythm	L10 Activity Level	L10VALUE	Tertile	T3	L10VALUECat3	minimal	Minimal	0.97 [0.64;1.47]	0.889357699109051	0.874661117427235	Inverse	44	31880	95608	141	FALSE	sex + race + tdi + smoking + alcohol + all_cancer_fh + season
Ovarian cancer	Ovarian	Light	Afternoon Light	afternoon_light	Tertile	T3	afternoon_lightCat3	minimal	Minimal	0.97 [0.61;1.53]	0.891606007768363	0.752460620984593	Inverse	49	31629	94842	140	FALSE	sex + race + tdi + smoking + alcohol + all_cancer_fh + season
Ovarian cancer	Ovarian	Light	Nighttime Light	nighttime_light	Tertile	T3	nighttime_lightCat3	minimal	Minimal	1.03 [0.68;1.55]	0.891819191934852	0.554847260945669	Positive	49	31620	94842	140	FALSE	sex + race + tdi + smoking + alcohol + all_cancer_fh + season
Ovarian cancer	Ovarian	Physical Activity	Gini Index of Activity Fragment Durations During Waking Time (Plain)	FRAG_Gini_dur_PA_day_pla	Tertile	T3	FRAG_Gini_dur_PA_day_plaCat3	minimal	Minimal	0.97 [0.64;1.47]	0.897988475795414	0.89763237032951	Inverse	47	31880	95603	141	FALSE	sex + race + tdi + smoking + alcohol + all_cancer_fh + season
Ovarian cancer	Ovarian	Physical Activity	Number of 5-10 Min MVPA Bouts (Plain)	Nbouts_day_MVPA_bts_5_10_pla	Tertile	T2	Nbouts_day_MVPA_bts_5_10_plaCat2	minimal	Minimal	0.97 [0.64;1.48]	0.899658522063724	0.936000538957183	Inverse	45	31878	95608	141	FALSE	sex + race + tdi + smoking + alcohol + all_cancer_fh + season
Ovarian cancer	Ovarian	Physical Activity	Total Vigorous Physical Activity Acceleration (Weighted)	ACC_day_total_VIG_mg_wei	Tertile	T2	ACC_day_total_VIG_mg_weiCat2	minimal	Minimal	0.97 [0.60;1.56]	0.903393428187202	0.912218934300828	Inverse	31	23029	69104	97	FALSE	sex + race + tdi + smoking + alcohol + all_cancer_fh + season
Ovarian cancer	Ovarian	Physical Activity	Coefficient of Variance of Inactivity Fragment Durations During Waking Time (Weighted)	FRAG_CoV_dur_IN_day_wei	Tertile	T2	FRAG_CoV_dur_IN_day_weiCat2	minimal	Minimal	0.98 [0.66;1.45]	0.903418214707311	0.295494818439128	Inverse	52	31876	95603	141	FALSE	sex + race + tdi + smoking + alcohol + all_cancer_fh + season
Ovarian cancer	Ovarian	Physical Activity	Number of Inactivity Fragments During Sleep Period	FRAG_Nfrag_IN_spt	Tertile	T3	FRAG_Nfrag_IN_sptCat3	minimal	Minimal	0.98 [0.66;1.44]	0.904380072220407	0.900051626806116	Inverse	50	31870	95608	141	FALSE	sex + race + tdi + smoking + alcohol + all_cancer_fh + season
Ovarian cancer	Ovarian	Physical Activity	Number of Activity Fragments During Sleep Period	FRAG_Nfrag_PA_spt	Tertile	T3	FRAG_Nfrag_PA_sptCat3	minimal	Minimal	0.98 [0.66;1.44]	0.904523965284235	0.899872297188011	Inverse	50	31870	95608	141	FALSE	sex + race + tdi + smoking + alcohol + all_cancer_fh + season
Ovarian cancer	Ovarian	Physical Activity	Total Vigorous Physical Activity Acceleration (Weighted)	ACC_day_total_VIG_mg_wei	Tertile	T3	ACC_day_total_VIG_mg_weiCat3	minimal	Minimal	0.97 [0.59;1.59]	0.905066077677361	0.912218934300828	Inverse	28	23043	69104	97	FALSE	sex + race + tdi + smoking + alcohol + all_cancer_fh + season
Ovarian cancer	Ovarian	Physical Activity	Gini Index of Inactivity Fragment Durations During Waking Time (Weighted)	FRAG_Gini_dur_IN_day_wei	Tertile	T2	FRAG_Gini_dur_IN_day_weiCat2	minimal	Minimal	0.98 [0.66;1.45]	0.905081626743578	0.365458146053189	Inverse	51	31875	95603	141	FALSE	sex + race + tdi + smoking + alcohol + all_cancer_fh + season
Ovarian cancer	Ovarian	Physical Activity	Number of Inactivity-to-MVPA Transitions During Waking Time	FRAG_Nfrag_IN2MVPA_day	Tertile	T2	FRAG_Nfrag_IN2MVPA_dayCat2	minimal	Minimal	1.02 [0.70;1.51]	0.906353386789028	0.202370760558168	Positive	53	31876	95608	141	FALSE	sex + race + tdi + smoking + alcohol + all_cancer_fh + season
Ovarian cancer	Ovarian	Physical Activity	Power-Law Alpha of Activity Fragment Durations During Waking Time	FRAG_alpha_dur_PA_day	Tertile	T2	FRAG_alpha_dur_PA_dayCat2	minimal	Minimal	0.98 [0.68;1.41]	0.908925467955055	0.0222310147376877	Inverse	53	31866	95605	141	FALSE	sex + race + tdi + smoking + alcohol + all_cancer_fh + season
Ovarian cancer	Ovarian	Physical Activity	Acceleration in 5-10 Min LIPA Bouts (Plain)	ACC_day_LIG_bts_5_10_mg_pla	Tertile	T2	ACC_day_LIG_bts_5_10_mg_plaCat2	minimal	Minimal	1.02 [0.68;1.55]	0.9107534937551	0.786443442188809	Positive	48	31867	95603	141	FALSE	sex + race + tdi + smoking + alcohol + all_cancer_fh + season
Ovarian cancer	Ovarian	Physical Activity	x0.5 of Inactivity Fragment Durations During Waking Time (Weighted)	FRAG_x0.5_dur_IN_day_wei	Tertile	T2	FRAG_x0.5_dur_IN_day_weiCat2	minimal	Minimal	1.02 [0.68;1.54]	0.910811179052315	0.209576193329088	Positive	46	31869	95603	141	FALSE	sex + race + tdi + smoking + alcohol + all_cancer_fh + season
Ovarian cancer	Ovarian	Physical Activity	x0.5 of Inactivity Fragment Durations During Waking Time (Plain)	FRAG_x0.5_dur_IN_day_pla	Tertile	T2	FRAG_x0.5_dur_IN_day_plaCat2	minimal	Minimal	1.02 [0.67;1.55]	0.917743004115241	0.110111487183517	Positive	45	31869	95603	141	FALSE	sex + race + tdi + smoking + alcohol + all_cancer_fh + season
Ovarian cancer	Ovarian	Physical Activity	Transition Probability Physical Activity to Inactivity During Sleep Period	FRAG_TP_PA2IN_spt	Tertile	T3	FRAG_TP_PA2IN_sptCat3	minimal	Minimal	0.98 [0.65;1.48]	0.919593584605592	0.911375969480885	Inverse	41	31875	95608	141	FALSE	sex + race + tdi + smoking + alcohol + all_cancer_fh + season
Ovarian cancer	Ovarian	Physical Activity	Transition Probability Physical Inactivity to Activity During Sleep Period	FRAG_TP_IN2PA_spt	Tertile	T3	FRAG_TP_IN2PA_sptCat3	minimal	Minimal	1.02 [0.69;1.50]	0.924545374932997	0.734329490986012	Positive	51	31864	95608	141	FALSE	sex + race + tdi + smoking + alcohol + all_cancer_fh + season
Ovarian cancer	Ovarian	Physical Activity	Number of 5-10 Min MVPA Bouts (Plain)	Nbouts_day_MVPA_bts_5_10_pla	Tertile	T3	Nbouts_day_MVPA_bts_5_10_plaCat3	minimal	Minimal	0.98 [0.65;1.48]	0.926324620440451	0.936000538957183	Inverse	52	31865	95608	141	FALSE	sex + race + tdi + smoking + alcohol + all_cancer_fh + season
Ovarian cancer	Ovarian	Circadian Rhythm	Autocorrelation Phi	phi	Tertile	T3	phiCat3	minimal	Minimal	1.02 [0.68;1.54]	0.929330622114061	0.931322036247544	Positive	48	31881	95608	141	FALSE	sex + race + tdi + smoking + alcohol + all_cancer_fh + season
Ovarian cancer	Ovarian	Circadian Rhythm	Interdaily Stability	IS	Tertile	T3	ISCat3	minimal	Minimal	1.02 [0.68;1.53]	0.932284641278992	0.851851351115396	Positive	58	31869	95608	141	FALSE	sex + race + tdi + smoking + alcohol + all_cancer_fh + season
Ovarian cancer	Ovarian	Physical Activity	Acceleration in 20-30 Min Inactivity Bouts (Plain)	ACC_day_IN_bts_20_30_mg_pla	Tertile	T2	ACC_day_IN_bts_20_30_mg_plaCat2	minimal	Minimal	0.98 [0.66;1.47]	0.933506053767683	0.747099381657913	Inverse	48	31861	95582	141	FALSE	sex + race + tdi + smoking + alcohol + all_cancer_fh + season
Ovarian cancer	Ovarian	Physical Activity	Standard Deviation of Inactivity Fragment Durations During Waking Time (Weighted)	FRAG_SD_dur_IN_day_wei	Tertile	T2	FRAG_SD_dur_IN_day_weiCat2	minimal	Minimal	0.98 [0.65;1.48]	0.93680381064919	0.296208397626672	Inverse	45	31869	95603	141	FALSE	sex + race + tdi + smoking + alcohol + all_cancer_fh + season
Ovarian cancer	Ovarian	Physical Activity	Duration in 5-10 Min MVPA Bouts (Weighted)	dur_day_MVPA_bts_5_10_min_wei	Tertile	T2	dur_day_MVPA_bts_5_10_min_weiCat2	minimal	Minimal	0.98 [0.65;1.50]	0.943610795989377	0.779652129291135	Inverse	44	31872	95608	141	FALSE	sex + race + tdi + smoking + alcohol + all_cancer_fh + season
Ovarian cancer	Ovarian	Physical Activity	Number of 10-20 Min Inactivity Bouts (Plain)	Nbouts_day_IN_bts_10_20_pla	Tertile	T3	Nbouts_day_IN_bts_10_20_plaCat3	minimal	Minimal	0.99 [0.65;1.50]	0.944421249401204	0.917739432673367	Inverse	44	31859	95608	141	FALSE	sex + race + tdi + smoking + alcohol + all_cancer_fh + season
Ovarian cancer	Ovarian	Physical Activity	Duration in 5-10 Min LIPA Bouts (Weighted)	dur_day_LIG_bts_5_10_min_wei	Tertile	T3	dur_day_LIG_bts_5_10_min_weiCat3	minimal	Minimal	0.99 [0.66;1.46]	0.945104106663485	0.93230632126894	Inverse	57	31867	95608	141	FALSE	sex + race + tdi + smoking + alcohol + all_cancer_fh + season
Ovarian cancer	Ovarian	Physical Activity	Acceleration in 90-Min Inactivity Bouts (Plain)	ACC_day_IN_bts_90_mg_pla	Tertile	T3	ACC_day_IN_bts_90_mg_plaCat3	minimal	Minimal	1.01 [0.67;1.55]	0.948663272035311	0.993106297227402	Positive	44	31177	93513	138	FALSE	sex + race + tdi + smoking + alcohol + all_cancer_fh + season
Ovarian cancer	Ovarian	Circadian Rhythm	Self-Similarity Parameter	SSP	Tertile	T3	SSPCat3	minimal	Minimal	0.99 [0.63;1.54]	0.94883566173822	0.87430739422955	Inverse	45	31882	95608	141	FALSE	sex + race + tdi + smoking + alcohol + all_cancer_fh + season
Ovarian cancer	Ovarian	Circadian Rhythm	Intradaily Variability	IV	Tertile	T2	IVCat2	minimal	Minimal	1.01 [0.68;1.51]	0.952320532379016	0.989368212638053	Positive	50	31865	95608	141	FALSE	sex + race + tdi + smoking + alcohol + all_cancer_fh + season
Ovarian cancer	Ovarian	Circadian Rhythm	Autocorrelation Phi	phi	Tertile	T2	phiCat2	minimal	Minimal	0.99 [0.66;1.49]	0.954506919695025	0.931322036247544	Inverse	49	31863	95608	141	FALSE	sex + race + tdi + smoking + alcohol + all_cancer_fh + season
Ovarian cancer	Ovarian	Sleep	Sleep Regularity Index	SleepRegularityIndex2	Tertile	T3	SleepRegularityIndex2Cat3	minimal	Minimal	0.99 [0.67;1.47]	0.965418053056258	0.845181888776724	Inverse	51	31831	95495	140	FALSE	sex + race + tdi + smoking + alcohol + all_cancer_fh + season
Ovarian cancer	Ovarian	Physical Activity	Gini Index of Activity Fragment Durations During Waking Time (Plain)	FRAG_Gini_dur_PA_day_pla	Tertile	T2	FRAG_Gini_dur_PA_day_plaCat2	minimal	Minimal	0.99 [0.66;1.49]	0.966547541365072	0.89763237032951	Inverse	50	31864	95603	141	FALSE	sex + race + tdi + smoking + alcohol + all_cancer_fh + season
Ovarian cancer	Ovarian	Circadian Rhythm	Cosinor Mesor	cosinor_mes	Tertile	T3	cosinor_mesCat3	minimal	Minimal	0.99 [0.66;1.49]	0.971226033515409	0.981740193133753	Inverse	50	31871	95608	141	FALSE	sex + race + tdi + smoking + alcohol + all_cancer_fh + season
Ovarian cancer	Ovarian	Physical Activity	Number of 10-Min LIPA Bouts (Plain)	Nbouts_day_LIG_bts_10_pla	Tertile	T3	Nbouts_day_LIG_bts_10_plaCat3	minimal	Minimal	0.99 [0.65;1.52]	0.971812272754225	0.91430602581863	Inverse	56	31859	95608	141	FALSE	sex + race + tdi + smoking + alcohol + all_cancer_fh + season
Ovarian cancer	Ovarian	Physical Activity	Duration in 1-5 Min LIPA Bouts (Weighted)	dur_day_LIG_bts_1_5_min_wei	Tertile	T2	dur_day_LIG_bts_1_5_min_weiCat2	minimal	Minimal	0.99 [0.67;1.46]	0.974996285035733	0.144578427236757	Inverse	53	31869	95608	141	FALSE	sex + race + tdi + smoking + alcohol + all_cancer_fh + season
Ovarian cancer	Ovarian	Physical Activity	Unbouted Inactivity Acceleration (Plain)	ACC_day_IN_unbt_mg_pla	Tertile	T2	ACC_day_IN_unbt_mg_plaCat2	minimal	Minimal	1.01 [0.67;1.50]	0.97791895769845	0.589145411895743	Positive	50	31861	95603	141	FALSE	sex + race + tdi + smoking + alcohol + all_cancer_fh + season
Ovarian cancer	Ovarian	Physical Activity	Gini Index of Activity Fragment Durations During Waking Time (Weighted)	FRAG_Gini_dur_PA_day_wei	Tertile	T3	FRAG_Gini_dur_PA_day_weiCat3	minimal	Minimal	0.99 [0.65;1.51]	0.977919911140676	0.967727967026267	Inverse	46	31878	95603	141	FALSE	sex + race + tdi + smoking + alcohol + all_cancer_fh + season
Ovarian cancer	Ovarian	Physical Activity	Standard Deviation of Inactivity Fragment Durations During Waking Time	FRAG_SD_dur_IN_day	Tertile	T2	FRAG_SD_dur_IN_dayCat2	minimal	Minimal	1.00 [0.66;1.52]	0.986271733966609	0.216566913290947	Positive	45	31868	95605	141	FALSE	sex + race + tdi + smoking + alcohol + all_cancer_fh + season
Ovarian cancer	Ovarian	Light	Night Light	night_light	Tertile	T3	night_lightCat3	minimal	Minimal	1.00 [0.66;1.51]	0.986867289532632	0.897332128893986	Inverse	48	31621	94842	140	FALSE	sex + race + tdi + smoking + alcohol + all_cancer_fh + season
Ovarian cancer	Ovarian	Circadian Rhythm	Extended Cosinor Beta	cosinorExt_beta	Tertile	T3	cosinorExt_betaCat3	minimal	Minimal	1.00 [0.67;1.49]	0.98725048499405	0.845008977634474	Inverse	50	31867	95608	141	FALSE	sex + race + tdi + smoking + alcohol + all_cancer_fh + season
Ovarian cancer	Ovarian	Circadian Rhythm	Intradaily Variability	IV	Tertile	T3	IVCat3	minimal	Minimal	1.00 [0.66;1.52]	0.988322452156772	0.989368212638053	Positive	44	31863	95608	141	FALSE	sex + race + tdi + smoking + alcohol + all_cancer_fh + season
Ovarian cancer	Ovarian	Physical Activity	Standard Deviation of Inactivity Fragment Durations During Waking Time (Plain)	FRAG_SD_dur_IN_day_pla	Tertile	T2	FRAG_SD_dur_IN_day_plaCat2	minimal	Minimal	1.00 [0.66;1.52]	0.989662137102267	0.20685746993308	Positive	45	31868	95603	141	FALSE	sex + race + tdi + smoking + alcohol + all_cancer_fh + season
Ovarian cancer	Ovarian	Physical Activity	Number of 10-Min LIPA Bouts (Weighted)	Nbouts_day_LIG_bts_10_wei	Tertile	T2	Nbouts_day_LIG_bts_10_weiCat2	minimal	Minimal	1.00 [0.65;1.54]	0.998804463916636	0.851899710132581	Positive	49	31863	95608	141	FALSE	sex + race + tdi + smoking + alcohol + all_cancer_fh + season
Ovarian cancer	Ovarian	Physical Activity	Acceleration in 1-5 Min LIPA Bouts (Plain)	ACC_day_LIG_bts_1_5_mg_pla	Tertile	T1	ACC_day_LIG_bts_1_5_mg_plaCat1	minimal	Minimal	Reference	NA	0.350787126271565	Neutral	37	31861	95607	141	FALSE	sex + race + tdi + smoking + alcohol + all_cancer_fh + season
Ovarian cancer	Ovarian	Physical Activity	Acceleration in 1-5 Min LIPA Bouts (Weighted)	ACC_day_LIG_bts_1_5_mg_wei	Tertile	T1	ACC_day_LIG_bts_1_5_mg_weiCat1	minimal	Minimal	Reference	NA	0.587263711805372	Neutral	37	31860	95607	141	FALSE	sex + race + tdi + smoking + alcohol + all_cancer_fh + season
Ovarian cancer	Ovarian	Physical Activity	Acceleration in 1-5 Min MVPA Bouts (Plain)	ACC_day_MVPA_bts_1_5_mg_pla	Tertile	T1	ACC_day_MVPA_bts_1_5_mg_plaCat1	minimal	Minimal	Reference	NA	0.701617047422046	Neutral	58	31841	95586	141	FALSE	sex + race + tdi + smoking + alcohol + all_cancer_fh + season
Ovarian cancer	Ovarian	Physical Activity	Acceleration in 1-5 Min MVPA Bouts (Weighted)	ACC_day_MVPA_bts_1_5_mg_wei	Tertile	T1	ACC_day_MVPA_bts_1_5_mg_weiCat1	minimal	Minimal	Reference	NA	0.691238607995776	Neutral	58	31839	95586	141	FALSE	sex + race + tdi + smoking + alcohol + all_cancer_fh + season
Ovarian cancer	Ovarian	Physical Activity	Acceleration in 10-20 Min Inactivity Bouts (Plain)	ACC_day_IN_bts_10_20_mg_pla	Tertile	T1	ACC_day_IN_bts_10_20_mg_plaCat1	minimal	Minimal	Reference	NA	0.565345263067085	Neutral	46	31869	95601	141	FALSE	sex + race + tdi + smoking + alcohol + all_cancer_fh + season
Ovarian cancer	Ovarian	Physical Activity	Acceleration in 10-20 Min Inactivity Bouts (Weighted)	ACC_day_IN_bts_10_20_mg_wei	Tertile	T1	ACC_day_IN_bts_10_20_mg_weiCat1	minimal	Minimal	Reference	NA	0.572286065544846	Neutral	45	31870	95601	141	FALSE	sex + race + tdi + smoking + alcohol + all_cancer_fh + season
Ovarian cancer	Ovarian	Physical Activity	Acceleration in 10-Min LIPA Bouts (Plain)	ACC_day_LIG_bts_10_mg_pla	Tertile	T1	ACC_day_LIG_bts_10_mg_plaCat1	minimal	Minimal	Reference	NA	0.473855793828823	Neutral	40	31851	95582	141	FALSE	sex + race + tdi + smoking + alcohol + all_cancer_fh + season
Ovarian cancer	Ovarian	Physical Activity	Acceleration in 10-Min LIPA Bouts (Weighted)	ACC_day_LIG_bts_10_mg_wei	Tertile	T1	ACC_day_LIG_bts_10_mg_weiCat1	minimal	Minimal	Reference	NA	0.548262745704108	Neutral	39	31850	95582	141	FALSE	sex + race + tdi + smoking + alcohol + all_cancer_fh + season
Ovarian cancer	Ovarian	Physical Activity	Acceleration in 10-Min MVPA Bouts (Plain)	ACC_day_MVPA_bts_10_mg_pla	Tertile	T1	ACC_day_MVPA_bts_10_mg_plaCat1	minimal	Minimal	Reference	NA	0.778538718782489	Neutral	49	30737	92252	139	FALSE	sex + race + tdi + smoking + alcohol + all_cancer_fh + season
Ovarian cancer	Ovarian	Physical Activity	Acceleration in 10-Min MVPA Bouts (Weighted)	ACC_day_MVPA_bts_10_mg_wei	Tertile	T1	ACC_day_MVPA_bts_10_mg_weiCat1	minimal	Minimal	Reference	NA	0.766742447368106	Neutral	49	30736	92252	139	FALSE	sex + race + tdi + smoking + alcohol + all_cancer_fh + season
Ovarian cancer	Ovarian	Physical Activity	Acceleration in 20-30 Min Inactivity Bouts (Plain)	ACC_day_IN_bts_20_30_mg_pla	Tertile	T1	ACC_day_IN_bts_20_30_mg_plaCat1	minimal	Minimal	Reference	NA	0.747099381657913	Neutral	47	31865	95582	141	FALSE	sex + race + tdi + smoking + alcohol + all_cancer_fh + season
Ovarian cancer	Ovarian	Physical Activity	Acceleration in 20-30 Min Inactivity Bouts (Weighted)	ACC_day_IN_bts_20_30_mg_wei	Tertile	T1	ACC_day_IN_bts_20_30_mg_weiCat1	minimal	Minimal	Reference	NA	0.392659976411793	Neutral	49	31868	95582	141	FALSE	sex + race + tdi + smoking + alcohol + all_cancer_fh + season
Ovarian cancer	Ovarian	Physical Activity	Acceleration in 30-60 Min Inactivity Bouts (Plain)	ACC_day_IN_bts_30_60_mg_pla	Tertile	T1	ACC_day_IN_bts_30_60_mg_plaCat1	minimal	Minimal	Reference	NA	0.586797335786239	Neutral	43	31868	95593	141	FALSE	sex + race + tdi + smoking + alcohol + all_cancer_fh + season
Ovarian cancer	Ovarian	Physical Activity	Acceleration in 30-60 Min Inactivity Bouts (Weighted)	ACC_day_IN_bts_30_60_mg_wei	Tertile	T1	ACC_day_IN_bts_30_60_mg_weiCat1	minimal	Minimal	Reference	NA	0.407635442595766	Neutral	39	31865	95593	141	FALSE	sex + race + tdi + smoking + alcohol + all_cancer_fh + season
Ovarian cancer	Ovarian	Physical Activity	Acceleration in 5-10 Min LIPA Bouts (Plain)	ACC_day_LIG_bts_5_10_mg_pla	Tertile	T1	ACC_day_LIG_bts_5_10_mg_plaCat1	minimal	Minimal	Reference	NA	0.786443442188809	Neutral	43	31861	95603	141	FALSE	sex + race + tdi + smoking + alcohol + all_cancer_fh + season
Ovarian cancer	Ovarian	Physical Activity	Acceleration in 5-10 Min LIPA Bouts (Weighted)	ACC_day_LIG_bts_5_10_mg_wei	Tertile	T1	ACC_day_LIG_bts_5_10_mg_weiCat1	minimal	Minimal	Reference	NA	0.724868888792615	Neutral	42	31862	95603	141	FALSE	sex + race + tdi + smoking + alcohol + all_cancer_fh + season
Ovarian cancer	Ovarian	Physical Activity	Acceleration in 5-10 Min MVPA Bouts (Plain)	ACC_day_MVPA_bts_5_10_mg_pla	Tertile	T1	ACC_day_MVPA_bts_5_10_mg_plaCat1	minimal	Minimal	Reference	NA	0.309854625149035	Neutral	52	31682	95102	140	FALSE	sex + race + tdi + smoking + alcohol + all_cancer_fh + season
Ovarian cancer	Ovarian	Physical Activity	Acceleration in 5-10 Min MVPA Bouts (Weighted)	ACC_day_MVPA_bts_5_10_mg_wei	Tertile	T1	ACC_day_MVPA_bts_5_10_mg_weiCat1	minimal	Minimal	Reference	NA	0.154404084384645	Neutral	50	31685	95102	140	FALSE	sex + race + tdi + smoking + alcohol + all_cancer_fh + season
Ovarian cancer	Ovarian	Physical Activity	Acceleration in 60-90 Min Inactivity Bouts (Plain)	ACC_day_IN_bts_60_90_mg_pla	Tertile	T1	ACC_day_IN_bts_60_90_mg_plaCat1	minimal	Minimal	Reference	NA	0.238788088847536	Neutral	55	31749	95248	141	FALSE	sex + race + tdi + smoking + alcohol + all_cancer_fh + season
Ovarian cancer	Ovarian	Physical Activity	Acceleration in 60-90 Min Inactivity Bouts (Weighted)	ACC_day_IN_bts_60_90_mg_wei	Tertile	T1	ACC_day_IN_bts_60_90_mg_weiCat1	minimal	Minimal	Reference	NA	0.470110528555153	Neutral	50	31752	95248	141	FALSE	sex + race + tdi + smoking + alcohol + all_cancer_fh + season
Ovarian cancer	Ovarian	Physical Activity	Acceleration in 90-Min Inactivity Bouts (Plain)	ACC_day_IN_bts_90_mg_pla	Tertile	T1	ACC_day_IN_bts_90_mg_plaCat1	minimal	Minimal	Reference	NA	0.993106297227402	Neutral	44	31172	93513	138	FALSE	sex + race + tdi + smoking + alcohol + all_cancer_fh + season
Ovarian cancer	Ovarian	Physical Activity	Acceleration in 90-Min Inactivity Bouts (Weighted)	ACC_day_IN_bts_90_mg_wei	Tertile	T1	ACC_day_IN_bts_90_mg_weiCat1	minimal	Minimal	Reference	NA	0.895695738840426	Neutral	45	31173	93513	138	FALSE	sex + race + tdi + smoking + alcohol + all_cancer_fh + season
Ovarian cancer	Ovarian	Physical Activity	Unbouted Inactivity Acceleration (Plain)	ACC_day_IN_unbt_mg_pla	Tertile	T1	ACC_day_IN_unbt_mg_plaCat1	minimal	Minimal	Reference	NA	0.589145411895743	Neutral	46	31880	95603	141	FALSE	sex + race + tdi + smoking + alcohol + all_cancer_fh + season
Ovarian cancer	Ovarian	Physical Activity	Unbouted Inactivity Acceleration (Weighted)	ACC_day_IN_unbt_mg_wei	Tertile	T1	ACC_day_IN_unbt_mg_weiCat1	minimal	Minimal	Reference	NA	0.671386983113376	Neutral	45	31881	95603	141	FALSE	sex + race + tdi + smoking + alcohol + all_cancer_fh + season
Ovarian cancer	Ovarian	Physical Activity	Total Inactivity Acceleration (Plain)	ACC_day_total_IN_mg_pla	Tertile	T1	ACC_day_total_IN_mg_plaCat1	minimal	Minimal	Reference	NA	0.790998937083118	Neutral	42	31861	95608	141	FALSE	sex + race + tdi + smoking + alcohol + all_cancer_fh + season
Ovarian cancer	Ovarian	Physical Activity	Total Inactivity Acceleration (Weighted)	ACC_day_total_IN_mg_wei	Tertile	T1	ACC_day_total_IN_mg_weiCat1	minimal	Minimal	Reference	NA	0.70604218121531	Neutral	41	31862	95608	141	FALSE	sex + race + tdi + smoking + alcohol + all_cancer_fh + season
Ovarian cancer	Ovarian	Physical Activity	Total LIPA Acceleration (Plain)	ACC_day_total_LIG_mg_pla	Tertile	T1	ACC_day_total_LIG_mg_plaCat1	minimal	Minimal	Reference	NA	0.640349103411326	Neutral	38	31865	95608	141	FALSE	sex + race + tdi + smoking + alcohol + all_cancer_fh + season
Ovarian cancer	Ovarian	Physical Activity	Total LIPA Acceleration (Weighted)	ACC_day_total_LIG_mg_wei	Tertile	T1	ACC_day_total_LIG_mg_weiCat1	minimal	Minimal	Reference	NA	0.696801612409247	Neutral	36	31865	95608	141	FALSE	sex + race + tdi + smoking + alcohol + all_cancer_fh + season
Ovarian cancer	Ovarian	Physical Activity	Total Moderate Physical Activity Acceleration (Plain)	ACC_day_total_MOD_mg_pla	Tertile	T1	ACC_day_total_MOD_mg_plaCat1	minimal	Minimal	Reference	NA	0.392680340138593	Neutral	54	31839	95595	141	FALSE	sex + race + tdi + smoking + alcohol + all_cancer_fh + season
Ovarian cancer	Ovarian	Physical Activity	Total Moderate Physical Activity Acceleration (Weighted)	ACC_day_total_MOD_mg_wei	Tertile	T1	ACC_day_total_MOD_mg_weiCat1	minimal	Minimal	Reference	NA	0.339837588375459	Neutral	53	31840	95595	141	FALSE	sex + race + tdi + smoking + alcohol + all_cancer_fh + season
Ovarian cancer	Ovarian	Physical Activity	Total Vigorous Physical Activity Acceleration (Plain)	ACC_day_total_VIG_mg_pla	Tertile	T1	ACC_day_total_VIG_mg_plaCat1	minimal	Minimal	Reference	NA	0.798582339924917	Neutral	36	23029	69104	97	FALSE	sex + race + tdi + smoking + alcohol + all_cancer_fh + season
Ovarian cancer	Ovarian	Physical Activity	Total Vigorous Physical Activity Acceleration (Weighted)	ACC_day_total_VIG_mg_wei	Tertile	T1	ACC_day_total_VIG_mg_weiCat1	minimal	Minimal	Reference	NA	0.912218934300828	Neutral	38	23032	69104	97	FALSE	sex + race + tdi + smoking + alcohol + all_cancer_fh + season
Ovarian cancer	Ovarian	Circadian Rhythm	Activity Balance Index	ABI	Tertile	T1	ABICat1	minimal	Minimal	Reference	NA	0.572102875471835	Neutral	31	31879	95608	141	FALSE	sex + race + tdi + smoking + alcohol + all_cancer_fh + season
Ovarian cancer	Ovarian	Light	Afternoon Light	afternoon_light	Tertile	T1	afternoon_lightCat1	minimal	Minimal	Reference	NA	0.752460620984593	Neutral	55	31609	94842	140	FALSE	sex + race + tdi + smoking + alcohol + all_cancer_fh + season
Ovarian cancer	Ovarian	Circadian Rhythm	Autocorrelation Phi	phi	Tertile	T1	phiCat1	minimal	Minimal	Reference	NA	0.931322036247544	Neutral	44	31864	95608	141	FALSE	sex + race + tdi + smoking + alcohol + all_cancer_fh + season
Ovarian cancer	Ovarian	Physical Activity	Coefficient of Variance of Activity Fragment Durations During Waking Time	FRAG_CoV_dur_PA_day	Tertile	T1	FRAG_CoV_dur_PA_dayCat1	minimal	Minimal	Reference	NA	0.0146169224990007	Neutral	65	31856	95605	141	FALSE	sex + race + tdi + smoking + alcohol + all_cancer_fh + season
Ovarian cancer	Ovarian	Physical Activity	Coefficient of Variance of Activity Fragment Durations During Waking Time (Plain)	FRAG_CoV_dur_PA_day_pla	Tertile	T1	FRAG_CoV_dur_PA_day_plaCat1	minimal	Minimal	Reference	NA	0.0209349604050269	Neutral	64	31859	95603	141	FALSE	sex + race + tdi + smoking + alcohol + all_cancer_fh + season
Ovarian cancer	Ovarian	Physical Activity	Coefficient of Variance of Activity Fragment Durations During Waking Time (Weighted)	FRAG_CoV_dur_PA_day_wei	Tertile	T1	FRAG_CoV_dur_PA_day_weiCat1	minimal	Minimal	Reference	NA	0.00835953148134779	Neutral	66	31857	95603	141	FALSE	sex + race + tdi + smoking + alcohol + all_cancer_fh + season
Ovarian cancer	Ovarian	Physical Activity	Coefficient of Variance of Inactivity Fragment Durations During Waking Time	FRAG_CoV_dur_IN_day	Tertile	T1	FRAG_CoV_dur_IN_dayCat1	minimal	Minimal	Reference	NA	0.396299157477033	Neutral	46	31858	95605	141	FALSE	sex + race + tdi + smoking + alcohol + all_cancer_fh + season
Ovarian cancer	Ovarian	Physical Activity	Coefficient of Variance of Inactivity Fragment Durations During Waking Time (Plain)	FRAG_CoV_dur_IN_day_pla	Tertile	T1	FRAG_CoV_dur_IN_day_plaCat1	minimal	Minimal	Reference	NA	0.24617964771193	Neutral	49	31857	95603	141	FALSE	sex + race + tdi + smoking + alcohol + all_cancer_fh + season
Ovarian cancer	Ovarian	Physical Activity	Coefficient of Variance of Inactivity Fragment Durations During Waking Time (Weighted)	FRAG_CoV_dur_IN_day_wei	Tertile	T1	FRAG_CoV_dur_IN_day_weiCat1	minimal	Minimal	Reference	NA	0.295494818439128	Neutral	48	31855	95603	141	FALSE	sex + race + tdi + smoking + alcohol + all_cancer_fh + season
Ovarian cancer	Ovarian	Circadian Rhythm	Cosinor Acrophase	cosinor_acrophase	Tertile	T1	cosinor_acrophaseCat1	minimal	Minimal	Reference	NA	0.477559772818752	Neutral	47	31877	95608	141	FALSE	sex + race + tdi + smoking + alcohol + all_cancer_fh + season
Ovarian cancer	Ovarian	Circadian Rhythm	Cosinor Amplitude	cosinor_amp	Tertile	T1	cosinor_ampCat1	minimal	Minimal	Reference	NA	0.670067392507117	Neutral	41	31866	95608	141	FALSE	sex + race + tdi + smoking + alcohol + all_cancer_fh + season
Ovarian cancer	Ovarian	Circadian Rhythm	Cosinor Mesor	cosinor_mes	Tertile	T1	cosinor_mesCat1	minimal	Minimal	Reference	NA	0.981740193133753	Neutral	46	31865	95608	141	FALSE	sex + race + tdi + smoking + alcohol + all_cancer_fh + season
Ovarian cancer	Ovarian	Circadian Rhythm	Cosinor R-Squared	cosinor_R2	Tertile	T1	cosinor_R2Cat1	minimal	Minimal	Reference	NA	0.448392478212754	Neutral	40	31867	95608	141	FALSE	sex + race + tdi + smoking + alcohol + all_cancer_fh + season
Ovarian cancer	Ovarian	Physical Activity	Duration in 10-20 Min Inactivity Bouts (Plain)	dur_day_IN_bts_10_20_min_pla	Tertile	T1	dur_day_IN_bts_10_20_min_plaCat1	minimal	Minimal	Reference	NA	0.63602072113513	Neutral	42	31873	95608	141	FALSE	sex + race + tdi + smoking + alcohol + all_cancer_fh + season
Ovarian cancer	Ovarian	Physical Activity	Duration in 10-20 Min Inactivity Bouts (Weighted)	dur_day_IN_bts_10_20_min_wei	Tertile	T1	dur_day_IN_bts_10_20_min_weiCat1	minimal	Minimal	Reference	NA	0.360756802537465	Neutral	41	31873	95608	141	FALSE	sex + race + tdi + smoking + alcohol + all_cancer_fh + season
Ovarian cancer	Ovarian	Physical Activity	Duration in 20-30 Min Inactivity Bouts (Plain)	dur_day_IN_bts_20_30_min_pla	Tertile	T1	dur_day_IN_bts_20_30_min_plaCat1	minimal	Minimal	Reference	NA	0.434187162977305	Neutral	43	31866	95608	141	FALSE	sex + race + tdi + smoking + alcohol + all_cancer_fh + season
Ovarian cancer	Ovarian	Physical Activity	Duration in 20-30 Min Inactivity Bouts (Weighted)	dur_day_IN_bts_20_30_min_wei	Tertile	T1	dur_day_IN_bts_20_30_min_weiCat1	minimal	Minimal	Reference	NA	0.496475512291982	Neutral	45	31865	95608	141	FALSE	sex + race + tdi + smoking + alcohol + all_cancer_fh + season
Ovarian cancer	Ovarian	Physical Activity	Duration in 30-60 Min Inactivity Bouts (Plain)	dur_day_IN_bts_30_60_min_pla	Tertile	T1	dur_day_IN_bts_30_60_min_plaCat1	minimal	Minimal	Reference	NA	0.184962693236148	Neutral	47	31866	95608	141	FALSE	sex + race + tdi + smoking + alcohol + all_cancer_fh + season
Ovarian cancer	Ovarian	Physical Activity	Duration in 30-60 Min Inactivity Bouts (Weighted)	dur_day_IN_bts_30_60_min_wei	Tertile	T1	dur_day_IN_bts_30_60_min_weiCat1	minimal	Minimal	Reference	NA	0.311528694271732	Neutral	49	31866	95608	141	FALSE	sex + race + tdi + smoking + alcohol + all_cancer_fh + season
Ovarian cancer	Ovarian	Physical Activity	Duration in 60-90 Min Inactivity Bouts (Plain)	dur_day_IN_bts_60_90_min_pla	Tertile	T1	dur_day_IN_bts_60_90_min_plaCat1	minimal	Minimal	Reference	NA	0.0835805037021622	Neutral	57	31877	95608	141	FALSE	sex + race + tdi + smoking + alcohol + all_cancer_fh + season
Ovarian cancer	Ovarian	Physical Activity	Duration in 60-90 Min Inactivity Bouts (Weighted)	dur_day_IN_bts_60_90_min_wei	Tertile	T1	dur_day_IN_bts_60_90_min_weiCat1	minimal	Minimal	Reference	NA	0.112282802237419	Neutral	59	31875	95608	141	FALSE	sex + race + tdi + smoking + alcohol + all_cancer_fh + season
Ovarian cancer	Ovarian	Physical Activity	Duration in 90-Min Inactivity Bouts (Plain)	dur_day_IN_bts_90_min_pla	Tertile	T1	dur_day_IN_bts_90_min_plaCat1	minimal	Minimal	Reference	NA	0.337989890924823	Neutral	43	31866	95608	141	FALSE	sex + race + tdi + smoking + alcohol + all_cancer_fh + season
Ovarian cancer	Ovarian	Physical Activity	Duration in 90-Min Inactivity Bouts (Weighted)	dur_day_IN_bts_90_min_wei	Tertile	T1	dur_day_IN_bts_90_min_weiCat1	minimal	Minimal	Reference	NA	0.320780154490939	Neutral	44	31866	95608	141	FALSE	sex + race + tdi + smoking + alcohol + all_cancer_fh + season
Ovarian cancer	Ovarian	Physical Activity	Unbouted Inactivity Duration (Plain)	dur_day_IN_unbt_min_pla	Tertile	T1	dur_day_IN_unbt_min_plaCat1	minimal	Minimal	Reference	NA	0.24104623305939	Neutral	50	31868	95608	141	FALSE	sex + race + tdi + smoking + alcohol + all_cancer_fh + season
Ovarian cancer	Ovarian	Physical Activity	Unbouted Inactivity Duration (Weighted)	dur_day_IN_unbt_min_wei	Tertile	T1	dur_day_IN_unbt_min_weiCat1	minimal	Minimal	Reference	NA	0.144169003110453	Neutral	53	31871	95608	141	FALSE	sex + race + tdi + smoking + alcohol + all_cancer_fh + season
Ovarian cancer	Ovarian	Physical Activity	Duration in 1-5 Min LIPA Bouts (Plain)	dur_day_LIG_bts_1_5_min_pla	Tertile	T1	dur_day_LIG_bts_1_5_min_plaCat1	minimal	Minimal	Reference	NA	0.124941919372078	Neutral	54	31866	95608	141	FALSE	sex + race + tdi + smoking + alcohol + all_cancer_fh + season
Ovarian cancer	Ovarian	Physical Activity	Duration in 1-5 Min LIPA Bouts (Weighted)	dur_day_LIG_bts_1_5_min_wei	Tertile	T1	dur_day_LIG_bts_1_5_min_weiCat1	minimal	Minimal	Reference	NA	0.144578427236757	Neutral	52	31864	95608	141	FALSE	sex + race + tdi + smoking + alcohol + all_cancer_fh + season
Ovarian cancer	Ovarian	Physical Activity	Duration in 10-Min LIPA Bouts (Plain)	dur_day_LIG_bts_10_min_pla	Tertile	T1	dur_day_LIG_bts_10_min_plaCat1	minimal	Minimal	Reference	NA	0.933094272466251	Neutral	41	31884	95608	141	FALSE	sex + race + tdi + smoking + alcohol + all_cancer_fh + season
Ovarian cancer	Ovarian	Physical Activity	Duration in 10-Min LIPA Bouts (Weighted)	dur_day_LIG_bts_10_min_wei	Tertile	T1	dur_day_LIG_bts_10_min_weiCat1	minimal	Minimal	Reference	NA	0.890833755593975	Neutral	40	31883	95608	141	FALSE	sex + race + tdi + smoking + alcohol + all_cancer_fh + season
Ovarian cancer	Ovarian	Physical Activity	Duration in 5-10 Min LIPA Bouts (Plain)	dur_day_LIG_bts_5_10_min_pla	Tertile	T1	dur_day_LIG_bts_5_10_min_plaCat1	minimal	Minimal	Reference	NA	0.990302527817465	Neutral	46	31873	95608	141	FALSE	sex + race + tdi + smoking + alcohol + all_cancer_fh + season
Ovarian cancer	Ovarian	Physical Activity	Duration in 5-10 Min LIPA Bouts (Weighted)	dur_day_LIG_bts_5_10_min_wei	Tertile	T1	dur_day_LIG_bts_5_10_min_weiCat1	minimal	Minimal	Reference	NA	0.93230632126894	Neutral	44	31873	95608	141	FALSE	sex + race + tdi + smoking + alcohol + all_cancer_fh + season
Ovarian cancer	Ovarian	Physical Activity	Duration in 1-5 Min MVPA Bouts (Plain)	dur_day_MVPA_bts_1_5_min_pla	Tertile	T1	dur_day_MVPA_bts_1_5_min_plaCat1	minimal	Minimal	Reference	NA	0.613020112423484	Neutral	47	31864	95608	141	FALSE	sex + race + tdi + smoking + alcohol + all_cancer_fh + season
Ovarian cancer	Ovarian	Physical Activity	Duration in 1-5 Min MVPA Bouts (Weighted)	dur_day_MVPA_bts_1_5_min_wei	Tertile	T1	dur_day_MVPA_bts_1_5_min_weiCat1	minimal	Minimal	Reference	NA	0.478203779810712	Neutral	49	31862	95608	141	FALSE	sex + race + tdi + smoking + alcohol + all_cancer_fh + season
Ovarian cancer	Ovarian	Physical Activity	Duration in 10-Min MVPA Bouts (Plain)	dur_day_MVPA_bts_10_min_pla	Tertile	T1	dur_day_MVPA_bts_10_min_plaCat1	minimal	Minimal	Reference	NA	0.420011448979861	Neutral	41	31851	95608	141	FALSE	sex + race + tdi + smoking + alcohol + all_cancer_fh + season
Ovarian cancer	Ovarian	Physical Activity	Duration in 10-Min MVPA Bouts (Weighted)	dur_day_MVPA_bts_10_min_wei	Tertile	T1	dur_day_MVPA_bts_10_min_weiCat1	minimal	Minimal	Reference	NA	0.504810148052813	Neutral	41	31847	95608	141	FALSE	sex + race + tdi + smoking + alcohol + all_cancer_fh + season
Ovarian cancer	Ovarian	Physical Activity	Duration in 5-10 Min MVPA Bouts (Plain)	dur_day_MVPA_bts_5_10_min_pla	Tertile	T1	dur_day_MVPA_bts_5_10_min_plaCat1	minimal	Minimal	Reference	NA	0.712060900896692	Neutral	42	31865	95608	141	FALSE	sex + race + tdi + smoking + alcohol + all_cancer_fh + season
Ovarian cancer	Ovarian	Physical Activity	Duration in 5-10 Min MVPA Bouts (Weighted)	dur_day_MVPA_bts_5_10_min_wei	Tertile	T1	dur_day_MVPA_bts_5_10_min_weiCat1	minimal	Minimal	Reference	NA	0.779652129291135	Neutral	43	31865	95608	141	FALSE	sex + race + tdi + smoking + alcohol + all_cancer_fh + season
Ovarian cancer	Ovarian	Light	Evening Light	evening_light	Tertile	T1	evening_lightCat1	minimal	Minimal	Reference	NA	0.136384780143781	Neutral	49	31615	94842	140	FALSE	sex + race + tdi + smoking + alcohol + all_cancer_fh + season
Ovarian cancer	Ovarian	Circadian Rhythm	Extended Cosinor Alpha	cosinorExt_alpha	Tertile	T1	cosinorExt_alphaCat1	minimal	Minimal	Reference	NA	0.644269137920542	Neutral	47	31870	95608	141	FALSE	sex + race + tdi + smoking + alcohol + all_cancer_fh + season
Ovarian cancer	Ovarian	Circadian Rhythm	Extended Cosinor Amplitude	cosinorExt_amp	Tertile	T1	cosinorExt_ampCat1	minimal	Minimal	Reference	NA	0.763072826233634	Neutral	42	31865	95608	141	FALSE	sex + race + tdi + smoking + alcohol + all_cancer_fh + season
Ovarian cancer	Ovarian	Circadian Rhythm	Extended Cosinor Beta	cosinorExt_beta	Tertile	T1	cosinorExt_betaCat1	minimal	Minimal	Reference	NA	0.845008977634474	Neutral	45	31880	95608	141	FALSE	sex + race + tdi + smoking + alcohol + all_cancer_fh + season
Ovarian cancer	Ovarian	Circadian Rhythm	Extended Cosinor Minimum	cosinorExt_minimum	Tertile	T1	cosinorExt_minimumCat1	minimal	Minimal	Reference	NA	0.988144120160317	Neutral	43	31874	95608	141	FALSE	sex + race + tdi + smoking + alcohol + all_cancer_fh + season
Ovarian cancer	Ovarian	Physical Activity	Gini Index of Activity Fragment Durations During Waking Time	FRAG_Gini_dur_PA_day	Tertile	T1	FRAG_Gini_dur_PA_dayCat1	minimal	Minimal	Reference	NA	0.475092018210982	Neutral	46	31858	95605	141	FALSE	sex + race + tdi + smoking + alcohol + all_cancer_fh + season
Ovarian cancer	Ovarian	Physical Activity	Gini Index of Activity Fragment Durations During Waking Time (Plain)	FRAG_Gini_dur_PA_day_pla	Tertile	T1	FRAG_Gini_dur_PA_day_plaCat1	minimal	Minimal	Reference	NA	0.89763237032951	Neutral	44	31859	95603	141	FALSE	sex + race + tdi + smoking + alcohol + all_cancer_fh + season
Ovarian cancer	Ovarian	Physical Activity	Gini Index of Activity Fragment Durations During Waking Time (Weighted)	FRAG_Gini_dur_PA_day_wei	Tertile	T1	FRAG_Gini_dur_PA_day_weiCat1	minimal	Minimal	Reference	NA	0.967727967026267	Neutral	42	31857	95603	141	FALSE	sex + race + tdi + smoking + alcohol + all_cancer_fh + season
Ovarian cancer	Ovarian	Physical Activity	Gini Index of Inactivity Fragment Durations During Waking Time	FRAG_Gini_dur_IN_day	Tertile	T1	FRAG_Gini_dur_IN_dayCat1	minimal	Minimal	Reference	NA	0.557748991511561	Neutral	54	31861	95605	141	FALSE	sex + race + tdi + smoking + alcohol + all_cancer_fh + season
Ovarian cancer	Ovarian	Physical Activity	Gini Index of Inactivity Fragment Durations During Waking Time (Plain)	FRAG_Gini_dur_IN_day_pla	Tertile	T1	FRAG_Gini_dur_IN_day_plaCat1	minimal	Minimal	Reference	NA	0.306986121084152	Neutral	50	31860	95603	141	FALSE	sex + race + tdi + smoking + alcohol + all_cancer_fh + season
Ovarian cancer	Ovarian	Physical Activity	Gini Index of Inactivity Fragment Durations During Waking Time (Weighted)	FRAG_Gini_dur_IN_day_wei	Tertile	T1	FRAG_Gini_dur_IN_day_weiCat1	minimal	Minimal	Reference	NA	0.365458146053189	Neutral	49	31859	95603	141	FALSE	sex + race + tdi + smoking + alcohol + all_cancer_fh + season
Ovarian cancer	Ovarian	Circadian Rhythm	Interdaily Stability	IS	Tertile	T1	ISCat1	minimal	Minimal	Reference	NA	0.851851351115396	Neutral	41	31880	95608	141	FALSE	sex + race + tdi + smoking + alcohol + all_cancer_fh + season
Ovarian cancer	Ovarian	Circadian Rhythm	Intradaily Variability	IV	Tertile	T1	IVCat1	minimal	Minimal	Reference	NA	0.989368212638053	Neutral	47	31880	95608	141	FALSE	sex + race + tdi + smoking + alcohol + all_cancer_fh + season
Ovarian cancer	Ovarian	Circadian Rhythm	L10 Activity Level	L10VALUE	Tertile	T1	L10VALUECat1	minimal	Minimal	Reference	NA	0.874661117427235	Neutral	48	31864	95608	141	FALSE	sex + race + tdi + smoking + alcohol + all_cancer_fh + season
Ovarian cancer	Ovarian	Circadian Rhythm	L10 Start Time	L10TIME_num	Tertile	T1	L10TIME_numCat1	minimal	Minimal	Reference	NA	0.252544035657634	Neutral	39	31878	95608	141	FALSE	sex + race + tdi + smoking + alcohol + all_cancer_fh + season
Ovarian cancer	Ovarian	Circadian Rhythm	L5 Activity Level	L5VALUE	Tertile	T1	L5VALUECat1	minimal	Minimal	Reference	NA	0.418423654779307	Neutral	54	31875	95608	141	FALSE	sex + race + tdi + smoking + alcohol + all_cancer_fh + season
Ovarian cancer	Ovarian	Circadian Rhythm	L5 Start Time	L5TIME_num	Tertile	T1	L5TIME_numCat1	minimal	Minimal	Reference	NA	0.85456330165621	Neutral	47	31884	95608	141	FALSE	sex + race + tdi + smoking + alcohol + all_cancer_fh + season
Ovarian cancer	Ovarian	Circadian Rhythm	M10 Activity Level	M10VALUE	Tertile	T1	M10VALUECat1	minimal	Minimal	Reference	NA	0.977891083034813	Neutral	39	31861	95608	141	FALSE	sex + race + tdi + smoking + alcohol + all_cancer_fh + season
Ovarian cancer	Ovarian	Circadian Rhythm	M10 Start Time	M10TIME_num	Tertile	T1	M10TIME_numCat1	minimal	Minimal	Reference	NA	0.119199556572971	Neutral	58	31868	95608	141	FALSE	sex + race + tdi + smoking + alcohol + all_cancer_fh + season
Ovarian cancer	Ovarian	Circadian Rhythm	M5 Activity Level	M5VALUE	Tertile	T1	M5VALUECat1	minimal	Minimal	Reference	NA	0.801892340906632	Neutral	39	31857	95608	141	FALSE	sex + race + tdi + smoking + alcohol + all_cancer_fh + season
Ovarian cancer	Ovarian	Circadian Rhythm	M5 Start Time	M5TIME_num	Tertile	T1	M5TIME_numCat1	minimal	Minimal	Reference	NA	0.407868421126311	Neutral	59	31868	95608	141	FALSE	sex + race + tdi + smoking + alcohol + all_cancer_fh + season
Ovarian cancer	Ovarian	Step Count	MVPA Steps	mean_mvpa_steps	Tertile	T1	mean_mvpa_stepsCat1	minimal	Minimal	Reference	NA	0.175573436680756	Neutral	41	31850	95608	141	FALSE	sex + race + tdi + smoking + alcohol + all_cancer_fh + season
Ovarian cancer	Ovarian	Physical Activity	Mean Activity Fragment Duration During Waking Time	FRAG_mean_dur_PA_day	Tertile	T1	FRAG_mean_dur_PA_dayCat1	minimal	Minimal	Reference	NA	0.0335103707584076	Neutral	26	31875	95607	141	FALSE	sex + race + tdi + smoking + alcohol + all_cancer_fh + season
Ovarian cancer	Ovarian	Physical Activity	Mean Activity Fragment Duration During Waking Time (Plain)	FRAG_mean_dur_PA_day_pla	Tertile	T1	FRAG_mean_dur_PA_day_plaCat1	minimal	Minimal	Reference	NA	0.0819609813821502	Neutral	28	31871	95608	141	FALSE	sex + race + tdi + smoking + alcohol + all_cancer_fh + season
Ovarian cancer	Ovarian	Physical Activity	Mean Activity Fragment Duration During Waking Time (Weighted)	FRAG_mean_dur_PA_day_wei	Tertile	T1	FRAG_mean_dur_PA_day_weiCat1	minimal	Minimal	Reference	NA	0.0545273119138074	Neutral	26	31872	95608	141	FALSE	sex + race + tdi + smoking + alcohol + all_cancer_fh + season
Ovarian cancer	Ovarian	Physical Activity	Mean Inactivity Fragment Duration During Waking Time	FRAG_mean_dur_IN_day	Tertile	T1	FRAG_mean_dur_IN_dayCat1	minimal	Minimal	Reference	NA	0.144604632953851	Neutral	48	31871	95607	141	FALSE	sex + race + tdi + smoking + alcohol + all_cancer_fh + season
Ovarian cancer	Ovarian	Physical Activity	Mean Inactivity Fragment Duration During Waking Time (Plain)	FRAG_mean_dur_IN_day_pla	Tertile	T1	FRAG_mean_dur_IN_day_plaCat1	minimal	Minimal	Reference	NA	0.16574029657501	Neutral	49	31866	95608	141	FALSE	sex + race + tdi + smoking + alcohol + all_cancer_fh + season
Ovarian cancer	Ovarian	Physical Activity	Mean Inactivity Fragment Duration During Waking Time (Weighted)	FRAG_mean_dur_IN_day_wei	Tertile	T1	FRAG_mean_dur_IN_day_weiCat1	minimal	Minimal	Reference	NA	0.214016012809237	Neutral	49	31861	95608	141	FALSE	sex + race + tdi + smoking + alcohol + all_cancer_fh + season
Ovarian cancer	Ovarian	Physical Activity	Mean LIPA Fragment Duration During Waking Time	FRAG_mean_dur_LIPA_day	Tertile	T1	FRAG_mean_dur_LIPA_dayCat1	minimal	Minimal	Reference	NA	0.369124273127821	Neutral	30	31890	95607	141	FALSE	sex + race + tdi + smoking + alcohol + all_cancer_fh + season
Ovarian cancer	Ovarian	Physical Activity	Mean LIPA Fragment Duration During Waking Time (Plain)	FRAG_mean_dur_LIPA_day_pla	Tertile	T1	FRAG_mean_dur_LIPA_day_plaCat1	minimal	Minimal	Reference	NA	0.234372446242852	Neutral	31	31889	95607	141	FALSE	sex + race + tdi + smoking + alcohol + all_cancer_fh + season
Ovarian cancer	Ovarian	Physical Activity	Mean LIPA Fragment Duration During Waking Time (Weighted)	FRAG_mean_dur_LIPA_day_wei	Tertile	T1	FRAG_mean_dur_LIPA_day_weiCat1	minimal	Minimal	Reference	NA	0.171497668108962	Neutral	29	31891	95607	141	FALSE	sex + race + tdi + smoking + alcohol + all_cancer_fh + season
Ovarian cancer	Ovarian	Physical Activity	Mean MVPA Fragment Duration During Waking Time	FRAG_mean_dur_MVPA_day	Tertile	T1	FRAG_mean_dur_MVPA_dayCat1	minimal	Minimal	Reference	NA	0.688738995711065	Neutral	44	31838	95589	141	FALSE	sex + race + tdi + smoking + alcohol + all_cancer_fh + season
Ovarian cancer	Ovarian	Physical Activity	Mean MVPA Fragment Duration During Waking Time (Plain)	FRAG_mean_dur_MVPA_day_pla	Tertile	T1	FRAG_mean_dur_MVPA_day_plaCat1	minimal	Minimal	Reference	NA	0.35000679920301	Neutral	40	31836	95589	141	FALSE	sex + race + tdi + smoking + alcohol + all_cancer_fh + season
Ovarian cancer	Ovarian	Physical Activity	Mean MVPA Fragment Duration During Waking Time (Weighted)	FRAG_mean_dur_MVPA_day_wei	Tertile	T1	FRAG_mean_dur_MVPA_day_weiCat1	minimal	Minimal	Reference	NA	0.261432831677966	Neutral	39	31838	95589	141	FALSE	sex + race + tdi + smoking + alcohol + all_cancer_fh + season
Ovarian cancer	Ovarian	Light	Morning Light	morning_light	Tertile	T1	morning_lightCat1	minimal	Minimal	Reference	NA	0.708754658256964	Neutral	48	31610	94842	140	FALSE	sex + race + tdi + smoking + alcohol + all_cancer_fh + season
Ovarian cancer	Ovarian	Light	Night Light	night_light	Tertile	T1	night_lightCat1	minimal	Minimal	Reference	NA	0.897332128893986	Neutral	43	31613	94842	140	FALSE	sex + race + tdi + smoking + alcohol + all_cancer_fh + season
Ovarian cancer	Ovarian	Light	Nighttime Light	nighttime_light	Tertile	T1	nighttime_lightCat1	minimal	Minimal	Reference	NA	0.554847260945669	Neutral	51	31609	94842	140	FALSE	sex + race + tdi + smoking + alcohol + all_cancer_fh + season
Ovarian cancer	Ovarian	Sleep	Number of Sleep Period Bouts	number_sib_sleepperiod_AD_T5A5_mn	Tertile	T1	number_sib_sleepperiod_AD_T5A5_mnCat1	minimal	Minimal	Reference	NA	0.0263202364728542	Neutral	64	31861	95608	141	FALSE	sex + race + tdi + smoking + alcohol + all_cancer_fh + season
Ovarian cancer	Ovarian	Physical Activity	Number of Sustained Inactivity Bouts During Waking Hours	number_sib_wakinghours_AD_T5A5_mn	Tertile	T1	number_sib_wakinghours_AD_T5A5_mnCat1	minimal	Minimal	Reference	NA	0.453913717741388	Neutral	51	31857	95608	141	FALSE	sex + race + tdi + smoking + alcohol + all_cancer_fh + season
Ovarian cancer	Ovarian	Physical Activity	Number of 1-5 Min LIPA Bouts (Plain)	Nbouts_day_LIG_bts_1_5_pla	Tertile	T1	Nbouts_day_LIG_bts_1_5_plaCat1	minimal	Minimal	Reference	NA	0.225896777911332	Neutral	54	31865	95608	141	FALSE	sex + race + tdi + smoking + alcohol + all_cancer_fh + season
Ovarian cancer	Ovarian	Physical Activity	Number of 1-5 Min LIPA Bouts (Weighted)	Nbouts_day_LIG_bts_1_5_wei	Tertile	T1	Nbouts_day_LIG_bts_1_5_weiCat1	minimal	Minimal	Reference	NA	0.179254739472777	Neutral	54	31862	95608	141	FALSE	sex + race + tdi + smoking + alcohol + all_cancer_fh + season
Ovarian cancer	Ovarian	Physical Activity	Number of 1-5 Min MVPA Bouts (Plain)	Nbouts_day_MVPA_bts_1_5_pla	Tertile	T1	Nbouts_day_MVPA_bts_1_5_plaCat1	minimal	Minimal	Reference	NA	0.253134085028917	Neutral	49	31865	95608	141	FALSE	sex + race + tdi + smoking + alcohol + all_cancer_fh + season
Ovarian cancer	Ovarian	Physical Activity	Number of 1-5 Min MVPA Bouts (Weighted)	Nbouts_day_MVPA_bts_1_5_wei	Tertile	T1	Nbouts_day_MVPA_bts_1_5_weiCat1	minimal	Minimal	Reference	NA	0.304873171368364	Neutral	49	31865	95608	141	FALSE	sex + race + tdi + smoking + alcohol + all_cancer_fh + season
Ovarian cancer	Ovarian	Physical Activity	Number of 10-20 Min Inactivity Bouts (Plain)	Nbouts_day_IN_bts_10_20_pla	Tertile	T1	Nbouts_day_IN_bts_10_20_plaCat1	minimal	Minimal	Reference	NA	0.917739432673367	Neutral	44	31877	95608	141	FALSE	sex + race + tdi + smoking + alcohol + all_cancer_fh + season
Ovarian cancer	Ovarian	Physical Activity	Number of 10-20 Min Inactivity Bouts (Weighted)	Nbouts_day_IN_bts_10_20_wei	Tertile	T1	Nbouts_day_IN_bts_10_20_weiCat1	minimal	Minimal	Reference	NA	0.647143498886107	Neutral	43	31876	95608	141	FALSE	sex + race + tdi + smoking + alcohol + all_cancer_fh + season
Ovarian cancer	Ovarian	Physical Activity	Number of 10-Min LIPA Bouts (Plain)	Nbouts_day_LIG_bts_10_pla	Tertile	T1	Nbouts_day_LIG_bts_10_plaCat1	minimal	Minimal	Reference	NA	0.91430602581863	Neutral	35	31884	95608	141	FALSE	sex + race + tdi + smoking + alcohol + all_cancer_fh + season
Ovarian cancer	Ovarian	Physical Activity	Number of 10-Min LIPA Bouts (Weighted)	Nbouts_day_LIG_bts_10_wei	Tertile	T1	Nbouts_day_LIG_bts_10_weiCat1	minimal	Minimal	Reference	NA	0.851899710132581	Neutral	36	31885	95608	141	FALSE	sex + race + tdi + smoking + alcohol + all_cancer_fh + season
Ovarian cancer	Ovarian	Physical Activity	Number of 10-Min MVPA Bouts (Plain)	Nbouts_day_MVPA_bts_10_pla	Tertile	T1	Nbouts_day_MVPA_bts_10_plaCat1	minimal	Minimal	Reference	NA	0.665049557281092	Neutral	43	31851	95608	141	FALSE	sex + race + tdi + smoking + alcohol + all_cancer_fh + season
Ovarian cancer	Ovarian	Physical Activity	Number of 10-Min MVPA Bouts (Weighted)	Nbouts_day_MVPA_bts_10_wei	Tertile	T1	Nbouts_day_MVPA_bts_10_weiCat1	minimal	Minimal	Reference	NA	0.545693349125192	Neutral	41	31847	95608	141	FALSE	sex + race + tdi + smoking + alcohol + all_cancer_fh + season
Ovarian cancer	Ovarian	Physical Activity	Number of 20-30 Min Inactivity Bouts (Plain)	Nbouts_day_IN_bts_20_30_pla	Tertile	T1	Nbouts_day_IN_bts_20_30_plaCat1	minimal	Minimal	Reference	NA	0.391089521678642	Neutral	41	31870	95608	141	FALSE	sex + race + tdi + smoking + alcohol + all_cancer_fh + season
Ovarian cancer	Ovarian	Physical Activity	Number of 20-30 Min Inactivity Bouts (Weighted)	Nbouts_day_IN_bts_20_30_wei	Tertile	T1	Nbouts_day_IN_bts_20_30_weiCat1	minimal	Minimal	Reference	NA	0.323651420255948	Neutral	42	31869	95608	141	FALSE	sex + race + tdi + smoking + alcohol + all_cancer_fh + season
Ovarian cancer	Ovarian	Physical Activity	Number of 30-60 Min Inactivity Bouts (Plain)	Nbouts_day_IN_bts_30_60_pla	Tertile	T1	Nbouts_day_IN_bts_30_60_plaCat1	minimal	Minimal	Reference	NA	0.475938626688833	Neutral	51	31869	95608	141	FALSE	sex + race + tdi + smoking + alcohol + all_cancer_fh + season
Ovarian cancer	Ovarian	Physical Activity	Number of 30-60 Min Inactivity Bouts (Weighted)	Nbouts_day_IN_bts_30_60_wei	Tertile	T1	Nbouts_day_IN_bts_30_60_weiCat1	minimal	Minimal	Reference	NA	0.492257305368684	Neutral	52	31869	95608	141	FALSE	sex + race + tdi + smoking + alcohol + all_cancer_fh + season
Ovarian cancer	Ovarian	Physical Activity	Number of 5-10 Min LIPA Bouts (Plain)	Nbouts_day_LIG_bts_5_10_pla	Tertile	T1	Nbouts_day_LIG_bts_5_10_plaCat1	minimal	Minimal	Reference	NA	0.802316215515175	Neutral	48	31874	95608	141	FALSE	sex + race + tdi + smoking + alcohol + all_cancer_fh + season
Ovarian cancer	Ovarian	Physical Activity	Number of 5-10 Min LIPA Bouts (Weighted)	Nbouts_day_LIG_bts_5_10_wei	Tertile	T1	Nbouts_day_LIG_bts_5_10_weiCat1	minimal	Minimal	Reference	NA	0.925339209055303	Neutral	48	31871	95608	141	FALSE	sex + race + tdi + smoking + alcohol + all_cancer_fh + season
Ovarian cancer	Ovarian	Physical Activity	Number of 5-10 Min MVPA Bouts (Plain)	Nbouts_day_MVPA_bts_5_10_pla	Tertile	T1	Nbouts_day_MVPA_bts_5_10_plaCat1	minimal	Minimal	Reference	NA	0.936000538957183	Neutral	44	31865	95608	141	FALSE	sex + race + tdi + smoking + alcohol + all_cancer_fh + season
Ovarian cancer	Ovarian	Physical Activity	Number of 5-10 Min MVPA Bouts (Weighted)	Nbouts_day_MVPA_bts_5_10_wei	Tertile	T1	Nbouts_day_MVPA_bts_5_10_weiCat1	minimal	Minimal	Reference	NA	0.828925013864473	Neutral	41	31867	95608	141	FALSE	sex + race + tdi + smoking + alcohol + all_cancer_fh + season
Ovarian cancer	Ovarian	Physical Activity	Number of 60-90 Min Inactivity Bouts (Plain)	Nbouts_day_IN_bts_60_90_pla	Tertile	T1	Nbouts_day_IN_bts_60_90_plaCat1	minimal	Minimal	Reference	NA	0.0303567879029596	Neutral	60	31875	95608	141	FALSE	sex + race + tdi + smoking + alcohol + all_cancer_fh + season
Ovarian cancer	Ovarian	Physical Activity	Number of 60-90 Min Inactivity Bouts (Weighted)	Nbouts_day_IN_bts_60_90_wei	Tertile	T1	Nbouts_day_IN_bts_60_90_weiCat1	minimal	Minimal	Reference	NA	0.0318779716368027	Neutral	59	31872	95608	141	FALSE	sex + race + tdi + smoking + alcohol + all_cancer_fh + season
Ovarian cancer	Ovarian	Physical Activity	Number of 90-Min Inactivity Bouts (Plain)	Nbouts_day_IN_bts_90_pla	Tertile	T1	Nbouts_day_IN_bts_90_plaCat1	minimal	Minimal	Reference	NA	0.214543634458441	Neutral	44	31867	95608	141	FALSE	sex + race + tdi + smoking + alcohol + all_cancer_fh + season
Ovarian cancer	Ovarian	Physical Activity	Number of 90-Min Inactivity Bouts (Weighted)	Nbouts_day_IN_bts_90_wei	Tertile	T1	Nbouts_day_IN_bts_90_weiCat1	minimal	Minimal	Reference	NA	0.277947898770285	Neutral	43	31867	95608	141	FALSE	sex + race + tdi + smoking + alcohol + all_cancer_fh + season
Ovarian cancer	Ovarian	Physical Activity	Number of Activity Fragments During Sleep Period	FRAG_Nfrag_PA_spt	Tertile	T1	FRAG_Nfrag_PA_sptCat1	minimal	Minimal	Reference	NA	0.899872297188011	Neutral	51	31873	95608	141	FALSE	sex + race + tdi + smoking + alcohol + all_cancer_fh + season
Ovarian cancer	Ovarian	Physical Activity	Number of Activity Fragments During Waking Time	FRAG_Nfrag_PA_day	Tertile	T1	FRAG_Nfrag_PA_dayCat1	minimal	Minimal	Reference	NA	0.381965772302635	Neutral	53	31871	95608	141	FALSE	sex + race + tdi + smoking + alcohol + all_cancer_fh + season
Ovarian cancer	Ovarian	Physical Activity	Number of Activity Fragments During Waking Time (Plain)	FRAG_Nfrag_PA_day_pla	Tertile	T1	FRAG_Nfrag_PA_day_plaCat1	minimal	Minimal	Reference	NA	0.224322122318496	Neutral	52	31875	95608	141	FALSE	sex + race + tdi + smoking + alcohol + all_cancer_fh + season
Ovarian cancer	Ovarian	Physical Activity	Number of Activity Fragments During Waking Time (Weighted)	FRAG_Nfrag_PA_day_wei	Tertile	T1	FRAG_Nfrag_PA_day_weiCat1	minimal	Minimal	Reference	NA	0.271805888257019	Neutral	52	31876	95608	141	FALSE	sex + race + tdi + smoking + alcohol + all_cancer_fh + season
Ovarian cancer	Ovarian	Physical Activity	Number of Activity-to-Inactivity Transitions During Waking Time	FRAG_Nfrag_PA2IN_day	Tertile	T1	FRAG_Nfrag_PA2IN_dayCat1	minimal	Minimal	Reference	NA	0.381965772302635	Neutral	53	31871	95608	141	FALSE	sex + race + tdi + smoking + alcohol + all_cancer_fh + season
Ovarian cancer	Ovarian	Physical Activity	Number of Activity-to-Inactivity Transitions During Waking Time (Plain)	FRAG_Nfrag_PA2IN_day_pla	Tertile	T1	FRAG_Nfrag_PA2IN_day_plaCat1	minimal	Minimal	Reference	NA	0.224322122318496	Neutral	52	31875	95608	141	FALSE	sex + race + tdi + smoking + alcohol + all_cancer_fh + season
Ovarian cancer	Ovarian	Physical Activity	Number of Activity-to-Inactivity Transitions During Waking Time (Weighted)	FRAG_Nfrag_PA2IN_day_wei	Tertile	T1	FRAG_Nfrag_PA2IN_day_weiCat1	minimal	Minimal	Reference	NA	0.271805888257019	Neutral	52	31876	95608	141	FALSE	sex + race + tdi + smoking + alcohol + all_cancer_fh + season
Ovarian cancer	Ovarian	Sleep	Number of Awakenings	number_of_awakenings_AD_T5A5_mn	Tertile	T1	number_of_awakenings_AD_T5A5_mnCat1	minimal	Minimal	Reference	NA	0.0263202364728542	Neutral	64	31861	95608	141	FALSE	sex + race + tdi + smoking + alcohol + all_cancer_fh + season
Ovarian cancer	Ovarian	Physical Activity	Number of IN Fragments per Minute IN IN During Waking Time	FRAG_NFragPM_IN_day	Tertile	T1	FRAG_NFragPM_IN_dayCat1	minimal	Minimal	Reference	NA	0.229138584180036	Neutral	51	31871	95607	141	FALSE	sex + race + tdi + smoking + alcohol + all_cancer_fh + season
Ovarian cancer	Ovarian	Physical Activity	Number of IN Fragments per Minute IN IN During Waking Time (Plain)	FRAG_NFragPM_IN_day_pla	Tertile	T1	FRAG_NFragPM_IN_day_plaCat1	minimal	Minimal	Reference	NA	0.121163020857915	Neutral	49	31874	95608	141	FALSE	sex + race + tdi + smoking + alcohol + all_cancer_fh + season
Ovarian cancer	Ovarian	Physical Activity	Number of IN Fragments per Minute IN IN During Waking Time (Weighted)	FRAG_NFragPM_IN_day_wei	Tertile	T1	FRAG_NFragPM_IN_day_weiCat1	minimal	Minimal	Reference	NA	0.0829289330902828	Neutral	51	31873	95608	141	FALSE	sex + race + tdi + smoking + alcohol + all_cancer_fh + season
Ovarian cancer	Ovarian	Physical Activity	Number of Inactivity Fragments During Sleep Period	FRAG_Nfrag_IN_spt	Tertile	T1	FRAG_Nfrag_IN_sptCat1	minimal	Minimal	Reference	NA	0.900051626806116	Neutral	51	31873	95608	141	FALSE	sex + race + tdi + smoking + alcohol + all_cancer_fh + season
Ovarian cancer	Ovarian	Physical Activity	Number of Inactivity Fragments During Waking Time	FRAG_Nfrag_IN_day	Tertile	T1	FRAG_Nfrag_IN_dayCat1	minimal	Minimal	Reference	NA	0.394393558131592	Neutral	53	31870	95608	141	FALSE	sex + race + tdi + smoking + alcohol + all_cancer_fh + season
Ovarian cancer	Ovarian	Physical Activity	Number of Inactivity Fragments During Waking Time (Plain)	FRAG_Nfrag_IN_day_pla	Tertile	T1	FRAG_Nfrag_IN_day_plaCat1	minimal	Minimal	Reference	NA	0.271118903243755	Neutral	51	31875	95608	141	FALSE	sex + race + tdi + smoking + alcohol + all_cancer_fh + season
Ovarian cancer	Ovarian	Physical Activity	Number of Inactivity Fragments During Waking Time (Weighted)	FRAG_Nfrag_IN_day_wei	Tertile	T1	FRAG_Nfrag_IN_day_weiCat1	minimal	Minimal	Reference	NA	0.276680937147547	Neutral	52	31876	95608	141	FALSE	sex + race + tdi + smoking + alcohol + all_cancer_fh + season
Ovarian cancer	Ovarian	Physical Activity	Number of Inactivity-to-Activity Transitions During Waking Time	FRAG_Nfrag_IN2PA_day	Tertile	T1	FRAG_Nfrag_IN2PA_dayCat1	minimal	Minimal	Reference	NA	0.394393558131592	Neutral	53	31870	95608	141	FALSE	sex + race + tdi + smoking + alcohol + all_cancer_fh + season
Ovarian cancer	Ovarian	Physical Activity	Number of Inactivity-to-Activity Transitions During Waking Time (Plain)	FRAG_Nfrag_IN2PA_day_pla	Tertile	T1	FRAG_Nfrag_IN2PA_day_plaCat1	minimal	Minimal	Reference	NA	0.271118903243755	Neutral	51	31875	95608	141	FALSE	sex + race + tdi + smoking + alcohol + all_cancer_fh + season
Ovarian cancer	Ovarian	Physical Activity	Number of Inactivity-to-Activity Transitions During Waking Time (Weighted)	FRAG_Nfrag_IN2PA_day_wei	Tertile	T1	FRAG_Nfrag_IN2PA_day_weiCat1	minimal	Minimal	Reference	NA	0.276680937147547	Neutral	52	31876	95608	141	FALSE	sex + race + tdi + smoking + alcohol + all_cancer_fh + season
Ovarian cancer	Ovarian	Physical Activity	Number of Inactivity-to-LIPA Transitions During Waking Time	FRAG_Nfrag_IN2LIPA_day	Tertile	T1	FRAG_Nfrag_IN2LIPA_dayCat1	minimal	Minimal	Reference	NA	0.767835556887042	Neutral	50	31872	95608	141	FALSE	sex + race + tdi + smoking + alcohol + all_cancer_fh + season
Ovarian cancer	Ovarian	Physical Activity	Number of Inactivity-to-LIPA Transitions During Waking Time (Plain)	FRAG_Nfrag_IN2LIPA_day_pla	Tertile	T1	FRAG_Nfrag_IN2LIPA_day_plaCat1	minimal	Minimal	Reference	NA	0.277581276066933	Neutral	53	31879	95608	141	FALSE	sex + race + tdi + smoking + alcohol + all_cancer_fh + season
Ovarian cancer	Ovarian	Physical Activity	Number of Inactivity-to-LIPA Transitions During Waking Time (Weighted)	FRAG_Nfrag_IN2LIPA_day_wei	Tertile	T1	FRAG_Nfrag_IN2LIPA_day_weiCat1	minimal	Minimal	Reference	NA	0.246549726207562	Neutral	55	31877	95608	141	FALSE	sex + race + tdi + smoking + alcohol + all_cancer_fh + season
Ovarian cancer	Ovarian	Physical Activity	Number of Inactivity-to-MVPA Transitions During Waking Time	FRAG_Nfrag_IN2MVPA_day	Tertile	T1	FRAG_Nfrag_IN2MVPA_dayCat1	minimal	Minimal	Reference	NA	0.202370760558168	Neutral	53	31856	95608	141	FALSE	sex + race + tdi + smoking + alcohol + all_cancer_fh + season
Ovarian cancer	Ovarian	Physical Activity	Number of Inactivity-to-MVPA Transitions During Waking Time (Plain)	FRAG_Nfrag_IN2MVPA_day_pla	Tertile	T1	FRAG_Nfrag_IN2MVPA_day_plaCat1	minimal	Minimal	Reference	NA	0.377504077628454	Neutral	52	31861	95608	141	FALSE	sex + race + tdi + smoking + alcohol + all_cancer_fh + season
Ovarian cancer	Ovarian	Physical Activity	Number of Inactivity-to-MVPA Transitions During Waking Time (Weighted)	FRAG_Nfrag_IN2MVPA_day_wei	Tertile	T1	FRAG_Nfrag_IN2MVPA_day_weiCat1	minimal	Minimal	Reference	NA	0.35588525611918	Neutral	51	31859	95608	141	FALSE	sex + race + tdi + smoking + alcohol + all_cancer_fh + season
Ovarian cancer	Ovarian	Physical Activity	Number of LIPA Fragments During Waking Time	FRAG_Nfrag_LIPA_day	Tertile	T1	FRAG_Nfrag_LIPA_dayCat1	minimal	Minimal	Reference	NA	0.131008359825984	Neutral	55	31870	95608	141	FALSE	sex + race + tdi + smoking + alcohol + all_cancer_fh + season
Ovarian cancer	Ovarian	Physical Activity	Number of LIPA Fragments During Waking Time (Plain)	FRAG_Nfrag_LIPA_day_pla	Tertile	T1	FRAG_Nfrag_LIPA_day_plaCat1	minimal	Minimal	Reference	NA	0.200826664574937	Neutral	52	31870	95608	141	FALSE	sex + race + tdi + smoking + alcohol + all_cancer_fh + season
Ovarian cancer	Ovarian	Physical Activity	Number of LIPA Fragments During Waking Time (Weighted)	FRAG_Nfrag_LIPA_day_wei	Tertile	T1	FRAG_Nfrag_LIPA_day_weiCat1	minimal	Minimal	Reference	NA	0.304297792422331	Neutral	51	31871	95608	141	FALSE	sex + race + tdi + smoking + alcohol + all_cancer_fh + season
Ovarian cancer	Ovarian	Physical Activity	Number of MVPA Fragments During Waking Time	FRAG_Nfrag_MVPA_day	Tertile	T1	FRAG_Nfrag_MVPA_dayCat1	minimal	Minimal	Reference	NA	0.633893638394386	Neutral	49	31859	95608	141	FALSE	sex + race + tdi + smoking + alcohol + all_cancer_fh + season
Ovarian cancer	Ovarian	Physical Activity	Number of MVPA Fragments During Waking Time (Plain)	FRAG_Nfrag_MVPA_day_pla	Tertile	T1	FRAG_Nfrag_MVPA_day_plaCat1	minimal	Minimal	Reference	NA	0.915108709554626	Neutral	50	31857	95608	141	FALSE	sex + race + tdi + smoking + alcohol + all_cancer_fh + season
Ovarian cancer	Ovarian	Physical Activity	Number of MVPA Fragments During Waking Time (Weighted)	FRAG_Nfrag_MVPA_day_wei	Tertile	T1	FRAG_Nfrag_MVPA_day_weiCat1	minimal	Minimal	Reference	NA	0.827016608437642	Neutral	50	31858	95608	141	FALSE	sex + race + tdi + smoking + alcohol + all_cancer_fh + season
Ovarian cancer	Ovarian	Physical Activity	Number of PA Fragments per Minute IN PA During Waking Time	FRAG_NFragPM_PA_day	Tertile	T1	FRAG_NFragPM_PA_dayCat1	minimal	Minimal	Reference	NA	0.0258936717693737	Neutral	64	31873	95607	141	FALSE	sex + race + tdi + smoking + alcohol + all_cancer_fh + season
Ovarian cancer	Ovarian	Physical Activity	Number of PA Fragments per Minute IN PA During Waking Time (Plain)	FRAG_NFragPM_PA_day_pla	Tertile	T1	FRAG_NFragPM_PA_day_plaCat1	minimal	Minimal	Reference	NA	0.0199300272603305	Neutral	68	31873	95608	141	FALSE	sex + race + tdi + smoking + alcohol + all_cancer_fh + season
Ovarian cancer	Ovarian	Physical Activity	Number of PA Fragments per Minute IN PA During Waking Time (Weighted)	FRAG_NFragPM_PA_day_wei	Tertile	T1	FRAG_NFragPM_PA_day_weiCat1	minimal	Minimal	Reference	NA	0.0210402779287211	Neutral	69	31873	95608	141	FALSE	sex + race + tdi + smoking + alcohol + all_cancer_fh + season
Ovarian cancer	Ovarian	Sleep	Number of Sleep Fragments During Sleep Period	FRAG_Nfrag_sleep_spt	Tertile	T1	FRAG_Nfrag_sleep_sptCat1	minimal	Minimal	Reference	NA	0.0869396303968185	Neutral	63	31863	95608	141	FALSE	sex + race + tdi + smoking + alcohol + all_cancer_fh + season
Ovarian cancer	Ovarian	Physical Activity	Number of Wake Fragments During Sleep Period	FRAG_Nfrag_wake_spt	Tertile	T1	FRAG_Nfrag_wake_sptCat1	minimal	Minimal	Reference	NA	0.0868206058510427	Neutral	63	31863	95608	141	FALSE	sex + race + tdi + smoking + alcohol + all_cancer_fh + season
Ovarian cancer	Ovarian	Physical Activity	Overall Acceleration	ENMO_fullRecordingMean	Tertile	T1	ENMO_fullRecordingMeanCat1	minimal	Minimal	Reference	NA	0.923486710414764	Neutral	42	31859	95608	141	FALSE	sex + race + tdi + smoking + alcohol + all_cancer_fh + season
Ovarian cancer	Ovarian	Step Count	Peak 30-Minute Cadence	mean_peak_30min_cadence	Tertile	T1	mean_peak_30min_cadenceCat1	minimal	Minimal	Reference	NA	0.906944045297874	Neutral	43	31851	95608	141	FALSE	sex + race + tdi + smoking + alcohol + all_cancer_fh + season
Ovarian cancer	Ovarian	Physical Activity	Power-Law Alpha of Activity Fragment Durations During Waking Time	FRAG_alpha_dur_PA_day	Tertile	T1	FRAG_alpha_dur_PA_dayCat1	minimal	Minimal	Reference	NA	0.0222310147376877	Neutral	65	31863	95605	141	FALSE	sex + race + tdi + smoking + alcohol + all_cancer_fh + season
Ovarian cancer	Ovarian	Physical Activity	Power-Law Alpha of Activity Fragment Durations During Waking Time (Plain)	FRAG_alpha_dur_PA_day_pla	Tertile	T1	FRAG_alpha_dur_PA_day_plaCat1	minimal	Minimal	Reference	NA	0.0189121257079167	Neutral	66	31866	95603	141	FALSE	sex + race + tdi + smoking + alcohol + all_cancer_fh + season
Ovarian cancer	Ovarian	Physical Activity	Power-Law Alpha of Activity Fragment Durations During Waking Time (Weighted)	FRAG_alpha_dur_PA_day_wei	Tertile	T1	FRAG_alpha_dur_PA_day_weiCat1	minimal	Minimal	Reference	NA	0.0317719949388074	Neutral	65	31866	95603	141	FALSE	sex + race + tdi + smoking + alcohol + all_cancer_fh + season
Ovarian cancer	Ovarian	Physical Activity	Power-Law Alpha of Inactivity Fragment Durations During Waking Time	FRAG_alpha_dur_IN_day	Tertile	T1	FRAG_alpha_dur_IN_dayCat1	minimal	Minimal	Reference	NA	0.11096932966449	Neutral	51	31866	95605	141	FALSE	sex + race + tdi + smoking + alcohol + all_cancer_fh + season
Ovarian cancer	Ovarian	Physical Activity	Power-Law Alpha of Inactivity Fragment Durations During Waking Time (Plain)	FRAG_alpha_dur_IN_day_pla	Tertile	T1	FRAG_alpha_dur_IN_day_plaCat1	minimal	Minimal	Reference	NA	0.0494542442693366	Neutral	54	31865	95603	141	FALSE	sex + race + tdi + smoking + alcohol + all_cancer_fh + season
Ovarian cancer	Ovarian	Physical Activity	Power-Law Alpha of Inactivity Fragment Durations During Waking Time (Weighted)	FRAG_alpha_dur_IN_day_wei	Tertile	T1	FRAG_alpha_dur_IN_day_weiCat1	minimal	Minimal	Reference	NA	0.0983987702986192	Neutral	52	31866	95603	141	FALSE	sex + race + tdi + smoking + alcohol + all_cancer_fh + season
Ovarian cancer	Ovarian	Circadian Rhythm	Relative Amplitude	RA	Tertile	T1	RACat1	minimal	Minimal	Reference	NA	0.498783234437242	Neutral	38	31862	95608	141	FALSE	sex + race + tdi + smoking + alcohol + all_cancer_fh + season
Ovarian cancer	Ovarian	Circadian Rhythm	Self-Similarity Parameter	SSP	Tertile	T1	SSPCat1	minimal	Minimal	Reference	NA	0.87430739422955	Neutral	36	31874	95608	141	FALSE	sex + race + tdi + smoking + alcohol + all_cancer_fh + season
Ovarian cancer	Ovarian	Sleep	Sleep Efficiency After Onset (Plain)	sleep_efficiency_after_onset_pla	Tertile	T1	sleep_efficiency_after_onset_plaCat1	minimal	Minimal	Reference	NA	0.246602276416054	Neutral	33	31877	95608	141	FALSE	sex + race + tdi + smoking + alcohol + all_cancer_fh + season
Ovarian cancer	Ovarian	Sleep	Sleep Regularity Index	SleepRegularityIndex2	Tertile	T1	SleepRegularityIndex2Cat1	minimal	Minimal	Reference	NA	0.845181888776724	Neutral	49	31826	95495	140	FALSE	sex + race + tdi + smoking + alcohol + all_cancer_fh + season
Ovarian cancer	Ovarian	Sleep	Sleep Duration Within Sleep Period Time	SleepDurationInSpt_AD_T5A5_mn	Tertile	T1	SleepDurationInSpt_AD_T5A5_mnCat1	minimal	Minimal	Reference	NA	0.533611560415048	Neutral	46	31868	95608	141	FALSE	sex + race + tdi + smoking + alcohol + all_cancer_fh + season
Ovarian cancer	Ovarian	Sleep	Sleep Period Time Duration	SptDuration_AD_T5A5_mn	Tertile	T1	SptDuration_AD_T5A5_mnCat1	minimal	Minimal	Reference	NA	0.483225372868007	Neutral	45	31869	95608	141	FALSE	sex + race + tdi + smoking + alcohol + all_cancer_fh + season
Ovarian cancer	Ovarian	Physical Activity	Standard Deviation of Inactivity Fragment Durations During Waking Time	FRAG_SD_dur_IN_day	Tertile	T1	FRAG_SD_dur_IN_dayCat1	minimal	Minimal	Reference	NA	0.216566913290947	Neutral	46	31868	95605	141	FALSE	sex + race + tdi + smoking + alcohol + all_cancer_fh + season
Ovarian cancer	Ovarian	Physical Activity	Standard Deviation of Inactivity Fragment Durations During Waking Time (Plain)	FRAG_SD_dur_IN_day_pla	Tertile	T1	FRAG_SD_dur_IN_day_plaCat1	minimal	Minimal	Reference	NA	0.20685746993308	Neutral	46	31866	95603	141	FALSE	sex + race + tdi + smoking + alcohol + all_cancer_fh + season
Ovarian cancer	Ovarian	Physical Activity	Standard Deviation of Inactivity Fragment Durations During Waking Time (Weighted)	FRAG_SD_dur_IN_day_wei	Tertile	T1	FRAG_SD_dur_IN_day_weiCat1	minimal	Minimal	Reference	NA	0.296208397626672	Neutral	47	31864	95603	141	FALSE	sex + race + tdi + smoking + alcohol + all_cancer_fh + season
Ovarian cancer	Ovarian	Physical Activity	Standard Deviation of Physical Activity Fragment Durations During Waking Time	FRAG_SD_dur_PA_day	Tertile	T1	FRAG_SD_dur_PA_dayCat1	minimal	Minimal	Reference	NA	0.698343980193799	Neutral	36	31865	95605	141	FALSE	sex + race + tdi + smoking + alcohol + all_cancer_fh + season
Ovarian cancer	Ovarian	Physical Activity	Standard Deviation of Physical Activity Fragment Durations During Waking Time (Plain)	FRAG_SD_dur_PA_day_pla	Tertile	T1	FRAG_SD_dur_PA_day_plaCat1	minimal	Minimal	Reference	NA	0.505008566935856	Neutral	35	31860	95603	141	FALSE	sex + race + tdi + smoking + alcohol + all_cancer_fh + season
Ovarian cancer	Ovarian	Physical Activity	Standard Deviation of Physical Activity Fragment Durations During Waking Time (Weighted)	FRAG_SD_dur_PA_day_wei	Tertile	T1	FRAG_SD_dur_PA_day_weiCat1	minimal	Minimal	Reference	NA	0.894797433684059	Neutral	34	31860	95603	141	FALSE	sex + race + tdi + smoking + alcohol + all_cancer_fh + season
Ovarian cancer	Ovarian	Light	Total Daily Light	total_daily_light	Tertile	T1	total_daily_lightCat1	minimal	Minimal	Reference	NA	0.310340733309585	Neutral	53	31610	94842	140	FALSE	sex + race + tdi + smoking + alcohol + all_cancer_fh + season
Ovarian cancer	Ovarian	Physical Activity	Total Inactivity Duration (Plain)	dur_day_total_IN_min_pla	Tertile	T1	dur_day_total_IN_min_plaCat1	minimal	Minimal	Reference	NA	0.539247275502391	Neutral	49	31865	95608	141	FALSE	sex + race + tdi + smoking + alcohol + all_cancer_fh + season
Ovarian cancer	Ovarian	Physical Activity	Total Inactivity Duration (Weighted)	dur_day_total_IN_min_wei	Tertile	T1	dur_day_total_IN_min_weiCat1	minimal	Minimal	Reference	NA	0.685121808333227	Neutral	50	31865	95608	141	FALSE	sex + race + tdi + smoking + alcohol + all_cancer_fh + season
Ovarian cancer	Ovarian	Physical Activity	Total LIPA Duration (Plain)	dur_day_total_LIG_min_pla	Tertile	T1	dur_day_total_LIG_min_plaCat1	minimal	Minimal	Reference	NA	0.750418639456999	Neutral	41	31876	95608	141	FALSE	sex + race + tdi + smoking + alcohol + all_cancer_fh + season
Ovarian cancer	Ovarian	Physical Activity	Total LIPA Duration (Weighted)	dur_day_total_LIG_min_wei	Tertile	T1	dur_day_total_LIG_min_weiCat1	minimal	Minimal	Reference	NA	0.83567568655183	Neutral	40	31877	95608	141	FALSE	sex + race + tdi + smoking + alcohol + all_cancer_fh + season
Ovarian cancer	Ovarian	Physical Activity	Total Moderate Physical Activity Duration (Plain)	dur_day_total_MOD_min_pla	Tertile	T1	dur_day_total_MOD_min_plaCat1	minimal	Minimal	Reference	NA	0.958991239549501	Neutral	43	31855	95608	141	FALSE	sex + race + tdi + smoking + alcohol + all_cancer_fh + season
Ovarian cancer	Ovarian	Physical Activity	Total Moderate Physical Activity Duration (Weighted)	dur_day_total_MOD_min_wei	Tertile	T1	dur_day_total_MOD_min_weiCat1	minimal	Minimal	Reference	NA	0.868467898900935	Neutral	43	31855	95608	141	FALSE	sex + race + tdi + smoking + alcohol + all_cancer_fh + season
Ovarian cancer	Ovarian	Step Count	Total Steps	mean_total_steps	Tertile	T1	mean_total_stepsCat1	minimal	Minimal	Reference	NA	0.778371946320223	Neutral	45	31853	95608	141	FALSE	sex + race + tdi + smoking + alcohol + all_cancer_fh + season
Ovarian cancer	Ovarian	Physical Activity	Total Vigorous Physical Activity Duration (Plain)	dur_day_total_VIG_min_pla	Tertile	T1	dur_day_total_VIG_min_plaCat1	minimal	Minimal	Reference	NA	0.921401778466854	Neutral	52	31843	95608	141	FALSE	sex + race + tdi + smoking + alcohol + all_cancer_fh + season
Ovarian cancer	Ovarian	Physical Activity	Total Vigorous Physical Activity Duration (Weighted)	dur_day_total_VIG_min_wei	Tertile	T1	dur_day_total_VIG_min_weiCat1	minimal	Minimal	Reference	NA	0.899851257189577	Neutral	51	31848	95608	141	FALSE	sex + race + tdi + smoking + alcohol + all_cancer_fh + season
Ovarian cancer	Ovarian	Physical Activity	Transition Probability Physical Activity to Inactivity During Sleep Period	FRAG_TP_PA2IN_spt	Tertile	T1	FRAG_TP_PA2IN_sptCat1	minimal	Minimal	Reference	NA	0.911375969480885	Neutral	52	31853	95608	141	FALSE	sex + race + tdi + smoking + alcohol + all_cancer_fh + season
Ovarian cancer	Ovarian	Physical Activity	Transition Probability Physical Activity to Inactivity During Waking Time	FRAG_TP_PA2IN_day	Tertile	T1	FRAG_TP_PA2IN_dayCat1	minimal	Minimal	Reference	NA	0.0326654358478898	Neutral	63	31873	95608	141	FALSE	sex + race + tdi + smoking + alcohol + all_cancer_fh + season
Ovarian cancer	Ovarian	Physical Activity	Transition Probability Physical Activity to Inactivity During Waking Time (Plain)	FRAG_TP_PA2IN_day_pla	Tertile	T1	FRAG_TP_PA2IN_day_plaCat1	minimal	Minimal	Reference	NA	0.0199353106787614	Neutral	68	31874	95608	141	FALSE	sex + race + tdi + smoking + alcohol + all_cancer_fh + season
Ovarian cancer	Ovarian	Physical Activity	Transition Probability Physical Activity to Inactivity During Waking Time (Weighted)	FRAG_TP_PA2IN_day_wei	Tertile	T1	FRAG_TP_PA2IN_day_weiCat1	minimal	Minimal	Reference	NA	0.027083157116786	Neutral	68	31873	95608	141	FALSE	sex + race + tdi + smoking + alcohol + all_cancer_fh + season
Ovarian cancer	Ovarian	Physical Activity	Transition Probability Physical Inactivity to Activity During Sleep Period	FRAG_TP_IN2PA_spt	Tertile	T1	FRAG_TP_IN2PA_sptCat1	minimal	Minimal	Reference	NA	0.734329490986012	Neutral	52	31869	95608	141	FALSE	sex + race + tdi + smoking + alcohol + all_cancer_fh + season
Ovarian cancer	Ovarian	Physical Activity	Transition Probability Physical Inactivity to Activity During Waking Time	FRAG_TP_IN2PA_day	Tertile	T1	FRAG_TP_IN2PA_dayCat1	minimal	Minimal	Reference	NA	0.184672066820875	Neutral	52	31868	95608	141	FALSE	sex + race + tdi + smoking + alcohol + all_cancer_fh + season
Ovarian cancer	Ovarian	Physical Activity	Transition Probability Physical Inactivity to Activity During Waking Time (Plain)	FRAG_TP_IN2PA_day_pla	Tertile	T1	FRAG_TP_IN2PA_day_plaCat1	minimal	Minimal	Reference	NA	0.0854682507314283	Neutral	54	31871	95608	141	FALSE	sex + race + tdi + smoking + alcohol + all_cancer_fh + season
Ovarian cancer	Ovarian	Physical Activity	Transition Probability Physical Inactivity to Activity During Waking Time (Weighted)	FRAG_TP_IN2PA_day_wei	Tertile	T1	FRAG_TP_IN2PA_day_weiCat1	minimal	Minimal	Reference	NA	0.0651056249574066	Neutral	54	31870	95608	141	FALSE	sex + race + tdi + smoking + alcohol + all_cancer_fh + season
Ovarian cancer	Ovarian	Physical Activity	Transition Probability Physical Inactivity to LIPA During Waking Time	FRAG_TP_IN2LIPA_day	Tertile	T1	FRAG_TP_IN2LIPA_dayCat1	minimal	Minimal	Reference	NA	0.230421283254858	Neutral	54	31873	95608	141	FALSE	sex + race + tdi + smoking + alcohol + all_cancer_fh + season
Ovarian cancer	Ovarian	Physical Activity	Transition Probability Physical Inactivity to LIPA During Waking Time (Plain)	FRAG_TP_IN2LIPA_day_pla	Tertile	T1	FRAG_TP_IN2LIPA_day_plaCat1	minimal	Minimal	Reference	NA	0.4081104339238	Neutral	49	31876	95608	141	FALSE	sex + race + tdi + smoking + alcohol + all_cancer_fh + season
Ovarian cancer	Ovarian	Physical Activity	Transition Probability Physical Inactivity to LIPA During Waking Time (Weighted)	FRAG_TP_IN2LIPA_day_wei	Tertile	T1	FRAG_TP_IN2LIPA_day_weiCat1	minimal	Minimal	Reference	NA	0.252947981995934	Neutral	50	31877	95608	141	FALSE	sex + race + tdi + smoking + alcohol + all_cancer_fh + season
Ovarian cancer	Ovarian	Physical Activity	Transition Probability Physical Inactivity to MVPA During Waking Time	FRAG_TP_IN2MVPA_day	Tertile	T1	FRAG_TP_IN2MVPA_dayCat1	minimal	Minimal	Reference	NA	0.124703303823228	Neutral	51	31861	95608	141	FALSE	sex + race + tdi + smoking + alcohol + all_cancer_fh + season
Ovarian cancer	Ovarian	Physical Activity	Transition Probability Physical Inactivity to MVPA During Waking Time (Plain)	FRAG_TP_IN2MVPA_day_pla	Tertile	T1	FRAG_TP_IN2MVPA_day_plaCat1	minimal	Minimal	Reference	NA	0.268957123588553	Neutral	49	31860	95608	141	FALSE	sex + race + tdi + smoking + alcohol + all_cancer_fh + season
Ovarian cancer	Ovarian	Physical Activity	Transition Probability Physical Inactivity to MVPA During Waking Time (Weighted)	FRAG_TP_IN2MVPA_day_wei	Tertile	T1	FRAG_TP_IN2MVPA_day_weiCat1	minimal	Minimal	Reference	NA	0.249983209270145	Neutral	48	31860	95608	141	FALSE	sex + race + tdi + smoking + alcohol + all_cancer_fh + season
Ovarian cancer	Ovarian	Sleep	Transition Probability Sleep to Wake During Sleep Period	FRAG_TP_sleep2wake_spt	Tertile	T1	FRAG_TP_sleep2wake_sptCat1	minimal	Minimal	Reference	NA	0.0445219817439528	Neutral	64	31861	95608	141	FALSE	sex + race + tdi + smoking + alcohol + all_cancer_fh + season
Ovarian cancer	Ovarian	Sleep	Transition Probability Wake to Sleep During Sleep Period	FRAG_TP_wake2sleep_spt	Tertile	T1	FRAG_TP_wake2sleep_sptCat1	minimal	Minimal	Reference	NA	0.385131442575956	Neutral	43	31864	95608	141	FALSE	sex + race + tdi + smoking + alcohol + all_cancer_fh + season
Ovarian cancer	Ovarian	Physical Activity	W0.5 of Activity Fragment Durations During Waking Time	FRAG_W0.5_dur_PA_day	Tertile	T1	FRAG_W0.5_dur_PA_dayCat1	minimal	Minimal	Reference	NA	0.0360230357412491	Neutral	26	31877	95605	141	FALSE	sex + race + tdi + smoking + alcohol + all_cancer_fh + season
Ovarian cancer	Ovarian	Physical Activity	W0.5 of Activity Fragment Durations During Waking Time (Plain)	FRAG_W0.5_dur_PA_day_pla	Tertile	T1	FRAG_W0.5_dur_PA_day_plaCat1	minimal	Minimal	Reference	NA	0.00834342271820893	Neutral	24	31870	95603	141	FALSE	sex + race + tdi + smoking + alcohol + all_cancer_fh + season
Ovarian cancer	Ovarian	Physical Activity	W0.5 of Activity Fragment Durations During Waking Time (Weighted)	FRAG_W0.5_dur_PA_day_wei	Tertile	T1	FRAG_W0.5_dur_PA_day_weiCat1	minimal	Minimal	Reference	NA	0.0101951943285331	Neutral	24	31871	95603	141	FALSE	sex + race + tdi + smoking + alcohol + all_cancer_fh + season
Ovarian cancer	Ovarian	Physical Activity	W0.5 of Inactivity Fragment Durations During Waking Time	FRAG_W0.5_dur_IN_day	Tertile	T1	FRAG_W0.5_dur_IN_dayCat1	minimal	Minimal	Reference	NA	0.491119908470697	Neutral	52	31866	95605	141	FALSE	sex + race + tdi + smoking + alcohol + all_cancer_fh + season
Ovarian cancer	Ovarian	Physical Activity	W0.5 of Inactivity Fragment Durations During Waking Time (Plain)	FRAG_W0.5_dur_IN_day_pla	Tertile	T1	FRAG_W0.5_dur_IN_day_plaCat1	minimal	Minimal	Reference	NA	0.0642497497878055	Neutral	41	31867	95603	141	FALSE	sex + race + tdi + smoking + alcohol + all_cancer_fh + season
Ovarian cancer	Ovarian	Physical Activity	W0.5 of Inactivity Fragment Durations During Waking Time (Weighted)	FRAG_W0.5_dur_IN_day_wei	Tertile	T1	FRAG_W0.5_dur_IN_day_weiCat1	minimal	Minimal	Reference	NA	0.141508428150859	Neutral	41	31865	95603	141	FALSE	sex + race + tdi + smoking + alcohol + all_cancer_fh + season
Ovarian cancer	Ovarian	Sleep	WASO (Wake After Sleep Onset)	WASO_AD_T5A5_mn	Tertile	T1	WASO_AD_T5A5_mnCat1	minimal	Minimal	Reference	NA	0.122287714918338	Neutral	62	31868	95608	141	FALSE	sex + race + tdi + smoking + alcohol + all_cancer_fh + season
Ovarian cancer	Ovarian	Physical Activity	x0.5 of Activity Fragment Durations During Waking Time	FRAG_x0.5_dur_PA_day	Tertile	T1	FRAG_x0.5_dur_PA_dayCat1	minimal	Minimal	Reference	NA	0.0312953385563443	Neutral	23	31877	95605	141	FALSE	sex + race + tdi + smoking + alcohol + all_cancer_fh + season
Ovarian cancer	Ovarian	Physical Activity	x0.5 of Activity Fragment Durations During Waking Time (Plain)	FRAG_x0.5_dur_PA_day_pla	Tertile	T1	FRAG_x0.5_dur_PA_day_plaCat1	minimal	Minimal	Reference	NA	0.00930942953780063	Neutral	23	31872	95603	141	FALSE	sex + race + tdi + smoking + alcohol + all_cancer_fh + season
Ovarian cancer	Ovarian	Physical Activity	x0.5 of Activity Fragment Durations During Waking Time (Weighted)	FRAG_x0.5_dur_PA_day_wei	Tertile	T1	FRAG_x0.5_dur_PA_day_weiCat1	minimal	Minimal	Reference	NA	0.023840432256623	Neutral	23	31870	95603	141	FALSE	sex + race + tdi + smoking + alcohol + all_cancer_fh + season
Ovarian cancer	Ovarian	Physical Activity	x0.5 of Inactivity Fragment Durations During Waking Time	FRAG_x0.5_dur_IN_day	Tertile	T1	FRAG_x0.5_dur_IN_dayCat1	minimal	Minimal	Reference	NA	0.0969632578722149	Neutral	43	31874	95605	141	FALSE	sex + race + tdi + smoking + alcohol + all_cancer_fh + season
Ovarian cancer	Ovarian	Physical Activity	x0.5 of Inactivity Fragment Durations During Waking Time (Plain)	FRAG_x0.5_dur_IN_day_pla	Tertile	T1	FRAG_x0.5_dur_IN_day_plaCat1	minimal	Minimal	Reference	NA	0.110111487183517	Neutral	45	31870	95603	141	FALSE	sex + race + tdi + smoking + alcohol + all_cancer_fh + season
Ovarian cancer	Ovarian	Physical Activity	x0.5 of Inactivity Fragment Durations During Waking Time (Weighted)	FRAG_x0.5_dur_IN_day_wei	Tertile	T1	FRAG_x0.5_dur_IN_day_weiCat1	minimal	Minimal	Reference	NA	0.209576193329088	Neutral	46	31866	95603	141	FALSE	sex + race + tdi + smoking + alcohol + all_cancer_fh + season
Ovarian cancer	Ovarian	Sleep	Transition Probability Sleep to Wake During Sleep Period	FRAG_TP_sleep2wake_spt	Continuous Per SD	NA	FRAG_TP_sleep2wake_sptPerSD	adiposity_metabolic	Adiposity/Metabolic	0.79 [0.64;0.96]	0.0196826844473364	0.0455471268538603	Inverse	NA	NA	95608	141	FALSE	sex + race + tdi + smoking + alcohol + all_cancer_fh + season + bmi + dm
Ovarian cancer	Ovarian	Physical Activity	Coefficient of Variance of Activity Fragment Durations During Waking Time	FRAG_CoV_dur_PA_day	Continuous Per SD	NA	FRAG_CoV_dur_PA_dayPerSD	adiposity_metabolic	Adiposity/Metabolic	0.82 [0.69;0.97]	0.0242531074444888	0.0137231543619816	Inverse	NA	NA	95605	141	FALSE	sex + race + tdi + smoking + alcohol + all_cancer_fh + season + bmi + dm
Ovarian cancer	Ovarian	Physical Activity	Number of Wake Fragments During Sleep Period	FRAG_Nfrag_wake_spt	Continuous Per SD	NA	FRAG_Nfrag_wake_sptPerSD	adiposity_metabolic	Adiposity/Metabolic	0.83 [0.69;0.99]	0.036746507207052	0.0855074627113391	Inverse	NA	NA	95608	141	FALSE	sex + race + tdi + smoking + alcohol + all_cancer_fh + season + bmi + dm
Ovarian cancer	Ovarian	Sleep	Number of Sleep Fragments During Sleep Period	FRAG_Nfrag_sleep_spt	Continuous Per SD	NA	FRAG_Nfrag_sleep_sptPerSD	adiposity_metabolic	Adiposity/Metabolic	0.83 [0.69;0.99]	0.0370727663430753	0.0856076282710087	Inverse	NA	NA	95608	141	FALSE	sex + race + tdi + smoking + alcohol + all_cancer_fh + season + bmi + dm
Ovarian cancer	Ovarian	Physical Activity	Coefficient of Variance of Activity Fragment Durations During Waking Time (Plain)	FRAG_CoV_dur_PA_day_pla	Continuous Per SD	NA	FRAG_CoV_dur_PA_day_plaPerSD	adiposity_metabolic	Adiposity/Metabolic	0.83 [0.70;0.99]	0.0416731733728698	0.0194119760469556	Inverse	NA	NA	95603	141	FALSE	sex + race + tdi + smoking + alcohol + all_cancer_fh + season + bmi + dm
Ovarian cancer	Ovarian	Sleep	Number of Sleep Period Bouts	number_sib_sleepperiod_AD_T5A5_mn	Continuous Per SD	NA	number_sib_sleepperiod_AD_T5A5_mnPerSD	adiposity_metabolic	Adiposity/Metabolic	0.83 [0.70;0.99]	0.0423649047322896	0.0252336642973579	Inverse	NA	NA	95608	141	FALSE	sex + race + tdi + smoking + alcohol + all_cancer_fh + season + bmi + dm
Ovarian cancer	Ovarian	Sleep	Number of Awakenings	number_of_awakenings_AD_T5A5_mn	Continuous Per SD	NA	number_of_awakenings_AD_T5A5_mnPerSD	adiposity_metabolic	Adiposity/Metabolic	0.83 [0.70;0.99]	0.0423649047322995	0.0252336642973579	Inverse	NA	NA	95608	141	FALSE	sex + race + tdi + smoking + alcohol + all_cancer_fh + season + bmi + dm
Ovarian cancer	Ovarian	Physical Activity	Coefficient of Variance of Activity Fragment Durations During Waking Time (Weighted)	FRAG_CoV_dur_PA_day_wei	Continuous Per SD	NA	FRAG_CoV_dur_PA_day_weiPerSD	adiposity_metabolic	Adiposity/Metabolic	0.84 [0.70;0.99]	0.0435695544031254	0.00768546410330559	Inverse	NA	NA	95603	141	FALSE	sex + race + tdi + smoking + alcohol + all_cancer_fh + season + bmi + dm
Ovarian cancer	Ovarian	Physical Activity	Coefficient of Variance of Inactivity Fragment Durations During Waking Time	FRAG_CoV_dur_IN_day	Continuous Per SD	NA	FRAG_CoV_dur_IN_dayPerSD	adiposity_metabolic	Adiposity/Metabolic	0.83 [0.70;1.00]	0.0453879629514104	0.360559578506661	Inverse	NA	NA	95605	141	FALSE	sex + race + tdi + smoking + alcohol + all_cancer_fh + season + bmi + dm
Ovarian cancer	Ovarian	Physical Activity	Power-Law Alpha of Activity Fragment Durations During Waking Time (Weighted)	FRAG_alpha_dur_PA_day_wei	Continuous Per SD	NA	FRAG_alpha_dur_PA_day_weiPerSD	adiposity_metabolic	Adiposity/Metabolic	0.83 [0.69;1.01]	0.061311306350545	0.0342671049747133	Inverse	NA	NA	95603	141	FALSE	sex + race + tdi + smoking + alcohol + all_cancer_fh + season + bmi + dm
Ovarian cancer	Ovarian	Physical Activity	Power-Law Alpha of Activity Fragment Durations During Waking Time (Plain)	FRAG_alpha_dur_PA_day_pla	Continuous Per SD	NA	FRAG_alpha_dur_PA_day_plaPerSD	adiposity_metabolic	Adiposity/Metabolic	0.84 [0.69;1.01]	0.0699633426519908	0.020413746696579	Inverse	NA	NA	95603	141	FALSE	sex + race + tdi + smoking + alcohol + all_cancer_fh + season + bmi + dm
Ovarian cancer	Ovarian	Physical Activity	W0.5 of Activity Fragment Durations During Waking Time (Weighted)	FRAG_W0.5_dur_PA_day_wei	Continuous Per SD	NA	FRAG_W0.5_dur_PA_day_weiPerSD	adiposity_metabolic	Adiposity/Metabolic	1.20 [0.98;1.46]	0.0708806094606699	0.0109857117315012	Positive	NA	NA	95603	141	FALSE	sex + race + tdi + smoking + alcohol + all_cancer_fh + season + bmi + dm
Ovarian cancer	Ovarian	Physical Activity	W0.5 of Activity Fragment Durations During Waking Time (Plain)	FRAG_W0.5_dur_PA_day_pla	Continuous Per SD	NA	FRAG_W0.5_dur_PA_day_plaPerSD	adiposity_metabolic	Adiposity/Metabolic	1.19 [0.98;1.45]	0.0775897568612919	0.00897287866567612	Positive	NA	NA	95603	141	FALSE	sex + race + tdi + smoking + alcohol + all_cancer_fh + season + bmi + dm
Ovarian cancer	Ovarian	Physical Activity	x0.5 of Inactivity Fragment Durations During Waking Time	FRAG_x0.5_dur_IN_day	Continuous Per SD	NA	FRAG_x0.5_dur_IN_dayPerSD	adiposity_metabolic	Adiposity/Metabolic	1.08 [0.99;1.19]	0.0825470834462627	0.0758877668692433	Positive	NA	NA	95605	141	FALSE	sex + race + tdi + smoking + alcohol + all_cancer_fh + season + bmi + dm
Ovarian cancer	Ovarian	Physical Activity	Power-Law Alpha of Activity Fragment Durations During Waking Time	FRAG_alpha_dur_PA_day	Continuous Per SD	NA	FRAG_alpha_dur_PA_dayPerSD	adiposity_metabolic	Adiposity/Metabolic	0.85 [0.70;1.02]	0.0870017296209652	0.0240071008623267	Inverse	NA	NA	95605	141	FALSE	sex + race + tdi + smoking + alcohol + all_cancer_fh + season + bmi + dm
Ovarian cancer	Ovarian	Physical Activity	Number of 1-5 Min LIPA Bouts (Plain)	Nbouts_day_LIG_bts_1_5_pla	Continuous Per SD	NA	Nbouts_day_LIG_bts_1_5_plaPerSD	adiposity_metabolic	Adiposity/Metabolic	0.85 [0.70;1.03]	0.0885390368322964	0.195136744083551	Inverse	NA	NA	95608	141	FALSE	sex + race + tdi + smoking + alcohol + all_cancer_fh + season + bmi + dm
Ovarian cancer	Ovarian	Physical Activity	Power-Law Alpha of Inactivity Fragment Durations During Waking Time	FRAG_alpha_dur_IN_day	Continuous Per SD	NA	FRAG_alpha_dur_IN_dayPerSD	adiposity_metabolic	Adiposity/Metabolic	0.85 [0.71;1.03]	0.0940657805615994	0.0885492634605948	Inverse	NA	NA	95605	141	FALSE	sex + race + tdi + smoking + alcohol + all_cancer_fh + season + bmi + dm
Ovarian cancer	Ovarian	Physical Activity	Standard Deviation of Inactivity Fragment Durations During Waking Time	FRAG_SD_dur_IN_day	Continuous Per SD	NA	FRAG_SD_dur_IN_dayPerSD	adiposity_metabolic	Adiposity/Metabolic	1.11 [0.98;1.25]	0.0954708595058446	0.178144162195334	Positive	NA	NA	95605	141	FALSE	sex + race + tdi + smoking + alcohol + all_cancer_fh + season + bmi + dm
Ovarian cancer	Ovarian	Physical Activity	Number of 1-5 Min LIPA Bouts (Weighted)	Nbouts_day_LIG_bts_1_5_wei	Continuous Per SD	NA	Nbouts_day_LIG_bts_1_5_weiPerSD	adiposity_metabolic	Adiposity/Metabolic	0.85 [0.71;1.03]	0.104334918022215	0.152602864667876	Inverse	NA	NA	95608	141	FALSE	sex + race + tdi + smoking + alcohol + all_cancer_fh + season + bmi + dm
Ovarian cancer	Ovarian	Physical Activity	Duration in 1-5 Min LIPA Bouts (Plain)	dur_day_LIG_bts_1_5_min_pla	Continuous Per SD	NA	dur_day_LIG_bts_1_5_min_plaPerSD	adiposity_metabolic	Adiposity/Metabolic	0.86 [0.71;1.04]	0.110058277713135	0.104259045010653	Inverse	NA	NA	95608	141	FALSE	sex + race + tdi + smoking + alcohol + all_cancer_fh + season + bmi + dm
Ovarian cancer	Ovarian	Physical Activity	Coefficient of Variance of Inactivity Fragment Durations During Waking Time (Plain)	FRAG_CoV_dur_IN_day_pla	Continuous Per SD	NA	FRAG_CoV_dur_IN_day_plaPerSD	adiposity_metabolic	Adiposity/Metabolic	0.87 [0.72;1.04]	0.117948842485706	0.2155971829163	Inverse	NA	NA	95603	141	FALSE	sex + race + tdi + smoking + alcohol + all_cancer_fh + season + bmi + dm
Ovarian cancer	Ovarian	Physical Activity	Number of Inactivity-to-LIPA Transitions During Waking Time	FRAG_Nfrag_IN2LIPA_day	Continuous Per SD	NA	FRAG_Nfrag_IN2LIPA_dayPerSD	adiposity_metabolic	Adiposity/Metabolic	0.87 [0.73;1.04]	0.12083502220069	0.738483434532039	Inverse	NA	NA	95608	141	FALSE	sex + race + tdi + smoking + alcohol + all_cancer_fh + season + bmi + dm
Ovarian cancer	Ovarian	Physical Activity	Standard Deviation of Inactivity Fragment Durations During Waking Time (Plain)	FRAG_SD_dur_IN_day_pla	Continuous Per SD	NA	FRAG_SD_dur_IN_day_plaPerSD	adiposity_metabolic	Adiposity/Metabolic	1.13 [0.97;1.31]	0.12219684364429	0.168786809362258	Positive	NA	NA	95603	141	FALSE	sex + race + tdi + smoking + alcohol + all_cancer_fh + season + bmi + dm
Ovarian cancer	Ovarian	Physical Activity	Mean Inactivity Fragment Duration During Waking Time (Plain)	FRAG_mean_dur_IN_day_pla	Continuous Per SD	NA	FRAG_mean_dur_IN_day_plaPerSD	adiposity_metabolic	Adiposity/Metabolic	1.06 [0.98;1.13]	0.125279876673872	0.131944563584529	Positive	NA	NA	95608	141	FALSE	sex + race + tdi + smoking + alcohol + all_cancer_fh + season + bmi + dm
Ovarian cancer	Ovarian	Circadian Rhythm	M10 Start Time	M10TIME_num	Continuous Per SD	NA	M10TIME_numPerSD	adiposity_metabolic	Adiposity/Metabolic	0.86 [0.71;1.04]	0.125544579404143	0.122610848339436	Inverse	NA	NA	95608	141	FALSE	sex + race + tdi + smoking + alcohol + all_cancer_fh + season + bmi + dm
Ovarian cancer	Ovarian	Physical Activity	Standard Deviation of Inactivity Fragment Durations During Waking Time (Weighted)	FRAG_SD_dur_IN_day_wei	Continuous Per SD	NA	FRAG_SD_dur_IN_day_weiPerSD	adiposity_metabolic	Adiposity/Metabolic	1.13 [0.97;1.31]	0.126953805781317	0.249818910493185	Positive	NA	NA	95603	141	FALSE	sex + race + tdi + smoking + alcohol + all_cancer_fh + season + bmi + dm
Ovarian cancer	Ovarian	Physical Activity	Power-Law Alpha of Inactivity Fragment Durations During Waking Time (Plain)	FRAG_alpha_dur_IN_day_pla	Continuous Per SD	NA	FRAG_alpha_dur_IN_day_plaPerSD	adiposity_metabolic	Adiposity/Metabolic	0.86 [0.72;1.04]	0.127440729233668	0.0368720424588755	Inverse	NA	NA	95603	141	FALSE	sex + race + tdi + smoking + alcohol + all_cancer_fh + season + bmi + dm
Ovarian cancer	Ovarian	Physical Activity	Number of Inactivity Fragments During Waking Time	FRAG_Nfrag_IN_day	Continuous Per SD	NA	FRAG_Nfrag_IN_dayPerSD	adiposity_metabolic	Adiposity/Metabolic	0.87 [0.73;1.04]	0.129843699663552	0.364340953781773	Inverse	NA	NA	95608	141	FALSE	sex + race + tdi + smoking + alcohol + all_cancer_fh + season + bmi + dm
Ovarian cancer	Ovarian	Physical Activity	Number of Inactivity-to-Activity Transitions During Waking Time	FRAG_Nfrag_IN2PA_day	Continuous Per SD	NA	FRAG_Nfrag_IN2PA_dayPerSD	adiposity_metabolic	Adiposity/Metabolic	0.87 [0.73;1.04]	0.129843699663552	0.364340953781773	Inverse	NA	NA	95608	141	FALSE	sex + race + tdi + smoking + alcohol + all_cancer_fh + season + bmi + dm
Ovarian cancer	Ovarian	Physical Activity	Number of Activity Fragments During Waking Time	FRAG_Nfrag_PA_day	Continuous Per SD	NA	FRAG_Nfrag_PA_dayPerSD	adiposity_metabolic	Adiposity/Metabolic	0.87 [0.73;1.04]	0.131849684376829	0.352507668487426	Inverse	NA	NA	95608	141	FALSE	sex + race + tdi + smoking + alcohol + all_cancer_fh + season + bmi + dm
Ovarian cancer	Ovarian	Physical Activity	Number of Activity-to-Inactivity Transitions During Waking Time	FRAG_Nfrag_PA2IN_day	Continuous Per SD	NA	FRAG_Nfrag_PA2IN_dayPerSD	adiposity_metabolic	Adiposity/Metabolic	0.87 [0.73;1.04]	0.131849684376829	0.352507668487426	Inverse	NA	NA	95608	141	FALSE	sex + race + tdi + smoking + alcohol + all_cancer_fh + season + bmi + dm
Ovarian cancer	Ovarian	Physical Activity	Duration in 1-5 Min LIPA Bouts (Weighted)	dur_day_LIG_bts_1_5_min_wei	Continuous Per SD	NA	dur_day_LIG_bts_1_5_min_weiPerSD	adiposity_metabolic	Adiposity/Metabolic	0.87 [0.72;1.04]	0.132886724022853	0.121704893298235	Inverse	NA	NA	95608	141	FALSE	sex + race + tdi + smoking + alcohol + all_cancer_fh + season + bmi + dm
Ovarian cancer	Ovarian	Physical Activity	Number of 60-90 Min Inactivity Bouts (Weighted)	Nbouts_day_IN_bts_60_90_wei	Continuous Per SD	NA	Nbouts_day_IN_bts_60_90_weiPerSD	adiposity_metabolic	Adiposity/Metabolic	0.88 [0.73;1.05]	0.143158564624844	0.0344706432791335	Inverse	NA	NA	95608	141	FALSE	sex + race + tdi + smoking + alcohol + all_cancer_fh + season + bmi + dm
Ovarian cancer	Ovarian	Physical Activity	Duration in 60-90 Min Inactivity Bouts (Weighted)	dur_day_IN_bts_60_90_min_wei	Continuous Per SD	NA	dur_day_IN_bts_60_90_min_weiPerSD	adiposity_metabolic	Adiposity/Metabolic	0.88 [0.74;1.05]	0.151971503702472	0.120920930308527	Inverse	NA	NA	95608	141	FALSE	sex + race + tdi + smoking + alcohol + all_cancer_fh + season + bmi + dm
Ovarian cancer	Ovarian	Physical Activity	Number of Inactivity-to-LIPA Transitions During Waking Time (Plain)	FRAG_Nfrag_IN2LIPA_day_pla	Continuous Per SD	NA	FRAG_Nfrag_IN2LIPA_day_plaPerSD	adiposity_metabolic	Adiposity/Metabolic	0.88 [0.73;1.05]	0.152593226200284	0.25924560772484	Inverse	NA	NA	95608	141	FALSE	sex + race + tdi + smoking + alcohol + all_cancer_fh + season + bmi + dm
Ovarian cancer	Ovarian	Physical Activity	Number of 60-90 Min Inactivity Bouts (Plain)	Nbouts_day_IN_bts_60_90_pla	Continuous Per SD	NA	Nbouts_day_IN_bts_60_90_plaPerSD	adiposity_metabolic	Adiposity/Metabolic	0.88 [0.74;1.05]	0.155199655778002	0.0327963301588509	Inverse	NA	NA	95608	141	FALSE	sex + race + tdi + smoking + alcohol + all_cancer_fh + season + bmi + dm
Ovarian cancer	Ovarian	Physical Activity	Duration in 60-90 Min Inactivity Bouts (Plain)	dur_day_IN_bts_60_90_min_pla	Continuous Per SD	NA	dur_day_IN_bts_60_90_min_plaPerSD	adiposity_metabolic	Adiposity/Metabolic	0.88 [0.74;1.05]	0.160564033234359	0.0900387532261991	Inverse	NA	NA	95608	141	FALSE	sex + race + tdi + smoking + alcohol + all_cancer_fh + season + bmi + dm
Ovarian cancer	Ovarian	Physical Activity	Unbouted Inactivity Duration (Plain)	dur_day_IN_unbt_min_pla	Continuous Per SD	NA	dur_day_IN_unbt_min_plaPerSD	adiposity_metabolic	Adiposity/Metabolic	0.88 [0.73;1.05]	0.160953081223917	0.215762778020794	Inverse	NA	NA	95608	141	FALSE	sex + race + tdi + smoking + alcohol + all_cancer_fh + season + bmi + dm
Ovarian cancer	Ovarian	Physical Activity	Coefficient of Variance of Inactivity Fragment Durations During Waking Time (Weighted)	FRAG_CoV_dur_IN_day_wei	Continuous Per SD	NA	FRAG_CoV_dur_IN_day_weiPerSD	adiposity_metabolic	Adiposity/Metabolic	0.88 [0.74;1.05]	0.164055549676359	0.261548292276186	Inverse	NA	NA	95603	141	FALSE	sex + race + tdi + smoking + alcohol + all_cancer_fh + season + bmi + dm
Ovarian cancer	Ovarian	Physical Activity	Power-Law Alpha of Inactivity Fragment Durations During Waking Time (Weighted)	FRAG_alpha_dur_IN_day_wei	Continuous Per SD	NA	FRAG_alpha_dur_IN_day_weiPerSD	adiposity_metabolic	Adiposity/Metabolic	0.88 [0.73;1.06]	0.16504894269957	0.0770010666337979	Inverse	NA	NA	95603	141	FALSE	sex + race + tdi + smoking + alcohol + all_cancer_fh + season + bmi + dm
Ovarian cancer	Ovarian	Physical Activity	Mean Inactivity Fragment Duration During Waking Time (Weighted)	FRAG_mean_dur_IN_day_wei	Continuous Per SD	NA	FRAG_mean_dur_IN_day_weiPerSD	adiposity_metabolic	Adiposity/Metabolic	1.05 [0.98;1.14]	0.165344421824343	0.173810865125955	Positive	NA	NA	95608	141	FALSE	sex + race + tdi + smoking + alcohol + all_cancer_fh + season + bmi + dm
Ovarian cancer	Ovarian	Physical Activity	Number of LIPA Fragments During Waking Time	FRAG_Nfrag_LIPA_day	Continuous Per SD	NA	FRAG_Nfrag_LIPA_dayPerSD	adiposity_metabolic	Adiposity/Metabolic	0.88 [0.74;1.05]	0.166891039195182	0.108343587585803	Inverse	NA	NA	95608	141	FALSE	sex + race + tdi + smoking + alcohol + all_cancer_fh + season + bmi + dm
Ovarian cancer	Ovarian	Physical Activity	Number of Inactivity Fragments During Waking Time (Plain)	FRAG_Nfrag_IN_day_pla	Continuous Per SD	NA	FRAG_Nfrag_IN_day_plaPerSD	adiposity_metabolic	Adiposity/Metabolic	0.88 [0.73;1.06]	0.16697631360822	0.246567077839906	Inverse	NA	NA	95608	141	FALSE	sex + race + tdi + smoking + alcohol + all_cancer_fh + season + bmi + dm
Ovarian cancer	Ovarian	Physical Activity	Number of Inactivity-to-Activity Transitions During Waking Time (Plain)	FRAG_Nfrag_IN2PA_day_pla	Continuous Per SD	NA	FRAG_Nfrag_IN2PA_day_plaPerSD	adiposity_metabolic	Adiposity/Metabolic	0.88 [0.73;1.06]	0.16697631360822	0.246567077839906	Inverse	NA	NA	95608	141	FALSE	sex + race + tdi + smoking + alcohol + all_cancer_fh + season + bmi + dm
Ovarian cancer	Ovarian	Physical Activity	Number of Activity Fragments During Waking Time (Plain)	FRAG_Nfrag_PA_day_pla	Continuous Per SD	NA	FRAG_Nfrag_PA_day_plaPerSD	adiposity_metabolic	Adiposity/Metabolic	0.88 [0.73;1.06]	0.176214003124356	0.202676310988718	Inverse	NA	NA	95608	141	FALSE	sex + race + tdi + smoking + alcohol + all_cancer_fh + season + bmi + dm
Ovarian cancer	Ovarian	Physical Activity	Number of Activity-to-Inactivity Transitions During Waking Time (Plain)	FRAG_Nfrag_PA2IN_day_pla	Continuous Per SD	NA	FRAG_Nfrag_PA2IN_day_plaPerSD	adiposity_metabolic	Adiposity/Metabolic	0.88 [0.73;1.06]	0.176214003124356	0.202676310988718	Inverse	NA	NA	95608	141	FALSE	sex + race + tdi + smoking + alcohol + all_cancer_fh + season + bmi + dm
Ovarian cancer	Ovarian	Physical Activity	x0.5 of Inactivity Fragment Durations During Waking Time (Plain)	FRAG_x0.5_dur_IN_day_pla	Continuous Per SD	NA	FRAG_x0.5_dur_IN_day_plaPerSD	adiposity_metabolic	Adiposity/Metabolic	1.11 [0.95;1.30]	0.179745238613252	0.0850679911193762	Positive	NA	NA	95603	141	FALSE	sex + race + tdi + smoking + alcohol + all_cancer_fh + season + bmi + dm
Ovarian cancer	Ovarian	Physical Activity	Mean Inactivity Fragment Duration During Waking Time	FRAG_mean_dur_IN_day	Continuous Per SD	NA	FRAG_mean_dur_IN_dayPerSD	adiposity_metabolic	Adiposity/Metabolic	1.05 [0.98;1.12]	0.179814234717675	0.114548488339773	Positive	NA	NA	95607	141	FALSE	sex + race + tdi + smoking + alcohol + all_cancer_fh + season + bmi + dm
Ovarian cancer	Ovarian	Physical Activity	Number of Inactivity-to-LIPA Transitions During Waking Time (Weighted)	FRAG_Nfrag_IN2LIPA_day_wei	Continuous Per SD	NA	FRAG_Nfrag_IN2LIPA_day_weiPerSD	adiposity_metabolic	Adiposity/Metabolic	0.89 [0.74;1.06]	0.1915890431951	0.229860942602714	Inverse	NA	NA	95608	141	FALSE	sex + race + tdi + smoking + alcohol + all_cancer_fh + season + bmi + dm
Ovarian cancer	Ovarian	Physical Activity	Number of PA Fragments per Minute IN PA During Waking Time (Weighted)	FRAG_NFragPM_PA_day_wei	Continuous Per SD	NA	FRAG_NFragPM_PA_day_weiPerSD	adiposity_metabolic	Adiposity/Metabolic	0.88 [0.73;1.07]	0.194426198930939	0.0227820068184962	Inverse	NA	NA	95608	141	FALSE	sex + race + tdi + smoking + alcohol + all_cancer_fh + season + bmi + dm
Ovarian cancer	Ovarian	Physical Activity	Transition Probability Physical Activity to Inactivity During Waking Time (Weighted)	FRAG_TP_PA2IN_day_wei	Continuous Per SD	NA	FRAG_TP_PA2IN_day_weiPerSD	adiposity_metabolic	Adiposity/Metabolic	0.88 [0.73;1.07]	0.194899677232376	0.0293840353089473	Inverse	NA	NA	95608	141	FALSE	sex + race + tdi + smoking + alcohol + all_cancer_fh + season + bmi + dm
Ovarian cancer	Ovarian	Physical Activity	Unbouted Inactivity Duration (Weighted)	dur_day_IN_unbt_min_wei	Continuous Per SD	NA	dur_day_IN_unbt_min_weiPerSD	adiposity_metabolic	Adiposity/Metabolic	0.89 [0.74;1.07]	0.200444659242453	0.126383831862585	Inverse	NA	NA	95608	141	FALSE	sex + race + tdi + smoking + alcohol + all_cancer_fh + season + bmi + dm
Ovarian cancer	Ovarian	Circadian Rhythm	L10 Activity Level	L10VALUE	Continuous Per SD	NA	L10VALUEPerSD	adiposity_metabolic	Adiposity/Metabolic	1.08 [0.96;1.23]	0.204514223406608	0.846337994281711	Positive	NA	NA	95608	141	FALSE	sex + race + tdi + smoking + alcohol + all_cancer_fh + season + bmi + dm
Ovarian cancer	Ovarian	Physical Activity	Number of Inactivity Fragments During Waking Time (Weighted)	FRAG_Nfrag_IN_day_wei	Continuous Per SD	NA	FRAG_Nfrag_IN_day_weiPerSD	adiposity_metabolic	Adiposity/Metabolic	0.89 [0.74;1.07]	0.208757276356969	0.251609217654771	Inverse	NA	NA	95608	141	FALSE	sex + race + tdi + smoking + alcohol + all_cancer_fh + season + bmi + dm
Ovarian cancer	Ovarian	Physical Activity	Number of Inactivity-to-Activity Transitions During Waking Time (Weighted)	FRAG_Nfrag_IN2PA_day_wei	Continuous Per SD	NA	FRAG_Nfrag_IN2PA_day_weiPerSD	adiposity_metabolic	Adiposity/Metabolic	0.89 [0.74;1.07]	0.208757276356969	0.251609217654771	Inverse	NA	NA	95608	141	FALSE	sex + race + tdi + smoking + alcohol + all_cancer_fh + season + bmi + dm
Ovarian cancer	Ovarian	Physical Activity	Transition Probability Physical Activity to Inactivity During Waking Time (Plain)	FRAG_TP_PA2IN_day_pla	Continuous Per SD	NA	FRAG_TP_PA2IN_day_plaPerSD	adiposity_metabolic	Adiposity/Metabolic	0.88 [0.73;1.07]	0.209694206553969	0.0215767059109184	Inverse	NA	NA	95608	141	FALSE	sex + race + tdi + smoking + alcohol + all_cancer_fh + season + bmi + dm
Ovarian cancer	Ovarian	Physical Activity	Number of PA Fragments per Minute IN PA During Waking Time (Plain)	FRAG_NFragPM_PA_day_pla	Continuous Per SD	NA	FRAG_NFragPM_PA_day_plaPerSD	adiposity_metabolic	Adiposity/Metabolic	0.89 [0.73;1.07]	0.210715231507871	0.021576875313162	Inverse	NA	NA	95608	141	FALSE	sex + race + tdi + smoking + alcohol + all_cancer_fh + season + bmi + dm
Ovarian cancer	Ovarian	Physical Activity	x0.5 of Activity Fragment Durations During Waking Time	FRAG_x0.5_dur_PA_day	Continuous Per SD	NA	FRAG_x0.5_dur_PA_dayPerSD	adiposity_metabolic	Adiposity/Metabolic	1.06 [0.97;1.16]	0.211499340731575	0.0338289001166821	Positive	NA	NA	95605	141	FALSE	sex + race + tdi + smoking + alcohol + all_cancer_fh + season + bmi + dm
Ovarian cancer	Ovarian	Physical Activity	Transition Probability Physical Inactivity to LIPA During Waking Time	FRAG_TP_IN2LIPA_day	Continuous Per SD	NA	FRAG_TP_IN2LIPA_dayPerSD	adiposity_metabolic	Adiposity/Metabolic	0.89 [0.74;1.07]	0.21585939534012	0.193941380422046	Inverse	NA	NA	95608	141	FALSE	sex + race + tdi + smoking + alcohol + all_cancer_fh + season + bmi + dm
Ovarian cancer	Ovarian	Physical Activity	Number of Activity Fragments During Waking Time (Weighted)	FRAG_Nfrag_PA_day_wei	Continuous Per SD	NA	FRAG_Nfrag_PA_day_weiPerSD	adiposity_metabolic	Adiposity/Metabolic	0.89 [0.74;1.07]	0.21881116603065	0.246897056421145	Inverse	NA	NA	95608	141	FALSE	sex + race + tdi + smoking + alcohol + all_cancer_fh + season + bmi + dm
Ovarian cancer	Ovarian	Physical Activity	Number of Activity-to-Inactivity Transitions During Waking Time (Weighted)	FRAG_Nfrag_PA2IN_day_wei	Continuous Per SD	NA	FRAG_Nfrag_PA2IN_day_weiPerSD	adiposity_metabolic	Adiposity/Metabolic	0.89 [0.74;1.07]	0.21881116603065	0.246897056421145	Inverse	NA	NA	95608	141	FALSE	sex + race + tdi + smoking + alcohol + all_cancer_fh + season + bmi + dm
Ovarian cancer	Ovarian	Physical Activity	Number of LIPA Fragments During Waking Time (Plain)	FRAG_Nfrag_LIPA_day_pla	Continuous Per SD	NA	FRAG_Nfrag_LIPA_day_plaPerSD	adiposity_metabolic	Adiposity/Metabolic	0.89 [0.74;1.07]	0.220851534076349	0.168820528132276	Inverse	NA	NA	95608	141	FALSE	sex + race + tdi + smoking + alcohol + all_cancer_fh + season + bmi + dm
Ovarian cancer	Ovarian	Physical Activity	Transition Probability Physical Inactivity to Activity During Waking Time	FRAG_TP_IN2PA_day	Continuous Per SD	NA	FRAG_TP_IN2PA_dayPerSD	adiposity_metabolic	Adiposity/Metabolic	0.89 [0.74;1.07]	0.223528685124354	0.149587714863342	Inverse	NA	NA	95608	141	FALSE	sex + race + tdi + smoking + alcohol + all_cancer_fh + season + bmi + dm
Ovarian cancer	Ovarian	Physical Activity	x0.5 of Inactivity Fragment Durations During Waking Time (Weighted)	FRAG_x0.5_dur_IN_day_wei	Continuous Per SD	NA	FRAG_x0.5_dur_IN_day_weiPerSD	adiposity_metabolic	Adiposity/Metabolic	1.10 [0.94;1.29]	0.232939967595614	0.170574953399645	Positive	NA	NA	95603	141	FALSE	sex + race + tdi + smoking + alcohol + all_cancer_fh + season + bmi + dm
Ovarian cancer	Ovarian	Physical Activity	Transition Probability Physical Inactivity to LIPA During Waking Time (Plain)	FRAG_TP_IN2LIPA_day_pla	Continuous Per SD	NA	FRAG_TP_IN2LIPA_day_plaPerSD	adiposity_metabolic	Adiposity/Metabolic	0.90 [0.74;1.08]	0.23699100876421	0.357210562331501	Inverse	NA	NA	95608	141	FALSE	sex + race + tdi + smoking + alcohol + all_cancer_fh + season + bmi + dm
Ovarian cancer	Ovarian	Circadian Rhythm	Cosinor Acrophase	cosinor_acrophase	Continuous Per SD	NA	cosinor_acrophasePerSD	adiposity_metabolic	Adiposity/Metabolic	0.90 [0.75;1.07]	0.238679808105723	0.485264722530473	Inverse	NA	NA	95608	141	FALSE	sex + race + tdi + smoking + alcohol + all_cancer_fh + season + bmi + dm
Ovarian cancer	Ovarian	Physical Activity	W0.5 of Activity Fragment Durations During Waking Time	FRAG_W0.5_dur_PA_day	Continuous Per SD	NA	FRAG_W0.5_dur_PA_dayPerSD	adiposity_metabolic	Adiposity/Metabolic	1.13 [0.92;1.39]	0.240499997054471	0.0389450898376389	Positive	NA	NA	95605	141	FALSE	sex + race + tdi + smoking + alcohol + all_cancer_fh + season + bmi + dm
Ovarian cancer	Ovarian	Circadian Rhythm	Extended Cosinor Amplitude	cosinorExt_amp	Continuous Per SD	NA	cosinorExt_ampPerSD	adiposity_metabolic	Adiposity/Metabolic	1.11 [0.93;1.32]	0.243338714975991	0.799651563560074	Positive	NA	NA	95608	141	FALSE	sex + race + tdi + smoking + alcohol + all_cancer_fh + season + bmi + dm
Ovarian cancer	Ovarian	Physical Activity	Transition Probability Physical Inactivity to Activity During Waking Time (Plain)	FRAG_TP_IN2PA_day_pla	Continuous Per SD	NA	FRAG_TP_IN2PA_day_plaPerSD	adiposity_metabolic	Adiposity/Metabolic	0.90 [0.74;1.08]	0.253187165745536	0.0653444903478214	Inverse	NA	NA	95608	141	FALSE	sex + race + tdi + smoking + alcohol + all_cancer_fh + season + bmi + dm
Ovarian cancer	Ovarian	Physical Activity	Acceleration in 20-30 Min Inactivity Bouts (Plain)	ACC_day_IN_bts_20_30_mg_pla	Continuous Per SD	NA	ACC_day_IN_bts_20_30_mg_plaPerSD	adiposity_metabolic	Adiposity/Metabolic	0.91 [0.77;1.07]	0.255828808054986	0.741468700145097	Inverse	NA	NA	95582	141	FALSE	sex + race + tdi + smoking + alcohol + all_cancer_fh + season + bmi + dm
Ovarian cancer	Ovarian	Physical Activity	Number of LIPA Fragments During Waking Time (Weighted)	FRAG_Nfrag_LIPA_day_wei	Continuous Per SD	NA	FRAG_Nfrag_LIPA_day_weiPerSD	adiposity_metabolic	Adiposity/Metabolic	0.90 [0.75;1.08]	0.26427239110645	0.263099688957613	Inverse	NA	NA	95608	141	FALSE	sex + race + tdi + smoking + alcohol + all_cancer_fh + season + bmi + dm
Ovarian cancer	Ovarian	Circadian Rhythm	Extended Cosinor Minimum	cosinorExt_minimum	Continuous Per SD	NA	cosinorExt_minimumPerSD	adiposity_metabolic	Adiposity/Metabolic	0.91 [0.76;1.08]	0.267041091771068	0.989946847430676	Inverse	NA	NA	95608	141	FALSE	sex + race + tdi + smoking + alcohol + all_cancer_fh + season + bmi + dm
Ovarian cancer	Ovarian	Physical Activity	Number of PA Fragments per Minute IN PA During Waking Time	FRAG_NFragPM_PA_day	Continuous Per SD	NA	FRAG_NFragPM_PA_dayPerSD	adiposity_metabolic	Adiposity/Metabolic	0.90 [0.74;1.09]	0.269644689869204	0.02808025740929	Inverse	NA	NA	95607	141	FALSE	sex + race + tdi + smoking + alcohol + all_cancer_fh + season + bmi + dm
Ovarian cancer	Ovarian	Physical Activity	Transition Probability Physical Activity to Inactivity During Waking Time	FRAG_TP_PA2IN_day	Continuous Per SD	NA	FRAG_TP_PA2IN_dayPerSD	adiposity_metabolic	Adiposity/Metabolic	0.90 [0.74;1.09]	0.274489707259183	0.0354764447876926	Inverse	NA	NA	95608	141	FALSE	sex + race + tdi + smoking + alcohol + all_cancer_fh + season + bmi + dm
Ovarian cancer	Ovarian	Physical Activity	Acceleration in 20-30 Min Inactivity Bouts (Weighted)	ACC_day_IN_bts_20_30_mg_wei	Continuous Per SD	NA	ACC_day_IN_bts_20_30_mg_weiPerSD	adiposity_metabolic	Adiposity/Metabolic	0.91 [0.77;1.08]	0.27796503617438	0.388429972239647	Inverse	NA	NA	95582	141	FALSE	sex + race + tdi + smoking + alcohol + all_cancer_fh + season + bmi + dm
Ovarian cancer	Ovarian	Physical Activity	Transition Probability Physical Inactivity to LIPA During Waking Time (Weighted)	FRAG_TP_IN2LIPA_day_wei	Continuous Per SD	NA	FRAG_TP_IN2LIPA_day_weiPerSD	adiposity_metabolic	Adiposity/Metabolic	0.90 [0.75;1.09]	0.282236960734673	0.214088609155658	Inverse	NA	NA	95608	141	FALSE	sex + race + tdi + smoking + alcohol + all_cancer_fh + season + bmi + dm
Ovarian cancer	Ovarian	Physical Activity	Number of IN Fragments per Minute IN IN During Waking Time	FRAG_NFragPM_IN_day	Continuous Per SD	NA	FRAG_NFragPM_IN_dayPerSD	adiposity_metabolic	Adiposity/Metabolic	0.90 [0.75;1.09]	0.287303073680018	0.190197809017255	Inverse	NA	NA	95607	141	FALSE	sex + race + tdi + smoking + alcohol + all_cancer_fh + season + bmi + dm
Ovarian cancer	Ovarian	Physical Activity	Transition Probability Physical Inactivity to Activity During Waking Time (Weighted)	FRAG_TP_IN2PA_day_wei	Continuous Per SD	NA	FRAG_TP_IN2PA_day_weiPerSD	adiposity_metabolic	Adiposity/Metabolic	0.91 [0.75;1.09]	0.298721150460047	0.0488516476803007	Inverse	NA	NA	95608	141	FALSE	sex + race + tdi + smoking + alcohol + all_cancer_fh + season + bmi + dm
Ovarian cancer	Ovarian	Physical Activity	Number of IN Fragments per Minute IN IN During Waking Time (Plain)	FRAG_NFragPM_IN_day_pla	Continuous Per SD	NA	FRAG_NFragPM_IN_day_plaPerSD	adiposity_metabolic	Adiposity/Metabolic	0.91 [0.75;1.09]	0.307683953685808	0.0959850490526642	Inverse	NA	NA	95608	141	FALSE	sex + race + tdi + smoking + alcohol + all_cancer_fh + season + bmi + dm
Ovarian cancer	Ovarian	Step Count	MVPA Steps	mean_mvpa_steps	Continuous Per SD	NA	mean_mvpa_stepsPerSD	adiposity_metabolic	Adiposity/Metabolic	1.08 [0.93;1.27]	0.323875197045965	0.192352016578752	Positive	NA	NA	95608	141	FALSE	sex + race + tdi + smoking + alcohol + all_cancer_fh + season + bmi + dm
Ovarian cancer	Ovarian	Circadian Rhythm	M5 Start Time	M5TIME_num	Continuous Per SD	NA	M5TIME_numPerSD	adiposity_metabolic	Adiposity/Metabolic	0.91 [0.76;1.10]	0.329837623437606	0.4067507676904	Inverse	NA	NA	95608	141	FALSE	sex + race + tdi + smoking + alcohol + all_cancer_fh + season + bmi + dm
Ovarian cancer	Ovarian	Physical Activity	x0.5 of Activity Fragment Durations During Waking Time (Plain)	FRAG_x0.5_dur_PA_day_pla	Continuous Per SD	NA	FRAG_x0.5_dur_PA_day_plaPerSD	adiposity_metabolic	Adiposity/Metabolic	1.06 [0.94;1.18]	0.342888312115802	0.0100640777222199	Positive	NA	NA	95603	141	FALSE	sex + race + tdi + smoking + alcohol + all_cancer_fh + season + bmi + dm
Ovarian cancer	Ovarian	Physical Activity	Acceleration in 10-20 Min Inactivity Bouts (Plain)	ACC_day_IN_bts_10_20_mg_pla	Continuous Per SD	NA	ACC_day_IN_bts_10_20_mg_plaPerSD	adiposity_metabolic	Adiposity/Metabolic	0.92 [0.78;1.09]	0.348146871807424	0.564486465370833	Inverse	NA	NA	95601	141	FALSE	sex + race + tdi + smoking + alcohol + all_cancer_fh + season + bmi + dm
Ovarian cancer	Ovarian	Physical Activity	Number of IN Fragments per Minute IN IN During Waking Time (Weighted)	FRAG_NFragPM_IN_day_wei	Continuous Per SD	NA	FRAG_NFragPM_IN_day_weiPerSD	adiposity_metabolic	Adiposity/Metabolic	0.92 [0.76;1.10]	0.350507522956655	0.0639024761491043	Inverse	NA	NA	95608	141	FALSE	sex + race + tdi + smoking + alcohol + all_cancer_fh + season + bmi + dm
Ovarian cancer	Ovarian	Sleep	WASO (Wake After Sleep Onset)	WASO_AD_T5A5_mn	Continuous Per SD	NA	WASO_AD_T5A5_mnPerSD	adiposity_metabolic	Adiposity/Metabolic	0.91 [0.75;1.11]	0.351753220433801	0.123633116537381	Inverse	NA	NA	95608	141	FALSE	sex + race + tdi + smoking + alcohol + all_cancer_fh + season + bmi + dm
Ovarian cancer	Ovarian	Physical Activity	Duration in 90-Min Inactivity Bouts (Plain)	dur_day_IN_bts_90_min_pla	Continuous Per SD	NA	dur_day_IN_bts_90_min_plaPerSD	adiposity_metabolic	Adiposity/Metabolic	1.09 [0.91;1.30]	0.355775965126777	0.286413890616697	Positive	NA	NA	95608	141	FALSE	sex + race + tdi + smoking + alcohol + all_cancer_fh + season + bmi + dm
Ovarian cancer	Ovarian	Physical Activity	x0.5 of Activity Fragment Durations During Waking Time (Weighted)	FRAG_x0.5_dur_PA_day_wei	Continuous Per SD	NA	FRAG_x0.5_dur_PA_day_weiPerSD	adiposity_metabolic	Adiposity/Metabolic	1.05 [0.94;1.18]	0.357835321176936	0.0257463496404142	Positive	NA	NA	95603	141	FALSE	sex + race + tdi + smoking + alcohol + all_cancer_fh + season + bmi + dm
Ovarian cancer	Ovarian	Physical Activity	Acceleration in 1-5 Min LIPA Bouts (Plain)	ACC_day_LIG_bts_1_5_mg_pla	Continuous Per SD	NA	ACC_day_LIG_bts_1_5_mg_plaPerSD	adiposity_metabolic	Adiposity/Metabolic	1.08 [0.91;1.28]	0.363067130353913	0.371985683306659	Positive	NA	NA	95607	141	FALSE	sex + race + tdi + smoking + alcohol + all_cancer_fh + season + bmi + dm
Ovarian cancer	Ovarian	Physical Activity	Acceleration in 10-Min LIPA Bouts (Weighted)	ACC_day_LIG_bts_10_mg_wei	Continuous Per SD	NA	ACC_day_LIG_bts_10_mg_weiPerSD	adiposity_metabolic	Adiposity/Metabolic	0.92 [0.78;1.10]	0.371176341675868	0.529495068155182	Inverse	NA	NA	95582	141	FALSE	sex + race + tdi + smoking + alcohol + all_cancer_fh + season + bmi + dm
Ovarian cancer	Ovarian	Physical Activity	Duration in 90-Min Inactivity Bouts (Weighted)	dur_day_IN_bts_90_min_wei	Continuous Per SD	NA	dur_day_IN_bts_90_min_weiPerSD	adiposity_metabolic	Adiposity/Metabolic	1.08 [0.91;1.30]	0.379057604980765	0.27127680881503	Positive	NA	NA	95608	141	FALSE	sex + race + tdi + smoking + alcohol + all_cancer_fh + season + bmi + dm
Ovarian cancer	Ovarian	Physical Activity	Acceleration in 10-20 Min Inactivity Bouts (Weighted)	ACC_day_IN_bts_10_20_mg_wei	Continuous Per SD	NA	ACC_day_IN_bts_10_20_mg_weiPerSD	adiposity_metabolic	Adiposity/Metabolic	0.93 [0.78;1.10]	0.386393615229545	0.571056657899808	Inverse	NA	NA	95601	141	FALSE	sex + race + tdi + smoking + alcohol + all_cancer_fh + season + bmi + dm
Ovarian cancer	Ovarian	Physical Activity	Duration in 30-60 Min Inactivity Bouts (Plain)	dur_day_IN_bts_30_60_min_pla	Continuous Per SD	NA	dur_day_IN_bts_30_60_min_plaPerSD	adiposity_metabolic	Adiposity/Metabolic	1.08 [0.91;1.28]	0.388437392466738	0.173485517904589	Positive	NA	NA	95608	141	FALSE	sex + race + tdi + smoking + alcohol + all_cancer_fh + season + bmi + dm
Ovarian cancer	Ovarian	Physical Activity	Acceleration in 10-Min LIPA Bouts (Plain)	ACC_day_LIG_bts_10_mg_pla	Continuous Per SD	NA	ACC_day_LIG_bts_10_mg_plaPerSD	adiposity_metabolic	Adiposity/Metabolic	0.93 [0.78;1.10]	0.389665736043635	0.456394364272986	Inverse	NA	NA	95582	141	FALSE	sex + race + tdi + smoking + alcohol + all_cancer_fh + season + bmi + dm
Ovarian cancer	Ovarian	Physical Activity	Mean LIPA Fragment Duration During Waking Time	FRAG_mean_dur_LIPA_day	Continuous Per SD	NA	FRAG_mean_dur_LIPA_dayPerSD	adiposity_metabolic	Adiposity/Metabolic	1.07 [0.91;1.27]	0.394900160691897	0.360157308179374	Positive	NA	NA	95607	141	FALSE	sex + race + tdi + smoking + alcohol + all_cancer_fh + season + bmi + dm
Ovarian cancer	Ovarian	Sleep	Sleep Efficiency After Onset (Plain)	sleep_efficiency_after_onset_pla	Continuous Per SD	NA	sleep_efficiency_after_onset_plaPerSD	adiposity_metabolic	Adiposity/Metabolic	1.09 [0.89;1.34]	0.402862356104367	0.253460034827833	Positive	NA	NA	95608	141	FALSE	sex + race + tdi + smoking + alcohol + all_cancer_fh + season + bmi + dm
Ovarian cancer	Ovarian	Physical Activity	Duration in 1-5 Min MVPA Bouts (Plain)	dur_day_MVPA_bts_1_5_min_pla	Continuous Per SD	NA	dur_day_MVPA_bts_1_5_min_plaPerSD	adiposity_metabolic	Adiposity/Metabolic	0.93 [0.77;1.11]	0.403948558722876	0.55886722459752	Inverse	NA	NA	95608	141	FALSE	sex + race + tdi + smoking + alcohol + all_cancer_fh + season + bmi + dm
Ovarian cancer	Ovarian	Physical Activity	Acceleration in 5-10 Min MVPA Bouts (Weighted)	ACC_day_MVPA_bts_5_10_mg_wei	Continuous Per SD	NA	ACC_day_MVPA_bts_5_10_mg_weiPerSD	adiposity_metabolic	Adiposity/Metabolic	1.08 [0.90;1.29]	0.410666593078436	0.16819644310494	Positive	NA	NA	95102	140	FALSE	sex + race + tdi + smoking + alcohol + all_cancer_fh + season + bmi + dm
Ovarian cancer	Ovarian	Physical Activity	Duration in 30-60 Min Inactivity Bouts (Weighted)	dur_day_IN_bts_30_60_min_wei	Continuous Per SD	NA	dur_day_IN_bts_30_60_min_weiPerSD	adiposity_metabolic	Adiposity/Metabolic	1.07 [0.91;1.27]	0.411401434830499	0.295766721324269	Positive	NA	NA	95608	141	FALSE	sex + race + tdi + smoking + alcohol + all_cancer_fh + season + bmi + dm
Ovarian cancer	Ovarian	Circadian Rhythm	Activity Balance Index	ABI	Continuous Per SD	NA	ABIPerSD	adiposity_metabolic	Adiposity/Metabolic	1.08 [0.90;1.30]	0.418383480030184	0.588003720403951	Positive	NA	NA	95608	141	FALSE	sex + race + tdi + smoking + alcohol + all_cancer_fh + season + bmi + dm
Ovarian cancer	Ovarian	Physical Activity	Number of Sustained Inactivity Bouts During Waking Hours	number_sib_wakinghours_AD_T5A5_mn	Continuous Per SD	NA	number_sib_wakinghours_AD_T5A5_mnPerSD	adiposity_metabolic	Adiposity/Metabolic	1.08 [0.90;1.30]	0.421108137140269	0.412311682115847	Positive	NA	NA	95608	141	FALSE	sex + race + tdi + smoking + alcohol + all_cancer_fh + season + bmi + dm
Ovarian cancer	Ovarian	Physical Activity	W0.5 of Inactivity Fragment Durations During Waking Time (Plain)	FRAG_W0.5_dur_IN_day_pla	Continuous Per SD	NA	FRAG_W0.5_dur_IN_day_plaPerSD	adiposity_metabolic	Adiposity/Metabolic	1.08 [0.90;1.29]	0.42388900751955	0.0492830689006738	Positive	NA	NA	95603	141	FALSE	sex + race + tdi + smoking + alcohol + all_cancer_fh + season + bmi + dm
Ovarian cancer	Ovarian	Physical Activity	Unbouted Inactivity Acceleration (Plain)	ACC_day_IN_unbt_mg_pla	Continuous Per SD	NA	ACC_day_IN_unbt_mg_plaPerSD	adiposity_metabolic	Adiposity/Metabolic	0.93 [0.78;1.11]	0.424260511505859	0.590900867235488	Inverse	NA	NA	95603	141	FALSE	sex + race + tdi + smoking + alcohol + all_cancer_fh + season + bmi + dm
Ovarian cancer	Ovarian	Physical Activity	Total Moderate Physical Activity Acceleration (Weighted)	ACC_day_total_MOD_mg_wei	Continuous Per SD	NA	ACC_day_total_MOD_mg_weiPerSD	adiposity_metabolic	Adiposity/Metabolic	1.08 [0.90;1.29]	0.424446064397213	0.373471683962334	Positive	NA	NA	95595	141	FALSE	sex + race + tdi + smoking + alcohol + all_cancer_fh + season + bmi + dm
Ovarian cancer	Ovarian	Physical Activity	Acceleration in 5-10 Min MVPA Bouts (Plain)	ACC_day_MVPA_bts_5_10_mg_pla	Continuous Per SD	NA	ACC_day_MVPA_bts_5_10_mg_plaPerSD	adiposity_metabolic	Adiposity/Metabolic	1.07 [0.90;1.28]	0.426083683158461	0.334512674654228	Positive	NA	NA	95102	140	FALSE	sex + race + tdi + smoking + alcohol + all_cancer_fh + season + bmi + dm
Ovarian cancer	Ovarian	Physical Activity	Acceleration in 1-5 Min LIPA Bouts (Weighted)	ACC_day_LIG_bts_1_5_mg_wei	Continuous Per SD	NA	ACC_day_LIG_bts_1_5_mg_weiPerSD	adiposity_metabolic	Adiposity/Metabolic	1.07 [0.91;1.26]	0.428379546171744	0.617341769935373	Positive	NA	NA	95607	141	FALSE	sex + race + tdi + smoking + alcohol + all_cancer_fh + season + bmi + dm
Ovarian cancer	Ovarian	Physical Activity	Unbouted Inactivity Acceleration (Weighted)	ACC_day_IN_unbt_mg_wei	Continuous Per SD	NA	ACC_day_IN_unbt_mg_weiPerSD	adiposity_metabolic	Adiposity/Metabolic	0.93 [0.79;1.11]	0.429305333324599	0.674122834217157	Inverse	NA	NA	95603	141	FALSE	sex + race + tdi + smoking + alcohol + all_cancer_fh + season + bmi + dm
Ovarian cancer	Ovarian	Physical Activity	Duration in 1-5 Min MVPA Bouts (Weighted)	dur_day_MVPA_bts_1_5_min_wei	Continuous Per SD	NA	dur_day_MVPA_bts_1_5_min_weiPerSD	adiposity_metabolic	Adiposity/Metabolic	0.93 [0.78;1.12]	0.439786449597103	0.428852884029708	Inverse	NA	NA	95608	141	FALSE	sex + race + tdi + smoking + alcohol + all_cancer_fh + season + bmi + dm
Ovarian cancer	Ovarian	Physical Activity	Number of 1-5 Min MVPA Bouts (Plain)	Nbouts_day_MVPA_bts_1_5_pla	Continuous Per SD	NA	Nbouts_day_MVPA_bts_1_5_plaPerSD	adiposity_metabolic	Adiposity/Metabolic	0.93 [0.78;1.12]	0.451033699333769	0.21950558143172	Inverse	NA	NA	95608	141	FALSE	sex + race + tdi + smoking + alcohol + all_cancer_fh + season + bmi + dm
Ovarian cancer	Ovarian	Physical Activity	Gini Index of Inactivity Fragment Durations During Waking Time	FRAG_Gini_dur_IN_day	Continuous Per SD	NA	FRAG_Gini_dur_IN_dayPerSD	adiposity_metabolic	Adiposity/Metabolic	0.94 [0.79;1.11]	0.456757254210824	0.568572590676398	Inverse	NA	NA	95605	141	FALSE	sex + race + tdi + smoking + alcohol + all_cancer_fh + season + bmi + dm
Ovarian cancer	Ovarian	Physical Activity	Mean MVPA Fragment Duration During Waking Time	FRAG_mean_dur_MVPA_day	Continuous Per SD	NA	FRAG_mean_dur_MVPA_dayPerSD	adiposity_metabolic	Adiposity/Metabolic	1.03 [0.96;1.10]	0.458975525038217	0.748959575197383	Positive	NA	NA	95589	141	FALSE	sex + race + tdi + smoking + alcohol + all_cancer_fh + season + bmi + dm
Ovarian cancer	Ovarian	Circadian Rhythm	Cosinor Mesor	cosinor_mes	Continuous Per SD	NA	cosinor_mesPerSD	adiposity_metabolic	Adiposity/Metabolic	0.94 [0.78;1.12]	0.471781781386448	0.918027736112558	Inverse	NA	NA	95608	141	FALSE	sex + race + tdi + smoking + alcohol + all_cancer_fh + season + bmi + dm
Ovarian cancer	Ovarian	Physical Activity	Number of 1-5 Min MVPA Bouts (Weighted)	Nbouts_day_MVPA_bts_1_5_wei	Continuous Per SD	NA	Nbouts_day_MVPA_bts_1_5_weiPerSD	adiposity_metabolic	Adiposity/Metabolic	0.94 [0.78;1.12]	0.477142359396246	0.267232224572844	Inverse	NA	NA	95608	141	FALSE	sex + race + tdi + smoking + alcohol + all_cancer_fh + season + bmi + dm
Ovarian cancer	Ovarian	Physical Activity	W0.5 of Inactivity Fragment Durations During Waking Time (Weighted)	FRAG_W0.5_dur_IN_day_wei	Continuous Per SD	NA	FRAG_W0.5_dur_IN_day_weiPerSD	adiposity_metabolic	Adiposity/Metabolic	1.07 [0.89;1.28]	0.478762351154374	0.114691988252689	Positive	NA	NA	95603	141	FALSE	sex + race + tdi + smoking + alcohol + all_cancer_fh + season + bmi + dm
Ovarian cancer	Ovarian	Physical Activity	Total Inactivity Acceleration (Plain)	ACC_day_total_IN_mg_pla	Continuous Per SD	NA	ACC_day_total_IN_mg_plaPerSD	adiposity_metabolic	Adiposity/Metabolic	0.94 [0.79;1.12]	0.48140902643055	0.747834881797571	Inverse	NA	NA	95608	141	FALSE	sex + race + tdi + smoking + alcohol + all_cancer_fh + season + bmi + dm
Ovarian cancer	Ovarian	Physical Activity	Number of MVPA Fragments During Waking Time	FRAG_Nfrag_MVPA_day	Continuous Per SD	NA	FRAG_Nfrag_MVPA_dayPerSD	adiposity_metabolic	Adiposity/Metabolic	0.94 [0.79;1.12]	0.483569691613047	0.570836967875407	Inverse	NA	NA	95608	141	FALSE	sex + race + tdi + smoking + alcohol + all_cancer_fh + season + bmi + dm
Ovarian cancer	Ovarian	Physical Activity	Mean LIPA Fragment Duration During Waking Time (Weighted)	FRAG_mean_dur_LIPA_day_wei	Continuous Per SD	NA	FRAG_mean_dur_LIPA_day_weiPerSD	adiposity_metabolic	Adiposity/Metabolic	1.06 [0.90;1.25]	0.487363577403289	0.165852316561214	Positive	NA	NA	95607	141	FALSE	sex + race + tdi + smoking + alcohol + all_cancer_fh + season + bmi + dm
Ovarian cancer	Ovarian	Physical Activity	Total Moderate Physical Activity Acceleration (Plain)	ACC_day_total_MOD_mg_pla	Continuous Per SD	NA	ACC_day_total_MOD_mg_plaPerSD	adiposity_metabolic	Adiposity/Metabolic	1.07 [0.89;1.28]	0.488291280923114	0.430907690861654	Positive	NA	NA	95595	141	FALSE	sex + race + tdi + smoking + alcohol + all_cancer_fh + season + bmi + dm
Ovarian cancer	Ovarian	Sleep	Transition Probability Wake to Sleep During Sleep Period	FRAG_TP_wake2sleep_spt	Continuous Per SD	NA	FRAG_TP_wake2sleep_sptPerSD	adiposity_metabolic	Adiposity/Metabolic	0.94 [0.80;1.11]	0.490931521308723	0.373862955160036	Inverse	NA	NA	95608	141	FALSE	sex + race + tdi + smoking + alcohol + all_cancer_fh + season + bmi + dm
Ovarian cancer	Ovarian	Physical Activity	Total Inactivity Acceleration (Weighted)	ACC_day_total_IN_mg_wei	Continuous Per SD	NA	ACC_day_total_IN_mg_weiPerSD	adiposity_metabolic	Adiposity/Metabolic	0.94 [0.79;1.12]	0.499555172376052	0.743375167305338	Inverse	NA	NA	95608	141	FALSE	sex + race + tdi + smoking + alcohol + all_cancer_fh + season + bmi + dm
Ovarian cancer	Ovarian	Physical Activity	Mean LIPA Fragment Duration During Waking Time (Plain)	FRAG_mean_dur_LIPA_day_pla	Continuous Per SD	NA	FRAG_mean_dur_LIPA_day_plaPerSD	adiposity_metabolic	Adiposity/Metabolic	1.06 [0.90;1.25]	0.499770563542646	0.227511840716285	Positive	NA	NA	95607	141	FALSE	sex + race + tdi + smoking + alcohol + all_cancer_fh + season + bmi + dm
Ovarian cancer	Ovarian	Physical Activity	Transition Probability Physical Inactivity to MVPA During Waking Time	FRAG_TP_IN2MVPA_day	Continuous Per SD	NA	FRAG_TP_IN2MVPA_dayPerSD	adiposity_metabolic	Adiposity/Metabolic	0.94 [0.77;1.13]	0.505342509382058	0.0985810813317088	Inverse	NA	NA	95608	141	FALSE	sex + race + tdi + smoking + alcohol + all_cancer_fh + season + bmi + dm
Ovarian cancer	Ovarian	Physical Activity	Gini Index of Inactivity Fragment Durations During Waking Time (Plain)	FRAG_Gini_dur_IN_day_pla	Continuous Per SD	NA	FRAG_Gini_dur_IN_day_plaPerSD	adiposity_metabolic	Adiposity/Metabolic	0.94 [0.79;1.12]	0.508438015383747	0.311250944424078	Inverse	NA	NA	95603	141	FALSE	sex + race + tdi + smoking + alcohol + all_cancer_fh + season + bmi + dm
Ovarian cancer	Ovarian	Physical Activity	Mean MVPA Fragment Duration During Waking Time (Weighted)	FRAG_mean_dur_MVPA_day_wei	Continuous Per SD	NA	FRAG_mean_dur_MVPA_day_weiPerSD	adiposity_metabolic	Adiposity/Metabolic	1.02 [0.95;1.10]	0.528512116036653	0.288224234043126	Positive	NA	NA	95589	141	FALSE	sex + race + tdi + smoking + alcohol + all_cancer_fh + season + bmi + dm
Ovarian cancer	Ovarian	Physical Activity	Number of 30-60 Min Inactivity Bouts (Plain)	Nbouts_day_IN_bts_30_60_pla	Continuous Per SD	NA	Nbouts_day_IN_bts_30_60_plaPerSD	adiposity_metabolic	Adiposity/Metabolic	1.06 [0.89;1.25]	0.534026974715024	0.457428539968864	Positive	NA	NA	95608	141	FALSE	sex + race + tdi + smoking + alcohol + all_cancer_fh + season + bmi + dm
Ovarian cancer	Ovarian	Physical Activity	Mean MVPA Fragment Duration During Waking Time (Plain)	FRAG_mean_dur_MVPA_day_pla	Continuous Per SD	NA	FRAG_mean_dur_MVPA_day_plaPerSD	adiposity_metabolic	Adiposity/Metabolic	1.02 [0.95;1.10]	0.537656261592843	0.384934118187815	Positive	NA	NA	95589	141	FALSE	sex + race + tdi + smoking + alcohol + all_cancer_fh + season + bmi + dm
Ovarian cancer	Ovarian	Physical Activity	Acceleration in 90-Min Inactivity Bouts (Weighted)	ACC_day_IN_bts_90_mg_wei	Continuous Per SD	NA	ACC_day_IN_bts_90_mg_weiPerSD	adiposity_metabolic	Adiposity/Metabolic	0.95 [0.80;1.12]	0.552758204422494	0.913217760454473	Inverse	NA	NA	93513	138	FALSE	sex + race + tdi + smoking + alcohol + all_cancer_fh + season + bmi + dm
Ovarian cancer	Ovarian	Physical Activity	Acceleration in 90-Min Inactivity Bouts (Plain)	ACC_day_IN_bts_90_mg_pla	Continuous Per SD	NA	ACC_day_IN_bts_90_mg_plaPerSD	adiposity_metabolic	Adiposity/Metabolic	0.95 [0.80;1.12]	0.559263192636934	0.974701883104296	Inverse	NA	NA	93513	138	FALSE	sex + race + tdi + smoking + alcohol + all_cancer_fh + season + bmi + dm
Ovarian cancer	Ovarian	Physical Activity	Number of 30-60 Min Inactivity Bouts (Weighted)	Nbouts_day_IN_bts_30_60_wei	Continuous Per SD	NA	Nbouts_day_IN_bts_30_60_weiPerSD	adiposity_metabolic	Adiposity/Metabolic	1.05 [0.89;1.25]	0.559478855402386	0.473632525479589	Positive	NA	NA	95608	141	FALSE	sex + race + tdi + smoking + alcohol + all_cancer_fh + season + bmi + dm
Ovarian cancer	Ovarian	Physical Activity	Total Vigorous Physical Activity Duration (Weighted)	dur_day_total_VIG_min_wei	Continuous Per SD	NA	dur_day_total_VIG_min_weiPerSD	adiposity_metabolic	Adiposity/Metabolic	0.93 [0.73;1.19]	0.569270512028772	0.957732645993238	Inverse	NA	NA	95608	141	FALSE	sex + race + tdi + smoking + alcohol + all_cancer_fh + season + bmi + dm
Ovarian cancer	Ovarian	Physical Activity	Total Inactivity Duration (Plain)	dur_day_total_IN_min_pla	Continuous Per SD	NA	dur_day_total_IN_min_plaPerSD	adiposity_metabolic	Adiposity/Metabolic	1.05 [0.88;1.27]	0.572364879340752	0.458192971838615	Positive	NA	NA	95608	141	FALSE	sex + race + tdi + smoking + alcohol + all_cancer_fh + season + bmi + dm
Ovarian cancer	Ovarian	Physical Activity	Gini Index of Activity Fragment Durations During Waking Time	FRAG_Gini_dur_PA_day	Continuous Per SD	NA	FRAG_Gini_dur_PA_dayPerSD	adiposity_metabolic	Adiposity/Metabolic	0.95 [0.79;1.14]	0.578927670885811	0.425641264178838	Inverse	NA	NA	95605	141	FALSE	sex + race + tdi + smoking + alcohol + all_cancer_fh + season + bmi + dm
Ovarian cancer	Ovarian	Circadian Rhythm	Cosinor R-Squared	cosinor_R2	Continuous Per SD	NA	cosinor_R2PerSD	adiposity_metabolic	Adiposity/Metabolic	0.95 [0.79;1.14]	0.579729596992345	0.403060246838503	Inverse	NA	NA	95608	141	FALSE	sex + race + tdi + smoking + alcohol + all_cancer_fh + season + bmi + dm
Ovarian cancer	Ovarian	Circadian Rhythm	Cosinor Amplitude	cosinor_amp	Continuous Per SD	NA	cosinor_ampPerSD	adiposity_metabolic	Adiposity/Metabolic	0.95 [0.79;1.14]	0.579828909194899	0.595648532979178	Inverse	NA	NA	95608	141	FALSE	sex + race + tdi + smoking + alcohol + all_cancer_fh + season + bmi + dm
Ovarian cancer	Ovarian	Physical Activity	Transition Probability Physical Inactivity to MVPA During Waking Time (Plain)	FRAG_TP_IN2MVPA_day_pla	Continuous Per SD	NA	FRAG_TP_IN2MVPA_day_plaPerSD	adiposity_metabolic	Adiposity/Metabolic	0.95 [0.78;1.15]	0.584088301623139	0.224812772987951	Inverse	NA	NA	95608	141	FALSE	sex + race + tdi + smoking + alcohol + all_cancer_fh + season + bmi + dm
Ovarian cancer	Ovarian	Physical Activity	Number of MVPA Fragments During Waking Time (Plain)	FRAG_Nfrag_MVPA_day_pla	Continuous Per SD	NA	FRAG_Nfrag_MVPA_day_plaPerSD	adiposity_metabolic	Adiposity/Metabolic	0.95 [0.79;1.14]	0.585044027939358	0.847473977425671	Inverse	NA	NA	95608	141	FALSE	sex + race + tdi + smoking + alcohol + all_cancer_fh + season + bmi + dm
Ovarian cancer	Ovarian	Circadian Rhythm	M10 Activity Level	M10VALUE	Continuous Per SD	NA	M10VALUEPerSD	adiposity_metabolic	Adiposity/Metabolic	0.95 [0.78;1.15]	0.590449680809091	0.89453862441988	Inverse	NA	NA	95608	141	FALSE	sex + race + tdi + smoking + alcohol + all_cancer_fh + season + bmi + dm
Ovarian cancer	Ovarian	Light	Evening Light	evening_light	Continuous Per SD	NA	evening_lightPerSD	adiposity_metabolic	Adiposity/Metabolic	1.06 [0.86;1.30]	0.590551451698167	0.13863520784079	Positive	NA	NA	94842	140	FALSE	sex + race + tdi + smoking + alcohol + all_cancer_fh + season + bmi + dm
Ovarian cancer	Ovarian	Circadian Rhythm	L10 Start Time	L10TIME_num	Continuous Per SD	NA	L10TIME_numPerSD	adiposity_metabolic	Adiposity/Metabolic	1.05 [0.88;1.26]	0.590633261984257	0.245892537720847	Positive	NA	NA	95608	141	FALSE	sex + race + tdi + smoking + alcohol + all_cancer_fh + season + bmi + dm
Ovarian cancer	Ovarian	Physical Activity	Acceleration in 60-90 Min Inactivity Bouts (Weighted)	ACC_day_IN_bts_60_90_mg_wei	Continuous Per SD	NA	ACC_day_IN_bts_60_90_mg_weiPerSD	adiposity_metabolic	Adiposity/Metabolic	0.96 [0.81;1.13]	0.590686317196692	0.46331387451854	Inverse	NA	NA	95248	141	FALSE	sex + race + tdi + smoking + alcohol + all_cancer_fh + season + bmi + dm
Ovarian cancer	Ovarian	Physical Activity	Number of Inactivity-to-MVPA Transitions During Waking Time	FRAG_Nfrag_IN2MVPA_day	Continuous Per SD	NA	FRAG_Nfrag_IN2MVPA_dayPerSD	adiposity_metabolic	Adiposity/Metabolic	0.95 [0.79;1.15]	0.595001959181673	0.175665364994921	Inverse	NA	NA	95608	141	FALSE	sex + race + tdi + smoking + alcohol + all_cancer_fh + season + bmi + dm
Ovarian cancer	Ovarian	Physical Activity	Total Inactivity Duration (Weighted)	dur_day_total_IN_min_wei	Continuous Per SD	NA	dur_day_total_IN_min_weiPerSD	adiposity_metabolic	Adiposity/Metabolic	1.05 [0.87;1.26]	0.6020966561139	0.600071439468552	Positive	NA	NA	95608	141	FALSE	sex + race + tdi + smoking + alcohol + all_cancer_fh + season + bmi + dm
Ovarian cancer	Ovarian	Physical Activity	Transition Probability Physical Inactivity to MVPA During Waking Time (Weighted)	FRAG_TP_IN2MVPA_day_wei	Continuous Per SD	NA	FRAG_TP_IN2MVPA_day_weiPerSD	adiposity_metabolic	Adiposity/Metabolic	0.95 [0.79;1.15]	0.619097440870282	0.207766090166528	Inverse	NA	NA	95608	141	FALSE	sex + race + tdi + smoking + alcohol + all_cancer_fh + season + bmi + dm
Ovarian cancer	Ovarian	Physical Activity	Overall Acceleration	ENMO_fullRecordingMean	Continuous Per SD	NA	ENMO_fullRecordingMeanPerSD	adiposity_metabolic	Adiposity/Metabolic	0.95 [0.78;1.16]	0.620086678664346	0.99532082334198	Inverse	NA	NA	95608	141	FALSE	sex + race + tdi + smoking + alcohol + all_cancer_fh + season + bmi + dm
Ovarian cancer	Ovarian	Physical Activity	Acceleration in 60-90 Min Inactivity Bouts (Plain)	ACC_day_IN_bts_60_90_mg_pla	Continuous Per SD	NA	ACC_day_IN_bts_60_90_mg_plaPerSD	adiposity_metabolic	Adiposity/Metabolic	0.96 [0.81;1.13]	0.621103973283881	0.233988606344373	Inverse	NA	NA	95248	141	FALSE	sex + race + tdi + smoking + alcohol + all_cancer_fh + season + bmi + dm
Ovarian cancer	Ovarian	Physical Activity	Gini Index of Inactivity Fragment Durations During Waking Time (Weighted)	FRAG_Gini_dur_IN_day_wei	Continuous Per SD	NA	FRAG_Gini_dur_IN_day_weiPerSD	adiposity_metabolic	Adiposity/Metabolic	0.96 [0.81;1.14]	0.63000679229203	0.369885274843492	Inverse	NA	NA	95603	141	FALSE	sex + race + tdi + smoking + alcohol + all_cancer_fh + season + bmi + dm
Ovarian cancer	Ovarian	Physical Activity	Number of MVPA Fragments During Waking Time (Weighted)	FRAG_Nfrag_MVPA_day_wei	Continuous Per SD	NA	FRAG_Nfrag_MVPA_day_weiPerSD	adiposity_metabolic	Adiposity/Metabolic	0.96 [0.80;1.15]	0.63120207387081	0.758921958580247	Inverse	NA	NA	95608	141	FALSE	sex + race + tdi + smoking + alcohol + all_cancer_fh + season + bmi + dm
Ovarian cancer	Ovarian	Circadian Rhythm	Self-Similarity Parameter	SSP	Continuous Per SD	NA	SSPPerSD	adiposity_metabolic	Adiposity/Metabolic	0.96 [0.79;1.16]	0.638724565325324	0.837077595012149	Inverse	NA	NA	95608	141	FALSE	sex + race + tdi + smoking + alcohol + all_cancer_fh + season + bmi + dm
Ovarian cancer	Ovarian	Physical Activity	Duration in 10-20 Min Inactivity Bouts (Weighted)	dur_day_IN_bts_10_20_min_wei	Continuous Per SD	NA	dur_day_IN_bts_10_20_min_weiPerSD	adiposity_metabolic	Adiposity/Metabolic	1.04 [0.87;1.24]	0.65203556334855	0.374233564014437	Positive	NA	NA	95608	141	FALSE	sex + race + tdi + smoking + alcohol + all_cancer_fh + season + bmi + dm
Ovarian cancer	Ovarian	Physical Activity	Number of 90-Min Inactivity Bouts (Plain)	Nbouts_day_IN_bts_90_pla	Continuous Per SD	NA	Nbouts_day_IN_bts_90_plaPerSD	adiposity_metabolic	Adiposity/Metabolic	1.04 [0.87;1.25]	0.656002680701019	0.175022751947078	Positive	NA	NA	95608	141	FALSE	sex + race + tdi + smoking + alcohol + all_cancer_fh + season + bmi + dm
Ovarian cancer	Ovarian	Physical Activity	Total LIPA Duration (Plain)	dur_day_total_LIG_min_pla	Continuous Per SD	NA	dur_day_total_LIG_min_plaPerSD	adiposity_metabolic	Adiposity/Metabolic	0.96 [0.81;1.14]	0.656855124704995	0.707430243097094	Inverse	NA	NA	95608	141	FALSE	sex + race + tdi + smoking + alcohol + all_cancer_fh + season + bmi + dm
Ovarian cancer	Ovarian	Circadian Rhythm	Intradaily Variability	IV	Continuous Per SD	NA	IVPerSD	adiposity_metabolic	Adiposity/Metabolic	1.04 [0.87;1.24]	0.658485814152822	0.946315126647486	Positive	NA	NA	95608	141	FALSE	sex + race + tdi + smoking + alcohol + all_cancer_fh + season + bmi + dm
Ovarian cancer	Ovarian	Physical Activity	Total Vigorous Physical Activity Duration (Plain)	dur_day_total_VIG_min_pla	Continuous Per SD	NA	dur_day_total_VIG_min_plaPerSD	adiposity_metabolic	Adiposity/Metabolic	0.95 [0.75;1.20]	0.66700137181105	0.979458982007761	Inverse	NA	NA	95608	141	FALSE	sex + race + tdi + smoking + alcohol + all_cancer_fh + season + bmi + dm
Ovarian cancer	Ovarian	Physical Activity	Number of 90-Min Inactivity Bouts (Weighted)	Nbouts_day_IN_bts_90_wei	Continuous Per SD	NA	Nbouts_day_IN_bts_90_weiPerSD	adiposity_metabolic	Adiposity/Metabolic	1.04 [0.87;1.25]	0.674865586764973	0.232412560838725	Positive	NA	NA	95608	141	FALSE	sex + race + tdi + smoking + alcohol + all_cancer_fh + season + bmi + dm
Ovarian cancer	Ovarian	Circadian Rhythm	M5 Activity Level	M5VALUE	Continuous Per SD	NA	M5VALUEPerSD	adiposity_metabolic	Adiposity/Metabolic	0.96 [0.78;1.18]	0.678554996420468	0.876028924920382	Inverse	NA	NA	95608	141	FALSE	sex + race + tdi + smoking + alcohol + all_cancer_fh + season + bmi + dm
Ovarian cancer	Ovarian	Sleep	Sleep Duration Within Sleep Period Time	SleepDurationInSpt_AD_T5A5_mn	Continuous Per SD	NA	SleepDurationInSpt_AD_T5A5_mnPerSD	adiposity_metabolic	Adiposity/Metabolic	1.04 [0.87;1.25]	0.678787541733358	0.500253704575254	Positive	NA	NA	95608	141	FALSE	sex + race + tdi + smoking + alcohol + all_cancer_fh + season + bmi + dm
Ovarian cancer	Ovarian	Circadian Rhythm	Autocorrelation Phi	phi	Continuous Per SD	NA	phiPerSD	adiposity_metabolic	Adiposity/Metabolic	0.96 [0.81;1.15]	0.678795955143312	0.97371313135961	Inverse	NA	NA	95608	141	FALSE	sex + race + tdi + smoking + alcohol + all_cancer_fh + season + bmi + dm
Ovarian cancer	Ovarian	Physical Activity	Acceleration in 30-60 Min Inactivity Bouts (Plain)	ACC_day_IN_bts_30_60_mg_pla	Continuous Per SD	NA	ACC_day_IN_bts_30_60_mg_plaPerSD	adiposity_metabolic	Adiposity/Metabolic	0.97 [0.82;1.14]	0.713026523929214	0.596178326485609	Inverse	NA	NA	95593	141	FALSE	sex + race + tdi + smoking + alcohol + all_cancer_fh + season + bmi + dm
Ovarian cancer	Ovarian	Physical Activity	Standard Deviation of Physical Activity Fragment Durations During Waking Time (Weighted)	FRAG_SD_dur_PA_day_wei	Continuous Per SD	NA	FRAG_SD_dur_PA_day_weiPerSD	adiposity_metabolic	Adiposity/Metabolic	0.97 [0.80;1.16]	0.718560699454733	0.951447454759372	Inverse	NA	NA	95603	141	FALSE	sex + race + tdi + smoking + alcohol + all_cancer_fh + season + bmi + dm
Ovarian cancer	Ovarian	Physical Activity	Standard Deviation of Physical Activity Fragment Durations During Waking Time	FRAG_SD_dur_PA_day	Continuous Per SD	NA	FRAG_SD_dur_PA_dayPerSD	adiposity_metabolic	Adiposity/Metabolic	0.97 [0.80;1.17]	0.72041786341827	0.747861254926321	Inverse	NA	NA	95605	141	FALSE	sex + race + tdi + smoking + alcohol + all_cancer_fh + season + bmi + dm
Ovarian cancer	Ovarian	Physical Activity	Total Vigorous Physical Activity Acceleration (Plain)	ACC_day_total_VIG_mg_pla	Continuous Per SD	NA	ACC_day_total_VIG_mg_plaPerSD	adiposity_metabolic	Adiposity/Metabolic	0.96 [0.75;1.22]	0.724980617692447	0.791421289499081	Inverse	NA	NA	69104	97	FALSE	sex + race + tdi + smoking + alcohol + all_cancer_fh + season + bmi + dm
Ovarian cancer	Ovarian	Physical Activity	Number of Inactivity-to-MVPA Transitions During Waking Time (Plain)	FRAG_Nfrag_IN2MVPA_day_pla	Continuous Per SD	NA	FRAG_Nfrag_IN2MVPA_day_plaPerSD	adiposity_metabolic	Adiposity/Metabolic	0.97 [0.80;1.17]	0.73108438913268	0.338118459441077	Inverse	NA	NA	95608	141	FALSE	sex + race + tdi + smoking + alcohol + all_cancer_fh + season + bmi + dm
Ovarian cancer	Ovarian	Physical Activity	Total LIPA Duration (Weighted)	dur_day_total_LIG_min_wei	Continuous Per SD	NA	dur_day_total_LIG_min_weiPerSD	adiposity_metabolic	Adiposity/Metabolic	0.97 [0.82;1.15]	0.73277762977056	0.792426045246146	Inverse	NA	NA	95608	141	FALSE	sex + race + tdi + smoking + alcohol + all_cancer_fh + season + bmi + dm
Ovarian cancer	Ovarian	Physical Activity	W0.5 of Inactivity Fragment Durations During Waking Time	FRAG_W0.5_dur_IN_day	Continuous Per SD	NA	FRAG_W0.5_dur_IN_dayPerSD	adiposity_metabolic	Adiposity/Metabolic	1.03 [0.86;1.23]	0.734035244615157	0.439830084918273	Positive	NA	NA	95605	141	FALSE	sex + race + tdi + smoking + alcohol + all_cancer_fh + season + bmi + dm
Ovarian cancer	Ovarian	Sleep	Sleep Regularity Index	SleepRegularityIndex2	Continuous Per SD	NA	SleepRegularityIndex2PerSD	adiposity_metabolic	Adiposity/Metabolic	0.97 [0.82;1.15]	0.737995744630973	0.812089380165239	Inverse	NA	NA	95495	140	FALSE	sex + race + tdi + smoking + alcohol + all_cancer_fh + season + bmi + dm
Ovarian cancer	Ovarian	Physical Activity	Duration in 10-20 Min Inactivity Bouts (Plain)	dur_day_IN_bts_10_20_min_pla	Continuous Per SD	NA	dur_day_IN_bts_10_20_min_plaPerSD	adiposity_metabolic	Adiposity/Metabolic	1.03 [0.86;1.23]	0.746644174138396	0.655393245263171	Positive	NA	NA	95608	141	FALSE	sex + race + tdi + smoking + alcohol + all_cancer_fh + season + bmi + dm
Ovarian cancer	Ovarian	Physical Activity	Standard Deviation of Physical Activity Fragment Durations During Waking Time (Plain)	FRAG_SD_dur_PA_day_pla	Continuous Per SD	NA	FRAG_SD_dur_PA_day_plaPerSD	adiposity_metabolic	Adiposity/Metabolic	0.97 [0.81;1.16]	0.74782607822076	0.545435428021264	Inverse	NA	NA	95603	141	FALSE	sex + race + tdi + smoking + alcohol + all_cancer_fh + season + bmi + dm
Ovarian cancer	Ovarian	Physical Activity	Duration in 20-30 Min Inactivity Bouts (Plain)	dur_day_IN_bts_20_30_min_pla	Continuous Per SD	NA	dur_day_IN_bts_20_30_min_plaPerSD	adiposity_metabolic	Adiposity/Metabolic	1.03 [0.87;1.22]	0.74881005578173	0.439533247095235	Positive	NA	NA	95608	141	FALSE	sex + race + tdi + smoking + alcohol + all_cancer_fh + season + bmi + dm
Ovarian cancer	Ovarian	Physical Activity	Acceleration in 5-10 Min LIPA Bouts (Weighted)	ACC_day_LIG_bts_5_10_mg_wei	Continuous Per SD	NA	ACC_day_LIG_bts_5_10_mg_weiPerSD	adiposity_metabolic	Adiposity/Metabolic	0.98 [0.83;1.15]	0.767723088633519	0.697332758880409	Inverse	NA	NA	95603	141	FALSE	sex + race + tdi + smoking + alcohol + all_cancer_fh + season + bmi + dm
Ovarian cancer	Ovarian	Physical Activity	Number of Inactivity-to-MVPA Transitions During Waking Time (Weighted)	FRAG_Nfrag_IN2MVPA_day_wei	Continuous Per SD	NA	FRAG_Nfrag_IN2MVPA_day_weiPerSD	adiposity_metabolic	Adiposity/Metabolic	0.97 [0.80;1.18]	0.768890008537356	0.317511759565083	Inverse	NA	NA	95608	141	FALSE	sex + race + tdi + smoking + alcohol + all_cancer_fh + season + bmi + dm
Ovarian cancer	Ovarian	Step Count	Peak 30-Minute Cadence	mean_peak_30min_cadence	Continuous Per SD	NA	mean_peak_30min_cadencePerSD	adiposity_metabolic	Adiposity/Metabolic	1.03 [0.86;1.22]	0.770658524752854	0.975124682480002	Positive	NA	NA	95608	141	FALSE	sex + race + tdi + smoking + alcohol + all_cancer_fh + season + bmi + dm
Ovarian cancer	Ovarian	Physical Activity	Duration in 5-10 Min MVPA Bouts (Weighted)	dur_day_MVPA_bts_5_10_min_wei	Continuous Per SD	NA	dur_day_MVPA_bts_5_10_min_weiPerSD	adiposity_metabolic	Adiposity/Metabolic	1.03 [0.87;1.21]	0.773467178747124	0.84103093271032	Positive	NA	NA	95608	141	FALSE	sex + race + tdi + smoking + alcohol + all_cancer_fh + season + bmi + dm
Ovarian cancer	Ovarian	Physical Activity	Total Vigorous Physical Activity Acceleration (Weighted)	ACC_day_total_VIG_mg_wei	Continuous Per SD	NA	ACC_day_total_VIG_mg_weiPerSD	adiposity_metabolic	Adiposity/Metabolic	0.97 [0.76;1.23]	0.779057809657873	0.918405256579991	Inverse	NA	NA	69104	97	FALSE	sex + race + tdi + smoking + alcohol + all_cancer_fh + season + bmi + dm
Ovarian cancer	Ovarian	Light	Morning Light	morning_light	Continuous Per SD	NA	morning_lightPerSD	adiposity_metabolic	Adiposity/Metabolic	1.03 [0.84;1.26]	0.783394403633245	0.716691831480001	Positive	NA	NA	94842	140	FALSE	sex + race + tdi + smoking + alcohol + all_cancer_fh + season + bmi + dm
Ovarian cancer	Ovarian	Physical Activity	Number of 20-30 Min Inactivity Bouts (Plain)	Nbouts_day_IN_bts_20_30_pla	Continuous Per SD	NA	Nbouts_day_IN_bts_20_30_plaPerSD	adiposity_metabolic	Adiposity/Metabolic	1.02 [0.86;1.22]	0.790366133829248	0.396163115701987	Positive	NA	NA	95608	141	FALSE	sex + race + tdi + smoking + alcohol + all_cancer_fh + season + bmi + dm
Ovarian cancer	Ovarian	Physical Activity	Duration in 5-10 Min MVPA Bouts (Plain)	dur_day_MVPA_bts_5_10_min_pla	Continuous Per SD	NA	dur_day_MVPA_bts_5_10_min_plaPerSD	adiposity_metabolic	Adiposity/Metabolic	1.02 [0.86;1.21]	0.810649750595713	0.769938753574412	Positive	NA	NA	95608	141	FALSE	sex + race + tdi + smoking + alcohol + all_cancer_fh + season + bmi + dm
Ovarian cancer	Ovarian	Physical Activity	Number of 10-20 Min Inactivity Bouts (Plain)	Nbouts_day_IN_bts_10_20_pla	Continuous Per SD	NA	Nbouts_day_IN_bts_10_20_plaPerSD	adiposity_metabolic	Adiposity/Metabolic	0.98 [0.82;1.17]	0.822342509745339	0.89479760667897	Inverse	NA	NA	95608	141	FALSE	sex + race + tdi + smoking + alcohol + all_cancer_fh + season + bmi + dm
Ovarian cancer	Ovarian	Physical Activity	Number of 5-10 Min MVPA Bouts (Weighted)	Nbouts_day_MVPA_bts_5_10_wei	Continuous Per SD	NA	Nbouts_day_MVPA_bts_5_10_weiPerSD	adiposity_metabolic	Adiposity/Metabolic	1.02 [0.86;1.21]	0.8293041606899	0.891510954064696	Positive	NA	NA	95608	141	FALSE	sex + race + tdi + smoking + alcohol + all_cancer_fh + season + bmi + dm
Ovarian cancer	Ovarian	Circadian Rhythm	Extended Cosinor Beta	cosinorExt_beta	Continuous Per SD	NA	cosinorExt_betaPerSD	adiposity_metabolic	Adiposity/Metabolic	0.98 [0.78;1.22]	0.834796263306232	0.855140183740559	Inverse	NA	NA	95608	141	FALSE	sex + race + tdi + smoking + alcohol + all_cancer_fh + season + bmi + dm
Ovarian cancer	Ovarian	Step Count	Total Steps	mean_total_steps	Continuous Per SD	NA	mean_total_stepsPerSD	adiposity_metabolic	Adiposity/Metabolic	0.98 [0.82;1.17]	0.842761978465594	0.853760539533547	Inverse	NA	NA	95608	141	FALSE	sex + race + tdi + smoking + alcohol + all_cancer_fh + season + bmi + dm
Ovarian cancer	Ovarian	Physical Activity	Acceleration in 5-10 Min LIPA Bouts (Plain)	ACC_day_LIG_bts_5_10_mg_pla	Continuous Per SD	NA	ACC_day_LIG_bts_5_10_mg_plaPerSD	adiposity_metabolic	Adiposity/Metabolic	0.98 [0.83;1.16]	0.843172479127819	0.758041948118049	Inverse	NA	NA	95603	141	FALSE	sex + race + tdi + smoking + alcohol + all_cancer_fh + season + bmi + dm
Ovarian cancer	Ovarian	Physical Activity	Mean Activity Fragment Duration During Waking Time	FRAG_mean_dur_PA_day	Continuous Per SD	NA	FRAG_mean_dur_PA_dayPerSD	adiposity_metabolic	Adiposity/Metabolic	1.01 [0.89;1.15]	0.846351213282815	0.036495685146667	Positive	NA	NA	95607	141	FALSE	sex + race + tdi + smoking + alcohol + all_cancer_fh + season + bmi + dm
Ovarian cancer	Ovarian	Physical Activity	Duration in 20-30 Min Inactivity Bouts (Weighted)	dur_day_IN_bts_20_30_min_wei	Continuous Per SD	NA	dur_day_IN_bts_20_30_min_weiPerSD	adiposity_metabolic	Adiposity/Metabolic	1.02 [0.86;1.21]	0.847669273916385	0.502298377425892	Positive	NA	NA	95608	141	FALSE	sex + race + tdi + smoking + alcohol + all_cancer_fh + season + bmi + dm
Ovarian cancer	Ovarian	Light	Night Light	night_light	Continuous Per SD	NA	night_lightPerSD	adiposity_metabolic	Adiposity/Metabolic	0.98 [0.83;1.16]	0.852185717118106	0.895160647590356	Inverse	NA	NA	94842	140	FALSE	sex + race + tdi + smoking + alcohol + all_cancer_fh + season + bmi + dm
Ovarian cancer	Ovarian	Physical Activity	Number of 5-10 Min MVPA Bouts (Plain)	Nbouts_day_MVPA_bts_5_10_pla	Continuous Per SD	NA	Nbouts_day_MVPA_bts_5_10_plaPerSD	adiposity_metabolic	Adiposity/Metabolic	1.02 [0.86;1.20]	0.855130098984858	0.867387793747465	Positive	NA	NA	95608	141	FALSE	sex + race + tdi + smoking + alcohol + all_cancer_fh + season + bmi + dm
Ovarian cancer	Ovarian	Physical Activity	Number of 10-Min LIPA Bouts (Weighted)	Nbouts_day_LIG_bts_10_wei	Continuous Per SD	NA	Nbouts_day_LIG_bts_10_weiPerSD	adiposity_metabolic	Adiposity/Metabolic	1.02 [0.86;1.20]	0.861748981779512	0.825156652222022	Positive	NA	NA	95608	141	FALSE	sex + race + tdi + smoking + alcohol + all_cancer_fh + season + bmi + dm
Ovarian cancer	Ovarian	Physical Activity	Transition Probability Physical Inactivity to Activity During Sleep Period	FRAG_TP_IN2PA_spt	Continuous Per SD	NA	FRAG_TP_IN2PA_sptPerSD	adiposity_metabolic	Adiposity/Metabolic	1.02 [0.85;1.21]	0.863784831599253	0.706881249893048	Positive	NA	NA	95608	141	FALSE	sex + race + tdi + smoking + alcohol + all_cancer_fh + season + bmi + dm
Ovarian cancer	Ovarian	Physical Activity	Number of 10-Min LIPA Bouts (Plain)	Nbouts_day_LIG_bts_10_pla	Continuous Per SD	NA	Nbouts_day_LIG_bts_10_plaPerSD	adiposity_metabolic	Adiposity/Metabolic	1.01 [0.86;1.20]	0.867170965891637	0.887985057428233	Positive	NA	NA	95608	141	FALSE	sex + race + tdi + smoking + alcohol + all_cancer_fh + season + bmi + dm
Ovarian cancer	Ovarian	Circadian Rhythm	L5 Activity Level	L5VALUE	Continuous Per SD	NA	L5VALUEPerSD	adiposity_metabolic	Adiposity/Metabolic	0.98 [0.81;1.20]	0.86785397409924	0.437990142444742	Inverse	NA	NA	95608	141	FALSE	sex + race + tdi + smoking + alcohol + all_cancer_fh + season + bmi + dm
Ovarian cancer	Ovarian	Physical Activity	Gini Index of Activity Fragment Durations During Waking Time (Weighted)	FRAG_Gini_dur_PA_day_wei	Continuous Per SD	NA	FRAG_Gini_dur_PA_day_weiPerSD	adiposity_metabolic	Adiposity/Metabolic	0.99 [0.82;1.18]	0.872122274818732	0.909873931821934	Inverse	NA	NA	95603	141	FALSE	sex + race + tdi + smoking + alcohol + all_cancer_fh + season + bmi + dm
Ovarian cancer	Ovarian	Circadian Rhythm	Relative Amplitude	RA	Continuous Per SD	NA	RAPerSD	adiposity_metabolic	Adiposity/Metabolic	1.02 [0.83;1.24]	0.874441868283676	0.551958978548085	Positive	NA	NA	95608	141	FALSE	sex + race + tdi + smoking + alcohol + all_cancer_fh + season + bmi + dm
Ovarian cancer	Ovarian	Light	Total Daily Light	total_daily_light	Continuous Per SD	NA	total_daily_lightPerSD	adiposity_metabolic	Adiposity/Metabolic	1.02 [0.83;1.24]	0.876129664906697	0.313720347480942	Positive	NA	NA	94842	140	FALSE	sex + race + tdi + smoking + alcohol + all_cancer_fh + season + bmi + dm
Ovarian cancer	Ovarian	Physical Activity	Number of 20-30 Min Inactivity Bouts (Weighted)	Nbouts_day_IN_bts_20_30_wei	Continuous Per SD	NA	Nbouts_day_IN_bts_20_30_weiPerSD	adiposity_metabolic	Adiposity/Metabolic	1.01 [0.85;1.20]	0.886037806182639	0.328050373261831	Positive	NA	NA	95608	141	FALSE	sex + race + tdi + smoking + alcohol + all_cancer_fh + season + bmi + dm
Ovarian cancer	Ovarian	Physical Activity	Gini Index of Activity Fragment Durations During Waking Time (Plain)	FRAG_Gini_dur_PA_day_pla	Continuous Per SD	NA	FRAG_Gini_dur_PA_day_plaPerSD	adiposity_metabolic	Adiposity/Metabolic	0.99 [0.82;1.18]	0.886703756288904	0.83804407200948	Inverse	NA	NA	95603	141	FALSE	sex + race + tdi + smoking + alcohol + all_cancer_fh + season + bmi + dm
Ovarian cancer	Ovarian	Physical Activity	Acceleration in 10-Min MVPA Bouts (Weighted)	ACC_day_MVPA_bts_10_mg_wei	Continuous Per SD	NA	ACC_day_MVPA_bts_10_mg_weiPerSD	adiposity_metabolic	Adiposity/Metabolic	0.99 [0.79;1.23]	0.89448379443537	0.74366795772022	Inverse	NA	NA	92252	139	FALSE	sex + race + tdi + smoking + alcohol + all_cancer_fh + season + bmi + dm
Ovarian cancer	Ovarian	Physical Activity	Number of 10-Min MVPA Bouts (Weighted)	Nbouts_day_MVPA_bts_10_wei	Continuous Per SD	NA	Nbouts_day_MVPA_bts_10_weiPerSD	adiposity_metabolic	Adiposity/Metabolic	1.01 [0.85;1.20]	0.898051547919122	0.598481001965642	Positive	NA	NA	95608	141	FALSE	sex + race + tdi + smoking + alcohol + all_cancer_fh + season + bmi + dm
Ovarian cancer	Ovarian	Light	Afternoon Light	afternoon_light	Continuous Per SD	NA	afternoon_lightPerSD	adiposity_metabolic	Adiposity/Metabolic	0.99 [0.80;1.22]	0.908816240354025	0.758947803267987	Inverse	NA	NA	94842	140	FALSE	sex + race + tdi + smoking + alcohol + all_cancer_fh + season + bmi + dm
Ovarian cancer	Ovarian	Physical Activity	Number of 5-10 Min LIPA Bouts (Plain)	Nbouts_day_LIG_bts_5_10_pla	Continuous Per SD	NA	Nbouts_day_LIG_bts_5_10_plaPerSD	adiposity_metabolic	Adiposity/Metabolic	0.99 [0.83;1.18]	0.917023338447521	0.755435297298887	Inverse	NA	NA	95608	141	FALSE	sex + race + tdi + smoking + alcohol + all_cancer_fh + season + bmi + dm
Ovarian cancer	Ovarian	Physical Activity	Duration in 5-10 Min LIPA Bouts (Plain)	dur_day_LIG_bts_5_10_min_pla	Continuous Per SD	NA	dur_day_LIG_bts_5_10_min_plaPerSD	adiposity_metabolic	Adiposity/Metabolic	0.99 [0.83;1.18]	0.924206819488617	0.945040596798711	Inverse	NA	NA	95608	141	FALSE	sex + race + tdi + smoking + alcohol + all_cancer_fh + season + bmi + dm
Ovarian cancer	Ovarian	Physical Activity	Acceleration in 10-Min MVPA Bouts (Plain)	ACC_day_MVPA_bts_10_mg_pla	Continuous Per SD	NA	ACC_day_MVPA_bts_10_mg_plaPerSD	adiposity_metabolic	Adiposity/Metabolic	1.01 [0.82;1.25]	0.925670789988558	0.755435792340747	Positive	NA	NA	92252	139	FALSE	sex + race + tdi + smoking + alcohol + all_cancer_fh + season + bmi + dm
Ovarian cancer	Ovarian	Circadian Rhythm	Extended Cosinor Alpha	cosinorExt_alpha	Continuous Per SD	NA	cosinorExt_alphaPerSD	adiposity_metabolic	Adiposity/Metabolic	1.01 [0.84;1.21]	0.928699415404404	0.643362388481876	Positive	NA	NA	95608	141	FALSE	sex + race + tdi + smoking + alcohol + all_cancer_fh + season + bmi + dm
Ovarian cancer	Ovarian	Physical Activity	Acceleration in 30-60 Min Inactivity Bouts (Weighted)	ACC_day_IN_bts_30_60_mg_wei	Continuous Per SD	NA	ACC_day_IN_bts_30_60_mg_weiPerSD	adiposity_metabolic	Adiposity/Metabolic	0.99 [0.84;1.17]	0.929010991942277	0.415140210416377	Inverse	NA	NA	95593	141	FALSE	sex + race + tdi + smoking + alcohol + all_cancer_fh + season + bmi + dm
Ovarian cancer	Ovarian	Sleep	Sleep Period Time Duration	SptDuration_AD_T5A5_mn	Continuous Per SD	NA	SptDuration_AD_T5A5_mnPerSD	adiposity_metabolic	Adiposity/Metabolic	1.01 [0.85;1.20]	0.931372080184283	0.453464199701531	Positive	NA	NA	95608	141	FALSE	sex + race + tdi + smoking + alcohol + all_cancer_fh + season + bmi + dm
Ovarian cancer	Ovarian	Physical Activity	Number of 10-Min MVPA Bouts (Plain)	Nbouts_day_MVPA_bts_10_pla	Continuous Per SD	NA	Nbouts_day_MVPA_bts_10_plaPerSD	adiposity_metabolic	Adiposity/Metabolic	1.01 [0.85;1.20]	0.931445635765723	0.725486639401158	Positive	NA	NA	95608	141	FALSE	sex + race + tdi + smoking + alcohol + all_cancer_fh + season + bmi + dm
Ovarian cancer	Ovarian	Physical Activity	Total Moderate Physical Activity Duration (Plain)	dur_day_total_MOD_min_pla	Continuous Per SD	NA	dur_day_total_MOD_min_plaPerSD	adiposity_metabolic	Adiposity/Metabolic	0.99 [0.83;1.18]	0.932647164277261	0.962910188885881	Inverse	NA	NA	95608	141	FALSE	sex + race + tdi + smoking + alcohol + all_cancer_fh + season + bmi + dm
Ovarian cancer	Ovarian	Physical Activity	Number of 10-20 Min Inactivity Bouts (Weighted)	Nbouts_day_IN_bts_10_20_wei	Continuous Per SD	NA	Nbouts_day_IN_bts_10_20_weiPerSD	adiposity_metabolic	Adiposity/Metabolic	0.99 [0.83;1.18]	0.935349753922089	0.667046857011524	Inverse	NA	NA	95608	141	FALSE	sex + race + tdi + smoking + alcohol + all_cancer_fh + season + bmi + dm
Ovarian cancer	Ovarian	Physical Activity	Number of 5-10 Min LIPA Bouts (Weighted)	Nbouts_day_LIG_bts_5_10_wei	Continuous Per SD	NA	Nbouts_day_LIG_bts_5_10_weiPerSD	adiposity_metabolic	Adiposity/Metabolic	1.01 [0.84;1.20]	0.938550646627068	0.878963358448288	Positive	NA	NA	95608	141	FALSE	sex + race + tdi + smoking + alcohol + all_cancer_fh + season + bmi + dm
Ovarian cancer	Ovarian	Physical Activity	Duration in 5-10 Min LIPA Bouts (Weighted)	dur_day_LIG_bts_5_10_min_wei	Continuous Per SD	NA	dur_day_LIG_bts_5_10_min_weiPerSD	adiposity_metabolic	Adiposity/Metabolic	1.01 [0.84;1.20]	0.939343264746417	0.976635304689311	Positive	NA	NA	95608	141	FALSE	sex + race + tdi + smoking + alcohol + all_cancer_fh + season + bmi + dm
Ovarian cancer	Ovarian	Physical Activity	Number of Inactivity Fragments During Sleep Period	FRAG_Nfrag_IN_spt	Continuous Per SD	NA	FRAG_Nfrag_IN_sptPerSD	adiposity_metabolic	Adiposity/Metabolic	0.99 [0.83;1.18]	0.940392024296968	0.877463115964868	Inverse	NA	NA	95608	141	FALSE	sex + race + tdi + smoking + alcohol + all_cancer_fh + season + bmi + dm
Ovarian cancer	Ovarian	Physical Activity	Number of Activity Fragments During Sleep Period	FRAG_Nfrag_PA_spt	Continuous Per SD	NA	FRAG_Nfrag_PA_sptPerSD	adiposity_metabolic	Adiposity/Metabolic	0.99 [0.83;1.18]	0.940444599589979	0.877278103038131	Inverse	NA	NA	95608	141	FALSE	sex + race + tdi + smoking + alcohol + all_cancer_fh + season + bmi + dm
Ovarian cancer	Ovarian	Physical Activity	Total LIPA Acceleration (Plain)	ACC_day_total_LIG_mg_pla	Continuous Per SD	NA	ACC_day_total_LIG_mg_plaPerSD	adiposity_metabolic	Adiposity/Metabolic	1.01 [0.85;1.19]	0.942859161665667	0.671062082674933	Positive	NA	NA	95608	141	FALSE	sex + race + tdi + smoking + alcohol + all_cancer_fh + season + bmi + dm
Ovarian cancer	Ovarian	Physical Activity	Transition Probability Physical Activity to Inactivity During Sleep Period	FRAG_TP_PA2IN_spt	Continuous Per SD	NA	FRAG_TP_PA2IN_sptPerSD	adiposity_metabolic	Adiposity/Metabolic	1.01 [0.85;1.19]	0.952436749555431	0.909725351813936	Positive	NA	NA	95608	141	FALSE	sex + race + tdi + smoking + alcohol + all_cancer_fh + season + bmi + dm
Ovarian cancer	Ovarian	Physical Activity	Acceleration in 1-5 Min MVPA Bouts (Plain)	ACC_day_MVPA_bts_1_5_mg_pla	Continuous Per SD	NA	ACC_day_MVPA_bts_1_5_mg_plaPerSD	adiposity_metabolic	Adiposity/Metabolic	0.99 [0.81;1.22]	0.959096819390377	0.657448789970434	Inverse	NA	NA	95586	141	FALSE	sex + race + tdi + smoking + alcohol + all_cancer_fh + season + bmi + dm
Ovarian cancer	Ovarian	Circadian Rhythm	Interdaily Stability	IS	Continuous Per SD	NA	ISPerSD	adiposity_metabolic	Adiposity/Metabolic	1.00 [0.84;1.20]	0.964997701383648	0.889674044707519	Positive	NA	NA	95608	141	FALSE	sex + race + tdi + smoking + alcohol + all_cancer_fh + season + bmi + dm
Ovarian cancer	Ovarian	Physical Activity	Duration in 10-Min LIPA Bouts (Plain)	dur_day_LIG_bts_10_min_pla	Continuous Per SD	NA	dur_day_LIG_bts_10_min_plaPerSD	adiposity_metabolic	Adiposity/Metabolic	1.00 [0.84;1.18]	0.966787302580181	0.910238058429851	Inverse	NA	NA	95608	141	FALSE	sex + race + tdi + smoking + alcohol + all_cancer_fh + season + bmi + dm
Ovarian cancer	Ovarian	Physical Activity	Duration in 10-Min MVPA Bouts (Weighted)	dur_day_MVPA_bts_10_min_wei	Continuous Per SD	NA	dur_day_MVPA_bts_10_min_weiPerSD	adiposity_metabolic	Adiposity/Metabolic	1.00 [0.84;1.19]	0.969632969142579	0.556040107980034	Positive	NA	NA	95608	141	FALSE	sex + race + tdi + smoking + alcohol + all_cancer_fh + season + bmi + dm
Ovarian cancer	Ovarian	Physical Activity	Acceleration in 1-5 Min MVPA Bouts (Weighted)	ACC_day_MVPA_bts_1_5_mg_wei	Continuous Per SD	NA	ACC_day_MVPA_bts_1_5_mg_weiPerSD	adiposity_metabolic	Adiposity/Metabolic	1.00 [0.82;1.22]	0.97889424199993	0.648386496233512	Inverse	NA	NA	95586	141	FALSE	sex + race + tdi + smoking + alcohol + all_cancer_fh + season + bmi + dm
Ovarian cancer	Ovarian	Physical Activity	Total LIPA Acceleration (Weighted)	ACC_day_total_LIG_mg_wei	Continuous Per SD	NA	ACC_day_total_LIG_mg_weiPerSD	adiposity_metabolic	Adiposity/Metabolic	1.00 [0.84;1.18]	0.981547105249925	0.729223328583235	Inverse	NA	NA	95608	141	FALSE	sex + race + tdi + smoking + alcohol + all_cancer_fh + season + bmi + dm
Ovarian cancer	Ovarian	Physical Activity	Mean Activity Fragment Duration During Waking Time (Weighted)	FRAG_mean_dur_PA_day_wei	Continuous Per SD	NA	FRAG_mean_dur_PA_day_weiPerSD	adiposity_metabolic	Adiposity/Metabolic	1.00 [0.85;1.17]	0.984269412650988	0.0594463649799649	Inverse	NA	NA	95608	141	FALSE	sex + race + tdi + smoking + alcohol + all_cancer_fh + season + bmi + dm
Ovarian cancer	Ovarian	Physical Activity	Total Moderate Physical Activity Duration (Weighted)	dur_day_total_MOD_min_wei	Continuous Per SD	NA	dur_day_total_MOD_min_weiPerSD	adiposity_metabolic	Adiposity/Metabolic	1.00 [0.84;1.19]	0.987666586716198	0.942602493970442	Inverse	NA	NA	95608	141	FALSE	sex + race + tdi + smoking + alcohol + all_cancer_fh + season + bmi + dm
Ovarian cancer	Ovarian	Light	Nighttime Light	nighttime_light	Continuous Per SD	NA	nighttime_lightPerSD	adiposity_metabolic	Adiposity/Metabolic	1.00 [0.83;1.20]	0.988129185269862	0.547370858801995	Positive	NA	NA	94842	140	FALSE	sex + race + tdi + smoking + alcohol + all_cancer_fh + season + bmi + dm
Ovarian cancer	Ovarian	Physical Activity	Duration in 10-Min MVPA Bouts (Plain)	dur_day_MVPA_bts_10_min_pla	Continuous Per SD	NA	dur_day_MVPA_bts_10_min_plaPerSD	adiposity_metabolic	Adiposity/Metabolic	1.00 [0.84;1.19]	0.996158325523675	0.46385995757206	Inverse	NA	NA	95608	141	FALSE	sex + race + tdi + smoking + alcohol + all_cancer_fh + season + bmi + dm
Ovarian cancer	Ovarian	Physical Activity	Duration in 10-Min LIPA Bouts (Weighted)	dur_day_LIG_bts_10_min_wei	Continuous Per SD	NA	dur_day_LIG_bts_10_min_weiPerSD	adiposity_metabolic	Adiposity/Metabolic	1.00 [0.85;1.18]	0.996770897488738	0.913118592733243	Positive	NA	NA	95608	141	FALSE	sex + race + tdi + smoking + alcohol + all_cancer_fh + season + bmi + dm
Ovarian cancer	Ovarian	Physical Activity	Mean Activity Fragment Duration During Waking Time (Plain)	FRAG_mean_dur_PA_day_pla	Continuous Per SD	NA	FRAG_mean_dur_PA_day_plaPerSD	adiposity_metabolic	Adiposity/Metabolic	1.00 [0.86;1.17]	0.998216530306695	0.0894077036314521	Inverse	NA	NA	95608	141	FALSE	sex + race + tdi + smoking + alcohol + all_cancer_fh + season + bmi + dm
Ovarian cancer	Ovarian	Circadian Rhythm	L5 Start Time	L5TIME_num	Continuous Per SD	NA	L5TIME_numPerSD	adiposity_metabolic	Adiposity/Metabolic	1.00 [0.83;1.20]	0.998939824669203	0.872415308053495	Positive	NA	NA	95608	141	FALSE	sex + race + tdi + smoking + alcohol + all_cancer_fh + season + bmi + dm
Ovarian cancer	Ovarian	Physical Activity	Transition Probability Physical Inactivity to LIPA During Waking Time	FRAG_TP_IN2LIPA_day	Tertile	T2	FRAG_TP_IN2LIPA_dayCat2	adiposity_metabolic	Adiposity/Metabolic	0.54 [0.35;0.83]	0.00485778022486993	0.193941380422046	Inverse	36	31868	95608	141	FALSE	sex + race + tdi + smoking + alcohol + all_cancer_fh + season + bmi + dm
Ovarian cancer	Ovarian	Physical Activity	x0.5 of Activity Fragment Durations During Waking Time (Plain)	FRAG_x0.5_dur_PA_day_pla	Tertile	T3	FRAG_x0.5_dur_PA_day_plaCat3	adiposity_metabolic	Adiposity/Metabolic	1.92 [1.19;3.10]	0.00779457072766108	0.0100640777222199	Positive	69	31865	95603	141	FALSE	sex + race + tdi + smoking + alcohol + all_cancer_fh + season + bmi + dm
Ovarian cancer	Ovarian	Physical Activity	W0.5 of Activity Fragment Durations During Waking Time (Plain)	FRAG_W0.5_dur_PA_day_pla	Tertile	T3	FRAG_W0.5_dur_PA_day_plaCat3	adiposity_metabolic	Adiposity/Metabolic	1.88 [1.17;3.03]	0.00889109972288276	0.00897287866567612	Positive	68	31868	95603	141	FALSE	sex + race + tdi + smoking + alcohol + all_cancer_fh + season + bmi + dm
Ovarian cancer	Ovarian	Physical Activity	Coefficient of Variance of Activity Fragment Durations During Waking Time (Weighted)	FRAG_CoV_dur_PA_day_wei	Tertile	T3	FRAG_CoV_dur_PA_day_weiCat3	adiposity_metabolic	Adiposity/Metabolic	0.57 [0.37;0.87]	0.0101237820890171	0.00768546410330559	Inverse	32	31869	95603	141	FALSE	sex + race + tdi + smoking + alcohol + all_cancer_fh + season + bmi + dm
Ovarian cancer	Ovarian	Physical Activity	W0.5 of Activity Fragment Durations During Waking Time (Weighted)	FRAG_W0.5_dur_PA_day_wei	Tertile	T3	FRAG_W0.5_dur_PA_day_weiCat3	adiposity_metabolic	Adiposity/Metabolic	1.86 [1.16;2.99]	0.0104194785169759	0.0109857117315012	Positive	67	31866	95603	141	FALSE	sex + race + tdi + smoking + alcohol + all_cancer_fh + season + bmi + dm
Ovarian cancer	Ovarian	Physical Activity	x0.5 of Activity Fragment Durations During Waking Time (Weighted)	FRAG_x0.5_dur_PA_day_wei	Tertile	T3	FRAG_x0.5_dur_PA_day_weiCat3	adiposity_metabolic	Adiposity/Metabolic	1.83 [1.13;2.97]	0.0137294151708722	0.0257463496404142	Positive	66	31865	95603	141	FALSE	sex + race + tdi + smoking + alcohol + all_cancer_fh + season + bmi + dm
Ovarian cancer	Ovarian	Physical Activity	Number of 5-10 Min LIPA Bouts (Weighted)	Nbouts_day_LIG_bts_5_10_wei	Tertile	T2	Nbouts_day_LIG_bts_5_10_weiCat2	adiposity_metabolic	Adiposity/Metabolic	0.58 [0.37;0.90]	0.0143599888638176	0.878963358448288	Inverse	35	31874	95608	141	FALSE	sex + race + tdi + smoking + alcohol + all_cancer_fh + season + bmi + dm
Ovarian cancer	Ovarian	Physical Activity	Power-Law Alpha of Activity Fragment Durations During Waking Time (Plain)	FRAG_alpha_dur_PA_day_pla	Tertile	T3	FRAG_alpha_dur_PA_day_plaCat3	adiposity_metabolic	Adiposity/Metabolic	0.55 [0.34;0.89]	0.0147816650032015	0.020413746696579	Inverse	23	31875	95603	141	FALSE	sex + race + tdi + smoking + alcohol + all_cancer_fh + season + bmi + dm
Ovarian cancer	Ovarian	Physical Activity	x0.5 of Activity Fragment Durations During Waking Time	FRAG_x0.5_dur_PA_day	Tertile	T3	FRAG_x0.5_dur_PA_dayCat3	adiposity_metabolic	Adiposity/Metabolic	1.81 [1.12;2.94]	0.0161981870426101	0.0338289001166821	Positive	65	31862	95605	141	FALSE	sex + race + tdi + smoking + alcohol + all_cancer_fh + season + bmi + dm
Ovarian cancer	Ovarian	Physical Activity	Power-Law Alpha of Activity Fragment Durations During Waking Time	FRAG_alpha_dur_PA_day	Tertile	T3	FRAG_alpha_dur_PA_dayCat3	adiposity_metabolic	Adiposity/Metabolic	0.55 [0.34;0.90]	0.0162170742432197	0.0240071008623267	Inverse	23	31876	95605	141	FALSE	sex + race + tdi + smoking + alcohol + all_cancer_fh + season + bmi + dm
Ovarian cancer	Ovarian	Physical Activity	Coefficient of Variance of Activity Fragment Durations During Waking Time	FRAG_CoV_dur_PA_day	Tertile	T3	FRAG_CoV_dur_PA_dayCat3	adiposity_metabolic	Adiposity/Metabolic	0.59 [0.38;0.91]	0.016878484325399	0.0137231543619816	Inverse	32	31868	95605	141	FALSE	sex + race + tdi + smoking + alcohol + all_cancer_fh + season + bmi + dm
Ovarian cancer	Ovarian	Circadian Rhythm	M10 Start Time	M10TIME_num	Tertile	T2	M10TIME_numCat2	adiposity_metabolic	Adiposity/Metabolic	0.61 [0.40;0.92]	0.0179861721176797	0.122610848339436	Inverse	39	31880	95608	141	FALSE	sex + race + tdi + smoking + alcohol + all_cancer_fh + season + bmi + dm
Ovarian cancer	Ovarian	Physical Activity	Number of LIPA Fragments During Waking Time	FRAG_Nfrag_LIPA_day	Tertile	T2	FRAG_Nfrag_LIPA_dayCat2	adiposity_metabolic	Adiposity/Metabolic	0.61 [0.40;0.92]	0.018051273607683	0.108343587585803	Inverse	39	31873	95608	141	FALSE	sex + race + tdi + smoking + alcohol + all_cancer_fh + season + bmi + dm
Ovarian cancer	Ovarian	Physical Activity	Number of 5-10 Min LIPA Bouts (Plain)	Nbouts_day_LIG_bts_5_10_pla	Tertile	T2	Nbouts_day_LIG_bts_5_10_plaCat2	adiposity_metabolic	Adiposity/Metabolic	0.60 [0.39;0.92]	0.0201152049446242	0.755435297298887	Inverse	36	31868	95608	141	FALSE	sex + race + tdi + smoking + alcohol + all_cancer_fh + season + bmi + dm
Ovarian cancer	Ovarian	Sleep	Number of Sleep Period Bouts	number_sib_sleepperiod_AD_T5A5_mn	Tertile	T2	number_sib_sleepperiod_AD_T5A5_mnCat2	adiposity_metabolic	Adiposity/Metabolic	0.63 [0.42;0.93]	0.0216437518478606	0.0252336642973579	Inverse	40	31864	95608	141	FALSE	sex + race + tdi + smoking + alcohol + all_cancer_fh + season + bmi + dm
Ovarian cancer	Ovarian	Sleep	Number of Awakenings	number_of_awakenings_AD_T5A5_mn	Tertile	T2	number_of_awakenings_AD_T5A5_mnCat2	adiposity_metabolic	Adiposity/Metabolic	0.63 [0.42;0.93]	0.0216437518478606	0.0252336642973579	Inverse	40	31864	95608	141	FALSE	sex + race + tdi + smoking + alcohol + all_cancer_fh + season + bmi + dm
Ovarian cancer	Ovarian	Physical Activity	Number of Wake Fragments During Sleep Period	FRAG_Nfrag_wake_spt	Tertile	T2	FRAG_Nfrag_wake_sptCat2	adiposity_metabolic	Adiposity/Metabolic	0.63 [0.42;0.93]	0.0219455059119014	0.0855074627113391	Inverse	39	31866	95608	141	FALSE	sex + race + tdi + smoking + alcohol + all_cancer_fh + season + bmi + dm
Ovarian cancer	Ovarian	Sleep	Number of Sleep Fragments During Sleep Period	FRAG_Nfrag_sleep_spt	Tertile	T2	FRAG_Nfrag_sleep_sptCat2	adiposity_metabolic	Adiposity/Metabolic	0.63 [0.42;0.93]	0.0219758278407184	0.0856076282710087	Inverse	39	31866	95608	141	FALSE	sex + race + tdi + smoking + alcohol + all_cancer_fh + season + bmi + dm
Ovarian cancer	Ovarian	Physical Activity	x0.5 of Activity Fragment Durations During Waking Time	FRAG_x0.5_dur_PA_day	Tertile	T2	FRAG_x0.5_dur_PA_dayCat2	adiposity_metabolic	Adiposity/Metabolic	1.78 [1.09;2.91]	0.022093686928742	0.0338289001166821	Positive	53	31866	95605	141	FALSE	sex + race + tdi + smoking + alcohol + all_cancer_fh + season + bmi + dm
Ovarian cancer	Ovarian	Physical Activity	Coefficient of Variance of Activity Fragment Durations During Waking Time (Plain)	FRAG_CoV_dur_PA_day_pla	Tertile	T3	FRAG_CoV_dur_PA_day_plaCat3	adiposity_metabolic	Adiposity/Metabolic	0.61 [0.40;0.93]	0.0231344721471542	0.0194119760469556	Inverse	33	31872	95603	141	FALSE	sex + race + tdi + smoking + alcohol + all_cancer_fh + season + bmi + dm
Ovarian cancer	Ovarian	Physical Activity	Mean Activity Fragment Duration During Waking Time	FRAG_mean_dur_PA_day	Tertile	T3	FRAG_mean_dur_PA_dayCat3	adiposity_metabolic	Adiposity/Metabolic	1.70 [1.07;2.72]	0.0248486941447528	0.036495685146667	Positive	64	31872	95607	141	FALSE	sex + race + tdi + smoking + alcohol + all_cancer_fh + season + bmi + dm
Ovarian cancer	Ovarian	Physical Activity	Number of PA Fragments per Minute IN PA During Waking Time	FRAG_NFragPM_PA_day	Tertile	T3	FRAG_NFragPM_PA_dayCat3	adiposity_metabolic	Adiposity/Metabolic	0.59 [0.37;0.93]	0.0248540495966242	0.02808025740929	Inverse	26	31874	95607	141	FALSE	sex + race + tdi + smoking + alcohol + all_cancer_fh + season + bmi + dm
Ovarian cancer	Ovarian	Physical Activity	Transition Probability Physical Activity to Inactivity During Waking Time (Plain)	FRAG_TP_PA2IN_day_pla	Tertile	T3	FRAG_TP_PA2IN_day_plaCat3	adiposity_metabolic	Adiposity/Metabolic	0.59 [0.38;0.94]	0.0249325940849304	0.0215767059109184	Inverse	27	31875	95608	141	FALSE	sex + race + tdi + smoking + alcohol + all_cancer_fh + season + bmi + dm
Ovarian cancer	Ovarian	Physical Activity	Number of PA Fragments per Minute IN PA During Waking Time (Plain)	FRAG_NFragPM_PA_day_pla	Tertile	T3	FRAG_NFragPM_PA_day_plaCat3	adiposity_metabolic	Adiposity/Metabolic	0.59 [0.38;0.94]	0.0249366764550149	0.021576875313162	Inverse	27	31875	95608	141	FALSE	sex + race + tdi + smoking + alcohol + all_cancer_fh + season + bmi + dm
Ovarian cancer	Ovarian	Physical Activity	Power-Law Alpha of Activity Fragment Durations During Waking Time (Weighted)	FRAG_alpha_dur_PA_day_wei	Tertile	T3	FRAG_alpha_dur_PA_day_weiCat3	adiposity_metabolic	Adiposity/Metabolic	0.58 [0.36;0.94]	0.0254020599890788	0.0342671049747133	Inverse	24	31872	95603	141	FALSE	sex + race + tdi + smoking + alcohol + all_cancer_fh + season + bmi + dm
Ovarian cancer	Ovarian	Circadian Rhythm	M5 Start Time	M5TIME_num	Tertile	T2	M5TIME_numCat2	adiposity_metabolic	Adiposity/Metabolic	0.63 [0.42;0.95]	0.0291939879286214	0.4067507676904	Inverse	38	31883	95608	141	FALSE	sex + race + tdi + smoking + alcohol + all_cancer_fh + season + bmi + dm
Ovarian cancer	Ovarian	Physical Activity	x0.5 of Activity Fragment Durations During Waking Time (Weighted)	FRAG_x0.5_dur_PA_day_wei	Tertile	T2	FRAG_x0.5_dur_PA_day_weiCat2	adiposity_metabolic	Adiposity/Metabolic	1.73 [1.06;2.83]	0.0297338230145965	0.0257463496404142	Positive	52	31868	95603	141	FALSE	sex + race + tdi + smoking + alcohol + all_cancer_fh + season + bmi + dm
Ovarian cancer	Ovarian	Physical Activity	Transition Probability Physical Activity to Inactivity During Waking Time	FRAG_TP_PA2IN_day	Tertile	T3	FRAG_TP_PA2IN_dayCat3	adiposity_metabolic	Adiposity/Metabolic	0.60 [0.37;0.95]	0.0297473697739178	0.0354764447876926	Inverse	26	31874	95608	141	FALSE	sex + race + tdi + smoking + alcohol + all_cancer_fh + season + bmi + dm
Ovarian cancer	Ovarian	Physical Activity	Number of PA Fragments per Minute IN PA During Waking Time (Weighted)	FRAG_NFragPM_PA_day_wei	Tertile	T3	FRAG_NFragPM_PA_day_weiCat3	adiposity_metabolic	Adiposity/Metabolic	0.61 [0.39;0.95]	0.0298142419904852	0.0227820068184962	Inverse	28	31874	95608	141	FALSE	sex + race + tdi + smoking + alcohol + all_cancer_fh + season + bmi + dm
Ovarian cancer	Ovarian	Physical Activity	Number of 60-90 Min Inactivity Bouts (Weighted)	Nbouts_day_IN_bts_60_90_wei	Tertile	T3	Nbouts_day_IN_bts_60_90_weiCat3	adiposity_metabolic	Adiposity/Metabolic	0.61 [0.40;0.95]	0.0301526871149251	0.0344706432791335	Inverse	31	31866	95608	141	FALSE	sex + race + tdi + smoking + alcohol + all_cancer_fh + season + bmi + dm
Ovarian cancer	Ovarian	Physical Activity	Number of 60-90 Min Inactivity Bouts (Plain)	Nbouts_day_IN_bts_60_90_pla	Tertile	T3	Nbouts_day_IN_bts_60_90_plaCat3	adiposity_metabolic	Adiposity/Metabolic	0.62 [0.40;0.96]	0.0309155426696165	0.0327963301588509	Inverse	32	31865	95608	141	FALSE	sex + race + tdi + smoking + alcohol + all_cancer_fh + season + bmi + dm
Ovarian cancer	Ovarian	Physical Activity	Number of Inactivity-to-LIPA Transitions During Waking Time (Weighted)	FRAG_Nfrag_IN2LIPA_day_wei	Tertile	T2	FRAG_Nfrag_IN2LIPA_day_weiCat2	adiposity_metabolic	Adiposity/Metabolic	0.64 [0.43;0.96]	0.0328486386859245	0.229860942602714	Inverse	40	31865	95608	141	FALSE	sex + race + tdi + smoking + alcohol + all_cancer_fh + season + bmi + dm
Ovarian cancer	Ovarian	Sleep	Number of Sleep Period Bouts	number_sib_sleepperiod_AD_T5A5_mn	Tertile	T3	number_sib_sleepperiod_AD_T5A5_mnCat3	adiposity_metabolic	Adiposity/Metabolic	0.64 [0.42;0.96]	0.0329864295464892	0.0252336642973579	Inverse	37	31883	95608	141	FALSE	sex + race + tdi + smoking + alcohol + all_cancer_fh + season + bmi + dm
Ovarian cancer	Ovarian	Sleep	Number of Awakenings	number_of_awakenings_AD_T5A5_mn	Tertile	T3	number_of_awakenings_AD_T5A5_mnCat3	adiposity_metabolic	Adiposity/Metabolic	0.64 [0.42;0.96]	0.0329864295464892	0.0252336642973579	Inverse	37	31883	95608	141	FALSE	sex + race + tdi + smoking + alcohol + all_cancer_fh + season + bmi + dm
Ovarian cancer	Ovarian	Physical Activity	Mean Activity Fragment Duration During Waking Time (Weighted)	FRAG_mean_dur_PA_day_wei	Tertile	T3	FRAG_mean_dur_PA_day_weiCat3	adiposity_metabolic	Adiposity/Metabolic	1.66 [1.04;2.65]	0.0336654631692062	0.0594463649799649	Positive	62	31873	95608	141	FALSE	sex + race + tdi + smoking + alcohol + all_cancer_fh + season + bmi + dm
Ovarian cancer	Ovarian	Physical Activity	Power-Law Alpha of Inactivity Fragment Durations During Waking Time (Plain)	FRAG_alpha_dur_IN_day_pla	Tertile	T3	FRAG_alpha_dur_IN_day_plaCat3	adiposity_metabolic	Adiposity/Metabolic	0.64 [0.42;0.97]	0.0339193143858132	0.0368720424588755	Inverse	42	31873	95603	141	FALSE	sex + race + tdi + smoking + alcohol + all_cancer_fh + season + bmi + dm
Ovarian cancer	Ovarian	Physical Activity	Transition Probability Physical Inactivity to Activity During Waking Time (Plain)	FRAG_TP_IN2PA_day_pla	Tertile	T2	FRAG_TP_IN2PA_day_plaCat2	adiposity_metabolic	Adiposity/Metabolic	0.64 [0.43;0.97]	0.0345462121775216	0.0653444903478214	Inverse	42	31865	95608	141	FALSE	sex + race + tdi + smoking + alcohol + all_cancer_fh + season + bmi + dm
Ovarian cancer	Ovarian	Physical Activity	Transition Probability Physical Activity to Inactivity During Waking Time (Weighted)	FRAG_TP_PA2IN_day_wei	Tertile	T3	FRAG_TP_PA2IN_day_weiCat3	adiposity_metabolic	Adiposity/Metabolic	0.62 [0.39;0.97]	0.0357778014366364	0.0293840353089473	Inverse	28	31874	95608	141	FALSE	sex + race + tdi + smoking + alcohol + all_cancer_fh + season + bmi + dm
Ovarian cancer	Ovarian	Physical Activity	W0.5 of Activity Fragment Durations During Waking Time	FRAG_W0.5_dur_PA_day	Tertile	T3	FRAG_W0.5_dur_PA_dayCat3	adiposity_metabolic	Adiposity/Metabolic	1.64 [1.03;2.61]	0.0377893771345473	0.0389450898376389	Positive	62	31867	95605	141	FALSE	sex + race + tdi + smoking + alcohol + all_cancer_fh + season + bmi + dm
Ovarian cancer	Ovarian	Physical Activity	Transition Probability Physical Inactivity to Activity During Waking Time (Weighted)	FRAG_TP_IN2PA_day_wei	Tertile	T3	FRAG_TP_IN2PA_day_weiCat3	adiposity_metabolic	Adiposity/Metabolic	0.64 [0.43;0.98]	0.037824592108749	0.0488516476803007	Inverse	44	31869	95608	141	FALSE	sex + race + tdi + smoking + alcohol + all_cancer_fh + season + bmi + dm
Ovarian cancer	Ovarian	Light	Total Daily Light	total_daily_light	Tertile	T2	total_daily_lightCat2	adiposity_metabolic	Adiposity/Metabolic	0.63 [0.41;0.98]	0.038160288187693	0.313720347480942	Inverse	34	31602	94842	140	FALSE	sex + race + tdi + smoking + alcohol + all_cancer_fh + season + bmi + dm
Ovarian cancer	Ovarian	Physical Activity	Duration in 5-10 Min LIPA Bouts (Plain)	dur_day_LIG_bts_5_10_min_pla	Tertile	T2	dur_day_LIG_bts_5_10_min_plaCat2	adiposity_metabolic	Adiposity/Metabolic	0.64 [0.41;0.98]	0.0408708126525497	0.945040596798711	Inverse	37	31870	95608	141	FALSE	sex + race + tdi + smoking + alcohol + all_cancer_fh + season + bmi + dm
Ovarian cancer	Ovarian	Physical Activity	Transition Probability Physical Inactivity to Activity During Waking Time (Weighted)	FRAG_TP_IN2PA_day_wei	Tertile	T2	FRAG_TP_IN2PA_day_weiCat2	adiposity_metabolic	Adiposity/Metabolic	0.65 [0.44;0.98]	0.0410682229245534	0.0488516476803007	Inverse	43	31869	95608	141	FALSE	sex + race + tdi + smoking + alcohol + all_cancer_fh + season + bmi + dm
Ovarian cancer	Ovarian	Light	Afternoon Light	afternoon_light	Tertile	T2	afternoon_lightCat2	adiposity_metabolic	Adiposity/Metabolic	0.64 [0.41;0.98]	0.0422388566654459	0.758947803267987	Inverse	36	31604	94842	140	FALSE	sex + race + tdi + smoking + alcohol + all_cancer_fh + season + bmi + dm
Ovarian cancer	Ovarian	Physical Activity	Transition Probability Physical Inactivity to Activity During Waking Time (Plain)	FRAG_TP_IN2PA_day_pla	Tertile	T3	FRAG_TP_IN2PA_day_plaCat3	adiposity_metabolic	Adiposity/Metabolic	0.66 [0.44;1.00]	0.0492622643643046	0.0653444903478214	Inverse	45	31872	95608	141	FALSE	sex + race + tdi + smoking + alcohol + all_cancer_fh + season + bmi + dm
Ovarian cancer	Ovarian	Physical Activity	W0.5 of Inactivity Fragment Durations During Waking Time (Plain)	FRAG_W0.5_dur_IN_day_pla	Tertile	T3	FRAG_W0.5_dur_IN_day_plaCat3	adiposity_metabolic	Adiposity/Metabolic	1.53 [1.00;2.35]	0.0508570655630133	0.0492830689006738	Positive	49	31870	95603	141	FALSE	sex + race + tdi + smoking + alcohol + all_cancer_fh + season + bmi + dm
Ovarian cancer	Ovarian	Physical Activity	Acceleration in 10-Min MVPA Bouts (Plain)	ACC_day_MVPA_bts_10_mg_pla	Tertile	T2	ACC_day_MVPA_bts_10_mg_plaCat2	adiposity_metabolic	Adiposity/Metabolic	1.46 [1.00;2.14]	0.051698928976107	0.755435792340747	Positive	60	30752	92252	139	FALSE	sex + race + tdi + smoking + alcohol + all_cancer_fh + season + bmi + dm
Ovarian cancer	Ovarian	Sleep	Transition Probability Sleep to Wake During Sleep Period	FRAG_TP_sleep2wake_spt	Tertile	T3	FRAG_TP_sleep2wake_sptCat3	adiposity_metabolic	Adiposity/Metabolic	0.65 [0.42;1.00]	0.0519879901173307	0.0455471268538603	Inverse	31	31877	95608	141	FALSE	sex + race + tdi + smoking + alcohol + all_cancer_fh + season + bmi + dm
Ovarian cancer	Ovarian	Physical Activity	Acceleration in 10-Min MVPA Bouts (Weighted)	ACC_day_MVPA_bts_10_mg_wei	Tertile	T2	ACC_day_MVPA_bts_10_mg_weiCat2	adiposity_metabolic	Adiposity/Metabolic	1.45 [0.99;2.13]	0.0547061690085447	0.74366795772022	Positive	60	30753	92252	139	FALSE	sex + race + tdi + smoking + alcohol + all_cancer_fh + season + bmi + dm
Ovarian cancer	Ovarian	Physical Activity	Mean Activity Fragment Duration During Waking Time (Weighted)	FRAG_mean_dur_PA_day_wei	Tertile	T2	FRAG_mean_dur_PA_day_weiCat2	adiposity_metabolic	Adiposity/Metabolic	1.59 [0.99;2.55]	0.0554978053818872	0.0594463649799649	Positive	53	31863	95608	141	FALSE	sex + race + tdi + smoking + alcohol + all_cancer_fh + season + bmi + dm
Ovarian cancer	Ovarian	Physical Activity	Transition Probability Physical Inactivity to Activity During Waking Time	FRAG_TP_IN2PA_day	Tertile	T2	FRAG_TP_IN2PA_dayCat2	adiposity_metabolic	Adiposity/Metabolic	0.67 [0.44;1.01]	0.0558901320507927	0.149587714863342	Inverse	42	31869	95608	141	FALSE	sex + race + tdi + smoking + alcohol + all_cancer_fh + season + bmi + dm
Ovarian cancer	Ovarian	Physical Activity	x0.5 of Activity Fragment Durations During Waking Time (Plain)	FRAG_x0.5_dur_PA_day_pla	Tertile	T2	FRAG_x0.5_dur_PA_day_plaCat2	adiposity_metabolic	Adiposity/Metabolic	1.62 [0.99;2.67]	0.0566255384796961	0.0100640777222199	Positive	49	31866	95603	141	FALSE	sex + race + tdi + smoking + alcohol + all_cancer_fh + season + bmi + dm
Ovarian cancer	Ovarian	Physical Activity	Number of IN Fragments per Minute IN IN During Waking Time (Weighted)	FRAG_NFragPM_IN_day_wei	Tertile	T3	FRAG_NFragPM_IN_day_weiCat3	adiposity_metabolic	Adiposity/Metabolic	0.66 [0.44;1.01]	0.0569785445691831	0.0639024761491043	Inverse	43	31865	95608	141	FALSE	sex + race + tdi + smoking + alcohol + all_cancer_fh + season + bmi + dm
Ovarian cancer	Ovarian	Physical Activity	W0.5 of Activity Fragment Durations During Waking Time (Weighted)	FRAG_W0.5_dur_PA_day_wei	Tertile	T2	FRAG_W0.5_dur_PA_day_weiCat2	adiposity_metabolic	Adiposity/Metabolic	1.60 [0.98;2.62]	0.0581621546988906	0.0109857117315012	Positive	50	31866	95603	141	FALSE	sex + race + tdi + smoking + alcohol + all_cancer_fh + season + bmi + dm
Ovarian cancer	Ovarian	Physical Activity	Mean MVPA Fragment Duration During Waking Time (Weighted)	FRAG_mean_dur_MVPA_day_wei	Tertile	T2	FRAG_mean_dur_MVPA_day_weiCat2	adiposity_metabolic	Adiposity/Metabolic	1.49 [0.98;2.25]	0.0591023976640665	0.288224234043126	Positive	57	31866	95589	141	FALSE	sex + race + tdi + smoking + alcohol + all_cancer_fh + season + bmi + dm
Ovarian cancer	Ovarian	Physical Activity	Number of IN Fragments per Minute IN IN During Waking Time	FRAG_NFragPM_IN_day	Tertile	T2	FRAG_NFragPM_IN_dayCat2	adiposity_metabolic	Adiposity/Metabolic	0.67 [0.45;1.02]	0.0618650567387673	0.190197809017255	Inverse	42	31866	95607	141	FALSE	sex + race + tdi + smoking + alcohol + all_cancer_fh + season + bmi + dm
Ovarian cancer	Ovarian	Physical Activity	Mean Activity Fragment Duration During Waking Time (Plain)	FRAG_mean_dur_PA_day_pla	Tertile	T3	FRAG_mean_dur_PA_day_plaCat3	adiposity_metabolic	Adiposity/Metabolic	1.53 [0.97;2.42]	0.0663641536440221	0.0894077036314521	Positive	62	31872	95608	141	FALSE	sex + race + tdi + smoking + alcohol + all_cancer_fh + season + bmi + dm
Ovarian cancer	Ovarian	Physical Activity	W0.5 of Activity Fragment Durations During Waking Time (Plain)	FRAG_W0.5_dur_PA_day_pla	Tertile	T2	FRAG_W0.5_dur_PA_day_plaCat2	adiposity_metabolic	Adiposity/Metabolic	1.58 [0.97;2.58]	0.0673073662715506	0.00897287866567612	Positive	49	31865	95603	141	FALSE	sex + race + tdi + smoking + alcohol + all_cancer_fh + season + bmi + dm
Ovarian cancer	Ovarian	Physical Activity	Duration in 10-Min MVPA Bouts (Weighted)	dur_day_MVPA_bts_10_min_wei	Tertile	T2	dur_day_MVPA_bts_10_min_weiCat2	adiposity_metabolic	Adiposity/Metabolic	1.47 [0.97;2.22]	0.067504750433694	0.556040107980034	Positive	56	31873	95608	141	FALSE	sex + race + tdi + smoking + alcohol + all_cancer_fh + season + bmi + dm
Ovarian cancer	Ovarian	Physical Activity	Coefficient of Variance of Activity Fragment Durations During Waking Time (Weighted)	FRAG_CoV_dur_PA_day_wei	Tertile	T2	FRAG_CoV_dur_PA_day_weiCat2	adiposity_metabolic	Adiposity/Metabolic	0.70 [0.48;1.03]	0.0709372634758414	0.00768546410330559	Inverse	43	31877	95603	141	FALSE	sex + race + tdi + smoking + alcohol + all_cancer_fh + season + bmi + dm
Ovarian cancer	Ovarian	Physical Activity	Power-Law Alpha of Inactivity Fragment Durations During Waking Time (Plain)	FRAG_alpha_dur_IN_day_pla	Tertile	T2	FRAG_alpha_dur_IN_day_plaCat2	adiposity_metabolic	Adiposity/Metabolic	0.69 [0.46;1.03]	0.0713780771926826	0.0368720424588755	Inverse	45	31865	95603	141	FALSE	sex + race + tdi + smoking + alcohol + all_cancer_fh + season + bmi + dm
Ovarian cancer	Ovarian	Physical Activity	Power-Law Alpha of Inactivity Fragment Durations During Waking Time (Weighted)	FRAG_alpha_dur_IN_day_wei	Tertile	T3	FRAG_alpha_dur_IN_day_weiCat3	adiposity_metabolic	Adiposity/Metabolic	0.68 [0.45;1.03]	0.0714613356811325	0.0770010666337979	Inverse	43	31872	95603	141	FALSE	sex + race + tdi + smoking + alcohol + all_cancer_fh + season + bmi + dm
Ovarian cancer	Ovarian	Physical Activity	Gini Index of Inactivity Fragment Durations During Waking Time	FRAG_Gini_dur_IN_day	Tertile	T2	FRAG_Gini_dur_IN_dayCat2	adiposity_metabolic	Adiposity/Metabolic	0.69 [0.45;1.03]	0.0722658333165068	0.568572590676398	Inverse	39	31875	95605	141	FALSE	sex + race + tdi + smoking + alcohol + all_cancer_fh + season + bmi + dm
Ovarian cancer	Ovarian	Circadian Rhythm	Activity Balance Index	ABI	Tertile	T2	ABICat2	adiposity_metabolic	Adiposity/Metabolic	1.49 [0.96;2.31]	0.0724889036197891	0.588003720403951	Positive	60	31863	95608	141	FALSE	sex + race + tdi + smoking + alcohol + all_cancer_fh + season + bmi + dm
Ovarian cancer	Ovarian	Physical Activity	Duration in 10-Min MVPA Bouts (Plain)	dur_day_MVPA_bts_10_min_pla	Tertile	T2	dur_day_MVPA_bts_10_min_plaCat2	adiposity_metabolic	Adiposity/Metabolic	1.46 [0.96;2.21]	0.0733058319324445	0.46385995757206	Positive	55	31868	95608	141	FALSE	sex + race + tdi + smoking + alcohol + all_cancer_fh + season + bmi + dm
Ovarian cancer	Ovarian	Physical Activity	Standard Deviation of Physical Activity Fragment Durations During Waking Time (Weighted)	FRAG_SD_dur_PA_day_wei	Tertile	T2	FRAG_SD_dur_PA_day_weiCat2	adiposity_metabolic	Adiposity/Metabolic	1.47 [0.96;2.25]	0.0745614361578658	0.951447454759372	Positive	61	31868	95603	141	FALSE	sex + race + tdi + smoking + alcohol + all_cancer_fh + season + bmi + dm
Ovarian cancer	Ovarian	Physical Activity	Mean MVPA Fragment Duration During Waking Time (Plain)	FRAG_mean_dur_MVPA_day_pla	Tertile	T2	FRAG_mean_dur_MVPA_day_plaCat2	adiposity_metabolic	Adiposity/Metabolic	1.45 [0.96;2.19]	0.0767274646768699	0.384934118187815	Positive	57	31869	95589	141	FALSE	sex + race + tdi + smoking + alcohol + all_cancer_fh + season + bmi + dm
Ovarian cancer	Ovarian	Physical Activity	W0.5 of Activity Fragment Durations During Waking Time	FRAG_W0.5_dur_PA_day	Tertile	T2	FRAG_W0.5_dur_PA_dayCat2	adiposity_metabolic	Adiposity/Metabolic	1.53 [0.95;2.46]	0.0779377415112895	0.0389450898376389	Positive	53	31861	95605	141	FALSE	sex + race + tdi + smoking + alcohol + all_cancer_fh + season + bmi + dm
Ovarian cancer	Ovarian	Physical Activity	Mean Activity Fragment Duration During Waking Time	FRAG_mean_dur_PA_day	Tertile	T2	FRAG_mean_dur_PA_dayCat2	adiposity_metabolic	Adiposity/Metabolic	1.53 [0.95;2.46]	0.0794736055761622	0.036495685146667	Positive	51	31860	95607	141	FALSE	sex + race + tdi + smoking + alcohol + all_cancer_fh + season + bmi + dm
Ovarian cancer	Ovarian	Physical Activity	Duration in 60-90 Min Inactivity Bouts (Plain)	dur_day_IN_bts_60_90_min_pla	Tertile	T3	dur_day_IN_bts_60_90_min_plaCat3	adiposity_metabolic	Adiposity/Metabolic	0.68 [0.44;1.05]	0.0826807858597368	0.0900387532261991	Inverse	33	31866	95608	141	FALSE	sex + race + tdi + smoking + alcohol + all_cancer_fh + season + bmi + dm
Ovarian cancer	Ovarian	Physical Activity	x0.5 of Inactivity Fragment Durations During Waking Time	FRAG_x0.5_dur_IN_day	Tertile	T3	FRAG_x0.5_dur_IN_dayCat3	adiposity_metabolic	Adiposity/Metabolic	1.45 [0.95;2.21]	0.0836170075166267	0.0758877668692433	Positive	51	31865	95605	141	FALSE	sex + race + tdi + smoking + alcohol + all_cancer_fh + season + bmi + dm
Ovarian cancer	Ovarian	Physical Activity	Power-Law Alpha of Inactivity Fragment Durations During Waking Time	FRAG_alpha_dur_IN_day	Tertile	T3	FRAG_alpha_dur_IN_dayCat3	adiposity_metabolic	Adiposity/Metabolic	0.69 [0.45;1.05]	0.0837106288157905	0.0885492634605948	Inverse	43	31873	95605	141	FALSE	sex + race + tdi + smoking + alcohol + all_cancer_fh + season + bmi + dm
Ovarian cancer	Ovarian	Physical Activity	Number of LIPA Fragments During Waking Time (Plain)	FRAG_Nfrag_LIPA_day_pla	Tertile	T2	FRAG_Nfrag_LIPA_day_plaCat2	adiposity_metabolic	Adiposity/Metabolic	0.70 [0.46;1.05]	0.0858018984441024	0.168820528132276	Inverse	43	31868	95608	141	FALSE	sex + race + tdi + smoking + alcohol + all_cancer_fh + season + bmi + dm
Ovarian cancer	Ovarian	Physical Activity	Transition Probability Physical Inactivity to Activity During Sleep Period	FRAG_TP_IN2PA_spt	Tertile	T2	FRAG_TP_IN2PA_sptCat2	adiposity_metabolic	Adiposity/Metabolic	0.69 [0.46;1.06]	0.0877590443971053	0.706881249893048	Inverse	38	31875	95608	141	FALSE	sex + race + tdi + smoking + alcohol + all_cancer_fh + season + bmi + dm
Ovarian cancer	Ovarian	Physical Activity	Number of IN Fragments per Minute IN IN During Waking Time (Plain)	FRAG_NFragPM_IN_day_pla	Tertile	T3	FRAG_NFragPM_IN_day_plaCat3	adiposity_metabolic	Adiposity/Metabolic	0.69 [0.45;1.06]	0.0927355088125791	0.0959850490526642	Inverse	43	31867	95608	141	FALSE	sex + race + tdi + smoking + alcohol + all_cancer_fh + season + bmi + dm
Ovarian cancer	Ovarian	Physical Activity	Number of 10-Min MVPA Bouts (Weighted)	Nbouts_day_MVPA_bts_10_wei	Tertile	T2	Nbouts_day_MVPA_bts_10_weiCat2	adiposity_metabolic	Adiposity/Metabolic	1.42 [0.94;2.15]	0.0941179910178579	0.598481001965642	Positive	54	31877	95608	141	FALSE	sex + race + tdi + smoking + alcohol + all_cancer_fh + season + bmi + dm
Ovarian cancer	Ovarian	Physical Activity	Transition Probability Physical Inactivity to LIPA During Waking Time (Weighted)	FRAG_TP_IN2LIPA_day_wei	Tertile	T2	FRAG_TP_IN2LIPA_day_weiCat2	adiposity_metabolic	Adiposity/Metabolic	0.70 [0.47;1.06]	0.0942618938399114	0.214088609155658	Inverse	43	31863	95608	141	FALSE	sex + race + tdi + smoking + alcohol + all_cancer_fh + season + bmi + dm
Ovarian cancer	Ovarian	Physical Activity	Acceleration in 1-5 Min LIPA Bouts (Weighted)	ACC_day_LIG_bts_1_5_mg_wei	Tertile	T2	ACC_day_LIG_bts_1_5_mg_weiCat2	adiposity_metabolic	Adiposity/Metabolic	1.43 [0.94;2.19]	0.0949055639465423	0.617341769935373	Positive	54	31871	95607	141	FALSE	sex + race + tdi + smoking + alcohol + all_cancer_fh + season + bmi + dm
Ovarian cancer	Ovarian	Physical Activity	Transition Probability Physical Inactivity to LIPA During Waking Time (Plain)	FRAG_TP_IN2LIPA_day_pla	Tertile	T2	FRAG_TP_IN2LIPA_day_plaCat2	adiposity_metabolic	Adiposity/Metabolic	0.70 [0.46;1.07]	0.0966996679594033	0.357210562331501	Inverse	42	31860	95608	141	FALSE	sex + race + tdi + smoking + alcohol + all_cancer_fh + season + bmi + dm
Ovarian cancer	Ovarian	Circadian Rhythm	M5 Activity Level	M5VALUE	Tertile	T2	M5VALUECat2	adiposity_metabolic	Adiposity/Metabolic	1.41 [0.94;2.13]	0.0990295605448417	0.876028924920382	Positive	60	31867	95608	141	FALSE	sex + race + tdi + smoking + alcohol + all_cancer_fh + season + bmi + dm
Ovarian cancer	Ovarian	Physical Activity	x0.5 of Inactivity Fragment Durations During Waking Time (Plain)	FRAG_x0.5_dur_IN_day_pla	Tertile	T3	FRAG_x0.5_dur_IN_day_plaCat3	adiposity_metabolic	Adiposity/Metabolic	1.42 [0.94;2.15]	0.100092184863367	0.0850679911193762	Positive	51	31864	95603	141	FALSE	sex + race + tdi + smoking + alcohol + all_cancer_fh + season + bmi + dm
Ovarian cancer	Ovarian	Physical Activity	Number of Activity Fragments During Waking Time	FRAG_Nfrag_PA_day	Tertile	T2	FRAG_Nfrag_PA_dayCat2	adiposity_metabolic	Adiposity/Metabolic	0.71 [0.47;1.07]	0.102310678440058	0.352507668487426	Inverse	42	31874	95608	141	FALSE	sex + race + tdi + smoking + alcohol + all_cancer_fh + season + bmi + dm
Ovarian cancer	Ovarian	Physical Activity	Number of Activity-to-Inactivity Transitions During Waking Time	FRAG_Nfrag_PA2IN_day	Tertile	T2	FRAG_Nfrag_PA2IN_dayCat2	adiposity_metabolic	Adiposity/Metabolic	0.71 [0.47;1.07]	0.102310678440058	0.352507668487426	Inverse	42	31874	95608	141	FALSE	sex + race + tdi + smoking + alcohol + all_cancer_fh + season + bmi + dm
Ovarian cancer	Ovarian	Physical Activity	Duration in 1-5 Min LIPA Bouts (Plain)	dur_day_LIG_bts_1_5_min_pla	Tertile	T3	dur_day_LIG_bts_1_5_min_plaCat3	adiposity_metabolic	Adiposity/Metabolic	0.69 [0.45;1.08]	0.103628400700734	0.104259045010653	Inverse	37	31878	95608	141	FALSE	sex + race + tdi + smoking + alcohol + all_cancer_fh + season + bmi + dm
Ovarian cancer	Ovarian	Physical Activity	Number of Inactivity Fragments During Waking Time	FRAG_Nfrag_IN_day	Tertile	T2	FRAG_Nfrag_IN_dayCat2	adiposity_metabolic	Adiposity/Metabolic	0.71 [0.47;1.07]	0.103685714572454	0.364340953781773	Inverse	42	31874	95608	141	FALSE	sex + race + tdi + smoking + alcohol + all_cancer_fh + season + bmi + dm
Ovarian cancer	Ovarian	Physical Activity	Number of Inactivity-to-Activity Transitions During Waking Time	FRAG_Nfrag_IN2PA_day	Tertile	T2	FRAG_Nfrag_IN2PA_dayCat2	adiposity_metabolic	Adiposity/Metabolic	0.71 [0.47;1.07]	0.103685714572454	0.364340953781773	Inverse	42	31874	95608	141	FALSE	sex + race + tdi + smoking + alcohol + all_cancer_fh + season + bmi + dm
Ovarian cancer	Ovarian	Sleep	Sleep Duration Within Sleep Period Time	SleepDurationInSpt_AD_T5A5_mn	Tertile	T2	SleepDurationInSpt_AD_T5A5_mnCat2	adiposity_metabolic	Adiposity/Metabolic	0.70 [0.46;1.08]	0.105473920171459	0.500253704575254	Inverse	40	31869	95608	141	FALSE	sex + race + tdi + smoking + alcohol + all_cancer_fh + season + bmi + dm
Ovarian cancer	Ovarian	Physical Activity	W0.5 of Inactivity Fragment Durations During Waking Time (Weighted)	FRAG_W0.5_dur_IN_day_wei	Tertile	T2	FRAG_W0.5_dur_IN_day_weiCat2	adiposity_metabolic	Adiposity/Metabolic	1.40 [0.93;2.10]	0.106671116929158	0.114691988252689	Positive	55	31870	95603	141	FALSE	sex + race + tdi + smoking + alcohol + all_cancer_fh + season + bmi + dm
Ovarian cancer	Ovarian	Physical Activity	Number of Inactivity-to-LIPA Transitions During Waking Time (Plain)	FRAG_Nfrag_IN2LIPA_day_pla	Tertile	T2	FRAG_Nfrag_IN2LIPA_day_plaCat2	adiposity_metabolic	Adiposity/Metabolic	0.72 [0.48;1.08]	0.10782854758136	0.25924560772484	Inverse	43	31862	95608	141	FALSE	sex + race + tdi + smoking + alcohol + all_cancer_fh + season + bmi + dm
Ovarian cancer	Ovarian	Physical Activity	Number of LIPA Fragments During Waking Time	FRAG_Nfrag_LIPA_day	Tertile	T3	FRAG_Nfrag_LIPA_dayCat3	adiposity_metabolic	Adiposity/Metabolic	0.72 [0.48;1.08]	0.108690140859498	0.108343587585803	Inverse	47	31865	95608	141	FALSE	sex + race + tdi + smoking + alcohol + all_cancer_fh + season + bmi + dm
Ovarian cancer	Ovarian	Physical Activity	Coefficient of Variance of Activity Fragment Durations During Waking Time	FRAG_CoV_dur_PA_day	Tertile	T2	FRAG_CoV_dur_PA_dayCat2	adiposity_metabolic	Adiposity/Metabolic	0.73 [0.50;1.07]	0.109925641809538	0.0137231543619816	Inverse	44	31881	95605	141	FALSE	sex + race + tdi + smoking + alcohol + all_cancer_fh + season + bmi + dm
Ovarian cancer	Ovarian	Physical Activity	Number of LIPA Fragments During Waking Time (Weighted)	FRAG_Nfrag_LIPA_day_wei	Tertile	T2	FRAG_Nfrag_LIPA_day_weiCat2	adiposity_metabolic	Adiposity/Metabolic	0.72 [0.47;1.08]	0.110128291041568	0.263099688957613	Inverse	43	31866	95608	141	FALSE	sex + race + tdi + smoking + alcohol + all_cancer_fh + season + bmi + dm
Ovarian cancer	Ovarian	Physical Activity	Duration in 10-Min LIPA Bouts (Plain)	dur_day_LIG_bts_10_min_pla	Tertile	T2	dur_day_LIG_bts_10_min_plaCat2	adiposity_metabolic	Adiposity/Metabolic	0.70 [0.45;1.09]	0.111297502566586	0.910238058429851	Inverse	39	31864	95608	141	FALSE	sex + race + tdi + smoking + alcohol + all_cancer_fh + season + bmi + dm
Ovarian cancer	Ovarian	Physical Activity	Number of Wake Fragments During Sleep Period	FRAG_Nfrag_wake_spt	Tertile	T3	FRAG_Nfrag_wake_sptCat3	adiposity_metabolic	Adiposity/Metabolic	0.72 [0.49;1.08]	0.113810593512243	0.0855074627113391	Inverse	39	31879	95608	141	FALSE	sex + race + tdi + smoking + alcohol + all_cancer_fh + season + bmi + dm
Ovarian cancer	Ovarian	Sleep	Number of Sleep Fragments During Sleep Period	FRAG_Nfrag_sleep_spt	Tertile	T3	FRAG_Nfrag_sleep_sptCat3	adiposity_metabolic	Adiposity/Metabolic	0.72 [0.49;1.08]	0.113937656748391	0.0856076282710087	Inverse	39	31879	95608	141	FALSE	sex + race + tdi + smoking + alcohol + all_cancer_fh + season + bmi + dm
Ovarian cancer	Ovarian	Physical Activity	Number of PA Fragments per Minute IN PA During Waking Time (Weighted)	FRAG_NFragPM_PA_day_wei	Tertile	T2	FRAG_NFragPM_PA_day_weiCat2	adiposity_metabolic	Adiposity/Metabolic	0.74 [0.50;1.08]	0.114052239996377	0.0227820068184962	Inverse	44	31861	95608	141	FALSE	sex + race + tdi + smoking + alcohol + all_cancer_fh + season + bmi + dm
Ovarian cancer	Ovarian	Physical Activity	Number of MVPA Fragments During Waking Time (Plain)	FRAG_Nfrag_MVPA_day_pla	Tertile	T2	FRAG_Nfrag_MVPA_day_plaCat2	adiposity_metabolic	Adiposity/Metabolic	0.71 [0.46;1.09]	0.114810371497794	0.847473977425671	Inverse	38	31880	95608	141	FALSE	sex + race + tdi + smoking + alcohol + all_cancer_fh + season + bmi + dm
Ovarian cancer	Ovarian	Physical Activity	Transition Probability Physical Inactivity to MVPA During Waking Time	FRAG_TP_IN2MVPA_day	Tertile	T3	FRAG_TP_IN2MVPA_dayCat3	adiposity_metabolic	Adiposity/Metabolic	0.69 [0.44;1.09]	0.114909291081644	0.0985810813317088	Inverse	36	31876	95608	141	FALSE	sex + race + tdi + smoking + alcohol + all_cancer_fh + season + bmi + dm
Ovarian cancer	Ovarian	Physical Activity	Transition Probability Physical Inactivity to Activity During Waking Time	FRAG_TP_IN2PA_day	Tertile	T3	FRAG_TP_IN2PA_dayCat3	adiposity_metabolic	Adiposity/Metabolic	0.72 [0.48;1.08]	0.115249391597146	0.149587714863342	Inverse	47	31871	95608	141	FALSE	sex + race + tdi + smoking + alcohol + all_cancer_fh + season + bmi + dm
Ovarian cancer	Ovarian	Physical Activity	Duration in 1-5 Min LIPA Bouts (Weighted)	dur_day_LIG_bts_1_5_min_wei	Tertile	T3	dur_day_LIG_bts_1_5_min_weiCat3	adiposity_metabolic	Adiposity/Metabolic	0.70 [0.45;1.10]	0.118726205089764	0.121704893298235	Inverse	36	31875	95608	141	FALSE	sex + race + tdi + smoking + alcohol + all_cancer_fh + season + bmi + dm
Ovarian cancer	Ovarian	Physical Activity	Transition Probability Physical Inactivity to LIPA During Waking Time	FRAG_TP_IN2LIPA_day	Tertile	T3	FRAG_TP_IN2LIPA_dayCat3	adiposity_metabolic	Adiposity/Metabolic	0.73 [0.49;1.08]	0.119482297510459	0.193941380422046	Inverse	51	31867	95608	141	FALSE	sex + race + tdi + smoking + alcohol + all_cancer_fh + season + bmi + dm
Ovarian cancer	Ovarian	Physical Activity	Unbouted Inactivity Duration (Weighted)	dur_day_IN_unbt_min_wei	Tertile	T3	dur_day_IN_unbt_min_weiCat3	adiposity_metabolic	Adiposity/Metabolic	0.72 [0.48;1.09]	0.120495401751672	0.126383831862585	Inverse	43	31862	95608	141	FALSE	sex + race + tdi + smoking + alcohol + all_cancer_fh + season + bmi + dm
Ovarian cancer	Ovarian	Circadian Rhythm	M10 Start Time	M10TIME_num	Tertile	T3	M10TIME_numCat3	adiposity_metabolic	Adiposity/Metabolic	0.72 [0.48;1.09]	0.124112861611916	0.122610848339436	Inverse	44	31860	95608	141	FALSE	sex + race + tdi + smoking + alcohol + all_cancer_fh + season + bmi + dm
Ovarian cancer	Ovarian	Physical Activity	Duration in 60-90 Min Inactivity Bouts (Weighted)	dur_day_IN_bts_60_90_min_wei	Tertile	T3	dur_day_IN_bts_60_90_min_weiCat3	adiposity_metabolic	Adiposity/Metabolic	0.72 [0.47;1.10]	0.125068827810409	0.120920930308527	Inverse	36	31868	95608	141	FALSE	sex + race + tdi + smoking + alcohol + all_cancer_fh + season + bmi + dm
Ovarian cancer	Ovarian	Physical Activity	Mean LIPA Fragment Duration During Waking Time (Weighted)	FRAG_mean_dur_LIPA_day_wei	Tertile	T3	FRAG_mean_dur_LIPA_day_weiCat3	adiposity_metabolic	Adiposity/Metabolic	1.43 [0.90;2.27]	0.126849926165706	0.165852316561214	Positive	63	31852	95607	141	FALSE	sex + race + tdi + smoking + alcohol + all_cancer_fh + season + bmi + dm
Ovarian cancer	Ovarian	Physical Activity	Coefficient of Variance of Activity Fragment Durations During Waking Time (Plain)	FRAG_CoV_dur_PA_day_pla	Tertile	T2	FRAG_CoV_dur_PA_day_plaCat2	adiposity_metabolic	Adiposity/Metabolic	0.74 [0.50;1.09]	0.128501699369128	0.0194119760469556	Inverse	44	31872	95603	141	FALSE	sex + race + tdi + smoking + alcohol + all_cancer_fh + season + bmi + dm
Ovarian cancer	Ovarian	Sleep	WASO (Wake After Sleep Onset)	WASO_AD_T5A5_mn	Tertile	T3	WASO_AD_T5A5_mnCat3	adiposity_metabolic	Adiposity/Metabolic	0.73 [0.48;1.10]	0.129715484564268	0.123633116537381	Inverse	35	31878	95608	141	FALSE	sex + race + tdi + smoking + alcohol + all_cancer_fh + season + bmi + dm
Ovarian cancer	Ovarian	Physical Activity	Duration in 5-10 Min LIPA Bouts (Weighted)	dur_day_LIG_bts_5_10_min_wei	Tertile	T2	dur_day_LIG_bts_5_10_min_weiCat2	adiposity_metabolic	Adiposity/Metabolic	0.72 [0.47;1.10]	0.131007751280166	0.976635304689311	Inverse	40	31868	95608	141	FALSE	sex + race + tdi + smoking + alcohol + all_cancer_fh + season + bmi + dm
Ovarian cancer	Ovarian	Physical Activity	W0.5 of Inactivity Fragment Durations During Waking Time (Weighted)	FRAG_W0.5_dur_IN_day_wei	Tertile	T3	FRAG_W0.5_dur_IN_day_weiCat3	adiposity_metabolic	Adiposity/Metabolic	1.40 [0.90;2.16]	0.132449127118731	0.114691988252689	Positive	45	31868	95603	141	FALSE	sex + race + tdi + smoking + alcohol + all_cancer_fh + season + bmi + dm
Ovarian cancer	Ovarian	Physical Activity	Unbouted Inactivity Duration (Weighted)	dur_day_IN_unbt_min_wei	Tertile	T2	dur_day_IN_unbt_min_weiCat2	adiposity_metabolic	Adiposity/Metabolic	0.74 [0.49;1.10]	0.132882027919699	0.126383831862585	Inverse	45	31875	95608	141	FALSE	sex + race + tdi + smoking + alcohol + all_cancer_fh + season + bmi + dm
Ovarian cancer	Ovarian	Physical Activity	Power-Law Alpha of Inactivity Fragment Durations During Waking Time (Weighted)	FRAG_alpha_dur_IN_day_wei	Tertile	T2	FRAG_alpha_dur_IN_day_weiCat2	adiposity_metabolic	Adiposity/Metabolic	0.74 [0.49;1.10]	0.135879500122705	0.0770010666337979	Inverse	46	31865	95603	141	FALSE	sex + race + tdi + smoking + alcohol + all_cancer_fh + season + bmi + dm
Ovarian cancer	Ovarian	Physical Activity	Acceleration in 10-Min LIPA Bouts (Weighted)	ACC_day_LIG_bts_10_mg_wei	Tertile	T2	ACC_day_LIG_bts_10_mg_weiCat2	adiposity_metabolic	Adiposity/Metabolic	1.36 [0.91;2.04]	0.136142570571857	0.529495068155182	Positive	60	31861	95582	141	FALSE	sex + race + tdi + smoking + alcohol + all_cancer_fh + season + bmi + dm
Ovarian cancer	Ovarian	Sleep	Transition Probability Sleep to Wake During Sleep Period	FRAG_TP_sleep2wake_spt	Tertile	T2	FRAG_TP_sleep2wake_sptCat2	adiposity_metabolic	Adiposity/Metabolic	0.75 [0.51;1.10]	0.136221536343005	0.0455471268538603	Inverse	46	31870	95608	141	FALSE	sex + race + tdi + smoking + alcohol + all_cancer_fh + season + bmi + dm
Ovarian cancer	Ovarian	Physical Activity	Number of Inactivity-to-LIPA Transitions During Waking Time	FRAG_Nfrag_IN2LIPA_day	Tertile	T2	FRAG_Nfrag_IN2LIPA_dayCat2	adiposity_metabolic	Adiposity/Metabolic	0.73 [0.48;1.11]	0.139022771393447	0.738483434532039	Inverse	41	31871	95608	141	FALSE	sex + race + tdi + smoking + alcohol + all_cancer_fh + season + bmi + dm
Ovarian cancer	Ovarian	Physical Activity	Number of 1-5 Min MVPA Bouts (Weighted)	Nbouts_day_MVPA_bts_1_5_wei	Tertile	T2	Nbouts_day_MVPA_bts_1_5_weiCat2	adiposity_metabolic	Adiposity/Metabolic	0.73 [0.48;1.11]	0.139197385656021	0.267232224572844	Inverse	43	31879	95608	141	FALSE	sex + race + tdi + smoking + alcohol + all_cancer_fh + season + bmi + dm
Ovarian cancer	Ovarian	Sleep	WASO (Wake After Sleep Onset)	WASO_AD_T5A5_mn	Tertile	T2	WASO_AD_T5A5_mnCat2	adiposity_metabolic	Adiposity/Metabolic	0.75 [0.51;1.10]	0.143578443035016	0.123633116537381	Inverse	44	31862	95608	141	FALSE	sex + race + tdi + smoking + alcohol + all_cancer_fh + season + bmi + dm
Ovarian cancer	Ovarian	Physical Activity	Acceleration in 30-60 Min Inactivity Bouts (Weighted)	ACC_day_IN_bts_30_60_mg_wei	Tertile	T2	ACC_day_IN_bts_30_60_mg_weiCat2	adiposity_metabolic	Adiposity/Metabolic	1.36 [0.90;2.05]	0.144471953359045	0.415140210416377	Positive	54	31873	95593	141	FALSE	sex + race + tdi + smoking + alcohol + all_cancer_fh + season + bmi + dm
Ovarian cancer	Ovarian	Physical Activity	Mean Inactivity Fragment Duration During Waking Time	FRAG_mean_dur_IN_day	Tertile	T3	FRAG_mean_dur_IN_dayCat3	adiposity_metabolic	Adiposity/Metabolic	1.36 [0.90;2.05]	0.144777080896196	0.114548488339773	Positive	51	31870	95607	141	FALSE	sex + race + tdi + smoking + alcohol + all_cancer_fh + season + bmi + dm
Ovarian cancer	Ovarian	Physical Activity	Number of IN Fragments per Minute IN IN During Waking Time	FRAG_NFragPM_IN_day	Tertile	T3	FRAG_NFragPM_IN_dayCat3	adiposity_metabolic	Adiposity/Metabolic	0.74 [0.49;1.11]	0.144836307065729	0.190197809017255	Inverse	48	31870	95607	141	FALSE	sex + race + tdi + smoking + alcohol + all_cancer_fh + season + bmi + dm
Ovarian cancer	Ovarian	Physical Activity	Duration in 10-Min LIPA Bouts (Weighted)	dur_day_LIG_bts_10_min_wei	Tertile	T2	dur_day_LIG_bts_10_min_weiCat2	adiposity_metabolic	Adiposity/Metabolic	0.72 [0.46;1.12]	0.144877054000761	0.913118592733243	Inverse	39	31865	95608	141	FALSE	sex + race + tdi + smoking + alcohol + all_cancer_fh + season + bmi + dm
Ovarian cancer	Ovarian	Physical Activity	Mean Activity Fragment Duration During Waking Time (Plain)	FRAG_mean_dur_PA_day_pla	Tertile	T2	FRAG_mean_dur_PA_day_plaCat2	adiposity_metabolic	Adiposity/Metabolic	1.41 [0.89;2.25]	0.145904357257055	0.0894077036314521	Positive	51	31865	95608	141	FALSE	sex + race + tdi + smoking + alcohol + all_cancer_fh + season + bmi + dm
Ovarian cancer	Ovarian	Physical Activity	Number of MVPA Fragments During Waking Time (Weighted)	FRAG_Nfrag_MVPA_day_wei	Tertile	T2	FRAG_Nfrag_MVPA_day_weiCat2	adiposity_metabolic	Adiposity/Metabolic	0.73 [0.48;1.12]	0.146279270420884	0.758921958580247	Inverse	39	31881	95608	141	FALSE	sex + race + tdi + smoking + alcohol + all_cancer_fh + season + bmi + dm
Ovarian cancer	Ovarian	Physical Activity	Number of Activity Fragments During Sleep Period	FRAG_Nfrag_PA_spt	Tertile	T2	FRAG_Nfrag_PA_sptCat2	adiposity_metabolic	Adiposity/Metabolic	0.74 [0.49;1.12]	0.152798469598413	0.877278103038131	Inverse	40	31865	95608	141	FALSE	sex + race + tdi + smoking + alcohol + all_cancer_fh + season + bmi + dm
Ovarian cancer	Ovarian	Physical Activity	Number of Inactivity Fragments During Sleep Period	FRAG_Nfrag_IN_spt	Tertile	T2	FRAG_Nfrag_IN_sptCat2	adiposity_metabolic	Adiposity/Metabolic	0.74 [0.49;1.12]	0.152847348774217	0.877463115964868	Inverse	40	31865	95608	141	FALSE	sex + race + tdi + smoking + alcohol + all_cancer_fh + season + bmi + dm
Ovarian cancer	Ovarian	Physical Activity	Number of 1-5 Min LIPA Bouts (Weighted)	Nbouts_day_LIG_bts_1_5_wei	Tertile	T3	Nbouts_day_LIG_bts_1_5_weiCat3	adiposity_metabolic	Adiposity/Metabolic	0.73 [0.47;1.13]	0.153165304014683	0.152602864667876	Inverse	39	31870	95608	141	FALSE	sex + race + tdi + smoking + alcohol + all_cancer_fh + season + bmi + dm
Ovarian cancer	Ovarian	Circadian Rhythm	M10 Activity Level	M10VALUE	Tertile	T2	M10VALUECat2	adiposity_metabolic	Adiposity/Metabolic	1.35 [0.89;2.03]	0.158021865933626	0.89453862441988	Positive	59	31873	95608	141	FALSE	sex + race + tdi + smoking + alcohol + all_cancer_fh + season + bmi + dm
Ovarian cancer	Ovarian	Physical Activity	Number of LIPA Fragments During Waking Time (Plain)	FRAG_Nfrag_LIPA_day_pla	Tertile	T3	FRAG_Nfrag_LIPA_day_plaCat3	adiposity_metabolic	Adiposity/Metabolic	0.74 [0.49;1.13]	0.161868667519643	0.168820528132276	Inverse	46	31870	95608	141	FALSE	sex + race + tdi + smoking + alcohol + all_cancer_fh + season + bmi + dm
Ovarian cancer	Ovarian	Physical Activity	Transition Probability Physical Activity to Inactivity During Waking Time (Weighted)	FRAG_TP_PA2IN_day_wei	Tertile	T2	FRAG_TP_PA2IN_day_weiCat2	adiposity_metabolic	Adiposity/Metabolic	0.76 [0.52;1.12]	0.163744492986372	0.0293840353089473	Inverse	45	31861	95608	141	FALSE	sex + race + tdi + smoking + alcohol + all_cancer_fh + season + bmi + dm
Ovarian cancer	Ovarian	Physical Activity	Number of 1-5 Min MVPA Bouts (Plain)	Nbouts_day_MVPA_bts_1_5_pla	Tertile	T2	Nbouts_day_MVPA_bts_1_5_plaCat2	adiposity_metabolic	Adiposity/Metabolic	0.75 [0.49;1.13]	0.164214764864874	0.21950558143172	Inverse	44	31877	95608	141	FALSE	sex + race + tdi + smoking + alcohol + all_cancer_fh + season + bmi + dm
Ovarian cancer	Ovarian	Physical Activity	Acceleration in 5-10 Min MVPA Bouts (Weighted)	ACC_day_MVPA_bts_5_10_mg_wei	Tertile	T3	ACC_day_MVPA_bts_5_10_mg_weiCat3	adiposity_metabolic	Adiposity/Metabolic	1.34 [0.88;2.05]	0.168804316309763	0.16819644310494	Positive	42	31708	95102	140	FALSE	sex + race + tdi + smoking + alcohol + all_cancer_fh + season + bmi + dm
Ovarian cancer	Ovarian	Physical Activity	Transition Probability Physical Inactivity to LIPA During Waking Time (Weighted)	FRAG_TP_IN2LIPA_day_wei	Tertile	T3	FRAG_TP_IN2LIPA_day_weiCat3	adiposity_metabolic	Adiposity/Metabolic	0.75 [0.50;1.13]	0.169066895468137	0.214088609155658	Inverse	48	31868	95608	141	FALSE	sex + race + tdi + smoking + alcohol + all_cancer_fh + season + bmi + dm
Ovarian cancer	Ovarian	Physical Activity	Mean Inactivity Fragment Duration During Waking Time (Plain)	FRAG_mean_dur_IN_day_pla	Tertile	T3	FRAG_mean_dur_IN_day_plaCat3	adiposity_metabolic	Adiposity/Metabolic	1.33 [0.88;2.00]	0.171202478454148	0.131944563584529	Positive	51	31870	95608	141	FALSE	sex + race + tdi + smoking + alcohol + all_cancer_fh + season + bmi + dm
Ovarian cancer	Ovarian	Physical Activity	Number of Inactivity-to-MVPA Transitions During Waking Time	FRAG_Nfrag_IN2MVPA_day	Tertile	T3	FRAG_Nfrag_IN2MVPA_dayCat3	adiposity_metabolic	Adiposity/Metabolic	0.73 [0.47;1.15]	0.173063240717575	0.175665364994921	Inverse	35	31876	95608	141	FALSE	sex + race + tdi + smoking + alcohol + all_cancer_fh + season + bmi + dm
Ovarian cancer	Ovarian	Physical Activity	Number of IN Fragments per Minute IN IN During Waking Time (Weighted)	FRAG_NFragPM_IN_day_wei	Tertile	T2	FRAG_NFragPM_IN_day_weiCat2	adiposity_metabolic	Adiposity/Metabolic	0.76 [0.51;1.13]	0.17407088046397	0.0639024761491043	Inverse	47	31870	95608	141	FALSE	sex + race + tdi + smoking + alcohol + all_cancer_fh + season + bmi + dm
Ovarian cancer	Ovarian	Physical Activity	Number of 90-Min Inactivity Bouts (Plain)	Nbouts_day_IN_bts_90_pla	Tertile	T3	Nbouts_day_IN_bts_90_plaCat3	adiposity_metabolic	Adiposity/Metabolic	1.34 [0.88;2.05]	0.175140000776944	0.175022751947078	Positive	48	31867	95608	141	FALSE	sex + race + tdi + smoking + alcohol + all_cancer_fh + season + bmi + dm
Ovarian cancer	Ovarian	Physical Activity	Duration in 30-60 Min Inactivity Bouts (Plain)	dur_day_IN_bts_30_60_min_pla	Tertile	T3	dur_day_IN_bts_30_60_min_plaCat3	adiposity_metabolic	Adiposity/Metabolic	1.31 [0.88;1.95]	0.177918696635691	0.173485517904589	Positive	52	31869	95608	141	FALSE	sex + race + tdi + smoking + alcohol + all_cancer_fh + season + bmi + dm
Ovarian cancer	Ovarian	Circadian Rhythm	Extended Cosinor Minimum	cosinorExt_minimum	Tertile	T2	cosinorExt_minimumCat2	adiposity_metabolic	Adiposity/Metabolic	1.31 [0.88;1.93]	0.180689807711497	0.989946847430676	Positive	62	31864	95608	141	FALSE	sex + race + tdi + smoking + alcohol + all_cancer_fh + season + bmi + dm
Ovarian cancer	Ovarian	Physical Activity	Number of 30-60 Min Inactivity Bouts (Weighted)	Nbouts_day_IN_bts_30_60_wei	Tertile	T2	Nbouts_day_IN_bts_30_60_weiCat2	adiposity_metabolic	Adiposity/Metabolic	0.75 [0.49;1.14]	0.182985813527766	0.473632525479589	Inverse	38	31870	95608	141	FALSE	sex + race + tdi + smoking + alcohol + all_cancer_fh + season + bmi + dm
Ovarian cancer	Ovarian	Physical Activity	Mean LIPA Fragment Duration During Waking Time	FRAG_mean_dur_LIPA_day	Tertile	T2	FRAG_mean_dur_LIPA_dayCat2	adiposity_metabolic	Adiposity/Metabolic	1.36 [0.86;2.15]	0.1852900089795	0.360157308179374	Positive	51	31866	95607	141	FALSE	sex + race + tdi + smoking + alcohol + all_cancer_fh + season + bmi + dm
Ovarian cancer	Ovarian	Physical Activity	x0.5 of Inactivity Fragment Durations During Waking Time (Weighted)	FRAG_x0.5_dur_IN_day_wei	Tertile	T3	FRAG_x0.5_dur_IN_day_weiCat3	adiposity_metabolic	Adiposity/Metabolic	1.32 [0.87;2.01]	0.187400028026529	0.170574953399645	Positive	49	31868	95603	141	FALSE	sex + race + tdi + smoking + alcohol + all_cancer_fh + season + bmi + dm
Ovarian cancer	Ovarian	Physical Activity	Standard Deviation of Inactivity Fragment Durations During Waking Time (Plain)	FRAG_SD_dur_IN_day_pla	Tertile	T3	FRAG_SD_dur_IN_day_plaCat3	adiposity_metabolic	Adiposity/Metabolic	1.32 [0.87;2.00]	0.189561617513689	0.168786809362258	Positive	50	31869	95603	141	FALSE	sex + race + tdi + smoking + alcohol + all_cancer_fh + season + bmi + dm
Ovarian cancer	Ovarian	Physical Activity	Mean LIPA Fragment Duration During Waking Time (Weighted)	FRAG_mean_dur_LIPA_day_wei	Tertile	T2	FRAG_mean_dur_LIPA_day_weiCat2	adiposity_metabolic	Adiposity/Metabolic	1.36 [0.86;2.17]	0.18956491669804101	0.165852316561214	Positive	49	31864	95607	141	FALSE	sex + race + tdi + smoking + alcohol + all_cancer_fh + season + bmi + dm
Ovarian cancer	Ovarian	Physical Activity	Acceleration in 1-5 Min LIPA Bouts (Plain)	ACC_day_LIG_bts_1_5_mg_pla	Tertile	T2	ACC_day_LIG_bts_1_5_mg_plaCat2	adiposity_metabolic	Adiposity/Metabolic	1.33 [0.87;2.05]	0.191471539591422	0.371985683306659	Positive	50	31870	95607	141	FALSE	sex + race + tdi + smoking + alcohol + all_cancer_fh + season + bmi + dm
Ovarian cancer	Ovarian	Light	Evening Light	evening_light	Tertile	T2	evening_lightCat2	adiposity_metabolic	Adiposity/Metabolic	0.75 [0.49;1.16]	0.194399865724296	0.13863520784079	Inverse	38	31599	94842	140	FALSE	sex + race + tdi + smoking + alcohol + all_cancer_fh + season + bmi + dm
Ovarian cancer	Ovarian	Physical Activity	Number of 10-Min MVPA Bouts (Plain)	Nbouts_day_MVPA_bts_10_pla	Tertile	T2	Nbouts_day_MVPA_bts_10_plaCat2	adiposity_metabolic	Adiposity/Metabolic	1.31 [0.87;1.98]	0.1945040035126	0.725486639401158	Positive	52	31872	95608	141	FALSE	sex + race + tdi + smoking + alcohol + all_cancer_fh + season + bmi + dm
Ovarian cancer	Ovarian	Physical Activity	Power-Law Alpha of Inactivity Fragment Durations During Waking Time	FRAG_alpha_dur_IN_day	Tertile	T2	FRAG_alpha_dur_IN_dayCat2	adiposity_metabolic	Adiposity/Metabolic	0.77 [0.51;1.15]	0.195860567086954	0.0885492634605948	Inverse	47	31866	95605	141	FALSE	sex + race + tdi + smoking + alcohol + all_cancer_fh + season + bmi + dm
Ovarian cancer	Ovarian	Physical Activity	Number of 1-5 Min LIPA Bouts (Plain)	Nbouts_day_LIG_bts_1_5_pla	Tertile	T3	Nbouts_day_LIG_bts_1_5_plaCat3	adiposity_metabolic	Adiposity/Metabolic	0.75 [0.49;1.16]	0.196121395120362	0.195136744083551	Inverse	40	31873	95608	141	FALSE	sex + race + tdi + smoking + alcohol + all_cancer_fh + season + bmi + dm
Ovarian cancer	Ovarian	Physical Activity	Standard Deviation of Inactivity Fragment Durations During Waking Time	FRAG_SD_dur_IN_day	Tertile	T3	FRAG_SD_dur_IN_dayCat3	adiposity_metabolic	Adiposity/Metabolic	1.31 [0.87;1.99]	0.199559723589075	0.178144162195334	Positive	50	31869	95605	141	FALSE	sex + race + tdi + smoking + alcohol + all_cancer_fh + season + bmi + dm
Ovarian cancer	Ovarian	Physical Activity	Acceleration in 10-Min LIPA Bouts (Plain)	ACC_day_LIG_bts_10_mg_pla	Tertile	T2	ACC_day_LIG_bts_10_mg_plaCat2	adiposity_metabolic	Adiposity/Metabolic	1.30 [0.87;1.95]	0.200681024825735	0.456394364272986	Positive	59	31860	95582	141	FALSE	sex + race + tdi + smoking + alcohol + all_cancer_fh + season + bmi + dm
Ovarian cancer	Ovarian	Physical Activity	Number of 1-5 Min MVPA Bouts (Plain)	Nbouts_day_MVPA_bts_1_5_pla	Tertile	T3	Nbouts_day_MVPA_bts_1_5_plaCat3	adiposity_metabolic	Adiposity/Metabolic	0.76 [0.51;1.15]	0.20102632160691	0.21950558143172	Inverse	48	31866	95608	141	FALSE	sex + race + tdi + smoking + alcohol + all_cancer_fh + season + bmi + dm
Ovarian cancer	Ovarian	Physical Activity	Number of Activity Fragments During Waking Time (Plain)	FRAG_Nfrag_PA_day_pla	Tertile	T3	FRAG_Nfrag_PA_day_plaCat3	adiposity_metabolic	Adiposity/Metabolic	0.76 [0.50;1.16]	0.20257299325898	0.202676310988718	Inverse	41	31868	95608	141	FALSE	sex + race + tdi + smoking + alcohol + all_cancer_fh + season + bmi + dm
Ovarian cancer	Ovarian	Physical Activity	Number of Activity-to-Inactivity Transitions During Waking Time (Plain)	FRAG_Nfrag_PA2IN_day_pla	Tertile	T3	FRAG_Nfrag_PA2IN_day_plaCat3	adiposity_metabolic	Adiposity/Metabolic	0.76 [0.50;1.16]	0.20257299325898	0.202676310988718	Inverse	41	31868	95608	141	FALSE	sex + race + tdi + smoking + alcohol + all_cancer_fh + season + bmi + dm
Ovarian cancer	Ovarian	Physical Activity	Number of PA Fragments per Minute IN PA During Waking Time (Plain)	FRAG_NFragPM_PA_day_pla	Tertile	T2	FRAG_NFragPM_PA_day_plaCat2	adiposity_metabolic	Adiposity/Metabolic	0.78 [0.54;1.14]	0.20429828489513	0.021576875313162	Inverse	46	31860	95608	141	FALSE	sex + race + tdi + smoking + alcohol + all_cancer_fh + season + bmi + dm
Ovarian cancer	Ovarian	Physical Activity	Transition Probability Physical Activity to Inactivity During Waking Time (Plain)	FRAG_TP_PA2IN_day_pla	Tertile	T2	FRAG_TP_PA2IN_day_plaCat2	adiposity_metabolic	Adiposity/Metabolic	0.78 [0.54;1.14]	0.20452289029171	0.0215767059109184	Inverse	46	31859	95608	141	FALSE	sex + race + tdi + smoking + alcohol + all_cancer_fh + season + bmi + dm
Ovarian cancer	Ovarian	Physical Activity	Standard Deviation of Physical Activity Fragment Durations During Waking Time	FRAG_SD_dur_PA_day	Tertile	T2	FRAG_SD_dur_PA_dayCat2	adiposity_metabolic	Adiposity/Metabolic	1.31 [0.86;2.00]	0.205359312649331	0.747861254926321	Positive	57	31859	95605	141	FALSE	sex + race + tdi + smoking + alcohol + all_cancer_fh + season + bmi + dm
Ovarian cancer	Ovarian	Physical Activity	W0.5 of Inactivity Fragment Durations During Waking Time (Plain)	FRAG_W0.5_dur_IN_day_pla	Tertile	T2	FRAG_W0.5_dur_IN_day_plaCat2	adiposity_metabolic	Adiposity/Metabolic	1.31 [0.86;1.98]	0.206520931866675	0.0492830689006738	Positive	51	31866	95603	141	FALSE	sex + race + tdi + smoking + alcohol + all_cancer_fh + season + bmi + dm
Ovarian cancer	Ovarian	Physical Activity	Mean LIPA Fragment Duration During Waking Time (Plain)	FRAG_mean_dur_LIPA_day_pla	Tertile	T3	FRAG_mean_dur_LIPA_day_plaCat3	adiposity_metabolic	Adiposity/Metabolic	1.34 [0.85;2.10]	0.208768902362814	0.227511840716285	Positive	63	31853	95607	141	FALSE	sex + race + tdi + smoking + alcohol + all_cancer_fh + season + bmi + dm
Ovarian cancer	Ovarian	Physical Activity	Unbouted Inactivity Duration (Plain)	dur_day_IN_unbt_min_pla	Tertile	T3	dur_day_IN_unbt_min_plaCat3	adiposity_metabolic	Adiposity/Metabolic	0.77 [0.50;1.16]	0.211186882261098	0.215762778020794	Inverse	43	31862	95608	141	FALSE	sex + race + tdi + smoking + alcohol + all_cancer_fh + season + bmi + dm
Ovarian cancer	Ovarian	Circadian Rhythm	Cosinor Amplitude	cosinor_amp	Tertile	T2	cosinor_ampCat2	adiposity_metabolic	Adiposity/Metabolic	0.76 [0.49;1.17]	0.213638192892528	0.595648532979178	Inverse	43	31869	95608	141	FALSE	sex + race + tdi + smoking + alcohol + all_cancer_fh + season + bmi + dm
Ovarian cancer	Ovarian	Physical Activity	Mean Inactivity Fragment Duration During Waking Time (Weighted)	FRAG_mean_dur_IN_day_wei	Tertile	T3	FRAG_mean_dur_IN_day_weiCat3	adiposity_metabolic	Adiposity/Metabolic	1.30 [0.86;1.95]	0.214349952440157	0.173810865125955	Positive	50	31874	95608	141	FALSE	sex + race + tdi + smoking + alcohol + all_cancer_fh + season + bmi + dm
Ovarian cancer	Ovarian	Physical Activity	Coefficient of Variance of Inactivity Fragment Durations During Waking Time (Plain)	FRAG_CoV_dur_IN_day_pla	Tertile	T3	FRAG_CoV_dur_IN_day_plaCat3	adiposity_metabolic	Adiposity/Metabolic	0.76 [0.50;1.17]	0.214487106397054	0.2155971829163	Inverse	41	31874	95603	141	FALSE	sex + race + tdi + smoking + alcohol + all_cancer_fh + season + bmi + dm
Ovarian cancer	Ovarian	Physical Activity	Number of Inactivity-to-LIPA Transitions During Waking Time (Weighted)	FRAG_Nfrag_IN2LIPA_day_wei	Tertile	T3	FRAG_Nfrag_IN2LIPA_day_weiCat3	adiposity_metabolic	Adiposity/Metabolic	0.78 [0.52;1.16]	0.216056020512738	0.229860942602714	Inverse	46	31866	95608	141	FALSE	sex + race + tdi + smoking + alcohol + all_cancer_fh + season + bmi + dm
Ovarian cancer	Ovarian	Physical Activity	Number of 90-Min Inactivity Bouts (Weighted)	Nbouts_day_IN_bts_90_wei	Tertile	T3	Nbouts_day_IN_bts_90_weiCat3	adiposity_metabolic	Adiposity/Metabolic	1.31 [0.85;2.01]	0.21822211278001	0.232412560838725	Positive	46	31865	95608	141	FALSE	sex + race + tdi + smoking + alcohol + all_cancer_fh + season + bmi + dm
Ovarian cancer	Ovarian	Physical Activity	Acceleration in 60-90 Min Inactivity Bouts (Plain)	ACC_day_IN_bts_60_90_mg_pla	Tertile	T2	ACC_day_IN_bts_60_90_mg_plaCat2	adiposity_metabolic	Adiposity/Metabolic	0.78 [0.52;1.16]	0.219007193834418	0.233988606344373	Inverse	42	31742	95248	141	FALSE	sex + race + tdi + smoking + alcohol + all_cancer_fh + season + bmi + dm
Ovarian cancer	Ovarian	Physical Activity	Mean MVPA Fragment Duration During Waking Time (Weighted)	FRAG_mean_dur_MVPA_day_wei	Tertile	T3	FRAG_mean_dur_MVPA_day_weiCat3	adiposity_metabolic	Adiposity/Metabolic	1.32 [0.85;2.06]	0.219293988486846	0.288224234043126	Positive	45	31885	95589	141	FALSE	sex + race + tdi + smoking + alcohol + all_cancer_fh + season + bmi + dm
Ovarian cancer	Ovarian	Physical Activity	Duration in 1-5 Min MVPA Bouts (Weighted)	dur_day_MVPA_bts_1_5_min_wei	Tertile	T2	dur_day_MVPA_bts_1_5_min_weiCat2	adiposity_metabolic	Adiposity/Metabolic	0.77 [0.51;1.17]	0.219996908651276	0.428852884029708	Inverse	43	31880	95608	141	FALSE	sex + race + tdi + smoking + alcohol + all_cancer_fh + season + bmi + dm
Ovarian cancer	Ovarian	Physical Activity	Acceleration in 60-90 Min Inactivity Bouts (Plain)	ACC_day_IN_bts_60_90_mg_pla	Tertile	T3	ACC_day_IN_bts_60_90_mg_plaCat3	adiposity_metabolic	Adiposity/Metabolic	0.78 [0.52;1.17]	0.228824346119791	0.233988606344373	Inverse	44	31757	95248	141	FALSE	sex + race + tdi + smoking + alcohol + all_cancer_fh + season + bmi + dm
Ovarian cancer	Ovarian	Step Count	Peak 30-Minute Cadence	mean_peak_30min_cadence	Tertile	T2	mean_peak_30min_cadenceCat2	adiposity_metabolic	Adiposity/Metabolic	1.28 [0.85;1.93]	0.230233281393657	0.975124682480002	Positive	54	31876	95608	141	FALSE	sex + race + tdi + smoking + alcohol + all_cancer_fh + season + bmi + dm
Ovarian cancer	Ovarian	Physical Activity	Duration in 90-Min Inactivity Bouts (Plain)	dur_day_IN_bts_90_min_pla	Tertile	T2	dur_day_IN_bts_90_min_plaCat2	adiposity_metabolic	Adiposity/Metabolic	1.28 [0.85;1.92]	0.231334828461675	0.286413890616697	Positive	53	31878	95608	141	FALSE	sex + race + tdi + smoking + alcohol + all_cancer_fh + season + bmi + dm
Ovarian cancer	Ovarian	Circadian Rhythm	L10 Start Time	L10TIME_num	Tertile	T3	L10TIME_numCat3	adiposity_metabolic	Adiposity/Metabolic	1.30 [0.84;2.00]	0.234452823555776	0.245892537720847	Positive	52	31856	95608	141	FALSE	sex + race + tdi + smoking + alcohol + all_cancer_fh + season + bmi + dm
Ovarian cancer	Ovarian	Physical Activity	Number of 1-5 Min MVPA Bouts (Weighted)	Nbouts_day_MVPA_bts_1_5_wei	Tertile	T3	Nbouts_day_MVPA_bts_1_5_weiCat3	adiposity_metabolic	Adiposity/Metabolic	0.78 [0.52;1.18]	0.239180357310793	0.267232224572844	Inverse	49	31864	95608	141	FALSE	sex + race + tdi + smoking + alcohol + all_cancer_fh + season + bmi + dm
Ovarian cancer	Ovarian	Circadian Rhythm	L5 Start Time	L5TIME_num	Tertile	T2	L5TIME_numCat2	adiposity_metabolic	Adiposity/Metabolic	0.78 [0.51;1.18]	0.239750624373303	0.872415308053495	Inverse	41	31872	95608	141	FALSE	sex + race + tdi + smoking + alcohol + all_cancer_fh + season + bmi + dm
Ovarian cancer	Ovarian	Physical Activity	Standard Deviation of Physical Activity Fragment Durations During Waking Time (Plain)	FRAG_SD_dur_PA_day_pla	Tertile	T2	FRAG_SD_dur_PA_day_plaCat2	adiposity_metabolic	Adiposity/Metabolic	1.29 [0.84;1.98]	0.245338700935566	0.545435428021264	Positive	55	31866	95603	141	FALSE	sex + race + tdi + smoking + alcohol + all_cancer_fh + season + bmi + dm
Ovarian cancer	Ovarian	Physical Activity	Number of Activity Fragments During Waking Time (Weighted)	FRAG_Nfrag_PA_day_wei	Tertile	T3	FRAG_Nfrag_PA_day_weiCat3	adiposity_metabolic	Adiposity/Metabolic	0.78 [0.51;1.19]	0.24552657974906	0.246897056421145	Inverse	42	31869	95608	141	FALSE	sex + race + tdi + smoking + alcohol + all_cancer_fh + season + bmi + dm
Ovarian cancer	Ovarian	Physical Activity	Number of Activity-to-Inactivity Transitions During Waking Time (Weighted)	FRAG_Nfrag_PA2IN_day_wei	Tertile	T3	FRAG_Nfrag_PA2IN_day_weiCat3	adiposity_metabolic	Adiposity/Metabolic	0.78 [0.51;1.19]	0.24552657974906	0.246897056421145	Inverse	42	31869	95608	141	FALSE	sex + race + tdi + smoking + alcohol + all_cancer_fh + season + bmi + dm
Ovarian cancer	Ovarian	Physical Activity	Number of Inactivity Fragments During Waking Time (Plain)	FRAG_Nfrag_IN_day_pla	Tertile	T3	FRAG_Nfrag_IN_day_plaCat3	adiposity_metabolic	Adiposity/Metabolic	0.78 [0.51;1.19]	0.246942329288157	0.246567077839906	Inverse	41	31869	95608	141	FALSE	sex + race + tdi + smoking + alcohol + all_cancer_fh + season + bmi + dm
Ovarian cancer	Ovarian	Physical Activity	Number of Inactivity-to-Activity Transitions During Waking Time (Plain)	FRAG_Nfrag_IN2PA_day_pla	Tertile	T3	FRAG_Nfrag_IN2PA_day_plaCat3	adiposity_metabolic	Adiposity/Metabolic	0.78 [0.51;1.19]	0.246942329288157	0.246567077839906	Inverse	41	31869	95608	141	FALSE	sex + race + tdi + smoking + alcohol + all_cancer_fh + season + bmi + dm
Ovarian cancer	Ovarian	Physical Activity	Number of LIPA Fragments During Waking Time (Weighted)	FRAG_Nfrag_LIPA_day_wei	Tertile	T3	FRAG_Nfrag_LIPA_day_weiCat3	adiposity_metabolic	Adiposity/Metabolic	0.78 [0.52;1.19]	0.248676381019344	0.263099688957613	Inverse	47	31871	95608	141	FALSE	sex + race + tdi + smoking + alcohol + all_cancer_fh + season + bmi + dm
Ovarian cancer	Ovarian	Physical Activity	Mean MVPA Fragment Duration During Waking Time	FRAG_mean_dur_MVPA_day	Tertile	T2	FRAG_mean_dur_MVPA_dayCat2	adiposity_metabolic	Adiposity/Metabolic	1.27 [0.85;1.90]	0.249190658121028	0.748959575197383	Positive	55	31866	95589	141	FALSE	sex + race + tdi + smoking + alcohol + all_cancer_fh + season + bmi + dm
Ovarian cancer	Ovarian	Physical Activity	Number of Inactivity Fragments During Waking Time (Weighted)	FRAG_Nfrag_IN_day_wei	Tertile	T3	FRAG_Nfrag_IN_day_weiCat3	adiposity_metabolic	Adiposity/Metabolic	0.78 [0.51;1.19]	0.249936331850902	0.251609217654771	Inverse	42	31868	95608	141	FALSE	sex + race + tdi + smoking + alcohol + all_cancer_fh + season + bmi + dm
Ovarian cancer	Ovarian	Physical Activity	Number of Inactivity-to-Activity Transitions During Waking Time (Weighted)	FRAG_Nfrag_IN2PA_day_wei	Tertile	T3	FRAG_Nfrag_IN2PA_day_weiCat3	adiposity_metabolic	Adiposity/Metabolic	0.78 [0.51;1.19]	0.249936331850902	0.251609217654771	Inverse	42	31868	95608	141	FALSE	sex + race + tdi + smoking + alcohol + all_cancer_fh + season + bmi + dm
Ovarian cancer	Ovarian	Physical Activity	Number of Inactivity-to-LIPA Transitions During Waking Time (Plain)	FRAG_Nfrag_IN2LIPA_day_pla	Tertile	T3	FRAG_Nfrag_IN2LIPA_day_plaCat3	adiposity_metabolic	Adiposity/Metabolic	0.79 [0.53;1.18]	0.249939808459135	0.25924560772484	Inverse	45	31867	95608	141	FALSE	sex + race + tdi + smoking + alcohol + all_cancer_fh + season + bmi + dm
Ovarian cancer	Ovarian	Sleep	Sleep Efficiency After Onset (Plain)	sleep_efficiency_after_onset_pla	Tertile	T3	sleep_efficiency_after_onset_plaCat3	adiposity_metabolic	Adiposity/Metabolic	1.28 [0.84;1.97]	0.253875863574749	0.253460034827833	Positive	59	31866	95608	141	FALSE	sex + race + tdi + smoking + alcohol + all_cancer_fh + season + bmi + dm
Ovarian cancer	Ovarian	Physical Activity	Transition Probability Physical Inactivity to MVPA During Waking Time (Weighted)	FRAG_TP_IN2MVPA_day_wei	Tertile	T3	FRAG_TP_IN2MVPA_day_weiCat3	adiposity_metabolic	Adiposity/Metabolic	0.77 [0.49;1.21]	0.255090566906958	0.207766090166528	Inverse	37	31875	95608	141	FALSE	sex + race + tdi + smoking + alcohol + all_cancer_fh + season + bmi + dm
Ovarian cancer	Ovarian	Physical Activity	Duration in 90-Min Inactivity Bouts (Weighted)	dur_day_IN_bts_90_min_wei	Tertile	T3	dur_day_IN_bts_90_min_weiCat3	adiposity_metabolic	Adiposity/Metabolic	1.28 [0.84;1.96]	0.25535832654869	0.27127680881503	Positive	46	31866	95608	141	FALSE	sex + race + tdi + smoking + alcohol + all_cancer_fh + season + bmi + dm
Ovarian cancer	Ovarian	Physical Activity	Duration in 90-Min Inactivity Bouts (Plain)	dur_day_IN_bts_90_min_pla	Tertile	T3	dur_day_IN_bts_90_min_plaCat3	adiposity_metabolic	Adiposity/Metabolic	1.28 [0.83;1.98]	0.256529109781421	0.286413890616697	Positive	45	31864	95608	141	FALSE	sex + race + tdi + smoking + alcohol + all_cancer_fh + season + bmi + dm
Ovarian cancer	Ovarian	Physical Activity	Coefficient of Variance of Inactivity Fragment Durations During Waking Time (Weighted)	FRAG_CoV_dur_IN_day_wei	Tertile	T3	FRAG_CoV_dur_IN_day_weiCat3	adiposity_metabolic	Adiposity/Metabolic	0.78 [0.51;1.20]	0.259325815220004	0.261548292276186	Inverse	41	31872	95603	141	FALSE	sex + race + tdi + smoking + alcohol + all_cancer_fh + season + bmi + dm
Ovarian cancer	Ovarian	Physical Activity	Mean LIPA Fragment Duration During Waking Time	FRAG_mean_dur_LIPA_day	Tertile	T3	FRAG_mean_dur_LIPA_dayCat3	adiposity_metabolic	Adiposity/Metabolic	1.30 [0.82;2.06]	0.260083376619799	0.360157308179374	Positive	60	31851	95607	141	FALSE	sex + race + tdi + smoking + alcohol + all_cancer_fh + season + bmi + dm
Ovarian cancer	Ovarian	Physical Activity	Number of 20-30 Min Inactivity Bouts (Plain)	Nbouts_day_IN_bts_20_30_pla	Tertile	T2	Nbouts_day_IN_bts_20_30_plaCat2	adiposity_metabolic	Adiposity/Metabolic	1.26 [0.84;1.90]	0.260331363061028	0.396163115701987	Positive	53	31865	95608	141	FALSE	sex + race + tdi + smoking + alcohol + all_cancer_fh + season + bmi + dm
Ovarian cancer	Ovarian	Circadian Rhythm	Self-Similarity Parameter	SSP	Tertile	T2	SSPCat2	adiposity_metabolic	Adiposity/Metabolic	1.27 [0.84;1.93]	0.260836406534645	0.837077595012149	Positive	60	31852	95608	141	FALSE	sex + race + tdi + smoking + alcohol + all_cancer_fh + season + bmi + dm
Ovarian cancer	Ovarian	Physical Activity	Transition Probability Physical Inactivity to MVPA During Waking Time (Plain)	FRAG_TP_IN2MVPA_day_pla	Tertile	T3	FRAG_TP_IN2MVPA_day_plaCat3	adiposity_metabolic	Adiposity/Metabolic	0.77 [0.49;1.21]	0.261395270930818	0.224812772987951	Inverse	38	31876	95608	141	FALSE	sex + race + tdi + smoking + alcohol + all_cancer_fh + season + bmi + dm
Ovarian cancer	Ovarian	Physical Activity	W0.5 of Inactivity Fragment Durations During Waking Time	FRAG_W0.5_dur_IN_day	Tertile	T2	FRAG_W0.5_dur_IN_dayCat2	adiposity_metabolic	Adiposity/Metabolic	0.79 [0.52;1.20]	0.262152774936326	0.439830084918273	Inverse	39	31865	95605	141	FALSE	sex + race + tdi + smoking + alcohol + all_cancer_fh + season + bmi + dm
Ovarian cancer	Ovarian	Physical Activity	Total Inactivity Duration (Plain)	dur_day_total_IN_min_pla	Tertile	T2	dur_day_total_IN_min_plaCat2	adiposity_metabolic	Adiposity/Metabolic	1.25 [0.84;1.85]	0.269154813861098	0.458192971838615	Positive	53	31882	95608	141	FALSE	sex + race + tdi + smoking + alcohol + all_cancer_fh + season + bmi + dm
Ovarian cancer	Ovarian	Light	Nighttime Light	nighttime_light	Tertile	T2	nighttime_lightCat2	adiposity_metabolic	Adiposity/Metabolic	0.79 [0.52;1.20]	0.273511190804899	0.547370858801995	Inverse	40	31613	94842	140	FALSE	sex + race + tdi + smoking + alcohol + all_cancer_fh + season + bmi + dm
Ovarian cancer	Ovarian	Physical Activity	Standard Deviation of Inactivity Fragment Durations During Waking Time (Weighted)	FRAG_SD_dur_IN_day_wei	Tertile	T3	FRAG_SD_dur_IN_day_weiCat3	adiposity_metabolic	Adiposity/Metabolic	1.26 [0.83;1.91]	0.274350812097625	0.249818910493185	Positive	49	31870	95603	141	FALSE	sex + race + tdi + smoking + alcohol + all_cancer_fh + season + bmi + dm
Ovarian cancer	Ovarian	Physical Activity	Number of Activity Fragments During Waking Time (Weighted)	FRAG_Nfrag_PA_day_wei	Tertile	T2	FRAG_Nfrag_PA_day_weiCat2	adiposity_metabolic	Adiposity/Metabolic	0.80 [0.54;1.19]	0.277319399914227	0.246897056421145	Inverse	47	31863	95608	141	FALSE	sex + race + tdi + smoking + alcohol + all_cancer_fh + season + bmi + dm
Ovarian cancer	Ovarian	Physical Activity	Number of Activity-to-Inactivity Transitions During Waking Time (Weighted)	FRAG_Nfrag_PA2IN_day_wei	Tertile	T2	FRAG_Nfrag_PA2IN_day_weiCat2	adiposity_metabolic	Adiposity/Metabolic	0.80 [0.54;1.19]	0.277319399914227	0.246897056421145	Inverse	47	31863	95608	141	FALSE	sex + race + tdi + smoking + alcohol + all_cancer_fh + season + bmi + dm
Ovarian cancer	Ovarian	Physical Activity	Number of 90-Min Inactivity Bouts (Weighted)	Nbouts_day_IN_bts_90_wei	Tertile	T2	Nbouts_day_IN_bts_90_weiCat2	adiposity_metabolic	Adiposity/Metabolic	1.25 [0.83;1.88]	0.278752522482579	0.232412560838725	Positive	52	31876	95608	141	FALSE	sex + race + tdi + smoking + alcohol + all_cancer_fh + season + bmi + dm
Ovarian cancer	Ovarian	Physical Activity	Transition Probability Physical Inactivity to LIPA During Waking Time (Plain)	FRAG_TP_IN2LIPA_day_pla	Tertile	T3	FRAG_TP_IN2LIPA_day_plaCat3	adiposity_metabolic	Adiposity/Metabolic	0.80 [0.53;1.20]	0.280544259341111	0.357210562331501	Inverse	50	31872	95608	141	FALSE	sex + race + tdi + smoking + alcohol + all_cancer_fh + season + bmi + dm
Ovarian cancer	Ovarian	Sleep	Sleep Regularity Index	SleepRegularityIndex2	Tertile	T2	SleepRegularityIndex2Cat2	adiposity_metabolic	Adiposity/Metabolic	0.79 [0.52;1.21]	0.282499788165947	0.812089380165239	Inverse	40	31838	95495	140	FALSE	sex + race + tdi + smoking + alcohol + all_cancer_fh + season + bmi + dm
Ovarian cancer	Ovarian	Physical Activity	Number of Inactivity Fragments During Waking Time (Weighted)	FRAG_Nfrag_IN_day_wei	Tertile	T2	FRAG_Nfrag_IN_day_weiCat2	adiposity_metabolic	Adiposity/Metabolic	0.81 [0.54;1.20]	0.286669463648183	0.251609217654771	Inverse	47	31864	95608	141	FALSE	sex + race + tdi + smoking + alcohol + all_cancer_fh + season + bmi + dm
Ovarian cancer	Ovarian	Physical Activity	Number of Inactivity-to-Activity Transitions During Waking Time (Weighted)	FRAG_Nfrag_IN2PA_day_wei	Tertile	T2	FRAG_Nfrag_IN2PA_day_weiCat2	adiposity_metabolic	Adiposity/Metabolic	0.81 [0.54;1.20]	0.286669463648183	0.251609217654771	Inverse	47	31864	95608	141	FALSE	sex + race + tdi + smoking + alcohol + all_cancer_fh + season + bmi + dm
Ovarian cancer	Ovarian	Physical Activity	Duration in 30-60 Min Inactivity Bouts (Weighted)	dur_day_IN_bts_30_60_min_wei	Tertile	T3	dur_day_IN_bts_30_60_min_weiCat3	adiposity_metabolic	Adiposity/Metabolic	1.23 [0.83;1.83]	0.296505584279719	0.295766721324269	Positive	51	31870	95608	141	FALSE	sex + race + tdi + smoking + alcohol + all_cancer_fh + season + bmi + dm
Ovarian cancer	Ovarian	Physical Activity	Mean MVPA Fragment Duration During Waking Time (Plain)	FRAG_mean_dur_MVPA_day_pla	Tertile	T3	FRAG_mean_dur_MVPA_day_plaCat3	adiposity_metabolic	Adiposity/Metabolic	1.26 [0.81;1.96]	0.307478796169205	0.384934118187815	Positive	44	31884	95589	141	FALSE	sex + race + tdi + smoking + alcohol + all_cancer_fh + season + bmi + dm
Ovarian cancer	Ovarian	Physical Activity	Total Vigorous Physical Activity Duration (Weighted)	dur_day_total_VIG_min_wei	Tertile	T2	dur_day_total_VIG_min_weiCat2	adiposity_metabolic	Adiposity/Metabolic	1.23 [0.83;1.81]	0.308956452975538	0.957732645993238	Positive	52	31876	95608	141	FALSE	sex + race + tdi + smoking + alcohol + all_cancer_fh + season + bmi + dm
Ovarian cancer	Ovarian	Physical Activity	Gini Index of Inactivity Fragment Durations During Waking Time (Plain)	FRAG_Gini_dur_IN_day_pla	Tertile	T3	FRAG_Gini_dur_IN_day_plaCat3	adiposity_metabolic	Adiposity/Metabolic	0.81 [0.53;1.22]	0.308968315318333	0.311250944424078	Inverse	41	31868	95603	141	FALSE	sex + race + tdi + smoking + alcohol + all_cancer_fh + season + bmi + dm
Ovarian cancer	Ovarian	Step Count	MVPA Steps	mean_mvpa_steps	Tertile	T3	mean_mvpa_stepsCat3	adiposity_metabolic	Adiposity/Metabolic	1.24 [0.82;1.88]	0.310143105074005	0.192352016578752	Positive	58	31880	95608	141	FALSE	sex + race + tdi + smoking + alcohol + all_cancer_fh + season + bmi + dm
Ovarian cancer	Ovarian	Physical Activity	Duration in 10-Min MVPA Bouts (Plain)	dur_day_MVPA_bts_10_min_pla	Tertile	T3	dur_day_MVPA_bts_10_min_plaCat3	adiposity_metabolic	Adiposity/Metabolic	1.26 [0.81;1.96]	0.313955746799743	0.46385995757206	Positive	45	31889	95608	141	FALSE	sex + race + tdi + smoking + alcohol + all_cancer_fh + season + bmi + dm
Ovarian cancer	Ovarian	Step Count	Total Steps	mean_total_steps	Tertile	T2	mean_total_stepsCat2	adiposity_metabolic	Adiposity/Metabolic	0.80 [0.52;1.23]	0.317363338553553	0.853760539533547	Inverse	41	31883	95608	141	FALSE	sex + race + tdi + smoking + alcohol + all_cancer_fh + season + bmi + dm
Ovarian cancer	Ovarian	Physical Activity	Total Inactivity Duration (Weighted)	dur_day_total_IN_min_wei	Tertile	T2	dur_day_total_IN_min_weiCat2	adiposity_metabolic	Adiposity/Metabolic	1.22 [0.83;1.80]	0.31937714479674	0.600071439468552	Positive	53	31881	95608	141	FALSE	sex + race + tdi + smoking + alcohol + all_cancer_fh + season + bmi + dm
Ovarian cancer	Ovarian	Physical Activity	Number of 30-60 Min Inactivity Bouts (Plain)	Nbouts_day_IN_bts_30_60_pla	Tertile	T2	Nbouts_day_IN_bts_30_60_plaCat2	adiposity_metabolic	Adiposity/Metabolic	0.81 [0.54;1.23]	0.321826928343711	0.457428539968864	Inverse	40	31871	95608	141	FALSE	sex + race + tdi + smoking + alcohol + all_cancer_fh + season + bmi + dm
Ovarian cancer	Ovarian	Physical Activity	Number of 20-30 Min Inactivity Bouts (Weighted)	Nbouts_day_IN_bts_20_30_wei	Tertile	T3	Nbouts_day_IN_bts_20_30_weiCat3	adiposity_metabolic	Adiposity/Metabolic	1.23 [0.82;1.86]	0.322034405892411	0.328050373261831	Positive	49	31875	95608	141	FALSE	sex + race + tdi + smoking + alcohol + all_cancer_fh + season + bmi + dm
Ovarian cancer	Ovarian	Physical Activity	Total LIPA Duration (Plain)	dur_day_total_LIG_min_pla	Tertile	T2	dur_day_total_LIG_min_plaCat2	adiposity_metabolic	Adiposity/Metabolic	0.81 [0.53;1.24]	0.323698456230508	0.707430243097094	Inverse	44	31868	95608	141	FALSE	sex + race + tdi + smoking + alcohol + all_cancer_fh + season + bmi + dm
Ovarian cancer	Ovarian	Physical Activity	Number of Inactivity-to-MVPA Transitions During Waking Time (Weighted)	FRAG_Nfrag_IN2MVPA_day_wei	Tertile	T3	FRAG_Nfrag_IN2MVPA_day_weiCat3	adiposity_metabolic	Adiposity/Metabolic	0.80 [0.51;1.25]	0.327266107192913	0.317511759565083	Inverse	36	31876	95608	141	FALSE	sex + race + tdi + smoking + alcohol + all_cancer_fh + season + bmi + dm
Ovarian cancer	Ovarian	Physical Activity	Number of Activity Fragments During Waking Time (Plain)	FRAG_Nfrag_PA_day_pla	Tertile	T2	FRAG_Nfrag_PA_day_plaCat2	adiposity_metabolic	Adiposity/Metabolic	0.82 [0.55;1.22]	0.333551833971117	0.202676310988718	Inverse	48	31865	95608	141	FALSE	sex + race + tdi + smoking + alcohol + all_cancer_fh + season + bmi + dm
Ovarian cancer	Ovarian	Physical Activity	Number of Activity-to-Inactivity Transitions During Waking Time (Plain)	FRAG_Nfrag_PA2IN_day_pla	Tertile	T2	FRAG_Nfrag_PA2IN_day_plaCat2	adiposity_metabolic	Adiposity/Metabolic	0.82 [0.55;1.22]	0.333551833971117	0.202676310988718	Inverse	48	31865	95608	141	FALSE	sex + race + tdi + smoking + alcohol + all_cancer_fh + season + bmi + dm
Ovarian cancer	Ovarian	Physical Activity	Acceleration in 5-10 Min MVPA Bouts (Plain)	ACC_day_MVPA_bts_5_10_mg_pla	Tertile	T3	ACC_day_MVPA_bts_5_10_mg_plaCat3	adiposity_metabolic	Adiposity/Metabolic	1.23 [0.81;1.88]	0.334980258981128	0.334512674654228	Positive	40	31708	95102	140	FALSE	sex + race + tdi + smoking + alcohol + all_cancer_fh + season + bmi + dm
Ovarian cancer	Ovarian	Physical Activity	Total LIPA Acceleration (Weighted)	ACC_day_total_LIG_mg_wei	Tertile	T2	ACC_day_total_LIG_mg_weiCat2	adiposity_metabolic	Adiposity/Metabolic	1.24 [0.80;1.90]	0.334995741676251	0.729223328583235	Positive	51	31868	95608	141	FALSE	sex + race + tdi + smoking + alcohol + all_cancer_fh + season + bmi + dm
Ovarian cancer	Ovarian	Physical Activity	W0.5 of Inactivity Fragment Durations During Waking Time	FRAG_W0.5_dur_IN_day	Tertile	T3	FRAG_W0.5_dur_IN_dayCat3	adiposity_metabolic	Adiposity/Metabolic	1.21 [0.81;1.81]	0.34147079435579	0.439830084918273	Positive	50	31874	95605	141	FALSE	sex + race + tdi + smoking + alcohol + all_cancer_fh + season + bmi + dm
Ovarian cancer	Ovarian	Light	Evening Light	evening_light	Tertile	T3	evening_lightCat3	adiposity_metabolic	Adiposity/Metabolic	1.24 [0.79;1.95]	0.344940487159309	0.13863520784079	Positive	53	31628	94842	140	FALSE	sex + race + tdi + smoking + alcohol + all_cancer_fh + season + bmi + dm
Ovarian cancer	Ovarian	Physical Activity	Number of Inactivity-to-MVPA Transitions During Waking Time (Plain)	FRAG_Nfrag_IN2MVPA_day_pla	Tertile	T3	FRAG_Nfrag_IN2MVPA_day_plaCat3	adiposity_metabolic	Adiposity/Metabolic	0.81 [0.51;1.26]	0.34494681473021	0.338118459441077	Inverse	37	31877	95608	141	FALSE	sex + race + tdi + smoking + alcohol + all_cancer_fh + season + bmi + dm
Ovarian cancer	Ovarian	Circadian Rhythm	L10 Start Time	L10TIME_num	Tertile	T2	L10TIME_numCat2	adiposity_metabolic	Adiposity/Metabolic	1.22 [0.80;1.87]	0.348434619899156	0.245892537720847	Positive	50	31874	95608	141	FALSE	sex + race + tdi + smoking + alcohol + all_cancer_fh + season + bmi + dm
Ovarian cancer	Ovarian	Physical Activity	Number of IN Fragments per Minute IN IN During Waking Time (Plain)	FRAG_NFragPM_IN_day_pla	Tertile	T2	FRAG_NFragPM_IN_day_plaCat2	adiposity_metabolic	Adiposity/Metabolic	0.83 [0.55;1.23]	0.348877350565183	0.0959850490526642	Inverse	49	31867	95608	141	FALSE	sex + race + tdi + smoking + alcohol + all_cancer_fh + season + bmi + dm
Ovarian cancer	Ovarian	Physical Activity	Acceleration in 1-5 Min LIPA Bouts (Plain)	ACC_day_LIG_bts_1_5_mg_pla	Tertile	T3	ACC_day_LIG_bts_1_5_mg_plaCat3	adiposity_metabolic	Adiposity/Metabolic	1.23 [0.80;1.87]	0.34911948592845	0.371985683306659	Positive	54	31876	95607	141	FALSE	sex + race + tdi + smoking + alcohol + all_cancer_fh + season + bmi + dm
Ovarian cancer	Ovarian	Physical Activity	Number of MVPA Fragments During Waking Time	FRAG_Nfrag_MVPA_day	Tertile	T2	FRAG_Nfrag_MVPA_dayCat2	adiposity_metabolic	Adiposity/Metabolic	0.82 [0.54;1.24]	0.351600092722153	0.570836967875407	Inverse	43	31884	95608	141	FALSE	sex + race + tdi + smoking + alcohol + all_cancer_fh + season + bmi + dm
Ovarian cancer	Ovarian	Physical Activity	Duration in 60-90 Min Inactivity Bouts (Weighted)	dur_day_IN_bts_60_90_min_wei	Tertile	T2	dur_day_IN_bts_60_90_min_weiCat2	adiposity_metabolic	Adiposity/Metabolic	0.83 [0.57;1.23]	0.35488606681684	0.120920930308527	Inverse	46	31865	95608	141	FALSE	sex + race + tdi + smoking + alcohol + all_cancer_fh + season + bmi + dm
Ovarian cancer	Ovarian	Physical Activity	Coefficient of Variance of Inactivity Fragment Durations During Waking Time	FRAG_CoV_dur_IN_day	Tertile	T3	FRAG_CoV_dur_IN_dayCat3	adiposity_metabolic	Adiposity/Metabolic	0.82 [0.53;1.26]	0.355675030493291	0.360559578506661	Inverse	40	31876	95605	141	FALSE	sex + race + tdi + smoking + alcohol + all_cancer_fh + season + bmi + dm
Ovarian cancer	Ovarian	Physical Activity	Number of Activity Fragments During Waking Time	FRAG_Nfrag_PA_day	Tertile	T3	FRAG_Nfrag_PA_dayCat3	adiposity_metabolic	Adiposity/Metabolic	0.83 [0.55;1.24]	0.356425351389976	0.352507668487426	Inverse	46	31863	95608	141	FALSE	sex + race + tdi + smoking + alcohol + all_cancer_fh + season + bmi + dm
Ovarian cancer	Ovarian	Physical Activity	Number of Activity-to-Inactivity Transitions During Waking Time	FRAG_Nfrag_PA2IN_day	Tertile	T3	FRAG_Nfrag_PA2IN_dayCat3	adiposity_metabolic	Adiposity/Metabolic	0.83 [0.55;1.24]	0.356425351389976	0.352507668487426	Inverse	46	31863	95608	141	FALSE	sex + race + tdi + smoking + alcohol + all_cancer_fh + season + bmi + dm
Ovarian cancer	Ovarian	Circadian Rhythm	Interdaily Stability	IS	Tertile	T2	ISCat2	adiposity_metabolic	Adiposity/Metabolic	0.82 [0.53;1.26]	0.358144723548644	0.889674044707519	Inverse	42	31859	95608	141	FALSE	sex + race + tdi + smoking + alcohol + all_cancer_fh + season + bmi + dm
Ovarian cancer	Ovarian	Physical Activity	Duration in 90-Min Inactivity Bouts (Weighted)	dur_day_IN_bts_90_min_wei	Tertile	T2	dur_day_IN_bts_90_min_weiCat2	adiposity_metabolic	Adiposity/Metabolic	1.21 [0.80;1.81]	0.363454285591443	0.27127680881503	Positive	51	31876	95608	141	FALSE	sex + race + tdi + smoking + alcohol + all_cancer_fh + season + bmi + dm
Ovarian cancer	Ovarian	Physical Activity	Gini Index of Inactivity Fragment Durations During Waking Time (Weighted)	FRAG_Gini_dur_IN_day_wei	Tertile	T3	FRAG_Gini_dur_IN_day_weiCat3	adiposity_metabolic	Adiposity/Metabolic	0.82 [0.54;1.25]	0.364857827109194	0.369885274843492	Inverse	41	31869	95603	141	FALSE	sex + race + tdi + smoking + alcohol + all_cancer_fh + season + bmi + dm
Ovarian cancer	Ovarian	Physical Activity	Number of Inactivity Fragments During Waking Time	FRAG_Nfrag_IN_day	Tertile	T3	FRAG_Nfrag_IN_dayCat3	adiposity_metabolic	Adiposity/Metabolic	0.83 [0.55;1.24]	0.365049938823087	0.364340953781773	Inverse	46	31864	95608	141	FALSE	sex + race + tdi + smoking + alcohol + all_cancer_fh + season + bmi + dm
Ovarian cancer	Ovarian	Physical Activity	Number of Inactivity-to-Activity Transitions During Waking Time	FRAG_Nfrag_IN2PA_day	Tertile	T3	FRAG_Nfrag_IN2PA_dayCat3	adiposity_metabolic	Adiposity/Metabolic	0.83 [0.55;1.24]	0.365049938823087	0.364340953781773	Inverse	46	31864	95608	141	FALSE	sex + race + tdi + smoking + alcohol + all_cancer_fh + season + bmi + dm
Ovarian cancer	Ovarian	Physical Activity	Unbouted Inactivity Duration (Plain)	dur_day_IN_unbt_min_pla	Tertile	T2	dur_day_IN_unbt_min_plaCat2	adiposity_metabolic	Adiposity/Metabolic	0.83 [0.56;1.24]	0.367264575742611	0.215762778020794	Inverse	48	31878	95608	141	FALSE	sex + race + tdi + smoking + alcohol + all_cancer_fh + season + bmi + dm
Ovarian cancer	Ovarian	Physical Activity	Number of 20-30 Min Inactivity Bouts (Plain)	Nbouts_day_IN_bts_20_30_pla	Tertile	T3	Nbouts_day_IN_bts_20_30_plaCat3	adiposity_metabolic	Adiposity/Metabolic	1.21 [0.80;1.85]	0.368778034420498	0.396163115701987	Positive	47	31873	95608	141	FALSE	sex + race + tdi + smoking + alcohol + all_cancer_fh + season + bmi + dm
Ovarian cancer	Ovarian	Physical Activity	Acceleration in 90-Min Inactivity Bouts (Plain)	ACC_day_IN_bts_90_mg_pla	Tertile	T2	ACC_day_IN_bts_90_mg_plaCat2	adiposity_metabolic	Adiposity/Metabolic	1.20 [0.80;1.81]	0.369049037181768	0.974701883104296	Positive	50	31164	93513	138	FALSE	sex + race + tdi + smoking + alcohol + all_cancer_fh + season + bmi + dm
Ovarian cancer	Ovarian	Physical Activity	Number of 1-5 Min LIPA Bouts (Plain)	Nbouts_day_LIG_bts_1_5_pla	Tertile	T2	Nbouts_day_LIG_bts_1_5_plaCat2	adiposity_metabolic	Adiposity/Metabolic	0.83 [0.56;1.24]	0.371406971897709	0.195136744083551	Inverse	47	31870	95608	141	FALSE	sex + race + tdi + smoking + alcohol + all_cancer_fh + season + bmi + dm
Ovarian cancer	Ovarian	Physical Activity	Duration in 10-20 Min Inactivity Bouts (Weighted)	dur_day_IN_bts_10_20_min_wei	Tertile	T3	dur_day_IN_bts_10_20_min_weiCat3	adiposity_metabolic	Adiposity/Metabolic	1.21 [0.80;1.84]	0.371906751336949	0.374233564014437	Positive	50	31860	95608	141	FALSE	sex + race + tdi + smoking + alcohol + all_cancer_fh + season + bmi + dm
Ovarian cancer	Ovarian	Physical Activity	Total Moderate Physical Activity Acceleration (Weighted)	ACC_day_total_MOD_mg_wei	Tertile	T3	ACC_day_total_MOD_mg_weiCat3	adiposity_metabolic	Adiposity/Metabolic	1.22 [0.79;1.87]	0.373570460771026	0.373471683962334	Positive	41	31883	95595	141	FALSE	sex + race + tdi + smoking + alcohol + all_cancer_fh + season + bmi + dm
Ovarian cancer	Ovarian	Physical Activity	Acceleration in 30-60 Min Inactivity Bouts (Weighted)	ACC_day_IN_bts_30_60_mg_wei	Tertile	T3	ACC_day_IN_bts_30_60_mg_weiCat3	adiposity_metabolic	Adiposity/Metabolic	1.21 [0.79;1.85]	0.377023879000522	0.415140210416377	Positive	48	31855	95593	141	FALSE	sex + race + tdi + smoking + alcohol + all_cancer_fh + season + bmi + dm
Ovarian cancer	Ovarian	Physical Activity	Duration in 10-Min MVPA Bouts (Weighted)	dur_day_MVPA_bts_10_min_wei	Tertile	T3	dur_day_MVPA_bts_10_min_weiCat3	adiposity_metabolic	Adiposity/Metabolic	1.22 [0.78;1.91]	0.379253379699172	0.556040107980034	Positive	44	31888	95608	141	FALSE	sex + race + tdi + smoking + alcohol + all_cancer_fh + season + bmi + dm
Ovarian cancer	Ovarian	Circadian Rhythm	Cosinor R-Squared	cosinor_R2	Tertile	T3	cosinor_R2Cat3	adiposity_metabolic	Adiposity/Metabolic	0.83 [0.54;1.26]	0.382191877973646	0.403060246838503	Inverse	54	31866	95608	141	FALSE	sex + race + tdi + smoking + alcohol + all_cancer_fh + season + bmi + dm
Ovarian cancer	Ovarian	Circadian Rhythm	Extended Cosinor Alpha	cosinorExt_alpha	Tertile	T2	cosinorExt_alphaCat2	adiposity_metabolic	Adiposity/Metabolic	0.83 [0.56;1.25]	0.38267981261852	0.643362388481876	Inverse	47	31864	95608	141	FALSE	sex + race + tdi + smoking + alcohol + all_cancer_fh + season + bmi + dm
Ovarian cancer	Ovarian	Physical Activity	Mean LIPA Fragment Duration During Waking Time (Plain)	FRAG_mean_dur_LIPA_day_pla	Tertile	T2	FRAG_mean_dur_LIPA_day_plaCat2	adiposity_metabolic	Adiposity/Metabolic	1.22 [0.77;1.94]	0.388700744252049	0.227511840716285	Positive	47	31865	95607	141	FALSE	sex + race + tdi + smoking + alcohol + all_cancer_fh + season + bmi + dm
Ovarian cancer	Ovarian	Physical Activity	Acceleration in 20-30 Min Inactivity Bouts (Weighted)	ACC_day_IN_bts_20_30_mg_wei	Tertile	T3	ACC_day_IN_bts_20_30_mg_weiCat3	adiposity_metabolic	Adiposity/Metabolic	0.83 [0.55;1.26]	0.388912638861496	0.388429972239647	Inverse	43	31858	95582	141	FALSE	sex + race + tdi + smoking + alcohol + all_cancer_fh + season + bmi + dm
Ovarian cancer	Ovarian	Physical Activity	Duration in 1-5 Min MVPA Bouts (Weighted)	dur_day_MVPA_bts_1_5_min_wei	Tertile	T3	dur_day_MVPA_bts_1_5_min_weiCat3	adiposity_metabolic	Adiposity/Metabolic	0.84 [0.55;1.27]	0.398834982433313	0.428852884029708	Inverse	49	31866	95608	141	FALSE	sex + race + tdi + smoking + alcohol + all_cancer_fh + season + bmi + dm
Ovarian cancer	Ovarian	Physical Activity	Total Moderate Physical Activity Duration (Plain)	dur_day_total_MOD_min_pla	Tertile	T2	dur_day_total_MOD_min_plaCat2	adiposity_metabolic	Adiposity/Metabolic	1.19 [0.79;1.80]	0.402590390982423	0.962910188885881	Positive	52	31873	95608	141	FALSE	sex + race + tdi + smoking + alcohol + all_cancer_fh + season + bmi + dm
Ovarian cancer	Ovarian	Physical Activity	Duration in 1-5 Min MVPA Bouts (Plain)	dur_day_MVPA_bts_1_5_min_pla	Tertile	T2	dur_day_MVPA_bts_1_5_min_plaCat2	adiposity_metabolic	Adiposity/Metabolic	0.84 [0.55;1.27]	0.407939320511227	0.55886722459752	Inverse	45	31877	95608	141	FALSE	sex + race + tdi + smoking + alcohol + all_cancer_fh + season + bmi + dm
Ovarian cancer	Ovarian	Physical Activity	Number of Sustained Inactivity Bouts During Waking Hours	number_sib_wakinghours_AD_T5A5_mn	Tertile	T3	number_sib_wakinghours_AD_T5A5_mnCat3	adiposity_metabolic	Adiposity/Metabolic	1.19 [0.78;1.82]	0.409575151904578	0.412311682115847	Positive	40	31879	95608	141	FALSE	sex + race + tdi + smoking + alcohol + all_cancer_fh + season + bmi + dm
Ovarian cancer	Ovarian	Physical Activity	Number of 1-5 Min LIPA Bouts (Weighted)	Nbouts_day_LIG_bts_1_5_wei	Tertile	T2	Nbouts_day_LIG_bts_1_5_weiCat2	adiposity_metabolic	Adiposity/Metabolic	0.85 [0.57;1.26]	0.414151895935392	0.152602864667876	Inverse	48	31876	95608	141	FALSE	sex + race + tdi + smoking + alcohol + all_cancer_fh + season + bmi + dm
Ovarian cancer	Ovarian	Physical Activity	Total Vigorous Physical Activity Duration (Plain)	dur_day_total_VIG_min_pla	Tertile	T2	dur_day_total_VIG_min_plaCat2	adiposity_metabolic	Adiposity/Metabolic	1.18 [0.79;1.74]	0.418751803694665	0.979458982007761	Positive	51	31882	95608	141	FALSE	sex + race + tdi + smoking + alcohol + all_cancer_fh + season + bmi + dm
Ovarian cancer	Ovarian	Sleep	Transition Probability Wake to Sleep During Sleep Period	FRAG_TP_wake2sleep_spt	Tertile	T3	FRAG_TP_wake2sleep_sptCat3	adiposity_metabolic	Adiposity/Metabolic	0.84 [0.56;1.28]	0.422365926393119	0.373862955160036	Inverse	47	31871	95608	141	FALSE	sex + race + tdi + smoking + alcohol + all_cancer_fh + season + bmi + dm
Ovarian cancer	Ovarian	Physical Activity	Gini Index of Activity Fragment Durations During Waking Time	FRAG_Gini_dur_PA_day	Tertile	T3	FRAG_Gini_dur_PA_dayCat3	adiposity_metabolic	Adiposity/Metabolic	0.84 [0.55;1.29]	0.424438776472741	0.425641264178838	Inverse	41	31882	95605	141	FALSE	sex + race + tdi + smoking + alcohol + all_cancer_fh + season + bmi + dm
Ovarian cancer	Ovarian	Physical Activity	Total Moderate Physical Activity Acceleration (Plain)	ACC_day_total_MOD_mg_pla	Tertile	T3	ACC_day_total_MOD_mg_plaCat3	adiposity_metabolic	Adiposity/Metabolic	1.19 [0.78;1.82]	0.427842504700907	0.430907690861654	Positive	41	31883	95595	141	FALSE	sex + race + tdi + smoking + alcohol + all_cancer_fh + season + bmi + dm
Ovarian cancer	Ovarian	Circadian Rhythm	Cosinor R-Squared	cosinor_R2	Tertile	T2	cosinor_R2Cat2	adiposity_metabolic	Adiposity/Metabolic	0.84 [0.55;1.29]	0.429178946954288	0.403060246838503	Inverse	47	31875	95608	141	FALSE	sex + race + tdi + smoking + alcohol + all_cancer_fh + season + bmi + dm
Ovarian cancer	Ovarian	Circadian Rhythm	M5 Start Time	M5TIME_num	Tertile	T3	M5TIME_numCat3	adiposity_metabolic	Adiposity/Metabolic	0.85 [0.57;1.27]	0.430029926671342	0.4067507676904	Inverse	44	31857	95608	141	FALSE	sex + race + tdi + smoking + alcohol + all_cancer_fh + season + bmi + dm
Ovarian cancer	Ovarian	Physical Activity	Standard Deviation of Physical Activity Fragment Durations During Waking Time (Plain)	FRAG_SD_dur_PA_day_pla	Tertile	T3	FRAG_SD_dur_PA_day_plaCat3	adiposity_metabolic	Adiposity/Metabolic	1.19 [0.77;1.85]	0.430077751784843	0.545435428021264	Positive	51	31877	95603	141	FALSE	sex + race + tdi + smoking + alcohol + all_cancer_fh + season + bmi + dm
Ovarian cancer	Ovarian	Physical Activity	Duration in 20-30 Min Inactivity Bouts (Plain)	dur_day_IN_bts_20_30_min_pla	Tertile	T3	dur_day_IN_bts_20_30_min_plaCat3	adiposity_metabolic	Adiposity/Metabolic	1.18 [0.78;1.78]	0.434705934617229	0.439533247095235	Positive	48	31872	95608	141	FALSE	sex + race + tdi + smoking + alcohol + all_cancer_fh + season + bmi + dm
Ovarian cancer	Ovarian	Physical Activity	Overall Acceleration	ENMO_fullRecordingMean	Tertile	T2	ENMO_fullRecordingMeanCat2	adiposity_metabolic	Adiposity/Metabolic	1.18 [0.78;1.78]	0.438374808919691	0.99532082334198	Positive	54	31871	95608	141	FALSE	sex + race + tdi + smoking + alcohol + all_cancer_fh + season + bmi + dm
Ovarian cancer	Ovarian	Physical Activity	Total LIPA Duration (Weighted)	dur_day_total_LIG_min_wei	Tertile	T2	dur_day_total_LIG_min_weiCat2	adiposity_metabolic	Adiposity/Metabolic	0.85 [0.55;1.30]	0.446712459742522	0.792426045246146	Inverse	45	31868	95608	141	FALSE	sex + race + tdi + smoking + alcohol + all_cancer_fh + season + bmi + dm
Ovarian cancer	Ovarian	Physical Activity	Number of Inactivity Fragments During Waking Time (Plain)	FRAG_Nfrag_IN_day_pla	Tertile	T2	FRAG_Nfrag_IN_day_plaCat2	adiposity_metabolic	Adiposity/Metabolic	0.86 [0.58;1.28]	0.450917952224437	0.246567077839906	Inverse	49	31864	95608	141	FALSE	sex + race + tdi + smoking + alcohol + all_cancer_fh + season + bmi + dm
Ovarian cancer	Ovarian	Physical Activity	Number of Inactivity-to-Activity Transitions During Waking Time (Plain)	FRAG_Nfrag_IN2PA_day_pla	Tertile	T2	FRAG_Nfrag_IN2PA_day_plaCat2	adiposity_metabolic	Adiposity/Metabolic	0.86 [0.58;1.28]	0.450917952224437	0.246567077839906	Inverse	49	31864	95608	141	FALSE	sex + race + tdi + smoking + alcohol + all_cancer_fh + season + bmi + dm
Ovarian cancer	Ovarian	Physical Activity	Number of 10-Min MVPA Bouts (Weighted)	Nbouts_day_MVPA_bts_10_wei	Tertile	T3	Nbouts_day_MVPA_bts_10_weiCat3	adiposity_metabolic	Adiposity/Metabolic	1.18 [0.76;1.84]	0.452946382651391	0.598481001965642	Positive	46	31884	95608	141	FALSE	sex + race + tdi + smoking + alcohol + all_cancer_fh + season + bmi + dm
Ovarian cancer	Ovarian	Sleep	Sleep Period Time Duration	SptDuration_AD_T5A5_mn	Tertile	T3	SptDuration_AD_T5A5_mnCat3	adiposity_metabolic	Adiposity/Metabolic	0.85 [0.57;1.29]	0.453844068585563	0.453464199701531	Inverse	48	31873	95608	141	FALSE	sex + race + tdi + smoking + alcohol + all_cancer_fh + season + bmi + dm
Ovarian cancer	Ovarian	Physical Activity	Number of 20-30 Min Inactivity Bouts (Weighted)	Nbouts_day_IN_bts_20_30_wei	Tertile	T2	Nbouts_day_IN_bts_20_30_weiCat2	adiposity_metabolic	Adiposity/Metabolic	1.17 [0.78;1.76]	0.456969793205875	0.328050373261831	Positive	50	31864	95608	141	FALSE	sex + race + tdi + smoking + alcohol + all_cancer_fh + season + bmi + dm
Ovarian cancer	Ovarian	Physical Activity	Number of 60-90 Min Inactivity Bouts (Plain)	Nbouts_day_IN_bts_60_90_pla	Tertile	T2	Nbouts_day_IN_bts_60_90_plaCat2	adiposity_metabolic	Adiposity/Metabolic	0.87 [0.59;1.27]	0.459492331088172	0.0327963301588509	Inverse	49	31868	95608	141	FALSE	sex + race + tdi + smoking + alcohol + all_cancer_fh + season + bmi + dm
Ovarian cancer	Ovarian	Physical Activity	Total Moderate Physical Activity Duration (Weighted)	dur_day_total_MOD_min_wei	Tertile	T2	dur_day_total_MOD_min_weiCat2	adiposity_metabolic	Adiposity/Metabolic	1.17 [0.77;1.77]	0.46222057783842	0.942602493970442	Positive	51	31873	95608	141	FALSE	sex + race + tdi + smoking + alcohol + all_cancer_fh + season + bmi + dm
Ovarian cancer	Ovarian	Physical Activity	Acceleration in 60-90 Min Inactivity Bouts (Weighted)	ACC_day_IN_bts_60_90_mg_wei	Tertile	T3	ACC_day_IN_bts_60_90_mg_weiCat3	adiposity_metabolic	Adiposity/Metabolic	0.86 [0.57;1.29]	0.467148675236156	0.46331387451854	Inverse	44	31753	95248	141	FALSE	sex + race + tdi + smoking + alcohol + all_cancer_fh + season + bmi + dm
Ovarian cancer	Ovarian	Sleep	Sleep Duration Within Sleep Period Time	SleepDurationInSpt_AD_T5A5_mn	Tertile	T3	SleepDurationInSpt_AD_T5A5_mnCat3	adiposity_metabolic	Adiposity/Metabolic	0.86 [0.58;1.29]	0.470458679724908	0.500253704575254	Inverse	55	31871	95608	141	FALSE	sex + race + tdi + smoking + alcohol + all_cancer_fh + season + bmi + dm
Ovarian cancer	Ovarian	Physical Activity	Number of 30-60 Min Inactivity Bouts (Plain)	Nbouts_day_IN_bts_30_60_pla	Tertile	T3	Nbouts_day_IN_bts_30_60_plaCat3	adiposity_metabolic	Adiposity/Metabolic	1.15 [0.78;1.71]	0.474528978405237	0.457428539968864	Positive	50	31868	95608	141	FALSE	sex + race + tdi + smoking + alcohol + all_cancer_fh + season + bmi + dm
Ovarian cancer	Ovarian	Physical Activity	Number of 30-60 Min Inactivity Bouts (Weighted)	Nbouts_day_IN_bts_30_60_wei	Tertile	T3	Nbouts_day_IN_bts_30_60_weiCat3	adiposity_metabolic	Adiposity/Metabolic	1.15 [0.78;1.70]	0.476138224021309	0.473632525479589	Positive	51	31869	95608	141	FALSE	sex + race + tdi + smoking + alcohol + all_cancer_fh + season + bmi + dm
Ovarian cancer	Ovarian	Circadian Rhythm	Cosinor Acrophase	cosinor_acrophase	Tertile	T3	cosinor_acrophaseCat3	adiposity_metabolic	Adiposity/Metabolic	0.86 [0.55;1.32]	0.481261481254054	0.485264722530473	Inverse	47	31853	95608	141	FALSE	sex + race + tdi + smoking + alcohol + all_cancer_fh + season + bmi + dm
Ovarian cancer	Ovarian	Circadian Rhythm	L5 Activity Level	L5VALUE	Tertile	T3	L5VALUECat3	adiposity_metabolic	Adiposity/Metabolic	0.86 [0.56;1.32]	0.484555103540128	0.437990142444742	Inverse	35	31872	95608	141	FALSE	sex + race + tdi + smoking + alcohol + all_cancer_fh + season + bmi + dm
Ovarian cancer	Ovarian	Physical Activity	Acceleration in 10-Min LIPA Bouts (Plain)	ACC_day_LIG_bts_10_mg_pla	Tertile	T3	ACC_day_LIG_bts_10_mg_plaCat3	adiposity_metabolic	Adiposity/Metabolic	0.86 [0.56;1.33]	0.488915411152122	0.456394364272986	Inverse	42	31871	95582	141	FALSE	sex + race + tdi + smoking + alcohol + all_cancer_fh + season + bmi + dm
Ovarian cancer	Ovarian	Physical Activity	Number of 90-Min Inactivity Bouts (Plain)	Nbouts_day_IN_bts_90_pla	Tertile	T2	Nbouts_day_IN_bts_90_plaCat2	adiposity_metabolic	Adiposity/Metabolic	1.15 [0.76;1.73]	0.504456091073663	0.175022751947078	Positive	49	31874	95608	141	FALSE	sex + race + tdi + smoking + alcohol + all_cancer_fh + season + bmi + dm
Ovarian cancer	Ovarian	Physical Activity	Duration in 20-30 Min Inactivity Bouts (Weighted)	dur_day_IN_bts_20_30_min_wei	Tertile	T3	dur_day_IN_bts_20_30_min_weiCat3	adiposity_metabolic	Adiposity/Metabolic	1.15 [0.76;1.72]	0.506963069545512	0.502298377425892	Positive	49	31874	95608	141	FALSE	sex + race + tdi + smoking + alcohol + all_cancer_fh + season + bmi + dm
Ovarian cancer	Ovarian	Physical Activity	Total Inactivity Duration (Plain)	dur_day_total_IN_min_pla	Tertile	T3	dur_day_total_IN_min_plaCat3	adiposity_metabolic	Adiposity/Metabolic	1.16 [0.75;1.80]	0.508428227152355	0.458192971838615	Positive	39	31861	95608	141	FALSE	sex + race + tdi + smoking + alcohol + all_cancer_fh + season + bmi + dm
Ovarian cancer	Ovarian	Physical Activity	Duration in 30-60 Min Inactivity Bouts (Weighted)	dur_day_IN_bts_30_60_min_wei	Tertile	T2	dur_day_IN_bts_30_60_min_weiCat2	adiposity_metabolic	Adiposity/Metabolic	0.87 [0.57;1.32]	0.511512690316916	0.295766721324269	Inverse	41	31872	95608	141	FALSE	sex + race + tdi + smoking + alcohol + all_cancer_fh + season + bmi + dm
Ovarian cancer	Ovarian	Physical Activity	Transition Probability Physical Inactivity to MVPA During Waking Time (Weighted)	FRAG_TP_IN2MVPA_day_wei	Tertile	T2	FRAG_TP_IN2MVPA_day_weiCat2	adiposity_metabolic	Adiposity/Metabolic	1.14 [0.77;1.69]	0.513489479618695	0.207766090166528	Positive	56	31873	95608	141	FALSE	sex + race + tdi + smoking + alcohol + all_cancer_fh + season + bmi + dm
Ovarian cancer	Ovarian	Circadian Rhythm	Extended Cosinor Amplitude	cosinorExt_amp	Tertile	T2	cosinorExt_ampCat2	adiposity_metabolic	Adiposity/Metabolic	0.87 [0.57;1.32]	0.517295186954476	0.799651563560074	Inverse	48	31866	95608	141	FALSE	sex + race + tdi + smoking + alcohol + all_cancer_fh + season + bmi + dm
Ovarian cancer	Ovarian	Physical Activity	Acceleration in 10-20 Min Inactivity Bouts (Weighted)	ACC_day_IN_bts_10_20_mg_wei	Tertile	T2	ACC_day_IN_bts_10_20_mg_weiCat2	adiposity_metabolic	Adiposity/Metabolic	1.14 [0.77;1.69]	0.518908011347417	0.571056657899808	Positive	54	31867	95601	141	FALSE	sex + race + tdi + smoking + alcohol + all_cancer_fh + season + bmi + dm
Ovarian cancer	Ovarian	Circadian Rhythm	Cosinor Amplitude	cosinor_amp	Tertile	T3	cosinor_ampCat3	adiposity_metabolic	Adiposity/Metabolic	0.87 [0.57;1.33]	0.523329096818658	0.595648532979178	Inverse	57	31873	95608	141	FALSE	sex + race + tdi + smoking + alcohol + all_cancer_fh + season + bmi + dm
Ovarian cancer	Ovarian	Sleep	Sleep Efficiency After Onset (Plain)	sleep_efficiency_after_onset_pla	Tertile	T2	sleep_efficiency_after_onset_plaCat2	adiposity_metabolic	Adiposity/Metabolic	1.15 [0.74;1.79]	0.530940164949624	0.253460034827833	Positive	49	31865	95608	141	FALSE	sex + race + tdi + smoking + alcohol + all_cancer_fh + season + bmi + dm
Ovarian cancer	Ovarian	Circadian Rhythm	Activity Balance Index	ABI	Tertile	T3	ABICat3	adiposity_metabolic	Adiposity/Metabolic	1.16 [0.74;1.82]	0.531255686189408	0.588003720403951	Positive	50	31866	95608	141	FALSE	sex + race + tdi + smoking + alcohol + all_cancer_fh + season + bmi + dm
Ovarian cancer	Ovarian	Physical Activity	Acceleration in 5-10 Min MVPA Bouts (Weighted)	ACC_day_MVPA_bts_5_10_mg_wei	Tertile	T2	ACC_day_MVPA_bts_5_10_mg_weiCat2	adiposity_metabolic	Adiposity/Metabolic	1.14 [0.76;1.70]	0.531288061405419	0.16819644310494	Positive	48	31709	95102	140	FALSE	sex + race + tdi + smoking + alcohol + all_cancer_fh + season + bmi + dm
Ovarian cancer	Ovarian	Physical Activity	Duration in 1-5 Min MVPA Bouts (Plain)	dur_day_MVPA_bts_1_5_min_pla	Tertile	T3	dur_day_MVPA_bts_1_5_min_plaCat3	adiposity_metabolic	Adiposity/Metabolic	0.88 [0.58;1.33]	0.532182366491826	0.55886722459752	Inverse	49	31867	95608	141	FALSE	sex + race + tdi + smoking + alcohol + all_cancer_fh + season + bmi + dm
Ovarian cancer	Ovarian	Physical Activity	Duration in 20-30 Min Inactivity Bouts (Plain)	dur_day_IN_bts_20_30_min_pla	Tertile	T2	dur_day_IN_bts_20_30_min_plaCat2	adiposity_metabolic	Adiposity/Metabolic	1.14 [0.76;1.71]	0.53230691959577	0.439533247095235	Positive	50	31870	95608	141	FALSE	sex + race + tdi + smoking + alcohol + all_cancer_fh + season + bmi + dm
Ovarian cancer	Ovarian	Circadian Rhythm	Relative Amplitude	RA	Tertile	T3	RACat3	adiposity_metabolic	Adiposity/Metabolic	1.15 [0.74;1.77]	0.538480656936852	0.551958978548085	Positive	55	31881	95608	141	FALSE	sex + race + tdi + smoking + alcohol + all_cancer_fh + season + bmi + dm
Ovarian cancer	Ovarian	Physical Activity	Duration in 10-20 Min Inactivity Bouts (Plain)	dur_day_IN_bts_10_20_min_pla	Tertile	T2	dur_day_IN_bts_10_20_min_plaCat2	adiposity_metabolic	Adiposity/Metabolic	1.14 [0.76;1.71]	0.539697483055098	0.655393245263171	Positive	52	31875	95608	141	FALSE	sex + race + tdi + smoking + alcohol + all_cancer_fh + season + bmi + dm
Ovarian cancer	Ovarian	Physical Activity	Number of MVPA Fragments During Waking Time	FRAG_Nfrag_MVPA_day	Tertile	T3	FRAG_Nfrag_MVPA_dayCat3	adiposity_metabolic	Adiposity/Metabolic	0.88 [0.58;1.33]	0.541295037378528	0.570836967875407	Inverse	49	31865	95608	141	FALSE	sex + race + tdi + smoking + alcohol + all_cancer_fh + season + bmi + dm
Ovarian cancer	Ovarian	Physical Activity	Mean Inactivity Fragment Duration During Waking Time (Plain)	FRAG_mean_dur_IN_day_pla	Tertile	T2	FRAG_mean_dur_IN_day_plaCat2	adiposity_metabolic	Adiposity/Metabolic	0.88 [0.58;1.34]	0.544648430863763	0.131944563584529	Inverse	41	31872	95608	141	FALSE	sex + race + tdi + smoking + alcohol + all_cancer_fh + season + bmi + dm
Ovarian cancer	Ovarian	Circadian Rhythm	Cosinor Mesor	cosinor_mes	Tertile	T2	cosinor_mesCat2	adiposity_metabolic	Adiposity/Metabolic	0.88 [0.58;1.33]	0.545622421551168	0.918027736112558	Inverse	45	31872	95608	141	FALSE	sex + race + tdi + smoking + alcohol + all_cancer_fh + season + bmi + dm
Ovarian cancer	Ovarian	Physical Activity	Duration in 1-5 Min LIPA Bouts (Plain)	dur_day_LIG_bts_1_5_min_pla	Tertile	T2	dur_day_LIG_bts_1_5_min_plaCat2	adiposity_metabolic	Adiposity/Metabolic	0.89 [0.60;1.31]	0.553668543654252	0.104259045010653	Inverse	50	31864	95608	141	FALSE	sex + race + tdi + smoking + alcohol + all_cancer_fh + season + bmi + dm
Ovarian cancer	Ovarian	Circadian Rhythm	Extended Cosinor Alpha	cosinorExt_alpha	Tertile	T3	cosinorExt_alphaCat3	adiposity_metabolic	Adiposity/Metabolic	0.88 [0.59;1.34]	0.559827237121805	0.643362388481876	Inverse	47	31874	95608	141	FALSE	sex + race + tdi + smoking + alcohol + all_cancer_fh + season + bmi + dm
Ovarian cancer	Ovarian	Physical Activity	Acceleration in 10-20 Min Inactivity Bouts (Plain)	ACC_day_IN_bts_10_20_mg_pla	Tertile	T3	ACC_day_IN_bts_10_20_mg_plaCat3	adiposity_metabolic	Adiposity/Metabolic	0.88 [0.58;1.34]	0.564467524523528	0.564486465370833	Inverse	43	31862	95601	141	FALSE	sex + race + tdi + smoking + alcohol + all_cancer_fh + season + bmi + dm
Ovarian cancer	Ovarian	Physical Activity	Number of PA Fragments per Minute IN PA During Waking Time	FRAG_NFragPM_PA_day	Tertile	T2	FRAG_NFragPM_PA_dayCat2	adiposity_metabolic	Adiposity/Metabolic	0.90 [0.62;1.30]	0.56804881857898	0.02808025740929	Inverse	51	31860	95607	141	FALSE	sex + race + tdi + smoking + alcohol + all_cancer_fh + season + bmi + dm
Ovarian cancer	Ovarian	Circadian Rhythm	Cosinor Acrophase	cosinor_acrophase	Tertile	T2	cosinor_acrophaseCat2	adiposity_metabolic	Adiposity/Metabolic	0.89 [0.59;1.34]	0.570677742066988	0.485264722530473	Inverse	47	31878	95608	141	FALSE	sex + race + tdi + smoking + alcohol + all_cancer_fh + season + bmi + dm
Ovarian cancer	Ovarian	Physical Activity	Acceleration in 10-20 Min Inactivity Bouts (Weighted)	ACC_day_IN_bts_10_20_mg_wei	Tertile	T3	ACC_day_IN_bts_10_20_mg_weiCat3	adiposity_metabolic	Adiposity/Metabolic	0.89 [0.58;1.35]	0.570993714012225	0.571056657899808	Inverse	42	31864	95601	141	FALSE	sex + race + tdi + smoking + alcohol + all_cancer_fh + season + bmi + dm
Ovarian cancer	Ovarian	Physical Activity	Acceleration in 10-Min LIPA Bouts (Weighted)	ACC_day_LIG_bts_10_mg_wei	Tertile	T3	ACC_day_LIG_bts_10_mg_weiCat3	adiposity_metabolic	Adiposity/Metabolic	0.88 [0.57;1.37]	0.575254129065485	0.529495068155182	Inverse	42	31871	95582	141	FALSE	sex + race + tdi + smoking + alcohol + all_cancer_fh + season + bmi + dm
Ovarian cancer	Ovarian	Physical Activity	Acceleration in 1-5 Min LIPA Bouts (Weighted)	ACC_day_LIG_bts_1_5_mg_wei	Tertile	T3	ACC_day_LIG_bts_1_5_mg_weiCat3	adiposity_metabolic	Adiposity/Metabolic	1.13 [0.73;1.74]	0.57542717046161	0.617341769935373	Positive	50	31876	95607	141	FALSE	sex + race + tdi + smoking + alcohol + all_cancer_fh + season + bmi + dm
Ovarian cancer	Ovarian	Physical Activity	Number of Sustained Inactivity Bouts During Waking Hours	number_sib_wakinghours_AD_T5A5_mn	Tertile	T2	number_sib_wakinghours_AD_T5A5_mnCat2	adiposity_metabolic	Adiposity/Metabolic	1.12 [0.76;1.65]	0.577617785327667	0.412311682115847	Positive	50	31872	95608	141	FALSE	sex + race + tdi + smoking + alcohol + all_cancer_fh + season + bmi + dm
Ovarian cancer	Ovarian	Physical Activity	Number of 10-Min MVPA Bouts (Plain)	Nbouts_day_MVPA_bts_10_pla	Tertile	T3	Nbouts_day_MVPA_bts_10_plaCat3	adiposity_metabolic	Adiposity/Metabolic	1.13 [0.73;1.74]	0.584454567837674	0.725486639401158	Positive	46	31885	95608	141	FALSE	sex + race + tdi + smoking + alcohol + all_cancer_fh + season + bmi + dm
Ovarian cancer	Ovarian	Physical Activity	Acceleration in 30-60 Min Inactivity Bouts (Plain)	ACC_day_IN_bts_30_60_mg_pla	Tertile	T3	ACC_day_IN_bts_30_60_mg_plaCat3	adiposity_metabolic	Adiposity/Metabolic	1.12 [0.74;1.69]	0.586992960783177	0.596178326485609	Positive	49	31855	95593	141	FALSE	sex + race + tdi + smoking + alcohol + all_cancer_fh + season + bmi + dm
Ovarian cancer	Ovarian	Physical Activity	Standard Deviation of Physical Activity Fragment Durations During Waking Time	FRAG_SD_dur_PA_day	Tertile	T3	FRAG_SD_dur_PA_dayCat3	adiposity_metabolic	Adiposity/Metabolic	1.13 [0.73;1.76]	0.58721554791655906	0.747861254926321	Positive	48	31881	95605	141	FALSE	sex + race + tdi + smoking + alcohol + all_cancer_fh + season + bmi + dm
Ovarian cancer	Ovarian	Physical Activity	Duration in 10-20 Min Inactivity Bouts (Weighted)	dur_day_IN_bts_10_20_min_wei	Tertile	T2	dur_day_IN_bts_10_20_min_weiCat2	adiposity_metabolic	Adiposity/Metabolic	1.12 [0.74;1.70]	0.589166031250351	0.374233564014437	Positive	50	31875	95608	141	FALSE	sex + race + tdi + smoking + alcohol + all_cancer_fh + season + bmi + dm
Ovarian cancer	Ovarian	Physical Activity	Unbouted Inactivity Acceleration (Plain)	ACC_day_IN_unbt_mg_pla	Tertile	T3	ACC_day_IN_unbt_mg_plaCat3	adiposity_metabolic	Adiposity/Metabolic	0.89 [0.59;1.35]	0.589814097327351	0.590900867235488	Inverse	45	31862	95603	141	FALSE	sex + race + tdi + smoking + alcohol + all_cancer_fh + season + bmi + dm
Ovarian cancer	Ovarian	Circadian Rhythm	L5 Activity Level	L5VALUE	Tertile	T2	L5VALUECat2	adiposity_metabolic	Adiposity/Metabolic	1.11 [0.76;1.63]	0.589835802779493	0.437990142444742	Positive	52	31861	95608	141	FALSE	sex + race + tdi + smoking + alcohol + all_cancer_fh + season + bmi + dm
Ovarian cancer	Ovarian	Physical Activity	Gini Index of Inactivity Fragment Durations During Waking Time	FRAG_Gini_dur_IN_day	Tertile	T3	FRAG_Gini_dur_IN_dayCat3	adiposity_metabolic	Adiposity/Metabolic	0.90 [0.61;1.33]	0.593002399917993	0.568572590676398	Inverse	48	31869	95605	141	FALSE	sex + race + tdi + smoking + alcohol + all_cancer_fh + season + bmi + dm
Ovarian cancer	Ovarian	Sleep	Transition Probability Wake to Sleep During Sleep Period	FRAG_TP_wake2sleep_spt	Tertile	T2	FRAG_TP_wake2sleep_sptCat2	adiposity_metabolic	Adiposity/Metabolic	1.12 [0.74;1.68]	0.596074106386688	0.373862955160036	Positive	51	31873	95608	141	FALSE	sex + race + tdi + smoking + alcohol + all_cancer_fh + season + bmi + dm
Ovarian cancer	Ovarian	Physical Activity	Acceleration in 30-60 Min Inactivity Bouts (Plain)	ACC_day_IN_bts_30_60_mg_pla	Tertile	T2	ACC_day_IN_bts_30_60_mg_plaCat2	adiposity_metabolic	Adiposity/Metabolic	1.12 [0.74;1.68]	0.600251006792852	0.596178326485609	Positive	49	31870	95593	141	FALSE	sex + race + tdi + smoking + alcohol + all_cancer_fh + season + bmi + dm
Ovarian cancer	Ovarian	Circadian Rhythm	Extended Cosinor Beta	cosinorExt_beta	Tertile	T2	cosinorExt_betaCat2	adiposity_metabolic	Adiposity/Metabolic	0.90 [0.59;1.35]	0.603266436844086	0.855140183740559	Inverse	46	31861	95608	141	FALSE	sex + race + tdi + smoking + alcohol + all_cancer_fh + season + bmi + dm
Ovarian cancer	Ovarian	Physical Activity	Acceleration in 90-Min Inactivity Bouts (Weighted)	ACC_day_IN_bts_90_mg_wei	Tertile	T2	ACC_day_IN_bts_90_mg_weiCat2	adiposity_metabolic	Adiposity/Metabolic	1.11 [0.74;1.67]	0.61100128327365	0.913217760454473	Positive	47	31162	93513	138	FALSE	sex + race + tdi + smoking + alcohol + all_cancer_fh + season + bmi + dm
Ovarian cancer	Ovarian	Light	Total Daily Light	total_daily_light	Tertile	T3	total_daily_lightCat3	adiposity_metabolic	Adiposity/Metabolic	1.12 [0.72;1.74]	0.611505759221319	0.313720347480942	Positive	53	31630	94842	140	FALSE	sex + race + tdi + smoking + alcohol + all_cancer_fh + season + bmi + dm
Ovarian cancer	Ovarian	Physical Activity	Mean Inactivity Fragment Duration During Waking Time (Weighted)	FRAG_mean_dur_IN_day_wei	Tertile	T2	FRAG_mean_dur_IN_day_weiCat2	adiposity_metabolic	Adiposity/Metabolic	0.90 [0.59;1.36]	0.61377910272508	0.173810865125955	Inverse	42	31873	95608	141	FALSE	sex + race + tdi + smoking + alcohol + all_cancer_fh + season + bmi + dm
Ovarian cancer	Ovarian	Physical Activity	Total LIPA Duration (Plain)	dur_day_total_LIG_min_pla	Tertile	T3	dur_day_total_LIG_min_plaCat3	adiposity_metabolic	Adiposity/Metabolic	0.90 [0.60;1.36]	0.6148677635551	0.707430243097094	Inverse	56	31864	95608	141	FALSE	sex + race + tdi + smoking + alcohol + all_cancer_fh + season + bmi + dm
Ovarian cancer	Ovarian	Physical Activity	x0.5 of Inactivity Fragment Durations During Waking Time	FRAG_x0.5_dur_IN_day	Tertile	T2	FRAG_x0.5_dur_IN_dayCat2	adiposity_metabolic	Adiposity/Metabolic	1.11 [0.73;1.69]	0.617625854729188	0.0758877668692433	Positive	47	31866	95605	141	FALSE	sex + race + tdi + smoking + alcohol + all_cancer_fh + season + bmi + dm
Ovarian cancer	Ovarian	Light	Morning Light	morning_light	Tertile	T2	morning_lightCat2	adiposity_metabolic	Adiposity/Metabolic	0.90 [0.60;1.36]	0.626063379354449	0.716691831480001	Inverse	45	31604	94842	140	FALSE	sex + race + tdi + smoking + alcohol + all_cancer_fh + season + bmi + dm
Ovarian cancer	Ovarian	Physical Activity	Duration in 10-Min LIPA Bouts (Plain)	dur_day_LIG_bts_10_min_pla	Tertile	T3	dur_day_LIG_bts_10_min_plaCat3	adiposity_metabolic	Adiposity/Metabolic	0.90 [0.60;1.36]	0.628718476764161	0.910238058429851	Inverse	61	31860	95608	141	FALSE	sex + race + tdi + smoking + alcohol + all_cancer_fh + season + bmi + dm
Ovarian cancer	Ovarian	Physical Activity	Number of 10-20 Min Inactivity Bouts (Plain)	Nbouts_day_IN_bts_10_20_pla	Tertile	T2	Nbouts_day_IN_bts_10_20_plaCat2	adiposity_metabolic	Adiposity/Metabolic	1.10 [0.74;1.65]	0.631547536602322	0.89479760667897	Positive	53	31872	95608	141	FALSE	sex + race + tdi + smoking + alcohol + all_cancer_fh + season + bmi + dm
Ovarian cancer	Ovarian	Physical Activity	Acceleration in 5-10 Min LIPA Bouts (Weighted)	ACC_day_LIG_bts_5_10_mg_wei	Tertile	T2	ACC_day_LIG_bts_5_10_mg_weiCat2	adiposity_metabolic	Adiposity/Metabolic	1.11 [0.73;1.67]	0.632949752081958	0.697332758880409	Positive	51	31869	95603	141	FALSE	sex + race + tdi + smoking + alcohol + all_cancer_fh + season + bmi + dm
Ovarian cancer	Ovarian	Physical Activity	Number of 5-10 Min LIPA Bouts (Plain)	Nbouts_day_LIG_bts_5_10_pla	Tertile	T3	Nbouts_day_LIG_bts_5_10_plaCat3	adiposity_metabolic	Adiposity/Metabolic	0.91 [0.62;1.34]	0.636211659533016	0.755435297298887	Inverse	57	31866	95608	141	FALSE	sex + race + tdi + smoking + alcohol + all_cancer_fh + season + bmi + dm
Ovarian cancer	Ovarian	Physical Activity	Duration in 10-20 Min Inactivity Bouts (Plain)	dur_day_IN_bts_10_20_min_pla	Tertile	T3	dur_day_IN_bts_10_20_min_plaCat3	adiposity_metabolic	Adiposity/Metabolic	1.11 [0.73;1.68]	0.641688565890351	0.655393245263171	Positive	47	31860	95608	141	FALSE	sex + race + tdi + smoking + alcohol + all_cancer_fh + season + bmi + dm
Ovarian cancer	Ovarian	Physical Activity	Number of 5-10 Min MVPA Bouts (Weighted)	Nbouts_day_MVPA_bts_5_10_wei	Tertile	T2	Nbouts_day_MVPA_bts_5_10_weiCat2	adiposity_metabolic	Adiposity/Metabolic	1.11 [0.72;1.69]	0.642210400896311	0.891510954064696	Positive	48	31875	95608	141	FALSE	sex + race + tdi + smoking + alcohol + all_cancer_fh + season + bmi + dm
Ovarian cancer	Ovarian	Physical Activity	Acceleration in 1-5 Min MVPA Bouts (Weighted)	ACC_day_MVPA_bts_1_5_mg_wei	Tertile	T3	ACC_day_MVPA_bts_1_5_mg_weiCat3	adiposity_metabolic	Adiposity/Metabolic	0.90 [0.59;1.40]	0.65096011131809	0.648386496233512	Inverse	35	31875	95586	141	FALSE	sex + race + tdi + smoking + alcohol + all_cancer_fh + season + bmi + dm
Ovarian cancer	Ovarian	Physical Activity	Total Inactivity Acceleration (Plain)	ACC_day_total_IN_mg_pla	Tertile	T2	ACC_day_total_IN_mg_plaCat2	adiposity_metabolic	Adiposity/Metabolic	1.10 [0.73;1.65]	0.65466393284453706	0.747834881797571	Positive	52	31878	95608	141	FALSE	sex + race + tdi + smoking + alcohol + all_cancer_fh + season + bmi + dm
Ovarian cancer	Ovarian	Physical Activity	Total Moderate Physical Activity Acceleration (Weighted)	ACC_day_total_MOD_mg_wei	Tertile	T2	ACC_day_total_MOD_mg_weiCat2	adiposity_metabolic	Adiposity/Metabolic	1.09 [0.73;1.64]	0.659017439136079	0.373471683962334	Positive	47	31872	95595	141	FALSE	sex + race + tdi + smoking + alcohol + all_cancer_fh + season + bmi + dm
Ovarian cancer	Ovarian	Physical Activity	Acceleration in 1-5 Min MVPA Bouts (Plain)	ACC_day_MVPA_bts_1_5_mg_pla	Tertile	T3	ACC_day_MVPA_bts_1_5_mg_plaCat3	adiposity_metabolic	Adiposity/Metabolic	0.91 [0.59;1.40]	0.659908651991555	0.657448789970434	Inverse	35	31875	95586	141	FALSE	sex + race + tdi + smoking + alcohol + all_cancer_fh + season + bmi + dm
Ovarian cancer	Ovarian	Physical Activity	Total Inactivity Duration (Weighted)	dur_day_total_IN_min_wei	Tertile	T3	dur_day_total_IN_min_weiCat3	adiposity_metabolic	Adiposity/Metabolic	1.10 [0.71;1.71]	0.661731539884996	0.600071439468552	Positive	38	31862	95608	141	FALSE	sex + race + tdi + smoking + alcohol + all_cancer_fh + season + bmi + dm
Ovarian cancer	Ovarian	Physical Activity	Number of 10-20 Min Inactivity Bouts (Weighted)	Nbouts_day_IN_bts_10_20_wei	Tertile	T3	Nbouts_day_IN_bts_10_20_weiCat3	adiposity_metabolic	Adiposity/Metabolic	1.10 [0.72;1.66]	0.663775000460498	0.667046857011524	Positive	48	31855	95608	141	FALSE	sex + race + tdi + smoking + alcohol + all_cancer_fh + season + bmi + dm
Ovarian cancer	Ovarian	Physical Activity	Gini Index of Activity Fragment Durations During Waking Time (Weighted)	FRAG_Gini_dur_PA_day_wei	Tertile	T2	FRAG_Gini_dur_PA_day_weiCat2	adiposity_metabolic	Adiposity/Metabolic	1.09 [0.73;1.65]	0.66586518436922	0.909873931821934	Positive	53	31868	95603	141	FALSE	sex + race + tdi + smoking + alcohol + all_cancer_fh + season + bmi + dm
Ovarian cancer	Ovarian	Physical Activity	Standard Deviation of Physical Activity Fragment Durations During Waking Time (Weighted)	FRAG_SD_dur_PA_day_wei	Tertile	T3	FRAG_SD_dur_PA_day_weiCat3	adiposity_metabolic	Adiposity/Metabolic	1.10 [0.70;1.74]	0.667183252539812	0.951447454759372	Positive	46	31875	95603	141	FALSE	sex + race + tdi + smoking + alcohol + all_cancer_fh + season + bmi + dm
Ovarian cancer	Ovarian	Physical Activity	Total LIPA Acceleration (Plain)	ACC_day_total_LIG_mg_pla	Tertile	T3	ACC_day_total_LIG_mg_plaCat3	adiposity_metabolic	Adiposity/Metabolic	1.09 [0.72;1.66]	0.670029957695979	0.671062082674933	Positive	57	31874	95608	141	FALSE	sex + race + tdi + smoking + alcohol + all_cancer_fh + season + bmi + dm
Ovarian cancer	Ovarian	Physical Activity	Unbouted Inactivity Acceleration (Weighted)	ACC_day_IN_unbt_mg_wei	Tertile	T3	ACC_day_IN_unbt_mg_weiCat3	adiposity_metabolic	Adiposity/Metabolic	0.91 [0.60;1.39]	0.673080789124647	0.674122834217157	Inverse	45	31859	95603	141	FALSE	sex + race + tdi + smoking + alcohol + all_cancer_fh + season + bmi + dm
Ovarian cancer	Ovarian	Physical Activity	Total LIPA Acceleration (Weighted)	ACC_day_total_LIG_mg_wei	Tertile	T3	ACC_day_total_LIG_mg_weiCat3	adiposity_metabolic	Adiposity/Metabolic	1.10 [0.72;1.68]	0.674757175301869	0.729223328583235	Positive	54	31875	95608	141	FALSE	sex + race + tdi + smoking + alcohol + all_cancer_fh + season + bmi + dm
Ovarian cancer	Ovarian	Physical Activity	Number of 60-90 Min Inactivity Bouts (Weighted)	Nbouts_day_IN_bts_60_90_wei	Tertile	T2	Nbouts_day_IN_bts_60_90_weiCat2	adiposity_metabolic	Adiposity/Metabolic	0.92 [0.63;1.35]	0.677008197642397	0.0344706432791335	Inverse	51	31870	95608	141	FALSE	sex + race + tdi + smoking + alcohol + all_cancer_fh + season + bmi + dm
Ovarian cancer	Ovarian	Physical Activity	Mean Inactivity Fragment Duration During Waking Time	FRAG_mean_dur_IN_day	Tertile	T2	FRAG_mean_dur_IN_dayCat2	adiposity_metabolic	Adiposity/Metabolic	0.92 [0.60;1.39]	0.677989538658407	0.114548488339773	Inverse	42	31866	95607	141	FALSE	sex + race + tdi + smoking + alcohol + all_cancer_fh + season + bmi + dm
Ovarian cancer	Ovarian	Physical Activity	Acceleration in 5-10 Min MVPA Bouts (Plain)	ACC_day_MVPA_bts_5_10_mg_pla	Tertile	T2	ACC_day_MVPA_bts_5_10_mg_plaCat2	adiposity_metabolic	Adiposity/Metabolic	1.09 [0.73;1.62]	0.683250211132542	0.334512674654228	Positive	48	31712	95102	140	FALSE	sex + race + tdi + smoking + alcohol + all_cancer_fh + season + bmi + dm
Ovarian cancer	Ovarian	Physical Activity	Number of MVPA Fragments During Waking Time (Weighted)	FRAG_Nfrag_MVPA_day_wei	Tertile	T3	FRAG_Nfrag_MVPA_day_weiCat3	adiposity_metabolic	Adiposity/Metabolic	0.92 [0.61;1.38]	0.685137070133969	0.758921958580247	Inverse	52	31869	95608	141	FALSE	sex + race + tdi + smoking + alcohol + all_cancer_fh + season + bmi + dm
Ovarian cancer	Ovarian	Physical Activity	Mean MVPA Fragment Duration During Waking Time	FRAG_mean_dur_MVPA_day	Tertile	T3	FRAG_mean_dur_MVPA_dayCat3	adiposity_metabolic	Adiposity/Metabolic	1.09 [0.71;1.69]	0.685857663870447	0.748959575197383	Positive	42	31885	95589	141	FALSE	sex + race + tdi + smoking + alcohol + all_cancer_fh + season + bmi + dm
Ovarian cancer	Ovarian	Physical Activity	Coefficient of Variance of Inactivity Fragment Durations During Waking Time (Plain)	FRAG_CoV_dur_IN_day_pla	Tertile	T2	FRAG_CoV_dur_IN_day_plaCat2	adiposity_metabolic	Adiposity/Metabolic	0.92 [0.62;1.37]	0.689693990899634	0.2155971829163	Inverse	51	31872	95603	141	FALSE	sex + race + tdi + smoking + alcohol + all_cancer_fh + season + bmi + dm
Ovarian cancer	Ovarian	Physical Activity	Total Vigorous Physical Activity Duration (Weighted)	dur_day_total_VIG_min_wei	Tertile	T3	dur_day_total_VIG_min_weiCat3	adiposity_metabolic	Adiposity/Metabolic	1.09 [0.70;1.70]	0.694948578189674	0.957732645993238	Positive	38	31884	95608	141	FALSE	sex + race + tdi + smoking + alcohol + all_cancer_fh + season + bmi + dm
Ovarian cancer	Ovarian	Physical Activity	Number of Inactivity-to-MVPA Transitions During Waking Time (Weighted)	FRAG_Nfrag_IN2MVPA_day_wei	Tertile	T2	FRAG_Nfrag_IN2MVPA_day_weiCat2	adiposity_metabolic	Adiposity/Metabolic	1.08 [0.73;1.60]	0.696040907565481	0.317511759565083	Positive	54	31873	95608	141	FALSE	sex + race + tdi + smoking + alcohol + all_cancer_fh + season + bmi + dm
Ovarian cancer	Ovarian	Physical Activity	Transition Probability Physical Activity to Inactivity During Waking Time	FRAG_TP_PA2IN_day	Tertile	T2	FRAG_TP_PA2IN_dayCat2	adiposity_metabolic	Adiposity/Metabolic	0.93 [0.64;1.35]	0.702705442406049	0.0354764447876926	Inverse	52	31861	95608	141	FALSE	sex + race + tdi + smoking + alcohol + all_cancer_fh + season + bmi + dm
Ovarian cancer	Ovarian	Physical Activity	Number of Inactivity-to-LIPA Transitions During Waking Time	FRAG_Nfrag_IN2LIPA_day	Tertile	T3	FRAG_Nfrag_IN2LIPA_dayCat3	adiposity_metabolic	Adiposity/Metabolic	0.93 [0.62;1.38]	0.704040618292431	0.738483434532039	Inverse	50	31865	95608	141	FALSE	sex + race + tdi + smoking + alcohol + all_cancer_fh + season + bmi + dm
Ovarian cancer	Ovarian	Physical Activity	Number of 5-10 Min LIPA Bouts (Weighted)	Nbouts_day_LIG_bts_5_10_wei	Tertile	T3	Nbouts_day_LIG_bts_5_10_weiCat3	adiposity_metabolic	Adiposity/Metabolic	0.93 [0.63;1.37]	0.707800607421831	0.878963358448288	Inverse	58	31863	95608	141	FALSE	sex + race + tdi + smoking + alcohol + all_cancer_fh + season + bmi + dm
Ovarian cancer	Ovarian	Physical Activity	Acceleration in 5-10 Min LIPA Bouts (Weighted)	ACC_day_LIG_bts_5_10_mg_wei	Tertile	T3	ACC_day_LIG_bts_5_10_mg_weiCat3	adiposity_metabolic	Adiposity/Metabolic	0.92 [0.61;1.40]	0.71171939989759	0.697332758880409	Inverse	48	31872	95603	141	FALSE	sex + race + tdi + smoking + alcohol + all_cancer_fh + season + bmi + dm
Ovarian cancer	Ovarian	Physical Activity	Total LIPA Duration (Weighted)	dur_day_total_LIG_min_wei	Tertile	T3	dur_day_total_LIG_min_weiCat3	adiposity_metabolic	Adiposity/Metabolic	0.93 [0.61;1.40]	0.714487887297061	0.792426045246146	Inverse	56	31863	95608	141	FALSE	sex + race + tdi + smoking + alcohol + all_cancer_fh + season + bmi + dm
Ovarian cancer	Ovarian	Circadian Rhythm	M5 Activity Level	M5VALUE	Tertile	T3	M5VALUECat3	adiposity_metabolic	Adiposity/Metabolic	1.09 [0.69;1.72]	0.715297474914518	0.876028924920382	Positive	42	31884	95608	141	FALSE	sex + race + tdi + smoking + alcohol + all_cancer_fh + season + bmi + dm
Ovarian cancer	Ovarian	Circadian Rhythm	Extended Cosinor Minimum	cosinorExt_minimum	Tertile	T3	cosinorExt_minimumCat3	adiposity_metabolic	Adiposity/Metabolic	0.92 [0.59;1.44]	0.716003019482039	0.989946847430676	Inverse	36	31870	95608	141	FALSE	sex + race + tdi + smoking + alcohol + all_cancer_fh + season + bmi + dm
Ovarian cancer	Ovarian	Physical Activity	Transition Probability Physical Inactivity to MVPA During Waking Time (Plain)	FRAG_TP_IN2MVPA_day_pla	Tertile	T2	FRAG_TP_IN2MVPA_day_plaCat2	adiposity_metabolic	Adiposity/Metabolic	1.07 [0.72;1.60]	0.721077790514208	0.224812772987951	Positive	54	31872	95608	141	FALSE	sex + race + tdi + smoking + alcohol + all_cancer_fh + season + bmi + dm
Ovarian cancer	Ovarian	Physical Activity	Duration in 30-60 Min Inactivity Bouts (Plain)	dur_day_IN_bts_30_60_min_pla	Tertile	T2	dur_day_IN_bts_30_60_min_plaCat2	adiposity_metabolic	Adiposity/Metabolic	0.93 [0.61;1.41]	0.726461680746384	0.173485517904589	Inverse	42	31873	95608	141	FALSE	sex + race + tdi + smoking + alcohol + all_cancer_fh + season + bmi + dm
Ovarian cancer	Ovarian	Sleep	Sleep Period Time Duration	SptDuration_AD_T5A5_mn	Tertile	T2	SptDuration_AD_T5A5_mnCat2	adiposity_metabolic	Adiposity/Metabolic	0.93 [0.62;1.40]	0.726508620451243	0.453464199701531	Inverse	48	31866	95608	141	FALSE	sex + race + tdi + smoking + alcohol + all_cancer_fh + season + bmi + dm
Ovarian cancer	Ovarian	Physical Activity	Acceleration in 10-20 Min Inactivity Bouts (Plain)	ACC_day_IN_bts_10_20_mg_pla	Tertile	T2	ACC_day_IN_bts_10_20_mg_plaCat2	adiposity_metabolic	Adiposity/Metabolic	1.07 [0.72;1.59]	0.734451215394168	0.564486465370833	Positive	52	31870	95601	141	FALSE	sex + race + tdi + smoking + alcohol + all_cancer_fh + season + bmi + dm
Ovarian cancer	Ovarian	Physical Activity	Acceleration in 20-30 Min Inactivity Bouts (Plain)	ACC_day_IN_bts_20_30_mg_pla	Tertile	T3	ACC_day_IN_bts_20_30_mg_plaCat3	adiposity_metabolic	Adiposity/Metabolic	0.93 [0.62;1.40]	0.742453394948001	0.741468700145097	Inverse	46	31856	95582	141	FALSE	sex + race + tdi + smoking + alcohol + all_cancer_fh + season + bmi + dm
Ovarian cancer	Ovarian	Physical Activity	Gini Index of Inactivity Fragment Durations During Waking Time (Plain)	FRAG_Gini_dur_IN_day_pla	Tertile	T2	FRAG_Gini_dur_IN_day_plaCat2	adiposity_metabolic	Adiposity/Metabolic	0.94 [0.63;1.39]	0.742578146294829	0.311250944424078	Inverse	50	31875	95603	141	FALSE	sex + race + tdi + smoking + alcohol + all_cancer_fh + season + bmi + dm
Ovarian cancer	Ovarian	Physical Activity	Total Inactivity Acceleration (Weighted)	ACC_day_total_IN_mg_wei	Tertile	T3	ACC_day_total_IN_mg_weiCat3	adiposity_metabolic	Adiposity/Metabolic	1.07 [0.71;1.63]	0.742719032554706	0.743375167305338	Positive	52	31868	95608	141	FALSE	sex + race + tdi + smoking + alcohol + all_cancer_fh + season + bmi + dm
Ovarian cancer	Ovarian	Physical Activity	Coefficient of Variance of Inactivity Fragment Durations During Waking Time	FRAG_CoV_dur_IN_day	Tertile	T2	FRAG_CoV_dur_IN_dayCat2	adiposity_metabolic	Adiposity/Metabolic	1.07 [0.72;1.59]	0.744500616442898	0.360559578506661	Positive	55	31871	95605	141	FALSE	sex + race + tdi + smoking + alcohol + all_cancer_fh + season + bmi + dm
Ovarian cancer	Ovarian	Step Count	MVPA Steps	mean_mvpa_steps	Tertile	T2	mean_mvpa_stepsCat2	adiposity_metabolic	Adiposity/Metabolic	0.93 [0.60;1.44]	0.748043861067726	0.192352016578752	Inverse	42	31878	95608	141	FALSE	sex + race + tdi + smoking + alcohol + all_cancer_fh + season + bmi + dm
Ovarian cancer	Ovarian	Physical Activity	Number of MVPA Fragments During Waking Time (Plain)	FRAG_Nfrag_MVPA_day_pla	Tertile	T3	FRAG_Nfrag_MVPA_day_plaCat3	adiposity_metabolic	Adiposity/Metabolic	0.94 [0.62;1.41]	0.755939573197832	0.847473977425671	Inverse	53	31871	95608	141	FALSE	sex + race + tdi + smoking + alcohol + all_cancer_fh + season + bmi + dm
Ovarian cancer	Ovarian	Physical Activity	Total Vigorous Physical Activity Duration (Plain)	dur_day_total_VIG_min_pla	Tertile	T3	dur_day_total_VIG_min_plaCat3	adiposity_metabolic	Adiposity/Metabolic	1.07 [0.69;1.66]	0.763700292143528	0.979458982007761	Positive	38	31883	95608	141	FALSE	sex + race + tdi + smoking + alcohol + all_cancer_fh + season + bmi + dm
Ovarian cancer	Ovarian	Physical Activity	Acceleration in 5-10 Min LIPA Bouts (Plain)	ACC_day_LIG_bts_5_10_mg_pla	Tertile	T3	ACC_day_LIG_bts_5_10_mg_plaCat3	adiposity_metabolic	Adiposity/Metabolic	0.94 [0.62;1.42]	0.763947172586091	0.758041948118049	Inverse	50	31875	95603	141	FALSE	sex + race + tdi + smoking + alcohol + all_cancer_fh + season + bmi + dm
Ovarian cancer	Ovarian	Physical Activity	Number of 10-20 Min Inactivity Bouts (Weighted)	Nbouts_day_IN_bts_10_20_wei	Tertile	T2	Nbouts_day_IN_bts_10_20_weiCat2	adiposity_metabolic	Adiposity/Metabolic	1.06 [0.71;1.60]	0.767697420563752	0.667046857011524	Positive	50	31877	95608	141	FALSE	sex + race + tdi + smoking + alcohol + all_cancer_fh + season + bmi + dm
Ovarian cancer	Ovarian	Physical Activity	Power-Law Alpha of Activity Fragment Durations During Waking Time (Plain)	FRAG_alpha_dur_PA_day_pla	Tertile	T2	FRAG_alpha_dur_PA_day_plaCat2	adiposity_metabolic	Adiposity/Metabolic	0.95 [0.66;1.37]	0.768617531887792	0.020413746696579	Inverse	52	31862	95603	141	FALSE	sex + race + tdi + smoking + alcohol + all_cancer_fh + season + bmi + dm
Ovarian cancer	Ovarian	Physical Activity	Duration in 5-10 Min MVPA Bouts (Plain)	dur_day_MVPA_bts_5_10_min_pla	Tertile	T3	dur_day_MVPA_bts_5_10_min_plaCat3	adiposity_metabolic	Adiposity/Metabolic	1.06 [0.70;1.62]	0.774021556528463	0.769938753574412	Positive	54	31870	95608	141	FALSE	sex + race + tdi + smoking + alcohol + all_cancer_fh + season + bmi + dm
Ovarian cancer	Ovarian	Physical Activity	Total Vigorous Physical Activity Acceleration (Plain)	ACC_day_total_VIG_mg_pla	Tertile	T3	ACC_day_total_VIG_mg_plaCat3	adiposity_metabolic	Adiposity/Metabolic	1.07 [0.65;1.76]	0.77679257930805	0.791421289499081	Positive	29	23043	69104	97	FALSE	sex + race + tdi + smoking + alcohol + all_cancer_fh + season + bmi + dm
Ovarian cancer	Ovarian	Physical Activity	Total Inactivity Acceleration (Plain)	ACC_day_total_IN_mg_pla	Tertile	T3	ACC_day_total_IN_mg_plaCat3	adiposity_metabolic	Adiposity/Metabolic	0.94 [0.61;1.44]	0.781263946992849	0.747834881797571	Inverse	47	31869	95608	141	FALSE	sex + race + tdi + smoking + alcohol + all_cancer_fh + season + bmi + dm
Ovarian cancer	Ovarian	Physical Activity	Acceleration in 1-5 Min MVPA Bouts (Weighted)	ACC_day_MVPA_bts_1_5_mg_wei	Tertile	T2	ACC_day_MVPA_bts_1_5_mg_weiCat2	adiposity_metabolic	Adiposity/Metabolic	0.95 [0.64;1.40]	0.781540950377687	0.648386496233512	Inverse	48	31872	95586	141	FALSE	sex + race + tdi + smoking + alcohol + all_cancer_fh + season + bmi + dm
Ovarian cancer	Ovarian	Physical Activity	Duration in 5-10 Min LIPA Bouts (Plain)	dur_day_LIG_bts_5_10_min_pla	Tertile	T3	dur_day_LIG_bts_5_10_min_plaCat3	adiposity_metabolic	Adiposity/Metabolic	0.95 [0.64;1.40]	0.788506077667335	0.945040596798711	Inverse	58	31865	95608	141	FALSE	sex + race + tdi + smoking + alcohol + all_cancer_fh + season + bmi + dm
Ovarian cancer	Ovarian	Physical Activity	Acceleration in 1-5 Min MVPA Bouts (Plain)	ACC_day_MVPA_bts_1_5_mg_pla	Tertile	T2	ACC_day_MVPA_bts_1_5_mg_plaCat2	adiposity_metabolic	Adiposity/Metabolic	0.95 [0.64;1.40]	0.78940120014522	0.657448789970434	Inverse	48	31870	95586	141	FALSE	sex + race + tdi + smoking + alcohol + all_cancer_fh + season + bmi + dm
Ovarian cancer	Ovarian	Physical Activity	Duration in 10-Min LIPA Bouts (Weighted)	dur_day_LIG_bts_10_min_wei	Tertile	T3	dur_day_LIG_bts_10_min_weiCat3	adiposity_metabolic	Adiposity/Metabolic	0.95 [0.63;1.42]	0.791319653072581	0.913118592733243	Inverse	62	31860	95608	141	FALSE	sex + race + tdi + smoking + alcohol + all_cancer_fh + season + bmi + dm
Ovarian cancer	Ovarian	Physical Activity	Total Vigorous Physical Activity Acceleration (Plain)	ACC_day_total_VIG_mg_pla	Tertile	T2	ACC_day_total_VIG_mg_plaCat2	adiposity_metabolic	Adiposity/Metabolic	1.07 [0.66;1.72]	0.796131365648592	0.791421289499081	Positive	32	23032	69104	97	FALSE	sex + race + tdi + smoking + alcohol + all_cancer_fh + season + bmi + dm
Ovarian cancer	Ovarian	Light	Night Light	night_light	Tertile	T2	night_lightCat2	adiposity_metabolic	Adiposity/Metabolic	1.05 [0.70;1.59]	0.799880972736986	0.895160647590356	Positive	49	31608	94842	140	FALSE	sex + race + tdi + smoking + alcohol + all_cancer_fh + season + bmi + dm
Ovarian cancer	Ovarian	Physical Activity	Total LIPA Acceleration (Plain)	ACC_day_total_LIG_mg_pla	Tertile	T2	ACC_day_total_LIG_mg_plaCat2	adiposity_metabolic	Adiposity/Metabolic	1.06 [0.69;1.63]	0.804496013123115	0.671062082674933	Positive	46	31869	95608	141	FALSE	sex + race + tdi + smoking + alcohol + all_cancer_fh + season + bmi + dm
Ovarian cancer	Ovarian	Physical Activity	Duration in 60-90 Min Inactivity Bouts (Plain)	dur_day_IN_bts_60_90_min_pla	Tertile	T2	dur_day_IN_bts_60_90_min_plaCat2	adiposity_metabolic	Adiposity/Metabolic	0.95 [0.65;1.40]	0.810326930823957	0.0900387532261991	Inverse	51	31865	95608	141	FALSE	sex + race + tdi + smoking + alcohol + all_cancer_fh + season + bmi + dm
Ovarian cancer	Ovarian	Physical Activity	Acceleration in 10-Min MVPA Bouts (Weighted)	ACC_day_MVPA_bts_10_mg_wei	Tertile	T3	ACC_day_MVPA_bts_10_mg_weiCat3	adiposity_metabolic	Adiposity/Metabolic	0.94 [0.59;1.51]	0.810649221107378	0.74366795772022	Inverse	30	30763	92252	139	FALSE	sex + race + tdi + smoking + alcohol + all_cancer_fh + season + bmi + dm
Ovarian cancer	Ovarian	Physical Activity	Total Moderate Physical Activity Acceleration (Plain)	ACC_day_total_MOD_mg_pla	Tertile	T2	ACC_day_total_MOD_mg_plaCat2	adiposity_metabolic	Adiposity/Metabolic	1.05 [0.70;1.57]	0.814449455700114	0.430907690861654	Positive	46	31873	95595	141	FALSE	sex + race + tdi + smoking + alcohol + all_cancer_fh + season + bmi + dm
Ovarian cancer	Ovarian	Light	Morning Light	morning_light	Tertile	T3	morning_lightCat3	adiposity_metabolic	Adiposity/Metabolic	1.05 [0.67;1.66]	0.818696672970473	0.716691831480001	Positive	47	31628	94842	140	FALSE	sex + race + tdi + smoking + alcohol + all_cancer_fh + season + bmi + dm
Ovarian cancer	Ovarian	Physical Activity	Acceleration in 10-Min MVPA Bouts (Plain)	ACC_day_MVPA_bts_10_mg_pla	Tertile	T3	ACC_day_MVPA_bts_10_mg_plaCat3	adiposity_metabolic	Adiposity/Metabolic	0.95 [0.59;1.51]	0.81933464959001	0.755435792340747	Inverse	30	30763	92252	139	FALSE	sex + race + tdi + smoking + alcohol + all_cancer_fh + season + bmi + dm
Ovarian cancer	Ovarian	Circadian Rhythm	L5 Start Time	L5TIME_num	Tertile	T3	L5TIME_numCat3	adiposity_metabolic	Adiposity/Metabolic	0.95 [0.63;1.45]	0.821598187841933	0.872415308053495	Inverse	53	31852	95608	141	FALSE	sex + race + tdi + smoking + alcohol + all_cancer_fh + season + bmi + dm
Ovarian cancer	Ovarian	Physical Activity	Unbouted Inactivity Acceleration (Weighted)	ACC_day_IN_unbt_mg_wei	Tertile	T2	ACC_day_IN_unbt_mg_weiCat2	adiposity_metabolic	Adiposity/Metabolic	1.05 [0.70;1.56]	0.824379113845185	0.674122834217157	Positive	51	31863	95603	141	FALSE	sex + race + tdi + smoking + alcohol + all_cancer_fh + season + bmi + dm
Ovarian cancer	Ovarian	Physical Activity	Number of 10-Min LIPA Bouts (Plain)	Nbouts_day_LIG_bts_10_pla	Tertile	T2	Nbouts_day_LIG_bts_10_plaCat2	adiposity_metabolic	Adiposity/Metabolic	1.05 [0.68;1.62]	0.82659877573186	0.887985057428233	Positive	50	31865	95608	141	FALSE	sex + race + tdi + smoking + alcohol + all_cancer_fh + season + bmi + dm
Ovarian cancer	Ovarian	Physical Activity	Transition Probability Physical Activity to Inactivity During Sleep Period	FRAG_TP_PA2IN_spt	Tertile	T2	FRAG_TP_PA2IN_sptCat2	adiposity_metabolic	Adiposity/Metabolic	0.96 [0.65;1.42]	0.831068609461633	0.909725351813936	Inverse	48	31880	95608	141	FALSE	sex + race + tdi + smoking + alcohol + all_cancer_fh + season + bmi + dm
Ovarian cancer	Ovarian	Physical Activity	Power-Law Alpha of Activity Fragment Durations During Waking Time (Weighted)	FRAG_alpha_dur_PA_day_wei	Tertile	T2	FRAG_alpha_dur_PA_day_weiCat2	adiposity_metabolic	Adiposity/Metabolic	0.96 [0.67;1.39]	0.837259839237192	0.0342671049747133	Inverse	52	31865	95603	141	FALSE	sex + race + tdi + smoking + alcohol + all_cancer_fh + season + bmi + dm
Ovarian cancer	Ovarian	Physical Activity	Gini Index of Activity Fragment Durations During Waking Time (Plain)	FRAG_Gini_dur_PA_day_pla	Tertile	T3	FRAG_Gini_dur_PA_day_plaCat3	adiposity_metabolic	Adiposity/Metabolic	0.96 [0.63;1.46]	0.838277214898364	0.83804407200948	Inverse	47	31880	95603	141	FALSE	sex + race + tdi + smoking + alcohol + all_cancer_fh + season + bmi + dm
Ovarian cancer	Ovarian	Physical Activity	Number of 5-10 Min MVPA Bouts (Weighted)	Nbouts_day_MVPA_bts_5_10_wei	Tertile	T3	Nbouts_day_MVPA_bts_5_10_weiCat3	adiposity_metabolic	Adiposity/Metabolic	1.04 [0.68;1.60]	0.842062925096325	0.891510954064696	Positive	52	31866	95608	141	FALSE	sex + race + tdi + smoking + alcohol + all_cancer_fh + season + bmi + dm
Ovarian cancer	Ovarian	Physical Activity	Number of 10-Min LIPA Bouts (Weighted)	Nbouts_day_LIG_bts_10_wei	Tertile	T3	Nbouts_day_LIG_bts_10_weiCat3	adiposity_metabolic	Adiposity/Metabolic	0.96 [0.62;1.47]	0.842788478870682	0.825156652222022	Inverse	56	31860	95608	141	FALSE	sex + race + tdi + smoking + alcohol + all_cancer_fh + season + bmi + dm
Ovarian cancer	Ovarian	Physical Activity	Acceleration in 20-30 Min Inactivity Bouts (Weighted)	ACC_day_IN_bts_20_30_mg_wei	Tertile	T2	ACC_day_IN_bts_20_30_mg_weiCat2	adiposity_metabolic	Adiposity/Metabolic	0.96 [0.65;1.43]	0.85209515128111	0.388429972239647	Inverse	49	31856	95582	141	FALSE	sex + race + tdi + smoking + alcohol + all_cancer_fh + season + bmi + dm
Ovarian cancer	Ovarian	Circadian Rhythm	L10 Activity Level	L10VALUE	Tertile	T2	L10VALUECat2	adiposity_metabolic	Adiposity/Metabolic	1.04 [0.70;1.55]	0.852600340202467	0.846337994281711	Positive	49	31864	95608	141	FALSE	sex + race + tdi + smoking + alcohol + all_cancer_fh + season + bmi + dm
Ovarian cancer	Ovarian	Physical Activity	Acceleration in 60-90 Min Inactivity Bouts (Weighted)	ACC_day_IN_bts_60_90_mg_wei	Tertile	T2	ACC_day_IN_bts_60_90_mg_weiCat2	adiposity_metabolic	Adiposity/Metabolic	0.96 [0.65;1.44]	0.855209215186567	0.46331387451854	Inverse	47	31743	95248	141	FALSE	sex + race + tdi + smoking + alcohol + all_cancer_fh + season + bmi + dm
Ovarian cancer	Ovarian	Physical Activity	Total Inactivity Acceleration (Weighted)	ACC_day_total_IN_mg_wei	Tertile	T2	ACC_day_total_IN_mg_weiCat2	adiposity_metabolic	Adiposity/Metabolic	1.04 [0.68;1.58]	0.855735137193873	0.743375167305338	Positive	48	31878	95608	141	FALSE	sex + race + tdi + smoking + alcohol + all_cancer_fh + season + bmi + dm
Ovarian cancer	Ovarian	Physical Activity	Number of 5-10 Min MVPA Bouts (Plain)	Nbouts_day_MVPA_bts_5_10_pla	Tertile	T3	Nbouts_day_MVPA_bts_5_10_plaCat3	adiposity_metabolic	Adiposity/Metabolic	0.96 [0.63;1.46]	0.855765538845862	0.867387793747465	Inverse	52	31865	95608	141	FALSE	sex + race + tdi + smoking + alcohol + all_cancer_fh + season + bmi + dm
Ovarian cancer	Ovarian	Physical Activity	Coefficient of Variance of Inactivity Fragment Durations During Waking Time (Weighted)	FRAG_CoV_dur_IN_day_wei	Tertile	T2	FRAG_CoV_dur_IN_day_weiCat2	adiposity_metabolic	Adiposity/Metabolic	0.96 [0.65;1.43]	0.856098395054559	0.261548292276186	Inverse	52	31876	95603	141	FALSE	sex + race + tdi + smoking + alcohol + all_cancer_fh + season + bmi + dm
Ovarian cancer	Ovarian	Physical Activity	Number of 5-10 Min MVPA Bouts (Plain)	Nbouts_day_MVPA_bts_5_10_pla	Tertile	T2	Nbouts_day_MVPA_bts_5_10_plaCat2	adiposity_metabolic	Adiposity/Metabolic	0.96 [0.63;1.47]	0.85624816793327	0.867387793747465	Inverse	45	31878	95608	141	FALSE	sex + race + tdi + smoking + alcohol + all_cancer_fh + season + bmi + dm
Ovarian cancer	Ovarian	Circadian Rhythm	L10 Activity Level	L10VALUE	Tertile	T3	L10VALUECat3	adiposity_metabolic	Adiposity/Metabolic	0.96 [0.64;1.46]	0.861092804029587	0.846337994281711	Inverse	44	31880	95608	141	FALSE	sex + race + tdi + smoking + alcohol + all_cancer_fh + season + bmi + dm
Ovarian cancer	Ovarian	Physical Activity	Total Moderate Physical Activity Duration (Weighted)	dur_day_total_MOD_min_wei	Tertile	T3	dur_day_total_MOD_min_weiCat3	adiposity_metabolic	Adiposity/Metabolic	1.04 [0.67;1.61]	0.864323841837263	0.942602493970442	Positive	47	31880	95608	141	FALSE	sex + race + tdi + smoking + alcohol + all_cancer_fh + season + bmi + dm
Ovarian cancer	Ovarian	Physical Activity	Duration in 5-10 Min MVPA Bouts (Weighted)	dur_day_MVPA_bts_5_10_min_wei	Tertile	T3	dur_day_MVPA_bts_5_10_min_weiCat3	adiposity_metabolic	Adiposity/Metabolic	1.04 [0.68;1.57]	0.868074932065144	0.84103093271032	Positive	54	31871	95608	141	FALSE	sex + race + tdi + smoking + alcohol + all_cancer_fh + season + bmi + dm
Ovarian cancer	Ovarian	Physical Activity	x0.5 of Inactivity Fragment Durations During Waking Time (Weighted)	FRAG_x0.5_dur_IN_day_wei	Tertile	T2	FRAG_x0.5_dur_IN_day_weiCat2	adiposity_metabolic	Adiposity/Metabolic	1.04 [0.69;1.56]	0.86966267668284	0.170574953399645	Positive	46	31869	95603	141	FALSE	sex + race + tdi + smoking + alcohol + all_cancer_fh + season + bmi + dm
Ovarian cancer	Ovarian	Physical Activity	x0.5 of Inactivity Fragment Durations During Waking Time (Plain)	FRAG_x0.5_dur_IN_day_pla	Tertile	T2	FRAG_x0.5_dur_IN_day_plaCat2	adiposity_metabolic	Adiposity/Metabolic	1.03 [0.68;1.57]	0.873241745878531	0.0850679911193762	Positive	45	31869	95603	141	FALSE	sex + race + tdi + smoking + alcohol + all_cancer_fh + season + bmi + dm
Ovarian cancer	Ovarian	Circadian Rhythm	Relative Amplitude	RA	Tertile	T2	RACat2	adiposity_metabolic	Adiposity/Metabolic	1.03 [0.67;1.59]	0.877798143556278	0.551958978548085	Positive	48	31865	95608	141	FALSE	sex + race + tdi + smoking + alcohol + all_cancer_fh + season + bmi + dm
Ovarian cancer	Ovarian	Physical Activity	Acceleration in 90-Min Inactivity Bouts (Weighted)	ACC_day_IN_bts_90_mg_wei	Tertile	T3	ACC_day_IN_bts_90_mg_weiCat3	adiposity_metabolic	Adiposity/Metabolic	1.03 [0.68;1.56]	0.882677407607622	0.913217760454473	Positive	46	31178	93513	138	FALSE	sex + race + tdi + smoking + alcohol + all_cancer_fh + season + bmi + dm
Ovarian cancer	Ovarian	Light	Nighttime Light	nighttime_light	Tertile	T3	nighttime_lightCat3	adiposity_metabolic	Adiposity/Metabolic	1.03 [0.68;1.56]	0.882979758272419	0.547370858801995	Positive	49	31620	94842	140	FALSE	sex + race + tdi + smoking + alcohol + all_cancer_fh + season + bmi + dm
Ovarian cancer	Ovarian	Light	Afternoon Light	afternoon_light	Tertile	T3	afternoon_lightCat3	adiposity_metabolic	Adiposity/Metabolic	0.97 [0.61;1.53]	0.88588742105854	0.758947803267987	Inverse	49	31629	94842	140	FALSE	sex + race + tdi + smoking + alcohol + all_cancer_fh + season + bmi + dm
Ovarian cancer	Ovarian	Physical Activity	Gini Index of Activity Fragment Durations During Waking Time	FRAG_Gini_dur_PA_day	Tertile	T2	FRAG_Gini_dur_PA_dayCat2	adiposity_metabolic	Adiposity/Metabolic	1.03 [0.69;1.53]	0.88710167374413	0.425641264178838	Positive	54	31865	95605	141	FALSE	sex + race + tdi + smoking + alcohol + all_cancer_fh + season + bmi + dm
Ovarian cancer	Ovarian	Physical Activity	Duration in 20-30 Min Inactivity Bouts (Weighted)	dur_day_IN_bts_20_30_min_wei	Tertile	T2	dur_day_IN_bts_20_30_min_weiCat2	adiposity_metabolic	Adiposity/Metabolic	1.03 [0.68;1.55]	0.8888380408277	0.502298377425892	Positive	47	31869	95608	141	FALSE	sex + race + tdi + smoking + alcohol + all_cancer_fh + season + bmi + dm
Ovarian cancer	Ovarian	Physical Activity	Transition Probability Physical Inactivity to Activity During Sleep Period	FRAG_TP_IN2PA_spt	Tertile	T3	FRAG_TP_IN2PA_sptCat3	adiposity_metabolic	Adiposity/Metabolic	1.03 [0.70;1.52]	0.892085474725946	0.706881249893048	Positive	51	31864	95608	141	FALSE	sex + race + tdi + smoking + alcohol + all_cancer_fh + season + bmi + dm
Ovarian cancer	Ovarian	Physical Activity	Duration in 5-10 Min LIPA Bouts (Weighted)	dur_day_LIG_bts_5_10_min_wei	Tertile	T3	dur_day_LIG_bts_5_10_min_weiCat3	adiposity_metabolic	Adiposity/Metabolic	0.97 [0.65;1.45]	0.895885619879518	0.976635304689311	Inverse	57	31867	95608	141	FALSE	sex + race + tdi + smoking + alcohol + all_cancer_fh + season + bmi + dm
Ovarian cancer	Ovarian	Physical Activity	Transition Probability Physical Inactivity to MVPA During Waking Time	FRAG_TP_IN2MVPA_day	Tertile	T2	FRAG_TP_IN2MVPA_dayCat2	adiposity_metabolic	Adiposity/Metabolic	1.03 [0.69;1.52]	0.896448796425304	0.0985810813317088	Positive	54	31871	95608	141	FALSE	sex + race + tdi + smoking + alcohol + all_cancer_fh + season + bmi + dm
Ovarian cancer	Ovarian	Physical Activity	Gini Index of Inactivity Fragment Durations During Waking Time (Weighted)	FRAG_Gini_dur_IN_day_wei	Tertile	T2	FRAG_Gini_dur_IN_day_weiCat2	adiposity_metabolic	Adiposity/Metabolic	0.98 [0.66;1.45]	0.9031728907824	0.369885274843492	Inverse	51	31875	95603	141	FALSE	sex + race + tdi + smoking + alcohol + all_cancer_fh + season + bmi + dm
Ovarian cancer	Ovarian	Circadian Rhythm	Cosinor Mesor	cosinor_mes	Tertile	T3	cosinor_mesCat3	adiposity_metabolic	Adiposity/Metabolic	0.97 [0.64;1.48]	0.903743406722266	0.918027736112558	Inverse	50	31871	95608	141	FALSE	sex + race + tdi + smoking + alcohol + all_cancer_fh + season + bmi + dm
Ovarian cancer	Ovarian	Physical Activity	Number of Inactivity-to-MVPA Transitions During Waking Time (Plain)	FRAG_Nfrag_IN2MVPA_day_pla	Tertile	T2	FRAG_Nfrag_IN2MVPA_day_plaCat2	adiposity_metabolic	Adiposity/Metabolic	1.02 [0.69;1.52]	0.906994986062671	0.338118459441077	Positive	52	31870	95608	141	FALSE	sex + race + tdi + smoking + alcohol + all_cancer_fh + season + bmi + dm
Ovarian cancer	Ovarian	Physical Activity	Duration in 5-10 Min MVPA Bouts (Weighted)	dur_day_MVPA_bts_5_10_min_wei	Tertile	T2	dur_day_MVPA_bts_5_10_min_weiCat2	adiposity_metabolic	Adiposity/Metabolic	0.98 [0.64;1.49]	0.907465999315921	0.84103093271032	Inverse	44	31872	95608	141	FALSE	sex + race + tdi + smoking + alcohol + all_cancer_fh + season + bmi + dm
Ovarian cancer	Ovarian	Physical Activity	Total Vigorous Physical Activity Acceleration (Weighted)	ACC_day_total_VIG_mg_wei	Tertile	T2	ACC_day_total_VIG_mg_weiCat2	adiposity_metabolic	Adiposity/Metabolic	0.97 [0.60;1.57]	0.909173886462372	0.918405256579991	Inverse	31	23029	69104	97	FALSE	sex + race + tdi + smoking + alcohol + all_cancer_fh + season + bmi + dm
Ovarian cancer	Ovarian	Physical Activity	Duration in 5-10 Min MVPA Bouts (Plain)	dur_day_MVPA_bts_5_10_min_pla	Tertile	T2	dur_day_MVPA_bts_5_10_min_plaCat2	adiposity_metabolic	Adiposity/Metabolic	1.02 [0.67;1.57]	0.910544217516676	0.769938753574412	Positive	45	31873	95608	141	FALSE	sex + race + tdi + smoking + alcohol + all_cancer_fh + season + bmi + dm
Ovarian cancer	Ovarian	Physical Activity	Total Vigorous Physical Activity Acceleration (Weighted)	ACC_day_total_VIG_mg_wei	Tertile	T3	ACC_day_total_VIG_mg_weiCat3	adiposity_metabolic	Adiposity/Metabolic	0.97 [0.59;1.59]	0.911542598623659	0.918405256579991	Inverse	28	23043	69104	97	FALSE	sex + race + tdi + smoking + alcohol + all_cancer_fh + season + bmi + dm
Ovarian cancer	Ovarian	Physical Activity	Power-Law Alpha of Activity Fragment Durations During Waking Time	FRAG_alpha_dur_PA_day	Tertile	T2	FRAG_alpha_dur_PA_dayCat2	adiposity_metabolic	Adiposity/Metabolic	0.98 [0.68;1.41]	0.913091641626081	0.0240071008623267	Inverse	53	31866	95605	141	FALSE	sex + race + tdi + smoking + alcohol + all_cancer_fh + season + bmi + dm
Ovarian cancer	Ovarian	Circadian Rhythm	Self-Similarity Parameter	SSP	Tertile	T3	SSPCat3	adiposity_metabolic	Adiposity/Metabolic	0.98 [0.62;1.52]	0.913594016656886	0.837077595012149	Inverse	45	31882	95608	141	FALSE	sex + race + tdi + smoking + alcohol + all_cancer_fh + season + bmi + dm
Ovarian cancer	Ovarian	Physical Activity	Duration in 1-5 Min LIPA Bouts (Weighted)	dur_day_LIG_bts_1_5_min_wei	Tertile	T2	dur_day_LIG_bts_1_5_min_weiCat2	adiposity_metabolic	Adiposity/Metabolic	0.98 [0.66;1.45]	0.913734061940399	0.121704893298235	Inverse	53	31869	95608	141	FALSE	sex + race + tdi + smoking + alcohol + all_cancer_fh + season + bmi + dm
Ovarian cancer	Ovarian	Circadian Rhythm	Extended Cosinor Amplitude	cosinorExt_amp	Tertile	T3	cosinorExt_ampCat3	adiposity_metabolic	Adiposity/Metabolic	1.02 [0.67;1.55]	0.915001375519985	0.799651563560074	Positive	51	31877	95608	141	FALSE	sex + race + tdi + smoking + alcohol + all_cancer_fh + season + bmi + dm
Ovarian cancer	Ovarian	Physical Activity	Transition Probability Physical Activity to Inactivity During Sleep Period	FRAG_TP_PA2IN_spt	Tertile	T3	FRAG_TP_PA2IN_sptCat3	adiposity_metabolic	Adiposity/Metabolic	0.98 [0.65;1.47]	0.917467866779352	0.909725351813936	Inverse	41	31875	95608	141	FALSE	sex + race + tdi + smoking + alcohol + all_cancer_fh + season + bmi + dm
Ovarian cancer	Ovarian	Step Count	Peak 30-Minute Cadence	mean_peak_30min_cadence	Tertile	T3	mean_peak_30min_cadenceCat3	adiposity_metabolic	Adiposity/Metabolic	1.02 [0.66;1.58]	0.918808533779969	0.975124682480002	Positive	44	31881	95608	141	FALSE	sex + race + tdi + smoking + alcohol + all_cancer_fh + season + bmi + dm
Ovarian cancer	Ovarian	Physical Activity	Number of 10-20 Min Inactivity Bouts (Plain)	Nbouts_day_IN_bts_10_20_pla	Tertile	T3	Nbouts_day_IN_bts_10_20_plaCat3	adiposity_metabolic	Adiposity/Metabolic	0.98 [0.64;1.49]	0.922330127162086	0.89479760667897	Inverse	44	31859	95608	141	FALSE	sex + race + tdi + smoking + alcohol + all_cancer_fh + season + bmi + dm
Ovarian cancer	Ovarian	Physical Activity	Gini Index of Activity Fragment Durations During Waking Time (Plain)	FRAG_Gini_dur_PA_day_pla	Tertile	T2	FRAG_Gini_dur_PA_day_plaCat2	adiposity_metabolic	Adiposity/Metabolic	0.98 [0.65;1.48]	0.922358758091145	0.83804407200948	Inverse	50	31864	95603	141	FALSE	sex + race + tdi + smoking + alcohol + all_cancer_fh + season + bmi + dm
Ovarian cancer	Ovarian	Physical Activity	Gini Index of Activity Fragment Durations During Waking Time (Weighted)	FRAG_Gini_dur_PA_day_wei	Tertile	T3	FRAG_Gini_dur_PA_day_weiCat3	adiposity_metabolic	Adiposity/Metabolic	0.98 [0.64;1.50]	0.923764381463709	0.909873931821934	Inverse	46	31878	95603	141	FALSE	sex + race + tdi + smoking + alcohol + all_cancer_fh + season + bmi + dm
Ovarian cancer	Ovarian	Circadian Rhythm	Autocorrelation Phi	phi	Tertile	T2	phiCat2	adiposity_metabolic	Adiposity/Metabolic	0.98 [0.65;1.48]	0.925047522556703	0.97371313135961	Inverse	49	31863	95608	141	FALSE	sex + race + tdi + smoking + alcohol + all_cancer_fh + season + bmi + dm
Ovarian cancer	Ovarian	Physical Activity	Acceleration in 20-30 Min Inactivity Bouts (Plain)	ACC_day_IN_bts_20_30_mg_pla	Tertile	T2	ACC_day_IN_bts_20_30_mg_plaCat2	adiposity_metabolic	Adiposity/Metabolic	0.98 [0.66;1.47]	0.928050515073798	0.741468700145097	Inverse	48	31861	95582	141	FALSE	sex + race + tdi + smoking + alcohol + all_cancer_fh + season + bmi + dm
Ovarian cancer	Ovarian	Physical Activity	Number of Inactivity Fragments During Sleep Period	FRAG_Nfrag_IN_spt	Tertile	T3	FRAG_Nfrag_IN_sptCat3	adiposity_metabolic	Adiposity/Metabolic	0.98 [0.66;1.46]	0.928590338041611	0.877463115964868	Inverse	50	31870	95608	141	FALSE	sex + race + tdi + smoking + alcohol + all_cancer_fh + season + bmi + dm
Ovarian cancer	Ovarian	Physical Activity	Number of Activity Fragments During Sleep Period	FRAG_Nfrag_PA_spt	Tertile	T3	FRAG_Nfrag_PA_sptCat3	adiposity_metabolic	Adiposity/Metabolic	0.98 [0.66;1.46]	0.928742826921503	0.877278103038131	Inverse	50	31870	95608	141	FALSE	sex + race + tdi + smoking + alcohol + all_cancer_fh + season + bmi + dm
Ovarian cancer	Ovarian	Sleep	Sleep Regularity Index	SleepRegularityIndex2	Tertile	T3	SleepRegularityIndex2Cat3	adiposity_metabolic	Adiposity/Metabolic	0.98 [0.66;1.46]	0.930924819010256	0.812089380165239	Inverse	51	31831	95495	140	FALSE	sex + race + tdi + smoking + alcohol + all_cancer_fh + season + bmi + dm
Ovarian cancer	Ovarian	Physical Activity	Acceleration in 5-10 Min LIPA Bouts (Plain)	ACC_day_LIG_bts_5_10_mg_pla	Tertile	T2	ACC_day_LIG_bts_5_10_mg_plaCat2	adiposity_metabolic	Adiposity/Metabolic	1.02 [0.67;1.54]	0.931015273621781	0.758041948118049	Positive	48	31867	95603	141	FALSE	sex + race + tdi + smoking + alcohol + all_cancer_fh + season + bmi + dm
Ovarian cancer	Ovarian	Physical Activity	Overall Acceleration	ENMO_fullRecordingMean	Tertile	T3	ENMO_fullRecordingMeanCat3	adiposity_metabolic	Adiposity/Metabolic	1.02 [0.65;1.59]	0.934416268586011	0.99532082334198	Positive	45	31878	95608	141	FALSE	sex + race + tdi + smoking + alcohol + all_cancer_fh + season + bmi + dm
Ovarian cancer	Ovarian	Circadian Rhythm	Intradaily Variability	IV	Tertile	T2	IVCat2	adiposity_metabolic	Adiposity/Metabolic	1.02 [0.68;1.51]	0.938459811828033	0.946315126647486	Positive	50	31865	95608	141	FALSE	sex + race + tdi + smoking + alcohol + all_cancer_fh + season + bmi + dm
Ovarian cancer	Ovarian	Physical Activity	Standard Deviation of Inactivity Fragment Durations During Waking Time	FRAG_SD_dur_IN_day	Tertile	T2	FRAG_SD_dur_IN_dayCat2	adiposity_metabolic	Adiposity/Metabolic	1.02 [0.67;1.54]	0.942451422089454	0.178144162195334	Positive	45	31868	95605	141	FALSE	sex + race + tdi + smoking + alcohol + all_cancer_fh + season + bmi + dm
Ovarian cancer	Ovarian	Physical Activity	Total Moderate Physical Activity Duration (Plain)	dur_day_total_MOD_min_pla	Tertile	T3	dur_day_total_MOD_min_plaCat3	adiposity_metabolic	Adiposity/Metabolic	1.02 [0.66;1.57]	0.943629136547722	0.962910188885881	Positive	46	31880	95608	141	FALSE	sex + race + tdi + smoking + alcohol + all_cancer_fh + season + bmi + dm
Ovarian cancer	Ovarian	Physical Activity	Number of 10-Min LIPA Bouts (Plain)	Nbouts_day_LIG_bts_10_pla	Tertile	T3	Nbouts_day_LIG_bts_10_plaCat3	adiposity_metabolic	Adiposity/Metabolic	0.99 [0.64;1.51]	0.945478332175858	0.887985057428233	Inverse	56	31859	95608	141	FALSE	sex + race + tdi + smoking + alcohol + all_cancer_fh + season + bmi + dm
Ovarian cancer	Ovarian	Circadian Rhythm	Intradaily Variability	IV	Tertile	T3	IVCat3	adiposity_metabolic	Adiposity/Metabolic	1.01 [0.67;1.54]	0.945636450519559	0.946315126647486	Positive	44	31863	95608	141	FALSE	sex + race + tdi + smoking + alcohol + all_cancer_fh + season + bmi + dm
Ovarian cancer	Ovarian	Physical Activity	Standard Deviation of Inactivity Fragment Durations During Waking Time (Plain)	FRAG_SD_dur_IN_day_pla	Tertile	T2	FRAG_SD_dur_IN_day_plaCat2	adiposity_metabolic	Adiposity/Metabolic	1.01 [0.67;1.54]	0.945906284307123	0.168786809362258	Positive	45	31868	95603	141	FALSE	sex + race + tdi + smoking + alcohol + all_cancer_fh + season + bmi + dm
Ovarian cancer	Ovarian	Step Count	Total Steps	mean_total_steps	Tertile	T3	mean_total_stepsCat3	adiposity_metabolic	Adiposity/Metabolic	1.01 [0.67;1.54]	0.946219535278641	0.853760539533547	Positive	55	31872	95608	141	FALSE	sex + race + tdi + smoking + alcohol + all_cancer_fh + season + bmi + dm
Ovarian cancer	Ovarian	Circadian Rhythm	M10 Activity Level	M10VALUE	Tertile	T3	M10VALUECat3	adiposity_metabolic	Adiposity/Metabolic	1.01 [0.64;1.60]	0.950715929500349	0.89453862441988	Positive	43	31874	95608	141	FALSE	sex + race + tdi + smoking + alcohol + all_cancer_fh + season + bmi + dm
Ovarian cancer	Ovarian	Physical Activity	Number of Inactivity-to-MVPA Transitions During Waking Time	FRAG_Nfrag_IN2MVPA_day	Tertile	T2	FRAG_Nfrag_IN2MVPA_dayCat2	adiposity_metabolic	Adiposity/Metabolic	1.01 [0.69;1.49]	0.957385885582942	0.175665364994921	Positive	53	31876	95608	141	FALSE	sex + race + tdi + smoking + alcohol + all_cancer_fh + season + bmi + dm
Ovarian cancer	Ovarian	Physical Activity	Acceleration in 90-Min Inactivity Bouts (Plain)	ACC_day_IN_bts_90_mg_pla	Tertile	T3	ACC_day_IN_bts_90_mg_plaCat3	adiposity_metabolic	Adiposity/Metabolic	1.01 [0.66;1.54]	0.966638277025019	0.974701883104296	Positive	44	31177	93513	138	FALSE	sex + race + tdi + smoking + alcohol + all_cancer_fh + season + bmi + dm
Ovarian cancer	Ovarian	Circadian Rhythm	Autocorrelation Phi	phi	Tertile	T3	phiCat3	adiposity_metabolic	Adiposity/Metabolic	1.01 [0.67;1.53]	0.972048743922312	0.97371313135961	Positive	48	31881	95608	141	FALSE	sex + race + tdi + smoking + alcohol + all_cancer_fh + season + bmi + dm
Ovarian cancer	Ovarian	Circadian Rhythm	Interdaily Stability	IS	Tertile	T3	ISCat3	adiposity_metabolic	Adiposity/Metabolic	1.01 [0.67;1.52]	0.972286087841008	0.889674044707519	Positive	58	31869	95608	141	FALSE	sex + race + tdi + smoking + alcohol + all_cancer_fh + season + bmi + dm
Ovarian cancer	Ovarian	Circadian Rhythm	Extended Cosinor Beta	cosinorExt_beta	Tertile	T3	cosinorExt_betaCat3	adiposity_metabolic	Adiposity/Metabolic	0.99 [0.66;1.49]	0.973937369749118	0.855140183740559	Inverse	50	31867	95608	141	FALSE	sex + race + tdi + smoking + alcohol + all_cancer_fh + season + bmi + dm
Ovarian cancer	Ovarian	Physical Activity	Standard Deviation of Inactivity Fragment Durations During Waking Time (Weighted)	FRAG_SD_dur_IN_day_wei	Tertile	T2	FRAG_SD_dur_IN_day_weiCat2	adiposity_metabolic	Adiposity/Metabolic	0.99 [0.66;1.50]	0.977156165841792	0.249818910493185	Inverse	45	31869	95603	141	FALSE	sex + race + tdi + smoking + alcohol + all_cancer_fh + season + bmi + dm
Ovarian cancer	Ovarian	Light	Night Light	night_light	Tertile	T3	night_lightCat3	adiposity_metabolic	Adiposity/Metabolic	0.99 [0.66;1.51]	0.980949188025817	0.895160647590356	Inverse	48	31621	94842	140	FALSE	sex + race + tdi + smoking + alcohol + all_cancer_fh + season + bmi + dm
Ovarian cancer	Ovarian	Physical Activity	Unbouted Inactivity Acceleration (Plain)	ACC_day_IN_unbt_mg_pla	Tertile	T2	ACC_day_IN_unbt_mg_plaCat2	adiposity_metabolic	Adiposity/Metabolic	1.00 [0.67;1.50]	0.9815157685646	0.590900867235488	Positive	50	31861	95603	141	FALSE	sex + race + tdi + smoking + alcohol + all_cancer_fh + season + bmi + dm
Ovarian cancer	Ovarian	Physical Activity	Number of 10-Min LIPA Bouts (Weighted)	Nbouts_day_LIG_bts_10_wei	Tertile	T2	Nbouts_day_LIG_bts_10_weiCat2	adiposity_metabolic	Adiposity/Metabolic	1.00 [0.65;1.54]	0.987550516648903	0.825156652222022	Inverse	49	31863	95608	141	FALSE	sex + race + tdi + smoking + alcohol + all_cancer_fh + season + bmi + dm
Ovarian cancer	Ovarian	Physical Activity	Acceleration in 1-5 Min LIPA Bouts (Plain)	ACC_day_LIG_bts_1_5_mg_pla	Tertile	T1	ACC_day_LIG_bts_1_5_mg_plaCat1	adiposity_metabolic	Adiposity/Metabolic	Reference	NA	0.371985683306659	Neutral	37	31861	95607	141	FALSE	sex + race + tdi + smoking + alcohol + all_cancer_fh + season + bmi + dm
Ovarian cancer	Ovarian	Physical Activity	Acceleration in 1-5 Min LIPA Bouts (Weighted)	ACC_day_LIG_bts_1_5_mg_wei	Tertile	T1	ACC_day_LIG_bts_1_5_mg_weiCat1	adiposity_metabolic	Adiposity/Metabolic	Reference	NA	0.617341769935373	Neutral	37	31860	95607	141	FALSE	sex + race + tdi + smoking + alcohol + all_cancer_fh + season + bmi + dm
Ovarian cancer	Ovarian	Physical Activity	Acceleration in 1-5 Min MVPA Bouts (Plain)	ACC_day_MVPA_bts_1_5_mg_pla	Tertile	T1	ACC_day_MVPA_bts_1_5_mg_plaCat1	adiposity_metabolic	Adiposity/Metabolic	Reference	NA	0.657448789970434	Neutral	58	31841	95586	141	FALSE	sex + race + tdi + smoking + alcohol + all_cancer_fh + season + bmi + dm
Ovarian cancer	Ovarian	Physical Activity	Acceleration in 1-5 Min MVPA Bouts (Weighted)	ACC_day_MVPA_bts_1_5_mg_wei	Tertile	T1	ACC_day_MVPA_bts_1_5_mg_weiCat1	adiposity_metabolic	Adiposity/Metabolic	Reference	NA	0.648386496233512	Neutral	58	31839	95586	141	FALSE	sex + race + tdi + smoking + alcohol + all_cancer_fh + season + bmi + dm
Ovarian cancer	Ovarian	Physical Activity	Acceleration in 10-20 Min Inactivity Bouts (Plain)	ACC_day_IN_bts_10_20_mg_pla	Tertile	T1	ACC_day_IN_bts_10_20_mg_plaCat1	adiposity_metabolic	Adiposity/Metabolic	Reference	NA	0.564486465370833	Neutral	46	31869	95601	141	FALSE	sex + race + tdi + smoking + alcohol + all_cancer_fh + season + bmi + dm
Ovarian cancer	Ovarian	Physical Activity	Acceleration in 10-20 Min Inactivity Bouts (Weighted)	ACC_day_IN_bts_10_20_mg_wei	Tertile	T1	ACC_day_IN_bts_10_20_mg_weiCat1	adiposity_metabolic	Adiposity/Metabolic	Reference	NA	0.571056657899808	Neutral	45	31870	95601	141	FALSE	sex + race + tdi + smoking + alcohol + all_cancer_fh + season + bmi + dm
Ovarian cancer	Ovarian	Physical Activity	Acceleration in 10-Min LIPA Bouts (Plain)	ACC_day_LIG_bts_10_mg_pla	Tertile	T1	ACC_day_LIG_bts_10_mg_plaCat1	adiposity_metabolic	Adiposity/Metabolic	Reference	NA	0.456394364272986	Neutral	40	31851	95582	141	FALSE	sex + race + tdi + smoking + alcohol + all_cancer_fh + season + bmi + dm
Ovarian cancer	Ovarian	Physical Activity	Acceleration in 10-Min LIPA Bouts (Weighted)	ACC_day_LIG_bts_10_mg_wei	Tertile	T1	ACC_day_LIG_bts_10_mg_weiCat1	adiposity_metabolic	Adiposity/Metabolic	Reference	NA	0.529495068155182	Neutral	39	31850	95582	141	FALSE	sex + race + tdi + smoking + alcohol + all_cancer_fh + season + bmi + dm
Ovarian cancer	Ovarian	Physical Activity	Acceleration in 10-Min MVPA Bouts (Plain)	ACC_day_MVPA_bts_10_mg_pla	Tertile	T1	ACC_day_MVPA_bts_10_mg_plaCat1	adiposity_metabolic	Adiposity/Metabolic	Reference	NA	0.755435792340747	Neutral	49	30737	92252	139	FALSE	sex + race + tdi + smoking + alcohol + all_cancer_fh + season + bmi + dm
Ovarian cancer	Ovarian	Physical Activity	Acceleration in 10-Min MVPA Bouts (Weighted)	ACC_day_MVPA_bts_10_mg_wei	Tertile	T1	ACC_day_MVPA_bts_10_mg_weiCat1	adiposity_metabolic	Adiposity/Metabolic	Reference	NA	0.74366795772022	Neutral	49	30736	92252	139	FALSE	sex + race + tdi + smoking + alcohol + all_cancer_fh + season + bmi + dm
Ovarian cancer	Ovarian	Physical Activity	Acceleration in 20-30 Min Inactivity Bouts (Plain)	ACC_day_IN_bts_20_30_mg_pla	Tertile	T1	ACC_day_IN_bts_20_30_mg_plaCat1	adiposity_metabolic	Adiposity/Metabolic	Reference	NA	0.741468700145097	Neutral	47	31865	95582	141	FALSE	sex + race + tdi + smoking + alcohol + all_cancer_fh + season + bmi + dm
Ovarian cancer	Ovarian	Physical Activity	Acceleration in 20-30 Min Inactivity Bouts (Weighted)	ACC_day_IN_bts_20_30_mg_wei	Tertile	T1	ACC_day_IN_bts_20_30_mg_weiCat1	adiposity_metabolic	Adiposity/Metabolic	Reference	NA	0.388429972239647	Neutral	49	31868	95582	141	FALSE	sex + race + tdi + smoking + alcohol + all_cancer_fh + season + bmi + dm
Ovarian cancer	Ovarian	Physical Activity	Acceleration in 30-60 Min Inactivity Bouts (Plain)	ACC_day_IN_bts_30_60_mg_pla	Tertile	T1	ACC_day_IN_bts_30_60_mg_plaCat1	adiposity_metabolic	Adiposity/Metabolic	Reference	NA	0.596178326485609	Neutral	43	31868	95593	141	FALSE	sex + race + tdi + smoking + alcohol + all_cancer_fh + season + bmi + dm
Ovarian cancer	Ovarian	Physical Activity	Acceleration in 30-60 Min Inactivity Bouts (Weighted)	ACC_day_IN_bts_30_60_mg_wei	Tertile	T1	ACC_day_IN_bts_30_60_mg_weiCat1	adiposity_metabolic	Adiposity/Metabolic	Reference	NA	0.415140210416377	Neutral	39	31865	95593	141	FALSE	sex + race + tdi + smoking + alcohol + all_cancer_fh + season + bmi + dm
Ovarian cancer	Ovarian	Physical Activity	Acceleration in 5-10 Min LIPA Bouts (Plain)	ACC_day_LIG_bts_5_10_mg_pla	Tertile	T1	ACC_day_LIG_bts_5_10_mg_plaCat1	adiposity_metabolic	Adiposity/Metabolic	Reference	NA	0.758041948118049	Neutral	43	31861	95603	141	FALSE	sex + race + tdi + smoking + alcohol + all_cancer_fh + season + bmi + dm
Ovarian cancer	Ovarian	Physical Activity	Acceleration in 5-10 Min LIPA Bouts (Weighted)	ACC_day_LIG_bts_5_10_mg_wei	Tertile	T1	ACC_day_LIG_bts_5_10_mg_weiCat1	adiposity_metabolic	Adiposity/Metabolic	Reference	NA	0.697332758880409	Neutral	42	31862	95603	141	FALSE	sex + race + tdi + smoking + alcohol + all_cancer_fh + season + bmi + dm
Ovarian cancer	Ovarian	Physical Activity	Acceleration in 5-10 Min MVPA Bouts (Plain)	ACC_day_MVPA_bts_5_10_mg_pla	Tertile	T1	ACC_day_MVPA_bts_5_10_mg_plaCat1	adiposity_metabolic	Adiposity/Metabolic	Reference	NA	0.334512674654228	Neutral	52	31682	95102	140	FALSE	sex + race + tdi + smoking + alcohol + all_cancer_fh + season + bmi + dm
Ovarian cancer	Ovarian	Physical Activity	Acceleration in 5-10 Min MVPA Bouts (Weighted)	ACC_day_MVPA_bts_5_10_mg_wei	Tertile	T1	ACC_day_MVPA_bts_5_10_mg_weiCat1	adiposity_metabolic	Adiposity/Metabolic	Reference	NA	0.16819644310494	Neutral	50	31685	95102	140	FALSE	sex + race + tdi + smoking + alcohol + all_cancer_fh + season + bmi + dm
Ovarian cancer	Ovarian	Physical Activity	Acceleration in 60-90 Min Inactivity Bouts (Plain)	ACC_day_IN_bts_60_90_mg_pla	Tertile	T1	ACC_day_IN_bts_60_90_mg_plaCat1	adiposity_metabolic	Adiposity/Metabolic	Reference	NA	0.233988606344373	Neutral	55	31749	95248	141	FALSE	sex + race + tdi + smoking + alcohol + all_cancer_fh + season + bmi + dm
Ovarian cancer	Ovarian	Physical Activity	Acceleration in 60-90 Min Inactivity Bouts (Weighted)	ACC_day_IN_bts_60_90_mg_wei	Tertile	T1	ACC_day_IN_bts_60_90_mg_weiCat1	adiposity_metabolic	Adiposity/Metabolic	Reference	NA	0.46331387451854	Neutral	50	31752	95248	141	FALSE	sex + race + tdi + smoking + alcohol + all_cancer_fh + season + bmi + dm
Ovarian cancer	Ovarian	Physical Activity	Acceleration in 90-Min Inactivity Bouts (Plain)	ACC_day_IN_bts_90_mg_pla	Tertile	T1	ACC_day_IN_bts_90_mg_plaCat1	adiposity_metabolic	Adiposity/Metabolic	Reference	NA	0.974701883104296	Neutral	44	31172	93513	138	FALSE	sex + race + tdi + smoking + alcohol + all_cancer_fh + season + bmi + dm
Ovarian cancer	Ovarian	Physical Activity	Acceleration in 90-Min Inactivity Bouts (Weighted)	ACC_day_IN_bts_90_mg_wei	Tertile	T1	ACC_day_IN_bts_90_mg_weiCat1	adiposity_metabolic	Adiposity/Metabolic	Reference	NA	0.913217760454473	Neutral	45	31173	93513	138	FALSE	sex + race + tdi + smoking + alcohol + all_cancer_fh + season + bmi + dm
Ovarian cancer	Ovarian	Physical Activity	Unbouted Inactivity Acceleration (Plain)	ACC_day_IN_unbt_mg_pla	Tertile	T1	ACC_day_IN_unbt_mg_plaCat1	adiposity_metabolic	Adiposity/Metabolic	Reference	NA	0.590900867235488	Neutral	46	31880	95603	141	FALSE	sex + race + tdi + smoking + alcohol + all_cancer_fh + season + bmi + dm
Ovarian cancer	Ovarian	Physical Activity	Unbouted Inactivity Acceleration (Weighted)	ACC_day_IN_unbt_mg_wei	Tertile	T1	ACC_day_IN_unbt_mg_weiCat1	adiposity_metabolic	Adiposity/Metabolic	Reference	NA	0.674122834217157	Neutral	45	31881	95603	141	FALSE	sex + race + tdi + smoking + alcohol + all_cancer_fh + season + bmi + dm
Ovarian cancer	Ovarian	Physical Activity	Total Inactivity Acceleration (Plain)	ACC_day_total_IN_mg_pla	Tertile	T1	ACC_day_total_IN_mg_plaCat1	adiposity_metabolic	Adiposity/Metabolic	Reference	NA	0.747834881797571	Neutral	42	31861	95608	141	FALSE	sex + race + tdi + smoking + alcohol + all_cancer_fh + season + bmi + dm
Ovarian cancer	Ovarian	Physical Activity	Total Inactivity Acceleration (Weighted)	ACC_day_total_IN_mg_wei	Tertile	T1	ACC_day_total_IN_mg_weiCat1	adiposity_metabolic	Adiposity/Metabolic	Reference	NA	0.743375167305338	Neutral	41	31862	95608	141	FALSE	sex + race + tdi + smoking + alcohol + all_cancer_fh + season + bmi + dm
Ovarian cancer	Ovarian	Physical Activity	Total LIPA Acceleration (Plain)	ACC_day_total_LIG_mg_pla	Tertile	T1	ACC_day_total_LIG_mg_plaCat1	adiposity_metabolic	Adiposity/Metabolic	Reference	NA	0.671062082674933	Neutral	38	31865	95608	141	FALSE	sex + race + tdi + smoking + alcohol + all_cancer_fh + season + bmi + dm
Ovarian cancer	Ovarian	Physical Activity	Total LIPA Acceleration (Weighted)	ACC_day_total_LIG_mg_wei	Tertile	T1	ACC_day_total_LIG_mg_weiCat1	adiposity_metabolic	Adiposity/Metabolic	Reference	NA	0.729223328583235	Neutral	36	31865	95608	141	FALSE	sex + race + tdi + smoking + alcohol + all_cancer_fh + season + bmi + dm
Ovarian cancer	Ovarian	Physical Activity	Total Moderate Physical Activity Acceleration (Plain)	ACC_day_total_MOD_mg_pla	Tertile	T1	ACC_day_total_MOD_mg_plaCat1	adiposity_metabolic	Adiposity/Metabolic	Reference	NA	0.430907690861654	Neutral	54	31839	95595	141	FALSE	sex + race + tdi + smoking + alcohol + all_cancer_fh + season + bmi + dm
Ovarian cancer	Ovarian	Physical Activity	Total Moderate Physical Activity Acceleration (Weighted)	ACC_day_total_MOD_mg_wei	Tertile	T1	ACC_day_total_MOD_mg_weiCat1	adiposity_metabolic	Adiposity/Metabolic	Reference	NA	0.373471683962334	Neutral	53	31840	95595	141	FALSE	sex + race + tdi + smoking + alcohol + all_cancer_fh + season + bmi + dm
Ovarian cancer	Ovarian	Physical Activity	Total Vigorous Physical Activity Acceleration (Plain)	ACC_day_total_VIG_mg_pla	Tertile	T1	ACC_day_total_VIG_mg_plaCat1	adiposity_metabolic	Adiposity/Metabolic	Reference	NA	0.791421289499081	Neutral	36	23029	69104	97	FALSE	sex + race + tdi + smoking + alcohol + all_cancer_fh + season + bmi + dm
Ovarian cancer	Ovarian	Physical Activity	Total Vigorous Physical Activity Acceleration (Weighted)	ACC_day_total_VIG_mg_wei	Tertile	T1	ACC_day_total_VIG_mg_weiCat1	adiposity_metabolic	Adiposity/Metabolic	Reference	NA	0.918405256579991	Neutral	38	23032	69104	97	FALSE	sex + race + tdi + smoking + alcohol + all_cancer_fh + season + bmi + dm
Ovarian cancer	Ovarian	Circadian Rhythm	Activity Balance Index	ABI	Tertile	T1	ABICat1	adiposity_metabolic	Adiposity/Metabolic	Reference	NA	0.588003720403951	Neutral	31	31879	95608	141	FALSE	sex + race + tdi + smoking + alcohol + all_cancer_fh + season + bmi + dm
Ovarian cancer	Ovarian	Light	Afternoon Light	afternoon_light	Tertile	T1	afternoon_lightCat1	adiposity_metabolic	Adiposity/Metabolic	Reference	NA	0.758947803267987	Neutral	55	31609	94842	140	FALSE	sex + race + tdi + smoking + alcohol + all_cancer_fh + season + bmi + dm
Ovarian cancer	Ovarian	Circadian Rhythm	Autocorrelation Phi	phi	Tertile	T1	phiCat1	adiposity_metabolic	Adiposity/Metabolic	Reference	NA	0.97371313135961	Neutral	44	31864	95608	141	FALSE	sex + race + tdi + smoking + alcohol + all_cancer_fh + season + bmi + dm
Ovarian cancer	Ovarian	Physical Activity	Coefficient of Variance of Activity Fragment Durations During Waking Time	FRAG_CoV_dur_PA_day	Tertile	T1	FRAG_CoV_dur_PA_dayCat1	adiposity_metabolic	Adiposity/Metabolic	Reference	NA	0.0137231543619816	Neutral	65	31856	95605	141	FALSE	sex + race + tdi + smoking + alcohol + all_cancer_fh + season + bmi + dm
Ovarian cancer	Ovarian	Physical Activity	Coefficient of Variance of Activity Fragment Durations During Waking Time (Plain)	FRAG_CoV_dur_PA_day_pla	Tertile	T1	FRAG_CoV_dur_PA_day_plaCat1	adiposity_metabolic	Adiposity/Metabolic	Reference	NA	0.0194119760469556	Neutral	64	31859	95603	141	FALSE	sex + race + tdi + smoking + alcohol + all_cancer_fh + season + bmi + dm
Ovarian cancer	Ovarian	Physical Activity	Coefficient of Variance of Activity Fragment Durations During Waking Time (Weighted)	FRAG_CoV_dur_PA_day_wei	Tertile	T1	FRAG_CoV_dur_PA_day_weiCat1	adiposity_metabolic	Adiposity/Metabolic	Reference	NA	0.00768546410330559	Neutral	66	31857	95603	141	FALSE	sex + race + tdi + smoking + alcohol + all_cancer_fh + season + bmi + dm
Ovarian cancer	Ovarian	Physical Activity	Coefficient of Variance of Inactivity Fragment Durations During Waking Time	FRAG_CoV_dur_IN_day	Tertile	T1	FRAG_CoV_dur_IN_dayCat1	adiposity_metabolic	Adiposity/Metabolic	Reference	NA	0.360559578506661	Neutral	46	31858	95605	141	FALSE	sex + race + tdi + smoking + alcohol + all_cancer_fh + season + bmi + dm
Ovarian cancer	Ovarian	Physical Activity	Coefficient of Variance of Inactivity Fragment Durations During Waking Time (Plain)	FRAG_CoV_dur_IN_day_pla	Tertile	T1	FRAG_CoV_dur_IN_day_plaCat1	adiposity_metabolic	Adiposity/Metabolic	Reference	NA	0.2155971829163	Neutral	49	31857	95603	141	FALSE	sex + race + tdi + smoking + alcohol + all_cancer_fh + season + bmi + dm
Ovarian cancer	Ovarian	Physical Activity	Coefficient of Variance of Inactivity Fragment Durations During Waking Time (Weighted)	FRAG_CoV_dur_IN_day_wei	Tertile	T1	FRAG_CoV_dur_IN_day_weiCat1	adiposity_metabolic	Adiposity/Metabolic	Reference	NA	0.261548292276186	Neutral	48	31855	95603	141	FALSE	sex + race + tdi + smoking + alcohol + all_cancer_fh + season + bmi + dm
Ovarian cancer	Ovarian	Circadian Rhythm	Cosinor Acrophase	cosinor_acrophase	Tertile	T1	cosinor_acrophaseCat1	adiposity_metabolic	Adiposity/Metabolic	Reference	NA	0.485264722530473	Neutral	47	31877	95608	141	FALSE	sex + race + tdi + smoking + alcohol + all_cancer_fh + season + bmi + dm
Ovarian cancer	Ovarian	Circadian Rhythm	Cosinor Amplitude	cosinor_amp	Tertile	T1	cosinor_ampCat1	adiposity_metabolic	Adiposity/Metabolic	Reference	NA	0.595648532979178	Neutral	41	31866	95608	141	FALSE	sex + race + tdi + smoking + alcohol + all_cancer_fh + season + bmi + dm
Ovarian cancer	Ovarian	Circadian Rhythm	Cosinor Mesor	cosinor_mes	Tertile	T1	cosinor_mesCat1	adiposity_metabolic	Adiposity/Metabolic	Reference	NA	0.918027736112558	Neutral	46	31865	95608	141	FALSE	sex + race + tdi + smoking + alcohol + all_cancer_fh + season + bmi + dm
Ovarian cancer	Ovarian	Circadian Rhythm	Cosinor R-Squared	cosinor_R2	Tertile	T1	cosinor_R2Cat1	adiposity_metabolic	Adiposity/Metabolic	Reference	NA	0.403060246838503	Neutral	40	31867	95608	141	FALSE	sex + race + tdi + smoking + alcohol + all_cancer_fh + season + bmi + dm
Ovarian cancer	Ovarian	Physical Activity	Duration in 10-20 Min Inactivity Bouts (Plain)	dur_day_IN_bts_10_20_min_pla	Tertile	T1	dur_day_IN_bts_10_20_min_plaCat1	adiposity_metabolic	Adiposity/Metabolic	Reference	NA	0.655393245263171	Neutral	42	31873	95608	141	FALSE	sex + race + tdi + smoking + alcohol + all_cancer_fh + season + bmi + dm
Ovarian cancer	Ovarian	Physical Activity	Duration in 10-20 Min Inactivity Bouts (Weighted)	dur_day_IN_bts_10_20_min_wei	Tertile	T1	dur_day_IN_bts_10_20_min_weiCat1	adiposity_metabolic	Adiposity/Metabolic	Reference	NA	0.374233564014437	Neutral	41	31873	95608	141	FALSE	sex + race + tdi + smoking + alcohol + all_cancer_fh + season + bmi + dm
Ovarian cancer	Ovarian	Physical Activity	Duration in 20-30 Min Inactivity Bouts (Plain)	dur_day_IN_bts_20_30_min_pla	Tertile	T1	dur_day_IN_bts_20_30_min_plaCat1	adiposity_metabolic	Adiposity/Metabolic	Reference	NA	0.439533247095235	Neutral	43	31866	95608	141	FALSE	sex + race + tdi + smoking + alcohol + all_cancer_fh + season + bmi + dm
Ovarian cancer	Ovarian	Physical Activity	Duration in 20-30 Min Inactivity Bouts (Weighted)	dur_day_IN_bts_20_30_min_wei	Tertile	T1	dur_day_IN_bts_20_30_min_weiCat1	adiposity_metabolic	Adiposity/Metabolic	Reference	NA	0.502298377425892	Neutral	45	31865	95608	141	FALSE	sex + race + tdi + smoking + alcohol + all_cancer_fh + season + bmi + dm
Ovarian cancer	Ovarian	Physical Activity	Duration in 30-60 Min Inactivity Bouts (Plain)	dur_day_IN_bts_30_60_min_pla	Tertile	T1	dur_day_IN_bts_30_60_min_plaCat1	adiposity_metabolic	Adiposity/Metabolic	Reference	NA	0.173485517904589	Neutral	47	31866	95608	141	FALSE	sex + race + tdi + smoking + alcohol + all_cancer_fh + season + bmi + dm
Ovarian cancer	Ovarian	Physical Activity	Duration in 30-60 Min Inactivity Bouts (Weighted)	dur_day_IN_bts_30_60_min_wei	Tertile	T1	dur_day_IN_bts_30_60_min_weiCat1	adiposity_metabolic	Adiposity/Metabolic	Reference	NA	0.295766721324269	Neutral	49	31866	95608	141	FALSE	sex + race + tdi + smoking + alcohol + all_cancer_fh + season + bmi + dm
Ovarian cancer	Ovarian	Physical Activity	Duration in 60-90 Min Inactivity Bouts (Plain)	dur_day_IN_bts_60_90_min_pla	Tertile	T1	dur_day_IN_bts_60_90_min_plaCat1	adiposity_metabolic	Adiposity/Metabolic	Reference	NA	0.0900387532261991	Neutral	57	31877	95608	141	FALSE	sex + race + tdi + smoking + alcohol + all_cancer_fh + season + bmi + dm
Ovarian cancer	Ovarian	Physical Activity	Duration in 60-90 Min Inactivity Bouts (Weighted)	dur_day_IN_bts_60_90_min_wei	Tertile	T1	dur_day_IN_bts_60_90_min_weiCat1	adiposity_metabolic	Adiposity/Metabolic	Reference	NA	0.120920930308527	Neutral	59	31875	95608	141	FALSE	sex + race + tdi + smoking + alcohol + all_cancer_fh + season + bmi + dm
Ovarian cancer	Ovarian	Physical Activity	Duration in 90-Min Inactivity Bouts (Plain)	dur_day_IN_bts_90_min_pla	Tertile	T1	dur_day_IN_bts_90_min_plaCat1	adiposity_metabolic	Adiposity/Metabolic	Reference	NA	0.286413890616697	Neutral	43	31866	95608	141	FALSE	sex + race + tdi + smoking + alcohol + all_cancer_fh + season + bmi + dm
Ovarian cancer	Ovarian	Physical Activity	Duration in 90-Min Inactivity Bouts (Weighted)	dur_day_IN_bts_90_min_wei	Tertile	T1	dur_day_IN_bts_90_min_weiCat1	adiposity_metabolic	Adiposity/Metabolic	Reference	NA	0.27127680881503	Neutral	44	31866	95608	141	FALSE	sex + race + tdi + smoking + alcohol + all_cancer_fh + season + bmi + dm
Ovarian cancer	Ovarian	Physical Activity	Unbouted Inactivity Duration (Plain)	dur_day_IN_unbt_min_pla	Tertile	T1	dur_day_IN_unbt_min_plaCat1	adiposity_metabolic	Adiposity/Metabolic	Reference	NA	0.215762778020794	Neutral	50	31868	95608	141	FALSE	sex + race + tdi + smoking + alcohol + all_cancer_fh + season + bmi + dm
Ovarian cancer	Ovarian	Physical Activity	Unbouted Inactivity Duration (Weighted)	dur_day_IN_unbt_min_wei	Tertile	T1	dur_day_IN_unbt_min_weiCat1	adiposity_metabolic	Adiposity/Metabolic	Reference	NA	0.126383831862585	Neutral	53	31871	95608	141	FALSE	sex + race + tdi + smoking + alcohol + all_cancer_fh + season + bmi + dm
Ovarian cancer	Ovarian	Physical Activity	Duration in 1-5 Min LIPA Bouts (Plain)	dur_day_LIG_bts_1_5_min_pla	Tertile	T1	dur_day_LIG_bts_1_5_min_plaCat1	adiposity_metabolic	Adiposity/Metabolic	Reference	NA	0.104259045010653	Neutral	54	31866	95608	141	FALSE	sex + race + tdi + smoking + alcohol + all_cancer_fh + season + bmi + dm
Ovarian cancer	Ovarian	Physical Activity	Duration in 1-5 Min LIPA Bouts (Weighted)	dur_day_LIG_bts_1_5_min_wei	Tertile	T1	dur_day_LIG_bts_1_5_min_weiCat1	adiposity_metabolic	Adiposity/Metabolic	Reference	NA	0.121704893298235	Neutral	52	31864	95608	141	FALSE	sex + race + tdi + smoking + alcohol + all_cancer_fh + season + bmi + dm
Ovarian cancer	Ovarian	Physical Activity	Duration in 10-Min LIPA Bouts (Plain)	dur_day_LIG_bts_10_min_pla	Tertile	T1	dur_day_LIG_bts_10_min_plaCat1	adiposity_metabolic	Adiposity/Metabolic	Reference	NA	0.910238058429851	Neutral	41	31884	95608	141	FALSE	sex + race + tdi + smoking + alcohol + all_cancer_fh + season + bmi + dm
Ovarian cancer	Ovarian	Physical Activity	Duration in 10-Min LIPA Bouts (Weighted)	dur_day_LIG_bts_10_min_wei	Tertile	T1	dur_day_LIG_bts_10_min_weiCat1	adiposity_metabolic	Adiposity/Metabolic	Reference	NA	0.913118592733243	Neutral	40	31883	95608	141	FALSE	sex + race + tdi + smoking + alcohol + all_cancer_fh + season + bmi + dm
Ovarian cancer	Ovarian	Physical Activity	Duration in 5-10 Min LIPA Bouts (Plain)	dur_day_LIG_bts_5_10_min_pla	Tertile	T1	dur_day_LIG_bts_5_10_min_plaCat1	adiposity_metabolic	Adiposity/Metabolic	Reference	NA	0.945040596798711	Neutral	46	31873	95608	141	FALSE	sex + race + tdi + smoking + alcohol + all_cancer_fh + season + bmi + dm
Ovarian cancer	Ovarian	Physical Activity	Duration in 5-10 Min LIPA Bouts (Weighted)	dur_day_LIG_bts_5_10_min_wei	Tertile	T1	dur_day_LIG_bts_5_10_min_weiCat1	adiposity_metabolic	Adiposity/Metabolic	Reference	NA	0.976635304689311	Neutral	44	31873	95608	141	FALSE	sex + race + tdi + smoking + alcohol + all_cancer_fh + season + bmi + dm
Ovarian cancer	Ovarian	Physical Activity	Duration in 1-5 Min MVPA Bouts (Plain)	dur_day_MVPA_bts_1_5_min_pla	Tertile	T1	dur_day_MVPA_bts_1_5_min_plaCat1	adiposity_metabolic	Adiposity/Metabolic	Reference	NA	0.55886722459752	Neutral	47	31864	95608	141	FALSE	sex + race + tdi + smoking + alcohol + all_cancer_fh + season + bmi + dm
Ovarian cancer	Ovarian	Physical Activity	Duration in 1-5 Min MVPA Bouts (Weighted)	dur_day_MVPA_bts_1_5_min_wei	Tertile	T1	dur_day_MVPA_bts_1_5_min_weiCat1	adiposity_metabolic	Adiposity/Metabolic	Reference	NA	0.428852884029708	Neutral	49	31862	95608	141	FALSE	sex + race + tdi + smoking + alcohol + all_cancer_fh + season + bmi + dm
Ovarian cancer	Ovarian	Physical Activity	Duration in 10-Min MVPA Bouts (Plain)	dur_day_MVPA_bts_10_min_pla	Tertile	T1	dur_day_MVPA_bts_10_min_plaCat1	adiposity_metabolic	Adiposity/Metabolic	Reference	NA	0.46385995757206	Neutral	41	31851	95608	141	FALSE	sex + race + tdi + smoking + alcohol + all_cancer_fh + season + bmi + dm
Ovarian cancer	Ovarian	Physical Activity	Duration in 10-Min MVPA Bouts (Weighted)	dur_day_MVPA_bts_10_min_wei	Tertile	T1	dur_day_MVPA_bts_10_min_weiCat1	adiposity_metabolic	Adiposity/Metabolic	Reference	NA	0.556040107980034	Neutral	41	31847	95608	141	FALSE	sex + race + tdi + smoking + alcohol + all_cancer_fh + season + bmi + dm
Ovarian cancer	Ovarian	Physical Activity	Duration in 5-10 Min MVPA Bouts (Plain)	dur_day_MVPA_bts_5_10_min_pla	Tertile	T1	dur_day_MVPA_bts_5_10_min_plaCat1	adiposity_metabolic	Adiposity/Metabolic	Reference	NA	0.769938753574412	Neutral	42	31865	95608	141	FALSE	sex + race + tdi + smoking + alcohol + all_cancer_fh + season + bmi + dm
Ovarian cancer	Ovarian	Physical Activity	Duration in 5-10 Min MVPA Bouts (Weighted)	dur_day_MVPA_bts_5_10_min_wei	Tertile	T1	dur_day_MVPA_bts_5_10_min_weiCat1	adiposity_metabolic	Adiposity/Metabolic	Reference	NA	0.84103093271032	Neutral	43	31865	95608	141	FALSE	sex + race + tdi + smoking + alcohol + all_cancer_fh + season + bmi + dm
Ovarian cancer	Ovarian	Light	Evening Light	evening_light	Tertile	T1	evening_lightCat1	adiposity_metabolic	Adiposity/Metabolic	Reference	NA	0.13863520784079	Neutral	49	31615	94842	140	FALSE	sex + race + tdi + smoking + alcohol + all_cancer_fh + season + bmi + dm
Ovarian cancer	Ovarian	Circadian Rhythm	Extended Cosinor Alpha	cosinorExt_alpha	Tertile	T1	cosinorExt_alphaCat1	adiposity_metabolic	Adiposity/Metabolic	Reference	NA	0.643362388481876	Neutral	47	31870	95608	141	FALSE	sex + race + tdi + smoking + alcohol + all_cancer_fh + season + bmi + dm
Ovarian cancer	Ovarian	Circadian Rhythm	Extended Cosinor Amplitude	cosinorExt_amp	Tertile	T1	cosinorExt_ampCat1	adiposity_metabolic	Adiposity/Metabolic	Reference	NA	0.799651563560074	Neutral	42	31865	95608	141	FALSE	sex + race + tdi + smoking + alcohol + all_cancer_fh + season + bmi + dm
Ovarian cancer	Ovarian	Circadian Rhythm	Extended Cosinor Beta	cosinorExt_beta	Tertile	T1	cosinorExt_betaCat1	adiposity_metabolic	Adiposity/Metabolic	Reference	NA	0.855140183740559	Neutral	45	31880	95608	141	FALSE	sex + race + tdi + smoking + alcohol + all_cancer_fh + season + bmi + dm
Ovarian cancer	Ovarian	Circadian Rhythm	Extended Cosinor Minimum	cosinorExt_minimum	Tertile	T1	cosinorExt_minimumCat1	adiposity_metabolic	Adiposity/Metabolic	Reference	NA	0.989946847430676	Neutral	43	31874	95608	141	FALSE	sex + race + tdi + smoking + alcohol + all_cancer_fh + season + bmi + dm
Ovarian cancer	Ovarian	Physical Activity	Gini Index of Activity Fragment Durations During Waking Time	FRAG_Gini_dur_PA_day	Tertile	T1	FRAG_Gini_dur_PA_dayCat1	adiposity_metabolic	Adiposity/Metabolic	Reference	NA	0.425641264178838	Neutral	46	31858	95605	141	FALSE	sex + race + tdi + smoking + alcohol + all_cancer_fh + season + bmi + dm
Ovarian cancer	Ovarian	Physical Activity	Gini Index of Activity Fragment Durations During Waking Time (Plain)	FRAG_Gini_dur_PA_day_pla	Tertile	T1	FRAG_Gini_dur_PA_day_plaCat1	adiposity_metabolic	Adiposity/Metabolic	Reference	NA	0.83804407200948	Neutral	44	31859	95603	141	FALSE	sex + race + tdi + smoking + alcohol + all_cancer_fh + season + bmi + dm
Ovarian cancer	Ovarian	Physical Activity	Gini Index of Activity Fragment Durations During Waking Time (Weighted)	FRAG_Gini_dur_PA_day_wei	Tertile	T1	FRAG_Gini_dur_PA_day_weiCat1	adiposity_metabolic	Adiposity/Metabolic	Reference	NA	0.909873931821934	Neutral	42	31857	95603	141	FALSE	sex + race + tdi + smoking + alcohol + all_cancer_fh + season + bmi + dm
Ovarian cancer	Ovarian	Physical Activity	Gini Index of Inactivity Fragment Durations During Waking Time	FRAG_Gini_dur_IN_day	Tertile	T1	FRAG_Gini_dur_IN_dayCat1	adiposity_metabolic	Adiposity/Metabolic	Reference	NA	0.568572590676398	Neutral	54	31861	95605	141	FALSE	sex + race + tdi + smoking + alcohol + all_cancer_fh + season + bmi + dm
Ovarian cancer	Ovarian	Physical Activity	Gini Index of Inactivity Fragment Durations During Waking Time (Plain)	FRAG_Gini_dur_IN_day_pla	Tertile	T1	FRAG_Gini_dur_IN_day_plaCat1	adiposity_metabolic	Adiposity/Metabolic	Reference	NA	0.311250944424078	Neutral	50	31860	95603	141	FALSE	sex + race + tdi + smoking + alcohol + all_cancer_fh + season + bmi + dm
Ovarian cancer	Ovarian	Physical Activity	Gini Index of Inactivity Fragment Durations During Waking Time (Weighted)	FRAG_Gini_dur_IN_day_wei	Tertile	T1	FRAG_Gini_dur_IN_day_weiCat1	adiposity_metabolic	Adiposity/Metabolic	Reference	NA	0.369885274843492	Neutral	49	31859	95603	141	FALSE	sex + race + tdi + smoking + alcohol + all_cancer_fh + season + bmi + dm
Ovarian cancer	Ovarian	Circadian Rhythm	Interdaily Stability	IS	Tertile	T1	ISCat1	adiposity_metabolic	Adiposity/Metabolic	Reference	NA	0.889674044707519	Neutral	41	31880	95608	141	FALSE	sex + race + tdi + smoking + alcohol + all_cancer_fh + season + bmi + dm
Ovarian cancer	Ovarian	Circadian Rhythm	Intradaily Variability	IV	Tertile	T1	IVCat1	adiposity_metabolic	Adiposity/Metabolic	Reference	NA	0.946315126647486	Neutral	47	31880	95608	141	FALSE	sex + race + tdi + smoking + alcohol + all_cancer_fh + season + bmi + dm
Ovarian cancer	Ovarian	Circadian Rhythm	L10 Activity Level	L10VALUE	Tertile	T1	L10VALUECat1	adiposity_metabolic	Adiposity/Metabolic	Reference	NA	0.846337994281711	Neutral	48	31864	95608	141	FALSE	sex + race + tdi + smoking + alcohol + all_cancer_fh + season + bmi + dm
Ovarian cancer	Ovarian	Circadian Rhythm	L10 Start Time	L10TIME_num	Tertile	T1	L10TIME_numCat1	adiposity_metabolic	Adiposity/Metabolic	Reference	NA	0.245892537720847	Neutral	39	31878	95608	141	FALSE	sex + race + tdi + smoking + alcohol + all_cancer_fh + season + bmi + dm
Ovarian cancer	Ovarian	Circadian Rhythm	L5 Activity Level	L5VALUE	Tertile	T1	L5VALUECat1	adiposity_metabolic	Adiposity/Metabolic	Reference	NA	0.437990142444742	Neutral	54	31875	95608	141	FALSE	sex + race + tdi + smoking + alcohol + all_cancer_fh + season + bmi + dm
Ovarian cancer	Ovarian	Circadian Rhythm	L5 Start Time	L5TIME_num	Tertile	T1	L5TIME_numCat1	adiposity_metabolic	Adiposity/Metabolic	Reference	NA	0.872415308053495	Neutral	47	31884	95608	141	FALSE	sex + race + tdi + smoking + alcohol + all_cancer_fh + season + bmi + dm
Ovarian cancer	Ovarian	Circadian Rhythm	M10 Activity Level	M10VALUE	Tertile	T1	M10VALUECat1	adiposity_metabolic	Adiposity/Metabolic	Reference	NA	0.89453862441988	Neutral	39	31861	95608	141	FALSE	sex + race + tdi + smoking + alcohol + all_cancer_fh + season + bmi + dm
Ovarian cancer	Ovarian	Circadian Rhythm	M10 Start Time	M10TIME_num	Tertile	T1	M10TIME_numCat1	adiposity_metabolic	Adiposity/Metabolic	Reference	NA	0.122610848339436	Neutral	58	31868	95608	141	FALSE	sex + race + tdi + smoking + alcohol + all_cancer_fh + season + bmi + dm
Ovarian cancer	Ovarian	Circadian Rhythm	M5 Activity Level	M5VALUE	Tertile	T1	M5VALUECat1	adiposity_metabolic	Adiposity/Metabolic	Reference	NA	0.876028924920382	Neutral	39	31857	95608	141	FALSE	sex + race + tdi + smoking + alcohol + all_cancer_fh + season + bmi + dm
Ovarian cancer	Ovarian	Circadian Rhythm	M5 Start Time	M5TIME_num	Tertile	T1	M5TIME_numCat1	adiposity_metabolic	Adiposity/Metabolic	Reference	NA	0.4067507676904	Neutral	59	31868	95608	141	FALSE	sex + race + tdi + smoking + alcohol + all_cancer_fh + season + bmi + dm
Ovarian cancer	Ovarian	Step Count	MVPA Steps	mean_mvpa_steps	Tertile	T1	mean_mvpa_stepsCat1	adiposity_metabolic	Adiposity/Metabolic	Reference	NA	0.192352016578752	Neutral	41	31850	95608	141	FALSE	sex + race + tdi + smoking + alcohol + all_cancer_fh + season + bmi + dm
Ovarian cancer	Ovarian	Physical Activity	Mean Activity Fragment Duration During Waking Time	FRAG_mean_dur_PA_day	Tertile	T1	FRAG_mean_dur_PA_dayCat1	adiposity_metabolic	Adiposity/Metabolic	Reference	NA	0.036495685146667	Neutral	26	31875	95607	141	FALSE	sex + race + tdi + smoking + alcohol + all_cancer_fh + season + bmi + dm
Ovarian cancer	Ovarian	Physical Activity	Mean Activity Fragment Duration During Waking Time (Plain)	FRAG_mean_dur_PA_day_pla	Tertile	T1	FRAG_mean_dur_PA_day_plaCat1	adiposity_metabolic	Adiposity/Metabolic	Reference	NA	0.0894077036314521	Neutral	28	31871	95608	141	FALSE	sex + race + tdi + smoking + alcohol + all_cancer_fh + season + bmi + dm
Ovarian cancer	Ovarian	Physical Activity	Mean Activity Fragment Duration During Waking Time (Weighted)	FRAG_mean_dur_PA_day_wei	Tertile	T1	FRAG_mean_dur_PA_day_weiCat1	adiposity_metabolic	Adiposity/Metabolic	Reference	NA	0.0594463649799649	Neutral	26	31872	95608	141	FALSE	sex + race + tdi + smoking + alcohol + all_cancer_fh + season + bmi + dm
Ovarian cancer	Ovarian	Physical Activity	Mean Inactivity Fragment Duration During Waking Time	FRAG_mean_dur_IN_day	Tertile	T1	FRAG_mean_dur_IN_dayCat1	adiposity_metabolic	Adiposity/Metabolic	Reference	NA	0.114548488339773	Neutral	48	31871	95607	141	FALSE	sex + race + tdi + smoking + alcohol + all_cancer_fh + season + bmi + dm
Ovarian cancer	Ovarian	Physical Activity	Mean Inactivity Fragment Duration During Waking Time (Plain)	FRAG_mean_dur_IN_day_pla	Tertile	T1	FRAG_mean_dur_IN_day_plaCat1	adiposity_metabolic	Adiposity/Metabolic	Reference	NA	0.131944563584529	Neutral	49	31866	95608	141	FALSE	sex + race + tdi + smoking + alcohol + all_cancer_fh + season + bmi + dm
Ovarian cancer	Ovarian	Physical Activity	Mean Inactivity Fragment Duration During Waking Time (Weighted)	FRAG_mean_dur_IN_day_wei	Tertile	T1	FRAG_mean_dur_IN_day_weiCat1	adiposity_metabolic	Adiposity/Metabolic	Reference	NA	0.173810865125955	Neutral	49	31861	95608	141	FALSE	sex + race + tdi + smoking + alcohol + all_cancer_fh + season + bmi + dm
Ovarian cancer	Ovarian	Physical Activity	Mean LIPA Fragment Duration During Waking Time	FRAG_mean_dur_LIPA_day	Tertile	T1	FRAG_mean_dur_LIPA_dayCat1	adiposity_metabolic	Adiposity/Metabolic	Reference	NA	0.360157308179374	Neutral	30	31890	95607	141	FALSE	sex + race + tdi + smoking + alcohol + all_cancer_fh + season + bmi + dm
Ovarian cancer	Ovarian	Physical Activity	Mean LIPA Fragment Duration During Waking Time (Plain)	FRAG_mean_dur_LIPA_day_pla	Tertile	T1	FRAG_mean_dur_LIPA_day_plaCat1	adiposity_metabolic	Adiposity/Metabolic	Reference	NA	0.227511840716285	Neutral	31	31889	95607	141	FALSE	sex + race + tdi + smoking + alcohol + all_cancer_fh + season + bmi + dm
Ovarian cancer	Ovarian	Physical Activity	Mean LIPA Fragment Duration During Waking Time (Weighted)	FRAG_mean_dur_LIPA_day_wei	Tertile	T1	FRAG_mean_dur_LIPA_day_weiCat1	adiposity_metabolic	Adiposity/Metabolic	Reference	NA	0.165852316561214	Neutral	29	31891	95607	141	FALSE	sex + race + tdi + smoking + alcohol + all_cancer_fh + season + bmi + dm
Ovarian cancer	Ovarian	Physical Activity	Mean MVPA Fragment Duration During Waking Time	FRAG_mean_dur_MVPA_day	Tertile	T1	FRAG_mean_dur_MVPA_dayCat1	adiposity_metabolic	Adiposity/Metabolic	Reference	NA	0.748959575197383	Neutral	44	31838	95589	141	FALSE	sex + race + tdi + smoking + alcohol + all_cancer_fh + season + bmi + dm
Ovarian cancer	Ovarian	Physical Activity	Mean MVPA Fragment Duration During Waking Time (Plain)	FRAG_mean_dur_MVPA_day_pla	Tertile	T1	FRAG_mean_dur_MVPA_day_plaCat1	adiposity_metabolic	Adiposity/Metabolic	Reference	NA	0.384934118187815	Neutral	40	31836	95589	141	FALSE	sex + race + tdi + smoking + alcohol + all_cancer_fh + season + bmi + dm
Ovarian cancer	Ovarian	Physical Activity	Mean MVPA Fragment Duration During Waking Time (Weighted)	FRAG_mean_dur_MVPA_day_wei	Tertile	T1	FRAG_mean_dur_MVPA_day_weiCat1	adiposity_metabolic	Adiposity/Metabolic	Reference	NA	0.288224234043126	Neutral	39	31838	95589	141	FALSE	sex + race + tdi + smoking + alcohol + all_cancer_fh + season + bmi + dm
Ovarian cancer	Ovarian	Light	Morning Light	morning_light	Tertile	T1	morning_lightCat1	adiposity_metabolic	Adiposity/Metabolic	Reference	NA	0.716691831480001	Neutral	48	31610	94842	140	FALSE	sex + race + tdi + smoking + alcohol + all_cancer_fh + season + bmi + dm
Ovarian cancer	Ovarian	Light	Night Light	night_light	Tertile	T1	night_lightCat1	adiposity_metabolic	Adiposity/Metabolic	Reference	NA	0.895160647590356	Neutral	43	31613	94842	140	FALSE	sex + race + tdi + smoking + alcohol + all_cancer_fh + season + bmi + dm
Ovarian cancer	Ovarian	Light	Nighttime Light	nighttime_light	Tertile	T1	nighttime_lightCat1	adiposity_metabolic	Adiposity/Metabolic	Reference	NA	0.547370858801995	Neutral	51	31609	94842	140	FALSE	sex + race + tdi + smoking + alcohol + all_cancer_fh + season + bmi + dm
Ovarian cancer	Ovarian	Sleep	Number of Sleep Period Bouts	number_sib_sleepperiod_AD_T5A5_mn	Tertile	T1	number_sib_sleepperiod_AD_T5A5_mnCat1	adiposity_metabolic	Adiposity/Metabolic	Reference	NA	0.0252336642973579	Neutral	64	31861	95608	141	FALSE	sex + race + tdi + smoking + alcohol + all_cancer_fh + season + bmi + dm
Ovarian cancer	Ovarian	Physical Activity	Number of Sustained Inactivity Bouts During Waking Hours	number_sib_wakinghours_AD_T5A5_mn	Tertile	T1	number_sib_wakinghours_AD_T5A5_mnCat1	adiposity_metabolic	Adiposity/Metabolic	Reference	NA	0.412311682115847	Neutral	51	31857	95608	141	FALSE	sex + race + tdi + smoking + alcohol + all_cancer_fh + season + bmi + dm
Ovarian cancer	Ovarian	Physical Activity	Number of 1-5 Min LIPA Bouts (Plain)	Nbouts_day_LIG_bts_1_5_pla	Tertile	T1	Nbouts_day_LIG_bts_1_5_plaCat1	adiposity_metabolic	Adiposity/Metabolic	Reference	NA	0.195136744083551	Neutral	54	31865	95608	141	FALSE	sex + race + tdi + smoking + alcohol + all_cancer_fh + season + bmi + dm
Ovarian cancer	Ovarian	Physical Activity	Number of 1-5 Min LIPA Bouts (Weighted)	Nbouts_day_LIG_bts_1_5_wei	Tertile	T1	Nbouts_day_LIG_bts_1_5_weiCat1	adiposity_metabolic	Adiposity/Metabolic	Reference	NA	0.152602864667876	Neutral	54	31862	95608	141	FALSE	sex + race + tdi + smoking + alcohol + all_cancer_fh + season + bmi + dm
Ovarian cancer	Ovarian	Physical Activity	Number of 1-5 Min MVPA Bouts (Plain)	Nbouts_day_MVPA_bts_1_5_pla	Tertile	T1	Nbouts_day_MVPA_bts_1_5_plaCat1	adiposity_metabolic	Adiposity/Metabolic	Reference	NA	0.21950558143172	Neutral	49	31865	95608	141	FALSE	sex + race + tdi + smoking + alcohol + all_cancer_fh + season + bmi + dm
Ovarian cancer	Ovarian	Physical Activity	Number of 1-5 Min MVPA Bouts (Weighted)	Nbouts_day_MVPA_bts_1_5_wei	Tertile	T1	Nbouts_day_MVPA_bts_1_5_weiCat1	adiposity_metabolic	Adiposity/Metabolic	Reference	NA	0.267232224572844	Neutral	49	31865	95608	141	FALSE	sex + race + tdi + smoking + alcohol + all_cancer_fh + season + bmi + dm
Ovarian cancer	Ovarian	Physical Activity	Number of 10-20 Min Inactivity Bouts (Plain)	Nbouts_day_IN_bts_10_20_pla	Tertile	T1	Nbouts_day_IN_bts_10_20_plaCat1	adiposity_metabolic	Adiposity/Metabolic	Reference	NA	0.89479760667897	Neutral	44	31877	95608	141	FALSE	sex + race + tdi + smoking + alcohol + all_cancer_fh + season + bmi + dm
Ovarian cancer	Ovarian	Physical Activity	Number of 10-20 Min Inactivity Bouts (Weighted)	Nbouts_day_IN_bts_10_20_wei	Tertile	T1	Nbouts_day_IN_bts_10_20_weiCat1	adiposity_metabolic	Adiposity/Metabolic	Reference	NA	0.667046857011524	Neutral	43	31876	95608	141	FALSE	sex + race + tdi + smoking + alcohol + all_cancer_fh + season + bmi + dm
Ovarian cancer	Ovarian	Physical Activity	Number of 10-Min LIPA Bouts (Plain)	Nbouts_day_LIG_bts_10_pla	Tertile	T1	Nbouts_day_LIG_bts_10_plaCat1	adiposity_metabolic	Adiposity/Metabolic	Reference	NA	0.887985057428233	Neutral	35	31884	95608	141	FALSE	sex + race + tdi + smoking + alcohol + all_cancer_fh + season + bmi + dm
Ovarian cancer	Ovarian	Physical Activity	Number of 10-Min LIPA Bouts (Weighted)	Nbouts_day_LIG_bts_10_wei	Tertile	T1	Nbouts_day_LIG_bts_10_weiCat1	adiposity_metabolic	Adiposity/Metabolic	Reference	NA	0.825156652222022	Neutral	36	31885	95608	141	FALSE	sex + race + tdi + smoking + alcohol + all_cancer_fh + season + bmi + dm
Ovarian cancer	Ovarian	Physical Activity	Number of 10-Min MVPA Bouts (Plain)	Nbouts_day_MVPA_bts_10_pla	Tertile	T1	Nbouts_day_MVPA_bts_10_plaCat1	adiposity_metabolic	Adiposity/Metabolic	Reference	NA	0.725486639401158	Neutral	43	31851	95608	141	FALSE	sex + race + tdi + smoking + alcohol + all_cancer_fh + season + bmi + dm
Ovarian cancer	Ovarian	Physical Activity	Number of 10-Min MVPA Bouts (Weighted)	Nbouts_day_MVPA_bts_10_wei	Tertile	T1	Nbouts_day_MVPA_bts_10_weiCat1	adiposity_metabolic	Adiposity/Metabolic	Reference	NA	0.598481001965642	Neutral	41	31847	95608	141	FALSE	sex + race + tdi + smoking + alcohol + all_cancer_fh + season + bmi + dm
Ovarian cancer	Ovarian	Physical Activity	Number of 20-30 Min Inactivity Bouts (Plain)	Nbouts_day_IN_bts_20_30_pla	Tertile	T1	Nbouts_day_IN_bts_20_30_plaCat1	adiposity_metabolic	Adiposity/Metabolic	Reference	NA	0.396163115701987	Neutral	41	31870	95608	141	FALSE	sex + race + tdi + smoking + alcohol + all_cancer_fh + season + bmi + dm
Ovarian cancer	Ovarian	Physical Activity	Number of 20-30 Min Inactivity Bouts (Weighted)	Nbouts_day_IN_bts_20_30_wei	Tertile	T1	Nbouts_day_IN_bts_20_30_weiCat1	adiposity_metabolic	Adiposity/Metabolic	Reference	NA	0.328050373261831	Neutral	42	31869	95608	141	FALSE	sex + race + tdi + smoking + alcohol + all_cancer_fh + season + bmi + dm
Ovarian cancer	Ovarian	Physical Activity	Number of 30-60 Min Inactivity Bouts (Plain)	Nbouts_day_IN_bts_30_60_pla	Tertile	T1	Nbouts_day_IN_bts_30_60_plaCat1	adiposity_metabolic	Adiposity/Metabolic	Reference	NA	0.457428539968864	Neutral	51	31869	95608	141	FALSE	sex + race + tdi + smoking + alcohol + all_cancer_fh + season + bmi + dm
Ovarian cancer	Ovarian	Physical Activity	Number of 30-60 Min Inactivity Bouts (Weighted)	Nbouts_day_IN_bts_30_60_wei	Tertile	T1	Nbouts_day_IN_bts_30_60_weiCat1	adiposity_metabolic	Adiposity/Metabolic	Reference	NA	0.473632525479589	Neutral	52	31869	95608	141	FALSE	sex + race + tdi + smoking + alcohol + all_cancer_fh + season + bmi + dm
Ovarian cancer	Ovarian	Physical Activity	Number of 5-10 Min LIPA Bouts (Plain)	Nbouts_day_LIG_bts_5_10_pla	Tertile	T1	Nbouts_day_LIG_bts_5_10_plaCat1	adiposity_metabolic	Adiposity/Metabolic	Reference	NA	0.755435297298887	Neutral	48	31874	95608	141	FALSE	sex + race + tdi + smoking + alcohol + all_cancer_fh + season + bmi + dm
Ovarian cancer	Ovarian	Physical Activity	Number of 5-10 Min LIPA Bouts (Weighted)	Nbouts_day_LIG_bts_5_10_wei	Tertile	T1	Nbouts_day_LIG_bts_5_10_weiCat1	adiposity_metabolic	Adiposity/Metabolic	Reference	NA	0.878963358448288	Neutral	48	31871	95608	141	FALSE	sex + race + tdi + smoking + alcohol + all_cancer_fh + season + bmi + dm
Ovarian cancer	Ovarian	Physical Activity	Number of 5-10 Min MVPA Bouts (Plain)	Nbouts_day_MVPA_bts_5_10_pla	Tertile	T1	Nbouts_day_MVPA_bts_5_10_plaCat1	adiposity_metabolic	Adiposity/Metabolic	Reference	NA	0.867387793747465	Neutral	44	31865	95608	141	FALSE	sex + race + tdi + smoking + alcohol + all_cancer_fh + season + bmi + dm
Ovarian cancer	Ovarian	Physical Activity	Number of 5-10 Min MVPA Bouts (Weighted)	Nbouts_day_MVPA_bts_5_10_wei	Tertile	T1	Nbouts_day_MVPA_bts_5_10_weiCat1	adiposity_metabolic	Adiposity/Metabolic	Reference	NA	0.891510954064696	Neutral	41	31867	95608	141	FALSE	sex + race + tdi + smoking + alcohol + all_cancer_fh + season + bmi + dm
Ovarian cancer	Ovarian	Physical Activity	Number of 60-90 Min Inactivity Bouts (Plain)	Nbouts_day_IN_bts_60_90_pla	Tertile	T1	Nbouts_day_IN_bts_60_90_plaCat1	adiposity_metabolic	Adiposity/Metabolic	Reference	NA	0.0327963301588509	Neutral	60	31875	95608	141	FALSE	sex + race + tdi + smoking + alcohol + all_cancer_fh + season + bmi + dm
Ovarian cancer	Ovarian	Physical Activity	Number of 60-90 Min Inactivity Bouts (Weighted)	Nbouts_day_IN_bts_60_90_wei	Tertile	T1	Nbouts_day_IN_bts_60_90_weiCat1	adiposity_metabolic	Adiposity/Metabolic	Reference	NA	0.0344706432791335	Neutral	59	31872	95608	141	FALSE	sex + race + tdi + smoking + alcohol + all_cancer_fh + season + bmi + dm
Ovarian cancer	Ovarian	Physical Activity	Number of 90-Min Inactivity Bouts (Plain)	Nbouts_day_IN_bts_90_pla	Tertile	T1	Nbouts_day_IN_bts_90_plaCat1	adiposity_metabolic	Adiposity/Metabolic	Reference	NA	0.175022751947078	Neutral	44	31867	95608	141	FALSE	sex + race + tdi + smoking + alcohol + all_cancer_fh + season + bmi + dm
Ovarian cancer	Ovarian	Physical Activity	Number of 90-Min Inactivity Bouts (Weighted)	Nbouts_day_IN_bts_90_wei	Tertile	T1	Nbouts_day_IN_bts_90_weiCat1	adiposity_metabolic	Adiposity/Metabolic	Reference	NA	0.232412560838725	Neutral	43	31867	95608	141	FALSE	sex + race + tdi + smoking + alcohol + all_cancer_fh + season + bmi + dm
Ovarian cancer	Ovarian	Physical Activity	Number of Activity Fragments During Sleep Period	FRAG_Nfrag_PA_spt	Tertile	T1	FRAG_Nfrag_PA_sptCat1	adiposity_metabolic	Adiposity/Metabolic	Reference	NA	0.877278103038131	Neutral	51	31873	95608	141	FALSE	sex + race + tdi + smoking + alcohol + all_cancer_fh + season + bmi + dm
Ovarian cancer	Ovarian	Physical Activity	Number of Activity Fragments During Waking Time	FRAG_Nfrag_PA_day	Tertile	T1	FRAG_Nfrag_PA_dayCat1	adiposity_metabolic	Adiposity/Metabolic	Reference	NA	0.352507668487426	Neutral	53	31871	95608	141	FALSE	sex + race + tdi + smoking + alcohol + all_cancer_fh + season + bmi + dm
Ovarian cancer	Ovarian	Physical Activity	Number of Activity Fragments During Waking Time (Plain)	FRAG_Nfrag_PA_day_pla	Tertile	T1	FRAG_Nfrag_PA_day_plaCat1	adiposity_metabolic	Adiposity/Metabolic	Reference	NA	0.202676310988718	Neutral	52	31875	95608	141	FALSE	sex + race + tdi + smoking + alcohol + all_cancer_fh + season + bmi + dm
Ovarian cancer	Ovarian	Physical Activity	Number of Activity Fragments During Waking Time (Weighted)	FRAG_Nfrag_PA_day_wei	Tertile	T1	FRAG_Nfrag_PA_day_weiCat1	adiposity_metabolic	Adiposity/Metabolic	Reference	NA	0.246897056421145	Neutral	52	31876	95608	141	FALSE	sex + race + tdi + smoking + alcohol + all_cancer_fh + season + bmi + dm
Ovarian cancer	Ovarian	Physical Activity	Number of Activity-to-Inactivity Transitions During Waking Time	FRAG_Nfrag_PA2IN_day	Tertile	T1	FRAG_Nfrag_PA2IN_dayCat1	adiposity_metabolic	Adiposity/Metabolic	Reference	NA	0.352507668487426	Neutral	53	31871	95608	141	FALSE	sex + race + tdi + smoking + alcohol + all_cancer_fh + season + bmi + dm
Ovarian cancer	Ovarian	Physical Activity	Number of Activity-to-Inactivity Transitions During Waking Time (Plain)	FRAG_Nfrag_PA2IN_day_pla	Tertile	T1	FRAG_Nfrag_PA2IN_day_plaCat1	adiposity_metabolic	Adiposity/Metabolic	Reference	NA	0.202676310988718	Neutral	52	31875	95608	141	FALSE	sex + race + tdi + smoking + alcohol + all_cancer_fh + season + bmi + dm
Ovarian cancer	Ovarian	Physical Activity	Number of Activity-to-Inactivity Transitions During Waking Time (Weighted)	FRAG_Nfrag_PA2IN_day_wei	Tertile	T1	FRAG_Nfrag_PA2IN_day_weiCat1	adiposity_metabolic	Adiposity/Metabolic	Reference	NA	0.246897056421145	Neutral	52	31876	95608	141	FALSE	sex + race + tdi + smoking + alcohol + all_cancer_fh + season + bmi + dm
Ovarian cancer	Ovarian	Sleep	Number of Awakenings	number_of_awakenings_AD_T5A5_mn	Tertile	T1	number_of_awakenings_AD_T5A5_mnCat1	adiposity_metabolic	Adiposity/Metabolic	Reference	NA	0.0252336642973579	Neutral	64	31861	95608	141	FALSE	sex + race + tdi + smoking + alcohol + all_cancer_fh + season + bmi + dm
Ovarian cancer	Ovarian	Physical Activity	Number of IN Fragments per Minute IN IN During Waking Time	FRAG_NFragPM_IN_day	Tertile	T1	FRAG_NFragPM_IN_dayCat1	adiposity_metabolic	Adiposity/Metabolic	Reference	NA	0.190197809017255	Neutral	51	31871	95607	141	FALSE	sex + race + tdi + smoking + alcohol + all_cancer_fh + season + bmi + dm
Ovarian cancer	Ovarian	Physical Activity	Number of IN Fragments per Minute IN IN During Waking Time (Plain)	FRAG_NFragPM_IN_day_pla	Tertile	T1	FRAG_NFragPM_IN_day_plaCat1	adiposity_metabolic	Adiposity/Metabolic	Reference	NA	0.0959850490526642	Neutral	49	31874	95608	141	FALSE	sex + race + tdi + smoking + alcohol + all_cancer_fh + season + bmi + dm
Ovarian cancer	Ovarian	Physical Activity	Number of IN Fragments per Minute IN IN During Waking Time (Weighted)	FRAG_NFragPM_IN_day_wei	Tertile	T1	FRAG_NFragPM_IN_day_weiCat1	adiposity_metabolic	Adiposity/Metabolic	Reference	NA	0.0639024761491043	Neutral	51	31873	95608	141	FALSE	sex + race + tdi + smoking + alcohol + all_cancer_fh + season + bmi + dm
Ovarian cancer	Ovarian	Physical Activity	Number of Inactivity Fragments During Sleep Period	FRAG_Nfrag_IN_spt	Tertile	T1	FRAG_Nfrag_IN_sptCat1	adiposity_metabolic	Adiposity/Metabolic	Reference	NA	0.877463115964868	Neutral	51	31873	95608	141	FALSE	sex + race + tdi + smoking + alcohol + all_cancer_fh + season + bmi + dm
Ovarian cancer	Ovarian	Physical Activity	Number of Inactivity Fragments During Waking Time	FRAG_Nfrag_IN_day	Tertile	T1	FRAG_Nfrag_IN_dayCat1	adiposity_metabolic	Adiposity/Metabolic	Reference	NA	0.364340953781773	Neutral	53	31870	95608	141	FALSE	sex + race + tdi + smoking + alcohol + all_cancer_fh + season + bmi + dm
Ovarian cancer	Ovarian	Physical Activity	Number of Inactivity Fragments During Waking Time (Plain)	FRAG_Nfrag_IN_day_pla	Tertile	T1	FRAG_Nfrag_IN_day_plaCat1	adiposity_metabolic	Adiposity/Metabolic	Reference	NA	0.246567077839906	Neutral	51	31875	95608	141	FALSE	sex + race + tdi + smoking + alcohol + all_cancer_fh + season + bmi + dm
Ovarian cancer	Ovarian	Physical Activity	Number of Inactivity Fragments During Waking Time (Weighted)	FRAG_Nfrag_IN_day_wei	Tertile	T1	FRAG_Nfrag_IN_day_weiCat1	adiposity_metabolic	Adiposity/Metabolic	Reference	NA	0.251609217654771	Neutral	52	31876	95608	141	FALSE	sex + race + tdi + smoking + alcohol + all_cancer_fh + season + bmi + dm
Ovarian cancer	Ovarian	Physical Activity	Number of Inactivity-to-Activity Transitions During Waking Time	FRAG_Nfrag_IN2PA_day	Tertile	T1	FRAG_Nfrag_IN2PA_dayCat1	adiposity_metabolic	Adiposity/Metabolic	Reference	NA	0.364340953781773	Neutral	53	31870	95608	141	FALSE	sex + race + tdi + smoking + alcohol + all_cancer_fh + season + bmi + dm
Ovarian cancer	Ovarian	Physical Activity	Number of Inactivity-to-Activity Transitions During Waking Time (Plain)	FRAG_Nfrag_IN2PA_day_pla	Tertile	T1	FRAG_Nfrag_IN2PA_day_plaCat1	adiposity_metabolic	Adiposity/Metabolic	Reference	NA	0.246567077839906	Neutral	51	31875	95608	141	FALSE	sex + race + tdi + smoking + alcohol + all_cancer_fh + season + bmi + dm
Ovarian cancer	Ovarian	Physical Activity	Number of Inactivity-to-Activity Transitions During Waking Time (Weighted)	FRAG_Nfrag_IN2PA_day_wei	Tertile	T1	FRAG_Nfrag_IN2PA_day_weiCat1	adiposity_metabolic	Adiposity/Metabolic	Reference	NA	0.251609217654771	Neutral	52	31876	95608	141	FALSE	sex + race + tdi + smoking + alcohol + all_cancer_fh + season + bmi + dm
Ovarian cancer	Ovarian	Physical Activity	Number of Inactivity-to-LIPA Transitions During Waking Time	FRAG_Nfrag_IN2LIPA_day	Tertile	T1	FRAG_Nfrag_IN2LIPA_dayCat1	adiposity_metabolic	Adiposity/Metabolic	Reference	NA	0.738483434532039	Neutral	50	31872	95608	141	FALSE	sex + race + tdi + smoking + alcohol + all_cancer_fh + season + bmi + dm
Ovarian cancer	Ovarian	Physical Activity	Number of Inactivity-to-LIPA Transitions During Waking Time (Plain)	FRAG_Nfrag_IN2LIPA_day_pla	Tertile	T1	FRAG_Nfrag_IN2LIPA_day_plaCat1	adiposity_metabolic	Adiposity/Metabolic	Reference	NA	0.25924560772484	Neutral	53	31879	95608	141	FALSE	sex + race + tdi + smoking + alcohol + all_cancer_fh + season + bmi + dm
Ovarian cancer	Ovarian	Physical Activity	Number of Inactivity-to-LIPA Transitions During Waking Time (Weighted)	FRAG_Nfrag_IN2LIPA_day_wei	Tertile	T1	FRAG_Nfrag_IN2LIPA_day_weiCat1	adiposity_metabolic	Adiposity/Metabolic	Reference	NA	0.229860942602714	Neutral	55	31877	95608	141	FALSE	sex + race + tdi + smoking + alcohol + all_cancer_fh + season + bmi + dm
Ovarian cancer	Ovarian	Physical Activity	Number of Inactivity-to-MVPA Transitions During Waking Time	FRAG_Nfrag_IN2MVPA_day	Tertile	T1	FRAG_Nfrag_IN2MVPA_dayCat1	adiposity_metabolic	Adiposity/Metabolic	Reference	NA	0.175665364994921	Neutral	53	31856	95608	141	FALSE	sex + race + tdi + smoking + alcohol + all_cancer_fh + season + bmi + dm
Ovarian cancer	Ovarian	Physical Activity	Number of Inactivity-to-MVPA Transitions During Waking Time (Plain)	FRAG_Nfrag_IN2MVPA_day_pla	Tertile	T1	FRAG_Nfrag_IN2MVPA_day_plaCat1	adiposity_metabolic	Adiposity/Metabolic	Reference	NA	0.338118459441077	Neutral	52	31861	95608	141	FALSE	sex + race + tdi + smoking + alcohol + all_cancer_fh + season + bmi + dm
Ovarian cancer	Ovarian	Physical Activity	Number of Inactivity-to-MVPA Transitions During Waking Time (Weighted)	FRAG_Nfrag_IN2MVPA_day_wei	Tertile	T1	FRAG_Nfrag_IN2MVPA_day_weiCat1	adiposity_metabolic	Adiposity/Metabolic	Reference	NA	0.317511759565083	Neutral	51	31859	95608	141	FALSE	sex + race + tdi + smoking + alcohol + all_cancer_fh + season + bmi + dm
Ovarian cancer	Ovarian	Physical Activity	Number of LIPA Fragments During Waking Time	FRAG_Nfrag_LIPA_day	Tertile	T1	FRAG_Nfrag_LIPA_dayCat1	adiposity_metabolic	Adiposity/Metabolic	Reference	NA	0.108343587585803	Neutral	55	31870	95608	141	FALSE	sex + race + tdi + smoking + alcohol + all_cancer_fh + season + bmi + dm
Ovarian cancer	Ovarian	Physical Activity	Number of LIPA Fragments During Waking Time (Plain)	FRAG_Nfrag_LIPA_day_pla	Tertile	T1	FRAG_Nfrag_LIPA_day_plaCat1	adiposity_metabolic	Adiposity/Metabolic	Reference	NA	0.168820528132276	Neutral	52	31870	95608	141	FALSE	sex + race + tdi + smoking + alcohol + all_cancer_fh + season + bmi + dm
Ovarian cancer	Ovarian	Physical Activity	Number of LIPA Fragments During Waking Time (Weighted)	FRAG_Nfrag_LIPA_day_wei	Tertile	T1	FRAG_Nfrag_LIPA_day_weiCat1	adiposity_metabolic	Adiposity/Metabolic	Reference	NA	0.263099688957613	Neutral	51	31871	95608	141	FALSE	sex + race + tdi + smoking + alcohol + all_cancer_fh + season + bmi + dm
Ovarian cancer	Ovarian	Physical Activity	Number of MVPA Fragments During Waking Time	FRAG_Nfrag_MVPA_day	Tertile	T1	FRAG_Nfrag_MVPA_dayCat1	adiposity_metabolic	Adiposity/Metabolic	Reference	NA	0.570836967875407	Neutral	49	31859	95608	141	FALSE	sex + race + tdi + smoking + alcohol + all_cancer_fh + season + bmi + dm
Ovarian cancer	Ovarian	Physical Activity	Number of MVPA Fragments During Waking Time (Plain)	FRAG_Nfrag_MVPA_day_pla	Tertile	T1	FRAG_Nfrag_MVPA_day_plaCat1	adiposity_metabolic	Adiposity/Metabolic	Reference	NA	0.847473977425671	Neutral	50	31857	95608	141	FALSE	sex + race + tdi + smoking + alcohol + all_cancer_fh + season + bmi + dm
Ovarian cancer	Ovarian	Physical Activity	Number of MVPA Fragments During Waking Time (Weighted)	FRAG_Nfrag_MVPA_day_wei	Tertile	T1	FRAG_Nfrag_MVPA_day_weiCat1	adiposity_metabolic	Adiposity/Metabolic	Reference	NA	0.758921958580247	Neutral	50	31858	95608	141	FALSE	sex + race + tdi + smoking + alcohol + all_cancer_fh + season + bmi + dm
Ovarian cancer	Ovarian	Physical Activity	Number of PA Fragments per Minute IN PA During Waking Time	FRAG_NFragPM_PA_day	Tertile	T1	FRAG_NFragPM_PA_dayCat1	adiposity_metabolic	Adiposity/Metabolic	Reference	NA	0.02808025740929	Neutral	64	31873	95607	141	FALSE	sex + race + tdi + smoking + alcohol + all_cancer_fh + season + bmi + dm
Ovarian cancer	Ovarian	Physical Activity	Number of PA Fragments per Minute IN PA During Waking Time (Plain)	FRAG_NFragPM_PA_day_pla	Tertile	T1	FRAG_NFragPM_PA_day_plaCat1	adiposity_metabolic	Adiposity/Metabolic	Reference	NA	0.021576875313162	Neutral	68	31873	95608	141	FALSE	sex + race + tdi + smoking + alcohol + all_cancer_fh + season + bmi + dm
Ovarian cancer	Ovarian	Physical Activity	Number of PA Fragments per Minute IN PA During Waking Time (Weighted)	FRAG_NFragPM_PA_day_wei	Tertile	T1	FRAG_NFragPM_PA_day_weiCat1	adiposity_metabolic	Adiposity/Metabolic	Reference	NA	0.0227820068184962	Neutral	69	31873	95608	141	FALSE	sex + race + tdi + smoking + alcohol + all_cancer_fh + season + bmi + dm
Ovarian cancer	Ovarian	Sleep	Number of Sleep Fragments During Sleep Period	FRAG_Nfrag_sleep_spt	Tertile	T1	FRAG_Nfrag_sleep_sptCat1	adiposity_metabolic	Adiposity/Metabolic	Reference	NA	0.0856076282710087	Neutral	63	31863	95608	141	FALSE	sex + race + tdi + smoking + alcohol + all_cancer_fh + season + bmi + dm
Ovarian cancer	Ovarian	Physical Activity	Number of Wake Fragments During Sleep Period	FRAG_Nfrag_wake_spt	Tertile	T1	FRAG_Nfrag_wake_sptCat1	adiposity_metabolic	Adiposity/Metabolic	Reference	NA	0.0855074627113391	Neutral	63	31863	95608	141	FALSE	sex + race + tdi + smoking + alcohol + all_cancer_fh + season + bmi + dm
Ovarian cancer	Ovarian	Physical Activity	Overall Acceleration	ENMO_fullRecordingMean	Tertile	T1	ENMO_fullRecordingMeanCat1	adiposity_metabolic	Adiposity/Metabolic	Reference	NA	0.99532082334198	Neutral	42	31859	95608	141	FALSE	sex + race + tdi + smoking + alcohol + all_cancer_fh + season + bmi + dm
Ovarian cancer	Ovarian	Step Count	Peak 30-Minute Cadence	mean_peak_30min_cadence	Tertile	T1	mean_peak_30min_cadenceCat1	adiposity_metabolic	Adiposity/Metabolic	Reference	NA	0.975124682480002	Neutral	43	31851	95608	141	FALSE	sex + race + tdi + smoking + alcohol + all_cancer_fh + season + bmi + dm
Ovarian cancer	Ovarian	Physical Activity	Power-Law Alpha of Activity Fragment Durations During Waking Time	FRAG_alpha_dur_PA_day	Tertile	T1	FRAG_alpha_dur_PA_dayCat1	adiposity_metabolic	Adiposity/Metabolic	Reference	NA	0.0240071008623267	Neutral	65	31863	95605	141	FALSE	sex + race + tdi + smoking + alcohol + all_cancer_fh + season + bmi + dm
Ovarian cancer	Ovarian	Physical Activity	Power-Law Alpha of Activity Fragment Durations During Waking Time (Plain)	FRAG_alpha_dur_PA_day_pla	Tertile	T1	FRAG_alpha_dur_PA_day_plaCat1	adiposity_metabolic	Adiposity/Metabolic	Reference	NA	0.020413746696579	Neutral	66	31866	95603	141	FALSE	sex + race + tdi + smoking + alcohol + all_cancer_fh + season + bmi + dm
Ovarian cancer	Ovarian	Physical Activity	Power-Law Alpha of Activity Fragment Durations During Waking Time (Weighted)	FRAG_alpha_dur_PA_day_wei	Tertile	T1	FRAG_alpha_dur_PA_day_weiCat1	adiposity_metabolic	Adiposity/Metabolic	Reference	NA	0.0342671049747133	Neutral	65	31866	95603	141	FALSE	sex + race + tdi + smoking + alcohol + all_cancer_fh + season + bmi + dm
Ovarian cancer	Ovarian	Physical Activity	Power-Law Alpha of Inactivity Fragment Durations During Waking Time	FRAG_alpha_dur_IN_day	Tertile	T1	FRAG_alpha_dur_IN_dayCat1	adiposity_metabolic	Adiposity/Metabolic	Reference	NA	0.0885492634605948	Neutral	51	31866	95605	141	FALSE	sex + race + tdi + smoking + alcohol + all_cancer_fh + season + bmi + dm
Ovarian cancer	Ovarian	Physical Activity	Power-Law Alpha of Inactivity Fragment Durations During Waking Time (Plain)	FRAG_alpha_dur_IN_day_pla	Tertile	T1	FRAG_alpha_dur_IN_day_plaCat1	adiposity_metabolic	Adiposity/Metabolic	Reference	NA	0.0368720424588755	Neutral	54	31865	95603	141	FALSE	sex + race + tdi + smoking + alcohol + all_cancer_fh + season + bmi + dm
Ovarian cancer	Ovarian	Physical Activity	Power-Law Alpha of Inactivity Fragment Durations During Waking Time (Weighted)	FRAG_alpha_dur_IN_day_wei	Tertile	T1	FRAG_alpha_dur_IN_day_weiCat1	adiposity_metabolic	Adiposity/Metabolic	Reference	NA	0.0770010666337979	Neutral	52	31866	95603	141	FALSE	sex + race + tdi + smoking + alcohol + all_cancer_fh + season + bmi + dm
Ovarian cancer	Ovarian	Circadian Rhythm	Relative Amplitude	RA	Tertile	T1	RACat1	adiposity_metabolic	Adiposity/Metabolic	Reference	NA	0.551958978548085	Neutral	38	31862	95608	141	FALSE	sex + race + tdi + smoking + alcohol + all_cancer_fh + season + bmi + dm
Ovarian cancer	Ovarian	Circadian Rhythm	Self-Similarity Parameter	SSP	Tertile	T1	SSPCat1	adiposity_metabolic	Adiposity/Metabolic	Reference	NA	0.837077595012149	Neutral	36	31874	95608	141	FALSE	sex + race + tdi + smoking + alcohol + all_cancer_fh + season + bmi + dm
Ovarian cancer	Ovarian	Sleep	Sleep Efficiency After Onset (Plain)	sleep_efficiency_after_onset_pla	Tertile	T1	sleep_efficiency_after_onset_plaCat1	adiposity_metabolic	Adiposity/Metabolic	Reference	NA	0.253460034827833	Neutral	33	31877	95608	141	FALSE	sex + race + tdi + smoking + alcohol + all_cancer_fh + season + bmi + dm
Ovarian cancer	Ovarian	Sleep	Sleep Regularity Index	SleepRegularityIndex2	Tertile	T1	SleepRegularityIndex2Cat1	adiposity_metabolic	Adiposity/Metabolic	Reference	NA	0.812089380165239	Neutral	49	31826	95495	140	FALSE	sex + race + tdi + smoking + alcohol + all_cancer_fh + season + bmi + dm
Ovarian cancer	Ovarian	Sleep	Sleep Duration Within Sleep Period Time	SleepDurationInSpt_AD_T5A5_mn	Tertile	T1	SleepDurationInSpt_AD_T5A5_mnCat1	adiposity_metabolic	Adiposity/Metabolic	Reference	NA	0.500253704575254	Neutral	46	31868	95608	141	FALSE	sex + race + tdi + smoking + alcohol + all_cancer_fh + season + bmi + dm
Ovarian cancer	Ovarian	Sleep	Sleep Period Time Duration	SptDuration_AD_T5A5_mn	Tertile	T1	SptDuration_AD_T5A5_mnCat1	adiposity_metabolic	Adiposity/Metabolic	Reference	NA	0.453464199701531	Neutral	45	31869	95608	141	FALSE	sex + race + tdi + smoking + alcohol + all_cancer_fh + season + bmi + dm
Ovarian cancer	Ovarian	Physical Activity	Standard Deviation of Inactivity Fragment Durations During Waking Time	FRAG_SD_dur_IN_day	Tertile	T1	FRAG_SD_dur_IN_dayCat1	adiposity_metabolic	Adiposity/Metabolic	Reference	NA	0.178144162195334	Neutral	46	31868	95605	141	FALSE	sex + race + tdi + smoking + alcohol + all_cancer_fh + season + bmi + dm
Ovarian cancer	Ovarian	Physical Activity	Standard Deviation of Inactivity Fragment Durations During Waking Time (Plain)	FRAG_SD_dur_IN_day_pla	Tertile	T1	FRAG_SD_dur_IN_day_plaCat1	adiposity_metabolic	Adiposity/Metabolic	Reference	NA	0.168786809362258	Neutral	46	31866	95603	141	FALSE	sex + race + tdi + smoking + alcohol + all_cancer_fh + season + bmi + dm
Ovarian cancer	Ovarian	Physical Activity	Standard Deviation of Inactivity Fragment Durations During Waking Time (Weighted)	FRAG_SD_dur_IN_day_wei	Tertile	T1	FRAG_SD_dur_IN_day_weiCat1	adiposity_metabolic	Adiposity/Metabolic	Reference	NA	0.249818910493185	Neutral	47	31864	95603	141	FALSE	sex + race + tdi + smoking + alcohol + all_cancer_fh + season + bmi + dm
Ovarian cancer	Ovarian	Physical Activity	Standard Deviation of Physical Activity Fragment Durations During Waking Time	FRAG_SD_dur_PA_day	Tertile	T1	FRAG_SD_dur_PA_dayCat1	adiposity_metabolic	Adiposity/Metabolic	Reference	NA	0.747861254926321	Neutral	36	31865	95605	141	FALSE	sex + race + tdi + smoking + alcohol + all_cancer_fh + season + bmi + dm
Ovarian cancer	Ovarian	Physical Activity	Standard Deviation of Physical Activity Fragment Durations During Waking Time (Plain)	FRAG_SD_dur_PA_day_pla	Tertile	T1	FRAG_SD_dur_PA_day_plaCat1	adiposity_metabolic	Adiposity/Metabolic	Reference	NA	0.545435428021264	Neutral	35	31860	95603	141	FALSE	sex + race + tdi + smoking + alcohol + all_cancer_fh + season + bmi + dm
Ovarian cancer	Ovarian	Physical Activity	Standard Deviation of Physical Activity Fragment Durations During Waking Time (Weighted)	FRAG_SD_dur_PA_day_wei	Tertile	T1	FRAG_SD_dur_PA_day_weiCat1	adiposity_metabolic	Adiposity/Metabolic	Reference	NA	0.951447454759372	Neutral	34	31860	95603	141	FALSE	sex + race + tdi + smoking + alcohol + all_cancer_fh + season + bmi + dm
Ovarian cancer	Ovarian	Light	Total Daily Light	total_daily_light	Tertile	T1	total_daily_lightCat1	adiposity_metabolic	Adiposity/Metabolic	Reference	NA	0.313720347480942	Neutral	53	31610	94842	140	FALSE	sex + race + tdi + smoking + alcohol + all_cancer_fh + season + bmi + dm
Ovarian cancer	Ovarian	Physical Activity	Total Inactivity Duration (Plain)	dur_day_total_IN_min_pla	Tertile	T1	dur_day_total_IN_min_plaCat1	adiposity_metabolic	Adiposity/Metabolic	Reference	NA	0.458192971838615	Neutral	49	31865	95608	141	FALSE	sex + race + tdi + smoking + alcohol + all_cancer_fh + season + bmi + dm
Ovarian cancer	Ovarian	Physical Activity	Total Inactivity Duration (Weighted)	dur_day_total_IN_min_wei	Tertile	T1	dur_day_total_IN_min_weiCat1	adiposity_metabolic	Adiposity/Metabolic	Reference	NA	0.600071439468552	Neutral	50	31865	95608	141	FALSE	sex + race + tdi + smoking + alcohol + all_cancer_fh + season + bmi + dm
Ovarian cancer	Ovarian	Physical Activity	Total LIPA Duration (Plain)	dur_day_total_LIG_min_pla	Tertile	T1	dur_day_total_LIG_min_plaCat1	adiposity_metabolic	Adiposity/Metabolic	Reference	NA	0.707430243097094	Neutral	41	31876	95608	141	FALSE	sex + race + tdi + smoking + alcohol + all_cancer_fh + season + bmi + dm
Ovarian cancer	Ovarian	Physical Activity	Total LIPA Duration (Weighted)	dur_day_total_LIG_min_wei	Tertile	T1	dur_day_total_LIG_min_weiCat1	adiposity_metabolic	Adiposity/Metabolic	Reference	NA	0.792426045246146	Neutral	40	31877	95608	141	FALSE	sex + race + tdi + smoking + alcohol + all_cancer_fh + season + bmi + dm
Ovarian cancer	Ovarian	Physical Activity	Total Moderate Physical Activity Duration (Plain)	dur_day_total_MOD_min_pla	Tertile	T1	dur_day_total_MOD_min_plaCat1	adiposity_metabolic	Adiposity/Metabolic	Reference	NA	0.962910188885881	Neutral	43	31855	95608	141	FALSE	sex + race + tdi + smoking + alcohol + all_cancer_fh + season + bmi + dm
Ovarian cancer	Ovarian	Physical Activity	Total Moderate Physical Activity Duration (Weighted)	dur_day_total_MOD_min_wei	Tertile	T1	dur_day_total_MOD_min_weiCat1	adiposity_metabolic	Adiposity/Metabolic	Reference	NA	0.942602493970442	Neutral	43	31855	95608	141	FALSE	sex + race + tdi + smoking + alcohol + all_cancer_fh + season + bmi + dm
Ovarian cancer	Ovarian	Step Count	Total Steps	mean_total_steps	Tertile	T1	mean_total_stepsCat1	adiposity_metabolic	Adiposity/Metabolic	Reference	NA	0.853760539533547	Neutral	45	31853	95608	141	FALSE	sex + race + tdi + smoking + alcohol + all_cancer_fh + season + bmi + dm
Ovarian cancer	Ovarian	Physical Activity	Total Vigorous Physical Activity Duration (Plain)	dur_day_total_VIG_min_pla	Tertile	T1	dur_day_total_VIG_min_plaCat1	adiposity_metabolic	Adiposity/Metabolic	Reference	NA	0.979458982007761	Neutral	52	31843	95608	141	FALSE	sex + race + tdi + smoking + alcohol + all_cancer_fh + season + bmi + dm
Ovarian cancer	Ovarian	Physical Activity	Total Vigorous Physical Activity Duration (Weighted)	dur_day_total_VIG_min_wei	Tertile	T1	dur_day_total_VIG_min_weiCat1	adiposity_metabolic	Adiposity/Metabolic	Reference	NA	0.957732645993238	Neutral	51	31848	95608	141	FALSE	sex + race + tdi + smoking + alcohol + all_cancer_fh + season + bmi + dm
Ovarian cancer	Ovarian	Physical Activity	Transition Probability Physical Activity to Inactivity During Sleep Period	FRAG_TP_PA2IN_spt	Tertile	T1	FRAG_TP_PA2IN_sptCat1	adiposity_metabolic	Adiposity/Metabolic	Reference	NA	0.909725351813936	Neutral	52	31853	95608	141	FALSE	sex + race + tdi + smoking + alcohol + all_cancer_fh + season + bmi + dm
Ovarian cancer	Ovarian	Physical Activity	Transition Probability Physical Activity to Inactivity During Waking Time	FRAG_TP_PA2IN_day	Tertile	T1	FRAG_TP_PA2IN_dayCat1	adiposity_metabolic	Adiposity/Metabolic	Reference	NA	0.0354764447876926	Neutral	63	31873	95608	141	FALSE	sex + race + tdi + smoking + alcohol + all_cancer_fh + season + bmi + dm
Ovarian cancer	Ovarian	Physical Activity	Transition Probability Physical Activity to Inactivity During Waking Time (Plain)	FRAG_TP_PA2IN_day_pla	Tertile	T1	FRAG_TP_PA2IN_day_plaCat1	adiposity_metabolic	Adiposity/Metabolic	Reference	NA	0.0215767059109184	Neutral	68	31874	95608	141	FALSE	sex + race + tdi + smoking + alcohol + all_cancer_fh + season + bmi + dm
Ovarian cancer	Ovarian	Physical Activity	Transition Probability Physical Activity to Inactivity During Waking Time (Weighted)	FRAG_TP_PA2IN_day_wei	Tertile	T1	FRAG_TP_PA2IN_day_weiCat1	adiposity_metabolic	Adiposity/Metabolic	Reference	NA	0.0293840353089473	Neutral	68	31873	95608	141	FALSE	sex + race + tdi + smoking + alcohol + all_cancer_fh + season + bmi + dm
Ovarian cancer	Ovarian	Physical Activity	Transition Probability Physical Inactivity to Activity During Sleep Period	FRAG_TP_IN2PA_spt	Tertile	T1	FRAG_TP_IN2PA_sptCat1	adiposity_metabolic	Adiposity/Metabolic	Reference	NA	0.706881249893048	Neutral	52	31869	95608	141	FALSE	sex + race + tdi + smoking + alcohol + all_cancer_fh + season + bmi + dm
Ovarian cancer	Ovarian	Physical Activity	Transition Probability Physical Inactivity to Activity During Waking Time	FRAG_TP_IN2PA_day	Tertile	T1	FRAG_TP_IN2PA_dayCat1	adiposity_metabolic	Adiposity/Metabolic	Reference	NA	0.149587714863342	Neutral	52	31868	95608	141	FALSE	sex + race + tdi + smoking + alcohol + all_cancer_fh + season + bmi + dm
Ovarian cancer	Ovarian	Physical Activity	Transition Probability Physical Inactivity to Activity During Waking Time (Plain)	FRAG_TP_IN2PA_day_pla	Tertile	T1	FRAG_TP_IN2PA_day_plaCat1	adiposity_metabolic	Adiposity/Metabolic	Reference	NA	0.0653444903478214	Neutral	54	31871	95608	141	FALSE	sex + race + tdi + smoking + alcohol + all_cancer_fh + season + bmi + dm
Ovarian cancer	Ovarian	Physical Activity	Transition Probability Physical Inactivity to Activity During Waking Time (Weighted)	FRAG_TP_IN2PA_day_wei	Tertile	T1	FRAG_TP_IN2PA_day_weiCat1	adiposity_metabolic	Adiposity/Metabolic	Reference	NA	0.0488516476803007	Neutral	54	31870	95608	141	FALSE	sex + race + tdi + smoking + alcohol + all_cancer_fh + season + bmi + dm
Ovarian cancer	Ovarian	Physical Activity	Transition Probability Physical Inactivity to LIPA During Waking Time	FRAG_TP_IN2LIPA_day	Tertile	T1	FRAG_TP_IN2LIPA_dayCat1	adiposity_metabolic	Adiposity/Metabolic	Reference	NA	0.193941380422046	Neutral	54	31873	95608	141	FALSE	sex + race + tdi + smoking + alcohol + all_cancer_fh + season + bmi + dm
Ovarian cancer	Ovarian	Physical Activity	Transition Probability Physical Inactivity to LIPA During Waking Time (Plain)	FRAG_TP_IN2LIPA_day_pla	Tertile	T1	FRAG_TP_IN2LIPA_day_plaCat1	adiposity_metabolic	Adiposity/Metabolic	Reference	NA	0.357210562331501	Neutral	49	31876	95608	141	FALSE	sex + race + tdi + smoking + alcohol + all_cancer_fh + season + bmi + dm
Ovarian cancer	Ovarian	Physical Activity	Transition Probability Physical Inactivity to LIPA During Waking Time (Weighted)	FRAG_TP_IN2LIPA_day_wei	Tertile	T1	FRAG_TP_IN2LIPA_day_weiCat1	adiposity_metabolic	Adiposity/Metabolic	Reference	NA	0.214088609155658	Neutral	50	31877	95608	141	FALSE	sex + race + tdi + smoking + alcohol + all_cancer_fh + season + bmi + dm
Ovarian cancer	Ovarian	Physical Activity	Transition Probability Physical Inactivity to MVPA During Waking Time	FRAG_TP_IN2MVPA_day	Tertile	T1	FRAG_TP_IN2MVPA_dayCat1	adiposity_metabolic	Adiposity/Metabolic	Reference	NA	0.0985810813317088	Neutral	51	31861	95608	141	FALSE	sex + race + tdi + smoking + alcohol + all_cancer_fh + season + bmi + dm
Ovarian cancer	Ovarian	Physical Activity	Transition Probability Physical Inactivity to MVPA During Waking Time (Plain)	FRAG_TP_IN2MVPA_day_pla	Tertile	T1	FRAG_TP_IN2MVPA_day_plaCat1	adiposity_metabolic	Adiposity/Metabolic	Reference	NA	0.224812772987951	Neutral	49	31860	95608	141	FALSE	sex + race + tdi + smoking + alcohol + all_cancer_fh + season + bmi + dm
Ovarian cancer	Ovarian	Physical Activity	Transition Probability Physical Inactivity to MVPA During Waking Time (Weighted)	FRAG_TP_IN2MVPA_day_wei	Tertile	T1	FRAG_TP_IN2MVPA_day_weiCat1	adiposity_metabolic	Adiposity/Metabolic	Reference	NA	0.207766090166528	Neutral	48	31860	95608	141	FALSE	sex + race + tdi + smoking + alcohol + all_cancer_fh + season + bmi + dm
Ovarian cancer	Ovarian	Sleep	Transition Probability Sleep to Wake During Sleep Period	FRAG_TP_sleep2wake_spt	Tertile	T1	FRAG_TP_sleep2wake_sptCat1	adiposity_metabolic	Adiposity/Metabolic	Reference	NA	0.0455471268538603	Neutral	64	31861	95608	141	FALSE	sex + race + tdi + smoking + alcohol + all_cancer_fh + season + bmi + dm
Ovarian cancer	Ovarian	Sleep	Transition Probability Wake to Sleep During Sleep Period	FRAG_TP_wake2sleep_spt	Tertile	T1	FRAG_TP_wake2sleep_sptCat1	adiposity_metabolic	Adiposity/Metabolic	Reference	NA	0.373862955160036	Neutral	43	31864	95608	141	FALSE	sex + race + tdi + smoking + alcohol + all_cancer_fh + season + bmi + dm
Ovarian cancer	Ovarian	Physical Activity	W0.5 of Activity Fragment Durations During Waking Time	FRAG_W0.5_dur_PA_day	Tertile	T1	FRAG_W0.5_dur_PA_dayCat1	adiposity_metabolic	Adiposity/Metabolic	Reference	NA	0.0389450898376389	Neutral	26	31877	95605	141	FALSE	sex + race + tdi + smoking + alcohol + all_cancer_fh + season + bmi + dm
Ovarian cancer	Ovarian	Physical Activity	W0.5 of Activity Fragment Durations During Waking Time (Plain)	FRAG_W0.5_dur_PA_day_pla	Tertile	T1	FRAG_W0.5_dur_PA_day_plaCat1	adiposity_metabolic	Adiposity/Metabolic	Reference	NA	0.00897287866567612	Neutral	24	31870	95603	141	FALSE	sex + race + tdi + smoking + alcohol + all_cancer_fh + season + bmi + dm
Ovarian cancer	Ovarian	Physical Activity	W0.5 of Activity Fragment Durations During Waking Time (Weighted)	FRAG_W0.5_dur_PA_day_wei	Tertile	T1	FRAG_W0.5_dur_PA_day_weiCat1	adiposity_metabolic	Adiposity/Metabolic	Reference	NA	0.0109857117315012	Neutral	24	31871	95603	141	FALSE	sex + race + tdi + smoking + alcohol + all_cancer_fh + season + bmi + dm
Ovarian cancer	Ovarian	Physical Activity	W0.5 of Inactivity Fragment Durations During Waking Time	FRAG_W0.5_dur_IN_day	Tertile	T1	FRAG_W0.5_dur_IN_dayCat1	adiposity_metabolic	Adiposity/Metabolic	Reference	NA	0.439830084918273	Neutral	52	31866	95605	141	FALSE	sex + race + tdi + smoking + alcohol + all_cancer_fh + season + bmi + dm
Ovarian cancer	Ovarian	Physical Activity	W0.5 of Inactivity Fragment Durations During Waking Time (Plain)	FRAG_W0.5_dur_IN_day_pla	Tertile	T1	FRAG_W0.5_dur_IN_day_plaCat1	adiposity_metabolic	Adiposity/Metabolic	Reference	NA	0.0492830689006738	Neutral	41	31867	95603	141	FALSE	sex + race + tdi + smoking + alcohol + all_cancer_fh + season + bmi + dm
Ovarian cancer	Ovarian	Physical Activity	W0.5 of Inactivity Fragment Durations During Waking Time (Weighted)	FRAG_W0.5_dur_IN_day_wei	Tertile	T1	FRAG_W0.5_dur_IN_day_weiCat1	adiposity_metabolic	Adiposity/Metabolic	Reference	NA	0.114691988252689	Neutral	41	31865	95603	141	FALSE	sex + race + tdi + smoking + alcohol + all_cancer_fh + season + bmi + dm
Ovarian cancer	Ovarian	Sleep	WASO (Wake After Sleep Onset)	WASO_AD_T5A5_mn	Tertile	T1	WASO_AD_T5A5_mnCat1	adiposity_metabolic	Adiposity/Metabolic	Reference	NA	0.123633116537381	Neutral	62	31868	95608	141	FALSE	sex + race + tdi + smoking + alcohol + all_cancer_fh + season + bmi + dm
Ovarian cancer	Ovarian	Physical Activity	x0.5 of Activity Fragment Durations During Waking Time	FRAG_x0.5_dur_PA_day	Tertile	T1	FRAG_x0.5_dur_PA_dayCat1	adiposity_metabolic	Adiposity/Metabolic	Reference	NA	0.0338289001166821	Neutral	23	31877	95605	141	FALSE	sex + race + tdi + smoking + alcohol + all_cancer_fh + season + bmi + dm
Ovarian cancer	Ovarian	Physical Activity	x0.5 of Activity Fragment Durations During Waking Time (Plain)	FRAG_x0.5_dur_PA_day_pla	Tertile	T1	FRAG_x0.5_dur_PA_day_plaCat1	adiposity_metabolic	Adiposity/Metabolic	Reference	NA	0.0100640777222199	Neutral	23	31872	95603	141	FALSE	sex + race + tdi + smoking + alcohol + all_cancer_fh + season + bmi + dm
Ovarian cancer	Ovarian	Physical Activity	x0.5 of Activity Fragment Durations During Waking Time (Weighted)	FRAG_x0.5_dur_PA_day_wei	Tertile	T1	FRAG_x0.5_dur_PA_day_weiCat1	adiposity_metabolic	Adiposity/Metabolic	Reference	NA	0.0257463496404142	Neutral	23	31870	95603	141	FALSE	sex + race + tdi + smoking + alcohol + all_cancer_fh + season + bmi + dm
Ovarian cancer	Ovarian	Physical Activity	x0.5 of Inactivity Fragment Durations During Waking Time	FRAG_x0.5_dur_IN_day	Tertile	T1	FRAG_x0.5_dur_IN_dayCat1	adiposity_metabolic	Adiposity/Metabolic	Reference	NA	0.0758877668692433	Neutral	43	31874	95605	141	FALSE	sex + race + tdi + smoking + alcohol + all_cancer_fh + season + bmi + dm
Ovarian cancer	Ovarian	Physical Activity	x0.5 of Inactivity Fragment Durations During Waking Time (Plain)	FRAG_x0.5_dur_IN_day_pla	Tertile	T1	FRAG_x0.5_dur_IN_day_plaCat1	adiposity_metabolic	Adiposity/Metabolic	Reference	NA	0.0850679911193762	Neutral	45	31870	95603	141	FALSE	sex + race + tdi + smoking + alcohol + all_cancer_fh + season + bmi + dm
Ovarian cancer	Ovarian	Physical Activity	x0.5 of Inactivity Fragment Durations During Waking Time (Weighted)	FRAG_x0.5_dur_IN_day_wei	Tertile	T1	FRAG_x0.5_dur_IN_day_weiCat1	adiposity_metabolic	Adiposity/Metabolic	Reference	NA	0.170574953399645	Neutral	46	31866	95603	141	FALSE	sex + race + tdi + smoking + alcohol + all_cancer_fh + season + bmi + dm
Ovarian cancer	Ovarian	Physical Activity	W0.5 of Activity Fragment Durations During Waking Time (Weighted)	FRAG_W0.5_dur_PA_day_wei	Continuous Per SD	NA	FRAG_W0.5_dur_PA_day_weiPerSD	independent_pattern	Independent Pattern	1.38 [1.08;1.76]	0.0101018728952701	0.00112193710293334	Positive	NA	NA	95603	141	TRUE	sex + race + tdi + smoking + alcohol + all_cancer_fh + season + bmi + dm + acc
Ovarian cancer	Ovarian	Physical Activity	W0.5 of Activity Fragment Durations During Waking Time (Plain)	FRAG_W0.5_dur_PA_day_pla	Continuous Per SD	NA	FRAG_W0.5_dur_PA_day_plaPerSD	independent_pattern	Independent Pattern	1.37 [1.07;1.75]	0.0113830658140304	8.1922574536264e-4	Positive	NA	NA	95603	141	TRUE	sex + race + tdi + smoking + alcohol + all_cancer_fh + season + bmi + dm + acc
Ovarian cancer	Ovarian	Physical Activity	Power-Law Alpha of Activity Fragment Durations During Waking Time (Weighted)	FRAG_alpha_dur_PA_day_wei	Continuous Per SD	NA	FRAG_alpha_dur_PA_day_weiPerSD	independent_pattern	Independent Pattern	0.77 [0.62;0.96]	0.0177444427951725	0.0113910456782205	Inverse	NA	NA	95603	141	TRUE	sex + race + tdi + smoking + alcohol + all_cancer_fh + season + bmi + dm + acc
Ovarian cancer	Ovarian	Sleep	Transition Probability Sleep to Wake During Sleep Period	FRAG_TP_sleep2wake_spt	Continuous Per SD	NA	FRAG_TP_sleep2wake_sptPerSD	independent_pattern	Independent Pattern	0.79 [0.64;0.96]	0.0206269885632225	0.0475152272151346	Inverse	NA	NA	95608	141	TRUE	sex + race + tdi + smoking + alcohol + all_cancer_fh + season + bmi + dm + acc
Ovarian cancer	Ovarian	Physical Activity	Power-Law Alpha of Activity Fragment Durations During Waking Time (Plain)	FRAG_alpha_dur_PA_day_pla	Continuous Per SD	NA	FRAG_alpha_dur_PA_day_plaPerSD	independent_pattern	Independent Pattern	0.78 [0.62;0.96]	0.0210312001284594	0.00592659320548793	Inverse	NA	NA	95603	141	TRUE	sex + race + tdi + smoking + alcohol + all_cancer_fh + season + bmi + dm + acc
Ovarian cancer	Ovarian	Physical Activity	Coefficient of Variance of Activity Fragment Durations During Waking Time	FRAG_CoV_dur_PA_day	Continuous Per SD	NA	FRAG_CoV_dur_PA_dayPerSD	independent_pattern	Independent Pattern	0.82 [0.69;0.98]	0.0278029155714701	0.0156010027062985	Inverse	NA	NA	95605	141	TRUE	sex + race + tdi + smoking + alcohol + all_cancer_fh + season + bmi + dm + acc
Ovarian cancer	Ovarian	Physical Activity	Power-Law Alpha of Activity Fragment Durations During Waking Time	FRAG_alpha_dur_PA_day	Continuous Per SD	NA	FRAG_alpha_dur_PA_dayPerSD	independent_pattern	Independent Pattern	0.79 [0.64;0.98]	0.0296143248817582	0.0076653533887642	Inverse	NA	NA	95605	141	TRUE	sex + race + tdi + smoking + alcohol + all_cancer_fh + season + bmi + dm + acc
Ovarian cancer	Ovarian	Circadian Rhythm	L10 Activity Level	L10VALUE	Continuous Per SD	NA	L10VALUEPerSD	independent_pattern	Independent Pattern	1.25 [1.02;1.54]	0.032977423127681	0.927221228858428	Positive	NA	NA	95608	141	TRUE	sex + race + tdi + smoking + alcohol + all_cancer_fh + season + bmi + dm + acc
Ovarian cancer	Ovarian	Physical Activity	Number of Wake Fragments During Sleep Period	FRAG_Nfrag_wake_spt	Continuous Per SD	NA	FRAG_Nfrag_wake_sptPerSD	independent_pattern	Independent Pattern	0.82 [0.69;0.99]	0.0361801313220167	0.0851460591577987	Inverse	NA	NA	95608	141	TRUE	sex + race + tdi + smoking + alcohol + all_cancer_fh + season + bmi + dm + acc
Ovarian cancer	Ovarian	Sleep	Number of Sleep Fragments During Sleep Period	FRAG_Nfrag_sleep_spt	Continuous Per SD	NA	FRAG_Nfrag_sleep_sptPerSD	independent_pattern	Independent Pattern	0.82 [0.69;0.99]	0.0365019180505307	0.0852278330974174	Inverse	NA	NA	95608	141	TRUE	sex + race + tdi + smoking + alcohol + all_cancer_fh + season + bmi + dm + acc
Ovarian cancer	Ovarian	Physical Activity	Number of PA Fragments per Minute IN PA During Waking Time (Weighted)	FRAG_NFragPM_PA_day_wei	Continuous Per SD	NA	FRAG_NFragPM_PA_day_weiPerSD	independent_pattern	Independent Pattern	0.77 [0.60;0.99]	0.0381645058649818	0.00227597266369071	Inverse	NA	NA	95608	141	TRUE	sex + race + tdi + smoking + alcohol + all_cancer_fh + season + bmi + dm + acc
Ovarian cancer	Ovarian	Physical Activity	Transition Probability Physical Activity to Inactivity During Waking Time (Weighted)	FRAG_TP_PA2IN_day_wei	Continuous Per SD	NA	FRAG_TP_PA2IN_day_weiPerSD	independent_pattern	Independent Pattern	0.77 [0.59;0.99]	0.0385278149910265	0.0033275963523398	Inverse	NA	NA	95608	141	TRUE	sex + race + tdi + smoking + alcohol + all_cancer_fh + season + bmi + dm + acc
Ovarian cancer	Ovarian	Sleep	Number of Awakenings	number_of_awakenings_AD_T5A5_mn	Continuous Per SD	NA	number_of_awakenings_AD_T5A5_mnPerSD	independent_pattern	Independent Pattern	0.83 [0.70;0.99]	0.0414640474224984	0.0248334358327963	Inverse	NA	NA	95608	141	TRUE	sex + race + tdi + smoking + alcohol + all_cancer_fh + season + bmi + dm + acc
Ovarian cancer	Ovarian	Sleep	Number of Sleep Period Bouts	number_sib_sleepperiod_AD_T5A5_mn	Continuous Per SD	NA	number_sib_sleepperiod_AD_T5A5_mnPerSD	independent_pattern	Independent Pattern	0.83 [0.70;0.99]	0.0414640474225063	0.0248334358327963	Inverse	NA	NA	95608	141	TRUE	sex + race + tdi + smoking + alcohol + all_cancer_fh + season + bmi + dm + acc
Ovarian cancer	Ovarian	Physical Activity	Transition Probability Physical Activity to Inactivity During Waking Time (Plain)	FRAG_TP_PA2IN_day_pla	Continuous Per SD	NA	FRAG_TP_PA2IN_day_plaPerSD	independent_pattern	Independent Pattern	0.77 [0.60;0.99]	0.0434513420510275	0.00203266239181664	Inverse	NA	NA	95608	141	TRUE	sex + race + tdi + smoking + alcohol + all_cancer_fh + season + bmi + dm + acc
Ovarian cancer	Ovarian	Physical Activity	Number of PA Fragments per Minute IN PA During Waking Time (Plain)	FRAG_NFragPM_PA_day_pla	Continuous Per SD	NA	FRAG_NFragPM_PA_day_plaPerSD	independent_pattern	Independent Pattern	0.77 [0.60;0.99]	0.043633838513599	0.00204379187136488	Inverse	NA	NA	95608	141	TRUE	sex + race + tdi + smoking + alcohol + all_cancer_fh + season + bmi + dm + acc
Ovarian cancer	Ovarian	Physical Activity	Coefficient of Variance of Inactivity Fragment Durations During Waking Time	FRAG_CoV_dur_IN_day	Continuous Per SD	NA	FRAG_CoV_dur_IN_dayPerSD	independent_pattern	Independent Pattern	0.82 [0.68;1.00]	0.0452208154029074	0.43269686742628	Inverse	NA	NA	95605	141	TRUE	sex + race + tdi + smoking + alcohol + all_cancer_fh + season + bmi + dm + acc
Ovarian cancer	Ovarian	Physical Activity	Coefficient of Variance of Activity Fragment Durations During Waking Time (Plain)	FRAG_CoV_dur_PA_day_pla	Continuous Per SD	NA	FRAG_CoV_dur_PA_day_plaPerSD	independent_pattern	Independent Pattern	0.84 [0.70;1.00]	0.0480573102852981	0.022152995359358	Inverse	NA	NA	95603	141	TRUE	sex + race + tdi + smoking + alcohol + all_cancer_fh + season + bmi + dm + acc
Ovarian cancer	Ovarian	Physical Activity	Coefficient of Variance of Activity Fragment Durations During Waking Time (Weighted)	FRAG_CoV_dur_PA_day_wei	Continuous Per SD	NA	FRAG_CoV_dur_PA_day_weiPerSD	independent_pattern	Independent Pattern	0.84 [0.70;1.00]	0.0502231035432453	0.00875709879922414	Inverse	NA	NA	95603	141	TRUE	sex + race + tdi + smoking + alcohol + all_cancer_fh + season + bmi + dm + acc
Ovarian cancer	Ovarian	Physical Activity	Number of 1-5 Min LIPA Bouts (Plain)	Nbouts_day_LIG_bts_1_5_pla	Continuous Per SD	NA	Nbouts_day_LIG_bts_1_5_plaPerSD	independent_pattern	Independent Pattern	0.82 [0.67;1.01]	0.0647735894091357	0.209725989174451	Inverse	NA	NA	95608	141	TRUE	sex + race + tdi + smoking + alcohol + all_cancer_fh + season + bmi + dm + acc
Ovarian cancer	Ovarian	Physical Activity	Number of 60-90 Min Inactivity Bouts (Weighted)	Nbouts_day_IN_bts_60_90_wei	Continuous Per SD	NA	Nbouts_day_IN_bts_60_90_weiPerSD	independent_pattern	Independent Pattern	0.83 [0.69;1.01]	0.0689802282138704	0.013546629549486	Inverse	NA	NA	95608	141	TRUE	sex + race + tdi + smoking + alcohol + all_cancer_fh + season + bmi + dm + acc
Ovarian cancer	Ovarian	Physical Activity	Number of PA Fragments per Minute IN PA During Waking Time	FRAG_NFragPM_PA_day	Continuous Per SD	NA	FRAG_NFragPM_PA_dayPerSD	independent_pattern	Independent Pattern	0.80 [0.62;1.02]	0.0714812593749924	0.00326943455520259	Inverse	NA	NA	95607	141	TRUE	sex + race + tdi + smoking + alcohol + all_cancer_fh + season + bmi + dm + acc
Ovarian cancer	Ovarian	Physical Activity	Duration in 60-90 Min Inactivity Bouts (Weighted)	dur_day_IN_bts_60_90_min_wei	Continuous Per SD	NA	dur_day_IN_bts_60_90_min_weiPerSD	independent_pattern	Independent Pattern	0.84 [0.69;1.02]	0.0716033856754765	0.0605537010328047	Inverse	NA	NA	95608	141	TRUE	sex + race + tdi + smoking + alcohol + all_cancer_fh + season + bmi + dm + acc
Ovarian cancer	Ovarian	Physical Activity	Power-Law Alpha of Inactivity Fragment Durations During Waking Time	FRAG_alpha_dur_IN_day	Continuous Per SD	NA	FRAG_alpha_dur_IN_dayPerSD	independent_pattern	Independent Pattern	0.83 [0.67;1.02]	0.0717951656100831	0.0824202972894578	Inverse	NA	NA	95605	141	TRUE	sex + race + tdi + smoking + alcohol + all_cancer_fh + season + bmi + dm + acc
Ovarian cancer	Ovarian	Physical Activity	Transition Probability Physical Activity to Inactivity During Waking Time	FRAG_TP_PA2IN_day	Continuous Per SD	NA	FRAG_TP_PA2IN_dayPerSD	independent_pattern	Independent Pattern	0.80 [0.62;1.02]	0.0738442538100293	0.00467691648602987	Inverse	NA	NA	95608	141	TRUE	sex + race + tdi + smoking + alcohol + all_cancer_fh + season + bmi + dm + acc
Ovarian cancer	Ovarian	Physical Activity	Number of 60-90 Min Inactivity Bouts (Plain)	Nbouts_day_IN_bts_60_90_pla	Continuous Per SD	NA	Nbouts_day_IN_bts_60_90_plaPerSD	independent_pattern	Independent Pattern	0.84 [0.69;1.02]	0.0753161186154773	0.0125312496506814	Inverse	NA	NA	95608	141	TRUE	sex + race + tdi + smoking + alcohol + all_cancer_fh + season + bmi + dm + acc
Ovarian cancer	Ovarian	Physical Activity	x0.5 of Activity Fragment Durations During Waking Time	FRAG_x0.5_dur_PA_day	Continuous Per SD	NA	FRAG_x0.5_dur_PA_dayPerSD	independent_pattern	Independent Pattern	1.10 [0.99;1.23]	0.0754051871843765	0.0114858723015529	Positive	NA	NA	95605	141	TRUE	sex + race + tdi + smoking + alcohol + all_cancer_fh + season + bmi + dm + acc
Ovarian cancer	Ovarian	Physical Activity	Duration in 60-90 Min Inactivity Bouts (Plain)	dur_day_IN_bts_60_90_min_pla	Continuous Per SD	NA	dur_day_IN_bts_60_90_min_plaPerSD	independent_pattern	Independent Pattern	0.84 [0.69;1.02]	0.0756345014259858	0.0416619510952454	Inverse	NA	NA	95608	141	TRUE	sex + race + tdi + smoking + alcohol + all_cancer_fh + season + bmi + dm + acc
Ovarian cancer	Ovarian	Physical Activity	Number of 1-5 Min LIPA Bouts (Weighted)	Nbouts_day_LIG_bts_1_5_wei	Continuous Per SD	NA	Nbouts_day_LIG_bts_1_5_weiPerSD	independent_pattern	Independent Pattern	0.83 [0.67;1.02]	0.0814189000644922	0.154571091798018	Inverse	NA	NA	95608	141	TRUE	sex + race + tdi + smoking + alcohol + all_cancer_fh + season + bmi + dm + acc
Ovarian cancer	Ovarian	Physical Activity	Duration in 1-5 Min LIPA Bouts (Plain)	dur_day_LIG_bts_1_5_min_pla	Continuous Per SD	NA	dur_day_LIG_bts_1_5_min_plaPerSD	independent_pattern	Independent Pattern	0.84 [0.68;1.03]	0.0883688314505192	0.0956938933842883	Inverse	NA	NA	95608	141	TRUE	sex + race + tdi + smoking + alcohol + all_cancer_fh + season + bmi + dm + acc
Ovarian cancer	Ovarian	Physical Activity	W0.5 of Activity Fragment Durations During Waking Time	FRAG_W0.5_dur_PA_day	Continuous Per SD	NA	FRAG_W0.5_dur_PA_dayPerSD	independent_pattern	Independent Pattern	1.22 [0.96;1.55]	0.100428911705124	0.0101375409649069	Positive	NA	NA	95605	141	TRUE	sex + race + tdi + smoking + alcohol + all_cancer_fh + season + bmi + dm + acc
Ovarian cancer	Ovarian	Physical Activity	x0.5 of Inactivity Fragment Durations During Waking Time	FRAG_x0.5_dur_IN_day	Continuous Per SD	NA	FRAG_x0.5_dur_IN_dayPerSD	independent_pattern	Independent Pattern	1.08 [0.98;1.20]	0.103128017268876	0.0696428289511055	Positive	NA	NA	95605	141	TRUE	sex + race + tdi + smoking + alcohol + all_cancer_fh + season + bmi + dm + acc
Ovarian cancer	Ovarian	Physical Activity	Power-Law Alpha of Inactivity Fragment Durations During Waking Time (Plain)	FRAG_alpha_dur_IN_day_pla	Continuous Per SD	NA	FRAG_alpha_dur_IN_day_plaPerSD	independent_pattern	Independent Pattern	0.84 [0.68;1.04]	0.106038512678053	0.0267394851464235	Inverse	NA	NA	95603	141	TRUE	sex + race + tdi + smoking + alcohol + all_cancer_fh + season + bmi + dm + acc
Ovarian cancer	Ovarian	Physical Activity	Standard Deviation of Inactivity Fragment Durations During Waking Time	FRAG_SD_dur_IN_day	Continuous Per SD	NA	FRAG_SD_dur_IN_dayPerSD	independent_pattern	Independent Pattern	1.11 [0.98;1.26]	0.111990590287295	0.20085447400314	Positive	NA	NA	95605	141	TRUE	sex + race + tdi + smoking + alcohol + all_cancer_fh + season + bmi + dm + acc
Ovarian cancer	Ovarian	Circadian Rhythm	M10 Start Time	M10TIME_num	Continuous Per SD	NA	M10TIME_numPerSD	independent_pattern	Independent Pattern	0.85 [0.70;1.04]	0.112593518607476	0.110683013730398	Inverse	NA	NA	95608	141	TRUE	sex + race + tdi + smoking + alcohol + all_cancer_fh + season + bmi + dm + acc
Ovarian cancer	Ovarian	Physical Activity	Duration in 1-5 Min LIPA Bouts (Weighted)	dur_day_LIG_bts_1_5_min_wei	Continuous Per SD	NA	dur_day_LIG_bts_1_5_min_weiPerSD	independent_pattern	Independent Pattern	0.85 [0.69;1.04]	0.114753484742685	0.116081011409185	Inverse	NA	NA	95608	141	TRUE	sex + race + tdi + smoking + alcohol + all_cancer_fh + season + bmi + dm + acc
Ovarian cancer	Ovarian	Physical Activity	Standard Deviation of Inactivity Fragment Durations During Waking Time (Plain)	FRAG_SD_dur_IN_day_pla	Continuous Per SD	NA	FRAG_SD_dur_IN_day_plaPerSD	independent_pattern	Independent Pattern	1.14 [0.96;1.34]	0.129515987073882	0.185794796879441	Positive	NA	NA	95603	141	TRUE	sex + race + tdi + smoking + alcohol + all_cancer_fh + season + bmi + dm + acc
Ovarian cancer	Ovarian	Physical Activity	Coefficient of Variance of Inactivity Fragment Durations During Waking Time (Plain)	FRAG_CoV_dur_IN_day_pla	Continuous Per SD	NA	FRAG_CoV_dur_IN_day_plaPerSD	independent_pattern	Independent Pattern	0.86 [0.71;1.05]	0.131224200859807	0.256312219684863	Inverse	NA	NA	95603	141	TRUE	sex + race + tdi + smoking + alcohol + all_cancer_fh + season + bmi + dm + acc
Ovarian cancer	Ovarian	Physical Activity	Standard Deviation of Inactivity Fragment Durations During Waking Time (Weighted)	FRAG_SD_dur_IN_day_wei	Continuous Per SD	NA	FRAG_SD_dur_IN_day_weiPerSD	independent_pattern	Independent Pattern	1.14 [0.96;1.34]	0.136341609421946	0.294371093433478	Positive	NA	NA	95603	141	TRUE	sex + race + tdi + smoking + alcohol + all_cancer_fh + season + bmi + dm + acc
Ovarian cancer	Ovarian	Physical Activity	Number of Inactivity-to-LIPA Transitions During Waking Time	FRAG_Nfrag_IN2LIPA_day	Continuous Per SD	NA	FRAG_Nfrag_IN2LIPA_dayPerSD	independent_pattern	Independent Pattern	0.87 [0.73;1.04]	0.138099448394542	0.810607609142637	Inverse	NA	NA	95608	141	TRUE	sex + race + tdi + smoking + alcohol + all_cancer_fh + season + bmi + dm + acc
Ovarian cancer	Ovarian	Circadian Rhythm	Extended Cosinor Amplitude	cosinorExt_amp	Continuous Per SD	NA	cosinorExt_ampPerSD	independent_pattern	Independent Pattern	1.14 [0.95;1.36]	0.148347690658812	0.594114308717122	Positive	NA	NA	95608	141	TRUE	sex + race + tdi + smoking + alcohol + all_cancer_fh + season + bmi + dm + acc
Ovarian cancer	Ovarian	Physical Activity	x0.5 of Activity Fragment Durations During Waking Time (Plain)	FRAG_x0.5_dur_PA_day_pla	Continuous Per SD	NA	FRAG_x0.5_dur_PA_day_plaPerSD	independent_pattern	Independent Pattern	1.11 [0.96;1.27]	0.149297987868242	0.00234029141457651	Positive	NA	NA	95603	141	TRUE	sex + race + tdi + smoking + alcohol + all_cancer_fh + season + bmi + dm + acc
Ovarian cancer	Ovarian	Physical Activity	Number of Inactivity Fragments During Waking Time	FRAG_Nfrag_IN_day	Continuous Per SD	NA	FRAG_Nfrag_IN_dayPerSD	independent_pattern	Independent Pattern	0.87 [0.72;1.05]	0.15070151997731	0.425396116461506	Inverse	NA	NA	95608	141	TRUE	sex + race + tdi + smoking + alcohol + all_cancer_fh + season + bmi + dm + acc
Ovarian cancer	Ovarian	Physical Activity	Number of Inactivity-to-Activity Transitions During Waking Time	FRAG_Nfrag_IN2PA_day	Continuous Per SD	NA	FRAG_Nfrag_IN2PA_dayPerSD	independent_pattern	Independent Pattern	0.87 [0.72;1.05]	0.15070151997731	0.425396116461506	Inverse	NA	NA	95608	141	TRUE	sex + race + tdi + smoking + alcohol + all_cancer_fh + season + bmi + dm + acc
Ovarian cancer	Ovarian	Physical Activity	Number of Activity Fragments During Waking Time	FRAG_Nfrag_PA_day	Continuous Per SD	NA	FRAG_Nfrag_PA_dayPerSD	independent_pattern	Independent Pattern	0.87 [0.72;1.05]	0.153083283147921	0.411822992890767	Inverse	NA	NA	95608	141	TRUE	sex + race + tdi + smoking + alcohol + all_cancer_fh + season + bmi + dm + acc
Ovarian cancer	Ovarian	Physical Activity	Number of Activity-to-Inactivity Transitions During Waking Time	FRAG_Nfrag_PA2IN_day	Continuous Per SD	NA	FRAG_Nfrag_PA2IN_dayPerSD	independent_pattern	Independent Pattern	0.87 [0.72;1.05]	0.153083283147921	0.411822992890767	Inverse	NA	NA	95608	141	TRUE	sex + race + tdi + smoking + alcohol + all_cancer_fh + season + bmi + dm + acc
Ovarian cancer	Ovarian	Physical Activity	Power-Law Alpha of Inactivity Fragment Durations During Waking Time (Weighted)	FRAG_alpha_dur_IN_day_wei	Continuous Per SD	NA	FRAG_alpha_dur_IN_day_weiPerSD	independent_pattern	Independent Pattern	0.86 [0.69;1.06]	0.153169188769344	0.068438732352007	Inverse	NA	NA	95603	141	TRUE	sex + race + tdi + smoking + alcohol + all_cancer_fh + season + bmi + dm + acc
Ovarian cancer	Ovarian	Physical Activity	x0.5 of Activity Fragment Durations During Waking Time (Weighted)	FRAG_x0.5_dur_PA_day_wei	Continuous Per SD	NA	FRAG_x0.5_dur_PA_day_weiPerSD	independent_pattern	Independent Pattern	1.11 [0.96;1.27]	0.159596100127098	0.00773983255020987	Positive	NA	NA	95603	141	TRUE	sex + race + tdi + smoking + alcohol + all_cancer_fh + season + bmi + dm + acc
Ovarian cancer	Ovarian	Physical Activity	Acceleration in 1-5 Min LIPA Bouts (Plain)	ACC_day_LIG_bts_1_5_mg_pla	Continuous Per SD	NA	ACC_day_LIG_bts_1_5_mg_plaPerSD	independent_pattern	Independent Pattern	1.15 [0.94;1.40]	0.162314182304095	0.196594122623929	Positive	NA	NA	95607	141	TRUE	sex + race + tdi + smoking + alcohol + all_cancer_fh + season + bmi + dm + acc
Ovarian cancer	Ovarian	Physical Activity	Mean Inactivity Fragment Duration During Waking Time (Plain)	FRAG_mean_dur_IN_day_pla	Continuous Per SD	NA	FRAG_mean_dur_IN_day_plaPerSD	independent_pattern	Independent Pattern	1.06 [0.98;1.14]	0.166723962707798	0.131021540009992	Positive	NA	NA	95608	141	TRUE	sex + race + tdi + smoking + alcohol + all_cancer_fh + season + bmi + dm + acc
Ovarian cancer	Ovarian	Physical Activity	Number of LIPA Fragments During Waking Time	FRAG_Nfrag_LIPA_day	Continuous Per SD	NA	FRAG_Nfrag_LIPA_dayPerSD	independent_pattern	Independent Pattern	0.87 [0.71;1.06]	0.171340500037368	0.106736144343641	Inverse	NA	NA	95608	141	TRUE	sex + race + tdi + smoking + alcohol + all_cancer_fh + season + bmi + dm + acc
Ovarian cancer	Ovarian	Physical Activity	Number of Inactivity-to-LIPA Transitions During Waking Time (Plain)	FRAG_Nfrag_IN2LIPA_day_pla	Continuous Per SD	NA	FRAG_Nfrag_IN2LIPA_day_plaPerSD	independent_pattern	Independent Pattern	0.88 [0.73;1.06]	0.17710325299839	0.297316268687128	Inverse	NA	NA	95608	141	TRUE	sex + race + tdi + smoking + alcohol + all_cancer_fh + season + bmi + dm + acc
Ovarian cancer	Ovarian	Physical Activity	Unbouted Inactivity Duration (Plain)	dur_day_IN_unbt_min_pla	Continuous Per SD	NA	dur_day_IN_unbt_min_plaPerSD	independent_pattern	Independent Pattern	0.87 [0.72;1.07]	0.186235198145212	0.255476523522785	Inverse	NA	NA	95608	141	TRUE	sex + race + tdi + smoking + alcohol + all_cancer_fh + season + bmi + dm + acc
Ovarian cancer	Ovarian	Physical Activity	Coefficient of Variance of Inactivity Fragment Durations During Waking Time (Weighted)	FRAG_CoV_dur_IN_day_wei	Continuous Per SD	NA	FRAG_CoV_dur_IN_day_weiPerSD	independent_pattern	Independent Pattern	0.88 [0.72;1.07]	0.189750334240933	0.312932218725859	Inverse	NA	NA	95603	141	TRUE	sex + race + tdi + smoking + alcohol + all_cancer_fh + season + bmi + dm + acc
Ovarian cancer	Ovarian	Physical Activity	Number of Inactivity Fragments During Waking Time (Plain)	FRAG_Nfrag_IN_day_pla	Continuous Per SD	NA	FRAG_Nfrag_IN_day_plaPerSD	independent_pattern	Independent Pattern	0.88 [0.72;1.07]	0.19492805838605	0.291358800362986	Inverse	NA	NA	95608	141	TRUE	sex + race + tdi + smoking + alcohol + all_cancer_fh + season + bmi + dm + acc
Ovarian cancer	Ovarian	Physical Activity	Number of Inactivity-to-Activity Transitions During Waking Time (Plain)	FRAG_Nfrag_IN2PA_day_pla	Continuous Per SD	NA	FRAG_Nfrag_IN2PA_day_plaPerSD	independent_pattern	Independent Pattern	0.88 [0.72;1.07]	0.19492805838605	0.291358800362986	Inverse	NA	NA	95608	141	TRUE	sex + race + tdi + smoking + alcohol + all_cancer_fh + season + bmi + dm + acc
Ovarian cancer	Ovarian	Physical Activity	Mean MVPA Fragment Duration During Waking Time	FRAG_mean_dur_MVPA_day	Continuous Per SD	NA	FRAG_mean_dur_MVPA_dayPerSD	independent_pattern	Independent Pattern	1.05 [0.98;1.13]	0.200955087430611	0.491963015165076	Positive	NA	NA	95589	141	TRUE	sex + race + tdi + smoking + alcohol + all_cancer_fh + season + bmi + dm + acc
Ovarian cancer	Ovarian	Physical Activity	x0.5 of Inactivity Fragment Durations During Waking Time (Plain)	FRAG_x0.5_dur_IN_day_pla	Continuous Per SD	NA	FRAG_x0.5_dur_IN_day_plaPerSD	independent_pattern	Independent Pattern	1.12 [0.94;1.34]	0.204893326331532	0.0805309110634797	Positive	NA	NA	95603	141	TRUE	sex + race + tdi + smoking + alcohol + all_cancer_fh + season + bmi + dm + acc
Ovarian cancer	Ovarian	Physical Activity	Number of Activity Fragments During Waking Time (Plain)	FRAG_Nfrag_PA_day_pla	Continuous Per SD	NA	FRAG_Nfrag_PA_day_plaPerSD	independent_pattern	Independent Pattern	0.88 [0.72;1.07]	0.206278922315604	0.238652532053588	Inverse	NA	NA	95608	141	TRUE	sex + race + tdi + smoking + alcohol + all_cancer_fh + season + bmi + dm + acc
Ovarian cancer	Ovarian	Physical Activity	Number of Activity-to-Inactivity Transitions During Waking Time (Plain)	FRAG_Nfrag_PA2IN_day_pla	Continuous Per SD	NA	FRAG_Nfrag_PA2IN_day_plaPerSD	independent_pattern	Independent Pattern	0.88 [0.72;1.07]	0.206278922315604	0.238652532053588	Inverse	NA	NA	95608	141	TRUE	sex + race + tdi + smoking + alcohol + all_cancer_fh + season + bmi + dm + acc
Ovarian cancer	Ovarian	Physical Activity	Acceleration in 1-5 Min LIPA Bouts (Weighted)	ACC_day_LIG_bts_1_5_mg_wei	Continuous Per SD	NA	ACC_day_LIG_bts_1_5_mg_weiPerSD	independent_pattern	Independent Pattern	1.13 [0.93;1.38]	0.209273842063125	0.400178332137438	Positive	NA	NA	95607	141	TRUE	sex + race + tdi + smoking + alcohol + all_cancer_fh + season + bmi + dm + acc
Ovarian cancer	Ovarian	Physical Activity	Number of LIPA Fragments During Waking Time (Plain)	FRAG_Nfrag_LIPA_day_pla	Continuous Per SD	NA	FRAG_Nfrag_LIPA_day_plaPerSD	independent_pattern	Independent Pattern	0.87 [0.70;1.08]	0.211596660154164	0.165021081371111	Inverse	NA	NA	95608	141	TRUE	sex + race + tdi + smoking + alcohol + all_cancer_fh + season + bmi + dm + acc
Ovarian cancer	Ovarian	Physical Activity	Mean Inactivity Fragment Duration During Waking Time (Weighted)	FRAG_mean_dur_IN_day_wei	Continuous Per SD	NA	FRAG_mean_dur_IN_day_weiPerSD	independent_pattern	Independent Pattern	1.05 [0.97;1.14]	0.219226562207015	0.186185368349083	Positive	NA	NA	95608	141	TRUE	sex + race + tdi + smoking + alcohol + all_cancer_fh + season + bmi + dm + acc
Ovarian cancer	Ovarian	Physical Activity	Transition Probability Physical Inactivity to Activity During Waking Time	FRAG_TP_IN2PA_day	Continuous Per SD	NA	FRAG_TP_IN2PA_dayPerSD	independent_pattern	Independent Pattern	0.87 [0.70;1.09]	0.221808592437498	0.151119308162704	Inverse	NA	NA	95608	141	TRUE	sex + race + tdi + smoking + alcohol + all_cancer_fh + season + bmi + dm + acc
Ovarian cancer	Ovarian	Physical Activity	Number of Inactivity-to-LIPA Transitions During Waking Time (Weighted)	FRAG_Nfrag_IN2LIPA_day_wei	Continuous Per SD	NA	FRAG_Nfrag_IN2LIPA_day_weiPerSD	independent_pattern	Independent Pattern	0.89 [0.74;1.07]	0.222244479354652	0.263786835176627	Inverse	NA	NA	95608	141	TRUE	sex + race + tdi + smoking + alcohol + all_cancer_fh + season + bmi + dm + acc
Ovarian cancer	Ovarian	Circadian Rhythm	Cosinor Acrophase	cosinor_acrophase	Continuous Per SD	NA	cosinor_acrophasePerSD	independent_pattern	Independent Pattern	0.89 [0.75;1.07]	0.224572456223143	0.468716171772809	Inverse	NA	NA	95608	141	TRUE	sex + race + tdi + smoking + alcohol + all_cancer_fh + season + bmi + dm + acc
Ovarian cancer	Ovarian	Physical Activity	Transition Probability Physical Inactivity to LIPA During Waking Time	FRAG_TP_IN2LIPA_day	Continuous Per SD	NA	FRAG_TP_IN2LIPA_dayPerSD	independent_pattern	Independent Pattern	0.88 [0.71;1.09]	0.234870668746519	0.22087692304699	Inverse	NA	NA	95608	141	TRUE	sex + race + tdi + smoking + alcohol + all_cancer_fh + season + bmi + dm + acc
Ovarian cancer	Ovarian	Physical Activity	Unbouted Inactivity Duration (Weighted)	dur_day_IN_unbt_min_wei	Continuous Per SD	NA	dur_day_IN_unbt_min_weiPerSD	independent_pattern	Independent Pattern	0.89 [0.73;1.08]	0.235487723055149	0.146296020788652	Inverse	NA	NA	95608	141	TRUE	sex + race + tdi + smoking + alcohol + all_cancer_fh + season + bmi + dm + acc
Ovarian cancer	Ovarian	Physical Activity	Mean MVPA Fragment Duration During Waking Time (Weighted)	FRAG_mean_dur_MVPA_day_wei	Continuous Per SD	NA	FRAG_mean_dur_MVPA_day_weiPerSD	independent_pattern	Independent Pattern	1.05 [0.97;1.13]	0.243841433350665	0.118133264717361	Positive	NA	NA	95589	141	TRUE	sex + race + tdi + smoking + alcohol + all_cancer_fh + season + bmi + dm + acc
Ovarian cancer	Ovarian	Physical Activity	Number of Inactivity Fragments During Waking Time (Weighted)	FRAG_Nfrag_IN_day_wei	Continuous Per SD	NA	FRAG_Nfrag_IN_day_weiPerSD	independent_pattern	Independent Pattern	0.89 [0.73;1.08]	0.246225992617737	0.297239571706153	Inverse	NA	NA	95608	141	TRUE	sex + race + tdi + smoking + alcohol + all_cancer_fh + season + bmi + dm + acc
Ovarian cancer	Ovarian	Physical Activity	Number of Inactivity-to-Activity Transitions During Waking Time (Weighted)	FRAG_Nfrag_IN2PA_day_wei	Continuous Per SD	NA	FRAG_Nfrag_IN2PA_day_weiPerSD	independent_pattern	Independent Pattern	0.89 [0.73;1.08]	0.246225992617737	0.297239571706153	Inverse	NA	NA	95608	141	TRUE	sex + race + tdi + smoking + alcohol + all_cancer_fh + season + bmi + dm + acc
Ovarian cancer	Ovarian	Physical Activity	Mean MVPA Fragment Duration During Waking Time (Plain)	FRAG_mean_dur_MVPA_day_pla	Continuous Per SD	NA	FRAG_mean_dur_MVPA_day_plaPerSD	independent_pattern	Independent Pattern	1.05 [0.97;1.13]	0.248940243622179	0.181318573416899	Positive	NA	NA	95589	141	TRUE	sex + race + tdi + smoking + alcohol + all_cancer_fh + season + bmi + dm + acc
Ovarian cancer	Ovarian	Physical Activity	Mean Inactivity Fragment Duration During Waking Time	FRAG_mean_dur_IN_day	Continuous Per SD	NA	FRAG_mean_dur_IN_dayPerSD	independent_pattern	Independent Pattern	1.04 [0.97;1.12]	0.25139798383038	0.109740233628732	Positive	NA	NA	95607	141	TRUE	sex + race + tdi + smoking + alcohol + all_cancer_fh + season + bmi + dm + acc
Ovarian cancer	Ovarian	Physical Activity	Number of Activity Fragments During Waking Time (Weighted)	FRAG_Nfrag_PA_day_wei	Continuous Per SD	NA	FRAG_Nfrag_PA_day_weiPerSD	independent_pattern	Independent Pattern	0.89 [0.73;1.09]	0.258568460957016	0.291621321886838	Inverse	NA	NA	95608	141	TRUE	sex + race + tdi + smoking + alcohol + all_cancer_fh + season + bmi + dm + acc
Ovarian cancer	Ovarian	Physical Activity	Number of Activity-to-Inactivity Transitions During Waking Time (Weighted)	FRAG_Nfrag_PA2IN_day_wei	Continuous Per SD	NA	FRAG_Nfrag_PA2IN_day_weiPerSD	independent_pattern	Independent Pattern	0.89 [0.73;1.09]	0.258568460957016	0.291621321886838	Inverse	NA	NA	95608	141	TRUE	sex + race + tdi + smoking + alcohol + all_cancer_fh + season + bmi + dm + acc
Ovarian cancer	Ovarian	Physical Activity	Transition Probability Physical Inactivity to Activity During Waking Time (Plain)	FRAG_TP_IN2PA_day_pla	Continuous Per SD	NA	FRAG_TP_IN2PA_day_plaPerSD	independent_pattern	Independent Pattern	0.88 [0.70;1.10]	0.261179409728375	0.0509724539665853	Inverse	NA	NA	95608	141	TRUE	sex + race + tdi + smoking + alcohol + all_cancer_fh + season + bmi + dm + acc
Ovarian cancer	Ovarian	Physical Activity	Transition Probability Physical Inactivity to LIPA During Waking Time (Plain)	FRAG_TP_IN2LIPA_day_pla	Continuous Per SD	NA	FRAG_TP_IN2LIPA_day_plaPerSD	independent_pattern	Independent Pattern	0.88 [0.71;1.10]	0.262183548038465	0.436836451458811	Inverse	NA	NA	95608	141	TRUE	sex + race + tdi + smoking + alcohol + all_cancer_fh + season + bmi + dm + acc
Ovarian cancer	Ovarian	Circadian Rhythm	Extended Cosinor Minimum	cosinorExt_minimum	Continuous Per SD	NA	cosinorExt_minimumPerSD	independent_pattern	Independent Pattern	0.91 [0.76;1.08]	0.271177459818511	0.990695846379385	Inverse	NA	NA	95608	141	TRUE	sex + race + tdi + smoking + alcohol + all_cancer_fh + season + bmi + dm + acc
Ovarian cancer	Ovarian	Physical Activity	Acceleration in 20-30 Min Inactivity Bouts (Plain)	ACC_day_IN_bts_20_30_mg_pla	Continuous Per SD	NA	ACC_day_IN_bts_20_30_mg_plaPerSD	independent_pattern	Independent Pattern	0.91 [0.77;1.08]	0.273275207820968	0.772565354639595	Inverse	NA	NA	95582	141	TRUE	sex + race + tdi + smoking + alcohol + all_cancer_fh + season + bmi + dm + acc
Ovarian cancer	Ovarian	Physical Activity	Number of LIPA Fragments During Waking Time (Weighted)	FRAG_Nfrag_LIPA_day_wei	Continuous Per SD	NA	FRAG_Nfrag_LIPA_day_weiPerSD	independent_pattern	Independent Pattern	0.88 [0.71;1.10]	0.274417866544413	0.294078881043138	Inverse	NA	NA	95608	141	TRUE	sex + race + tdi + smoking + alcohol + all_cancer_fh + season + bmi + dm + acc
Ovarian cancer	Ovarian	Physical Activity	x0.5 of Inactivity Fragment Durations During Waking Time (Weighted)	FRAG_x0.5_dur_IN_day_wei	Continuous Per SD	NA	FRAG_x0.5_dur_IN_day_weiPerSD	independent_pattern	Independent Pattern	1.11 [0.92;1.33]	0.27812297274829	0.188928230405483	Positive	NA	NA	95603	141	TRUE	sex + race + tdi + smoking + alcohol + all_cancer_fh + season + bmi + dm + acc
Ovarian cancer	Ovarian	Physical Activity	Acceleration in 20-30 Min Inactivity Bouts (Weighted)	ACC_day_IN_bts_20_30_mg_wei	Continuous Per SD	NA	ACC_day_IN_bts_20_30_mg_weiPerSD	independent_pattern	Independent Pattern	0.91 [0.77;1.08]	0.296252427311802	0.409618678781845	Inverse	NA	NA	95582	141	TRUE	sex + race + tdi + smoking + alcohol + all_cancer_fh + season + bmi + dm + acc
Ovarian cancer	Ovarian	Physical Activity	Duration in 5-10 Min MVPA Bouts (Weighted)	dur_day_MVPA_bts_5_10_min_wei	Continuous Per SD	NA	dur_day_MVPA_bts_5_10_min_weiPerSD	independent_pattern	Independent Pattern	1.15 [0.88;1.49]	0.30831386681813	0.480669042317432	Positive	NA	NA	95608	141	TRUE	sex + race + tdi + smoking + alcohol + all_cancer_fh + season + bmi + dm + acc
Ovarian cancer	Ovarian	Physical Activity	Number of IN Fragments per Minute IN IN During Waking Time	FRAG_NFragPM_IN_day	Continuous Per SD	NA	FRAG_NFragPM_IN_dayPerSD	independent_pattern	Independent Pattern	0.89 [0.71;1.12]	0.315867665982194	0.204948336239772	Inverse	NA	NA	95607	141	TRUE	sex + race + tdi + smoking + alcohol + all_cancer_fh + season + bmi + dm + acc
Ovarian cancer	Ovarian	Circadian Rhythm	M5 Start Time	M5TIME_num	Continuous Per SD	NA	M5TIME_numPerSD	independent_pattern	Independent Pattern	0.91 [0.76;1.10]	0.321995847672421	0.401084843472555	Inverse	NA	NA	95608	141	TRUE	sex + race + tdi + smoking + alcohol + all_cancer_fh + season + bmi + dm + acc
Ovarian cancer	Ovarian	Physical Activity	Transition Probability Physical Inactivity to LIPA During Waking Time (Weighted)	FRAG_TP_IN2LIPA_day_wei	Continuous Per SD	NA	FRAG_TP_IN2LIPA_day_weiPerSD	independent_pattern	Independent Pattern	0.90 [0.72;1.11]	0.326088016811786	0.246749284413608	Inverse	NA	NA	95608	141	TRUE	sex + race + tdi + smoking + alcohol + all_cancer_fh + season + bmi + dm + acc
Ovarian cancer	Ovarian	Physical Activity	Transition Probability Physical Inactivity to Activity During Waking Time (Weighted)	FRAG_TP_IN2PA_day_wei	Continuous Per SD	NA	FRAG_TP_IN2PA_day_weiPerSD	independent_pattern	Independent Pattern	0.89 [0.71;1.12]	0.330609279056411	0.0350591406088804	Inverse	NA	NA	95608	141	TRUE	sex + race + tdi + smoking + alcohol + all_cancer_fh + season + bmi + dm + acc
Ovarian cancer	Ovarian	Physical Activity	Duration in 5-10 Min MVPA Bouts (Plain)	dur_day_MVPA_bts_5_10_min_pla	Continuous Per SD	NA	dur_day_MVPA_bts_5_10_min_plaPerSD	independent_pattern	Independent Pattern	1.14 [0.87;1.48]	0.342355095555254	0.405556728892857	Positive	NA	NA	95608	141	TRUE	sex + race + tdi + smoking + alcohol + all_cancer_fh + season + bmi + dm + acc
Ovarian cancer	Ovarian	Physical Activity	Number of IN Fragments per Minute IN IN During Waking Time (Plain)	FRAG_NFragPM_IN_day_pla	Continuous Per SD	NA	FRAG_NFragPM_IN_day_plaPerSD	independent_pattern	Independent Pattern	0.90 [0.71;1.13]	0.34383584263683	0.0846362209893894	Inverse	NA	NA	95608	141	TRUE	sex + race + tdi + smoking + alcohol + all_cancer_fh + season + bmi + dm + acc
Ovarian cancer	Ovarian	Sleep	WASO (Wake After Sleep Onset)	WASO_AD_T5A5_mn	Continuous Per SD	NA	WASO_AD_T5A5_mnPerSD	independent_pattern	Independent Pattern	0.91 [0.75;1.10]	0.343961346319833	0.120172354881477	Inverse	NA	NA	95608	141	TRUE	sex + race + tdi + smoking + alcohol + all_cancer_fh + season + bmi + dm + acc
Ovarian cancer	Ovarian	Physical Activity	Number of 5-10 Min MVPA Bouts (Weighted)	Nbouts_day_MVPA_bts_5_10_wei	Continuous Per SD	NA	Nbouts_day_MVPA_bts_5_10_weiPerSD	independent_pattern	Independent Pattern	1.13 [0.87;1.47]	0.367488757250863	0.53675800265286	Positive	NA	NA	95608	141	TRUE	sex + race + tdi + smoking + alcohol + all_cancer_fh + season + bmi + dm + acc
Ovarian cancer	Ovarian	Physical Activity	Acceleration in 10-20 Min Inactivity Bouts (Plain)	ACC_day_IN_bts_10_20_mg_pla	Continuous Per SD	NA	ACC_day_IN_bts_10_20_mg_plaPerSD	independent_pattern	Independent Pattern	0.92 [0.78;1.10]	0.367926184564848	0.588326324728283	Inverse	NA	NA	95601	141	TRUE	sex + race + tdi + smoking + alcohol + all_cancer_fh + season + bmi + dm + acc
Ovarian cancer	Ovarian	Physical Activity	Acceleration in 5-10 Min MVPA Bouts (Weighted)	ACC_day_MVPA_bts_5_10_mg_wei	Continuous Per SD	NA	ACC_day_MVPA_bts_5_10_mg_weiPerSD	independent_pattern	Independent Pattern	1.09 [0.91;1.30]	0.368056682529776	0.143183256409977	Positive	NA	NA	95102	140	TRUE	sex + race + tdi + smoking + alcohol + all_cancer_fh + season + bmi + dm + acc
Ovarian cancer	Ovarian	Physical Activity	Acceleration in 5-10 Min MVPA Bouts (Plain)	ACC_day_MVPA_bts_5_10_mg_pla	Continuous Per SD	NA	ACC_day_MVPA_bts_5_10_mg_plaPerSD	independent_pattern	Independent Pattern	1.08 [0.91;1.28]	0.379507926905957	0.2947150772411	Positive	NA	NA	95102	140	TRUE	sex + race + tdi + smoking + alcohol + all_cancer_fh + season + bmi + dm + acc
Ovarian cancer	Ovarian	Circadian Rhythm	Activity Balance Index	ABI	Continuous Per SD	NA	ABIPerSD	independent_pattern	Independent Pattern	1.09 [0.90;1.31]	0.385597597147984	0.551030692124351	Positive	NA	NA	95608	141	TRUE	sex + race + tdi + smoking + alcohol + all_cancer_fh + season + bmi + dm + acc
Ovarian cancer	Ovarian	Physical Activity	Number of 10-Min MVPA Bouts (Weighted)	Nbouts_day_MVPA_bts_10_wei	Continuous Per SD	NA	Nbouts_day_MVPA_bts_10_weiPerSD	independent_pattern	Independent Pattern	1.13 [0.85;1.51]	0.38854127053982	0.235908031306534	Positive	NA	NA	95608	141	TRUE	sex + race + tdi + smoking + alcohol + all_cancer_fh + season + bmi + dm + acc
Ovarian cancer	Ovarian	Physical Activity	Number of 5-10 Min MVPA Bouts (Plain)	Nbouts_day_MVPA_bts_5_10_pla	Continuous Per SD	NA	Nbouts_day_MVPA_bts_5_10_plaPerSD	independent_pattern	Independent Pattern	1.12 [0.86;1.46]	0.392241837008331	0.829726169912677	Positive	NA	NA	95608	141	TRUE	sex + race + tdi + smoking + alcohol + all_cancer_fh + season + bmi + dm + acc
Ovarian cancer	Ovarian	Physical Activity	Gini Index of Inactivity Fragment Durations During Waking Time	FRAG_Gini_dur_IN_day	Continuous Per SD	NA	FRAG_Gini_dur_IN_dayPerSD	independent_pattern	Independent Pattern	0.93 [0.78;1.11]	0.406029605028302	0.516599160872779	Inverse	NA	NA	95605	141	TRUE	sex + race + tdi + smoking + alcohol + all_cancer_fh + season + bmi + dm + acc
Ovarian cancer	Ovarian	Physical Activity	Acceleration in 10-20 Min Inactivity Bouts (Weighted)	ACC_day_IN_bts_10_20_mg_wei	Continuous Per SD	NA	ACC_day_IN_bts_10_20_mg_weiPerSD	independent_pattern	Independent Pattern	0.93 [0.79;1.10]	0.407039239812099	0.594290452675294	Inverse	NA	NA	95601	141	TRUE	sex + race + tdi + smoking + alcohol + all_cancer_fh + season + bmi + dm + acc
Ovarian cancer	Ovarian	Sleep	Sleep Efficiency After Onset (Plain)	sleep_efficiency_after_onset_pla	Continuous Per SD	NA	sleep_efficiency_after_onset_plaPerSD	independent_pattern	Independent Pattern	1.09 [0.89;1.34]	0.407325978020813	0.255121702726127	Positive	NA	NA	95608	141	TRUE	sex + race + tdi + smoking + alcohol + all_cancer_fh + season + bmi + dm + acc
Ovarian cancer	Ovarian	Physical Activity	Number of IN Fragments per Minute IN IN During Waking Time (Weighted)	FRAG_NFragPM_IN_day_wei	Continuous Per SD	NA	FRAG_NFragPM_IN_day_weiPerSD	independent_pattern	Independent Pattern	0.91 [0.72;1.14]	0.410693503731878	0.050124079966634	Inverse	NA	NA	95608	141	TRUE	sex + race + tdi + smoking + alcohol + all_cancer_fh + season + bmi + dm + acc
Ovarian cancer	Ovarian	Physical Activity	Mean LIPA Fragment Duration During Waking Time	FRAG_mean_dur_LIPA_day	Continuous Per SD	NA	FRAG_mean_dur_LIPA_dayPerSD	independent_pattern	Independent Pattern	1.07 [0.91;1.26]	0.415001209955234	0.384504284767065	Positive	NA	NA	95607	141	TRUE	sex + race + tdi + smoking + alcohol + all_cancer_fh + season + bmi + dm + acc
Ovarian cancer	Ovarian	Physical Activity	Unbouted Inactivity Acceleration (Plain)	ACC_day_IN_unbt_mg_pla	Continuous Per SD	NA	ACC_day_IN_unbt_mg_plaPerSD	independent_pattern	Independent Pattern	0.93 [0.78;1.11]	0.420074944924234	0.586812962111883	Inverse	NA	NA	95603	141	TRUE	sex + race + tdi + smoking + alcohol + all_cancer_fh + season + bmi + dm + acc
Ovarian cancer	Ovarian	Physical Activity	Number of 10-Min MVPA Bouts (Plain)	Nbouts_day_MVPA_bts_10_pla	Continuous Per SD	NA	Nbouts_day_MVPA_bts_10_plaPerSD	independent_pattern	Independent Pattern	1.12 [0.84;1.50]	0.424720799680284	0.343914482902168	Positive	NA	NA	95608	141	TRUE	sex + race + tdi + smoking + alcohol + all_cancer_fh + season + bmi + dm + acc
Ovarian cancer	Ovarian	Physical Activity	Unbouted Inactivity Acceleration (Weighted)	ACC_day_IN_unbt_mg_wei	Continuous Per SD	NA	ACC_day_IN_unbt_mg_weiPerSD	independent_pattern	Independent Pattern	0.93 [0.78;1.11]	0.424984406026468	0.669667105676795	Inverse	NA	NA	95603	141	TRUE	sex + race + tdi + smoking + alcohol + all_cancer_fh + season + bmi + dm + acc
Ovarian cancer	Ovarian	Physical Activity	Duration in 90-Min Inactivity Bouts (Plain)	dur_day_IN_bts_90_min_pla	Continuous Per SD	NA	dur_day_IN_bts_90_min_plaPerSD	independent_pattern	Independent Pattern	1.09 [0.88;1.35]	0.441187673782395	0.345083215315796	Positive	NA	NA	95608	141	TRUE	sex + race + tdi + smoking + alcohol + all_cancer_fh + season + bmi + dm + acc
Ovarian cancer	Ovarian	Physical Activity	Acceleration in 10-Min LIPA Bouts (Weighted)	ACC_day_LIG_bts_10_mg_wei	Continuous Per SD	NA	ACC_day_LIG_bts_10_mg_weiPerSD	independent_pattern	Independent Pattern	0.93 [0.77;1.12]	0.44812456326621	0.627355740935511	Inverse	NA	NA	95582	141	TRUE	sex + race + tdi + smoking + alcohol + all_cancer_fh + season + bmi + dm + acc
Ovarian cancer	Ovarian	Physical Activity	Duration in 30-60 Min Inactivity Bouts (Plain)	dur_day_IN_bts_30_60_min_pla	Continuous Per SD	NA	dur_day_IN_bts_30_60_min_plaPerSD	independent_pattern	Independent Pattern	1.07 [0.90;1.28]	0.450242126630666	0.201312895778254	Positive	NA	NA	95608	141	TRUE	sex + race + tdi + smoking + alcohol + all_cancer_fh + season + bmi + dm + acc
Ovarian cancer	Ovarian	Physical Activity	Duration in 10-Min MVPA Bouts (Weighted)	dur_day_MVPA_bts_10_min_wei	Continuous Per SD	NA	dur_day_MVPA_bts_10_min_weiPerSD	independent_pattern	Independent Pattern	1.12 [0.83;1.50]	0.450954285215271	0.200287820175053	Positive	NA	NA	95608	141	TRUE	sex + race + tdi + smoking + alcohol + all_cancer_fh + season + bmi + dm + acc
Ovarian cancer	Ovarian	Physical Activity	Gini Index of Inactivity Fragment Durations During Waking Time (Plain)	FRAG_Gini_dur_IN_day_pla	Continuous Per SD	NA	FRAG_Gini_dur_IN_day_plaPerSD	independent_pattern	Independent Pattern	0.94 [0.79;1.11]	0.458862211660992	0.27640660467184	Inverse	NA	NA	95603	141	TRUE	sex + race + tdi + smoking + alcohol + all_cancer_fh + season + bmi + dm + acc
Ovarian cancer	Ovarian	Physical Activity	Acceleration in 10-Min LIPA Bouts (Plain)	ACC_day_LIG_bts_10_mg_pla	Continuous Per SD	NA	ACC_day_LIG_bts_10_mg_plaPerSD	independent_pattern	Independent Pattern	0.93 [0.78;1.12]	0.470548587995178	0.543290672163213	Inverse	NA	NA	95582	141	TRUE	sex + race + tdi + smoking + alcohol + all_cancer_fh + season + bmi + dm + acc
Ovarian cancer	Ovarian	Physical Activity	Duration in 90-Min Inactivity Bouts (Weighted)	dur_day_IN_bts_90_min_wei	Continuous Per SD	NA	dur_day_IN_bts_90_min_weiPerSD	independent_pattern	Independent Pattern	1.08 [0.87;1.34]	0.473106105629062	0.325178682759809	Positive	NA	NA	95608	141	TRUE	sex + race + tdi + smoking + alcohol + all_cancer_fh + season + bmi + dm + acc
Ovarian cancer	Ovarian	Physical Activity	Duration in 30-60 Min Inactivity Bouts (Weighted)	dur_day_IN_bts_30_60_min_wei	Continuous Per SD	NA	dur_day_IN_bts_30_60_min_weiPerSD	independent_pattern	Independent Pattern	1.07 [0.89;1.27]	0.475731544789587	0.340151925541355	Positive	NA	NA	95608	141	TRUE	sex + race + tdi + smoking + alcohol + all_cancer_fh + season + bmi + dm + acc
Ovarian cancer	Ovarian	Physical Activity	Mean Activity Fragment Duration During Waking Time	FRAG_mean_dur_PA_day	Continuous Per SD	NA	FRAG_mean_dur_PA_dayPerSD	independent_pattern	Independent Pattern	1.04 [0.93;1.17]	0.48483662852851	0.00457608724485851	Positive	NA	NA	95607	141	TRUE	sex + race + tdi + smoking + alcohol + all_cancer_fh + season + bmi + dm + acc
Ovarian cancer	Ovarian	Physical Activity	Duration in 1-5 Min MVPA Bouts (Plain)	dur_day_MVPA_bts_1_5_min_pla	Continuous Per SD	NA	dur_day_MVPA_bts_1_5_min_plaPerSD	independent_pattern	Independent Pattern	0.92 [0.73;1.16]	0.487263797127497	0.726986749768774	Inverse	NA	NA	95608	141	TRUE	sex + race + tdi + smoking + alcohol + all_cancer_fh + season + bmi + dm + acc
Ovarian cancer	Ovarian	Physical Activity	Duration in 10-Min MVPA Bouts (Plain)	dur_day_MVPA_bts_10_min_pla	Continuous Per SD	NA	dur_day_MVPA_bts_10_min_plaPerSD	independent_pattern	Independent Pattern	1.11 [0.82;1.49]	0.494065232636578	0.137973244246384	Positive	NA	NA	95608	141	TRUE	sex + race + tdi + smoking + alcohol + all_cancer_fh + season + bmi + dm + acc
Ovarian cancer	Ovarian	Physical Activity	Number of Sustained Inactivity Bouts During Waking Hours	number_sib_wakinghours_AD_T5A5_mn	Continuous Per SD	NA	number_sib_wakinghours_AD_T5A5_mnPerSD	independent_pattern	Independent Pattern	1.07 [0.88;1.30]	0.502784335210357	0.484880879099468	Positive	NA	NA	95608	141	TRUE	sex + race + tdi + smoking + alcohol + all_cancer_fh + season + bmi + dm + acc
Ovarian cancer	Ovarian	Sleep	Transition Probability Wake to Sleep During Sleep Period	FRAG_TP_wake2sleep_spt	Continuous Per SD	NA	FRAG_TP_wake2sleep_sptPerSD	independent_pattern	Independent Pattern	0.95 [0.80;1.11]	0.504415823009371	0.384714337235581	Inverse	NA	NA	95608	141	TRUE	sex + race + tdi + smoking + alcohol + all_cancer_fh + season + bmi + dm + acc
Ovarian cancer	Ovarian	Physical Activity	Mean LIPA Fragment Duration During Waking Time (Weighted)	FRAG_mean_dur_LIPA_day_wei	Continuous Per SD	NA	FRAG_mean_dur_LIPA_day_weiPerSD	independent_pattern	Independent Pattern	1.06 [0.90;1.25]	0.510001447040868	0.179288637705655	Positive	NA	NA	95607	141	TRUE	sex + race + tdi + smoking + alcohol + all_cancer_fh + season + bmi + dm + acc
Ovarian cancer	Ovarian	Physical Activity	Mean LIPA Fragment Duration During Waking Time (Plain)	FRAG_mean_dur_LIPA_day_pla	Continuous Per SD	NA	FRAG_mean_dur_LIPA_day_plaPerSD	independent_pattern	Independent Pattern	1.06 [0.89;1.25]	0.522967102224889	0.244888915282879	Positive	NA	NA	95607	141	TRUE	sex + race + tdi + smoking + alcohol + all_cancer_fh + season + bmi + dm + acc
Ovarian cancer	Ovarian	Physical Activity	W0.5 of Inactivity Fragment Durations During Waking Time (Plain)	FRAG_W0.5_dur_IN_day_pla	Continuous Per SD	NA	FRAG_W0.5_dur_IN_day_plaPerSD	independent_pattern	Independent Pattern	1.07 [0.86;1.34]	0.52758855392166	0.0436283658582586	Positive	NA	NA	95603	141	TRUE	sex + race + tdi + smoking + alcohol + all_cancer_fh + season + bmi + dm + acc
Ovarian cancer	Ovarian	Physical Activity	Duration in 1-5 Min MVPA Bouts (Weighted)	dur_day_MVPA_bts_1_5_min_wei	Continuous Per SD	NA	dur_day_MVPA_bts_1_5_min_weiPerSD	independent_pattern	Independent Pattern	0.93 [0.73;1.18]	0.546093635476378	0.535869089153286	Inverse	NA	NA	95608	141	TRUE	sex + race + tdi + smoking + alcohol + all_cancer_fh + season + bmi + dm + acc
Ovarian cancer	Ovarian	Light	Evening Light	evening_light	Continuous Per SD	NA	evening_lightPerSD	independent_pattern	Independent Pattern	1.06 [0.87;1.30]	0.55394774880355	0.126764258950099	Positive	NA	NA	94842	140	TRUE	sex + race + tdi + smoking + alcohol + all_cancer_fh + season + bmi + dm + acc
Ovarian cancer	Ovarian	Circadian Rhythm	Cosinor Mesor	cosinor_mes	Continuous Per SD	NA	cosinor_mesPerSD	independent_pattern	Independent Pattern	0.92 [0.70;1.22]	0.556835952068134	0.701652615998315	Inverse	NA	NA	95608	141	TRUE	sex + race + tdi + smoking + alcohol + all_cancer_fh + season + bmi + dm + acc
Ovarian cancer	Ovarian	Physical Activity	Duration in 10-20 Min Inactivity Bouts (Weighted)	dur_day_IN_bts_10_20_min_wei	Continuous Per SD	NA	dur_day_IN_bts_10_20_min_weiPerSD	independent_pattern	Independent Pattern	1.05 [0.88;1.26]	0.564347920978833	0.313679056347886	Positive	NA	NA	95608	141	TRUE	sex + race + tdi + smoking + alcohol + all_cancer_fh + season + bmi + dm + acc
Ovarian cancer	Ovarian	Physical Activity	Number of 1-5 Min MVPA Bouts (Plain)	Nbouts_day_MVPA_bts_1_5_pla	Continuous Per SD	NA	Nbouts_day_MVPA_bts_1_5_plaPerSD	independent_pattern	Independent Pattern	0.93 [0.74;1.18]	0.565302837206664	0.231878229392161	Inverse	NA	NA	95608	141	TRUE	sex + race + tdi + smoking + alcohol + all_cancer_fh + season + bmi + dm + acc
Ovarian cancer	Ovarian	Physical Activity	Acceleration in 90-Min Inactivity Bouts (Weighted)	ACC_day_IN_bts_90_mg_wei	Continuous Per SD	NA	ACC_day_IN_bts_90_mg_weiPerSD	independent_pattern	Independent Pattern	0.95 [0.81;1.13]	0.576621317393623	0.889563396782735	Inverse	NA	NA	93513	138	TRUE	sex + race + tdi + smoking + alcohol + all_cancer_fh + season + bmi + dm + acc
Ovarian cancer	Ovarian	Physical Activity	Gini Index of Inactivity Fragment Durations During Waking Time (Weighted)	FRAG_Gini_dur_IN_day_wei	Continuous Per SD	NA	FRAG_Gini_dur_IN_day_weiPerSD	independent_pattern	Independent Pattern	0.95 [0.80;1.13]	0.576727334207649	0.331303373516383	Inverse	NA	NA	95603	141	TRUE	sex + race + tdi + smoking + alcohol + all_cancer_fh + season + bmi + dm + acc
Ovarian cancer	Ovarian	Physical Activity	Acceleration in 90-Min Inactivity Bouts (Plain)	ACC_day_IN_bts_90_mg_pla	Continuous Per SD	NA	ACC_day_IN_bts_90_mg_plaPerSD	independent_pattern	Independent Pattern	0.95 [0.81;1.13]	0.583257107735243	0.997626638419596	Inverse	NA	NA	93513	138	TRUE	sex + race + tdi + smoking + alcohol + all_cancer_fh + season + bmi + dm + acc
Ovarian cancer	Ovarian	Circadian Rhythm	L10 Start Time	L10TIME_num	Continuous Per SD	NA	L10TIME_numPerSD	independent_pattern	Independent Pattern	1.05 [0.88;1.26]	0.588158260588252	0.247698763255757	Positive	NA	NA	95608	141	TRUE	sex + race + tdi + smoking + alcohol + all_cancer_fh + season + bmi + dm + acc
Ovarian cancer	Ovarian	Physical Activity	W0.5 of Inactivity Fragment Durations During Waking Time (Weighted)	FRAG_W0.5_dur_IN_day_wei	Continuous Per SD	NA	FRAG_W0.5_dur_IN_day_weiPerSD	independent_pattern	Independent Pattern	1.06 [0.85;1.32]	0.604227815876708	0.119920142185618	Positive	NA	NA	95603	141	TRUE	sex + race + tdi + smoking + alcohol + all_cancer_fh + season + bmi + dm + acc
Ovarian cancer	Ovarian	Physical Activity	Number of 30-60 Min Inactivity Bouts (Plain)	Nbouts_day_IN_bts_30_60_pla	Continuous Per SD	NA	Nbouts_day_IN_bts_30_60_plaPerSD	independent_pattern	Independent Pattern	1.05 [0.88;1.25]	0.605395811620173	0.514585584207147	Positive	NA	NA	95608	141	TRUE	sex + race + tdi + smoking + alcohol + all_cancer_fh + season + bmi + dm + acc
Ovarian cancer	Ovarian	Physical Activity	Number of 1-5 Min MVPA Bouts (Weighted)	Nbouts_day_MVPA_bts_1_5_wei	Continuous Per SD	NA	Nbouts_day_MVPA_bts_1_5_weiPerSD	independent_pattern	Independent Pattern	0.94 [0.74;1.19]	0.606847356442686	0.299627235619556	Inverse	NA	NA	95608	141	TRUE	sex + race + tdi + smoking + alcohol + all_cancer_fh + season + bmi + dm + acc
Ovarian cancer	Ovarian	Physical Activity	Acceleration in 60-90 Min Inactivity Bouts (Weighted)	ACC_day_IN_bts_60_90_mg_wei	Continuous Per SD	NA	ACC_day_IN_bts_60_90_mg_weiPerSD	independent_pattern	Independent Pattern	0.96 [0.81;1.13]	0.612194852307319	0.479470380430525	Inverse	NA	NA	95248	141	TRUE	sex + race + tdi + smoking + alcohol + all_cancer_fh + season + bmi + dm + acc
Ovarian cancer	Ovarian	Physical Activity	Number of MVPA Fragments During Waking Time	FRAG_Nfrag_MVPA_day	Continuous Per SD	NA	FRAG_Nfrag_MVPA_dayPerSD	independent_pattern	Independent Pattern	0.94 [0.73;1.20]	0.613199526466394	0.748975635314046	Inverse	NA	NA	95608	141	TRUE	sex + race + tdi + smoking + alcohol + all_cancer_fh + season + bmi + dm + acc
Ovarian cancer	Ovarian	Physical Activity	Number of 30-60 Min Inactivity Bouts (Weighted)	Nbouts_day_IN_bts_30_60_wei	Continuous Per SD	NA	Nbouts_day_IN_bts_30_60_weiPerSD	independent_pattern	Independent Pattern	1.04 [0.88;1.25]	0.632614379047368	0.531922137825402	Positive	NA	NA	95608	141	TRUE	sex + race + tdi + smoking + alcohol + all_cancer_fh + season + bmi + dm + acc
Ovarian cancer	Ovarian	Physical Activity	Acceleration in 60-90 Min Inactivity Bouts (Plain)	ACC_day_IN_bts_60_90_mg_pla	Continuous Per SD	NA	ACC_day_IN_bts_60_90_mg_plaPerSD	independent_pattern	Independent Pattern	0.96 [0.81;1.14]	0.643464153027106	0.243944177978477	Inverse	NA	NA	95248	141	TRUE	sex + race + tdi + smoking + alcohol + all_cancer_fh + season + bmi + dm + acc
Ovarian cancer	Ovarian	Physical Activity	Transition Probability Physical Inactivity to MVPA During Waking Time	FRAG_TP_IN2MVPA_day	Continuous Per SD	NA	FRAG_TP_IN2MVPA_dayPerSD	independent_pattern	Independent Pattern	0.94 [0.72;1.22]	0.648861481972831	0.0755721810265936	Inverse	NA	NA	95608	141	TRUE	sex + race + tdi + smoking + alcohol + all_cancer_fh + season + bmi + dm + acc
Ovarian cancer	Ovarian	Step Count	Peak 30-Minute Cadence	mean_peak_30min_cadence	Continuous Per SD	NA	mean_peak_30min_cadencePerSD	independent_pattern	Independent Pattern	1.04 [0.87;1.25]	0.654304039346084	0.876215081965808	Positive	NA	NA	95608	141	TRUE	sex + race + tdi + smoking + alcohol + all_cancer_fh + season + bmi + dm + acc
Ovarian cancer	Ovarian	Physical Activity	Duration in 10-20 Min Inactivity Bouts (Plain)	dur_day_IN_bts_10_20_min_pla	Continuous Per SD	NA	dur_day_IN_bts_10_20_min_plaPerSD	independent_pattern	Independent Pattern	1.04 [0.87;1.25]	0.655217907247409	0.576038929665103	Positive	NA	NA	95608	141	TRUE	sex + race + tdi + smoking + alcohol + all_cancer_fh + season + bmi + dm + acc
Ovarian cancer	Ovarian	Physical Activity	Mean Activity Fragment Duration During Waking Time (Plain)	FRAG_mean_dur_PA_day_pla	Continuous Per SD	NA	FRAG_mean_dur_PA_day_plaPerSD	independent_pattern	Independent Pattern	1.03 [0.90;1.19]	0.67382021372607	0.0176096242118026	Positive	NA	NA	95608	141	TRUE	sex + race + tdi + smoking + alcohol + all_cancer_fh + season + bmi + dm + acc
Ovarian cancer	Ovarian	Circadian Rhythm	Relative Amplitude	RA	Continuous Per SD	NA	RAPerSD	independent_pattern	Independent Pattern	1.05 [0.84;1.31]	0.690683955890004	0.350675917673525	Positive	NA	NA	95608	141	TRUE	sex + race + tdi + smoking + alcohol + all_cancer_fh + season + bmi + dm + acc
Ovarian cancer	Ovarian	Physical Activity	Mean Activity Fragment Duration During Waking Time (Weighted)	FRAG_mean_dur_PA_day_wei	Continuous Per SD	NA	FRAG_mean_dur_PA_day_weiPerSD	independent_pattern	Independent Pattern	1.03 [0.89;1.19]	0.691873385927124	0.0094305238879421	Positive	NA	NA	95608	141	TRUE	sex + race + tdi + smoking + alcohol + all_cancer_fh + season + bmi + dm + acc
Ovarian cancer	Ovarian	Circadian Rhythm	Cosinor R-Squared	cosinor_R2	Continuous Per SD	NA	cosinor_R2PerSD	independent_pattern	Independent Pattern	0.96 [0.79;1.17]	0.693095963256074	0.478299570965411	Inverse	NA	NA	95608	141	TRUE	sex + race + tdi + smoking + alcohol + all_cancer_fh + season + bmi + dm + acc
Ovarian cancer	Ovarian	Physical Activity	Number of 5-10 Min LIPA Bouts (Weighted)	Nbouts_day_LIG_bts_5_10_wei	Continuous Per SD	NA	Nbouts_day_LIG_bts_5_10_weiPerSD	independent_pattern	Independent Pattern	1.04 [0.85;1.28]	0.707426857888397	0.939270907491233	Positive	NA	NA	95608	141	TRUE	sex + race + tdi + smoking + alcohol + all_cancer_fh + season + bmi + dm + acc
Ovarian cancer	Ovarian	Physical Activity	Duration in 5-10 Min LIPA Bouts (Weighted)	dur_day_LIG_bts_5_10_min_wei	Continuous Per SD	NA	dur_day_LIG_bts_5_10_min_weiPerSD	independent_pattern	Independent Pattern	1.04 [0.85;1.27]	0.713472520020348	0.784705352533257	Positive	NA	NA	95608	141	TRUE	sex + race + tdi + smoking + alcohol + all_cancer_fh + season + bmi + dm + acc
Ovarian cancer	Ovarian	Sleep	Sleep Duration Within Sleep Period Time	SleepDurationInSpt_AD_T5A5_mn	Continuous Per SD	NA	SleepDurationInSpt_AD_T5A5_mnPerSD	independent_pattern	Independent Pattern	1.03 [0.86;1.24]	0.717090567407519	0.466760363968549	Positive	NA	NA	95608	141	TRUE	sex + race + tdi + smoking + alcohol + all_cancer_fh + season + bmi + dm + acc
Ovarian cancer	Ovarian	Physical Activity	Number of 10-Min LIPA Bouts (Weighted)	Nbouts_day_LIG_bts_10_wei	Continuous Per SD	NA	Nbouts_day_LIG_bts_10_weiPerSD	independent_pattern	Independent Pattern	1.03 [0.86;1.23]	0.733139573538375	0.920752179534099	Positive	NA	NA	95608	141	TRUE	sex + race + tdi + smoking + alcohol + all_cancer_fh + season + bmi + dm + acc
Ovarian cancer	Ovarian	Light	Morning Light	morning_light	Continuous Per SD	NA	morning_lightPerSD	independent_pattern	Independent Pattern	1.04 [0.85;1.27]	0.734170479058945	0.677542771958023	Positive	NA	NA	94842	140	TRUE	sex + race + tdi + smoking + alcohol + all_cancer_fh + season + bmi + dm + acc
Ovarian cancer	Ovarian	Physical Activity	Number of 10-Min LIPA Bouts (Plain)	Nbouts_day_LIG_bts_10_pla	Continuous Per SD	NA	Nbouts_day_LIG_bts_10_plaPerSD	independent_pattern	Independent Pattern	1.03 [0.86;1.23]	0.738477285642704	0.986907458804904	Positive	NA	NA	95608	141	TRUE	sex + race + tdi + smoking + alcohol + all_cancer_fh + season + bmi + dm + acc
Ovarian cancer	Ovarian	Physical Activity	Duration in 20-30 Min Inactivity Bouts (Plain)	dur_day_IN_bts_20_30_min_pla	Continuous Per SD	NA	dur_day_IN_bts_20_30_min_plaPerSD	independent_pattern	Independent Pattern	1.03 [0.87;1.22]	0.739058258628931	0.433437453376072	Positive	NA	NA	95608	141	TRUE	sex + race + tdi + smoking + alcohol + all_cancer_fh + season + bmi + dm + acc
Ovarian cancer	Ovarian	Physical Activity	Number of Inactivity-to-MVPA Transitions During Waking Time	FRAG_Nfrag_IN2MVPA_day	Continuous Per SD	NA	FRAG_Nfrag_IN2MVPA_dayPerSD	independent_pattern	Independent Pattern	0.96 [0.77;1.21]	0.750889063383988	0.199418109609862	Inverse	NA	NA	95608	141	TRUE	sex + race + tdi + smoking + alcohol + all_cancer_fh + season + bmi + dm + acc
Ovarian cancer	Ovarian	Physical Activity	Acceleration in 10-Min MVPA Bouts (Plain)	ACC_day_MVPA_bts_10_mg_pla	Continuous Per SD	NA	ACC_day_MVPA_bts_10_mg_plaPerSD	independent_pattern	Independent Pattern	1.04 [0.83;1.29]	0.75209264063826	0.890866835579626	Positive	NA	NA	92252	139	TRUE	sex + race + tdi + smoking + alcohol + all_cancer_fh + season + bmi + dm + acc
Ovarian cancer	Ovarian	Physical Activity	Acceleration in 30-60 Min Inactivity Bouts (Plain)	ACC_day_IN_bts_30_60_mg_pla	Continuous Per SD	NA	ACC_day_IN_bts_30_60_mg_plaPerSD	independent_pattern	Independent Pattern	0.97 [0.82;1.15]	0.755875017433441	0.557700217614589	Inverse	NA	NA	95593	141	TRUE	sex + race + tdi + smoking + alcohol + all_cancer_fh + season + bmi + dm + acc
Ovarian cancer	Ovarian	Circadian Rhythm	Cosinor Amplitude	cosinor_amp	Continuous Per SD	NA	cosinor_ampPerSD	independent_pattern	Independent Pattern	0.96 [0.76;1.22]	0.756108527710552	0.758100589597061	Inverse	NA	NA	95608	141	TRUE	sex + race + tdi + smoking + alcohol + all_cancer_fh + season + bmi + dm + acc
Ovarian cancer	Ovarian	Circadian Rhythm	Self-Similarity Parameter	SSP	Continuous Per SD	NA	SSPPerSD	independent_pattern	Independent Pattern	0.97 [0.79;1.19]	0.762186620351267	0.964086325736636	Inverse	NA	NA	95608	141	TRUE	sex + race + tdi + smoking + alcohol + all_cancer_fh + season + bmi + dm + acc
Ovarian cancer	Ovarian	Sleep	Sleep Regularity Index	SleepRegularityIndex2	Continuous Per SD	NA	SleepRegularityIndex2PerSD	independent_pattern	Independent Pattern	0.97 [0.82;1.16]	0.763513979418572	0.834768068373445	Inverse	NA	NA	95495	140	TRUE	sex + race + tdi + smoking + alcohol + all_cancer_fh + season + bmi + dm + acc
Ovarian cancer	Ovarian	Physical Activity	Gini Index of Activity Fragment Durations During Waking Time	FRAG_Gini_dur_PA_day	Continuous Per SD	NA	FRAG_Gini_dur_PA_dayPerSD	independent_pattern	Independent Pattern	0.96 [0.76;1.23]	0.764251215026629	0.533335016959215	Inverse	NA	NA	95605	141	TRUE	sex + race + tdi + smoking + alcohol + all_cancer_fh + season + bmi + dm + acc
Ovarian cancer	Ovarian	Physical Activity	Number of 20-30 Min Inactivity Bouts (Plain)	Nbouts_day_IN_bts_20_30_pla	Continuous Per SD	NA	Nbouts_day_IN_bts_20_30_plaPerSD	independent_pattern	Independent Pattern	1.03 [0.86;1.22]	0.777091860190194	0.388569521641268	Positive	NA	NA	95608	141	TRUE	sex + race + tdi + smoking + alcohol + all_cancer_fh + season + bmi + dm + acc
Ovarian cancer	Ovarian	Physical Activity	Transition Probability Physical Inactivity to MVPA During Waking Time (Plain)	FRAG_TP_IN2MVPA_day_pla	Continuous Per SD	NA	FRAG_TP_IN2MVPA_day_plaPerSD	independent_pattern	Independent Pattern	0.96 [0.73;1.26]	0.778518447188077	0.235391745280408	Inverse	NA	NA	95608	141	TRUE	sex + race + tdi + smoking + alcohol + all_cancer_fh + season + bmi + dm + acc
Ovarian cancer	Ovarian	Circadian Rhythm	Interdaily Stability	IS	Continuous Per SD	NA	ISPerSD	independent_pattern	Independent Pattern	1.03 [0.84;1.25]	0.788721241294892	0.73433728519268	Positive	NA	NA	95608	141	TRUE	sex + race + tdi + smoking + alcohol + all_cancer_fh + season + bmi + dm + acc
Ovarian cancer	Ovarian	Physical Activity	Gini Index of Activity Fragment Durations During Waking Time (Plain)	FRAG_Gini_dur_PA_day_pla	Continuous Per SD	NA	FRAG_Gini_dur_PA_day_plaPerSD	independent_pattern	Independent Pattern	1.03 [0.81;1.32]	0.79143539959594	0.908219608084953	Positive	NA	NA	95603	141	TRUE	sex + race + tdi + smoking + alcohol + all_cancer_fh + season + bmi + dm + acc
Ovarian cancer	Ovarian	Physical Activity	Transition Probability Physical Inactivity to Activity During Sleep Period	FRAG_TP_IN2PA_spt	Continuous Per SD	NA	FRAG_TP_IN2PA_sptPerSD	independent_pattern	Independent Pattern	1.02 [0.85;1.23]	0.801638066064036	0.651215122595334	Positive	NA	NA	95608	141	TRUE	sex + race + tdi + smoking + alcohol + all_cancer_fh + season + bmi + dm + acc
Ovarian cancer	Ovarian	Physical Activity	Number of MVPA Fragments During Waking Time (Plain)	FRAG_Nfrag_MVPA_day_pla	Continuous Per SD	NA	FRAG_Nfrag_MVPA_day_plaPerSD	independent_pattern	Independent Pattern	0.96 [0.72;1.29]	0.802393006369114	0.821429250483045	Inverse	NA	NA	95608	141	TRUE	sex + race + tdi + smoking + alcohol + all_cancer_fh + season + bmi + dm + acc
Ovarian cancer	Ovarian	Physical Activity	Gini Index of Activity Fragment Durations During Waking Time (Weighted)	FRAG_Gini_dur_PA_day_wei	Continuous Per SD	NA	FRAG_Gini_dur_PA_day_weiPerSD	independent_pattern	Independent Pattern	1.03 [0.80;1.32]	0.813309136376622	0.82055011087513	Positive	NA	NA	95603	141	TRUE	sex + race + tdi + smoking + alcohol + all_cancer_fh + season + bmi + dm + acc
Ovarian cancer	Ovarian	Circadian Rhythm	Extended Cosinor Beta	cosinorExt_beta	Continuous Per SD	NA	cosinorExt_betaPerSD	independent_pattern	Independent Pattern	0.97 [0.78;1.22]	0.819320367207604	0.855734511627996	Inverse	NA	NA	95608	141	TRUE	sex + race + tdi + smoking + alcohol + all_cancer_fh + season + bmi + dm + acc
Ovarian cancer	Ovarian	Circadian Rhythm	Intradaily Variability	IV	Continuous Per SD	NA	IVPerSD	independent_pattern	Independent Pattern	1.02 [0.84;1.26]	0.81949237650258	0.86853824275817	Positive	NA	NA	95608	141	TRUE	sex + race + tdi + smoking + alcohol + all_cancer_fh + season + bmi + dm + acc
Ovarian cancer	Ovarian	Light	Total Daily Light	total_daily_light	Continuous Per SD	NA	total_daily_lightPerSD	independent_pattern	Independent Pattern	1.02 [0.83;1.25]	0.82909255247282	0.287842081074316	Positive	NA	NA	94842	140	TRUE	sex + race + tdi + smoking + alcohol + all_cancer_fh + season + bmi + dm + acc
Ovarian cancer	Ovarian	Circadian Rhythm	M10 Activity Level	M10VALUE	Continuous Per SD	NA	M10VALUEPerSD	independent_pattern	Independent Pattern	0.93 [0.49;1.76]	0.830101088181225	0.651097928904608	Inverse	NA	NA	95608	141	TRUE	sex + race + tdi + smoking + alcohol + all_cancer_fh + season + bmi + dm + acc
Ovarian cancer	Ovarian	Physical Activity	Transition Probability Physical Inactivity to MVPA During Waking Time (Weighted)	FRAG_TP_IN2MVPA_day_wei	Continuous Per SD	NA	FRAG_TP_IN2MVPA_day_weiPerSD	independent_pattern	Independent Pattern	0.97 [0.74;1.27]	0.835125431757749	0.212684776673112	Inverse	NA	NA	95608	141	TRUE	sex + race + tdi + smoking + alcohol + all_cancer_fh + season + bmi + dm + acc
Ovarian cancer	Ovarian	Physical Activity	Duration in 20-30 Min Inactivity Bouts (Weighted)	dur_day_IN_bts_20_30_min_wei	Continuous Per SD	NA	dur_day_IN_bts_20_30_min_weiPerSD	independent_pattern	Independent Pattern	1.02 [0.86;1.21]	0.837674512623253	0.495732576547362	Positive	NA	NA	95608	141	TRUE	sex + race + tdi + smoking + alcohol + all_cancer_fh + season + bmi + dm + acc
Ovarian cancer	Ovarian	Physical Activity	Number of 90-Min Inactivity Bouts (Plain)	Nbouts_day_IN_bts_90_pla	Continuous Per SD	NA	Nbouts_day_IN_bts_90_plaPerSD	independent_pattern	Independent Pattern	1.02 [0.82;1.27]	0.838769096967284	0.199280573904814	Positive	NA	NA	95608	141	TRUE	sex + race + tdi + smoking + alcohol + all_cancer_fh + season + bmi + dm + acc
Ovarian cancer	Ovarian	Circadian Rhythm	Autocorrelation Phi	phi	Continuous Per SD	NA	phiPerSD	independent_pattern	Independent Pattern	0.98 [0.80;1.20]	0.844324533304281	0.782128141758264	Inverse	NA	NA	95608	141	TRUE	sex + race + tdi + smoking + alcohol + all_cancer_fh + season + bmi + dm + acc
Ovarian cancer	Ovarian	Physical Activity	Number of 90-Min Inactivity Bouts (Weighted)	Nbouts_day_IN_bts_90_wei	Continuous Per SD	NA	Nbouts_day_IN_bts_90_weiPerSD	independent_pattern	Independent Pattern	1.02 [0.82;1.27]	0.861876667326698	0.274212855458744	Positive	NA	NA	95608	141	TRUE	sex + race + tdi + smoking + alcohol + all_cancer_fh + season + bmi + dm + acc
Ovarian cancer	Ovarian	Physical Activity	Duration in 5-10 Min LIPA Bouts (Plain)	dur_day_LIG_bts_5_10_min_pla	Continuous Per SD	NA	dur_day_LIG_bts_5_10_min_plaPerSD	independent_pattern	Independent Pattern	1.02 [0.83;1.25]	0.863136722546152	0.867424987609724	Positive	NA	NA	95608	141	TRUE	sex + race + tdi + smoking + alcohol + all_cancer_fh + season + bmi + dm + acc
Ovarian cancer	Ovarian	Light	Night Light	night_light	Continuous Per SD	NA	night_lightPerSD	independent_pattern	Independent Pattern	0.99 [0.83;1.17]	0.864283018902032	0.911484806004907	Inverse	NA	NA	94842	140	TRUE	sex + race + tdi + smoking + alcohol + all_cancer_fh + season + bmi + dm + acc
Ovarian cancer	Ovarian	Physical Activity	Number of 5-10 Min LIPA Bouts (Plain)	Nbouts_day_LIG_bts_5_10_pla	Continuous Per SD	NA	Nbouts_day_LIG_bts_5_10_plaPerSD	independent_pattern	Independent Pattern	1.02 [0.83;1.25]	0.866628841729461	0.921017549932171	Positive	NA	NA	95608	141	TRUE	sex + race + tdi + smoking + alcohol + all_cancer_fh + season + bmi + dm + acc
Ovarian cancer	Ovarian	Physical Activity	Number of 20-30 Min Inactivity Bouts (Weighted)	Nbouts_day_IN_bts_20_30_wei	Continuous Per SD	NA	Nbouts_day_IN_bts_20_30_weiPerSD	independent_pattern	Independent Pattern	1.01 [0.85;1.20]	0.872608527629433	0.321061992694104	Positive	NA	NA	95608	141	TRUE	sex + race + tdi + smoking + alcohol + all_cancer_fh + season + bmi + dm + acc
Ovarian cancer	Ovarian	Physical Activity	Duration in 10-Min LIPA Bouts (Weighted)	dur_day_LIG_bts_10_min_wei	Continuous Per SD	NA	dur_day_LIG_bts_10_min_weiPerSD	independent_pattern	Independent Pattern	1.01 [0.85;1.20]	0.884920704180527	0.818669560383667	Positive	NA	NA	95608	141	TRUE	sex + race + tdi + smoking + alcohol + all_cancer_fh + season + bmi + dm + acc
Ovarian cancer	Ovarian	Physical Activity	Number of MVPA Fragments During Waking Time (Weighted)	FRAG_Nfrag_MVPA_day_wei	Continuous Per SD	NA	FRAG_Nfrag_MVPA_day_weiPerSD	independent_pattern	Independent Pattern	0.98 [0.73;1.31]	0.889027895778726	0.950281804495119	Inverse	NA	NA	95608	141	TRUE	sex + race + tdi + smoking + alcohol + all_cancer_fh + season + bmi + dm + acc
Ovarian cancer	Ovarian	Physical Activity	Number of 10-20 Min Inactivity Bouts (Plain)	Nbouts_day_IN_bts_10_20_pla	Continuous Per SD	NA	Nbouts_day_IN_bts_10_20_plaPerSD	independent_pattern	Independent Pattern	0.99 [0.82;1.19]	0.912504771050001	0.978313178405845	Inverse	NA	NA	95608	141	TRUE	sex + race + tdi + smoking + alcohol + all_cancer_fh + season + bmi + dm + acc
Ovarian cancer	Ovarian	Physical Activity	W0.5 of Inactivity Fragment Durations During Waking Time	FRAG_W0.5_dur_IN_day	Continuous Per SD	NA	FRAG_W0.5_dur_IN_dayPerSD	independent_pattern	Independent Pattern	1.01 [0.82;1.24]	0.921164397310682	0.537185935673241	Positive	NA	NA	95605	141	TRUE	sex + race + tdi + smoking + alcohol + all_cancer_fh + season + bmi + dm + acc
Ovarian cancer	Ovarian	Physical Activity	Duration in 10-Min LIPA Bouts (Plain)	dur_day_LIG_bts_10_min_pla	Continuous Per SD	NA	dur_day_LIG_bts_10_min_plaPerSD	independent_pattern	Independent Pattern	1.01 [0.85;1.20]	0.922704818649061	0.999713967975683	Positive	NA	NA	95608	141	TRUE	sex + race + tdi + smoking + alcohol + all_cancer_fh + season + bmi + dm + acc
Ovarian cancer	Ovarian	Physical Activity	Acceleration in 1-5 Min MVPA Bouts (Weighted)	ACC_day_MVPA_bts_1_5_mg_wei	Continuous Per SD	NA	ACC_day_MVPA_bts_1_5_mg_weiPerSD	independent_pattern	Independent Pattern	1.01 [0.82;1.23]	0.931940271792832	0.721421293456514	Positive	NA	NA	95586	141	TRUE	sex + race + tdi + smoking + alcohol + all_cancer_fh + season + bmi + dm + acc
Ovarian cancer	Ovarian	Physical Activity	Number of Inactivity-to-MVPA Transitions During Waking Time (Plain)	FRAG_Nfrag_IN2MVPA_day_pla	Continuous Per SD	NA	FRAG_Nfrag_IN2MVPA_day_plaPerSD	independent_pattern	Independent Pattern	0.99 [0.79;1.25]	0.939199211928826	0.410194275027077	Inverse	NA	NA	95608	141	TRUE	sex + race + tdi + smoking + alcohol + all_cancer_fh + season + bmi + dm + acc
Ovarian cancer	Ovarian	Circadian Rhythm	M5 Activity Level	M5VALUE	Continuous Per SD	NA	M5VALUEPerSD	independent_pattern	Independent Pattern	1.02 [0.64;1.62]	0.939295768289793	0.389199879511277	Positive	NA	NA	95608	141	TRUE	sex + race + tdi + smoking + alcohol + all_cancer_fh + season + bmi + dm + acc
Ovarian cancer	Ovarian	Physical Activity	Acceleration in 10-Min MVPA Bouts (Weighted)	ACC_day_MVPA_bts_10_mg_wei	Continuous Per SD	NA	ACC_day_MVPA_bts_10_mg_weiPerSD	independent_pattern	Independent Pattern	1.01 [0.80;1.26]	0.943713272572125	0.877343426882355	Positive	NA	NA	92252	139	TRUE	sex + race + tdi + smoking + alcohol + all_cancer_fh + season + bmi + dm + acc
Ovarian cancer	Ovarian	Circadian Rhythm	L5 Activity Level	L5VALUE	Continuous Per SD	NA	L5VALUEPerSD	independent_pattern	Independent Pattern	0.99 [0.81;1.22]	0.948232512537851	0.480338387315373	Inverse	NA	NA	95608	141	TRUE	sex + race + tdi + smoking + alcohol + all_cancer_fh + season + bmi + dm + acc
Ovarian cancer	Ovarian	Physical Activity	Acceleration in 5-10 Min LIPA Bouts (Weighted)	ACC_day_LIG_bts_5_10_mg_wei	Continuous Per SD	NA	ACC_day_LIG_bts_5_10_mg_weiPerSD	independent_pattern	Independent Pattern	0.99 [0.82;1.20]	0.948640812601036	0.848597648775851	Inverse	NA	NA	95603	141	TRUE	sex + race + tdi + smoking + alcohol + all_cancer_fh + season + bmi + dm + acc
Ovarian cancer	Ovarian	Physical Activity	Acceleration in 1-5 Min MVPA Bouts (Plain)	ACC_day_MVPA_bts_1_5_mg_pla	Continuous Per SD	NA	ACC_day_MVPA_bts_1_5_mg_plaPerSD	independent_pattern	Independent Pattern	1.01 [0.82;1.23]	0.950774649196021	0.731020305427272	Positive	NA	NA	95586	141	TRUE	sex + race + tdi + smoking + alcohol + all_cancer_fh + season + bmi + dm + acc
Ovarian cancer	Ovarian	Light	Afternoon Light	afternoon_light	Continuous Per SD	NA	afternoon_lightPerSD	independent_pattern	Independent Pattern	0.99 [0.81;1.22]	0.95543202977869	0.719386575121436	Inverse	NA	NA	94842	140	TRUE	sex + race + tdi + smoking + alcohol + all_cancer_fh + season + bmi + dm + acc
Ovarian cancer	Ovarian	Physical Activity	Acceleration in 5-10 Min LIPA Bouts (Plain)	ACC_day_LIG_bts_5_10_mg_pla	Continuous Per SD	NA	ACC_day_LIG_bts_5_10_mg_plaPerSD	independent_pattern	Independent Pattern	1.00 [0.83;1.21]	0.962409356897948	0.919337486809706	Positive	NA	NA	95603	141	TRUE	sex + race + tdi + smoking + alcohol + all_cancer_fh + season + bmi + dm + acc
Ovarian cancer	Ovarian	Physical Activity	Standard Deviation of Physical Activity Fragment Durations During Waking Time	FRAG_SD_dur_PA_day	Continuous Per SD	NA	FRAG_SD_dur_PA_dayPerSD	independent_pattern	Independent Pattern	0.99 [0.78;1.27]	0.964004405092079	0.448223683908973	Inverse	NA	NA	95605	141	TRUE	sex + race + tdi + smoking + alcohol + all_cancer_fh + season + bmi + dm + acc
Ovarian cancer	Ovarian	Circadian Rhythm	L5 Start Time	L5TIME_num	Continuous Per SD	NA	L5TIME_numPerSD	independent_pattern	Independent Pattern	1.00 [0.83;1.20]	0.967341572735485	0.842657900906225	Inverse	NA	NA	95608	141	TRUE	sex + race + tdi + smoking + alcohol + all_cancer_fh + season + bmi + dm + acc
Ovarian cancer	Ovarian	Light	Nighttime Light	nighttime_light	Continuous Per SD	NA	nighttime_lightPerSD	independent_pattern	Independent Pattern	1.00 [0.84;1.20]	0.967638042584227	0.518690995104169	Positive	NA	NA	94842	140	TRUE	sex + race + tdi + smoking + alcohol + all_cancer_fh + season + bmi + dm + acc
Ovarian cancer	Ovarian	Physical Activity	Number of 10-20 Min Inactivity Bouts (Weighted)	Nbouts_day_IN_bts_10_20_wei	Continuous Per SD	NA	Nbouts_day_IN_bts_10_20_weiPerSD	independent_pattern	Independent Pattern	1.00 [0.84;1.20]	0.97078888429725	0.583794495687609	Positive	NA	NA	95608	141	TRUE	sex + race + tdi + smoking + alcohol + all_cancer_fh + season + bmi + dm + acc
Ovarian cancer	Ovarian	Physical Activity	Acceleration in 30-60 Min Inactivity Bouts (Weighted)	ACC_day_IN_bts_30_60_mg_wei	Continuous Per SD	NA	ACC_day_IN_bts_30_60_mg_weiPerSD	independent_pattern	Independent Pattern	1.00 [0.84;1.18]	0.97557003890805	0.383587086085907	Inverse	NA	NA	95593	141	TRUE	sex + race + tdi + smoking + alcohol + all_cancer_fh + season + bmi + dm + acc
Ovarian cancer	Ovarian	Sleep	Sleep Period Time Duration	SptDuration_AD_T5A5_mn	Continuous Per SD	NA	SptDuration_AD_T5A5_mnPerSD	independent_pattern	Independent Pattern	1.00 [0.84;1.20]	0.976980196160938	0.419393975879716	Positive	NA	NA	95608	141	TRUE	sex + race + tdi + smoking + alcohol + all_cancer_fh + season + bmi + dm + acc
Ovarian cancer	Ovarian	Physical Activity	Standard Deviation of Physical Activity Fragment Durations During Waking Time (Weighted)	FRAG_SD_dur_PA_day_wei	Continuous Per SD	NA	FRAG_SD_dur_PA_day_weiPerSD	independent_pattern	Independent Pattern	1.00 [0.78;1.28]	0.977284481137202	0.648618757381401	Inverse	NA	NA	95603	141	TRUE	sex + race + tdi + smoking + alcohol + all_cancer_fh + season + bmi + dm + acc
Ovarian cancer	Ovarian	Circadian Rhythm	Extended Cosinor Alpha	cosinorExt_alpha	Continuous Per SD	NA	cosinorExt_alphaPerSD	independent_pattern	Independent Pattern	1.00 [0.83;1.21]	0.977962894853832	0.606039439249468	Positive	NA	NA	95608	141	TRUE	sex + race + tdi + smoking + alcohol + all_cancer_fh + season + bmi + dm + acc
Ovarian cancer	Ovarian	Physical Activity	Standard Deviation of Physical Activity Fragment Durations During Waking Time (Plain)	FRAG_SD_dur_PA_day_pla	Continuous Per SD	NA	FRAG_SD_dur_PA_day_plaPerSD	independent_pattern	Independent Pattern	1.00 [0.78;1.28]	0.977979776989302	0.253628424104207	Positive	NA	NA	95603	141	TRUE	sex + race + tdi + smoking + alcohol + all_cancer_fh + season + bmi + dm + acc
Ovarian cancer	Ovarian	Physical Activity	Number of Inactivity-to-MVPA Transitions During Waking Time (Weighted)	FRAG_Nfrag_IN2MVPA_day_wei	Continuous Per SD	NA	FRAG_Nfrag_IN2MVPA_day_weiPerSD	independent_pattern	Independent Pattern	1.00 [0.79;1.26]	0.986594114568903	0.38288199975359	Inverse	NA	NA	95608	141	TRUE	sex + race + tdi + smoking + alcohol + all_cancer_fh + season + bmi + dm + acc
Ovarian cancer	Ovarian	Physical Activity	Number of Inactivity Fragments During Sleep Period	FRAG_Nfrag_IN_spt	Continuous Per SD	NA	FRAG_Nfrag_IN_sptPerSD	independent_pattern	Independent Pattern	1.00 [0.84;1.19]	0.987678613251322	0.830597847242832	Inverse	NA	NA	95608	141	TRUE	sex + race + tdi + smoking + alcohol + all_cancer_fh + season + bmi + dm + acc
Ovarian cancer	Ovarian	Physical Activity	Number of Activity Fragments During Sleep Period	FRAG_Nfrag_PA_spt	Continuous Per SD	NA	FRAG_Nfrag_PA_sptPerSD	independent_pattern	Independent Pattern	1.00 [0.84;1.19]	0.987740136421081	0.830414758065854	Inverse	NA	NA	95608	141	TRUE	sex + race + tdi + smoking + alcohol + all_cancer_fh + season + bmi + dm + acc
Ovarian cancer	Ovarian	Physical Activity	Transition Probability Physical Activity to Inactivity During Sleep Period	FRAG_TP_PA2IN_spt	Continuous Per SD	NA	FRAG_TP_PA2IN_sptPerSD	independent_pattern	Independent Pattern	1.00 [0.84;1.18]	0.994962586381252	0.859112168275341	Inverse	NA	NA	95608	141	TRUE	sex + race + tdi + smoking + alcohol + all_cancer_fh + season + bmi + dm + acc
Ovarian cancer	Ovarian	Physical Activity	W0.5 of Activity Fragment Durations During Waking Time (Plain)	FRAG_W0.5_dur_PA_day_pla	Tertile	T3	FRAG_W0.5_dur_PA_day_plaCat3	independent_pattern	Independent Pattern	2.48 [1.45;4.24]	8.8401088234768e-4	8.1922574536264e-4	Positive	68	31868	95603	141	TRUE	sex + race + tdi + smoking + alcohol + all_cancer_fh + season + bmi + dm + acc
Ovarian cancer	Ovarian	Physical Activity	W0.5 of Activity Fragment Durations During Waking Time (Weighted)	FRAG_W0.5_dur_PA_day_wei	Tertile	T3	FRAG_W0.5_dur_PA_day_weiCat3	independent_pattern	Independent Pattern	2.43 [1.42;4.15]	0.00117709214405197	0.00112193710293334	Positive	67	31866	95603	141	TRUE	sex + race + tdi + smoking + alcohol + all_cancer_fh + season + bmi + dm + acc
Ovarian cancer	Ovarian	Physical Activity	x0.5 of Activity Fragment Durations During Waking Time (Plain)	FRAG_x0.5_dur_PA_day_pla	Tertile	T3	FRAG_x0.5_dur_PA_day_plaCat3	independent_pattern	Independent Pattern	2.26 [1.35;3.77]	0.00193548262875872	0.00234029141457651	Positive	69	31865	95603	141	TRUE	sex + race + tdi + smoking + alcohol + all_cancer_fh + season + bmi + dm + acc
Ovarian cancer	Ovarian	Physical Activity	Transition Probability Physical Activity to Inactivity During Waking Time (Plain)	FRAG_TP_PA2IN_day_pla	Tertile	T3	FRAG_TP_PA2IN_day_plaCat3	independent_pattern	Independent Pattern	0.44 [0.26;0.75]	0.00237438789467776	0.00203266239181664	Inverse	27	31875	95608	141	TRUE	sex + race + tdi + smoking + alcohol + all_cancer_fh + season + bmi + dm + acc
Ovarian cancer	Ovarian	Physical Activity	Number of PA Fragments per Minute IN PA During Waking Time (Plain)	FRAG_NFragPM_PA_day_pla	Tertile	T3	FRAG_NFragPM_PA_day_plaCat3	independent_pattern	Independent Pattern	0.44 [0.26;0.75]	0.00238790131208561	0.00204379187136488	Inverse	27	31875	95608	141	TRUE	sex + race + tdi + smoking + alcohol + all_cancer_fh + season + bmi + dm + acc
Ovarian cancer	Ovarian	Physical Activity	Number of PA Fragments per Minute IN PA During Waking Time (Weighted)	FRAG_NFragPM_PA_day_wei	Tertile	T3	FRAG_NFragPM_PA_day_weiCat3	independent_pattern	Independent Pattern	0.45 [0.27;0.76]	0.0028667104949448	0.00227597266369071	Inverse	28	31874	95608	141	TRUE	sex + race + tdi + smoking + alcohol + all_cancer_fh + season + bmi + dm + acc
Ovarian cancer	Ovarian	Physical Activity	Mean Activity Fragment Duration During Waking Time	FRAG_mean_dur_PA_day	Tertile	T3	FRAG_mean_dur_PA_dayCat3	independent_pattern	Independent Pattern	2.25 [1.31;3.86]	0.00321466862843713	0.00457608724485851	Positive	64	31872	95607	141	TRUE	sex + race + tdi + smoking + alcohol + all_cancer_fh + season + bmi + dm + acc
Ovarian cancer	Ovarian	Physical Activity	Number of PA Fragments per Minute IN PA During Waking Time	FRAG_NFragPM_PA_day	Tertile	T3	FRAG_NFragPM_PA_dayCat3	independent_pattern	Independent Pattern	0.44 [0.26;0.76]	0.00321572033763698	0.00326943455520259	Inverse	26	31874	95607	141	TRUE	sex + race + tdi + smoking + alcohol + all_cancer_fh + season + bmi + dm + acc
Ovarian cancer	Ovarian	Physical Activity	Transition Probability Physical Activity to Inactivity During Waking Time (Weighted)	FRAG_TP_PA2IN_day_wei	Tertile	T3	FRAG_TP_PA2IN_day_weiCat3	independent_pattern	Independent Pattern	0.46 [0.27;0.78]	0.00397038671596881	0.0033275963523398	Inverse	28	31874	95608	141	TRUE	sex + race + tdi + smoking + alcohol + all_cancer_fh + season + bmi + dm + acc
Ovarian cancer	Ovarian	Physical Activity	x0.5 of Activity Fragment Durations During Waking Time (Weighted)	FRAG_x0.5_dur_PA_day_wei	Tertile	T3	FRAG_x0.5_dur_PA_day_weiCat3	independent_pattern	Independent Pattern	2.12 [1.27;3.55]	0.00430737551259082	0.00773983255020987	Positive	66	31865	95603	141	TRUE	sex + race + tdi + smoking + alcohol + all_cancer_fh + season + bmi + dm + acc
Ovarian cancer	Ovarian	Physical Activity	Transition Probability Physical Activity to Inactivity During Waking Time	FRAG_TP_PA2IN_day	Tertile	T3	FRAG_TP_PA2IN_dayCat3	independent_pattern	Independent Pattern	0.46 [0.27;0.78]	0.00443197091190422	0.00467691648602987	Inverse	26	31874	95608	141	TRUE	sex + race + tdi + smoking + alcohol + all_cancer_fh + season + bmi + dm + acc
Ovarian cancer	Ovarian	Physical Activity	Power-Law Alpha of Activity Fragment Durations During Waking Time (Plain)	FRAG_alpha_dur_PA_day_pla	Tertile	T3	FRAG_alpha_dur_PA_day_plaCat3	independent_pattern	Independent Pattern	0.47 [0.28;0.80]	0.00469320371856629	0.00592659320548793	Inverse	23	31875	95603	141	TRUE	sex + race + tdi + smoking + alcohol + all_cancer_fh + season + bmi + dm + acc
Ovarian cancer	Ovarian	Physical Activity	Transition Probability Physical Inactivity to LIPA During Waking Time	FRAG_TP_IN2LIPA_day	Tertile	T2	FRAG_TP_IN2LIPA_dayCat2	independent_pattern	Independent Pattern	0.54 [0.35;0.83]	0.00526830729213107	0.22087692304699	Inverse	36	31868	95608	141	TRUE	sex + race + tdi + smoking + alcohol + all_cancer_fh + season + bmi + dm + acc
Ovarian cancer	Ovarian	Physical Activity	Mean Activity Fragment Duration During Waking Time (Weighted)	FRAG_mean_dur_PA_day_wei	Tertile	T3	FRAG_mean_dur_PA_day_weiCat3	independent_pattern	Independent Pattern	2.16 [1.26;3.72]	0.00528285310973528	0.0094305238879421	Positive	62	31873	95608	141	TRUE	sex + race + tdi + smoking + alcohol + all_cancer_fh + season + bmi + dm + acc
Ovarian cancer	Ovarian	Physical Activity	x0.5 of Activity Fragment Durations During Waking Time	FRAG_x0.5_dur_PA_day	Tertile	T3	FRAG_x0.5_dur_PA_dayCat3	independent_pattern	Independent Pattern	2.07 [1.24;3.47]	0.0056921731396666	0.0114858723015529	Positive	65	31862	95605	141	TRUE	sex + race + tdi + smoking + alcohol + all_cancer_fh + season + bmi + dm + acc
Ovarian cancer	Ovarian	Physical Activity	Power-Law Alpha of Activity Fragment Durations During Waking Time	FRAG_alpha_dur_PA_day	Tertile	T3	FRAG_alpha_dur_PA_dayCat3	independent_pattern	Independent Pattern	0.48 [0.29;0.81]	0.0056986542633932	0.0076653533887642	Inverse	23	31876	95605	141	TRUE	sex + race + tdi + smoking + alcohol + all_cancer_fh + season + bmi + dm + acc
Ovarian cancer	Ovarian	Physical Activity	Power-Law Alpha of Activity Fragment Durations During Waking Time (Weighted)	FRAG_alpha_dur_PA_day_wei	Tertile	T3	FRAG_alpha_dur_PA_day_weiCat3	independent_pattern	Independent Pattern	0.51 [0.30;0.84]	0.00913270353832473	0.0113910456782205	Inverse	24	31872	95603	141	TRUE	sex + race + tdi + smoking + alcohol + all_cancer_fh + season + bmi + dm + acc
Ovarian cancer	Ovarian	Physical Activity	W0.5 of Activity Fragment Durations During Waking Time	FRAG_W0.5_dur_PA_day	Tertile	T3	FRAG_W0.5_dur_PA_dayCat3	independent_pattern	Independent Pattern	1.95 [1.17;3.26]	0.0103525158617765	0.0101375409649069	Positive	62	31867	95605	141	TRUE	sex + race + tdi + smoking + alcohol + all_cancer_fh + season + bmi + dm + acc
Ovarian cancer	Ovarian	Physical Activity	Coefficient of Variance of Activity Fragment Durations During Waking Time (Weighted)	FRAG_CoV_dur_PA_day_wei	Tertile	T3	FRAG_CoV_dur_PA_day_weiCat3	independent_pattern	Independent Pattern	0.57 [0.37;0.88]	0.0113679261540551	0.00875709879922414	Inverse	32	31869	95603	141	TRUE	sex + race + tdi + smoking + alcohol + all_cancer_fh + season + bmi + dm + acc
Ovarian cancer	Ovarian	Physical Activity	Number of 60-90 Min Inactivity Bouts (Plain)	Nbouts_day_IN_bts_60_90_pla	Tertile	T3	Nbouts_day_IN_bts_60_90_plaCat3	independent_pattern	Independent Pattern	0.55 [0.35;0.88]	0.0121972851878672	0.0125312496506814	Inverse	32	31865	95608	141	TRUE	sex + race + tdi + smoking + alcohol + all_cancer_fh + season + bmi + dm + acc
Ovarian cancer	Ovarian	Physical Activity	Number of 60-90 Min Inactivity Bouts (Weighted)	Nbouts_day_IN_bts_60_90_wei	Tertile	T3	Nbouts_day_IN_bts_60_90_weiCat3	independent_pattern	Independent Pattern	0.55 [0.35;0.88]	0.0124632801749896	0.013546629549486	Inverse	31	31866	95608	141	TRUE	sex + race + tdi + smoking + alcohol + all_cancer_fh + season + bmi + dm + acc
Ovarian cancer	Ovarian	Physical Activity	x0.5 of Activity Fragment Durations During Waking Time	FRAG_x0.5_dur_PA_day	Tertile	T2	FRAG_x0.5_dur_PA_dayCat2	independent_pattern	Independent Pattern	1.88 [1.15;3.10]	0.0126826368387088	0.0114858723015529	Positive	53	31866	95605	141	TRUE	sex + race + tdi + smoking + alcohol + all_cancer_fh + season + bmi + dm + acc
Ovarian cancer	Ovarian	Physical Activity	Mean Activity Fragment Duration During Waking Time (Plain)	FRAG_mean_dur_PA_day_pla	Tertile	T3	FRAG_mean_dur_PA_day_plaCat3	independent_pattern	Independent Pattern	1.96 [1.15;3.34]	0.0131868537114151	0.0176096242118026	Positive	62	31872	95608	141	TRUE	sex + race + tdi + smoking + alcohol + all_cancer_fh + season + bmi + dm + acc
Ovarian cancer	Ovarian	Physical Activity	x0.5 of Activity Fragment Durations During Waking Time (Weighted)	FRAG_x0.5_dur_PA_day_wei	Tertile	T2	FRAG_x0.5_dur_PA_day_weiCat2	independent_pattern	Independent Pattern	1.84 [1.12;3.04]	0.0166356889095107	0.00773983255020987	Positive	52	31868	95603	141	TRUE	sex + race + tdi + smoking + alcohol + all_cancer_fh + season + bmi + dm + acc
Ovarian cancer	Ovarian	Circadian Rhythm	M10 Start Time	M10TIME_num	Tertile	T2	M10TIME_numCat2	independent_pattern	Independent Pattern	0.60 [0.40;0.91]	0.0166454798384416	0.110683013730398	Inverse	39	31880	95608	141	TRUE	sex + race + tdi + smoking + alcohol + all_cancer_fh + season + bmi + dm + acc
Ovarian cancer	Ovarian	Physical Activity	Number of LIPA Fragments During Waking Time	FRAG_Nfrag_LIPA_day	Tertile	T2	FRAG_Nfrag_LIPA_dayCat2	independent_pattern	Independent Pattern	0.60 [0.39;0.92]	0.0177600672341536	0.106736144343641	Inverse	39	31873	95608	141	TRUE	sex + race + tdi + smoking + alcohol + all_cancer_fh + season + bmi + dm + acc
Ovarian cancer	Ovarian	Physical Activity	Coefficient of Variance of Activity Fragment Durations During Waking Time	FRAG_CoV_dur_PA_day	Tertile	T3	FRAG_CoV_dur_PA_dayCat3	independent_pattern	Independent Pattern	0.59 [0.38;0.92]	0.0189512932009704	0.0156010027062985	Inverse	32	31868	95605	141	TRUE	sex + race + tdi + smoking + alcohol + all_cancer_fh + season + bmi + dm + acc
Ovarian cancer	Ovarian	Physical Activity	Mean Activity Fragment Duration During Waking Time (Weighted)	FRAG_mean_dur_PA_day_wei	Tertile	T2	FRAG_mean_dur_PA_day_weiCat2	independent_pattern	Independent Pattern	1.79 [1.10;2.91]	0.0199488331247395	0.0094305238879421	Positive	53	31863	95608	141	TRUE	sex + race + tdi + smoking + alcohol + all_cancer_fh + season + bmi + dm + acc
Ovarian cancer	Ovarian	Physical Activity	W0.5 of Activity Fragment Durations During Waking Time (Weighted)	FRAG_W0.5_dur_PA_day_wei	Tertile	T2	FRAG_W0.5_dur_PA_day_weiCat2	independent_pattern	Independent Pattern	1.80 [1.09;2.98]	0.021404882667201	0.00112193710293334	Positive	50	31866	95603	141	TRUE	sex + race + tdi + smoking + alcohol + all_cancer_fh + season + bmi + dm + acc
Ovarian cancer	Ovarian	Sleep	Number of Sleep Period Bouts	number_sib_sleepperiod_AD_T5A5_mn	Tertile	T2	number_sib_sleepperiod_AD_T5A5_mnCat2	independent_pattern	Independent Pattern	0.63 [0.42;0.93]	0.0217328082693969	0.0248334358327963	Inverse	40	31864	95608	141	TRUE	sex + race + tdi + smoking + alcohol + all_cancer_fh + season + bmi + dm + acc
Ovarian cancer	Ovarian	Sleep	Number of Awakenings	number_of_awakenings_AD_T5A5_mn	Tertile	T2	number_of_awakenings_AD_T5A5_mnCat2	independent_pattern	Independent Pattern	0.63 [0.42;0.93]	0.0217328082693969	0.0248334358327963	Inverse	40	31864	95608	141	TRUE	sex + race + tdi + smoking + alcohol + all_cancer_fh + season + bmi + dm + acc
Ovarian cancer	Ovarian	Physical Activity	Number of Wake Fragments During Sleep Period	FRAG_Nfrag_wake_spt	Tertile	T2	FRAG_Nfrag_wake_sptCat2	independent_pattern	Independent Pattern	0.63 [0.42;0.93]	0.0218970312596213	0.0851460591577987	Inverse	39	31866	95608	141	TRUE	sex + race + tdi + smoking + alcohol + all_cancer_fh + season + bmi + dm + acc
Ovarian cancer	Ovarian	Sleep	Number of Sleep Fragments During Sleep Period	FRAG_Nfrag_sleep_spt	Tertile	T2	FRAG_Nfrag_sleep_sptCat2	independent_pattern	Independent Pattern	0.63 [0.42;0.93]	0.02191992858956	0.0852278330974174	Inverse	39	31866	95608	141	TRUE	sex + race + tdi + smoking + alcohol + all_cancer_fh + season + bmi + dm + acc
Ovarian cancer	Ovarian	Physical Activity	Number of 5-10 Min LIPA Bouts (Weighted)	Nbouts_day_LIG_bts_5_10_wei	Tertile	T2	Nbouts_day_LIG_bts_5_10_weiCat2	independent_pattern	Independent Pattern	0.59 [0.38;0.93]	0.0226771084843581	0.939270907491233	Inverse	35	31874	95608	141	TRUE	sex + race + tdi + smoking + alcohol + all_cancer_fh + season + bmi + dm + acc
Ovarian cancer	Ovarian	Physical Activity	Number of PA Fragments per Minute IN PA During Waking Time (Weighted)	FRAG_NFragPM_PA_day_wei	Tertile	T2	FRAG_NFragPM_PA_day_weiCat2	independent_pattern	Independent Pattern	0.62 [0.41;0.94]	0.0230409282150514	0.00227597266369071	Inverse	44	31861	95608	141	TRUE	sex + race + tdi + smoking + alcohol + all_cancer_fh + season + bmi + dm + acc
Ovarian cancer	Ovarian	Physical Activity	W0.5 of Activity Fragment Durations During Waking Time (Plain)	FRAG_W0.5_dur_PA_day_pla	Tertile	T2	FRAG_W0.5_dur_PA_day_plaCat2	independent_pattern	Independent Pattern	1.78 [1.08;2.95]	0.0243267761911548	8.1922574536264e-4	Positive	49	31865	95603	141	TRUE	sex + race + tdi + smoking + alcohol + all_cancer_fh + season + bmi + dm + acc
Ovarian cancer	Ovarian	Physical Activity	Power-Law Alpha of Inactivity Fragment Durations During Waking Time (Plain)	FRAG_alpha_dur_IN_day_pla	Tertile	T3	FRAG_alpha_dur_IN_day_plaCat3	independent_pattern	Independent Pattern	0.59 [0.38;0.94]	0.0247252896276701	0.0267394851464235	Inverse	42	31873	95603	141	TRUE	sex + race + tdi + smoking + alcohol + all_cancer_fh + season + bmi + dm + acc
Ovarian cancer	Ovarian	Physical Activity	Coefficient of Variance of Activity Fragment Durations During Waking Time (Plain)	FRAG_CoV_dur_PA_day_pla	Tertile	T3	FRAG_CoV_dur_PA_day_plaCat3	independent_pattern	Independent Pattern	0.61 [0.40;0.94]	0.0260878182972664	0.022152995359358	Inverse	33	31872	95603	141	TRUE	sex + race + tdi + smoking + alcohol + all_cancer_fh + season + bmi + dm + acc
Ovarian cancer	Ovarian	Physical Activity	Transition Probability Physical Inactivity to Activity During Waking Time (Plain)	FRAG_TP_IN2PA_day_pla	Tertile	T2	FRAG_TP_IN2PA_day_plaCat2	independent_pattern	Independent Pattern	0.62 [0.41;0.95]	0.0264079934429432	0.0509724539665853	Inverse	42	31865	95608	141	TRUE	sex + race + tdi + smoking + alcohol + all_cancer_fh + season + bmi + dm + acc
Ovarian cancer	Ovarian	Physical Activity	Transition Probability Physical Inactivity to Activity During Waking Time (Weighted)	FRAG_TP_IN2PA_day_wei	Tertile	T3	FRAG_TP_IN2PA_day_weiCat3	independent_pattern	Independent Pattern	0.60 [0.38;0.94]	0.0266436659113635	0.0350591406088804	Inverse	44	31869	95608	141	TRUE	sex + race + tdi + smoking + alcohol + all_cancer_fh + season + bmi + dm + acc
Ovarian cancer	Ovarian	Circadian Rhythm	M5 Start Time	M5TIME_num	Tertile	T2	M5TIME_numCat2	independent_pattern	Independent Pattern	0.63 [0.42;0.95]	0.0280574327978008	0.401084843472555	Inverse	38	31883	95608	141	TRUE	sex + race + tdi + smoking + alcohol + all_cancer_fh + season + bmi + dm + acc
Ovarian cancer	Ovarian	Physical Activity	Mean Activity Fragment Duration During Waking Time	FRAG_mean_dur_PA_day	Tertile	T2	FRAG_mean_dur_PA_dayCat2	independent_pattern	Independent Pattern	1.73 [1.06;2.83]	0.0287508690429972	0.00457608724485851	Positive	51	31860	95607	141	TRUE	sex + race + tdi + smoking + alcohol + all_cancer_fh + season + bmi + dm + acc
Ovarian cancer	Ovarian	Physical Activity	Duration in 10-Min MVPA Bouts (Plain)	dur_day_MVPA_bts_10_min_pla	Tertile	T2	dur_day_MVPA_bts_10_min_plaCat2	independent_pattern	Independent Pattern	1.64 [1.05;2.56]	0.0291061231612081	0.137973244246384	Positive	55	31868	95608	141	TRUE	sex + race + tdi + smoking + alcohol + all_cancer_fh + season + bmi + dm + acc
Ovarian cancer	Ovarian	Physical Activity	Mean MVPA Fragment Duration During Waking Time (Weighted)	FRAG_mean_dur_MVPA_day_wei	Tertile	T2	FRAG_mean_dur_MVPA_day_weiCat2	independent_pattern	Independent Pattern	1.61 [1.05;2.48]	0.0299950461664252	0.118133264717361	Positive	57	31866	95589	141	TRUE	sex + race + tdi + smoking + alcohol + all_cancer_fh + season + bmi + dm + acc
Ovarian cancer	Ovarian	Physical Activity	Number of 5-10 Min LIPA Bouts (Plain)	Nbouts_day_LIG_bts_5_10_pla	Tertile	T2	Nbouts_day_LIG_bts_5_10_plaCat2	independent_pattern	Independent Pattern	0.61 [0.39;0.95]	0.0301361100706669	0.921017549932171	Inverse	36	31868	95608	141	TRUE	sex + race + tdi + smoking + alcohol + all_cancer_fh + season + bmi + dm + acc
Ovarian cancer	Ovarian	Physical Activity	Duration in 10-Min MVPA Bouts (Weighted)	dur_day_MVPA_bts_10_min_wei	Tertile	T2	dur_day_MVPA_bts_10_min_weiCat2	independent_pattern	Independent Pattern	1.63 [1.05;2.54]	0.0301992673553082	0.200287820175053	Positive	56	31873	95608	141	TRUE	sex + race + tdi + smoking + alcohol + all_cancer_fh + season + bmi + dm + acc
Ovarian cancer	Ovarian	Physical Activity	Transition Probability Physical Inactivity to Activity During Waking Time (Weighted)	FRAG_TP_IN2PA_day_wei	Tertile	T2	FRAG_TP_IN2PA_day_weiCat2	independent_pattern	Independent Pattern	0.63 [0.42;0.96]	0.0302409045893051	0.0350591406088804	Inverse	43	31869	95608	141	TRUE	sex + race + tdi + smoking + alcohol + all_cancer_fh + season + bmi + dm + acc
Ovarian cancer	Ovarian	Physical Activity	x0.5 of Activity Fragment Durations During Waking Time (Plain)	FRAG_x0.5_dur_PA_day_pla	Tertile	T2	FRAG_x0.5_dur_PA_day_plaCat2	independent_pattern	Independent Pattern	1.74 [1.05;2.89]	0.0308653662438258	0.00234029141457651	Positive	49	31866	95603	141	TRUE	sex + race + tdi + smoking + alcohol + all_cancer_fh + season + bmi + dm + acc
Ovarian cancer	Ovarian	Sleep	Number of Sleep Period Bouts	number_sib_sleepperiod_AD_T5A5_mn	Tertile	T3	number_sib_sleepperiod_AD_T5A5_mnCat3	independent_pattern	Independent Pattern	0.64 [0.42;0.96]	0.032451458691863	0.0248334358327963	Inverse	37	31883	95608	141	TRUE	sex + race + tdi + smoking + alcohol + all_cancer_fh + season + bmi + dm + acc
Ovarian cancer	Ovarian	Sleep	Number of Awakenings	number_of_awakenings_AD_T5A5_mn	Tertile	T3	number_of_awakenings_AD_T5A5_mnCat3	independent_pattern	Independent Pattern	0.64 [0.42;0.96]	0.032451458691863	0.0248334358327963	Inverse	37	31883	95608	141	TRUE	sex + race + tdi + smoking + alcohol + all_cancer_fh + season + bmi + dm + acc
Ovarian cancer	Ovarian	Physical Activity	Number of Inactivity-to-LIPA Transitions During Waking Time (Weighted)	FRAG_Nfrag_IN2LIPA_day_wei	Tertile	T2	FRAG_Nfrag_IN2LIPA_day_weiCat2	independent_pattern	Independent Pattern	0.64 [0.43;0.97]	0.036628337683108	0.263786835176627	Inverse	40	31865	95608	141	TRUE	sex + race + tdi + smoking + alcohol + all_cancer_fh + season + bmi + dm + acc
Ovarian cancer	Ovarian	Physical Activity	W0.5 of Activity Fragment Durations During Waking Time	FRAG_W0.5_dur_PA_day	Tertile	T2	FRAG_W0.5_dur_PA_dayCat2	independent_pattern	Independent Pattern	1.68 [1.03;2.73]	0.0366919240062142	0.0101375409649069	Positive	53	31861	95605	141	TRUE	sex + race + tdi + smoking + alcohol + all_cancer_fh + season + bmi + dm + acc
Ovarian cancer	Ovarian	Physical Activity	Transition Probability Physical Inactivity to Activity During Waking Time (Plain)	FRAG_TP_IN2PA_day_pla	Tertile	T3	FRAG_TP_IN2PA_day_plaCat3	independent_pattern	Independent Pattern	0.61 [0.39;0.97]	0.0377637359744586	0.0509724539665853	Inverse	45	31872	95608	141	TRUE	sex + race + tdi + smoking + alcohol + all_cancer_fh + season + bmi + dm + acc
Ovarian cancer	Ovarian	Physical Activity	Transition Probability Physical Activity to Inactivity During Waking Time (Weighted)	FRAG_TP_PA2IN_day_wei	Tertile	T2	FRAG_TP_PA2IN_day_weiCat2	independent_pattern	Independent Pattern	0.65 [0.43;0.98]	0.0379720424586472	0.0033275963523398	Inverse	45	31861	95608	141	TRUE	sex + race + tdi + smoking + alcohol + all_cancer_fh + season + bmi + dm + acc
Ovarian cancer	Ovarian	Physical Activity	Acceleration in 10-Min MVPA Bouts (Plain)	ACC_day_MVPA_bts_10_mg_pla	Tertile	T2	ACC_day_MVPA_bts_10_mg_plaCat2	independent_pattern	Independent Pattern	1.50 [1.02;2.22]	0.0397211420152355	0.890866835579626	Positive	60	30752	92252	139	TRUE	sex + race + tdi + smoking + alcohol + all_cancer_fh + season + bmi + dm + acc
Ovarian cancer	Ovarian	Physical Activity	Duration in 60-90 Min Inactivity Bouts (Plain)	dur_day_IN_bts_60_90_min_pla	Tertile	T3	dur_day_IN_bts_60_90_min_plaCat3	independent_pattern	Independent Pattern	0.61 [0.39;0.98]	0.0397312226701018	0.0416619510952454	Inverse	33	31866	95608	141	TRUE	sex + race + tdi + smoking + alcohol + all_cancer_fh + season + bmi + dm + acc
Ovarian cancer	Ovarian	Light	Total Daily Light	total_daily_light	Tertile	T2	total_daily_lightCat2	independent_pattern	Independent Pattern	0.63 [0.41;0.98]	0.0405783164408952	0.287842081074316	Inverse	34	31602	94842	140	TRUE	sex + race + tdi + smoking + alcohol + all_cancer_fh + season + bmi + dm + acc
Ovarian cancer	Ovarian	Physical Activity	Acceleration in 10-Min MVPA Bouts (Weighted)	ACC_day_MVPA_bts_10_mg_wei	Tertile	T2	ACC_day_MVPA_bts_10_mg_weiCat2	independent_pattern	Independent Pattern	1.50 [1.01;2.20]	0.0422199673343749	0.877343426882355	Positive	60	30753	92252	139	TRUE	sex + race + tdi + smoking + alcohol + all_cancer_fh + season + bmi + dm + acc
Ovarian cancer	Ovarian	Physical Activity	Mean MVPA Fragment Duration During Waking Time (Plain)	FRAG_mean_dur_MVPA_day_pla	Tertile	T2	FRAG_mean_dur_MVPA_day_plaCat2	independent_pattern	Independent Pattern	1.56 [1.01;2.39]	0.0426724438638452	0.181318573416899	Positive	57	31869	95589	141	TRUE	sex + race + tdi + smoking + alcohol + all_cancer_fh + season + bmi + dm + acc
Ovarian cancer	Ovarian	Physical Activity	Number of IN Fragments per Minute IN IN During Waking Time (Weighted)	FRAG_NFragPM_IN_day_wei	Tertile	T3	FRAG_NFragPM_IN_day_weiCat3	independent_pattern	Independent Pattern	0.62 [0.39;0.99]	0.0442818364353958	0.050124079966634	Inverse	43	31865	95608	141	TRUE	sex + race + tdi + smoking + alcohol + all_cancer_fh + season + bmi + dm + acc
Ovarian cancer	Ovarian	Light	Afternoon Light	afternoon_light	Tertile	T2	afternoon_lightCat2	independent_pattern	Independent Pattern	0.64 [0.42;0.99]	0.0448863789244671	0.719386575121436	Inverse	36	31604	94842	140	TRUE	sex + race + tdi + smoking + alcohol + all_cancer_fh + season + bmi + dm + acc
Ovarian cancer	Ovarian	Physical Activity	W0.5 of Inactivity Fragment Durations During Waking Time (Plain)	FRAG_W0.5_dur_IN_day_pla	Tertile	T3	FRAG_W0.5_dur_IN_day_plaCat3	independent_pattern	Independent Pattern	1.61 [1.01;2.57]	0.0449298402541507	0.0436283658582586	Positive	49	31870	95603	141	TRUE	sex + race + tdi + smoking + alcohol + all_cancer_fh + season + bmi + dm + acc
Ovarian cancer	Ovarian	Physical Activity	Transition Probability Physical Activity to Inactivity During Waking Time (Plain)	FRAG_TP_PA2IN_day_pla	Tertile	T2	FRAG_TP_PA2IN_day_plaCat2	independent_pattern	Independent Pattern	0.66 [0.44;0.99]	0.0461419163019674	0.00203266239181664	Inverse	46	31859	95608	141	TRUE	sex + race + tdi + smoking + alcohol + all_cancer_fh + season + bmi + dm + acc
Ovarian cancer	Ovarian	Physical Activity	Number of PA Fragments per Minute IN PA During Waking Time (Plain)	FRAG_NFragPM_PA_day_pla	Tertile	T2	FRAG_NFragPM_PA_day_plaCat2	independent_pattern	Independent Pattern	0.66 [0.44;0.99]	0.0463566800066041	0.00204379187136488	Inverse	46	31860	95608	141	TRUE	sex + race + tdi + smoking + alcohol + all_cancer_fh + season + bmi + dm + acc
Ovarian cancer	Ovarian	Physical Activity	Number of 10-Min MVPA Bouts (Weighted)	Nbouts_day_MVPA_bts_10_wei	Tertile	T2	Nbouts_day_MVPA_bts_10_weiCat2	independent_pattern	Independent Pattern	1.57 [1.00;2.44]	0.0479024111839057	0.235908031306534	Positive	54	31877	95608	141	TRUE	sex + race + tdi + smoking + alcohol + all_cancer_fh + season + bmi + dm + acc
Ovarian cancer	Ovarian	Physical Activity	Transition Probability Physical Inactivity to Activity During Waking Time	FRAG_TP_IN2PA_day	Tertile	T2	FRAG_TP_IN2PA_dayCat2	independent_pattern	Independent Pattern	0.65 [0.43;1.00]	0.0507113562025101	0.151119308162704	Inverse	42	31869	95608	141	TRUE	sex + race + tdi + smoking + alcohol + all_cancer_fh + season + bmi + dm + acc
Ovarian cancer	Ovarian	Circadian Rhythm	M5 Activity Level	M5VALUE	Tertile	T2	M5VALUECat2	independent_pattern	Independent Pattern	1.61 [0.99;2.60]	0.0534210731383075	0.389199879511277	Positive	60	31867	95608	141	TRUE	sex + race + tdi + smoking + alcohol + all_cancer_fh + season + bmi + dm + acc
Ovarian cancer	Ovarian	Sleep	Transition Probability Sleep to Wake During Sleep Period	FRAG_TP_sleep2wake_spt	Tertile	T3	FRAG_TP_sleep2wake_sptCat3	independent_pattern	Independent Pattern	0.66 [0.43;1.01]	0.0541651341944748	0.0475152272151346	Inverse	31	31877	95608	141	TRUE	sex + race + tdi + smoking + alcohol + all_cancer_fh + season + bmi + dm + acc
Ovarian cancer	Ovarian	Physical Activity	Standard Deviation of Physical Activity Fragment Durations During Waking Time (Weighted)	FRAG_SD_dur_PA_day_wei	Tertile	T2	FRAG_SD_dur_PA_day_weiCat2	independent_pattern	Independent Pattern	1.55 [0.99;2.43]	0.0544353824692901	0.648618757381401	Positive	61	31868	95603	141	TRUE	sex + race + tdi + smoking + alcohol + all_cancer_fh + season + bmi + dm + acc
Ovarian cancer	Ovarian	Physical Activity	Power-Law Alpha of Inactivity Fragment Durations During Waking Time (Plain)	FRAG_alpha_dur_IN_day_pla	Tertile	T2	FRAG_alpha_dur_IN_day_plaCat2	independent_pattern	Independent Pattern	0.67 [0.45;1.01]	0.0557417220295185	0.0267394851464235	Inverse	45	31865	95603	141	TRUE	sex + race + tdi + smoking + alcohol + all_cancer_fh + season + bmi + dm + acc
Ovarian cancer	Ovarian	Physical Activity	Number of IN Fragments per Minute IN IN During Waking Time	FRAG_NFragPM_IN_day	Tertile	T2	FRAG_NFragPM_IN_dayCat2	independent_pattern	Independent Pattern	0.66 [0.43;1.02]	0.0594891062052063	0.204948336239772	Inverse	42	31866	95607	141	TRUE	sex + race + tdi + smoking + alcohol + all_cancer_fh + season + bmi + dm + acc
Ovarian cancer	Ovarian	Physical Activity	Duration in 5-10 Min LIPA Bouts (Plain)	dur_day_LIG_bts_5_10_min_pla	Tertile	T2	dur_day_LIG_bts_5_10_min_plaCat2	independent_pattern	Independent Pattern	0.65 [0.42;1.02]	0.0608310351727403	0.867424987609724	Inverse	37	31870	95608	141	TRUE	sex + race + tdi + smoking + alcohol + all_cancer_fh + season + bmi + dm + acc
Ovarian cancer	Ovarian	Physical Activity	Duration in 60-90 Min Inactivity Bouts (Weighted)	dur_day_IN_bts_60_90_min_wei	Tertile	T3	dur_day_IN_bts_60_90_min_weiCat3	independent_pattern	Independent Pattern	0.65 [0.42;1.02]	0.0621873350290616	0.0605537010328047	Inverse	36	31868	95608	141	TRUE	sex + race + tdi + smoking + alcohol + all_cancer_fh + season + bmi + dm + acc
Ovarian cancer	Ovarian	Physical Activity	Mean Activity Fragment Duration During Waking Time (Plain)	FRAG_mean_dur_PA_day_pla	Tertile	T2	FRAG_mean_dur_PA_day_plaCat2	independent_pattern	Independent Pattern	1.58 [0.97;2.55]	0.0640146375929689	0.0176096242118026	Positive	51	31865	95608	141	TRUE	sex + race + tdi + smoking + alcohol + all_cancer_fh + season + bmi + dm + acc
Ovarian cancer	Ovarian	Physical Activity	Power-Law Alpha of Inactivity Fragment Durations During Waking Time (Weighted)	FRAG_alpha_dur_IN_day_wei	Tertile	T3	FRAG_alpha_dur_IN_day_weiCat3	independent_pattern	Independent Pattern	0.65 [0.41;1.03]	0.0643360510410231	0.068438732352007	Inverse	43	31872	95603	141	TRUE	sex + race + tdi + smoking + alcohol + all_cancer_fh + season + bmi + dm + acc
Ovarian cancer	Ovarian	Circadian Rhythm	Activity Balance Index	ABI	Tertile	T2	ABICat2	independent_pattern	Independent Pattern	1.51 [0.97;2.33]	0.0667266179784142	0.551030692124351	Positive	60	31863	95608	141	TRUE	sex + race + tdi + smoking + alcohol + all_cancer_fh + season + bmi + dm + acc
Ovarian cancer	Ovarian	Physical Activity	Gini Index of Inactivity Fragment Durations During Waking Time	FRAG_Gini_dur_IN_day	Tertile	T2	FRAG_Gini_dur_IN_dayCat2	independent_pattern	Independent Pattern	0.68 [0.45;1.03]	0.0675254247460664	0.516599160872779	Inverse	39	31875	95605	141	TRUE	sex + race + tdi + smoking + alcohol + all_cancer_fh + season + bmi + dm + acc
Ovarian cancer	Ovarian	Physical Activity	Acceleration in 1-5 Min LIPA Bouts (Weighted)	ACC_day_LIG_bts_1_5_mg_wei	Tertile	T2	ACC_day_LIG_bts_1_5_mg_weiCat2	independent_pattern	Independent Pattern	1.50 [0.97;2.31]	0.0705952552653163	0.400178332137438	Positive	54	31871	95607	141	TRUE	sex + race + tdi + smoking + alcohol + all_cancer_fh + season + bmi + dm + acc
Ovarian cancer	Ovarian	Physical Activity	Coefficient of Variance of Activity Fragment Durations During Waking Time (Weighted)	FRAG_CoV_dur_PA_day_wei	Tertile	T2	FRAG_CoV_dur_PA_day_weiCat2	independent_pattern	Independent Pattern	0.70 [0.48;1.03]	0.0731732573685083	0.00875709879922414	Inverse	43	31877	95603	141	TRUE	sex + race + tdi + smoking + alcohol + all_cancer_fh + season + bmi + dm + acc
Ovarian cancer	Ovarian	Physical Activity	Number of LIPA Fragments During Waking Time (Plain)	FRAG_Nfrag_LIPA_day_pla	Tertile	T2	FRAG_Nfrag_LIPA_day_plaCat2	independent_pattern	Independent Pattern	0.68 [0.44;1.04]	0.0785903178990332	0.165021081371111	Inverse	43	31868	95608	141	TRUE	sex + race + tdi + smoking + alcohol + all_cancer_fh + season + bmi + dm + acc
Ovarian cancer	Ovarian	Physical Activity	x0.5 of Inactivity Fragment Durations During Waking Time	FRAG_x0.5_dur_IN_day	Tertile	T3	FRAG_x0.5_dur_IN_dayCat3	independent_pattern	Independent Pattern	1.52 [0.95;2.42]	0.0789054307539028	0.0696428289511055	Positive	51	31865	95605	141	TRUE	sex + race + tdi + smoking + alcohol + all_cancer_fh + season + bmi + dm + acc
Ovarian cancer	Ovarian	Physical Activity	Power-Law Alpha of Inactivity Fragment Durations During Waking Time	FRAG_alpha_dur_IN_day	Tertile	T3	FRAG_alpha_dur_IN_dayCat3	independent_pattern	Independent Pattern	0.66 [0.41;1.05]	0.0790236623755855	0.0824202972894578	Inverse	43	31873	95605	141	TRUE	sex + race + tdi + smoking + alcohol + all_cancer_fh + season + bmi + dm + acc
Ovarian cancer	Ovarian	Physical Activity	Number of IN Fragments per Minute IN IN During Waking Time (Plain)	FRAG_NFragPM_IN_day_pla	Tertile	T3	FRAG_NFragPM_IN_day_plaCat3	independent_pattern	Independent Pattern	0.65 [0.40;1.05]	0.0815469191473264	0.0846362209893894	Inverse	43	31867	95608	141	TRUE	sex + race + tdi + smoking + alcohol + all_cancer_fh + season + bmi + dm + acc
Ovarian cancer	Ovarian	Physical Activity	Mean MVPA Fragment Duration During Waking Time (Weighted)	FRAG_mean_dur_MVPA_day_wei	Tertile	T3	FRAG_mean_dur_MVPA_day_weiCat3	independent_pattern	Independent Pattern	1.56 [0.94;2.60]	0.085336313767738	0.118133264717361	Positive	45	31885	95589	141	TRUE	sex + race + tdi + smoking + alcohol + all_cancer_fh + season + bmi + dm + acc
Ovarian cancer	Ovarian	Physical Activity	Duration in 10-Min MVPA Bouts (Plain)	dur_day_MVPA_bts_10_min_pla	Tertile	T3	dur_day_MVPA_bts_10_min_plaCat3	independent_pattern	Independent Pattern	1.69 [0.93;3.09]	0.0863236774837137	0.137973244246384	Positive	45	31889	95608	141	TRUE	sex + race + tdi + smoking + alcohol + all_cancer_fh + season + bmi + dm + acc
Ovarian cancer	Ovarian	Physical Activity	Transition Probability Physical Inactivity to MVPA During Waking Time	FRAG_TP_IN2MVPA_day	Tertile	T3	FRAG_TP_IN2MVPA_dayCat3	independent_pattern	Independent Pattern	0.64 [0.38;1.07]	0.0889021946668492	0.0755721810265936	Inverse	36	31876	95608	141	TRUE	sex + race + tdi + smoking + alcohol + all_cancer_fh + season + bmi + dm + acc
Ovarian cancer	Ovarian	Physical Activity	Duration in 1-5 Min LIPA Bouts (Plain)	dur_day_LIG_bts_1_5_min_pla	Tertile	T3	dur_day_LIG_bts_1_5_min_plaCat3	independent_pattern	Independent Pattern	0.66 [0.40;1.08]	0.0949252658062678	0.0956938933842883	Inverse	37	31878	95608	141	TRUE	sex + race + tdi + smoking + alcohol + all_cancer_fh + season + bmi + dm + acc
Ovarian cancer	Ovarian	Physical Activity	Transition Probability Physical Inactivity to Activity During Sleep Period	FRAG_TP_IN2PA_spt	Tertile	T2	FRAG_TP_IN2PA_sptCat2	independent_pattern	Independent Pattern	0.70 [0.46;1.06]	0.0949525120685959	0.651215122595334	Inverse	38	31875	95608	141	TRUE	sex + race + tdi + smoking + alcohol + all_cancer_fh + season + bmi + dm + acc
Ovarian cancer	Ovarian	Physical Activity	Transition Probability Physical Inactivity to LIPA During Waking Time (Weighted)	FRAG_TP_IN2LIPA_day_wei	Tertile	T2	FRAG_TP_IN2LIPA_day_weiCat2	independent_pattern	Independent Pattern	0.70 [0.46;1.07]	0.0964252089046085	0.246749284413608	Inverse	43	31863	95608	141	TRUE	sex + race + tdi + smoking + alcohol + all_cancer_fh + season + bmi + dm + acc
Ovarian cancer	Ovarian	Physical Activity	x0.5 of Inactivity Fragment Durations During Waking Time (Plain)	FRAG_x0.5_dur_IN_day_pla	Tertile	T3	FRAG_x0.5_dur_IN_day_plaCat3	independent_pattern	Independent Pattern	1.48 [0.93;2.36]	0.100991112476787	0.0805309110634797	Positive	51	31864	95603	141	TRUE	sex + race + tdi + smoking + alcohol + all_cancer_fh + season + bmi + dm + acc
Ovarian cancer	Ovarian	Physical Activity	W0.5 of Inactivity Fragment Durations During Waking Time (Weighted)	FRAG_W0.5_dur_IN_day_wei	Tertile	T2	FRAG_W0.5_dur_IN_day_weiCat2	independent_pattern	Independent Pattern	1.42 [0.93;2.16]	0.10199403293683	0.119920142185618	Positive	55	31870	95603	141	TRUE	sex + race + tdi + smoking + alcohol + all_cancer_fh + season + bmi + dm + acc
Ovarian cancer	Ovarian	Sleep	Sleep Duration Within Sleep Period Time	SleepDurationInSpt_AD_T5A5_mn	Tertile	T2	SleepDurationInSpt_AD_T5A5_mnCat2	independent_pattern	Independent Pattern	0.70 [0.46;1.07]	0.103128190236414	0.466760363968549	Inverse	40	31869	95608	141	TRUE	sex + race + tdi + smoking + alcohol + all_cancer_fh + season + bmi + dm + acc
Ovarian cancer	Ovarian	Physical Activity	Transition Probability Physical Inactivity to LIPA During Waking Time (Plain)	FRAG_TP_IN2LIPA_day_pla	Tertile	T2	FRAG_TP_IN2LIPA_day_plaCat2	independent_pattern	Independent Pattern	0.70 [0.46;1.08]	0.10949379933206	0.436836451458811	Inverse	42	31860	95608	141	TRUE	sex + race + tdi + smoking + alcohol + all_cancer_fh + season + bmi + dm + acc
Ovarian cancer	Ovarian	Circadian Rhythm	M10 Start Time	M10TIME_num	Tertile	T3	M10TIME_numCat3	independent_pattern	Independent Pattern	0.71 [0.47;1.08]	0.111488451059768	0.110683013730398	Inverse	44	31860	95608	141	TRUE	sex + race + tdi + smoking + alcohol + all_cancer_fh + season + bmi + dm + acc
Ovarian cancer	Ovarian	Physical Activity	Duration in 1-5 Min LIPA Bouts (Weighted)	dur_day_LIG_bts_1_5_min_wei	Tertile	T3	dur_day_LIG_bts_1_5_min_weiCat3	independent_pattern	Independent Pattern	0.67 [0.41;1.10]	0.11296106458957	0.116081011409185	Inverse	36	31875	95608	141	TRUE	sex + race + tdi + smoking + alcohol + all_cancer_fh + season + bmi + dm + acc
Ovarian cancer	Ovarian	Physical Activity	Number of LIPA Fragments During Waking Time (Weighted)	FRAG_Nfrag_LIPA_day_wei	Tertile	T2	FRAG_Nfrag_LIPA_day_weiCat2	independent_pattern	Independent Pattern	0.71 [0.46;1.09]	0.113082937377353	0.294078881043138	Inverse	43	31866	95608	141	TRUE	sex + race + tdi + smoking + alcohol + all_cancer_fh + season + bmi + dm + acc
Ovarian cancer	Ovarian	Physical Activity	Number of Wake Fragments During Sleep Period	FRAG_Nfrag_wake_spt	Tertile	T3	FRAG_Nfrag_wake_sptCat3	independent_pattern	Independent Pattern	0.72 [0.49;1.08]	0.113326569205299	0.0851460591577987	Inverse	39	31879	95608	141	TRUE	sex + race + tdi + smoking + alcohol + all_cancer_fh + season + bmi + dm + acc
Ovarian cancer	Ovarian	Sleep	Number of Sleep Fragments During Sleep Period	FRAG_Nfrag_sleep_spt	Tertile	T3	FRAG_Nfrag_sleep_sptCat3	independent_pattern	Independent Pattern	0.72 [0.49;1.08]	0.113430853011045	0.0852278330974174	Inverse	39	31879	95608	141	TRUE	sex + race + tdi + smoking + alcohol + all_cancer_fh + season + bmi + dm + acc
Ovarian cancer	Ovarian	Physical Activity	Coefficient of Variance of Activity Fragment Durations During Waking Time	FRAG_CoV_dur_PA_day	Tertile	T2	FRAG_CoV_dur_PA_dayCat2	independent_pattern	Independent Pattern	0.73 [0.50;1.08]	0.114193221048837	0.0156010027062985	Inverse	44	31881	95605	141	TRUE	sex + race + tdi + smoking + alcohol + all_cancer_fh + season + bmi + dm + acc
Ovarian cancer	Ovarian	Physical Activity	Number of Activity Fragments During Waking Time	FRAG_Nfrag_PA_day	Tertile	T2	FRAG_Nfrag_PA_dayCat2	independent_pattern	Independent Pattern	0.72 [0.48;1.08]	0.114506525780027	0.411822992890767	Inverse	42	31874	95608	141	TRUE	sex + race + tdi + smoking + alcohol + all_cancer_fh + season + bmi + dm + acc
Ovarian cancer	Ovarian	Physical Activity	Number of Activity-to-Inactivity Transitions During Waking Time	FRAG_Nfrag_PA2IN_day	Tertile	T2	FRAG_Nfrag_PA2IN_dayCat2	independent_pattern	Independent Pattern	0.72 [0.48;1.08]	0.114506525780027	0.411822992890767	Inverse	42	31874	95608	141	TRUE	sex + race + tdi + smoking + alcohol + all_cancer_fh + season + bmi + dm + acc
Ovarian cancer	Ovarian	Physical Activity	Number of 10-Min MVPA Bouts (Plain)	Nbouts_day_MVPA_bts_10_pla	Tertile	T2	Nbouts_day_MVPA_bts_10_plaCat2	independent_pattern	Independent Pattern	1.43 [0.92;2.22]	0.114932330790187	0.343914482902168	Positive	52	31872	95608	141	TRUE	sex + race + tdi + smoking + alcohol + all_cancer_fh + season + bmi + dm + acc
Ovarian cancer	Ovarian	Physical Activity	Number of Inactivity Fragments During Waking Time	FRAG_Nfrag_IN_day	Tertile	T2	FRAG_Nfrag_IN_dayCat2	independent_pattern	Independent Pattern	0.72 [0.48;1.09]	0.116224382120577	0.425396116461506	Inverse	42	31874	95608	141	TRUE	sex + race + tdi + smoking + alcohol + all_cancer_fh + season + bmi + dm + acc
Ovarian cancer	Ovarian	Physical Activity	Number of Inactivity-to-Activity Transitions During Waking Time	FRAG_Nfrag_IN2PA_day	Tertile	T2	FRAG_Nfrag_IN2PA_dayCat2	independent_pattern	Independent Pattern	0.72 [0.48;1.09]	0.116224382120577	0.425396116461506	Inverse	42	31874	95608	141	TRUE	sex + race + tdi + smoking + alcohol + all_cancer_fh + season + bmi + dm + acc
Ovarian cancer	Ovarian	Physical Activity	Transition Probability Physical Inactivity to Activity During Waking Time	FRAG_TP_IN2PA_day	Tertile	T3	FRAG_TP_IN2PA_dayCat3	independent_pattern	Independent Pattern	0.68 [0.43;1.10]	0.116260786971785	0.151119308162704	Inverse	47	31871	95608	141	TRUE	sex + race + tdi + smoking + alcohol + all_cancer_fh + season + bmi + dm + acc
Ovarian cancer	Ovarian	Physical Activity	Power-Law Alpha of Inactivity Fragment Durations During Waking Time (Weighted)	FRAG_alpha_dur_IN_day_wei	Tertile	T2	FRAG_alpha_dur_IN_day_weiCat2	independent_pattern	Independent Pattern	0.72 [0.48;1.09]	0.116954144687246	0.068438732352007	Inverse	46	31865	95603	141	TRUE	sex + race + tdi + smoking + alcohol + all_cancer_fh + season + bmi + dm + acc
Ovarian cancer	Ovarian	Physical Activity	Number of Inactivity-to-LIPA Transitions During Waking Time (Plain)	FRAG_Nfrag_IN2LIPA_day_pla	Tertile	T2	FRAG_Nfrag_IN2LIPA_day_plaCat2	independent_pattern	Independent Pattern	0.72 [0.48;1.09]	0.118295140366976	0.297316268687128	Inverse	43	31862	95608	141	TRUE	sex + race + tdi + smoking + alcohol + all_cancer_fh + season + bmi + dm + acc
Ovarian cancer	Ovarian	Physical Activity	Number of LIPA Fragments During Waking Time	FRAG_Nfrag_LIPA_day	Tertile	T3	FRAG_Nfrag_LIPA_dayCat3	independent_pattern	Independent Pattern	0.70 [0.45;1.10]	0.120679081067093	0.106736144343641	Inverse	47	31865	95608	141	TRUE	sex + race + tdi + smoking + alcohol + all_cancer_fh + season + bmi + dm + acc
Ovarian cancer	Ovarian	Physical Activity	Duration in 10-Min LIPA Bouts (Plain)	dur_day_LIG_bts_10_min_pla	Tertile	T2	dur_day_LIG_bts_10_min_plaCat2	independent_pattern	Independent Pattern	0.71 [0.45;1.10]	0.123099955776992	0.999713967975683	Inverse	39	31864	95608	141	TRUE	sex + race + tdi + smoking + alcohol + all_cancer_fh + season + bmi + dm + acc
Ovarian cancer	Ovarian	Physical Activity	Acceleration in 10-Min LIPA Bouts (Weighted)	ACC_day_LIG_bts_10_mg_wei	Tertile	T2	ACC_day_LIG_bts_10_mg_weiCat2	independent_pattern	Independent Pattern	1.38 [0.91;2.09]	0.125374095060544	0.627355740935511	Positive	60	31861	95582	141	TRUE	sex + race + tdi + smoking + alcohol + all_cancer_fh + season + bmi + dm + acc
Ovarian cancer	Ovarian	Sleep	WASO (Wake After Sleep Onset)	WASO_AD_T5A5_mn	Tertile	T3	WASO_AD_T5A5_mnCat3	independent_pattern	Independent Pattern	0.72 [0.48;1.10]	0.126038620323038	0.120172354881477	Inverse	35	31878	95608	141	TRUE	sex + race + tdi + smoking + alcohol + all_cancer_fh + season + bmi + dm + acc
Ovarian cancer	Ovarian	Physical Activity	Duration in 10-Min MVPA Bouts (Weighted)	dur_day_MVPA_bts_10_min_wei	Tertile	T3	dur_day_MVPA_bts_10_min_weiCat3	independent_pattern	Independent Pattern	1.60 [0.87;2.93]	0.127068847115282	0.200287820175053	Positive	44	31888	95608	141	TRUE	sex + race + tdi + smoking + alcohol + all_cancer_fh + season + bmi + dm + acc
Ovarian cancer	Ovarian	Circadian Rhythm	M10 Activity Level	M10VALUE	Tertile	T2	M10VALUECat2	independent_pattern	Independent Pattern	1.46 [0.90;2.38]	0.128683955380488	0.651097928904608	Positive	59	31873	95608	141	TRUE	sex + race + tdi + smoking + alcohol + all_cancer_fh + season + bmi + dm + acc
Ovarian cancer	Ovarian	Physical Activity	Acceleration in 1-5 Min LIPA Bouts (Plain)	ACC_day_LIG_bts_1_5_mg_pla	Tertile	T2	ACC_day_LIG_bts_1_5_mg_plaCat2	independent_pattern	Independent Pattern	1.41 [0.90;2.19]	0.130295683733142	0.196594122623929	Positive	50	31870	95607	141	TRUE	sex + race + tdi + smoking + alcohol + all_cancer_fh + season + bmi + dm + acc
Ovarian cancer	Ovarian	Physical Activity	Coefficient of Variance of Activity Fragment Durations During Waking Time (Plain)	FRAG_CoV_dur_PA_day_pla	Tertile	T2	FRAG_CoV_dur_PA_day_plaCat2	independent_pattern	Independent Pattern	0.74 [0.50;1.10]	0.13338229175428	0.022152995359358	Inverse	44	31872	95603	141	TRUE	sex + race + tdi + smoking + alcohol + all_cancer_fh + season + bmi + dm + acc
Ovarian cancer	Ovarian	Physical Activity	Unbouted Inactivity Duration (Weighted)	dur_day_IN_unbt_min_wei	Tertile	T3	dur_day_IN_unbt_min_weiCat3	independent_pattern	Independent Pattern	0.72 [0.46;1.11]	0.136708968434694	0.146296020788652	Inverse	43	31862	95608	141	TRUE	sex + race + tdi + smoking + alcohol + all_cancer_fh + season + bmi + dm + acc
Ovarian cancer	Ovarian	Physical Activity	Unbouted Inactivity Duration (Weighted)	dur_day_IN_unbt_min_wei	Tertile	T2	dur_day_IN_unbt_min_weiCat2	independent_pattern	Independent Pattern	0.73 [0.49;1.10]	0.136752304038256	0.146296020788652	Inverse	45	31875	95608	141	TRUE	sex + race + tdi + smoking + alcohol + all_cancer_fh + season + bmi + dm + acc
Ovarian cancer	Ovarian	Physical Activity	W0.5 of Inactivity Fragment Durations During Waking Time (Weighted)	FRAG_W0.5_dur_IN_day_wei	Tertile	T3	FRAG_W0.5_dur_IN_day_weiCat3	independent_pattern	Independent Pattern	1.44 [0.89;2.33]	0.136942867133303	0.119920142185618	Positive	45	31868	95603	141	TRUE	sex + race + tdi + smoking + alcohol + all_cancer_fh + season + bmi + dm + acc
Ovarian cancer	Ovarian	Physical Activity	Mean LIPA Fragment Duration During Waking Time (Weighted)	FRAG_mean_dur_LIPA_day_wei	Tertile	T3	FRAG_mean_dur_LIPA_day_weiCat3	independent_pattern	Independent Pattern	1.42 [0.89;2.25]	0.137598976815055	0.179288637705655	Positive	63	31852	95607	141	TRUE	sex + race + tdi + smoking + alcohol + all_cancer_fh + season + bmi + dm + acc
Ovarian cancer	Ovarian	Physical Activity	Standard Deviation of Physical Activity Fragment Durations During Waking Time	FRAG_SD_dur_PA_day	Tertile	T2	FRAG_SD_dur_PA_dayCat2	independent_pattern	Independent Pattern	1.40 [0.90;2.18]	0.138598089504335	0.448223683908973	Positive	57	31859	95605	141	TRUE	sex + race + tdi + smoking + alcohol + all_cancer_fh + season + bmi + dm + acc
Ovarian cancer	Ovarian	Physical Activity	Mean MVPA Fragment Duration During Waking Time (Plain)	FRAG_mean_dur_MVPA_day_pla	Tertile	T3	FRAG_mean_dur_MVPA_day_plaCat3	independent_pattern	Independent Pattern	1.47 [0.88;2.45]	0.138638960887893	0.181318573416899	Positive	44	31884	95589	141	TRUE	sex + race + tdi + smoking + alcohol + all_cancer_fh + season + bmi + dm + acc
Ovarian cancer	Ovarian	Physical Activity	Number of IN Fragments per Minute IN IN During Waking Time (Weighted)	FRAG_NFragPM_IN_day_wei	Tertile	T2	FRAG_NFragPM_IN_day_weiCat2	independent_pattern	Independent Pattern	0.73 [0.49;1.11]	0.138700384465904	0.050124079966634	Inverse	47	31870	95608	141	TRUE	sex + race + tdi + smoking + alcohol + all_cancer_fh + season + bmi + dm + acc
Ovarian cancer	Ovarian	Physical Activity	Transition Probability Physical Inactivity to LIPA During Waking Time	FRAG_TP_IN2LIPA_day	Tertile	T3	FRAG_TP_IN2LIPA_dayCat3	independent_pattern	Independent Pattern	0.71 [0.45;1.12]	0.138937496062628	0.22087692304699	Inverse	51	31867	95608	141	TRUE	sex + race + tdi + smoking + alcohol + all_cancer_fh + season + bmi + dm + acc
Ovarian cancer	Ovarian	Sleep	Transition Probability Sleep to Wake During Sleep Period	FRAG_TP_sleep2wake_spt	Tertile	T2	FRAG_TP_sleep2wake_sptCat2	independent_pattern	Independent Pattern	0.75 [0.51;1.10]	0.138992273989985	0.0475152272151346	Inverse	46	31870	95608	141	TRUE	sex + race + tdi + smoking + alcohol + all_cancer_fh + season + bmi + dm + acc
Ovarian cancer	Ovarian	Physical Activity	Acceleration in 30-60 Min Inactivity Bouts (Weighted)	ACC_day_IN_bts_30_60_mg_wei	Tertile	T2	ACC_day_IN_bts_30_60_mg_weiCat2	independent_pattern	Independent Pattern	1.36 [0.90;2.06]	0.14045365888017	0.383587086085907	Positive	54	31873	95593	141	TRUE	sex + race + tdi + smoking + alcohol + all_cancer_fh + season + bmi + dm + acc
Ovarian cancer	Ovarian	Physical Activity	Number of 1-5 Min MVPA Bouts (Weighted)	Nbouts_day_MVPA_bts_1_5_wei	Tertile	T2	Nbouts_day_MVPA_bts_1_5_weiCat2	independent_pattern	Independent Pattern	0.72 [0.46;1.12]	0.140914044534298	0.299627235619556	Inverse	43	31879	95608	141	TRUE	sex + race + tdi + smoking + alcohol + all_cancer_fh + season + bmi + dm + acc
Ovarian cancer	Ovarian	Sleep	WASO (Wake After Sleep Onset)	WASO_AD_T5A5_mn	Tertile	T2	WASO_AD_T5A5_mnCat2	independent_pattern	Independent Pattern	0.75 [0.51;1.10]	0.141711933925558	0.120172354881477	Inverse	44	31862	95608	141	TRUE	sex + race + tdi + smoking + alcohol + all_cancer_fh + season + bmi + dm + acc
Ovarian cancer	Ovarian	Physical Activity	Acceleration in 5-10 Min MVPA Bouts (Weighted)	ACC_day_MVPA_bts_5_10_mg_wei	Tertile	T3	ACC_day_MVPA_bts_5_10_mg_weiCat3	independent_pattern	Independent Pattern	1.37 [0.90;2.10]	0.143487978748015	0.143183256409977	Positive	42	31708	95102	140	TRUE	sex + race + tdi + smoking + alcohol + all_cancer_fh + season + bmi + dm + acc
Ovarian cancer	Ovarian	Physical Activity	Standard Deviation of Physical Activity Fragment Durations During Waking Time (Plain)	FRAG_SD_dur_PA_day_pla	Tertile	T2	FRAG_SD_dur_PA_day_plaCat2	independent_pattern	Independent Pattern	1.40 [0.89;2.20]	0.144702452326356	0.253628424104207	Positive	55	31866	95603	141	TRUE	sex + race + tdi + smoking + alcohol + all_cancer_fh + season + bmi + dm + acc
Ovarian cancer	Ovarian	Physical Activity	Number of Inactivity-to-LIPA Transitions During Waking Time	FRAG_Nfrag_IN2LIPA_day	Tertile	T2	FRAG_Nfrag_IN2LIPA_dayCat2	independent_pattern	Independent Pattern	0.74 [0.49;1.12]	0.154534982074125	0.810607609142637	Inverse	41	31871	95608	141	TRUE	sex + race + tdi + smoking + alcohol + all_cancer_fh + season + bmi + dm + acc
Ovarian cancer	Ovarian	Physical Activity	Number of 1-5 Min LIPA Bouts (Weighted)	Nbouts_day_LIG_bts_1_5_wei	Tertile	T3	Nbouts_day_LIG_bts_1_5_weiCat3	independent_pattern	Independent Pattern	0.70 [0.43;1.15]	0.154877955133196	0.154571091798018	Inverse	39	31870	95608	141	TRUE	sex + race + tdi + smoking + alcohol + all_cancer_fh + season + bmi + dm + acc
Ovarian cancer	Ovarian	Physical Activity	Number of 1-5 Min MVPA Bouts (Plain)	Nbouts_day_MVPA_bts_1_5_pla	Tertile	T2	Nbouts_day_MVPA_bts_1_5_plaCat2	independent_pattern	Independent Pattern	0.73 [0.47;1.13]	0.156409410860099	0.231878229392161	Inverse	44	31877	95608	141	TRUE	sex + race + tdi + smoking + alcohol + all_cancer_fh + season + bmi + dm + acc
Ovarian cancer	Ovarian	Physical Activity	Mean Inactivity Fragment Duration During Waking Time	FRAG_mean_dur_IN_day	Tertile	T3	FRAG_mean_dur_IN_dayCat3	independent_pattern	Independent Pattern	1.41 [0.88;2.27]	0.157712986571731	0.109740233628732	Positive	51	31870	95607	141	TRUE	sex + race + tdi + smoking + alcohol + all_cancer_fh + season + bmi + dm + acc
Ovarian cancer	Ovarian	Physical Activity	Number of IN Fragments per Minute IN IN During Waking Time	FRAG_NFragPM_IN_day	Tertile	T3	FRAG_NFragPM_IN_dayCat3	independent_pattern	Independent Pattern	0.71 [0.44;1.14]	0.157796855362359	0.204948336239772	Inverse	48	31870	95607	141	TRUE	sex + race + tdi + smoking + alcohol + all_cancer_fh + season + bmi + dm + acc
Ovarian cancer	Ovarian	Physical Activity	Number of LIPA Fragments During Waking Time (Plain)	FRAG_Nfrag_LIPA_day_pla	Tertile	T3	FRAG_Nfrag_LIPA_day_plaCat3	independent_pattern	Independent Pattern	0.71 [0.44;1.14]	0.159277031151348	0.165021081371111	Inverse	46	31870	95608	141	TRUE	sex + race + tdi + smoking + alcohol + all_cancer_fh + season + bmi + dm + acc
Ovarian cancer	Ovarian	Physical Activity	Duration in 10-Min LIPA Bouts (Weighted)	dur_day_LIG_bts_10_min_wei	Tertile	T2	dur_day_LIG_bts_10_min_weiCat2	independent_pattern	Independent Pattern	0.73 [0.47;1.13]	0.160319940686972	0.818669560383667	Inverse	39	31865	95608	141	TRUE	sex + race + tdi + smoking + alcohol + all_cancer_fh + season + bmi + dm + acc
Ovarian cancer	Ovarian	Physical Activity	Number of Activity Fragments During Sleep Period	FRAG_Nfrag_PA_spt	Tertile	T2	FRAG_Nfrag_PA_sptCat2	independent_pattern	Independent Pattern	0.74 [0.49;1.13]	0.162413460257218	0.830414758065854	Inverse	40	31865	95608	141	TRUE	sex + race + tdi + smoking + alcohol + all_cancer_fh + season + bmi + dm + acc
Ovarian cancer	Ovarian	Physical Activity	Number of Inactivity Fragments During Sleep Period	FRAG_Nfrag_IN_spt	Tertile	T2	FRAG_Nfrag_IN_sptCat2	independent_pattern	Independent Pattern	0.74 [0.49;1.13]	0.162463781472774	0.830597847242832	Inverse	40	31865	95608	141	TRUE	sex + race + tdi + smoking + alcohol + all_cancer_fh + season + bmi + dm + acc
Ovarian cancer	Ovarian	Physical Activity	Number of 30-60 Min Inactivity Bouts (Weighted)	Nbouts_day_IN_bts_30_60_wei	Tertile	T2	Nbouts_day_IN_bts_30_60_weiCat2	independent_pattern	Independent Pattern	0.74 [0.49;1.13]	0.16810913890539	0.531922137825402	Inverse	38	31870	95608	141	TRUE	sex + race + tdi + smoking + alcohol + all_cancer_fh + season + bmi + dm + acc
Ovarian cancer	Ovarian	Physical Activity	Power-Law Alpha of Inactivity Fragment Durations During Waking Time	FRAG_alpha_dur_IN_day	Tertile	T2	FRAG_alpha_dur_IN_dayCat2	independent_pattern	Independent Pattern	0.75 [0.50;1.13]	0.17306667226277	0.0824202972894578	Inverse	47	31866	95605	141	TRUE	sex + race + tdi + smoking + alcohol + all_cancer_fh + season + bmi + dm + acc
Ovarian cancer	Ovarian	Physical Activity	W0.5 of Inactivity Fragment Durations During Waking Time (Plain)	FRAG_W0.5_dur_IN_day_pla	Tertile	T2	FRAG_W0.5_dur_IN_day_plaCat2	independent_pattern	Independent Pattern	1.34 [0.88;2.06]	0.175634382907023	0.0436283658582586	Positive	51	31866	95603	141	TRUE	sex + race + tdi + smoking + alcohol + all_cancer_fh + season + bmi + dm + acc
Ovarian cancer	Ovarian	Physical Activity	Number of 10-Min MVPA Bouts (Weighted)	Nbouts_day_MVPA_bts_10_wei	Tertile	T3	Nbouts_day_MVPA_bts_10_weiCat3	independent_pattern	Independent Pattern	1.50 [0.83;2.72]	0.179079151218226	0.235908031306534	Positive	46	31884	95608	141	TRUE	sex + race + tdi + smoking + alcohol + all_cancer_fh + season + bmi + dm + acc
Ovarian cancer	Ovarian	Physical Activity	Duration in 5-10 Min LIPA Bouts (Weighted)	dur_day_LIG_bts_5_10_min_wei	Tertile	T2	dur_day_LIG_bts_5_10_min_weiCat2	independent_pattern	Independent Pattern	0.74 [0.47;1.15]	0.179143695149285	0.784705352533257	Inverse	40	31868	95608	141	TRUE	sex + race + tdi + smoking + alcohol + all_cancer_fh + season + bmi + dm + acc
Ovarian cancer	Ovarian	Circadian Rhythm	Extended Cosinor Minimum	cosinorExt_minimum	Tertile	T2	cosinorExt_minimumCat2	independent_pattern	Independent Pattern	1.30 [0.88;1.93]	0.181967668889741	0.990695846379385	Positive	62	31864	95608	141	TRUE	sex + race + tdi + smoking + alcohol + all_cancer_fh + season + bmi + dm + acc
Ovarian cancer	Ovarian	Physical Activity	Mean MVPA Fragment Duration During Waking Time	FRAG_mean_dur_MVPA_day	Tertile	T2	FRAG_mean_dur_MVPA_dayCat2	independent_pattern	Independent Pattern	1.33 [0.87;2.03]	0.182362188944271	0.491963015165076	Positive	55	31866	95589	141	TRUE	sex + race + tdi + smoking + alcohol + all_cancer_fh + season + bmi + dm + acc
Ovarian cancer	Ovarian	Physical Activity	Acceleration in 10-Min LIPA Bouts (Plain)	ACC_day_LIG_bts_10_mg_pla	Tertile	T2	ACC_day_LIG_bts_10_mg_plaCat2	independent_pattern	Independent Pattern	1.32 [0.87;1.99]	0.188266164599348	0.543290672163213	Positive	59	31860	95582	141	TRUE	sex + race + tdi + smoking + alcohol + all_cancer_fh + season + bmi + dm + acc
Ovarian cancer	Ovarian	Physical Activity	Acceleration in 1-5 Min LIPA Bouts (Plain)	ACC_day_LIG_bts_1_5_mg_pla	Tertile	T3	ACC_day_LIG_bts_1_5_mg_plaCat3	independent_pattern	Independent Pattern	1.38 [0.85;2.22]	0.191517024535468	0.196594122623929	Positive	54	31876	95607	141	TRUE	sex + race + tdi + smoking + alcohol + all_cancer_fh + season + bmi + dm + acc
Ovarian cancer	Ovarian	Physical Activity	Standard Deviation of Physical Activity Fragment Durations During Waking Time (Plain)	FRAG_SD_dur_PA_day_pla	Tertile	T3	FRAG_SD_dur_PA_day_plaCat3	independent_pattern	Independent Pattern	1.43 [0.83;2.47]	0.19305282659526	0.253628424104207	Positive	51	31877	95603	141	TRUE	sex + race + tdi + smoking + alcohol + all_cancer_fh + season + bmi + dm + acc
Ovarian cancer	Ovarian	Physical Activity	Number of Inactivity-to-MVPA Transitions During Waking Time	FRAG_Nfrag_IN2MVPA_day	Tertile	T3	FRAG_Nfrag_IN2MVPA_dayCat3	independent_pattern	Independent Pattern	0.72 [0.44;1.18]	0.196290110466436	0.199418109609862	Inverse	35	31876	95608	141	TRUE	sex + race + tdi + smoking + alcohol + all_cancer_fh + season + bmi + dm + acc
Ovarian cancer	Ovarian	Physical Activity	Transition Probability Physical Inactivity to LIPA During Waking Time (Weighted)	FRAG_TP_IN2LIPA_day_wei	Tertile	T3	FRAG_TP_IN2LIPA_day_weiCat3	independent_pattern	Independent Pattern	0.74 [0.46;1.17]	0.196301732956728	0.246749284413608	Inverse	48	31868	95608	141	TRUE	sex + race + tdi + smoking + alcohol + all_cancer_fh + season + bmi + dm + acc
Ovarian cancer	Ovarian	Physical Activity	Mean Inactivity Fragment Duration During Waking Time (Plain)	FRAG_mean_dur_IN_day_pla	Tertile	T3	FRAG_mean_dur_IN_day_plaCat3	independent_pattern	Independent Pattern	1.37 [0.85;2.22]	0.196815929446747	0.131021540009992	Positive	51	31870	95608	141	TRUE	sex + race + tdi + smoking + alcohol + all_cancer_fh + season + bmi + dm + acc
Ovarian cancer	Ovarian	Physical Activity	Mean LIPA Fragment Duration During Waking Time	FRAG_mean_dur_LIPA_day	Tertile	T2	FRAG_mean_dur_LIPA_dayCat2	independent_pattern	Independent Pattern	1.35 [0.86;2.14]	0.196854793046244	0.384504284767065	Positive	51	31866	95607	141	TRUE	sex + race + tdi + smoking + alcohol + all_cancer_fh + season + bmi + dm + acc
Ovarian cancer	Ovarian	Physical Activity	Number of PA Fragments per Minute IN PA During Waking Time	FRAG_NFragPM_PA_day	Tertile	T2	FRAG_NFragPM_PA_dayCat2	independent_pattern	Independent Pattern	0.77 [0.52;1.15]	0.197577017745498	0.00326943455520259	Inverse	51	31860	95607	141	TRUE	sex + race + tdi + smoking + alcohol + all_cancer_fh + season + bmi + dm + acc
Ovarian cancer	Ovarian	Physical Activity	Number of 90-Min Inactivity Bouts (Plain)	Nbouts_day_IN_bts_90_pla	Tertile	T3	Nbouts_day_IN_bts_90_plaCat3	independent_pattern	Independent Pattern	1.37 [0.85;2.21]	0.198345541807748	0.199280573904814	Positive	48	31867	95608	141	TRUE	sex + race + tdi + smoking + alcohol + all_cancer_fh + season + bmi + dm + acc
Ovarian cancer	Ovarian	Physical Activity	Mean LIPA Fragment Duration During Waking Time (Weighted)	FRAG_mean_dur_LIPA_day_wei	Tertile	T2	FRAG_mean_dur_LIPA_day_weiCat2	independent_pattern	Independent Pattern	1.36 [0.85;2.16]	0.199985335489144	0.179288637705655	Positive	49	31864	95607	141	TRUE	sex + race + tdi + smoking + alcohol + all_cancer_fh + season + bmi + dm + acc
Ovarian cancer	Ovarian	Step Count	Peak 30-Minute Cadence	mean_peak_30min_cadence	Tertile	T2	mean_peak_30min_cadenceCat2	independent_pattern	Independent Pattern	1.31 [0.87;1.98]	0.200167727081548	0.876215081965808	Positive	54	31876	95608	141	TRUE	sex + race + tdi + smoking + alcohol + all_cancer_fh + season + bmi + dm + acc
Ovarian cancer	Ovarian	Light	Evening Light	evening_light	Tertile	T2	evening_lightCat2	independent_pattern	Independent Pattern	0.75 [0.49;1.16]	0.201739764853163	0.126764258950099	Inverse	38	31599	94842	140	TRUE	sex + race + tdi + smoking + alcohol + all_cancer_fh + season + bmi + dm + acc
Ovarian cancer	Ovarian	Physical Activity	Number of 1-5 Min LIPA Bouts (Plain)	Nbouts_day_LIG_bts_1_5_pla	Tertile	T3	Nbouts_day_LIG_bts_1_5_plaCat3	independent_pattern	Independent Pattern	0.73 [0.44;1.20]	0.210487951152309	0.209725989174451	Inverse	40	31873	95608	141	TRUE	sex + race + tdi + smoking + alcohol + all_cancer_fh + season + bmi + dm + acc
Ovarian cancer	Ovarian	Physical Activity	Duration in 30-60 Min Inactivity Bouts (Plain)	dur_day_IN_bts_30_60_min_pla	Tertile	T3	dur_day_IN_bts_30_60_min_plaCat3	independent_pattern	Independent Pattern	1.30 [0.86;1.95]	0.211718721634359	0.201312895778254	Positive	52	31869	95608	141	TRUE	sex + race + tdi + smoking + alcohol + all_cancer_fh + season + bmi + dm + acc
Ovarian cancer	Ovarian	Physical Activity	Number of 1-5 Min MVPA Bouts (Plain)	Nbouts_day_MVPA_bts_1_5_pla	Tertile	T3	Nbouts_day_MVPA_bts_1_5_plaCat3	independent_pattern	Independent Pattern	0.73 [0.45;1.19]	0.212841114516078	0.231878229392161	Inverse	48	31866	95608	141	TRUE	sex + race + tdi + smoking + alcohol + all_cancer_fh + season + bmi + dm + acc
Ovarian cancer	Ovarian	Physical Activity	x0.5 of Inactivity Fragment Durations During Waking Time (Weighted)	FRAG_x0.5_dur_IN_day_wei	Tertile	T3	FRAG_x0.5_dur_IN_day_weiCat3	independent_pattern	Independent Pattern	1.35 [0.84;2.18]	0.216255456432001	0.188928230405483	Positive	49	31868	95603	141	TRUE	sex + race + tdi + smoking + alcohol + all_cancer_fh + season + bmi + dm + acc
Ovarian cancer	Ovarian	Physical Activity	Acceleration in 60-90 Min Inactivity Bouts (Plain)	ACC_day_IN_bts_60_90_mg_pla	Tertile	T2	ACC_day_IN_bts_60_90_mg_plaCat2	independent_pattern	Independent Pattern	0.78 [0.52;1.16]	0.217347622824028	0.243944177978477	Inverse	42	31742	95248	141	TRUE	sex + race + tdi + smoking + alcohol + all_cancer_fh + season + bmi + dm + acc
Ovarian cancer	Ovarian	Physical Activity	Standard Deviation of Inactivity Fragment Durations During Waking Time (Plain)	FRAG_SD_dur_IN_day_pla	Tertile	T3	FRAG_SD_dur_IN_day_plaCat3	independent_pattern	Independent Pattern	1.35 [0.84;2.19]	0.217990260883471	0.185794796879441	Positive	50	31869	95603	141	TRUE	sex + race + tdi + smoking + alcohol + all_cancer_fh + season + bmi + dm + acc
Ovarian cancer	Ovarian	Physical Activity	Number of MVPA Fragments During Waking Time (Plain)	FRAG_Nfrag_MVPA_day_pla	Tertile	T2	FRAG_Nfrag_MVPA_day_plaCat2	independent_pattern	Independent Pattern	0.75 [0.47;1.19]	0.223867297988364	0.821429250483045	Inverse	38	31880	95608	141	TRUE	sex + race + tdi + smoking + alcohol + all_cancer_fh + season + bmi + dm + acc
Ovarian cancer	Ovarian	Physical Activity	Mean LIPA Fragment Duration During Waking Time (Plain)	FRAG_mean_dur_LIPA_day_pla	Tertile	T3	FRAG_mean_dur_LIPA_day_plaCat3	independent_pattern	Independent Pattern	1.32 [0.84;2.08]	0.225707167641642	0.244888915282879	Positive	63	31853	95607	141	TRUE	sex + race + tdi + smoking + alcohol + all_cancer_fh + season + bmi + dm + acc
Ovarian cancer	Ovarian	Physical Activity	Standard Deviation of Inactivity Fragment Durations During Waking Time	FRAG_SD_dur_IN_day	Tertile	T3	FRAG_SD_dur_IN_dayCat3	independent_pattern	Independent Pattern	1.34 [0.83;2.16]	0.234201477044456	0.20085447400314	Positive	50	31869	95605	141	TRUE	sex + race + tdi + smoking + alcohol + all_cancer_fh + season + bmi + dm + acc
Ovarian cancer	Ovarian	Circadian Rhythm	L5 Start Time	L5TIME_num	Tertile	T2	L5TIME_numCat2	independent_pattern	Independent Pattern	0.77 [0.51;1.18]	0.235463162920313	0.842657900906225	Inverse	41	31872	95608	141	TRUE	sex + race + tdi + smoking + alcohol + all_cancer_fh + season + bmi + dm + acc
Ovarian cancer	Ovarian	Circadian Rhythm	L10 Start Time	L10TIME_num	Tertile	T3	L10TIME_numCat3	independent_pattern	Independent Pattern	1.30 [0.84;1.99]	0.236218328204781	0.247698763255757	Positive	52	31856	95608	141	TRUE	sex + race + tdi + smoking + alcohol + all_cancer_fh + season + bmi + dm + acc
Ovarian cancer	Ovarian	Physical Activity	Duration in 60-90 Min Inactivity Bouts (Weighted)	dur_day_IN_bts_60_90_min_wei	Tertile	T2	dur_day_IN_bts_60_90_min_weiCat2	independent_pattern	Independent Pattern	0.79 [0.53;1.17]	0.236288716997778	0.0605537010328047	Inverse	46	31865	95608	141	TRUE	sex + race + tdi + smoking + alcohol + all_cancer_fh + season + bmi + dm + acc
Ovarian cancer	Ovarian	Physical Activity	Number of Activity Fragments During Waking Time (Plain)	FRAG_Nfrag_PA_day_pla	Tertile	T3	FRAG_Nfrag_PA_day_plaCat3	independent_pattern	Independent Pattern	0.76 [0.49;1.19]	0.236546693605968	0.238652532053588	Inverse	41	31868	95608	141	TRUE	sex + race + tdi + smoking + alcohol + all_cancer_fh + season + bmi + dm + acc
Ovarian cancer	Ovarian	Physical Activity	Number of Activity-to-Inactivity Transitions During Waking Time (Plain)	FRAG_Nfrag_PA2IN_day_pla	Tertile	T3	FRAG_Nfrag_PA2IN_day_plaCat3	independent_pattern	Independent Pattern	0.76 [0.49;1.19]	0.236546693605968	0.238652532053588	Inverse	41	31868	95608	141	TRUE	sex + race + tdi + smoking + alcohol + all_cancer_fh + season + bmi + dm + acc
Ovarian cancer	Ovarian	Physical Activity	Acceleration in 60-90 Min Inactivity Bouts (Plain)	ACC_day_IN_bts_60_90_mg_pla	Tertile	T3	ACC_day_IN_bts_60_90_mg_plaCat3	independent_pattern	Independent Pattern	0.79 [0.53;1.17]	0.239757541475053	0.243944177978477	Inverse	44	31757	95248	141	TRUE	sex + race + tdi + smoking + alcohol + all_cancer_fh + season + bmi + dm + acc
Ovarian cancer	Ovarian	Physical Activity	Duration in 90-Min Inactivity Bouts (Plain)	dur_day_IN_bts_90_min_pla	Tertile	T2	dur_day_IN_bts_90_min_plaCat2	independent_pattern	Independent Pattern	1.29 [0.84;1.96]	0.240786446593698	0.345083215315796	Positive	53	31878	95608	141	TRUE	sex + race + tdi + smoking + alcohol + all_cancer_fh + season + bmi + dm + acc
Ovarian cancer	Ovarian	Circadian Rhythm	Self-Similarity Parameter	SSP	Tertile	T2	SSPCat2	independent_pattern	Independent Pattern	1.29 [0.84;1.96]	0.241190321815765	0.964086325736636	Positive	60	31852	95608	141	TRUE	sex + race + tdi + smoking + alcohol + all_cancer_fh + season + bmi + dm + acc
Ovarian cancer	Ovarian	Physical Activity	Number of Inactivity-to-LIPA Transitions During Waking Time (Weighted)	FRAG_Nfrag_IN2LIPA_day_wei	Tertile	T3	FRAG_Nfrag_IN2LIPA_day_weiCat3	independent_pattern	Independent Pattern	0.78 [0.52;1.18]	0.24398683378338001	0.263786835176627	Inverse	46	31866	95608	141	TRUE	sex + race + tdi + smoking + alcohol + all_cancer_fh + season + bmi + dm + acc
Ovarian cancer	Ovarian	Physical Activity	Unbouted Inactivity Duration (Plain)	dur_day_IN_unbt_min_pla	Tertile	T3	dur_day_IN_unbt_min_plaCat3	independent_pattern	Independent Pattern	0.77 [0.49;1.20]	0.248820229154446	0.255476523522785	Inverse	43	31862	95608	141	TRUE	sex + race + tdi + smoking + alcohol + all_cancer_fh + season + bmi + dm + acc
Ovarian cancer	Ovarian	Physical Activity	Number of MVPA Fragments During Waking Time (Weighted)	FRAG_Nfrag_MVPA_day_wei	Tertile	T2	FRAG_Nfrag_MVPA_day_weiCat2	independent_pattern	Independent Pattern	0.76 [0.48;1.21]	0.249265192131655	0.950281804495119	Inverse	39	31881	95608	141	TRUE	sex + race + tdi + smoking + alcohol + all_cancer_fh + season + bmi + dm + acc
Ovarian cancer	Ovarian	Physical Activity	Number of 90-Min Inactivity Bouts (Weighted)	Nbouts_day_IN_bts_90_wei	Tertile	T3	Nbouts_day_IN_bts_90_weiCat3	independent_pattern	Independent Pattern	1.33 [0.82;2.16]	0.252086270104235	0.274212855458744	Positive	46	31865	95608	141	TRUE	sex + race + tdi + smoking + alcohol + all_cancer_fh + season + bmi + dm + acc
Ovarian cancer	Ovarian	Physical Activity	Number of 20-30 Min Inactivity Bouts (Plain)	Nbouts_day_IN_bts_20_30_pla	Tertile	T2	Nbouts_day_IN_bts_20_30_plaCat2	independent_pattern	Independent Pattern	1.27 [0.84;1.91]	0.252900106921855	0.388569521641268	Positive	53	31865	95608	141	TRUE	sex + race + tdi + smoking + alcohol + all_cancer_fh + season + bmi + dm + acc
Ovarian cancer	Ovarian	Physical Activity	Duration in 1-5 Min MVPA Bouts (Weighted)	dur_day_MVPA_bts_1_5_min_wei	Tertile	T2	dur_day_MVPA_bts_1_5_min_weiCat2	independent_pattern	Independent Pattern	0.77 [0.49;1.20]	0.253013049278945	0.535869089153286	Inverse	43	31880	95608	141	TRUE	sex + race + tdi + smoking + alcohol + all_cancer_fh + season + bmi + dm + acc
Ovarian cancer	Ovarian	Physical Activity	Coefficient of Variance of Inactivity Fragment Durations During Waking Time (Plain)	FRAG_CoV_dur_IN_day_pla	Tertile	T3	FRAG_CoV_dur_IN_day_plaCat3	independent_pattern	Independent Pattern	0.77 [0.49;1.21]	0.253559704394373	0.256312219684863	Inverse	41	31874	95603	141	TRUE	sex + race + tdi + smoking + alcohol + all_cancer_fh + season + bmi + dm + acc
Ovarian cancer	Ovarian	Sleep	Sleep Efficiency After Onset (Plain)	sleep_efficiency_after_onset_pla	Tertile	T3	sleep_efficiency_after_onset_plaCat3	independent_pattern	Independent Pattern	1.28 [0.84;1.97]	0.255544910576229	0.255121702726127	Positive	59	31866	95608	141	TRUE	sex + race + tdi + smoking + alcohol + all_cancer_fh + season + bmi + dm + acc
Ovarian cancer	Ovarian	Physical Activity	Mean Inactivity Fragment Duration During Waking Time (Weighted)	FRAG_mean_dur_IN_day_wei	Tertile	T3	FRAG_mean_dur_IN_day_weiCat3	independent_pattern	Independent Pattern	1.32 [0.81;2.15]	0.257631104571234	0.186185368349083	Positive	50	31874	95608	141	TRUE	sex + race + tdi + smoking + alcohol + all_cancer_fh + season + bmi + dm + acc
Ovarian cancer	Ovarian	Physical Activity	Transition Probability Physical Inactivity to MVPA During Waking Time (Weighted)	FRAG_TP_IN2MVPA_day_wei	Tertile	T3	FRAG_TP_IN2MVPA_day_weiCat3	independent_pattern	Independent Pattern	0.73 [0.43;1.26]	0.260569022625407	0.212684776673112	Inverse	37	31875	95608	141	TRUE	sex + race + tdi + smoking + alcohol + all_cancer_fh + season + bmi + dm + acc
Ovarian cancer	Ovarian	Circadian Rhythm	Cosinor Amplitude	cosinor_amp	Tertile	T2	cosinor_ampCat2	independent_pattern	Independent Pattern	0.77 [0.50;1.21]	0.264539097002421	0.758100589597061	Inverse	43	31869	95608	141	TRUE	sex + race + tdi + smoking + alcohol + all_cancer_fh + season + bmi + dm + acc
Ovarian cancer	Ovarian	Physical Activity	W0.5 of Inactivity Fragment Durations During Waking Time	FRAG_W0.5_dur_IN_day	Tertile	T2	FRAG_W0.5_dur_IN_dayCat2	independent_pattern	Independent Pattern	0.78 [0.51;1.20]	0.264742377293578	0.537185935673241	Inverse	39	31865	95605	141	TRUE	sex + race + tdi + smoking + alcohol + all_cancer_fh + season + bmi + dm + acc
Ovarian cancer	Ovarian	Physical Activity	Number of 1-5 Min MVPA Bouts (Weighted)	Nbouts_day_MVPA_bts_1_5_wei	Tertile	T3	Nbouts_day_MVPA_bts_1_5_weiCat3	independent_pattern	Independent Pattern	0.76 [0.46;1.24]	0.269782668468689	0.299627235619556	Inverse	49	31864	95608	141	TRUE	sex + race + tdi + smoking + alcohol + all_cancer_fh + season + bmi + dm + acc
Ovarian cancer	Ovarian	Physical Activity	Number of 10-Min MVPA Bouts (Plain)	Nbouts_day_MVPA_bts_10_pla	Tertile	T3	Nbouts_day_MVPA_bts_10_plaCat3	independent_pattern	Independent Pattern	1.39 [0.77;2.51]	0.271541717122753	0.343914482902168	Positive	46	31885	95608	141	TRUE	sex + race + tdi + smoking + alcohol + all_cancer_fh + season + bmi + dm + acc
Ovarian cancer	Ovarian	Physical Activity	Transition Probability Physical Inactivity to MVPA During Waking Time (Plain)	FRAG_TP_IN2MVPA_day_pla	Tertile	T3	FRAG_TP_IN2MVPA_day_plaCat3	independent_pattern	Independent Pattern	0.74 [0.43;1.27]	0.271948070307066	0.235391745280408	Inverse	38	31876	95608	141	TRUE	sex + race + tdi + smoking + alcohol + all_cancer_fh + season + bmi + dm + acc
Ovarian cancer	Ovarian	Physical Activity	Gini Index of Inactivity Fragment Durations During Waking Time (Plain)	FRAG_Gini_dur_IN_day_pla	Tertile	T3	FRAG_Gini_dur_IN_day_plaCat3	independent_pattern	Independent Pattern	0.79 [0.52;1.20]	0.274226206160464	0.27640660467184	Inverse	41	31868	95603	141	TRUE	sex + race + tdi + smoking + alcohol + all_cancer_fh + season + bmi + dm + acc
Ovarian cancer	Ovarian	Physical Activity	Transition Probability Physical Activity to Inactivity During Waking Time	FRAG_TP_PA2IN_day	Tertile	T2	FRAG_TP_PA2IN_dayCat2	independent_pattern	Independent Pattern	0.80 [0.54;1.19]	0.278270032432575	0.00467691648602987	Inverse	52	31861	95608	141	TRUE	sex + race + tdi + smoking + alcohol + all_cancer_fh + season + bmi + dm + acc
Ovarian cancer	Ovarian	Physical Activity	Mean LIPA Fragment Duration During Waking Time	FRAG_mean_dur_LIPA_day	Tertile	T3	FRAG_mean_dur_LIPA_dayCat3	independent_pattern	Independent Pattern	1.29 [0.81;2.05]	0.278913772721396	0.384504284767065	Positive	60	31851	95607	141	TRUE	sex + race + tdi + smoking + alcohol + all_cancer_fh + season + bmi + dm + acc
Ovarian cancer	Ovarian	Physical Activity	Number of LIPA Fragments During Waking Time (Weighted)	FRAG_Nfrag_LIPA_day_wei	Tertile	T3	FRAG_Nfrag_LIPA_day_weiCat3	independent_pattern	Independent Pattern	0.76 [0.47;1.25]	0.280130610240826	0.294078881043138	Inverse	47	31871	95608	141	TRUE	sex + race + tdi + smoking + alcohol + all_cancer_fh + season + bmi + dm + acc
Ovarian cancer	Ovarian	Physical Activity	Number of 90-Min Inactivity Bouts (Weighted)	Nbouts_day_IN_bts_90_wei	Tertile	T2	Nbouts_day_IN_bts_90_weiCat2	independent_pattern	Independent Pattern	1.26 [0.83;1.92]	0.282003542069243	0.274212855458744	Positive	52	31876	95608	141	TRUE	sex + race + tdi + smoking + alcohol + all_cancer_fh + season + bmi + dm + acc
Ovarian cancer	Ovarian	Physical Activity	Number of Inactivity-to-LIPA Transitions During Waking Time (Plain)	FRAG_Nfrag_IN2LIPA_day_pla	Tertile	T3	FRAG_Nfrag_IN2LIPA_day_plaCat3	independent_pattern	Independent Pattern	0.80 [0.53;1.21]	0.283619632383961	0.297316268687128	Inverse	45	31867	95608	141	TRUE	sex + race + tdi + smoking + alcohol + all_cancer_fh + season + bmi + dm + acc
Ovarian cancer	Ovarian	Light	Nighttime Light	nighttime_light	Tertile	T2	nighttime_lightCat2	independent_pattern	Independent Pattern	0.80 [0.52;1.21]	0.283727545649419	0.518690995104169	Inverse	40	31613	94842	140	TRUE	sex + race + tdi + smoking + alcohol + all_cancer_fh + season + bmi + dm + acc
Ovarian cancer	Ovarian	Physical Activity	Number of Activity Fragments During Waking Time (Weighted)	FRAG_Nfrag_PA_day_wei	Tertile	T3	FRAG_Nfrag_PA_day_weiCat3	independent_pattern	Independent Pattern	0.79 [0.51;1.22]	0.287007092114543	0.291621321886838	Inverse	42	31869	95608	141	TRUE	sex + race + tdi + smoking + alcohol + all_cancer_fh + season + bmi + dm + acc
Ovarian cancer	Ovarian	Physical Activity	Number of Activity-to-Inactivity Transitions During Waking Time (Weighted)	FRAG_Nfrag_PA2IN_day_wei	Tertile	T3	FRAG_Nfrag_PA2IN_day_weiCat3	independent_pattern	Independent Pattern	0.79 [0.51;1.22]	0.287007092114543	0.291621321886838	Inverse	42	31869	95608	141	TRUE	sex + race + tdi + smoking + alcohol + all_cancer_fh + season + bmi + dm + acc
Ovarian cancer	Ovarian	Physical Activity	Number of Inactivity Fragments During Waking Time (Plain)	FRAG_Nfrag_IN_day_pla	Tertile	T3	FRAG_Nfrag_IN_day_plaCat3	independent_pattern	Independent Pattern	0.79 [0.50;1.23]	0.290620449958282	0.291358800362986	Inverse	41	31869	95608	141	TRUE	sex + race + tdi + smoking + alcohol + all_cancer_fh + season + bmi + dm + acc
Ovarian cancer	Ovarian	Physical Activity	Number of Inactivity-to-Activity Transitions During Waking Time (Plain)	FRAG_Nfrag_IN2PA_day_pla	Tertile	T3	FRAG_Nfrag_IN2PA_day_plaCat3	independent_pattern	Independent Pattern	0.79 [0.50;1.23]	0.290620449958282	0.291358800362986	Inverse	41	31869	95608	141	TRUE	sex + race + tdi + smoking + alcohol + all_cancer_fh + season + bmi + dm + acc
Ovarian cancer	Ovarian	Sleep	Sleep Regularity Index	SleepRegularityIndex2	Tertile	T2	SleepRegularityIndex2Cat2	independent_pattern	Independent Pattern	0.80 [0.52;1.21]	0.291567129425479	0.834768068373445	Inverse	40	31838	95495	140	TRUE	sex + race + tdi + smoking + alcohol + all_cancer_fh + season + bmi + dm + acc
Ovarian cancer	Ovarian	Physical Activity	Number of Inactivity Fragments During Waking Time (Weighted)	FRAG_Nfrag_IN_day_wei	Tertile	T3	FRAG_Nfrag_IN_day_weiCat3	independent_pattern	Independent Pattern	0.79 [0.51;1.23]	0.292411894677434	0.297239571706153	Inverse	42	31868	95608	141	TRUE	sex + race + tdi + smoking + alcohol + all_cancer_fh + season + bmi + dm + acc
Ovarian cancer	Ovarian	Physical Activity	Number of Inactivity-to-Activity Transitions During Waking Time (Weighted)	FRAG_Nfrag_IN2PA_day_wei	Tertile	T3	FRAG_Nfrag_IN2PA_day_weiCat3	independent_pattern	Independent Pattern	0.79 [0.51;1.23]	0.292411894677434	0.297239571706153	Inverse	42	31868	95608	141	TRUE	sex + race + tdi + smoking + alcohol + all_cancer_fh + season + bmi + dm + acc
Ovarian cancer	Ovarian	Physical Activity	Number of 60-90 Min Inactivity Bouts (Plain)	Nbouts_day_IN_bts_60_90_pla	Tertile	T2	Nbouts_day_IN_bts_60_90_plaCat2	independent_pattern	Independent Pattern	0.81 [0.55;1.20]	0.29474390096708	0.0125312496506814	Inverse	49	31868	95608	141	TRUE	sex + race + tdi + smoking + alcohol + all_cancer_fh + season + bmi + dm + acc
Ovarian cancer	Ovarian	Physical Activity	Acceleration in 5-10 Min MVPA Bouts (Plain)	ACC_day_MVPA_bts_5_10_mg_pla	Tertile	T3	ACC_day_MVPA_bts_5_10_mg_plaCat3	independent_pattern	Independent Pattern	1.26 [0.82;1.93]	0.295058908081991	0.2947150772411	Positive	40	31708	95102	140	TRUE	sex + race + tdi + smoking + alcohol + all_cancer_fh + season + bmi + dm + acc
Ovarian cancer	Ovarian	Physical Activity	Number of Activity Fragments During Waking Time (Weighted)	FRAG_Nfrag_PA_day_wei	Tertile	T2	FRAG_Nfrag_PA_day_weiCat2	independent_pattern	Independent Pattern	0.81 [0.54;1.21]	0.29699742951521	0.291621321886838	Inverse	47	31863	95608	141	TRUE	sex + race + tdi + smoking + alcohol + all_cancer_fh + season + bmi + dm + acc
Ovarian cancer	Ovarian	Physical Activity	Number of Activity-to-Inactivity Transitions During Waking Time (Weighted)	FRAG_Nfrag_PA2IN_day_wei	Tertile	T2	FRAG_Nfrag_PA2IN_day_weiCat2	independent_pattern	Independent Pattern	0.81 [0.54;1.21]	0.29699742951521	0.291621321886838	Inverse	47	31863	95608	141	TRUE	sex + race + tdi + smoking + alcohol + all_cancer_fh + season + bmi + dm + acc
Ovarian cancer	Ovarian	Physical Activity	Number of IN Fragments per Minute IN IN During Waking Time (Plain)	FRAG_NFragPM_IN_day_pla	Tertile	T2	FRAG_NFragPM_IN_day_plaCat2	independent_pattern	Independent Pattern	0.80 [0.53;1.21]	0.297349675875971	0.0846362209893894	Inverse	49	31867	95608	141	TRUE	sex + race + tdi + smoking + alcohol + all_cancer_fh + season + bmi + dm + acc
Ovarian cancer	Ovarian	Physical Activity	Number of 30-60 Min Inactivity Bouts (Plain)	Nbouts_day_IN_bts_30_60_pla	Tertile	T2	Nbouts_day_IN_bts_30_60_plaCat2	independent_pattern	Independent Pattern	0.80 [0.53;1.22]	0.299006094508412	0.514585584207147	Inverse	40	31871	95608	141	TRUE	sex + race + tdi + smoking + alcohol + all_cancer_fh + season + bmi + dm + acc
Ovarian cancer	Ovarian	Physical Activity	Duration in 90-Min Inactivity Bouts (Plain)	dur_day_IN_bts_90_min_pla	Tertile	T3	dur_day_IN_bts_90_min_plaCat3	independent_pattern	Independent Pattern	1.30 [0.79;2.12]	0.300737659658666	0.345083215315796	Positive	45	31864	95608	141	TRUE	sex + race + tdi + smoking + alcohol + all_cancer_fh + season + bmi + dm + acc
Ovarian cancer	Ovarian	Physical Activity	Duration in 90-Min Inactivity Bouts (Weighted)	dur_day_IN_bts_90_min_wei	Tertile	T3	dur_day_IN_bts_90_min_weiCat3	independent_pattern	Independent Pattern	1.29 [0.79;2.11]	0.300887022054511	0.325178682759809	Positive	46	31866	95608	141	TRUE	sex + race + tdi + smoking + alcohol + all_cancer_fh + season + bmi + dm + acc
Ovarian cancer	Ovarian	Circadian Rhythm	M5 Activity Level	M5VALUE	Tertile	T3	M5VALUECat3	independent_pattern	Independent Pattern	1.46 [0.71;2.99]	0.304852407736194	0.389199879511277	Positive	42	31884	95608	141	TRUE	sex + race + tdi + smoking + alcohol + all_cancer_fh + season + bmi + dm + acc
Ovarian cancer	Ovarian	Physical Activity	Number of Inactivity Fragments During Waking Time (Weighted)	FRAG_Nfrag_IN_day_wei	Tertile	T2	FRAG_Nfrag_IN_day_weiCat2	independent_pattern	Independent Pattern	0.81 [0.54;1.21]	0.306936684732366	0.297239571706153	Inverse	47	31864	95608	141	TRUE	sex + race + tdi + smoking + alcohol + all_cancer_fh + season + bmi + dm + acc
Ovarian cancer	Ovarian	Physical Activity	Number of Inactivity-to-Activity Transitions During Waking Time (Weighted)	FRAG_Nfrag_IN2PA_day_wei	Tertile	T2	FRAG_Nfrag_IN2PA_day_weiCat2	independent_pattern	Independent Pattern	0.81 [0.54;1.21]	0.306936684732366	0.297239571706153	Inverse	47	31864	95608	141	TRUE	sex + race + tdi + smoking + alcohol + all_cancer_fh + season + bmi + dm + acc
Ovarian cancer	Ovarian	Physical Activity	Coefficient of Variance of Inactivity Fragment Durations During Waking Time (Weighted)	FRAG_CoV_dur_IN_day_wei	Tertile	T3	FRAG_CoV_dur_IN_day_weiCat3	independent_pattern	Independent Pattern	0.79 [0.50;1.25]	0.307860940629298	0.312932218725859	Inverse	41	31872	95603	141	TRUE	sex + race + tdi + smoking + alcohol + all_cancer_fh + season + bmi + dm + acc
Ovarian cancer	Ovarian	Physical Activity	Duration in 10-20 Min Inactivity Bouts (Weighted)	dur_day_IN_bts_10_20_min_wei	Tertile	T3	dur_day_IN_bts_10_20_min_weiCat3	independent_pattern	Independent Pattern	1.25 [0.81;1.91]	0.311022489820832	0.313679056347886	Positive	50	31860	95608	141	TRUE	sex + race + tdi + smoking + alcohol + all_cancer_fh + season + bmi + dm + acc
Ovarian cancer	Ovarian	Circadian Rhythm	Relative Amplitude	RA	Tertile	T3	RACat3	independent_pattern	Independent Pattern	1.30 [0.78;2.14]	0.312472049564675	0.350675917673525	Positive	55	31881	95608	141	TRUE	sex + race + tdi + smoking + alcohol + all_cancer_fh + season + bmi + dm + acc
Ovarian cancer	Ovarian	Physical Activity	Number of 20-30 Min Inactivity Bouts (Weighted)	Nbouts_day_IN_bts_20_30_wei	Tertile	T3	Nbouts_day_IN_bts_20_30_weiCat3	independent_pattern	Independent Pattern	1.24 [0.82;1.87]	0.314838926971239	0.321061992694104	Positive	49	31875	95608	141	TRUE	sex + race + tdi + smoking + alcohol + all_cancer_fh + season + bmi + dm + acc
Ovarian cancer	Ovarian	Light	Evening Light	evening_light	Tertile	T3	evening_lightCat3	independent_pattern	Independent Pattern	1.26 [0.80;1.98]	0.321384763296115	0.126764258950099	Positive	53	31628	94842	140	TRUE	sex + race + tdi + smoking + alcohol + all_cancer_fh + season + bmi + dm + acc
Ovarian cancer	Ovarian	Physical Activity	Gini Index of Inactivity Fragment Durations During Waking Time (Weighted)	FRAG_Gini_dur_IN_day_wei	Tertile	T3	FRAG_Gini_dur_IN_day_weiCat3	independent_pattern	Independent Pattern	0.81 [0.53;1.23]	0.326446807841066	0.331303373516383	Inverse	41	31869	95603	141	TRUE	sex + race + tdi + smoking + alcohol + all_cancer_fh + season + bmi + dm + acc
Ovarian cancer	Ovarian	Physical Activity	Standard Deviation of Inactivity Fragment Durations During Waking Time (Weighted)	FRAG_SD_dur_IN_day_wei	Tertile	T3	FRAG_SD_dur_IN_day_weiCat3	independent_pattern	Independent Pattern	1.27 [0.78;2.06]	0.335251614433733	0.294371093433478	Positive	49	31870	95603	141	TRUE	sex + race + tdi + smoking + alcohol + all_cancer_fh + season + bmi + dm + acc
Ovarian cancer	Ovarian	Physical Activity	Standard Deviation of Physical Activity Fragment Durations During Waking Time	FRAG_SD_dur_PA_day	Tertile	T3	FRAG_SD_dur_PA_dayCat3	independent_pattern	Independent Pattern	1.30 [0.76;2.22]	0.338826353566985	0.448223683908973	Positive	48	31881	95605	141	TRUE	sex + race + tdi + smoking + alcohol + all_cancer_fh + season + bmi + dm + acc
Ovarian cancer	Ovarian	Physical Activity	Duration in 30-60 Min Inactivity Bouts (Weighted)	dur_day_IN_bts_30_60_min_wei	Tertile	T3	dur_day_IN_bts_30_60_min_weiCat3	independent_pattern	Independent Pattern	1.21 [0.81;1.82]	0.348949984613938	0.340151925541355	Positive	51	31870	95608	141	TRUE	sex + race + tdi + smoking + alcohol + all_cancer_fh + season + bmi + dm + acc
Ovarian cancer	Ovarian	Circadian Rhythm	L10 Start Time	L10TIME_num	Tertile	T2	L10TIME_numCat2	independent_pattern	Independent Pattern	1.22 [0.80;1.86]	0.35031075519314	0.247698763255757	Positive	50	31874	95608	141	TRUE	sex + race + tdi + smoking + alcohol + all_cancer_fh + season + bmi + dm + acc
Ovarian cancer	Ovarian	Physical Activity	Acceleration in 30-60 Min Inactivity Bouts (Weighted)	ACC_day_IN_bts_30_60_mg_wei	Tertile	T3	ACC_day_IN_bts_30_60_mg_weiCat3	independent_pattern	Independent Pattern	1.23 [0.80;1.88]	0.350402403872365	0.383587086085907	Positive	48	31855	95593	141	TRUE	sex + race + tdi + smoking + alcohol + all_cancer_fh + season + bmi + dm + acc
Ovarian cancer	Ovarian	Physical Activity	Transition Probability Physical Inactivity to LIPA During Waking Time (Plain)	FRAG_TP_IN2LIPA_day_pla	Tertile	T3	FRAG_TP_IN2LIPA_day_plaCat3	independent_pattern	Independent Pattern	0.80 [0.50;1.28]	0.351041522843001	0.436836451458811	Inverse	50	31872	95608	141	TRUE	sex + race + tdi + smoking + alcohol + all_cancer_fh + season + bmi + dm + acc
Ovarian cancer	Ovarian	Physical Activity	Number of Activity Fragments During Waking Time (Plain)	FRAG_Nfrag_PA_day_pla	Tertile	T2	FRAG_Nfrag_PA_day_plaCat2	independent_pattern	Independent Pattern	0.83 [0.55;1.24]	0.351135051830372	0.238652532053588	Inverse	48	31865	95608	141	TRUE	sex + race + tdi + smoking + alcohol + all_cancer_fh + season + bmi + dm + acc
Ovarian cancer	Ovarian	Physical Activity	Number of Activity-to-Inactivity Transitions During Waking Time (Plain)	FRAG_Nfrag_PA2IN_day_pla	Tertile	T2	FRAG_Nfrag_PA2IN_day_plaCat2	independent_pattern	Independent Pattern	0.83 [0.55;1.24]	0.351135051830372	0.238652532053588	Inverse	48	31865	95608	141	TRUE	sex + race + tdi + smoking + alcohol + all_cancer_fh + season + bmi + dm + acc
Ovarian cancer	Ovarian	Physical Activity	Number of 1-5 Min LIPA Bouts (Plain)	Nbouts_day_LIG_bts_1_5_pla	Tertile	T2	Nbouts_day_LIG_bts_1_5_plaCat2	independent_pattern	Independent Pattern	0.82 [0.54;1.24]	0.351996925474063	0.209725989174451	Inverse	47	31870	95608	141	TRUE	sex + race + tdi + smoking + alcohol + all_cancer_fh + season + bmi + dm + acc
Ovarian cancer	Ovarian	Physical Activity	Number of 20-30 Min Inactivity Bouts (Plain)	Nbouts_day_IN_bts_20_30_pla	Tertile	T3	Nbouts_day_IN_bts_20_30_plaCat3	independent_pattern	Independent Pattern	1.22 [0.80;1.85]	0.360958980642097	0.388569521641268	Positive	47	31873	95608	141	TRUE	sex + race + tdi + smoking + alcohol + all_cancer_fh + season + bmi + dm + acc
Ovarian cancer	Ovarian	Physical Activity	Duration in 90-Min Inactivity Bouts (Weighted)	dur_day_IN_bts_90_min_wei	Tertile	T2	dur_day_IN_bts_90_min_weiCat2	independent_pattern	Independent Pattern	1.21 [0.79;1.85]	0.370844244377258	0.325178682759809	Positive	51	31876	95608	141	TRUE	sex + race + tdi + smoking + alcohol + all_cancer_fh + season + bmi + dm + acc
Ovarian cancer	Ovarian	Circadian Rhythm	Extended Cosinor Alpha	cosinorExt_alpha	Tertile	T2	cosinorExt_alphaCat2	independent_pattern	Independent Pattern	0.83 [0.55;1.25]	0.371947292442636	0.606039439249468	Inverse	47	31864	95608	141	TRUE	sex + race + tdi + smoking + alcohol + all_cancer_fh + season + bmi + dm + acc
Ovarian cancer	Ovarian	Physical Activity	Number of 1-5 Min LIPA Bouts (Weighted)	Nbouts_day_LIG_bts_1_5_wei	Tertile	T2	Nbouts_day_LIG_bts_1_5_weiCat2	independent_pattern	Independent Pattern	0.83 [0.55;1.26]	0.379343885852213	0.154571091798018	Inverse	48	31876	95608	141	TRUE	sex + race + tdi + smoking + alcohol + all_cancer_fh + season + bmi + dm + acc
Ovarian cancer	Ovarian	Physical Activity	Acceleration in 90-Min Inactivity Bouts (Plain)	ACC_day_IN_bts_90_mg_pla	Tertile	T2	ACC_day_IN_bts_90_mg_plaCat2	independent_pattern	Independent Pattern	1.20 [0.80;1.80]	0.382219413936479	0.997626638419596	Positive	50	31164	93513	138	TRUE	sex + race + tdi + smoking + alcohol + all_cancer_fh + season + bmi + dm + acc
Ovarian cancer	Ovarian	Physical Activity	Unbouted Inactivity Duration (Plain)	dur_day_IN_unbt_min_pla	Tertile	T2	dur_day_IN_unbt_min_plaCat2	independent_pattern	Independent Pattern	0.83 [0.55;1.26]	0.384126610994441	0.255476523522785	Inverse	48	31878	95608	141	TRUE	sex + race + tdi + smoking + alcohol + all_cancer_fh + season + bmi + dm + acc
Ovarian cancer	Ovarian	Physical Activity	Acceleration in 1-5 Min LIPA Bouts (Weighted)	ACC_day_LIG_bts_1_5_mg_wei	Tertile	T3	ACC_day_LIG_bts_1_5_mg_weiCat3	independent_pattern	Independent Pattern	1.24 [0.76;2.01]	0.392321987990928	0.400178332137438	Positive	50	31876	95607	141	TRUE	sex + race + tdi + smoking + alcohol + all_cancer_fh + season + bmi + dm + acc
Ovarian cancer	Ovarian	Physical Activity	Number of Inactivity-to-MVPA Transitions During Waking Time (Weighted)	FRAG_Nfrag_IN2MVPA_day_wei	Tertile	T3	FRAG_Nfrag_IN2MVPA_day_weiCat3	independent_pattern	Independent Pattern	0.80 [0.48;1.34]	0.400651903660949	0.38288199975359	Inverse	36	31876	95608	141	TRUE	sex + race + tdi + smoking + alcohol + all_cancer_fh + season + bmi + dm + acc
Ovarian cancer	Ovarian	Physical Activity	Mean LIPA Fragment Duration During Waking Time (Plain)	FRAG_mean_dur_LIPA_day_pla	Tertile	T2	FRAG_mean_dur_LIPA_day_plaCat2	independent_pattern	Independent Pattern	1.21 [0.77;1.93]	0.407210279518624	0.244888915282879	Positive	47	31865	95607	141	TRUE	sex + race + tdi + smoking + alcohol + all_cancer_fh + season + bmi + dm + acc
Ovarian cancer	Ovarian	Physical Activity	Duration in 5-10 Min MVPA Bouts (Plain)	dur_day_MVPA_bts_5_10_min_pla	Tertile	T3	dur_day_MVPA_bts_5_10_min_plaCat3	independent_pattern	Independent Pattern	1.27 [0.72;2.23]	0.409728579853404	0.405556728892857	Positive	54	31870	95608	141	TRUE	sex + race + tdi + smoking + alcohol + all_cancer_fh + season + bmi + dm + acc
Ovarian cancer	Ovarian	Physical Activity	Acceleration in 20-30 Min Inactivity Bouts (Weighted)	ACC_day_IN_bts_20_30_mg_wei	Tertile	T3	ACC_day_IN_bts_20_30_mg_weiCat3	independent_pattern	Independent Pattern	0.84 [0.56;1.27]	0.409973468287842	0.409618678781845	Inverse	43	31858	95582	141	TRUE	sex + race + tdi + smoking + alcohol + all_cancer_fh + season + bmi + dm + acc
Ovarian cancer	Ovarian	Physical Activity	W0.5 of Inactivity Fragment Durations During Waking Time	FRAG_W0.5_dur_IN_day	Tertile	T3	FRAG_W0.5_dur_IN_dayCat3	independent_pattern	Independent Pattern	1.20 [0.77;1.88]	0.414637410717905	0.537185935673241	Positive	50	31874	95605	141	TRUE	sex + race + tdi + smoking + alcohol + all_cancer_fh + season + bmi + dm + acc
Ovarian cancer	Ovarian	Physical Activity	Number of Activity Fragments During Waking Time	FRAG_Nfrag_PA_day	Tertile	T3	FRAG_Nfrag_PA_dayCat3	independent_pattern	Independent Pattern	0.84 [0.55;1.28]	0.416696700751363	0.411822992890767	Inverse	46	31863	95608	141	TRUE	sex + race + tdi + smoking + alcohol + all_cancer_fh + season + bmi + dm + acc
Ovarian cancer	Ovarian	Physical Activity	Number of Activity-to-Inactivity Transitions During Waking Time	FRAG_Nfrag_PA2IN_day	Tertile	T3	FRAG_Nfrag_PA2IN_dayCat3	independent_pattern	Independent Pattern	0.84 [0.55;1.28]	0.416696700751363	0.411822992890767	Inverse	46	31863	95608	141	TRUE	sex + race + tdi + smoking + alcohol + all_cancer_fh + season + bmi + dm + acc
Ovarian cancer	Ovarian	Sleep	Sleep Period Time Duration	SptDuration_AD_T5A5_mn	Tertile	T3	SptDuration_AD_T5A5_mnCat3	independent_pattern	Independent Pattern	0.84 [0.56;1.28]	0.41978867694955	0.419393975879716	Inverse	48	31873	95608	141	TRUE	sex + race + tdi + smoking + alcohol + all_cancer_fh + season + bmi + dm + acc
Ovarian cancer	Ovarian	Circadian Rhythm	Interdaily Stability	IS	Tertile	T2	ISCat2	independent_pattern	Independent Pattern	0.83 [0.54;1.30]	0.42091087021372797	0.73433728519268	Inverse	42	31859	95608	141	TRUE	sex + race + tdi + smoking + alcohol + all_cancer_fh + season + bmi + dm + acc
Ovarian cancer	Ovarian	Physical Activity	Number of MVPA Fragments During Waking Time	FRAG_Nfrag_MVPA_day	Tertile	T2	FRAG_Nfrag_MVPA_dayCat2	independent_pattern	Independent Pattern	0.83 [0.54;1.30]	0.421619763721563	0.748975635314046	Inverse	43	31884	95608	141	TRUE	sex + race + tdi + smoking + alcohol + all_cancer_fh + season + bmi + dm + acc
Ovarian cancer	Ovarian	Physical Activity	Coefficient of Variance of Inactivity Fragment Durations During Waking Time	FRAG_CoV_dur_IN_day	Tertile	T3	FRAG_CoV_dur_IN_dayCat3	independent_pattern	Independent Pattern	0.83 [0.52;1.31]	0.421684573175611	0.43269686742628	Inverse	40	31876	95605	141	TRUE	sex + race + tdi + smoking + alcohol + all_cancer_fh + season + bmi + dm + acc
Ovarian cancer	Ovarian	Physical Activity	Number of Inactivity-to-MVPA Transitions During Waking Time (Plain)	FRAG_Nfrag_IN2MVPA_day_pla	Tertile	T3	FRAG_Nfrag_IN2MVPA_day_plaCat3	independent_pattern	Independent Pattern	0.81 [0.49;1.35]	0.422911157763321	0.410194275027077	Inverse	37	31877	95608	141	TRUE	sex + race + tdi + smoking + alcohol + all_cancer_fh + season + bmi + dm + acc
Ovarian cancer	Ovarian	Circadian Rhythm	M5 Start Time	M5TIME_num	Tertile	T3	M5TIME_numCat3	independent_pattern	Independent Pattern	0.85 [0.57;1.27]	0.423379848031462	0.401084843472555	Inverse	44	31857	95608	141	TRUE	sex + race + tdi + smoking + alcohol + all_cancer_fh + season + bmi + dm + acc
Ovarian cancer	Ovarian	Physical Activity	Number of Inactivity Fragments During Waking Time	FRAG_Nfrag_IN_day	Tertile	T3	FRAG_Nfrag_IN_dayCat3	independent_pattern	Independent Pattern	0.84 [0.55;1.29]	0.42624140779069	0.425396116461506	Inverse	46	31864	95608	141	TRUE	sex + race + tdi + smoking + alcohol + all_cancer_fh + season + bmi + dm + acc
Ovarian cancer	Ovarian	Physical Activity	Number of Inactivity-to-Activity Transitions During Waking Time	FRAG_Nfrag_IN2PA_day	Tertile	T3	FRAG_Nfrag_IN2PA_dayCat3	independent_pattern	Independent Pattern	0.84 [0.55;1.29]	0.42624140779069	0.425396116461506	Inverse	46	31864	95608	141	TRUE	sex + race + tdi + smoking + alcohol + all_cancer_fh + season + bmi + dm + acc
Ovarian cancer	Ovarian	Physical Activity	Duration in 20-30 Min Inactivity Bouts (Plain)	dur_day_IN_bts_20_30_min_pla	Tertile	T3	dur_day_IN_bts_20_30_min_plaCat3	independent_pattern	Independent Pattern	1.18 [0.78;1.79]	0.428395442045423	0.433437453376072	Positive	48	31872	95608	141	TRUE	sex + race + tdi + smoking + alcohol + all_cancer_fh + season + bmi + dm + acc
Ovarian cancer	Ovarian	Sleep	Transition Probability Wake to Sleep During Sleep Period	FRAG_TP_wake2sleep_spt	Tertile	T3	FRAG_TP_wake2sleep_sptCat3	independent_pattern	Independent Pattern	0.85 [0.56;1.28]	0.434419848284274	0.384714337235581	Inverse	47	31871	95608	141	TRUE	sex + race + tdi + smoking + alcohol + all_cancer_fh + season + bmi + dm + acc
Ovarian cancer	Ovarian	Physical Activity	Standard Deviation of Physical Activity Fragment Durations During Waking Time (Weighted)	FRAG_SD_dur_PA_day_wei	Tertile	T3	FRAG_SD_dur_PA_day_weiCat3	independent_pattern	Independent Pattern	1.25 [0.72;2.17]	0.436737100761817	0.648618757381401	Positive	46	31875	95603	141	TRUE	sex + race + tdi + smoking + alcohol + all_cancer_fh + season + bmi + dm + acc
Ovarian cancer	Ovarian	Sleep	Sleep Duration Within Sleep Period Time	SleepDurationInSpt_AD_T5A5_mn	Tertile	T3	SleepDurationInSpt_AD_T5A5_mnCat3	independent_pattern	Independent Pattern	0.85 [0.57;1.27]	0.440757746027174	0.466760363968549	Inverse	55	31871	95608	141	TRUE	sex + race + tdi + smoking + alcohol + all_cancer_fh + season + bmi + dm + acc
Ovarian cancer	Ovarian	Physical Activity	Mean MVPA Fragment Duration During Waking Time	FRAG_mean_dur_MVPA_day	Tertile	T3	FRAG_mean_dur_MVPA_dayCat3	independent_pattern	Independent Pattern	1.22 [0.73;2.02]	0.444043419471788	0.491963015165076	Positive	42	31885	95589	141	TRUE	sex + race + tdi + smoking + alcohol + all_cancer_fh + season + bmi + dm + acc
Ovarian cancer	Ovarian	Physical Activity	Number of 20-30 Min Inactivity Bouts (Weighted)	Nbouts_day_IN_bts_20_30_wei	Tertile	T2	Nbouts_day_IN_bts_20_30_weiCat2	independent_pattern	Independent Pattern	1.17 [0.78;1.77]	0.446502999015061	0.321061992694104	Positive	50	31864	95608	141	TRUE	sex + race + tdi + smoking + alcohol + all_cancer_fh + season + bmi + dm + acc
Ovarian cancer	Ovarian	Circadian Rhythm	Cosinor R-Squared	cosinor_R2	Tertile	T2	cosinor_R2Cat2	independent_pattern	Independent Pattern	0.85 [0.55;1.31]	0.456158712016757	0.478299570965411	Inverse	47	31875	95608	141	TRUE	sex + race + tdi + smoking + alcohol + all_cancer_fh + season + bmi + dm + acc
Ovarian cancer	Ovarian	Circadian Rhythm	Cosinor R-Squared	cosinor_R2	Tertile	T3	cosinor_R2Cat3	independent_pattern	Independent Pattern	0.85 [0.54;1.32]	0.460220496702154	0.478299570965411	Inverse	54	31866	95608	141	TRUE	sex + race + tdi + smoking + alcohol + all_cancer_fh + season + bmi + dm + acc
Ovarian cancer	Ovarian	Circadian Rhythm	Cosinor Acrophase	cosinor_acrophase	Tertile	T3	cosinor_acrophaseCat3	independent_pattern	Independent Pattern	0.85 [0.55;1.31]	0.464837329892635	0.468716171772809	Inverse	47	31853	95608	141	TRUE	sex + race + tdi + smoking + alcohol + all_cancer_fh + season + bmi + dm + acc
Ovarian cancer	Ovarian	Physical Activity	Number of 60-90 Min Inactivity Bouts (Weighted)	Nbouts_day_IN_bts_60_90_wei	Tertile	T2	Nbouts_day_IN_bts_60_90_weiCat2	independent_pattern	Independent Pattern	0.87 [0.59;1.28]	0.466525096929413	0.013546629549486	Inverse	51	31870	95608	141	TRUE	sex + race + tdi + smoking + alcohol + all_cancer_fh + season + bmi + dm + acc
Ovarian cancer	Ovarian	Physical Activity	Number of Inactivity Fragments During Waking Time (Plain)	FRAG_Nfrag_IN_day_pla	Tertile	T2	FRAG_Nfrag_IN_day_plaCat2	independent_pattern	Independent Pattern	0.86 [0.58;1.29]	0.47556281428959	0.291358800362986	Inverse	49	31864	95608	141	TRUE	sex + race + tdi + smoking + alcohol + all_cancer_fh + season + bmi + dm + acc
Ovarian cancer	Ovarian	Physical Activity	Number of Inactivity-to-Activity Transitions During Waking Time (Plain)	FRAG_Nfrag_IN2PA_day_pla	Tertile	T2	FRAG_Nfrag_IN2PA_day_plaCat2	independent_pattern	Independent Pattern	0.86 [0.58;1.29]	0.47556281428959	0.291358800362986	Inverse	49	31864	95608	141	TRUE	sex + race + tdi + smoking + alcohol + all_cancer_fh + season + bmi + dm + acc
Ovarian cancer	Ovarian	Physical Activity	Acceleration in 5-10 Min MVPA Bouts (Weighted)	ACC_day_MVPA_bts_5_10_mg_wei	Tertile	T2	ACC_day_MVPA_bts_5_10_mg_weiCat2	independent_pattern	Independent Pattern	1.16 [0.77;1.74]	0.476297021082599	0.143183256409977	Positive	48	31709	95102	140	TRUE	sex + race + tdi + smoking + alcohol + all_cancer_fh + season + bmi + dm + acc
Ovarian cancer	Ovarian	Physical Activity	Duration in 1-5 Min MVPA Bouts (Plain)	dur_day_MVPA_bts_1_5_min_pla	Tertile	T2	dur_day_MVPA_bts_1_5_min_plaCat2	independent_pattern	Independent Pattern	0.85 [0.54;1.33]	0.47930175604735	0.726986749768774	Inverse	45	31877	95608	141	TRUE	sex + race + tdi + smoking + alcohol + all_cancer_fh + season + bmi + dm + acc
Ovarian cancer	Ovarian	Physical Activity	Number of Sustained Inactivity Bouts During Waking Hours	number_sib_wakinghours_AD_T5A5_mn	Tertile	T3	number_sib_wakinghours_AD_T5A5_mnCat3	independent_pattern	Independent Pattern	1.17 [0.75;1.83]	0.480438088888879	0.484880879099468	Positive	40	31879	95608	141	TRUE	sex + race + tdi + smoking + alcohol + all_cancer_fh + season + bmi + dm + acc
Ovarian cancer	Ovarian	Physical Activity	Number of 5-10 Min MVPA Bouts (Weighted)	Nbouts_day_MVPA_bts_5_10_wei	Tertile	T2	Nbouts_day_MVPA_bts_5_10_weiCat2	independent_pattern	Independent Pattern	1.18 [0.75;1.85]	0.481006154435974	0.53675800265286	Positive	48	31875	95608	141	TRUE	sex + race + tdi + smoking + alcohol + all_cancer_fh + season + bmi + dm + acc
Ovarian cancer	Ovarian	Physical Activity	Acceleration in 60-90 Min Inactivity Bouts (Weighted)	ACC_day_IN_bts_60_90_mg_wei	Tertile	T3	ACC_day_IN_bts_60_90_mg_weiCat3	independent_pattern	Independent Pattern	0.86 [0.57;1.30]	0.482490108404715	0.479470380430525	Inverse	44	31753	95248	141	TRUE	sex + race + tdi + smoking + alcohol + all_cancer_fh + season + bmi + dm + acc
Ovarian cancer	Ovarian	Physical Activity	Duration in 30-60 Min Inactivity Bouts (Weighted)	dur_day_IN_bts_30_60_min_wei	Tertile	T2	dur_day_IN_bts_30_60_min_weiCat2	independent_pattern	Independent Pattern	0.86 [0.57;1.31]	0.486814397993726	0.340151925541355	Inverse	41	31872	95608	141	TRUE	sex + race + tdi + smoking + alcohol + all_cancer_fh + season + bmi + dm + acc
Ovarian cancer	Ovarian	Physical Activity	Power-Law Alpha of Activity Fragment Durations During Waking Time (Plain)	FRAG_alpha_dur_PA_day_pla	Tertile	T2	FRAG_alpha_dur_PA_day_plaCat2	independent_pattern	Independent Pattern	0.87 [0.60;1.28]	0.487695233551491	0.00592659320548793	Inverse	52	31862	95603	141	TRUE	sex + race + tdi + smoking + alcohol + all_cancer_fh + season + bmi + dm + acc
Ovarian cancer	Ovarian	Physical Activity	Number of 90-Min Inactivity Bouts (Plain)	Nbouts_day_IN_bts_90_pla	Tertile	T2	Nbouts_day_IN_bts_90_plaCat2	independent_pattern	Independent Pattern	1.16 [0.76;1.78]	0.488371853993103	0.199280573904814	Positive	49	31874	95608	141	TRUE	sex + race + tdi + smoking + alcohol + all_cancer_fh + season + bmi + dm + acc
Ovarian cancer	Ovarian	Physical Activity	Duration in 10-20 Min Inactivity Bouts (Plain)	dur_day_IN_bts_10_20_min_pla	Tertile	T2	dur_day_IN_bts_10_20_min_plaCat2	independent_pattern	Independent Pattern	1.16 [0.77;1.75]	0.489779850469416	0.576038929665103	Positive	52	31875	95608	141	TRUE	sex + race + tdi + smoking + alcohol + all_cancer_fh + season + bmi + dm + acc
Ovarian cancer	Ovarian	Physical Activity	Duration in 1-5 Min LIPA Bouts (Plain)	dur_day_LIG_bts_1_5_min_pla	Tertile	T2	dur_day_LIG_bts_1_5_min_plaCat2	independent_pattern	Independent Pattern	0.87 [0.58;1.30]	0.489852820208974	0.0956938933842883	Inverse	50	31864	95608	141	TRUE	sex + race + tdi + smoking + alcohol + all_cancer_fh + season + bmi + dm + acc
Ovarian cancer	Ovarian	Circadian Rhythm	Activity Balance Index	ABI	Tertile	T3	ABICat3	independent_pattern	Independent Pattern	1.17 [0.74;1.85]	0.495765580596347	0.551030692124351	Positive	50	31866	95608	141	TRUE	sex + race + tdi + smoking + alcohol + all_cancer_fh + season + bmi + dm + acc
Ovarian cancer	Ovarian	Physical Activity	Duration in 5-10 Min MVPA Bouts (Weighted)	dur_day_MVPA_bts_5_10_min_wei	Tertile	T3	dur_day_MVPA_bts_5_10_min_weiCat3	independent_pattern	Independent Pattern	1.21 [0.69;2.12]	0.497541571268143	0.480669042317432	Positive	54	31871	95608	141	TRUE	sex + race + tdi + smoking + alcohol + all_cancer_fh + season + bmi + dm + acc
Ovarian cancer	Ovarian	Physical Activity	Duration in 20-30 Min Inactivity Bouts (Weighted)	dur_day_IN_bts_20_30_min_wei	Tertile	T3	dur_day_IN_bts_20_30_min_weiCat3	independent_pattern	Independent Pattern	1.15 [0.77;1.73]	0.500208105766696	0.495732576547362	Positive	49	31874	95608	141	TRUE	sex + race + tdi + smoking + alcohol + all_cancer_fh + season + bmi + dm + acc
Ovarian cancer	Ovarian	Physical Activity	Acceleration in 10-20 Min Inactivity Bouts (Weighted)	ACC_day_IN_bts_10_20_mg_wei	Tertile	T2	ACC_day_IN_bts_10_20_mg_weiCat2	independent_pattern	Independent Pattern	1.14 [0.77;1.70]	0.503899715278553	0.594290452675294	Positive	54	31867	95601	141	TRUE	sex + race + tdi + smoking + alcohol + all_cancer_fh + season + bmi + dm + acc
Ovarian cancer	Ovarian	Physical Activity	Duration in 1-5 Min MVPA Bouts (Weighted)	dur_day_MVPA_bts_1_5_min_wei	Tertile	T3	dur_day_MVPA_bts_1_5_min_weiCat3	independent_pattern	Independent Pattern	0.84 [0.50;1.41]	0.509293671148463	0.535869089153286	Inverse	49	31866	95608	141	TRUE	sex + race + tdi + smoking + alcohol + all_cancer_fh + season + bmi + dm + acc
Ovarian cancer	Ovarian	Physical Activity	Number of 5-10 Min MVPA Bouts (Weighted)	Nbouts_day_MVPA_bts_5_10_wei	Tertile	T3	Nbouts_day_MVPA_bts_5_10_weiCat3	independent_pattern	Independent Pattern	1.21 [0.69;2.13]	0.511599779701375	0.53675800265286	Positive	52	31866	95608	141	TRUE	sex + race + tdi + smoking + alcohol + all_cancer_fh + season + bmi + dm + acc
Ovarian cancer	Ovarian	Physical Activity	Gini Index of Activity Fragment Durations During Waking Time	FRAG_Gini_dur_PA_day	Tertile	T3	FRAG_Gini_dur_PA_dayCat3	independent_pattern	Independent Pattern	0.84 [0.50;1.42]	0.521236132240217	0.533335016959215	Inverse	41	31882	95605	141	TRUE	sex + race + tdi + smoking + alcohol + all_cancer_fh + season + bmi + dm + acc
Ovarian cancer	Ovarian	Physical Activity	Duration in 20-30 Min Inactivity Bouts (Plain)	dur_day_IN_bts_20_30_min_pla	Tertile	T2	dur_day_IN_bts_20_30_min_plaCat2	independent_pattern	Independent Pattern	1.14 [0.76;1.72]	0.522400518052354	0.433437453376072	Positive	50	31870	95608	141	TRUE	sex + race + tdi + smoking + alcohol + all_cancer_fh + season + bmi + dm + acc
Ovarian cancer	Ovarian	Circadian Rhythm	Extended Cosinor Alpha	cosinorExt_alpha	Tertile	T3	cosinorExt_alphaCat3	independent_pattern	Independent Pattern	0.87 [0.58;1.32]	0.52516999064848	0.606039439249468	Inverse	47	31874	95608	141	TRUE	sex + race + tdi + smoking + alcohol + all_cancer_fh + season + bmi + dm + acc
Ovarian cancer	Ovarian	Physical Activity	Duration in 10-20 Min Inactivity Bouts (Weighted)	dur_day_IN_bts_10_20_min_wei	Tertile	T2	dur_day_IN_bts_10_20_min_weiCat2	independent_pattern	Independent Pattern	1.14 [0.75;1.74]	0.531053968270653	0.313679056347886	Positive	50	31875	95608	141	TRUE	sex + race + tdi + smoking + alcohol + all_cancer_fh + season + bmi + dm + acc
Ovarian cancer	Ovarian	Circadian Rhythm	L5 Activity Level	L5VALUE	Tertile	T3	L5VALUECat3	independent_pattern	Independent Pattern	0.87 [0.56;1.34]	0.532120300861117	0.480338387315373	Inverse	35	31872	95608	141	TRUE	sex + race + tdi + smoking + alcohol + all_cancer_fh + season + bmi + dm + acc
Ovarian cancer	Ovarian	Sleep	Sleep Efficiency After Onset (Plain)	sleep_efficiency_after_onset_pla	Tertile	T2	sleep_efficiency_after_onset_plaCat2	independent_pattern	Independent Pattern	1.15 [0.74;1.79]	0.533271123238438	0.255121702726127	Positive	49	31865	95608	141	TRUE	sex + race + tdi + smoking + alcohol + all_cancer_fh + season + bmi + dm + acc
Ovarian cancer	Ovarian	Physical Activity	Gini Index of Inactivity Fragment Durations During Waking Time	FRAG_Gini_dur_IN_day	Tertile	T3	FRAG_Gini_dur_IN_dayCat3	independent_pattern	Independent Pattern	0.88 [0.60;1.31]	0.539888511159938	0.516599160872779	Inverse	48	31869	95605	141	TRUE	sex + race + tdi + smoking + alcohol + all_cancer_fh + season + bmi + dm + acc
Ovarian cancer	Ovarian	Physical Activity	Number of 30-60 Min Inactivity Bouts (Plain)	Nbouts_day_IN_bts_30_60_pla	Tertile	T3	Nbouts_day_IN_bts_30_60_plaCat3	independent_pattern	Independent Pattern	1.13 [0.76;1.69]	0.544478993979414	0.514585584207147	Positive	50	31868	95608	141	TRUE	sex + race + tdi + smoking + alcohol + all_cancer_fh + season + bmi + dm + acc
Ovarian cancer	Ovarian	Physical Activity	x0.5 of Inactivity Fragment Durations During Waking Time	FRAG_x0.5_dur_IN_day	Tertile	T2	FRAG_x0.5_dur_IN_dayCat2	independent_pattern	Independent Pattern	1.14 [0.74;1.76]	0.548284105115423	0.0696428289511055	Positive	47	31866	95605	141	TRUE	sex + race + tdi + smoking + alcohol + all_cancer_fh + season + bmi + dm + acc
Ovarian cancer	Ovarian	Physical Activity	Number of 30-60 Min Inactivity Bouts (Weighted)	Nbouts_day_IN_bts_30_60_wei	Tertile	T3	Nbouts_day_IN_bts_30_60_weiCat3	independent_pattern	Independent Pattern	1.13 [0.76;1.68]	0.548597916709738	0.531922137825402	Positive	51	31869	95608	141	TRUE	sex + race + tdi + smoking + alcohol + all_cancer_fh + season + bmi + dm + acc
Ovarian cancer	Ovarian	Physical Activity	Acceleration in 30-60 Min Inactivity Bouts (Plain)	ACC_day_IN_bts_30_60_mg_pla	Tertile	T3	ACC_day_IN_bts_30_60_mg_plaCat3	independent_pattern	Independent Pattern	1.13 [0.75;1.72]	0.550044780097701	0.557700217614589	Positive	49	31855	95593	141	TRUE	sex + race + tdi + smoking + alcohol + all_cancer_fh + season + bmi + dm + acc
Ovarian cancer	Ovarian	Physical Activity	Power-Law Alpha of Activity Fragment Durations During Waking Time (Weighted)	FRAG_alpha_dur_PA_day_wei	Tertile	T2	FRAG_alpha_dur_PA_day_weiCat2	independent_pattern	Independent Pattern	0.89 [0.61;1.31]	0.559832373447866	0.0113910456782205	Inverse	52	31865	95603	141	TRUE	sex + race + tdi + smoking + alcohol + all_cancer_fh + season + bmi + dm + acc
Ovarian cancer	Ovarian	Physical Activity	Duration in 10-20 Min Inactivity Bouts (Plain)	dur_day_IN_bts_10_20_min_pla	Tertile	T3	dur_day_IN_bts_10_20_min_plaCat3	independent_pattern	Independent Pattern	1.14 [0.74;1.75]	0.561276468214425	0.576038929665103	Positive	47	31860	95608	141	TRUE	sex + race + tdi + smoking + alcohol + all_cancer_fh + season + bmi + dm + acc
Ovarian cancer	Ovarian	Circadian Rhythm	L5 Activity Level	L5VALUE	Tertile	T2	L5VALUECat2	independent_pattern	Independent Pattern	1.12 [0.76;1.64]	0.563809420087745	0.480338387315373	Positive	52	31861	95608	141	TRUE	sex + race + tdi + smoking + alcohol + all_cancer_fh + season + bmi + dm + acc
Ovarian cancer	Ovarian	Circadian Rhythm	Cosinor Acrophase	cosinor_acrophase	Tertile	T2	cosinor_acrophaseCat2	independent_pattern	Independent Pattern	0.89 [0.59;1.34]	0.564281723064709	0.468716171772809	Inverse	47	31878	95608	141	TRUE	sex + race + tdi + smoking + alcohol + all_cancer_fh + season + bmi + dm + acc
Ovarian cancer	Ovarian	Physical Activity	Gini Index of Activity Fragment Durations During Waking Time (Weighted)	FRAG_Gini_dur_PA_day_wei	Tertile	T2	FRAG_Gini_dur_PA_day_weiCat2	independent_pattern	Independent Pattern	1.14 [0.74;1.75]	0.564526398846391	0.82055011087513	Positive	53	31868	95603	141	TRUE	sex + race + tdi + smoking + alcohol + all_cancer_fh + season + bmi + dm + acc
Ovarian cancer	Ovarian	Light	Total Daily Light	total_daily_light	Tertile	T3	total_daily_lightCat3	independent_pattern	Independent Pattern	1.14 [0.73;1.77]	0.571571164553268	0.287842081074316	Positive	53	31630	94842	140	TRUE	sex + race + tdi + smoking + alcohol + all_cancer_fh + season + bmi + dm + acc
Ovarian cancer	Ovarian	Physical Activity	Number of 10-20 Min Inactivity Bouts (Weighted)	Nbouts_day_IN_bts_10_20_wei	Tertile	T3	Nbouts_day_IN_bts_10_20_weiCat3	independent_pattern	Independent Pattern	1.13 [0.74;1.73]	0.579641577102979	0.583794495687609	Positive	48	31855	95608	141	TRUE	sex + race + tdi + smoking + alcohol + all_cancer_fh + season + bmi + dm + acc
Ovarian cancer	Ovarian	Physical Activity	Acceleration in 10-Min LIPA Bouts (Plain)	ACC_day_LIG_bts_10_mg_pla	Tertile	T3	ACC_day_LIG_bts_10_mg_plaCat3	independent_pattern	Independent Pattern	0.88 [0.55;1.39]	0.580265104215778	0.543290672163213	Inverse	42	31871	95582	141	TRUE	sex + race + tdi + smoking + alcohol + all_cancer_fh + season + bmi + dm + acc
Ovarian cancer	Ovarian	Physical Activity	Acceleration in 5-10 Min LIPA Bouts (Weighted)	ACC_day_LIG_bts_5_10_mg_wei	Tertile	T2	ACC_day_LIG_bts_5_10_mg_weiCat2	independent_pattern	Independent Pattern	1.13 [0.74;1.72]	0.581240467186308	0.848597648775851	Positive	51	31869	95603	141	TRUE	sex + race + tdi + smoking + alcohol + all_cancer_fh + season + bmi + dm + acc
Ovarian cancer	Ovarian	Physical Activity	Number of 10-20 Min Inactivity Bouts (Plain)	Nbouts_day_IN_bts_10_20_pla	Tertile	T2	Nbouts_day_IN_bts_10_20_plaCat2	independent_pattern	Independent Pattern	1.12 [0.75;1.68]	0.584040883224833	0.978313178405845	Positive	53	31872	95608	141	TRUE	sex + race + tdi + smoking + alcohol + all_cancer_fh + season + bmi + dm + acc
Ovarian cancer	Ovarian	Sleep	Transition Probability Wake to Sleep During Sleep Period	FRAG_TP_wake2sleep_spt	Tertile	T2	FRAG_TP_wake2sleep_sptCat2	independent_pattern	Independent Pattern	1.12 [0.75;1.68]	0.584485531229409	0.384714337235581	Positive	51	31873	95608	141	TRUE	sex + race + tdi + smoking + alcohol + all_cancer_fh + season + bmi + dm + acc
Ovarian cancer	Ovarian	Physical Activity	Unbouted Inactivity Acceleration (Plain)	ACC_day_IN_unbt_mg_pla	Tertile	T3	ACC_day_IN_unbt_mg_plaCat3	independent_pattern	Independent Pattern	0.89 [0.59;1.35]	0.585611164119088	0.586812962111883	Inverse	45	31862	95603	141	TRUE	sex + race + tdi + smoking + alcohol + all_cancer_fh + season + bmi + dm + acc
Ovarian cancer	Ovarian	Physical Activity	Acceleration in 10-20 Min Inactivity Bouts (Plain)	ACC_day_IN_bts_10_20_mg_pla	Tertile	T3	ACC_day_IN_bts_10_20_mg_plaCat3	independent_pattern	Independent Pattern	0.89 [0.59;1.35]	0.588430857182074	0.588326324728283	Inverse	43	31862	95601	141	TRUE	sex + race + tdi + smoking + alcohol + all_cancer_fh + season + bmi + dm + acc
Ovarian cancer	Ovarian	Physical Activity	Acceleration in 30-60 Min Inactivity Bouts (Plain)	ACC_day_IN_bts_30_60_mg_pla	Tertile	T2	ACC_day_IN_bts_30_60_mg_plaCat2	independent_pattern	Independent Pattern	1.12 [0.74;1.69]	0.588789522184451	0.557700217614589	Positive	49	31870	95593	141	TRUE	sex + race + tdi + smoking + alcohol + all_cancer_fh + season + bmi + dm + acc
Ovarian cancer	Ovarian	Circadian Rhythm	M10 Activity Level	M10VALUE	Tertile	T3	M10VALUECat3	independent_pattern	Independent Pattern	1.23 [0.57;2.64]	0.590806532123523	0.651097928904608	Positive	43	31874	95608	141	TRUE	sex + race + tdi + smoking + alcohol + all_cancer_fh + season + bmi + dm + acc
Ovarian cancer	Ovarian	Physical Activity	Acceleration in 10-20 Min Inactivity Bouts (Weighted)	ACC_day_IN_bts_10_20_mg_wei	Tertile	T3	ACC_day_IN_bts_10_20_mg_weiCat3	independent_pattern	Independent Pattern	0.89 [0.58;1.36]	0.594291372542046	0.594290452675294	Inverse	42	31864	95601	141	TRUE	sex + race + tdi + smoking + alcohol + all_cancer_fh + season + bmi + dm + acc
Ovarian cancer	Ovarian	Physical Activity	Transition Probability Physical Inactivity to MVPA During Waking Time (Weighted)	FRAG_TP_IN2MVPA_day_wei	Tertile	T2	FRAG_TP_IN2MVPA_day_weiCat2	independent_pattern	Independent Pattern	1.12 [0.74;1.69]	0.596866613296634	0.212684776673112	Positive	56	31873	95608	141	TRUE	sex + race + tdi + smoking + alcohol + all_cancer_fh + season + bmi + dm + acc
Ovarian cancer	Ovarian	Physical Activity	Duration in 60-90 Min Inactivity Bouts (Plain)	dur_day_IN_bts_60_90_min_pla	Tertile	T2	dur_day_IN_bts_60_90_min_plaCat2	independent_pattern	Independent Pattern	0.90 [0.61;1.33]	0.597069196056917	0.0416619510952454	Inverse	51	31865	95608	141	TRUE	sex + race + tdi + smoking + alcohol + all_cancer_fh + season + bmi + dm + acc
Ovarian cancer	Ovarian	Physical Activity	Number of Sustained Inactivity Bouts During Waking Hours	number_sib_wakinghours_AD_T5A5_mn	Tertile	T2	number_sib_wakinghours_AD_T5A5_mnCat2	independent_pattern	Independent Pattern	1.11 [0.75;1.65]	0.611127779135634	0.484880879099468	Positive	50	31872	95608	141	TRUE	sex + race + tdi + smoking + alcohol + all_cancer_fh + season + bmi + dm + acc
Ovarian cancer	Ovarian	Physical Activity	Mean Inactivity Fragment Duration During Waking Time (Plain)	FRAG_mean_dur_IN_day_pla	Tertile	T2	FRAG_mean_dur_IN_day_plaCat2	independent_pattern	Independent Pattern	0.89 [0.58;1.39]	0.616282070777721	0.131021540009992	Inverse	41	31872	95608	141	TRUE	sex + race + tdi + smoking + alcohol + all_cancer_fh + season + bmi + dm + acc
Ovarian cancer	Ovarian	Circadian Rhythm	Extended Cosinor Beta	cosinorExt_beta	Tertile	T2	cosinorExt_betaCat2	independent_pattern	Independent Pattern	0.90 [0.60;1.36]	0.618613320493824	0.855734511627996	Inverse	46	31861	95608	141	TRUE	sex + race + tdi + smoking + alcohol + all_cancer_fh + season + bmi + dm + acc
Ovarian cancer	Ovarian	Physical Activity	Power-Law Alpha of Activity Fragment Durations During Waking Time	FRAG_alpha_dur_PA_day	Tertile	T2	FRAG_alpha_dur_PA_dayCat2	independent_pattern	Independent Pattern	0.91 [0.62;1.33]	0.623202291013648	0.0076653533887642	Inverse	53	31866	95605	141	TRUE	sex + race + tdi + smoking + alcohol + all_cancer_fh + season + bmi + dm + acc
Ovarian cancer	Ovarian	Physical Activity	Acceleration in 5-10 Min MVPA Bouts (Plain)	ACC_day_MVPA_bts_5_10_mg_pla	Tertile	T2	ACC_day_MVPA_bts_5_10_mg_plaCat2	independent_pattern	Independent Pattern	1.11 [0.74;1.65]	0.625681401716592	0.2947150772411	Positive	48	31712	95102	140	TRUE	sex + race + tdi + smoking + alcohol + all_cancer_fh + season + bmi + dm + acc
Ovarian cancer	Ovarian	Physical Activity	Acceleration in 90-Min Inactivity Bouts (Weighted)	ACC_day_IN_bts_90_mg_wei	Tertile	T2	ACC_day_IN_bts_90_mg_weiCat2	independent_pattern	Independent Pattern	1.11 [0.73;1.67]	0.63050806291357	0.889563396782735	Positive	47	31162	93513	138	TRUE	sex + race + tdi + smoking + alcohol + all_cancer_fh + season + bmi + dm + acc
Ovarian cancer	Ovarian	Light	Morning Light	morning_light	Tertile	T2	morning_lightCat2	independent_pattern	Independent Pattern	0.91 [0.60;1.37]	0.64371038615964	0.677542771958023	Inverse	45	31604	94842	140	TRUE	sex + race + tdi + smoking + alcohol + all_cancer_fh + season + bmi + dm + acc
Ovarian cancer	Ovarian	Circadian Rhythm	Extended Cosinor Amplitude	cosinorExt_amp	Tertile	T2	cosinorExt_ampCat2	independent_pattern	Independent Pattern	0.91 [0.58;1.41]	0.659812781899387	0.594114308717122	Inverse	48	31866	95608	141	TRUE	sex + race + tdi + smoking + alcohol + all_cancer_fh + season + bmi + dm + acc
Ovarian cancer	Ovarian	Physical Activity	Unbouted Inactivity Acceleration (Weighted)	ACC_day_IN_unbt_mg_wei	Tertile	T3	ACC_day_IN_unbt_mg_weiCat3	independent_pattern	Independent Pattern	0.91 [0.60;1.39]	0.668486158224493	0.669667105676795	Inverse	45	31859	95603	141	TRUE	sex + race + tdi + smoking + alcohol + all_cancer_fh + season + bmi + dm + acc
Ovarian cancer	Ovarian	Physical Activity	Mean Inactivity Fragment Duration During Waking Time (Weighted)	FRAG_mean_dur_IN_day_wei	Tertile	T2	FRAG_mean_dur_IN_day_weiCat2	independent_pattern	Independent Pattern	0.91 [0.59;1.41]	0.669124011661677	0.186185368349083	Inverse	42	31873	95608	141	TRUE	sex + race + tdi + smoking + alcohol + all_cancer_fh + season + bmi + dm + acc
Ovarian cancer	Ovarian	Physical Activity	Duration in 5-10 Min MVPA Bouts (Plain)	dur_day_MVPA_bts_5_10_min_pla	Tertile	T2	dur_day_MVPA_bts_5_10_min_plaCat2	independent_pattern	Independent Pattern	1.10 [0.70;1.74]	0.67062942149403	0.405556728892857	Positive	45	31873	95608	141	TRUE	sex + race + tdi + smoking + alcohol + all_cancer_fh + season + bmi + dm + acc
Ovarian cancer	Ovarian	Circadian Rhythm	Cosinor Mesor	cosinor_mes	Tertile	T3	cosinor_mesCat3	independent_pattern	Independent Pattern	1.14 [0.62;2.12]	0.674051580595302	0.701652615998315	Positive	50	31871	95608	141	TRUE	sex + race + tdi + smoking + alcohol + all_cancer_fh + season + bmi + dm + acc
Ovarian cancer	Ovarian	Physical Activity	Acceleration in 10-Min LIPA Bouts (Weighted)	ACC_day_LIG_bts_10_mg_wei	Tertile	T3	ACC_day_LIG_bts_10_mg_weiCat3	independent_pattern	Independent Pattern	0.91 [0.57;1.44]	0.679176414425995	0.627355740935511	Inverse	42	31871	95582	141	TRUE	sex + race + tdi + smoking + alcohol + all_cancer_fh + season + bmi + dm + acc
Ovarian cancer	Ovarian	Physical Activity	Number of Inactivity-to-MVPA Transitions During Waking Time (Weighted)	FRAG_Nfrag_IN2MVPA_day_wei	Tertile	T2	FRAG_Nfrag_IN2MVPA_day_weiCat2	independent_pattern	Independent Pattern	1.08 [0.72;1.63]	0.698260076226516	0.38288199975359	Positive	54	31873	95608	141	TRUE	sex + race + tdi + smoking + alcohol + all_cancer_fh + season + bmi + dm + acc
Ovarian cancer	Ovarian	Physical Activity	Coefficient of Variance of Inactivity Fragment Durations During Waking Time (Plain)	FRAG_CoV_dur_IN_day_pla	Tertile	T2	FRAG_CoV_dur_IN_day_plaCat2	independent_pattern	Independent Pattern	0.92 [0.62;1.38]	0.699579324735152	0.256312219684863	Inverse	51	31872	95603	141	TRUE	sex + race + tdi + smoking + alcohol + all_cancer_fh + season + bmi + dm + acc
Ovarian cancer	Ovarian	Physical Activity	Duration in 30-60 Min Inactivity Bouts (Plain)	dur_day_IN_bts_30_60_min_pla	Tertile	T2	dur_day_IN_bts_30_60_min_plaCat2	independent_pattern	Independent Pattern	0.92 [0.60;1.40]	0.703134165378187	0.201312895778254	Inverse	42	31873	95608	141	TRUE	sex + race + tdi + smoking + alcohol + all_cancer_fh + season + bmi + dm + acc
Ovarian cancer	Ovarian	Physical Activity	Duration in 1-5 Min MVPA Bouts (Plain)	dur_day_MVPA_bts_1_5_min_pla	Tertile	T3	dur_day_MVPA_bts_1_5_min_plaCat3	independent_pattern	Independent Pattern	0.90 [0.53;1.54]	0.703262507303394	0.726986749768774	Inverse	49	31867	95608	141	TRUE	sex + race + tdi + smoking + alcohol + all_cancer_fh + season + bmi + dm + acc
Ovarian cancer	Ovarian	Physical Activity	Number of 10-20 Min Inactivity Bouts (Weighted)	Nbouts_day_IN_bts_10_20_wei	Tertile	T2	Nbouts_day_IN_bts_10_20_weiCat2	independent_pattern	Independent Pattern	1.08 [0.72;1.64]	0.705251550203066	0.583794495687609	Positive	50	31877	95608	141	TRUE	sex + race + tdi + smoking + alcohol + all_cancer_fh + season + bmi + dm + acc
Ovarian cancer	Ovarian	Circadian Rhythm	Extended Cosinor Amplitude	cosinorExt_amp	Tertile	T3	cosinorExt_ampCat3	independent_pattern	Independent Pattern	1.09 [0.68;1.75]	0.712761447459235	0.594114308717122	Positive	51	31877	95608	141	TRUE	sex + race + tdi + smoking + alcohol + all_cancer_fh + season + bmi + dm + acc
Ovarian cancer	Ovarian	Sleep	Sleep Period Time Duration	SptDuration_AD_T5A5_mn	Tertile	T2	SptDuration_AD_T5A5_mnCat2	independent_pattern	Independent Pattern	0.93 [0.61;1.40]	0.714797556755039	0.419393975879716	Inverse	48	31866	95608	141	TRUE	sex + race + tdi + smoking + alcohol + all_cancer_fh + season + bmi + dm + acc
Ovarian cancer	Ovarian	Physical Activity	Acceleration in 10-20 Min Inactivity Bouts (Plain)	ACC_day_IN_bts_10_20_mg_pla	Tertile	T2	ACC_day_IN_bts_10_20_mg_plaCat2	independent_pattern	Independent Pattern	1.08 [0.72;1.60]	0.715772556389994	0.588326324728283	Positive	52	31870	95601	141	TRUE	sex + race + tdi + smoking + alcohol + all_cancer_fh + season + bmi + dm + acc
Ovarian cancer	Ovarian	Physical Activity	Gini Index of Inactivity Fragment Durations During Waking Time (Plain)	FRAG_Gini_dur_IN_day_pla	Tertile	T2	FRAG_Gini_dur_IN_day_plaCat2	independent_pattern	Independent Pattern	0.93 [0.63;1.38]	0.717205202499506	0.27640660467184	Inverse	50	31875	95603	141	TRUE	sex + race + tdi + smoking + alcohol + all_cancer_fh + season + bmi + dm + acc
Ovarian cancer	Ovarian	Circadian Rhythm	Extended Cosinor Minimum	cosinorExt_minimum	Tertile	T3	cosinorExt_minimumCat3	independent_pattern	Independent Pattern	0.92 [0.59;1.44]	0.717225731744866	0.990695846379385	Inverse	36	31870	95608	141	TRUE	sex + race + tdi + smoking + alcohol + all_cancer_fh + season + bmi + dm + acc
Ovarian cancer	Ovarian	Physical Activity	Duration in 10-Min LIPA Bouts (Plain)	dur_day_LIG_bts_10_min_pla	Tertile	T3	dur_day_LIG_bts_10_min_plaCat3	independent_pattern	Independent Pattern	0.93 [0.61;1.41]	0.720537922583179	0.999713967975683	Inverse	61	31860	95608	141	TRUE	sex + race + tdi + smoking + alcohol + all_cancer_fh + season + bmi + dm + acc
Ovarian cancer	Ovarian	Physical Activity	Acceleration in 1-5 Min MVPA Bouts (Weighted)	ACC_day_MVPA_bts_1_5_mg_wei	Tertile	T3	ACC_day_MVPA_bts_1_5_mg_weiCat3	independent_pattern	Independent Pattern	0.92 [0.59;1.44]	0.722545980158783	0.721421293456514	Inverse	35	31875	95586	141	TRUE	sex + race + tdi + smoking + alcohol + all_cancer_fh + season + bmi + dm + acc
Ovarian cancer	Ovarian	Physical Activity	Coefficient of Variance of Inactivity Fragment Durations During Waking Time	FRAG_CoV_dur_IN_day	Tertile	T2	FRAG_CoV_dur_IN_dayCat2	independent_pattern	Independent Pattern	1.07 [0.72;1.61]	0.725388460666585	0.43269686742628	Positive	55	31871	95605	141	TRUE	sex + race + tdi + smoking + alcohol + all_cancer_fh + season + bmi + dm + acc
Ovarian cancer	Ovarian	Physical Activity	Acceleration in 1-5 Min MVPA Bouts (Plain)	ACC_day_MVPA_bts_1_5_mg_pla	Tertile	T3	ACC_day_MVPA_bts_1_5_mg_plaCat3	independent_pattern	Independent Pattern	0.93 [0.59;1.44]	0.73207157988183	0.731020305427272	Inverse	35	31875	95586	141	TRUE	sex + race + tdi + smoking + alcohol + all_cancer_fh + season + bmi + dm + acc
Ovarian cancer	Ovarian	Circadian Rhythm	Cosinor Amplitude	cosinor_amp	Tertile	T3	cosinor_ampCat3	independent_pattern	Independent Pattern	0.92 [0.56;1.51]	0.734974685029689	0.758100589597061	Inverse	57	31873	95608	141	TRUE	sex + race + tdi + smoking + alcohol + all_cancer_fh + season + bmi + dm + acc
Ovarian cancer	Ovarian	Physical Activity	Number of MVPA Fragments During Waking Time	FRAG_Nfrag_MVPA_day	Tertile	T3	FRAG_Nfrag_MVPA_dayCat3	independent_pattern	Independent Pattern	0.91 [0.53;1.58]	0.745432036641255	0.748975635314046	Inverse	49	31865	95608	141	TRUE	sex + race + tdi + smoking + alcohol + all_cancer_fh + season + bmi + dm + acc
Ovarian cancer	Ovarian	Circadian Rhythm	Relative Amplitude	RA	Tertile	T2	RACat2	independent_pattern	Independent Pattern	1.07 [0.69;1.67]	0.748022726115005	0.350675917673525	Positive	48	31865	95608	141	TRUE	sex + race + tdi + smoking + alcohol + all_cancer_fh + season + bmi + dm + acc
Ovarian cancer	Ovarian	Physical Activity	Mean Inactivity Fragment Duration During Waking Time	FRAG_mean_dur_IN_day	Tertile	T2	FRAG_mean_dur_IN_dayCat2	independent_pattern	Independent Pattern	0.93 [0.60;1.45]	0.762065799154727	0.109740233628732	Inverse	42	31866	95607	141	TRUE	sex + race + tdi + smoking + alcohol + all_cancer_fh + season + bmi + dm + acc
Ovarian cancer	Ovarian	Circadian Rhythm	L10 Activity Level	L10VALUE	Tertile	T2	L10VALUECat2	independent_pattern	Independent Pattern	1.06 [0.70;1.61]	0.770040846333014	0.927221228858428	Positive	49	31864	95608	141	TRUE	sex + race + tdi + smoking + alcohol + all_cancer_fh + season + bmi + dm + acc
Ovarian cancer	Ovarian	Physical Activity	Acceleration in 20-30 Min Inactivity Bouts (Plain)	ACC_day_IN_bts_20_30_mg_pla	Tertile	T3	ACC_day_IN_bts_20_30_mg_plaCat3	independent_pattern	Independent Pattern	0.94 [0.63;1.42]	0.773487077239491	0.772565354639595	Inverse	46	31856	95582	141	TRUE	sex + race + tdi + smoking + alcohol + all_cancer_fh + season + bmi + dm + acc
Ovarian cancer	Ovarian	Physical Activity	Number of Inactivity-to-LIPA Transitions During Waking Time	FRAG_Nfrag_IN2LIPA_day	Tertile	T3	FRAG_Nfrag_IN2LIPA_dayCat3	independent_pattern	Independent Pattern	0.94 [0.63;1.41]	0.774465201165502	0.810607609142637	Inverse	50	31865	95608	141	TRUE	sex + race + tdi + smoking + alcohol + all_cancer_fh + season + bmi + dm + acc
Ovarian cancer	Ovarian	Light	Morning Light	morning_light	Tertile	T3	morning_lightCat3	independent_pattern	Independent Pattern	1.07 [0.68;1.68]	0.777312272078702	0.677542771958023	Positive	47	31628	94842	140	TRUE	sex + race + tdi + smoking + alcohol + all_cancer_fh + season + bmi + dm + acc
Ovarian cancer	Ovarian	Circadian Rhythm	Autocorrelation Phi	phi	Tertile	T3	phiCat3	independent_pattern	Independent Pattern	1.07 [0.67;1.70]	0.777843733181249	0.782128141758264	Positive	48	31881	95608	141	TRUE	sex + race + tdi + smoking + alcohol + all_cancer_fh + season + bmi + dm + acc
Ovarian cancer	Ovarian	Light	Night Light	night_light	Tertile	T2	night_lightCat2	independent_pattern	Independent Pattern	1.06 [0.70;1.60]	0.788440589662201	0.911484806004907	Positive	49	31608	94842	140	TRUE	sex + race + tdi + smoking + alcohol + all_cancer_fh + season + bmi + dm + acc
Ovarian cancer	Ovarian	Physical Activity	Number of 10-Min LIPA Bouts (Plain)	Nbouts_day_LIG_bts_10_pla	Tertile	T2	Nbouts_day_LIG_bts_10_plaCat2	independent_pattern	Independent Pattern	1.06 [0.69;1.64]	0.790620695744826	0.986907458804904	Positive	50	31865	95608	141	TRUE	sex + race + tdi + smoking + alcohol + all_cancer_fh + season + bmi + dm + acc
Ovarian cancer	Ovarian	Circadian Rhythm	L5 Start Time	L5TIME_num	Tertile	T3	L5TIME_numCat3	independent_pattern	Independent Pattern	0.95 [0.62;1.44]	0.793177153123572	0.842657900906225	Inverse	53	31852	95608	141	TRUE	sex + race + tdi + smoking + alcohol + all_cancer_fh + season + bmi + dm + acc
Ovarian cancer	Ovarian	Circadian Rhythm	Interdaily Stability	IS	Tertile	T3	ISCat3	independent_pattern	Independent Pattern	1.06 [0.68;1.65]	0.796546993119553	0.73433728519268	Positive	58	31869	95608	141	TRUE	sex + race + tdi + smoking + alcohol + all_cancer_fh + season + bmi + dm + acc
Ovarian cancer	Ovarian	Physical Activity	x0.5 of Inactivity Fragment Durations During Waking Time (Plain)	FRAG_x0.5_dur_IN_day_pla	Tertile	T2	FRAG_x0.5_dur_IN_day_plaCat2	independent_pattern	Independent Pattern	1.06 [0.69;1.63]	0.797765715695619	0.0805309110634797	Positive	45	31869	95603	141	TRUE	sex + race + tdi + smoking + alcohol + all_cancer_fh + season + bmi + dm + acc
Ovarian cancer	Ovarian	Circadian Rhythm	Cosinor Mesor	cosinor_mes	Tertile	T2	cosinor_mesCat2	independent_pattern	Independent Pattern	0.94 [0.59;1.49]	0.799327861605998	0.701652615998315	Inverse	45	31872	95608	141	TRUE	sex + race + tdi + smoking + alcohol + all_cancer_fh + season + bmi + dm + acc
Ovarian cancer	Ovarian	Physical Activity	Transition Probability Physical Inactivity to MVPA During Waking Time (Plain)	FRAG_TP_IN2MVPA_day_pla	Tertile	T2	FRAG_TP_IN2MVPA_day_plaCat2	independent_pattern	Independent Pattern	1.05 [0.70;1.60]	0.8016033988232	0.235391745280408	Positive	54	31872	95608	141	TRUE	sex + race + tdi + smoking + alcohol + all_cancer_fh + season + bmi + dm + acc
Ovarian cancer	Ovarian	Step Count	Peak 30-Minute Cadence	mean_peak_30min_cadence	Tertile	T3	mean_peak_30min_cadenceCat3	independent_pattern	Independent Pattern	1.06 [0.67;1.65]	0.811237455748	0.876215081965808	Positive	44	31881	95608	141	TRUE	sex + race + tdi + smoking + alcohol + all_cancer_fh + season + bmi + dm + acc
Ovarian cancer	Ovarian	Physical Activity	Transition Probability Physical Activity to Inactivity During Sleep Period	FRAG_TP_PA2IN_spt	Tertile	T2	FRAG_TP_PA2IN_sptCat2	independent_pattern	Independent Pattern	0.95 [0.64;1.41]	0.811696446565957	0.859112168275341	Inverse	48	31880	95608	141	TRUE	sex + race + tdi + smoking + alcohol + all_cancer_fh + season + bmi + dm + acc
Ovarian cancer	Ovarian	Physical Activity	Unbouted Inactivity Acceleration (Weighted)	ACC_day_IN_unbt_mg_wei	Tertile	T2	ACC_day_IN_unbt_mg_weiCat2	independent_pattern	Independent Pattern	1.05 [0.70;1.57]	0.813990803126464	0.669667105676795	Positive	51	31863	95603	141	TRUE	sex + race + tdi + smoking + alcohol + all_cancer_fh + season + bmi + dm + acc
Ovarian cancer	Ovarian	Physical Activity	Gini Index of Activity Fragment Durations During Waking Time (Weighted)	FRAG_Gini_dur_PA_day_wei	Tertile	T3	FRAG_Gini_dur_PA_day_weiCat3	independent_pattern	Independent Pattern	1.06 [0.63;1.80]	0.822772707648254	0.82055011087513	Positive	46	31878	95603	141	TRUE	sex + race + tdi + smoking + alcohol + all_cancer_fh + season + bmi + dm + acc
Ovarian cancer	Ovarian	Physical Activity	Number of 5-10 Min LIPA Bouts (Plain)	Nbouts_day_LIG_bts_5_10_pla	Tertile	T3	Nbouts_day_LIG_bts_5_10_plaCat3	independent_pattern	Independent Pattern	0.95 [0.61;1.48]	0.825715644231197	0.921017549932171	Inverse	57	31866	95608	141	TRUE	sex + race + tdi + smoking + alcohol + all_cancer_fh + season + bmi + dm + acc
Ovarian cancer	Ovarian	Physical Activity	Transition Probability Physical Inactivity to Activity During Sleep Period	FRAG_TP_IN2PA_spt	Tertile	T3	FRAG_TP_IN2PA_sptCat3	independent_pattern	Independent Pattern	1.04 [0.70;1.55]	0.829559928384705	0.651215122595334	Positive	51	31864	95608	141	TRUE	sex + race + tdi + smoking + alcohol + all_cancer_fh + season + bmi + dm + acc
Ovarian cancer	Ovarian	Physical Activity	x0.5 of Inactivity Fragment Durations During Waking Time (Weighted)	FRAG_x0.5_dur_IN_day_wei	Tertile	T2	FRAG_x0.5_dur_IN_day_weiCat2	independent_pattern	Independent Pattern	1.05 [0.68;1.61]	0.833813685828047	0.188928230405483	Positive	46	31869	95603	141	TRUE	sex + race + tdi + smoking + alcohol + all_cancer_fh + season + bmi + dm + acc
Ovarian cancer	Ovarian	Physical Activity	Acceleration in 1-5 Min MVPA Bouts (Weighted)	ACC_day_MVPA_bts_1_5_mg_wei	Tertile	T2	ACC_day_MVPA_bts_1_5_mg_weiCat2	independent_pattern	Independent Pattern	0.96 [0.65;1.42]	0.836296406792372	0.721421293456514	Inverse	48	31872	95586	141	TRUE	sex + race + tdi + smoking + alcohol + all_cancer_fh + season + bmi + dm + acc
Ovarian cancer	Ovarian	Physical Activity	Duration in 1-5 Min LIPA Bouts (Weighted)	dur_day_LIG_bts_1_5_min_wei	Tertile	T2	dur_day_LIG_bts_1_5_min_weiCat2	independent_pattern	Independent Pattern	0.96 [0.64;1.43]	0.836430828294313	0.116081011409185	Inverse	53	31869	95608	141	TRUE	sex + race + tdi + smoking + alcohol + all_cancer_fh + season + bmi + dm + acc
Ovarian cancer	Ovarian	Physical Activity	Number of 5-10 Min MVPA Bouts (Plain)	Nbouts_day_MVPA_bts_5_10_pla	Tertile	T3	Nbouts_day_MVPA_bts_5_10_plaCat3	independent_pattern	Independent Pattern	1.06 [0.61;1.85]	0.839154676577889	0.829726169912677	Positive	52	31865	95608	141	TRUE	sex + race + tdi + smoking + alcohol + all_cancer_fh + season + bmi + dm + acc
Ovarian cancer	Ovarian	Physical Activity	Acceleration in 1-5 Min MVPA Bouts (Plain)	ACC_day_MVPA_bts_1_5_mg_pla	Tertile	T2	ACC_day_MVPA_bts_1_5_mg_plaCat2	independent_pattern	Independent Pattern	0.96 [0.65;1.42]	0.844046807375393	0.731020305427272	Inverse	48	31870	95586	141	TRUE	sex + race + tdi + smoking + alcohol + all_cancer_fh + season + bmi + dm + acc
Ovarian cancer	Ovarian	Physical Activity	Number of MVPA Fragments During Waking Time (Plain)	FRAG_Nfrag_MVPA_day_pla	Tertile	T3	FRAG_Nfrag_MVPA_day_plaCat3	independent_pattern	Independent Pattern	1.06 [0.59;1.92]	0.845874701233294	0.821429250483045	Positive	53	31871	95608	141	TRUE	sex + race + tdi + smoking + alcohol + all_cancer_fh + season + bmi + dm + acc
Ovarian cancer	Ovarian	Light	Nighttime Light	nighttime_light	Tertile	T3	nighttime_lightCat3	independent_pattern	Independent Pattern	1.04 [0.69;1.58]	0.84712924823149	0.518690995104169	Positive	49	31620	94842	140	TRUE	sex + race + tdi + smoking + alcohol + all_cancer_fh + season + bmi + dm + acc
Ovarian cancer	Ovarian	Physical Activity	Acceleration in 60-90 Min Inactivity Bouts (Weighted)	ACC_day_IN_bts_60_90_mg_wei	Tertile	T2	ACC_day_IN_bts_60_90_mg_weiCat2	independent_pattern	Independent Pattern	0.96 [0.65;1.43]	0.849837308672167	0.479470380430525	Inverse	47	31743	95248	141	TRUE	sex + race + tdi + smoking + alcohol + all_cancer_fh + season + bmi + dm + acc
Ovarian cancer	Ovarian	Physical Activity	Acceleration in 5-10 Min LIPA Bouts (Plain)	ACC_day_LIG_bts_5_10_mg_pla	Tertile	T2	ACC_day_LIG_bts_5_10_mg_plaCat2	independent_pattern	Independent Pattern	1.04 [0.68;1.60]	0.855644775546474	0.919337486809706	Positive	48	31867	95603	141	TRUE	sex + race + tdi + smoking + alcohol + all_cancer_fh + season + bmi + dm + acc
Ovarian cancer	Ovarian	Physical Activity	Duration in 5-10 Min MVPA Bouts (Weighted)	dur_day_MVPA_bts_5_10_min_wei	Tertile	T2	dur_day_MVPA_bts_5_10_min_weiCat2	independent_pattern	Independent Pattern	1.04 [0.66;1.64]	0.856759919623402	0.480669042317432	Positive	44	31872	95608	141	TRUE	sex + race + tdi + smoking + alcohol + all_cancer_fh + season + bmi + dm + acc
Ovarian cancer	Ovarian	Physical Activity	Acceleration in 5-10 Min LIPA Bouts (Weighted)	ACC_day_LIG_bts_5_10_mg_wei	Tertile	T3	ACC_day_LIG_bts_5_10_mg_weiCat3	independent_pattern	Independent Pattern	0.96 [0.60;1.52]	0.857753761014708	0.848597648775851	Inverse	48	31872	95603	141	TRUE	sex + race + tdi + smoking + alcohol + all_cancer_fh + season + bmi + dm + acc
Ovarian cancer	Ovarian	Physical Activity	Acceleration in 90-Min Inactivity Bouts (Weighted)	ACC_day_IN_bts_90_mg_wei	Tertile	T3	ACC_day_IN_bts_90_mg_weiCat3	independent_pattern	Independent Pattern	1.04 [0.68;1.57]	0.863916973197066	0.889563396782735	Positive	46	31178	93513	138	TRUE	sex + race + tdi + smoking + alcohol + all_cancer_fh + season + bmi + dm + acc
Ovarian cancer	Ovarian	Physical Activity	Transition Probability Physical Activity to Inactivity During Sleep Period	FRAG_TP_PA2IN_spt	Tertile	T3	FRAG_TP_PA2IN_sptCat3	independent_pattern	Independent Pattern	0.97 [0.64;1.46]	0.866475647532898	0.859112168275341	Inverse	41	31875	95608	141	TRUE	sex + race + tdi + smoking + alcohol + all_cancer_fh + season + bmi + dm + acc
Ovarian cancer	Ovarian	Physical Activity	Acceleration in 20-30 Min Inactivity Bouts (Weighted)	ACC_day_IN_bts_20_30_mg_wei	Tertile	T2	ACC_day_IN_bts_20_30_mg_weiCat2	independent_pattern	Independent Pattern	0.97 [0.65;1.44]	0.867312444891878	0.409618678781845	Inverse	49	31856	95582	141	TRUE	sex + race + tdi + smoking + alcohol + all_cancer_fh + season + bmi + dm + acc
Ovarian cancer	Ovarian	Circadian Rhythm	Intradaily Variability	IV	Tertile	T3	IVCat3	independent_pattern	Independent Pattern	0.96 [0.61;1.53]	0.869514488599291	0.86853824275817	Inverse	44	31863	95608	141	TRUE	sex + race + tdi + smoking + alcohol + all_cancer_fh + season + bmi + dm + acc
Ovarian cancer	Ovarian	Physical Activity	Coefficient of Variance of Inactivity Fragment Durations During Waking Time (Weighted)	FRAG_CoV_dur_IN_day_wei	Tertile	T2	FRAG_CoV_dur_IN_day_weiCat2	independent_pattern	Independent Pattern	0.97 [0.65;1.45]	0.870788304292874	0.312932218725859	Inverse	52	31876	95603	141	TRUE	sex + race + tdi + smoking + alcohol + all_cancer_fh + season + bmi + dm + acc
Ovarian cancer	Ovarian	Physical Activity	Gini Index of Inactivity Fragment Durations During Waking Time (Weighted)	FRAG_Gini_dur_IN_day_wei	Tertile	T2	FRAG_Gini_dur_IN_day_weiCat2	independent_pattern	Independent Pattern	0.97 [0.65;1.44]	0.877224047669139	0.331303373516383	Inverse	51	31875	95603	141	TRUE	sex + race + tdi + smoking + alcohol + all_cancer_fh + season + bmi + dm + acc
Ovarian cancer	Ovarian	Physical Activity	Duration in 20-30 Min Inactivity Bouts (Weighted)	dur_day_IN_bts_20_30_min_wei	Tertile	T2	dur_day_IN_bts_20_30_min_weiCat2	independent_pattern	Independent Pattern	1.03 [0.69;1.55]	0.87776891512337	0.495732576547362	Positive	47	31869	95608	141	TRUE	sex + race + tdi + smoking + alcohol + all_cancer_fh + season + bmi + dm + acc
Ovarian cancer	Ovarian	Physical Activity	Gini Index of Activity Fragment Durations During Waking Time	FRAG_Gini_dur_PA_day	Tertile	T2	FRAG_Gini_dur_PA_dayCat2	independent_pattern	Independent Pattern	1.03 [0.68;1.57]	0.882859814789184	0.533335016959215	Positive	54	31865	95605	141	TRUE	sex + race + tdi + smoking + alcohol + all_cancer_fh + season + bmi + dm + acc
Ovarian cancer	Ovarian	Physical Activity	Duration in 5-10 Min LIPA Bouts (Weighted)	dur_day_LIG_bts_5_10_min_wei	Tertile	T3	dur_day_LIG_bts_5_10_min_weiCat3	independent_pattern	Independent Pattern	1.03 [0.66;1.62]	0.890647308537308	0.784705352533257	Positive	57	31867	95608	141	TRUE	sex + race + tdi + smoking + alcohol + all_cancer_fh + season + bmi + dm + acc
Ovarian cancer	Ovarian	Physical Activity	Duration in 10-Min LIPA Bouts (Weighted)	dur_day_LIG_bts_10_min_wei	Tertile	T3	dur_day_LIG_bts_10_min_weiCat3	independent_pattern	Independent Pattern	0.97 [0.64;1.48]	0.895531620508203	0.818669560383667	Inverse	62	31860	95608	141	TRUE	sex + race + tdi + smoking + alcohol + all_cancer_fh + season + bmi + dm + acc
Ovarian cancer	Ovarian	Physical Activity	Number of Inactivity-to-MVPA Transitions During Waking Time (Plain)	FRAG_Nfrag_IN2MVPA_day_pla	Tertile	T2	FRAG_Nfrag_IN2MVPA_day_plaCat2	independent_pattern	Independent Pattern	1.03 [0.68;1.55]	0.898026262688594	0.410194275027077	Positive	52	31870	95608	141	TRUE	sex + race + tdi + smoking + alcohol + all_cancer_fh + season + bmi + dm + acc
Ovarian cancer	Ovarian	Physical Activity	Standard Deviation of Inactivity Fragment Durations During Waking Time (Plain)	FRAG_SD_dur_IN_day_pla	Tertile	T2	FRAG_SD_dur_IN_day_plaCat2	independent_pattern	Independent Pattern	1.03 [0.67;1.59]	0.903078192965796	0.185794796879441	Positive	45	31868	95603	141	TRUE	sex + race + tdi + smoking + alcohol + all_cancer_fh + season + bmi + dm + acc
Ovarian cancer	Ovarian	Physical Activity	Gini Index of Activity Fragment Durations During Waking Time (Plain)	FRAG_Gini_dur_PA_day_pla	Tertile	T3	FRAG_Gini_dur_PA_day_plaCat3	independent_pattern	Independent Pattern	1.03 [0.61;1.74]	0.908133584507255	0.908219608084953	Positive	47	31880	95603	141	TRUE	sex + race + tdi + smoking + alcohol + all_cancer_fh + season + bmi + dm + acc
Ovarian cancer	Ovarian	Physical Activity	Standard Deviation of Inactivity Fragment Durations During Waking Time	FRAG_SD_dur_IN_day	Tertile	T2	FRAG_SD_dur_IN_dayCat2	independent_pattern	Independent Pattern	1.03 [0.66;1.58]	0.910727761951106	0.20085447400314	Positive	45	31868	95605	141	TRUE	sex + race + tdi + smoking + alcohol + all_cancer_fh + season + bmi + dm + acc
Ovarian cancer	Ovarian	Physical Activity	Number of 5-10 Min LIPA Bouts (Weighted)	Nbouts_day_LIG_bts_5_10_wei	Tertile	T3	Nbouts_day_LIG_bts_5_10_weiCat3	independent_pattern	Independent Pattern	0.98 [0.63;1.52]	0.913715144983024	0.939270907491233	Inverse	58	31863	95608	141	TRUE	sex + race + tdi + smoking + alcohol + all_cancer_fh + season + bmi + dm + acc
Ovarian cancer	Ovarian	Circadian Rhythm	L10 Activity Level	L10VALUE	Tertile	T3	L10VALUECat3	independent_pattern	Independent Pattern	1.03 [0.63;1.68]	0.921092996519113	0.927221228858428	Positive	44	31880	95608	141	TRUE	sex + race + tdi + smoking + alcohol + all_cancer_fh + season + bmi + dm + acc
Ovarian cancer	Ovarian	Physical Activity	Acceleration in 5-10 Min LIPA Bouts (Plain)	ACC_day_LIG_bts_5_10_mg_pla	Tertile	T3	ACC_day_LIG_bts_5_10_mg_plaCat3	independent_pattern	Independent Pattern	0.98 [0.62;1.54]	0.923419340474634	0.919337486809706	Inverse	50	31875	95603	141	TRUE	sex + race + tdi + smoking + alcohol + all_cancer_fh + season + bmi + dm + acc
Ovarian cancer	Ovarian	Light	Afternoon Light	afternoon_light	Tertile	T3	afternoon_lightCat3	independent_pattern	Independent Pattern	0.98 [0.62;1.55]	0.928671526677642	0.719386575121436	Inverse	49	31629	94842	140	TRUE	sex + race + tdi + smoking + alcohol + all_cancer_fh + season + bmi + dm + acc
Ovarian cancer	Ovarian	Physical Activity	Number of 10-Min LIPA Bouts (Weighted)	Nbouts_day_LIG_bts_10_wei	Tertile	T3	Nbouts_day_LIG_bts_10_weiCat3	independent_pattern	Independent Pattern	0.98 [0.63;1.53]	0.934909689932385	0.920752179534099	Inverse	56	31860	95608	141	TRUE	sex + race + tdi + smoking + alcohol + all_cancer_fh + season + bmi + dm + acc
Ovarian cancer	Ovarian	Physical Activity	Acceleration in 20-30 Min Inactivity Bouts (Plain)	ACC_day_IN_bts_20_30_mg_pla	Tertile	T2	ACC_day_IN_bts_20_30_mg_plaCat2	independent_pattern	Independent Pattern	0.99 [0.66;1.47]	0.943913214896133	0.772565354639595	Inverse	48	31861	95582	141	TRUE	sex + race + tdi + smoking + alcohol + all_cancer_fh + season + bmi + dm + acc
Ovarian cancer	Ovarian	Physical Activity	Acceleration in 90-Min Inactivity Bouts (Plain)	ACC_day_IN_bts_90_mg_pla	Tertile	T3	ACC_day_IN_bts_90_mg_plaCat3	independent_pattern	Independent Pattern	1.01 [0.66;1.55]	0.950223363001439	0.997626638419596	Positive	44	31177	93513	138	TRUE	sex + race + tdi + smoking + alcohol + all_cancer_fh + season + bmi + dm + acc
Ovarian cancer	Ovarian	Physical Activity	Gini Index of Activity Fragment Durations During Waking Time (Plain)	FRAG_Gini_dur_PA_day_pla	Tertile	T2	FRAG_Gini_dur_PA_day_plaCat2	independent_pattern	Independent Pattern	1.01 [0.66;1.56]	0.95026318645445	0.908219608084953	Positive	50	31864	95603	141	TRUE	sex + race + tdi + smoking + alcohol + all_cancer_fh + season + bmi + dm + acc
Ovarian cancer	Ovarian	Circadian Rhythm	Intradaily Variability	IV	Tertile	T2	IVCat2	independent_pattern	Independent Pattern	0.99 [0.65;1.49]	0.952604242934109	0.86853824275817	Inverse	50	31865	95608	141	TRUE	sex + race + tdi + smoking + alcohol + all_cancer_fh + season + bmi + dm + acc
Ovarian cancer	Ovarian	Sleep	Sleep Regularity Index	SleepRegularityIndex2	Tertile	T3	SleepRegularityIndex2Cat3	independent_pattern	Independent Pattern	0.99 [0.66;1.47]	0.953685150816339	0.834768068373445	Inverse	51	31831	95495	140	TRUE	sex + race + tdi + smoking + alcohol + all_cancer_fh + season + bmi + dm + acc
Ovarian cancer	Ovarian	Physical Activity	Number of 10-Min LIPA Bouts (Plain)	Nbouts_day_LIG_bts_10_pla	Tertile	T3	Nbouts_day_LIG_bts_10_plaCat3	independent_pattern	Independent Pattern	1.01 [0.65;1.58]	0.961078962165645	0.986907458804904	Positive	56	31859	95608	141	TRUE	sex + race + tdi + smoking + alcohol + all_cancer_fh + season + bmi + dm + acc
Ovarian cancer	Ovarian	Physical Activity	Number of MVPA Fragments During Waking Time (Weighted)	FRAG_Nfrag_MVPA_day_wei	Tertile	T3	FRAG_Nfrag_MVPA_day_weiCat3	independent_pattern	Independent Pattern	1.01 [0.56;1.82]	0.967568294448226	0.950281804495119	Positive	52	31869	95608	141	TRUE	sex + race + tdi + smoking + alcohol + all_cancer_fh + season + bmi + dm + acc
Ovarian cancer	Ovarian	Physical Activity	Acceleration in 10-Min MVPA Bouts (Weighted)	ACC_day_MVPA_bts_10_mg_wei	Tertile	T3	ACC_day_MVPA_bts_10_mg_weiCat3	independent_pattern	Independent Pattern	0.99 [0.61;1.60]	0.967585254298722	0.877343426882355	Inverse	30	30763	92252	139	TRUE	sex + race + tdi + smoking + alcohol + all_cancer_fh + season + bmi + dm + acc
Ovarian cancer	Ovarian	Physical Activity	Transition Probability Physical Inactivity to MVPA During Waking Time	FRAG_TP_IN2MVPA_day	Tertile	T2	FRAG_TP_IN2MVPA_dayCat2	independent_pattern	Independent Pattern	0.99 [0.66;1.49]	0.967850589778199	0.0755721810265936	Inverse	54	31871	95608	141	TRUE	sex + race + tdi + smoking + alcohol + all_cancer_fh + season + bmi + dm + acc
Ovarian cancer	Ovarian	Circadian Rhythm	Autocorrelation Phi	phi	Tertile	T2	phiCat2	independent_pattern	Independent Pattern	1.01 [0.66;1.54]	0.970242046638571	0.782128141758264	Positive	49	31863	95608	141	TRUE	sex + race + tdi + smoking + alcohol + all_cancer_fh + season + bmi + dm + acc
Ovarian cancer	Ovarian	Physical Activity	Unbouted Inactivity Acceleration (Plain)	ACC_day_IN_unbt_mg_pla	Tertile	T2	ACC_day_IN_unbt_mg_plaCat2	independent_pattern	Independent Pattern	1.01 [0.67;1.51]	0.971268223544837	0.586812962111883	Positive	50	31861	95603	141	TRUE	sex + race + tdi + smoking + alcohol + all_cancer_fh + season + bmi + dm + acc
Ovarian cancer	Ovarian	Physical Activity	Number of 10-Min LIPA Bouts (Weighted)	Nbouts_day_LIG_bts_10_wei	Tertile	T2	Nbouts_day_LIG_bts_10_weiCat2	independent_pattern	Independent Pattern	1.01 [0.65;1.56]	0.976664690509354	0.920752179534099	Positive	49	31863	95608	141	TRUE	sex + race + tdi + smoking + alcohol + all_cancer_fh + season + bmi + dm + acc
Ovarian cancer	Ovarian	Physical Activity	Number of Inactivity Fragments During Sleep Period	FRAG_Nfrag_IN_spt	Tertile	T3	FRAG_Nfrag_IN_sptCat3	independent_pattern	Independent Pattern	0.99 [0.67;1.48]	0.97709741362932	0.830597847242832	Inverse	50	31870	95608	141	TRUE	sex + race + tdi + smoking + alcohol + all_cancer_fh + season + bmi + dm + acc
Ovarian cancer	Ovarian	Physical Activity	Number of Activity Fragments During Sleep Period	FRAG_Nfrag_PA_spt	Tertile	T3	FRAG_Nfrag_PA_sptCat3	independent_pattern	Independent Pattern	0.99 [0.67;1.48]	0.977250123957154	0.830414758065854	Inverse	50	31870	95608	141	TRUE	sex + race + tdi + smoking + alcohol + all_cancer_fh + season + bmi + dm + acc
Ovarian cancer	Ovarian	Physical Activity	Acceleration in 10-Min MVPA Bouts (Plain)	ACC_day_MVPA_bts_10_mg_pla	Tertile	T3	ACC_day_MVPA_bts_10_mg_plaCat3	independent_pattern	Independent Pattern	0.99 [0.62;1.60]	0.978040855377054	0.890866835579626	Inverse	30	30763	92252	139	TRUE	sex + race + tdi + smoking + alcohol + all_cancer_fh + season + bmi + dm + acc
Ovarian cancer	Ovarian	Circadian Rhythm	Extended Cosinor Beta	cosinorExt_beta	Tertile	T3	cosinorExt_betaCat3	independent_pattern	Independent Pattern	0.99 [0.66;1.49]	0.979948146643664	0.855734511627996	Inverse	50	31867	95608	141	TRUE	sex + race + tdi + smoking + alcohol + all_cancer_fh + season + bmi + dm + acc
Ovarian cancer	Ovarian	Circadian Rhythm	Self-Similarity Parameter	SSP	Tertile	T3	SSPCat3	independent_pattern	Independent Pattern	1.01 [0.63;1.61]	0.981151785269281	0.964086325736636	Positive	45	31882	95608	141	TRUE	sex + race + tdi + smoking + alcohol + all_cancer_fh + season + bmi + dm + acc
Ovarian cancer	Ovarian	Physical Activity	Number of Inactivity-to-MVPA Transitions During Waking Time	FRAG_Nfrag_IN2MVPA_day	Tertile	T2	FRAG_Nfrag_IN2MVPA_dayCat2	independent_pattern	Independent Pattern	1.00 [0.67;1.50]	0.984392008712236	0.199418109609862	Positive	53	31876	95608	141	TRUE	sex + race + tdi + smoking + alcohol + all_cancer_fh + season + bmi + dm + acc
Ovarian cancer	Ovarian	Physical Activity	Number of 10-20 Min Inactivity Bouts (Plain)	Nbouts_day_IN_bts_10_20_pla	Tertile	T3	Nbouts_day_IN_bts_10_20_plaCat3	independent_pattern	Independent Pattern	1.00 [0.65;1.55]	0.989914818250828	0.978313178405845	Positive	44	31859	95608	141	TRUE	sex + race + tdi + smoking + alcohol + all_cancer_fh + season + bmi + dm + acc
Ovarian cancer	Ovarian	Physical Activity	Standard Deviation of Inactivity Fragment Durations During Waking Time (Weighted)	FRAG_SD_dur_IN_day_wei	Tertile	T2	FRAG_SD_dur_IN_day_weiCat2	independent_pattern	Independent Pattern	1.00 [0.65;1.54]	0.991436374778151	0.294371093433478	Inverse	45	31869	95603	141	TRUE	sex + race + tdi + smoking + alcohol + all_cancer_fh + season + bmi + dm + acc
Ovarian cancer	Ovarian	Physical Activity	Number of 5-10 Min MVPA Bouts (Plain)	Nbouts_day_MVPA_bts_5_10_pla	Tertile	T2	Nbouts_day_MVPA_bts_5_10_plaCat2	independent_pattern	Independent Pattern	1.00 [0.64;1.57]	0.992681547144903	0.829726169912677	Positive	45	31878	95608	141	TRUE	sex + race + tdi + smoking + alcohol + all_cancer_fh + season + bmi + dm + acc
Ovarian cancer	Ovarian	Physical Activity	Duration in 5-10 Min LIPA Bouts (Plain)	dur_day_LIG_bts_5_10_min_pla	Tertile	T3	dur_day_LIG_bts_5_10_min_plaCat3	independent_pattern	Independent Pattern	1.00 [0.64;1.56]	0.998978088585858	0.867424987609724	Positive	58	31865	95608	141	TRUE	sex + race + tdi + smoking + alcohol + all_cancer_fh + season + bmi + dm + acc
Ovarian cancer	Ovarian	Light	Night Light	night_light	Tertile	T3	night_lightCat3	independent_pattern	Independent Pattern	1.00 [0.66;1.51]	0.999415672970243	0.911484806004907	Inverse	48	31621	94842	140	TRUE	sex + race + tdi + smoking + alcohol + all_cancer_fh + season + bmi + dm + acc
Ovarian cancer	Ovarian	Physical Activity	Acceleration in 1-5 Min LIPA Bouts (Plain)	ACC_day_LIG_bts_1_5_mg_pla	Tertile	T1	ACC_day_LIG_bts_1_5_mg_plaCat1	independent_pattern	Independent Pattern	Reference	NA	0.196594122623929	Neutral	37	31861	95607	141	TRUE	sex + race + tdi + smoking + alcohol + all_cancer_fh + season + bmi + dm + acc
Ovarian cancer	Ovarian	Physical Activity	Acceleration in 1-5 Min LIPA Bouts (Weighted)	ACC_day_LIG_bts_1_5_mg_wei	Tertile	T1	ACC_day_LIG_bts_1_5_mg_weiCat1	independent_pattern	Independent Pattern	Reference	NA	0.400178332137438	Neutral	37	31860	95607	141	TRUE	sex + race + tdi + smoking + alcohol + all_cancer_fh + season + bmi + dm + acc
Ovarian cancer	Ovarian	Physical Activity	Acceleration in 1-5 Min MVPA Bouts (Plain)	ACC_day_MVPA_bts_1_5_mg_pla	Tertile	T1	ACC_day_MVPA_bts_1_5_mg_plaCat1	independent_pattern	Independent Pattern	Reference	NA	0.731020305427272	Neutral	58	31841	95586	141	TRUE	sex + race + tdi + smoking + alcohol + all_cancer_fh + season + bmi + dm + acc
Ovarian cancer	Ovarian	Physical Activity	Acceleration in 1-5 Min MVPA Bouts (Weighted)	ACC_day_MVPA_bts_1_5_mg_wei	Tertile	T1	ACC_day_MVPA_bts_1_5_mg_weiCat1	independent_pattern	Independent Pattern	Reference	NA	0.721421293456514	Neutral	58	31839	95586	141	TRUE	sex + race + tdi + smoking + alcohol + all_cancer_fh + season + bmi + dm + acc
Ovarian cancer	Ovarian	Physical Activity	Acceleration in 10-20 Min Inactivity Bouts (Plain)	ACC_day_IN_bts_10_20_mg_pla	Tertile	T1	ACC_day_IN_bts_10_20_mg_plaCat1	independent_pattern	Independent Pattern	Reference	NA	0.588326324728283	Neutral	46	31869	95601	141	TRUE	sex + race + tdi + smoking + alcohol + all_cancer_fh + season + bmi + dm + acc
Ovarian cancer	Ovarian	Physical Activity	Acceleration in 10-20 Min Inactivity Bouts (Weighted)	ACC_day_IN_bts_10_20_mg_wei	Tertile	T1	ACC_day_IN_bts_10_20_mg_weiCat1	independent_pattern	Independent Pattern	Reference	NA	0.594290452675294	Neutral	45	31870	95601	141	TRUE	sex + race + tdi + smoking + alcohol + all_cancer_fh + season + bmi + dm + acc
Ovarian cancer	Ovarian	Physical Activity	Acceleration in 10-Min LIPA Bouts (Plain)	ACC_day_LIG_bts_10_mg_pla	Tertile	T1	ACC_day_LIG_bts_10_mg_plaCat1	independent_pattern	Independent Pattern	Reference	NA	0.543290672163213	Neutral	40	31851	95582	141	TRUE	sex + race + tdi + smoking + alcohol + all_cancer_fh + season + bmi + dm + acc
Ovarian cancer	Ovarian	Physical Activity	Acceleration in 10-Min LIPA Bouts (Weighted)	ACC_day_LIG_bts_10_mg_wei	Tertile	T1	ACC_day_LIG_bts_10_mg_weiCat1	independent_pattern	Independent Pattern	Reference	NA	0.627355740935511	Neutral	39	31850	95582	141	TRUE	sex + race + tdi + smoking + alcohol + all_cancer_fh + season + bmi + dm + acc
Ovarian cancer	Ovarian	Physical Activity	Acceleration in 10-Min MVPA Bouts (Plain)	ACC_day_MVPA_bts_10_mg_pla	Tertile	T1	ACC_day_MVPA_bts_10_mg_plaCat1	independent_pattern	Independent Pattern	Reference	NA	0.890866835579626	Neutral	49	30737	92252	139	TRUE	sex + race + tdi + smoking + alcohol + all_cancer_fh + season + bmi + dm + acc
Ovarian cancer	Ovarian	Physical Activity	Acceleration in 10-Min MVPA Bouts (Weighted)	ACC_day_MVPA_bts_10_mg_wei	Tertile	T1	ACC_day_MVPA_bts_10_mg_weiCat1	independent_pattern	Independent Pattern	Reference	NA	0.877343426882355	Neutral	49	30736	92252	139	TRUE	sex + race + tdi + smoking + alcohol + all_cancer_fh + season + bmi + dm + acc
Ovarian cancer	Ovarian	Physical Activity	Acceleration in 20-30 Min Inactivity Bouts (Plain)	ACC_day_IN_bts_20_30_mg_pla	Tertile	T1	ACC_day_IN_bts_20_30_mg_plaCat1	independent_pattern	Independent Pattern	Reference	NA	0.772565354639595	Neutral	47	31865	95582	141	TRUE	sex + race + tdi + smoking + alcohol + all_cancer_fh + season + bmi + dm + acc
Ovarian cancer	Ovarian	Physical Activity	Acceleration in 20-30 Min Inactivity Bouts (Weighted)	ACC_day_IN_bts_20_30_mg_wei	Tertile	T1	ACC_day_IN_bts_20_30_mg_weiCat1	independent_pattern	Independent Pattern	Reference	NA	0.409618678781845	Neutral	49	31868	95582	141	TRUE	sex + race + tdi + smoking + alcohol + all_cancer_fh + season + bmi + dm + acc
Ovarian cancer	Ovarian	Physical Activity	Acceleration in 30-60 Min Inactivity Bouts (Plain)	ACC_day_IN_bts_30_60_mg_pla	Tertile	T1	ACC_day_IN_bts_30_60_mg_plaCat1	independent_pattern	Independent Pattern	Reference	NA	0.557700217614589	Neutral	43	31868	95593	141	TRUE	sex + race + tdi + smoking + alcohol + all_cancer_fh + season + bmi + dm + acc
Ovarian cancer	Ovarian	Physical Activity	Acceleration in 30-60 Min Inactivity Bouts (Weighted)	ACC_day_IN_bts_30_60_mg_wei	Tertile	T1	ACC_day_IN_bts_30_60_mg_weiCat1	independent_pattern	Independent Pattern	Reference	NA	0.383587086085907	Neutral	39	31865	95593	141	TRUE	sex + race + tdi + smoking + alcohol + all_cancer_fh + season + bmi + dm + acc
Ovarian cancer	Ovarian	Physical Activity	Acceleration in 5-10 Min LIPA Bouts (Plain)	ACC_day_LIG_bts_5_10_mg_pla	Tertile	T1	ACC_day_LIG_bts_5_10_mg_plaCat1	independent_pattern	Independent Pattern	Reference	NA	0.919337486809706	Neutral	43	31861	95603	141	TRUE	sex + race + tdi + smoking + alcohol + all_cancer_fh + season + bmi + dm + acc
Ovarian cancer	Ovarian	Physical Activity	Acceleration in 5-10 Min LIPA Bouts (Weighted)	ACC_day_LIG_bts_5_10_mg_wei	Tertile	T1	ACC_day_LIG_bts_5_10_mg_weiCat1	independent_pattern	Independent Pattern	Reference	NA	0.848597648775851	Neutral	42	31862	95603	141	TRUE	sex + race + tdi + smoking + alcohol + all_cancer_fh + season + bmi + dm + acc
Ovarian cancer	Ovarian	Physical Activity	Acceleration in 5-10 Min MVPA Bouts (Plain)	ACC_day_MVPA_bts_5_10_mg_pla	Tertile	T1	ACC_day_MVPA_bts_5_10_mg_plaCat1	independent_pattern	Independent Pattern	Reference	NA	0.2947150772411	Neutral	52	31682	95102	140	TRUE	sex + race + tdi + smoking + alcohol + all_cancer_fh + season + bmi + dm + acc
Ovarian cancer	Ovarian	Physical Activity	Acceleration in 5-10 Min MVPA Bouts (Weighted)	ACC_day_MVPA_bts_5_10_mg_wei	Tertile	T1	ACC_day_MVPA_bts_5_10_mg_weiCat1	independent_pattern	Independent Pattern	Reference	NA	0.143183256409977	Neutral	50	31685	95102	140	TRUE	sex + race + tdi + smoking + alcohol + all_cancer_fh + season + bmi + dm + acc
Ovarian cancer	Ovarian	Physical Activity	Acceleration in 60-90 Min Inactivity Bouts (Plain)	ACC_day_IN_bts_60_90_mg_pla	Tertile	T1	ACC_day_IN_bts_60_90_mg_plaCat1	independent_pattern	Independent Pattern	Reference	NA	0.243944177978477	Neutral	55	31749	95248	141	TRUE	sex + race + tdi + smoking + alcohol + all_cancer_fh + season + bmi + dm + acc
Ovarian cancer	Ovarian	Physical Activity	Acceleration in 60-90 Min Inactivity Bouts (Weighted)	ACC_day_IN_bts_60_90_mg_wei	Tertile	T1	ACC_day_IN_bts_60_90_mg_weiCat1	independent_pattern	Independent Pattern	Reference	NA	0.479470380430525	Neutral	50	31752	95248	141	TRUE	sex + race + tdi + smoking + alcohol + all_cancer_fh + season + bmi + dm + acc
Ovarian cancer	Ovarian	Physical Activity	Acceleration in 90-Min Inactivity Bouts (Plain)	ACC_day_IN_bts_90_mg_pla	Tertile	T1	ACC_day_IN_bts_90_mg_plaCat1	independent_pattern	Independent Pattern	Reference	NA	0.997626638419596	Neutral	44	31172	93513	138	TRUE	sex + race + tdi + smoking + alcohol + all_cancer_fh + season + bmi + dm + acc
Ovarian cancer	Ovarian	Physical Activity	Acceleration in 90-Min Inactivity Bouts (Weighted)	ACC_day_IN_bts_90_mg_wei	Tertile	T1	ACC_day_IN_bts_90_mg_weiCat1	independent_pattern	Independent Pattern	Reference	NA	0.889563396782735	Neutral	45	31173	93513	138	TRUE	sex + race + tdi + smoking + alcohol + all_cancer_fh + season + bmi + dm + acc
Ovarian cancer	Ovarian	Physical Activity	Unbouted Inactivity Acceleration (Plain)	ACC_day_IN_unbt_mg_pla	Tertile	T1	ACC_day_IN_unbt_mg_plaCat1	independent_pattern	Independent Pattern	Reference	NA	0.586812962111883	Neutral	46	31880	95603	141	TRUE	sex + race + tdi + smoking + alcohol + all_cancer_fh + season + bmi + dm + acc
Ovarian cancer	Ovarian	Physical Activity	Unbouted Inactivity Acceleration (Weighted)	ACC_day_IN_unbt_mg_wei	Tertile	T1	ACC_day_IN_unbt_mg_weiCat1	independent_pattern	Independent Pattern	Reference	NA	0.669667105676795	Neutral	45	31881	95603	141	TRUE	sex + race + tdi + smoking + alcohol + all_cancer_fh + season + bmi + dm + acc
Ovarian cancer	Ovarian	Circadian Rhythm	Activity Balance Index	ABI	Tertile	T1	ABICat1	independent_pattern	Independent Pattern	Reference	NA	0.551030692124351	Neutral	31	31879	95608	141	TRUE	sex + race + tdi + smoking + alcohol + all_cancer_fh + season + bmi + dm + acc
Ovarian cancer	Ovarian	Light	Afternoon Light	afternoon_light	Tertile	T1	afternoon_lightCat1	independent_pattern	Independent Pattern	Reference	NA	0.719386575121436	Neutral	55	31609	94842	140	TRUE	sex + race + tdi + smoking + alcohol + all_cancer_fh + season + bmi + dm + acc
Ovarian cancer	Ovarian	Circadian Rhythm	Autocorrelation Phi	phi	Tertile	T1	phiCat1	independent_pattern	Independent Pattern	Reference	NA	0.782128141758264	Neutral	44	31864	95608	141	TRUE	sex + race + tdi + smoking + alcohol + all_cancer_fh + season + bmi + dm + acc
Ovarian cancer	Ovarian	Physical Activity	Coefficient of Variance of Activity Fragment Durations During Waking Time	FRAG_CoV_dur_PA_day	Tertile	T1	FRAG_CoV_dur_PA_dayCat1	independent_pattern	Independent Pattern	Reference	NA	0.0156010027062985	Neutral	65	31856	95605	141	TRUE	sex + race + tdi + smoking + alcohol + all_cancer_fh + season + bmi + dm + acc
Ovarian cancer	Ovarian	Physical Activity	Coefficient of Variance of Activity Fragment Durations During Waking Time (Plain)	FRAG_CoV_dur_PA_day_pla	Tertile	T1	FRAG_CoV_dur_PA_day_plaCat1	independent_pattern	Independent Pattern	Reference	NA	0.022152995359358	Neutral	64	31859	95603	141	TRUE	sex + race + tdi + smoking + alcohol + all_cancer_fh + season + bmi + dm + acc
Ovarian cancer	Ovarian	Physical Activity	Coefficient of Variance of Activity Fragment Durations During Waking Time (Weighted)	FRAG_CoV_dur_PA_day_wei	Tertile	T1	FRAG_CoV_dur_PA_day_weiCat1	independent_pattern	Independent Pattern	Reference	NA	0.00875709879922414	Neutral	66	31857	95603	141	TRUE	sex + race + tdi + smoking + alcohol + all_cancer_fh + season + bmi + dm + acc
Ovarian cancer	Ovarian	Physical Activity	Coefficient of Variance of Inactivity Fragment Durations During Waking Time	FRAG_CoV_dur_IN_day	Tertile	T1	FRAG_CoV_dur_IN_dayCat1	independent_pattern	Independent Pattern	Reference	NA	0.43269686742628	Neutral	46	31858	95605	141	TRUE	sex + race + tdi + smoking + alcohol + all_cancer_fh + season + bmi + dm + acc
Ovarian cancer	Ovarian	Physical Activity	Coefficient of Variance of Inactivity Fragment Durations During Waking Time (Plain)	FRAG_CoV_dur_IN_day_pla	Tertile	T1	FRAG_CoV_dur_IN_day_plaCat1	independent_pattern	Independent Pattern	Reference	NA	0.256312219684863	Neutral	49	31857	95603	141	TRUE	sex + race + tdi + smoking + alcohol + all_cancer_fh + season + bmi + dm + acc
Ovarian cancer	Ovarian	Physical Activity	Coefficient of Variance of Inactivity Fragment Durations During Waking Time (Weighted)	FRAG_CoV_dur_IN_day_wei	Tertile	T1	FRAG_CoV_dur_IN_day_weiCat1	independent_pattern	Independent Pattern	Reference	NA	0.312932218725859	Neutral	48	31855	95603	141	TRUE	sex + race + tdi + smoking + alcohol + all_cancer_fh + season + bmi + dm + acc
Ovarian cancer	Ovarian	Circadian Rhythm	Cosinor Acrophase	cosinor_acrophase	Tertile	T1	cosinor_acrophaseCat1	independent_pattern	Independent Pattern	Reference	NA	0.468716171772809	Neutral	47	31877	95608	141	TRUE	sex + race + tdi + smoking + alcohol + all_cancer_fh + season + bmi + dm + acc
Ovarian cancer	Ovarian	Circadian Rhythm	Cosinor Amplitude	cosinor_amp	Tertile	T1	cosinor_ampCat1	independent_pattern	Independent Pattern	Reference	NA	0.758100589597061	Neutral	41	31866	95608	141	TRUE	sex + race + tdi + smoking + alcohol + all_cancer_fh + season + bmi + dm + acc
Ovarian cancer	Ovarian	Circadian Rhythm	Cosinor Mesor	cosinor_mes	Tertile	T1	cosinor_mesCat1	independent_pattern	Independent Pattern	Reference	NA	0.701652615998315	Neutral	46	31865	95608	141	TRUE	sex + race + tdi + smoking + alcohol + all_cancer_fh + season + bmi + dm + acc
Ovarian cancer	Ovarian	Circadian Rhythm	Cosinor R-Squared	cosinor_R2	Tertile	T1	cosinor_R2Cat1	independent_pattern	Independent Pattern	Reference	NA	0.478299570965411	Neutral	40	31867	95608	141	TRUE	sex + race + tdi + smoking + alcohol + all_cancer_fh + season + bmi + dm + acc
Ovarian cancer	Ovarian	Physical Activity	Duration in 10-20 Min Inactivity Bouts (Plain)	dur_day_IN_bts_10_20_min_pla	Tertile	T1	dur_day_IN_bts_10_20_min_plaCat1	independent_pattern	Independent Pattern	Reference	NA	0.576038929665103	Neutral	42	31873	95608	141	TRUE	sex + race + tdi + smoking + alcohol + all_cancer_fh + season + bmi + dm + acc
Ovarian cancer	Ovarian	Physical Activity	Duration in 10-20 Min Inactivity Bouts (Weighted)	dur_day_IN_bts_10_20_min_wei	Tertile	T1	dur_day_IN_bts_10_20_min_weiCat1	independent_pattern	Independent Pattern	Reference	NA	0.313679056347886	Neutral	41	31873	95608	141	TRUE	sex + race + tdi + smoking + alcohol + all_cancer_fh + season + bmi + dm + acc
Ovarian cancer	Ovarian	Physical Activity	Duration in 20-30 Min Inactivity Bouts (Plain)	dur_day_IN_bts_20_30_min_pla	Tertile	T1	dur_day_IN_bts_20_30_min_plaCat1	independent_pattern	Independent Pattern	Reference	NA	0.433437453376072	Neutral	43	31866	95608	141	TRUE	sex + race + tdi + smoking + alcohol + all_cancer_fh + season + bmi + dm + acc
Ovarian cancer	Ovarian	Physical Activity	Duration in 20-30 Min Inactivity Bouts (Weighted)	dur_day_IN_bts_20_30_min_wei	Tertile	T1	dur_day_IN_bts_20_30_min_weiCat1	independent_pattern	Independent Pattern	Reference	NA	0.495732576547362	Neutral	45	31865	95608	141	TRUE	sex + race + tdi + smoking + alcohol + all_cancer_fh + season + bmi + dm + acc
Ovarian cancer	Ovarian	Physical Activity	Duration in 30-60 Min Inactivity Bouts (Plain)	dur_day_IN_bts_30_60_min_pla	Tertile	T1	dur_day_IN_bts_30_60_min_plaCat1	independent_pattern	Independent Pattern	Reference	NA	0.201312895778254	Neutral	47	31866	95608	141	TRUE	sex + race + tdi + smoking + alcohol + all_cancer_fh + season + bmi + dm + acc
Ovarian cancer	Ovarian	Physical Activity	Duration in 30-60 Min Inactivity Bouts (Weighted)	dur_day_IN_bts_30_60_min_wei	Tertile	T1	dur_day_IN_bts_30_60_min_weiCat1	independent_pattern	Independent Pattern	Reference	NA	0.340151925541355	Neutral	49	31866	95608	141	TRUE	sex + race + tdi + smoking + alcohol + all_cancer_fh + season + bmi + dm + acc
Ovarian cancer	Ovarian	Physical Activity	Duration in 60-90 Min Inactivity Bouts (Plain)	dur_day_IN_bts_60_90_min_pla	Tertile	T1	dur_day_IN_bts_60_90_min_plaCat1	independent_pattern	Independent Pattern	Reference	NA	0.0416619510952454	Neutral	57	31877	95608	141	TRUE	sex + race + tdi + smoking + alcohol + all_cancer_fh + season + bmi + dm + acc
Ovarian cancer	Ovarian	Physical Activity	Duration in 60-90 Min Inactivity Bouts (Weighted)	dur_day_IN_bts_60_90_min_wei	Tertile	T1	dur_day_IN_bts_60_90_min_weiCat1	independent_pattern	Independent Pattern	Reference	NA	0.0605537010328047	Neutral	59	31875	95608	141	TRUE	sex + race + tdi + smoking + alcohol + all_cancer_fh + season + bmi + dm + acc
Ovarian cancer	Ovarian	Physical Activity	Duration in 90-Min Inactivity Bouts (Plain)	dur_day_IN_bts_90_min_pla	Tertile	T1	dur_day_IN_bts_90_min_plaCat1	independent_pattern	Independent Pattern	Reference	NA	0.345083215315796	Neutral	43	31866	95608	141	TRUE	sex + race + tdi + smoking + alcohol + all_cancer_fh + season + bmi + dm + acc
Ovarian cancer	Ovarian	Physical Activity	Duration in 90-Min Inactivity Bouts (Weighted)	dur_day_IN_bts_90_min_wei	Tertile	T1	dur_day_IN_bts_90_min_weiCat1	independent_pattern	Independent Pattern	Reference	NA	0.325178682759809	Neutral	44	31866	95608	141	TRUE	sex + race + tdi + smoking + alcohol + all_cancer_fh + season + bmi + dm + acc
Ovarian cancer	Ovarian	Physical Activity	Unbouted Inactivity Duration (Plain)	dur_day_IN_unbt_min_pla	Tertile	T1	dur_day_IN_unbt_min_plaCat1	independent_pattern	Independent Pattern	Reference	NA	0.255476523522785	Neutral	50	31868	95608	141	TRUE	sex + race + tdi + smoking + alcohol + all_cancer_fh + season + bmi + dm + acc
Ovarian cancer	Ovarian	Physical Activity	Unbouted Inactivity Duration (Weighted)	dur_day_IN_unbt_min_wei	Tertile	T1	dur_day_IN_unbt_min_weiCat1	independent_pattern	Independent Pattern	Reference	NA	0.146296020788652	Neutral	53	31871	95608	141	TRUE	sex + race + tdi + smoking + alcohol + all_cancer_fh + season + bmi + dm + acc
Ovarian cancer	Ovarian	Physical Activity	Duration in 1-5 Min LIPA Bouts (Plain)	dur_day_LIG_bts_1_5_min_pla	Tertile	T1	dur_day_LIG_bts_1_5_min_plaCat1	independent_pattern	Independent Pattern	Reference	NA	0.0956938933842883	Neutral	54	31866	95608	141	TRUE	sex + race + tdi + smoking + alcohol + all_cancer_fh + season + bmi + dm + acc
Ovarian cancer	Ovarian	Physical Activity	Duration in 1-5 Min LIPA Bouts (Weighted)	dur_day_LIG_bts_1_5_min_wei	Tertile	T1	dur_day_LIG_bts_1_5_min_weiCat1	independent_pattern	Independent Pattern	Reference	NA	0.116081011409185	Neutral	52	31864	95608	141	TRUE	sex + race + tdi + smoking + alcohol + all_cancer_fh + season + bmi + dm + acc
Ovarian cancer	Ovarian	Physical Activity	Duration in 10-Min LIPA Bouts (Plain)	dur_day_LIG_bts_10_min_pla	Tertile	T1	dur_day_LIG_bts_10_min_plaCat1	independent_pattern	Independent Pattern	Reference	NA	0.999713967975683	Neutral	41	31884	95608	141	TRUE	sex + race + tdi + smoking + alcohol + all_cancer_fh + season + bmi + dm + acc
Ovarian cancer	Ovarian	Physical Activity	Duration in 10-Min LIPA Bouts (Weighted)	dur_day_LIG_bts_10_min_wei	Tertile	T1	dur_day_LIG_bts_10_min_weiCat1	independent_pattern	Independent Pattern	Reference	NA	0.818669560383667	Neutral	40	31883	95608	141	TRUE	sex + race + tdi + smoking + alcohol + all_cancer_fh + season + bmi + dm + acc
Ovarian cancer	Ovarian	Physical Activity	Duration in 5-10 Min LIPA Bouts (Plain)	dur_day_LIG_bts_5_10_min_pla	Tertile	T1	dur_day_LIG_bts_5_10_min_plaCat1	independent_pattern	Independent Pattern	Reference	NA	0.867424987609724	Neutral	46	31873	95608	141	TRUE	sex + race + tdi + smoking + alcohol + all_cancer_fh + season + bmi + dm + acc
Ovarian cancer	Ovarian	Physical Activity	Duration in 5-10 Min LIPA Bouts (Weighted)	dur_day_LIG_bts_5_10_min_wei	Tertile	T1	dur_day_LIG_bts_5_10_min_weiCat1	independent_pattern	Independent Pattern	Reference	NA	0.784705352533257	Neutral	44	31873	95608	141	TRUE	sex + race + tdi + smoking + alcohol + all_cancer_fh + season + bmi + dm + acc
Ovarian cancer	Ovarian	Physical Activity	Duration in 1-5 Min MVPA Bouts (Plain)	dur_day_MVPA_bts_1_5_min_pla	Tertile	T1	dur_day_MVPA_bts_1_5_min_plaCat1	independent_pattern	Independent Pattern	Reference	NA	0.726986749768774	Neutral	47	31864	95608	141	TRUE	sex + race + tdi + smoking + alcohol + all_cancer_fh + season + bmi + dm + acc
Ovarian cancer	Ovarian	Physical Activity	Duration in 1-5 Min MVPA Bouts (Weighted)	dur_day_MVPA_bts_1_5_min_wei	Tertile	T1	dur_day_MVPA_bts_1_5_min_weiCat1	independent_pattern	Independent Pattern	Reference	NA	0.535869089153286	Neutral	49	31862	95608	141	TRUE	sex + race + tdi + smoking + alcohol + all_cancer_fh + season + bmi + dm + acc
Ovarian cancer	Ovarian	Physical Activity	Duration in 10-Min MVPA Bouts (Plain)	dur_day_MVPA_bts_10_min_pla	Tertile	T1	dur_day_MVPA_bts_10_min_plaCat1	independent_pattern	Independent Pattern	Reference	NA	0.137973244246384	Neutral	41	31851	95608	141	TRUE	sex + race + tdi + smoking + alcohol + all_cancer_fh + season + bmi + dm + acc
Ovarian cancer	Ovarian	Physical Activity	Duration in 10-Min MVPA Bouts (Weighted)	dur_day_MVPA_bts_10_min_wei	Tertile	T1	dur_day_MVPA_bts_10_min_weiCat1	independent_pattern	Independent Pattern	Reference	NA	0.200287820175053	Neutral	41	31847	95608	141	TRUE	sex + race + tdi + smoking + alcohol + all_cancer_fh + season + bmi + dm + acc
Ovarian cancer	Ovarian	Physical Activity	Duration in 5-10 Min MVPA Bouts (Plain)	dur_day_MVPA_bts_5_10_min_pla	Tertile	T1	dur_day_MVPA_bts_5_10_min_plaCat1	independent_pattern	Independent Pattern	Reference	NA	0.405556728892857	Neutral	42	31865	95608	141	TRUE	sex + race + tdi + smoking + alcohol + all_cancer_fh + season + bmi + dm + acc
Ovarian cancer	Ovarian	Physical Activity	Duration in 5-10 Min MVPA Bouts (Weighted)	dur_day_MVPA_bts_5_10_min_wei	Tertile	T1	dur_day_MVPA_bts_5_10_min_weiCat1	independent_pattern	Independent Pattern	Reference	NA	0.480669042317432	Neutral	43	31865	95608	141	TRUE	sex + race + tdi + smoking + alcohol + all_cancer_fh + season + bmi + dm + acc
Ovarian cancer	Ovarian	Light	Evening Light	evening_light	Tertile	T1	evening_lightCat1	independent_pattern	Independent Pattern	Reference	NA	0.126764258950099	Neutral	49	31615	94842	140	TRUE	sex + race + tdi + smoking + alcohol + all_cancer_fh + season + bmi + dm + acc
Ovarian cancer	Ovarian	Circadian Rhythm	Extended Cosinor Alpha	cosinorExt_alpha	Tertile	T1	cosinorExt_alphaCat1	independent_pattern	Independent Pattern	Reference	NA	0.606039439249468	Neutral	47	31870	95608	141	TRUE	sex + race + tdi + smoking + alcohol + all_cancer_fh + season + bmi + dm + acc
Ovarian cancer	Ovarian	Circadian Rhythm	Extended Cosinor Amplitude	cosinorExt_amp	Tertile	T1	cosinorExt_ampCat1	independent_pattern	Independent Pattern	Reference	NA	0.594114308717122	Neutral	42	31865	95608	141	TRUE	sex + race + tdi + smoking + alcohol + all_cancer_fh + season + bmi + dm + acc
Ovarian cancer	Ovarian	Circadian Rhythm	Extended Cosinor Beta	cosinorExt_beta	Tertile	T1	cosinorExt_betaCat1	independent_pattern	Independent Pattern	Reference	NA	0.855734511627996	Neutral	45	31880	95608	141	TRUE	sex + race + tdi + smoking + alcohol + all_cancer_fh + season + bmi + dm + acc
Ovarian cancer	Ovarian	Circadian Rhythm	Extended Cosinor Minimum	cosinorExt_minimum	Tertile	T1	cosinorExt_minimumCat1	independent_pattern	Independent Pattern	Reference	NA	0.990695846379385	Neutral	43	31874	95608	141	TRUE	sex + race + tdi + smoking + alcohol + all_cancer_fh + season + bmi + dm + acc
Ovarian cancer	Ovarian	Physical Activity	Gini Index of Activity Fragment Durations During Waking Time	FRAG_Gini_dur_PA_day	Tertile	T1	FRAG_Gini_dur_PA_dayCat1	independent_pattern	Independent Pattern	Reference	NA	0.533335016959215	Neutral	46	31858	95605	141	TRUE	sex + race + tdi + smoking + alcohol + all_cancer_fh + season + bmi + dm + acc
Ovarian cancer	Ovarian	Physical Activity	Gini Index of Activity Fragment Durations During Waking Time (Plain)	FRAG_Gini_dur_PA_day_pla	Tertile	T1	FRAG_Gini_dur_PA_day_plaCat1	independent_pattern	Independent Pattern	Reference	NA	0.908219608084953	Neutral	44	31859	95603	141	TRUE	sex + race + tdi + smoking + alcohol + all_cancer_fh + season + bmi + dm + acc
Ovarian cancer	Ovarian	Physical Activity	Gini Index of Activity Fragment Durations During Waking Time (Weighted)	FRAG_Gini_dur_PA_day_wei	Tertile	T1	FRAG_Gini_dur_PA_day_weiCat1	independent_pattern	Independent Pattern	Reference	NA	0.82055011087513	Neutral	42	31857	95603	141	TRUE	sex + race + tdi + smoking + alcohol + all_cancer_fh + season + bmi + dm + acc
Ovarian cancer	Ovarian	Physical Activity	Gini Index of Inactivity Fragment Durations During Waking Time	FRAG_Gini_dur_IN_day	Tertile	T1	FRAG_Gini_dur_IN_dayCat1	independent_pattern	Independent Pattern	Reference	NA	0.516599160872779	Neutral	54	31861	95605	141	TRUE	sex + race + tdi + smoking + alcohol + all_cancer_fh + season + bmi + dm + acc
Ovarian cancer	Ovarian	Physical Activity	Gini Index of Inactivity Fragment Durations During Waking Time (Plain)	FRAG_Gini_dur_IN_day_pla	Tertile	T1	FRAG_Gini_dur_IN_day_plaCat1	independent_pattern	Independent Pattern	Reference	NA	0.27640660467184	Neutral	50	31860	95603	141	TRUE	sex + race + tdi + smoking + alcohol + all_cancer_fh + season + bmi + dm + acc
Ovarian cancer	Ovarian	Physical Activity	Gini Index of Inactivity Fragment Durations During Waking Time (Weighted)	FRAG_Gini_dur_IN_day_wei	Tertile	T1	FRAG_Gini_dur_IN_day_weiCat1	independent_pattern	Independent Pattern	Reference	NA	0.331303373516383	Neutral	49	31859	95603	141	TRUE	sex + race + tdi + smoking + alcohol + all_cancer_fh + season + bmi + dm + acc
Ovarian cancer	Ovarian	Circadian Rhythm	Interdaily Stability	IS	Tertile	T1	ISCat1	independent_pattern	Independent Pattern	Reference	NA	0.73433728519268	Neutral	41	31880	95608	141	TRUE	sex + race + tdi + smoking + alcohol + all_cancer_fh + season + bmi + dm + acc
Ovarian cancer	Ovarian	Circadian Rhythm	Intradaily Variability	IV	Tertile	T1	IVCat1	independent_pattern	Independent Pattern	Reference	NA	0.86853824275817	Neutral	47	31880	95608	141	TRUE	sex + race + tdi + smoking + alcohol + all_cancer_fh + season + bmi + dm + acc
Ovarian cancer	Ovarian	Circadian Rhythm	L10 Activity Level	L10VALUE	Tertile	T1	L10VALUECat1	independent_pattern	Independent Pattern	Reference	NA	0.927221228858428	Neutral	48	31864	95608	141	TRUE	sex + race + tdi + smoking + alcohol + all_cancer_fh + season + bmi + dm + acc
Ovarian cancer	Ovarian	Circadian Rhythm	L10 Start Time	L10TIME_num	Tertile	T1	L10TIME_numCat1	independent_pattern	Independent Pattern	Reference	NA	0.247698763255757	Neutral	39	31878	95608	141	TRUE	sex + race + tdi + smoking + alcohol + all_cancer_fh + season + bmi + dm + acc
Ovarian cancer	Ovarian	Circadian Rhythm	L5 Activity Level	L5VALUE	Tertile	T1	L5VALUECat1	independent_pattern	Independent Pattern	Reference	NA	0.480338387315373	Neutral	54	31875	95608	141	TRUE	sex + race + tdi + smoking + alcohol + all_cancer_fh + season + bmi + dm + acc
Ovarian cancer	Ovarian	Circadian Rhythm	L5 Start Time	L5TIME_num	Tertile	T1	L5TIME_numCat1	independent_pattern	Independent Pattern	Reference	NA	0.842657900906225	Neutral	47	31884	95608	141	TRUE	sex + race + tdi + smoking + alcohol + all_cancer_fh + season + bmi + dm + acc
Ovarian cancer	Ovarian	Circadian Rhythm	M10 Activity Level	M10VALUE	Tertile	T1	M10VALUECat1	independent_pattern	Independent Pattern	Reference	NA	0.651097928904608	Neutral	39	31861	95608	141	TRUE	sex + race + tdi + smoking + alcohol + all_cancer_fh + season + bmi + dm + acc
Ovarian cancer	Ovarian	Circadian Rhythm	M10 Start Time	M10TIME_num	Tertile	T1	M10TIME_numCat1	independent_pattern	Independent Pattern	Reference	NA	0.110683013730398	Neutral	58	31868	95608	141	TRUE	sex + race + tdi + smoking + alcohol + all_cancer_fh + season + bmi + dm + acc
Ovarian cancer	Ovarian	Circadian Rhythm	M5 Activity Level	M5VALUE	Tertile	T1	M5VALUECat1	independent_pattern	Independent Pattern	Reference	NA	0.389199879511277	Neutral	39	31857	95608	141	TRUE	sex + race + tdi + smoking + alcohol + all_cancer_fh + season + bmi + dm + acc
Ovarian cancer	Ovarian	Circadian Rhythm	M5 Start Time	M5TIME_num	Tertile	T1	M5TIME_numCat1	independent_pattern	Independent Pattern	Reference	NA	0.401084843472555	Neutral	59	31868	95608	141	TRUE	sex + race + tdi + smoking + alcohol + all_cancer_fh + season + bmi + dm + acc
Ovarian cancer	Ovarian	Physical Activity	Mean Activity Fragment Duration During Waking Time	FRAG_mean_dur_PA_day	Tertile	T1	FRAG_mean_dur_PA_dayCat1	independent_pattern	Independent Pattern	Reference	NA	0.00457608724485851	Neutral	26	31875	95607	141	TRUE	sex + race + tdi + smoking + alcohol + all_cancer_fh + season + bmi + dm + acc
Ovarian cancer	Ovarian	Physical Activity	Mean Activity Fragment Duration During Waking Time (Plain)	FRAG_mean_dur_PA_day_pla	Tertile	T1	FRAG_mean_dur_PA_day_plaCat1	independent_pattern	Independent Pattern	Reference	NA	0.0176096242118026	Neutral	28	31871	95608	141	TRUE	sex + race + tdi + smoking + alcohol + all_cancer_fh + season + bmi + dm + acc
Ovarian cancer	Ovarian	Physical Activity	Mean Activity Fragment Duration During Waking Time (Weighted)	FRAG_mean_dur_PA_day_wei	Tertile	T1	FRAG_mean_dur_PA_day_weiCat1	independent_pattern	Independent Pattern	Reference	NA	0.0094305238879421	Neutral	26	31872	95608	141	TRUE	sex + race + tdi + smoking + alcohol + all_cancer_fh + season + bmi + dm + acc
Ovarian cancer	Ovarian	Physical Activity	Mean Inactivity Fragment Duration During Waking Time	FRAG_mean_dur_IN_day	Tertile	T1	FRAG_mean_dur_IN_dayCat1	independent_pattern	Independent Pattern	Reference	NA	0.109740233628732	Neutral	48	31871	95607	141	TRUE	sex + race + tdi + smoking + alcohol + all_cancer_fh + season + bmi + dm + acc
Ovarian cancer	Ovarian	Physical Activity	Mean Inactivity Fragment Duration During Waking Time (Plain)	FRAG_mean_dur_IN_day_pla	Tertile	T1	FRAG_mean_dur_IN_day_plaCat1	independent_pattern	Independent Pattern	Reference	NA	0.131021540009992	Neutral	49	31866	95608	141	TRUE	sex + race + tdi + smoking + alcohol + all_cancer_fh + season + bmi + dm + acc
Ovarian cancer	Ovarian	Physical Activity	Mean Inactivity Fragment Duration During Waking Time (Weighted)	FRAG_mean_dur_IN_day_wei	Tertile	T1	FRAG_mean_dur_IN_day_weiCat1	independent_pattern	Independent Pattern	Reference	NA	0.186185368349083	Neutral	49	31861	95608	141	TRUE	sex + race + tdi + smoking + alcohol + all_cancer_fh + season + bmi + dm + acc
Ovarian cancer	Ovarian	Physical Activity	Mean LIPA Fragment Duration During Waking Time	FRAG_mean_dur_LIPA_day	Tertile	T1	FRAG_mean_dur_LIPA_dayCat1	independent_pattern	Independent Pattern	Reference	NA	0.384504284767065	Neutral	30	31890	95607	141	TRUE	sex + race + tdi + smoking + alcohol + all_cancer_fh + season + bmi + dm + acc
Ovarian cancer	Ovarian	Physical Activity	Mean LIPA Fragment Duration During Waking Time (Plain)	FRAG_mean_dur_LIPA_day_pla	Tertile	T1	FRAG_mean_dur_LIPA_day_plaCat1	independent_pattern	Independent Pattern	Reference	NA	0.244888915282879	Neutral	31	31889	95607	141	TRUE	sex + race + tdi + smoking + alcohol + all_cancer_fh + season + bmi + dm + acc
Ovarian cancer	Ovarian	Physical Activity	Mean LIPA Fragment Duration During Waking Time (Weighted)	FRAG_mean_dur_LIPA_day_wei	Tertile	T1	FRAG_mean_dur_LIPA_day_weiCat1	independent_pattern	Independent Pattern	Reference	NA	0.179288637705655	Neutral	29	31891	95607	141	TRUE	sex + race + tdi + smoking + alcohol + all_cancer_fh + season + bmi + dm + acc
Ovarian cancer	Ovarian	Physical Activity	Mean MVPA Fragment Duration During Waking Time	FRAG_mean_dur_MVPA_day	Tertile	T1	FRAG_mean_dur_MVPA_dayCat1	independent_pattern	Independent Pattern	Reference	NA	0.491963015165076	Neutral	44	31838	95589	141	TRUE	sex + race + tdi + smoking + alcohol + all_cancer_fh + season + bmi + dm + acc
Ovarian cancer	Ovarian	Physical Activity	Mean MVPA Fragment Duration During Waking Time (Plain)	FRAG_mean_dur_MVPA_day_pla	Tertile	T1	FRAG_mean_dur_MVPA_day_plaCat1	independent_pattern	Independent Pattern	Reference	NA	0.181318573416899	Neutral	40	31836	95589	141	TRUE	sex + race + tdi + smoking + alcohol + all_cancer_fh + season + bmi + dm + acc
Ovarian cancer	Ovarian	Physical Activity	Mean MVPA Fragment Duration During Waking Time (Weighted)	FRAG_mean_dur_MVPA_day_wei	Tertile	T1	FRAG_mean_dur_MVPA_day_weiCat1	independent_pattern	Independent Pattern	Reference	NA	0.118133264717361	Neutral	39	31838	95589	141	TRUE	sex + race + tdi + smoking + alcohol + all_cancer_fh + season + bmi + dm + acc
Ovarian cancer	Ovarian	Light	Morning Light	morning_light	Tertile	T1	morning_lightCat1	independent_pattern	Independent Pattern	Reference	NA	0.677542771958023	Neutral	48	31610	94842	140	TRUE	sex + race + tdi + smoking + alcohol + all_cancer_fh + season + bmi + dm + acc
Ovarian cancer	Ovarian	Light	Night Light	night_light	Tertile	T1	night_lightCat1	independent_pattern	Independent Pattern	Reference	NA	0.911484806004907	Neutral	43	31613	94842	140	TRUE	sex + race + tdi + smoking + alcohol + all_cancer_fh + season + bmi + dm + acc
Ovarian cancer	Ovarian	Light	Nighttime Light	nighttime_light	Tertile	T1	nighttime_lightCat1	independent_pattern	Independent Pattern	Reference	NA	0.518690995104169	Neutral	51	31609	94842	140	TRUE	sex + race + tdi + smoking + alcohol + all_cancer_fh + season + bmi + dm + acc
Ovarian cancer	Ovarian	Sleep	Number of Sleep Period Bouts	number_sib_sleepperiod_AD_T5A5_mn	Tertile	T1	number_sib_sleepperiod_AD_T5A5_mnCat1	independent_pattern	Independent Pattern	Reference	NA	0.0248334358327963	Neutral	64	31861	95608	141	TRUE	sex + race + tdi + smoking + alcohol + all_cancer_fh + season + bmi + dm + acc
Ovarian cancer	Ovarian	Physical Activity	Number of Sustained Inactivity Bouts During Waking Hours	number_sib_wakinghours_AD_T5A5_mn	Tertile	T1	number_sib_wakinghours_AD_T5A5_mnCat1	independent_pattern	Independent Pattern	Reference	NA	0.484880879099468	Neutral	51	31857	95608	141	TRUE	sex + race + tdi + smoking + alcohol + all_cancer_fh + season + bmi + dm + acc
Ovarian cancer	Ovarian	Physical Activity	Number of 1-5 Min LIPA Bouts (Plain)	Nbouts_day_LIG_bts_1_5_pla	Tertile	T1	Nbouts_day_LIG_bts_1_5_plaCat1	independent_pattern	Independent Pattern	Reference	NA	0.209725989174451	Neutral	54	31865	95608	141	TRUE	sex + race + tdi + smoking + alcohol + all_cancer_fh + season + bmi + dm + acc
Ovarian cancer	Ovarian	Physical Activity	Number of 1-5 Min LIPA Bouts (Weighted)	Nbouts_day_LIG_bts_1_5_wei	Tertile	T1	Nbouts_day_LIG_bts_1_5_weiCat1	independent_pattern	Independent Pattern	Reference	NA	0.154571091798018	Neutral	54	31862	95608	141	TRUE	sex + race + tdi + smoking + alcohol + all_cancer_fh + season + bmi + dm + acc
Ovarian cancer	Ovarian	Physical Activity	Number of 1-5 Min MVPA Bouts (Plain)	Nbouts_day_MVPA_bts_1_5_pla	Tertile	T1	Nbouts_day_MVPA_bts_1_5_plaCat1	independent_pattern	Independent Pattern	Reference	NA	0.231878229392161	Neutral	49	31865	95608	141	TRUE	sex + race + tdi + smoking + alcohol + all_cancer_fh + season + bmi + dm + acc
Ovarian cancer	Ovarian	Physical Activity	Number of 1-5 Min MVPA Bouts (Weighted)	Nbouts_day_MVPA_bts_1_5_wei	Tertile	T1	Nbouts_day_MVPA_bts_1_5_weiCat1	independent_pattern	Independent Pattern	Reference	NA	0.299627235619556	Neutral	49	31865	95608	141	TRUE	sex + race + tdi + smoking + alcohol + all_cancer_fh + season + bmi + dm + acc
Ovarian cancer	Ovarian	Physical Activity	Number of 10-20 Min Inactivity Bouts (Plain)	Nbouts_day_IN_bts_10_20_pla	Tertile	T1	Nbouts_day_IN_bts_10_20_plaCat1	independent_pattern	Independent Pattern	Reference	NA	0.978313178405845	Neutral	44	31877	95608	141	TRUE	sex + race + tdi + smoking + alcohol + all_cancer_fh + season + bmi + dm + acc
Ovarian cancer	Ovarian	Physical Activity	Number of 10-20 Min Inactivity Bouts (Weighted)	Nbouts_day_IN_bts_10_20_wei	Tertile	T1	Nbouts_day_IN_bts_10_20_weiCat1	independent_pattern	Independent Pattern	Reference	NA	0.583794495687609	Neutral	43	31876	95608	141	TRUE	sex + race + tdi + smoking + alcohol + all_cancer_fh + season + bmi + dm + acc
Ovarian cancer	Ovarian	Physical Activity	Number of 10-Min LIPA Bouts (Plain)	Nbouts_day_LIG_bts_10_pla	Tertile	T1	Nbouts_day_LIG_bts_10_plaCat1	independent_pattern	Independent Pattern	Reference	NA	0.986907458804904	Neutral	35	31884	95608	141	TRUE	sex + race + tdi + smoking + alcohol + all_cancer_fh + season + bmi + dm + acc
Ovarian cancer	Ovarian	Physical Activity	Number of 10-Min LIPA Bouts (Weighted)	Nbouts_day_LIG_bts_10_wei	Tertile	T1	Nbouts_day_LIG_bts_10_weiCat1	independent_pattern	Independent Pattern	Reference	NA	0.920752179534099	Neutral	36	31885	95608	141	TRUE	sex + race + tdi + smoking + alcohol + all_cancer_fh + season + bmi + dm + acc
Ovarian cancer	Ovarian	Physical Activity	Number of 10-Min MVPA Bouts (Plain)	Nbouts_day_MVPA_bts_10_pla	Tertile	T1	Nbouts_day_MVPA_bts_10_plaCat1	independent_pattern	Independent Pattern	Reference	NA	0.343914482902168	Neutral	43	31851	95608	141	TRUE	sex + race + tdi + smoking + alcohol + all_cancer_fh + season + bmi + dm + acc
Ovarian cancer	Ovarian	Physical Activity	Number of 10-Min MVPA Bouts (Weighted)	Nbouts_day_MVPA_bts_10_wei	Tertile	T1	Nbouts_day_MVPA_bts_10_weiCat1	independent_pattern	Independent Pattern	Reference	NA	0.235908031306534	Neutral	41	31847	95608	141	TRUE	sex + race + tdi + smoking + alcohol + all_cancer_fh + season + bmi + dm + acc
Ovarian cancer	Ovarian	Physical Activity	Number of 20-30 Min Inactivity Bouts (Plain)	Nbouts_day_IN_bts_20_30_pla	Tertile	T1	Nbouts_day_IN_bts_20_30_plaCat1	independent_pattern	Independent Pattern	Reference	NA	0.388569521641268	Neutral	41	31870	95608	141	TRUE	sex + race + tdi + smoking + alcohol + all_cancer_fh + season + bmi + dm + acc
Ovarian cancer	Ovarian	Physical Activity	Number of 20-30 Min Inactivity Bouts (Weighted)	Nbouts_day_IN_bts_20_30_wei	Tertile	T1	Nbouts_day_IN_bts_20_30_weiCat1	independent_pattern	Independent Pattern	Reference	NA	0.321061992694104	Neutral	42	31869	95608	141	TRUE	sex + race + tdi + smoking + alcohol + all_cancer_fh + season + bmi + dm + acc
Ovarian cancer	Ovarian	Physical Activity	Number of 30-60 Min Inactivity Bouts (Plain)	Nbouts_day_IN_bts_30_60_pla	Tertile	T1	Nbouts_day_IN_bts_30_60_plaCat1	independent_pattern	Independent Pattern	Reference	NA	0.514585584207147	Neutral	51	31869	95608	141	TRUE	sex + race + tdi + smoking + alcohol + all_cancer_fh + season + bmi + dm + acc
Ovarian cancer	Ovarian	Physical Activity	Number of 30-60 Min Inactivity Bouts (Weighted)	Nbouts_day_IN_bts_30_60_wei	Tertile	T1	Nbouts_day_IN_bts_30_60_weiCat1	independent_pattern	Independent Pattern	Reference	NA	0.531922137825402	Neutral	52	31869	95608	141	TRUE	sex + race + tdi + smoking + alcohol + all_cancer_fh + season + bmi + dm + acc
Ovarian cancer	Ovarian	Physical Activity	Number of 5-10 Min LIPA Bouts (Plain)	Nbouts_day_LIG_bts_5_10_pla	Tertile	T1	Nbouts_day_LIG_bts_5_10_plaCat1	independent_pattern	Independent Pattern	Reference	NA	0.921017549932171	Neutral	48	31874	95608	141	TRUE	sex + race + tdi + smoking + alcohol + all_cancer_fh + season + bmi + dm + acc
Ovarian cancer	Ovarian	Physical Activity	Number of 5-10 Min LIPA Bouts (Weighted)	Nbouts_day_LIG_bts_5_10_wei	Tertile	T1	Nbouts_day_LIG_bts_5_10_weiCat1	independent_pattern	Independent Pattern	Reference	NA	0.939270907491233	Neutral	48	31871	95608	141	TRUE	sex + race + tdi + smoking + alcohol + all_cancer_fh + season + bmi + dm + acc
Ovarian cancer	Ovarian	Physical Activity	Number of 5-10 Min MVPA Bouts (Plain)	Nbouts_day_MVPA_bts_5_10_pla	Tertile	T1	Nbouts_day_MVPA_bts_5_10_plaCat1	independent_pattern	Independent Pattern	Reference	NA	0.829726169912677	Neutral	44	31865	95608	141	TRUE	sex + race + tdi + smoking + alcohol + all_cancer_fh + season + bmi + dm + acc
Ovarian cancer	Ovarian	Physical Activity	Number of 5-10 Min MVPA Bouts (Weighted)	Nbouts_day_MVPA_bts_5_10_wei	Tertile	T1	Nbouts_day_MVPA_bts_5_10_weiCat1	independent_pattern	Independent Pattern	Reference	NA	0.53675800265286	Neutral	41	31867	95608	141	TRUE	sex + race + tdi + smoking + alcohol + all_cancer_fh + season + bmi + dm + acc
Ovarian cancer	Ovarian	Physical Activity	Number of 60-90 Min Inactivity Bouts (Plain)	Nbouts_day_IN_bts_60_90_pla	Tertile	T1	Nbouts_day_IN_bts_60_90_plaCat1	independent_pattern	Independent Pattern	Reference	NA	0.0125312496506814	Neutral	60	31875	95608	141	TRUE	sex + race + tdi + smoking + alcohol + all_cancer_fh + season + bmi + dm + acc
Ovarian cancer	Ovarian	Physical Activity	Number of 60-90 Min Inactivity Bouts (Weighted)	Nbouts_day_IN_bts_60_90_wei	Tertile	T1	Nbouts_day_IN_bts_60_90_weiCat1	independent_pattern	Independent Pattern	Reference	NA	0.013546629549486	Neutral	59	31872	95608	141	TRUE	sex + race + tdi + smoking + alcohol + all_cancer_fh + season + bmi + dm + acc
Ovarian cancer	Ovarian	Physical Activity	Number of 90-Min Inactivity Bouts (Plain)	Nbouts_day_IN_bts_90_pla	Tertile	T1	Nbouts_day_IN_bts_90_plaCat1	independent_pattern	Independent Pattern	Reference	NA	0.199280573904814	Neutral	44	31867	95608	141	TRUE	sex + race + tdi + smoking + alcohol + all_cancer_fh + season + bmi + dm + acc
Ovarian cancer	Ovarian	Physical Activity	Number of 90-Min Inactivity Bouts (Weighted)	Nbouts_day_IN_bts_90_wei	Tertile	T1	Nbouts_day_IN_bts_90_weiCat1	independent_pattern	Independent Pattern	Reference	NA	0.274212855458744	Neutral	43	31867	95608	141	TRUE	sex + race + tdi + smoking + alcohol + all_cancer_fh + season + bmi + dm + acc
Ovarian cancer	Ovarian	Physical Activity	Number of Activity Fragments During Sleep Period	FRAG_Nfrag_PA_spt	Tertile	T1	FRAG_Nfrag_PA_sptCat1	independent_pattern	Independent Pattern	Reference	NA	0.830414758065854	Neutral	51	31873	95608	141	TRUE	sex + race + tdi + smoking + alcohol + all_cancer_fh + season + bmi + dm + acc
Ovarian cancer	Ovarian	Physical Activity	Number of Activity Fragments During Waking Time	FRAG_Nfrag_PA_day	Tertile	T1	FRAG_Nfrag_PA_dayCat1	independent_pattern	Independent Pattern	Reference	NA	0.411822992890767	Neutral	53	31871	95608	141	TRUE	sex + race + tdi + smoking + alcohol + all_cancer_fh + season + bmi + dm + acc
Ovarian cancer	Ovarian	Physical Activity	Number of Activity Fragments During Waking Time (Plain)	FRAG_Nfrag_PA_day_pla	Tertile	T1	FRAG_Nfrag_PA_day_plaCat1	independent_pattern	Independent Pattern	Reference	NA	0.238652532053588	Neutral	52	31875	95608	141	TRUE	sex + race + tdi + smoking + alcohol + all_cancer_fh + season + bmi + dm + acc
Ovarian cancer	Ovarian	Physical Activity	Number of Activity Fragments During Waking Time (Weighted)	FRAG_Nfrag_PA_day_wei	Tertile	T1	FRAG_Nfrag_PA_day_weiCat1	independent_pattern	Independent Pattern	Reference	NA	0.291621321886838	Neutral	52	31876	95608	141	TRUE	sex + race + tdi + smoking + alcohol + all_cancer_fh + season + bmi + dm + acc
Ovarian cancer	Ovarian	Physical Activity	Number of Activity-to-Inactivity Transitions During Waking Time	FRAG_Nfrag_PA2IN_day	Tertile	T1	FRAG_Nfrag_PA2IN_dayCat1	independent_pattern	Independent Pattern	Reference	NA	0.411822992890767	Neutral	53	31871	95608	141	TRUE	sex + race + tdi + smoking + alcohol + all_cancer_fh + season + bmi + dm + acc
Ovarian cancer	Ovarian	Physical Activity	Number of Activity-to-Inactivity Transitions During Waking Time (Plain)	FRAG_Nfrag_PA2IN_day_pla	Tertile	T1	FRAG_Nfrag_PA2IN_day_plaCat1	independent_pattern	Independent Pattern	Reference	NA	0.238652532053588	Neutral	52	31875	95608	141	TRUE	sex + race + tdi + smoking + alcohol + all_cancer_fh + season + bmi + dm + acc
Ovarian cancer	Ovarian	Physical Activity	Number of Activity-to-Inactivity Transitions During Waking Time (Weighted)	FRAG_Nfrag_PA2IN_day_wei	Tertile	T1	FRAG_Nfrag_PA2IN_day_weiCat1	independent_pattern	Independent Pattern	Reference	NA	0.291621321886838	Neutral	52	31876	95608	141	TRUE	sex + race + tdi + smoking + alcohol + all_cancer_fh + season + bmi + dm + acc
Ovarian cancer	Ovarian	Sleep	Number of Awakenings	number_of_awakenings_AD_T5A5_mn	Tertile	T1	number_of_awakenings_AD_T5A5_mnCat1	independent_pattern	Independent Pattern	Reference	NA	0.0248334358327963	Neutral	64	31861	95608	141	TRUE	sex + race + tdi + smoking + alcohol + all_cancer_fh + season + bmi + dm + acc
Ovarian cancer	Ovarian	Physical Activity	Number of IN Fragments per Minute IN IN During Waking Time	FRAG_NFragPM_IN_day	Tertile	T1	FRAG_NFragPM_IN_dayCat1	independent_pattern	Independent Pattern	Reference	NA	0.204948336239772	Neutral	51	31871	95607	141	TRUE	sex + race + tdi + smoking + alcohol + all_cancer_fh + season + bmi + dm + acc
Ovarian cancer	Ovarian	Physical Activity	Number of IN Fragments per Minute IN IN During Waking Time (Plain)	FRAG_NFragPM_IN_day_pla	Tertile	T1	FRAG_NFragPM_IN_day_plaCat1	independent_pattern	Independent Pattern	Reference	NA	0.0846362209893894	Neutral	49	31874	95608	141	TRUE	sex + race + tdi + smoking + alcohol + all_cancer_fh + season + bmi + dm + acc
Ovarian cancer	Ovarian	Physical Activity	Number of IN Fragments per Minute IN IN During Waking Time (Weighted)	FRAG_NFragPM_IN_day_wei	Tertile	T1	FRAG_NFragPM_IN_day_weiCat1	independent_pattern	Independent Pattern	Reference	NA	0.050124079966634	Neutral	51	31873	95608	141	TRUE	sex + race + tdi + smoking + alcohol + all_cancer_fh + season + bmi + dm + acc
Ovarian cancer	Ovarian	Physical Activity	Number of Inactivity Fragments During Sleep Period	FRAG_Nfrag_IN_spt	Tertile	T1	FRAG_Nfrag_IN_sptCat1	independent_pattern	Independent Pattern	Reference	NA	0.830597847242832	Neutral	51	31873	95608	141	TRUE	sex + race + tdi + smoking + alcohol + all_cancer_fh + season + bmi + dm + acc
Ovarian cancer	Ovarian	Physical Activity	Number of Inactivity Fragments During Waking Time	FRAG_Nfrag_IN_day	Tertile	T1	FRAG_Nfrag_IN_dayCat1	independent_pattern	Independent Pattern	Reference	NA	0.425396116461506	Neutral	53	31870	95608	141	TRUE	sex + race + tdi + smoking + alcohol + all_cancer_fh + season + bmi + dm + acc
Ovarian cancer	Ovarian	Physical Activity	Number of Inactivity Fragments During Waking Time (Plain)	FRAG_Nfrag_IN_day_pla	Tertile	T1	FRAG_Nfrag_IN_day_plaCat1	independent_pattern	Independent Pattern	Reference	NA	0.291358800362986	Neutral	51	31875	95608	141	TRUE	sex + race + tdi + smoking + alcohol + all_cancer_fh + season + bmi + dm + acc
Ovarian cancer	Ovarian	Physical Activity	Number of Inactivity Fragments During Waking Time (Weighted)	FRAG_Nfrag_IN_day_wei	Tertile	T1	FRAG_Nfrag_IN_day_weiCat1	independent_pattern	Independent Pattern	Reference	NA	0.297239571706153	Neutral	52	31876	95608	141	TRUE	sex + race + tdi + smoking + alcohol + all_cancer_fh + season + bmi + dm + acc
Ovarian cancer	Ovarian	Physical Activity	Number of Inactivity-to-Activity Transitions During Waking Time	FRAG_Nfrag_IN2PA_day	Tertile	T1	FRAG_Nfrag_IN2PA_dayCat1	independent_pattern	Independent Pattern	Reference	NA	0.425396116461506	Neutral	53	31870	95608	141	TRUE	sex + race + tdi + smoking + alcohol + all_cancer_fh + season + bmi + dm + acc
Ovarian cancer	Ovarian	Physical Activity	Number of Inactivity-to-Activity Transitions During Waking Time (Plain)	FRAG_Nfrag_IN2PA_day_pla	Tertile	T1	FRAG_Nfrag_IN2PA_day_plaCat1	independent_pattern	Independent Pattern	Reference	NA	0.291358800362986	Neutral	51	31875	95608	141	TRUE	sex + race + tdi + smoking + alcohol + all_cancer_fh + season + bmi + dm + acc
Ovarian cancer	Ovarian	Physical Activity	Number of Inactivity-to-Activity Transitions During Waking Time (Weighted)	FRAG_Nfrag_IN2PA_day_wei	Tertile	T1	FRAG_Nfrag_IN2PA_day_weiCat1	independent_pattern	Independent Pattern	Reference	NA	0.297239571706153	Neutral	52	31876	95608	141	TRUE	sex + race + tdi + smoking + alcohol + all_cancer_fh + season + bmi + dm + acc
Ovarian cancer	Ovarian	Physical Activity	Number of Inactivity-to-LIPA Transitions During Waking Time	FRAG_Nfrag_IN2LIPA_day	Tertile	T1	FRAG_Nfrag_IN2LIPA_dayCat1	independent_pattern	Independent Pattern	Reference	NA	0.810607609142637	Neutral	50	31872	95608	141	TRUE	sex + race + tdi + smoking + alcohol + all_cancer_fh + season + bmi + dm + acc
Ovarian cancer	Ovarian	Physical Activity	Number of Inactivity-to-LIPA Transitions During Waking Time (Plain)	FRAG_Nfrag_IN2LIPA_day_pla	Tertile	T1	FRAG_Nfrag_IN2LIPA_day_plaCat1	independent_pattern	Independent Pattern	Reference	NA	0.297316268687128	Neutral	53	31879	95608	141	TRUE	sex + race + tdi + smoking + alcohol + all_cancer_fh + season + bmi + dm + acc
Ovarian cancer	Ovarian	Physical Activity	Number of Inactivity-to-LIPA Transitions During Waking Time (Weighted)	FRAG_Nfrag_IN2LIPA_day_wei	Tertile	T1	FRAG_Nfrag_IN2LIPA_day_weiCat1	independent_pattern	Independent Pattern	Reference	NA	0.263786835176627	Neutral	55	31877	95608	141	TRUE	sex + race + tdi + smoking + alcohol + all_cancer_fh + season + bmi + dm + acc
Ovarian cancer	Ovarian	Physical Activity	Number of Inactivity-to-MVPA Transitions During Waking Time	FRAG_Nfrag_IN2MVPA_day	Tertile	T1	FRAG_Nfrag_IN2MVPA_dayCat1	independent_pattern	Independent Pattern	Reference	NA	0.199418109609862	Neutral	53	31856	95608	141	TRUE	sex + race + tdi + smoking + alcohol + all_cancer_fh + season + bmi + dm + acc
Ovarian cancer	Ovarian	Physical Activity	Number of Inactivity-to-MVPA Transitions During Waking Time (Plain)	FRAG_Nfrag_IN2MVPA_day_pla	Tertile	T1	FRAG_Nfrag_IN2MVPA_day_plaCat1	independent_pattern	Independent Pattern	Reference	NA	0.410194275027077	Neutral	52	31861	95608	141	TRUE	sex + race + tdi + smoking + alcohol + all_cancer_fh + season + bmi + dm + acc
Ovarian cancer	Ovarian	Physical Activity	Number of Inactivity-to-MVPA Transitions During Waking Time (Weighted)	FRAG_Nfrag_IN2MVPA_day_wei	Tertile	T1	FRAG_Nfrag_IN2MVPA_day_weiCat1	independent_pattern	Independent Pattern	Reference	NA	0.38288199975359	Neutral	51	31859	95608	141	TRUE	sex + race + tdi + smoking + alcohol + all_cancer_fh + season + bmi + dm + acc
Ovarian cancer	Ovarian	Physical Activity	Number of LIPA Fragments During Waking Time	FRAG_Nfrag_LIPA_day	Tertile	T1	FRAG_Nfrag_LIPA_dayCat1	independent_pattern	Independent Pattern	Reference	NA	0.106736144343641	Neutral	55	31870	95608	141	TRUE	sex + race + tdi + smoking + alcohol + all_cancer_fh + season + bmi + dm + acc
Ovarian cancer	Ovarian	Physical Activity	Number of LIPA Fragments During Waking Time (Plain)	FRAG_Nfrag_LIPA_day_pla	Tertile	T1	FRAG_Nfrag_LIPA_day_plaCat1	independent_pattern	Independent Pattern	Reference	NA	0.165021081371111	Neutral	52	31870	95608	141	TRUE	sex + race + tdi + smoking + alcohol + all_cancer_fh + season + bmi + dm + acc
Ovarian cancer	Ovarian	Physical Activity	Number of LIPA Fragments During Waking Time (Weighted)	FRAG_Nfrag_LIPA_day_wei	Tertile	T1	FRAG_Nfrag_LIPA_day_weiCat1	independent_pattern	Independent Pattern	Reference	NA	0.294078881043138	Neutral	51	31871	95608	141	TRUE	sex + race + tdi + smoking + alcohol + all_cancer_fh + season + bmi + dm + acc
Ovarian cancer	Ovarian	Physical Activity	Number of MVPA Fragments During Waking Time	FRAG_Nfrag_MVPA_day	Tertile	T1	FRAG_Nfrag_MVPA_dayCat1	independent_pattern	Independent Pattern	Reference	NA	0.748975635314046	Neutral	49	31859	95608	141	TRUE	sex + race + tdi + smoking + alcohol + all_cancer_fh + season + bmi + dm + acc
Ovarian cancer	Ovarian	Physical Activity	Number of MVPA Fragments During Waking Time (Plain)	FRAG_Nfrag_MVPA_day_pla	Tertile	T1	FRAG_Nfrag_MVPA_day_plaCat1	independent_pattern	Independent Pattern	Reference	NA	0.821429250483045	Neutral	50	31857	95608	141	TRUE	sex + race + tdi + smoking + alcohol + all_cancer_fh + season + bmi + dm + acc
Ovarian cancer	Ovarian	Physical Activity	Number of MVPA Fragments During Waking Time (Weighted)	FRAG_Nfrag_MVPA_day_wei	Tertile	T1	FRAG_Nfrag_MVPA_day_weiCat1	independent_pattern	Independent Pattern	Reference	NA	0.950281804495119	Neutral	50	31858	95608	141	TRUE	sex + race + tdi + smoking + alcohol + all_cancer_fh + season + bmi + dm + acc
Ovarian cancer	Ovarian	Physical Activity	Number of PA Fragments per Minute IN PA During Waking Time	FRAG_NFragPM_PA_day	Tertile	T1	FRAG_NFragPM_PA_dayCat1	independent_pattern	Independent Pattern	Reference	NA	0.00326943455520259	Neutral	64	31873	95607	141	TRUE	sex + race + tdi + smoking + alcohol + all_cancer_fh + season + bmi + dm + acc
Ovarian cancer	Ovarian	Physical Activity	Number of PA Fragments per Minute IN PA During Waking Time (Plain)	FRAG_NFragPM_PA_day_pla	Tertile	T1	FRAG_NFragPM_PA_day_plaCat1	independent_pattern	Independent Pattern	Reference	NA	0.00204379187136488	Neutral	68	31873	95608	141	TRUE	sex + race + tdi + smoking + alcohol + all_cancer_fh + season + bmi + dm + acc
Ovarian cancer	Ovarian	Physical Activity	Number of PA Fragments per Minute IN PA During Waking Time (Weighted)	FRAG_NFragPM_PA_day_wei	Tertile	T1	FRAG_NFragPM_PA_day_weiCat1	independent_pattern	Independent Pattern	Reference	NA	0.00227597266369071	Neutral	69	31873	95608	141	TRUE	sex + race + tdi + smoking + alcohol + all_cancer_fh + season + bmi + dm + acc
Ovarian cancer	Ovarian	Sleep	Number of Sleep Fragments During Sleep Period	FRAG_Nfrag_sleep_spt	Tertile	T1	FRAG_Nfrag_sleep_sptCat1	independent_pattern	Independent Pattern	Reference	NA	0.0852278330974174	Neutral	63	31863	95608	141	TRUE	sex + race + tdi + smoking + alcohol + all_cancer_fh + season + bmi + dm + acc
Ovarian cancer	Ovarian	Physical Activity	Number of Wake Fragments During Sleep Period	FRAG_Nfrag_wake_spt	Tertile	T1	FRAG_Nfrag_wake_sptCat1	independent_pattern	Independent Pattern	Reference	NA	0.0851460591577987	Neutral	63	31863	95608	141	TRUE	sex + race + tdi + smoking + alcohol + all_cancer_fh + season + bmi + dm + acc
Ovarian cancer	Ovarian	Step Count	Peak 30-Minute Cadence	mean_peak_30min_cadence	Tertile	T1	mean_peak_30min_cadenceCat1	independent_pattern	Independent Pattern	Reference	NA	0.876215081965808	Neutral	43	31851	95608	141	TRUE	sex + race + tdi + smoking + alcohol + all_cancer_fh + season + bmi + dm + acc
Ovarian cancer	Ovarian	Physical Activity	Power-Law Alpha of Activity Fragment Durations During Waking Time	FRAG_alpha_dur_PA_day	Tertile	T1	FRAG_alpha_dur_PA_dayCat1	independent_pattern	Independent Pattern	Reference	NA	0.0076653533887642	Neutral	65	31863	95605	141	TRUE	sex + race + tdi + smoking + alcohol + all_cancer_fh + season + bmi + dm + acc
Ovarian cancer	Ovarian	Physical Activity	Power-Law Alpha of Activity Fragment Durations During Waking Time (Plain)	FRAG_alpha_dur_PA_day_pla	Tertile	T1	FRAG_alpha_dur_PA_day_plaCat1	independent_pattern	Independent Pattern	Reference	NA	0.00592659320548793	Neutral	66	31866	95603	141	TRUE	sex + race + tdi + smoking + alcohol + all_cancer_fh + season + bmi + dm + acc
Ovarian cancer	Ovarian	Physical Activity	Power-Law Alpha of Activity Fragment Durations During Waking Time (Weighted)	FRAG_alpha_dur_PA_day_wei	Tertile	T1	FRAG_alpha_dur_PA_day_weiCat1	independent_pattern	Independent Pattern	Reference	NA	0.0113910456782205	Neutral	65	31866	95603	141	TRUE	sex + race + tdi + smoking + alcohol + all_cancer_fh + season + bmi + dm + acc
Ovarian cancer	Ovarian	Physical Activity	Power-Law Alpha of Inactivity Fragment Durations During Waking Time	FRAG_alpha_dur_IN_day	Tertile	T1	FRAG_alpha_dur_IN_dayCat1	independent_pattern	Independent Pattern	Reference	NA	0.0824202972894578	Neutral	51	31866	95605	141	TRUE	sex + race + tdi + smoking + alcohol + all_cancer_fh + season + bmi + dm + acc
Ovarian cancer	Ovarian	Physical Activity	Power-Law Alpha of Inactivity Fragment Durations During Waking Time (Plain)	FRAG_alpha_dur_IN_day_pla	Tertile	T1	FRAG_alpha_dur_IN_day_plaCat1	independent_pattern	Independent Pattern	Reference	NA	0.0267394851464235	Neutral	54	31865	95603	141	TRUE	sex + race + tdi + smoking + alcohol + all_cancer_fh + season + bmi + dm + acc
Ovarian cancer	Ovarian	Physical Activity	Power-Law Alpha of Inactivity Fragment Durations During Waking Time (Weighted)	FRAG_alpha_dur_IN_day_wei	Tertile	T1	FRAG_alpha_dur_IN_day_weiCat1	independent_pattern	Independent Pattern	Reference	NA	0.068438732352007	Neutral	52	31866	95603	141	TRUE	sex + race + tdi + smoking + alcohol + all_cancer_fh + season + bmi + dm + acc
Ovarian cancer	Ovarian	Circadian Rhythm	Relative Amplitude	RA	Tertile	T1	RACat1	independent_pattern	Independent Pattern	Reference	NA	0.350675917673525	Neutral	38	31862	95608	141	TRUE	sex + race + tdi + smoking + alcohol + all_cancer_fh + season + bmi + dm + acc
Ovarian cancer	Ovarian	Circadian Rhythm	Self-Similarity Parameter	SSP	Tertile	T1	SSPCat1	independent_pattern	Independent Pattern	Reference	NA	0.964086325736636	Neutral	36	31874	95608	141	TRUE	sex + race + tdi + smoking + alcohol + all_cancer_fh + season + bmi + dm + acc
Ovarian cancer	Ovarian	Sleep	Sleep Efficiency After Onset (Plain)	sleep_efficiency_after_onset_pla	Tertile	T1	sleep_efficiency_after_onset_plaCat1	independent_pattern	Independent Pattern	Reference	NA	0.255121702726127	Neutral	33	31877	95608	141	TRUE	sex + race + tdi + smoking + alcohol + all_cancer_fh + season + bmi + dm + acc
Ovarian cancer	Ovarian	Sleep	Sleep Regularity Index	SleepRegularityIndex2	Tertile	T1	SleepRegularityIndex2Cat1	independent_pattern	Independent Pattern	Reference	NA	0.834768068373445	Neutral	49	31826	95495	140	TRUE	sex + race + tdi + smoking + alcohol + all_cancer_fh + season + bmi + dm + acc
Ovarian cancer	Ovarian	Sleep	Sleep Duration Within Sleep Period Time	SleepDurationInSpt_AD_T5A5_mn	Tertile	T1	SleepDurationInSpt_AD_T5A5_mnCat1	independent_pattern	Independent Pattern	Reference	NA	0.466760363968549	Neutral	46	31868	95608	141	TRUE	sex + race + tdi + smoking + alcohol + all_cancer_fh + season + bmi + dm + acc
Ovarian cancer	Ovarian	Sleep	Sleep Period Time Duration	SptDuration_AD_T5A5_mn	Tertile	T1	SptDuration_AD_T5A5_mnCat1	independent_pattern	Independent Pattern	Reference	NA	0.419393975879716	Neutral	45	31869	95608	141	TRUE	sex + race + tdi + smoking + alcohol + all_cancer_fh + season + bmi + dm + acc
Ovarian cancer	Ovarian	Physical Activity	Standard Deviation of Inactivity Fragment Durations During Waking Time	FRAG_SD_dur_IN_day	Tertile	T1	FRAG_SD_dur_IN_dayCat1	independent_pattern	Independent Pattern	Reference	NA	0.20085447400314	Neutral	46	31868	95605	141	TRUE	sex + race + tdi + smoking + alcohol + all_cancer_fh + season + bmi + dm + acc
Ovarian cancer	Ovarian	Physical Activity	Standard Deviation of Inactivity Fragment Durations During Waking Time (Plain)	FRAG_SD_dur_IN_day_pla	Tertile	T1	FRAG_SD_dur_IN_day_plaCat1	independent_pattern	Independent Pattern	Reference	NA	0.185794796879441	Neutral	46	31866	95603	141	TRUE	sex + race + tdi + smoking + alcohol + all_cancer_fh + season + bmi + dm + acc
Ovarian cancer	Ovarian	Physical Activity	Standard Deviation of Inactivity Fragment Durations During Waking Time (Weighted)	FRAG_SD_dur_IN_day_wei	Tertile	T1	FRAG_SD_dur_IN_day_weiCat1	independent_pattern	Independent Pattern	Reference	NA	0.294371093433478	Neutral	47	31864	95603	141	TRUE	sex + race + tdi + smoking + alcohol + all_cancer_fh + season + bmi + dm + acc
Ovarian cancer	Ovarian	Physical Activity	Standard Deviation of Physical Activity Fragment Durations During Waking Time	FRAG_SD_dur_PA_day	Tertile	T1	FRAG_SD_dur_PA_dayCat1	independent_pattern	Independent Pattern	Reference	NA	0.448223683908973	Neutral	36	31865	95605	141	TRUE	sex + race + tdi + smoking + alcohol + all_cancer_fh + season + bmi + dm + acc
Ovarian cancer	Ovarian	Physical Activity	Standard Deviation of Physical Activity Fragment Durations During Waking Time (Plain)	FRAG_SD_dur_PA_day_pla	Tertile	T1	FRAG_SD_dur_PA_day_plaCat1	independent_pattern	Independent Pattern	Reference	NA	0.253628424104207	Neutral	35	31860	95603	141	TRUE	sex + race + tdi + smoking + alcohol + all_cancer_fh + season + bmi + dm + acc
Ovarian cancer	Ovarian	Physical Activity	Standard Deviation of Physical Activity Fragment Durations During Waking Time (Weighted)	FRAG_SD_dur_PA_day_wei	Tertile	T1	FRAG_SD_dur_PA_day_weiCat1	independent_pattern	Independent Pattern	Reference	NA	0.648618757381401	Neutral	34	31860	95603	141	TRUE	sex + race + tdi + smoking + alcohol + all_cancer_fh + season + bmi + dm + acc
Ovarian cancer	Ovarian	Light	Total Daily Light	total_daily_light	Tertile	T1	total_daily_lightCat1	independent_pattern	Independent Pattern	Reference	NA	0.287842081074316	Neutral	53	31610	94842	140	TRUE	sex + race + tdi + smoking + alcohol + all_cancer_fh + season + bmi + dm + acc
Ovarian cancer	Ovarian	Physical Activity	Transition Probability Physical Activity to Inactivity During Sleep Period	FRAG_TP_PA2IN_spt	Tertile	T1	FRAG_TP_PA2IN_sptCat1	independent_pattern	Independent Pattern	Reference	NA	0.859112168275341	Neutral	52	31853	95608	141	TRUE	sex + race + tdi + smoking + alcohol + all_cancer_fh + season + bmi + dm + acc
Ovarian cancer	Ovarian	Physical Activity	Transition Probability Physical Activity to Inactivity During Waking Time	FRAG_TP_PA2IN_day	Tertile	T1	FRAG_TP_PA2IN_dayCat1	independent_pattern	Independent Pattern	Reference	NA	0.00467691648602987	Neutral	63	31873	95608	141	TRUE	sex + race + tdi + smoking + alcohol + all_cancer_fh + season + bmi + dm + acc
Ovarian cancer	Ovarian	Physical Activity	Transition Probability Physical Activity to Inactivity During Waking Time (Plain)	FRAG_TP_PA2IN_day_pla	Tertile	T1	FRAG_TP_PA2IN_day_plaCat1	independent_pattern	Independent Pattern	Reference	NA	0.00203266239181664	Neutral	68	31874	95608	141	TRUE	sex + race + tdi + smoking + alcohol + all_cancer_fh + season + bmi + dm + acc
Ovarian cancer	Ovarian	Physical Activity	Transition Probability Physical Activity to Inactivity During Waking Time (Weighted)	FRAG_TP_PA2IN_day_wei	Tertile	T1	FRAG_TP_PA2IN_day_weiCat1	independent_pattern	Independent Pattern	Reference	NA	0.0033275963523398	Neutral	68	31873	95608	141	TRUE	sex + race + tdi + smoking + alcohol + all_cancer_fh + season + bmi + dm + acc
Ovarian cancer	Ovarian	Physical Activity	Transition Probability Physical Inactivity to Activity During Sleep Period	FRAG_TP_IN2PA_spt	Tertile	T1	FRAG_TP_IN2PA_sptCat1	independent_pattern	Independent Pattern	Reference	NA	0.651215122595334	Neutral	52	31869	95608	141	TRUE	sex + race + tdi + smoking + alcohol + all_cancer_fh + season + bmi + dm + acc
Ovarian cancer	Ovarian	Physical Activity	Transition Probability Physical Inactivity to Activity During Waking Time	FRAG_TP_IN2PA_day	Tertile	T1	FRAG_TP_IN2PA_dayCat1	independent_pattern	Independent Pattern	Reference	NA	0.151119308162704	Neutral	52	31868	95608	141	TRUE	sex + race + tdi + smoking + alcohol + all_cancer_fh + season + bmi + dm + acc
Ovarian cancer	Ovarian	Physical Activity	Transition Probability Physical Inactivity to Activity During Waking Time (Plain)	FRAG_TP_IN2PA_day_pla	Tertile	T1	FRAG_TP_IN2PA_day_plaCat1	independent_pattern	Independent Pattern	Reference	NA	0.0509724539665853	Neutral	54	31871	95608	141	TRUE	sex + race + tdi + smoking + alcohol + all_cancer_fh + season + bmi + dm + acc
Ovarian cancer	Ovarian	Physical Activity	Transition Probability Physical Inactivity to Activity During Waking Time (Weighted)	FRAG_TP_IN2PA_day_wei	Tertile	T1	FRAG_TP_IN2PA_day_weiCat1	independent_pattern	Independent Pattern	Reference	NA	0.0350591406088804	Neutral	54	31870	95608	141	TRUE	sex + race + tdi + smoking + alcohol + all_cancer_fh + season + bmi + dm + acc
Ovarian cancer	Ovarian	Physical Activity	Transition Probability Physical Inactivity to LIPA During Waking Time	FRAG_TP_IN2LIPA_day	Tertile	T1	FRAG_TP_IN2LIPA_dayCat1	independent_pattern	Independent Pattern	Reference	NA	0.22087692304699	Neutral	54	31873	95608	141	TRUE	sex + race + tdi + smoking + alcohol + all_cancer_fh + season + bmi + dm + acc
Ovarian cancer	Ovarian	Physical Activity	Transition Probability Physical Inactivity to LIPA During Waking Time (Plain)	FRAG_TP_IN2LIPA_day_pla	Tertile	T1	FRAG_TP_IN2LIPA_day_plaCat1	independent_pattern	Independent Pattern	Reference	NA	0.436836451458811	Neutral	49	31876	95608	141	TRUE	sex + race + tdi + smoking + alcohol + all_cancer_fh + season + bmi + dm + acc
Ovarian cancer	Ovarian	Physical Activity	Transition Probability Physical Inactivity to LIPA During Waking Time (Weighted)	FRAG_TP_IN2LIPA_day_wei	Tertile	T1	FRAG_TP_IN2LIPA_day_weiCat1	independent_pattern	Independent Pattern	Reference	NA	0.246749284413608	Neutral	50	31877	95608	141	TRUE	sex + race + tdi + smoking + alcohol + all_cancer_fh + season + bmi + dm + acc
Ovarian cancer	Ovarian	Physical Activity	Transition Probability Physical Inactivity to MVPA During Waking Time	FRAG_TP_IN2MVPA_day	Tertile	T1	FRAG_TP_IN2MVPA_dayCat1	independent_pattern	Independent Pattern	Reference	NA	0.0755721810265936	Neutral	51	31861	95608	141	TRUE	sex + race + tdi + smoking + alcohol + all_cancer_fh + season + bmi + dm + acc
Ovarian cancer	Ovarian	Physical Activity	Transition Probability Physical Inactivity to MVPA During Waking Time (Plain)	FRAG_TP_IN2MVPA_day_pla	Tertile	T1	FRAG_TP_IN2MVPA_day_plaCat1	independent_pattern	Independent Pattern	Reference	NA	0.235391745280408	Neutral	49	31860	95608	141	TRUE	sex + race + tdi + smoking + alcohol + all_cancer_fh + season + bmi + dm + acc
Ovarian cancer	Ovarian	Physical Activity	Transition Probability Physical Inactivity to MVPA During Waking Time (Weighted)	FRAG_TP_IN2MVPA_day_wei	Tertile	T1	FRAG_TP_IN2MVPA_day_weiCat1	independent_pattern	Independent Pattern	Reference	NA	0.212684776673112	Neutral	48	31860	95608	141	TRUE	sex + race + tdi + smoking + alcohol + all_cancer_fh + season + bmi + dm + acc
Ovarian cancer	Ovarian	Sleep	Transition Probability Sleep to Wake During Sleep Period	FRAG_TP_sleep2wake_spt	Tertile	T1	FRAG_TP_sleep2wake_sptCat1	independent_pattern	Independent Pattern	Reference	NA	0.0475152272151346	Neutral	64	31861	95608	141	TRUE	sex + race + tdi + smoking + alcohol + all_cancer_fh + season + bmi + dm + acc
Ovarian cancer	Ovarian	Sleep	Transition Probability Wake to Sleep During Sleep Period	FRAG_TP_wake2sleep_spt	Tertile	T1	FRAG_TP_wake2sleep_sptCat1	independent_pattern	Independent Pattern	Reference	NA	0.384714337235581	Neutral	43	31864	95608	141	TRUE	sex + race + tdi + smoking + alcohol + all_cancer_fh + season + bmi + dm + acc
Ovarian cancer	Ovarian	Physical Activity	W0.5 of Activity Fragment Durations During Waking Time	FRAG_W0.5_dur_PA_day	Tertile	T1	FRAG_W0.5_dur_PA_dayCat1	independent_pattern	Independent Pattern	Reference	NA	0.0101375409649069	Neutral	26	31877	95605	141	TRUE	sex + race + tdi + smoking + alcohol + all_cancer_fh + season + bmi + dm + acc
Ovarian cancer	Ovarian	Physical Activity	W0.5 of Activity Fragment Durations During Waking Time (Plain)	FRAG_W0.5_dur_PA_day_pla	Tertile	T1	FRAG_W0.5_dur_PA_day_plaCat1	independent_pattern	Independent Pattern	Reference	NA	8.1922574536264e-4	Neutral	24	31870	95603	141	TRUE	sex + race + tdi + smoking + alcohol + all_cancer_fh + season + bmi + dm + acc
Ovarian cancer	Ovarian	Physical Activity	W0.5 of Activity Fragment Durations During Waking Time (Weighted)	FRAG_W0.5_dur_PA_day_wei	Tertile	T1	FRAG_W0.5_dur_PA_day_weiCat1	independent_pattern	Independent Pattern	Reference	NA	0.00112193710293334	Neutral	24	31871	95603	141	TRUE	sex + race + tdi + smoking + alcohol + all_cancer_fh + season + bmi + dm + acc
Ovarian cancer	Ovarian	Physical Activity	W0.5 of Inactivity Fragment Durations During Waking Time	FRAG_W0.5_dur_IN_day	Tertile	T1	FRAG_W0.5_dur_IN_dayCat1	independent_pattern	Independent Pattern	Reference	NA	0.537185935673241	Neutral	52	31866	95605	141	TRUE	sex + race + tdi + smoking + alcohol + all_cancer_fh + season + bmi + dm + acc
Ovarian cancer	Ovarian	Physical Activity	W0.5 of Inactivity Fragment Durations During Waking Time (Plain)	FRAG_W0.5_dur_IN_day_pla	Tertile	T1	FRAG_W0.5_dur_IN_day_plaCat1	independent_pattern	Independent Pattern	Reference	NA	0.0436283658582586	Neutral	41	31867	95603	141	TRUE	sex + race + tdi + smoking + alcohol + all_cancer_fh + season + bmi + dm + acc
Ovarian cancer	Ovarian	Physical Activity	W0.5 of Inactivity Fragment Durations During Waking Time (Weighted)	FRAG_W0.5_dur_IN_day_wei	Tertile	T1	FRAG_W0.5_dur_IN_day_weiCat1	independent_pattern	Independent Pattern	Reference	NA	0.119920142185618	Neutral	41	31865	95603	141	TRUE	sex + race + tdi + smoking + alcohol + all_cancer_fh + season + bmi + dm + acc
Ovarian cancer	Ovarian	Sleep	WASO (Wake After Sleep Onset)	WASO_AD_T5A5_mn	Tertile	T1	WASO_AD_T5A5_mnCat1	independent_pattern	Independent Pattern	Reference	NA	0.120172354881477	Neutral	62	31868	95608	141	TRUE	sex + race + tdi + smoking + alcohol + all_cancer_fh + season + bmi + dm + acc
Ovarian cancer	Ovarian	Physical Activity	x0.5 of Activity Fragment Durations During Waking Time	FRAG_x0.5_dur_PA_day	Tertile	T1	FRAG_x0.5_dur_PA_dayCat1	independent_pattern	Independent Pattern	Reference	NA	0.0114858723015529	Neutral	23	31877	95605	141	TRUE	sex + race + tdi + smoking + alcohol + all_cancer_fh + season + bmi + dm + acc
Ovarian cancer	Ovarian	Physical Activity	x0.5 of Activity Fragment Durations During Waking Time (Plain)	FRAG_x0.5_dur_PA_day_pla	Tertile	T1	FRAG_x0.5_dur_PA_day_plaCat1	independent_pattern	Independent Pattern	Reference	NA	0.00234029141457651	Neutral	23	31872	95603	141	TRUE	sex + race + tdi + smoking + alcohol + all_cancer_fh + season + bmi + dm + acc
Ovarian cancer	Ovarian	Physical Activity	x0.5 of Activity Fragment Durations During Waking Time (Weighted)	FRAG_x0.5_dur_PA_day_wei	Tertile	T1	FRAG_x0.5_dur_PA_day_weiCat1	independent_pattern	Independent Pattern	Reference	NA	0.00773983255020987	Neutral	23	31870	95603	141	TRUE	sex + race + tdi + smoking + alcohol + all_cancer_fh + season + bmi + dm + acc
Ovarian cancer	Ovarian	Physical Activity	x0.5 of Inactivity Fragment Durations During Waking Time	FRAG_x0.5_dur_IN_day	Tertile	T1	FRAG_x0.5_dur_IN_dayCat1	independent_pattern	Independent Pattern	Reference	NA	0.0696428289511055	Neutral	43	31874	95605	141	TRUE	sex + race + tdi + smoking + alcohol + all_cancer_fh + season + bmi + dm + acc
Ovarian cancer	Ovarian	Physical Activity	x0.5 of Inactivity Fragment Durations During Waking Time (Plain)	FRAG_x0.5_dur_IN_day_pla	Tertile	T1	FRAG_x0.5_dur_IN_day_plaCat1	independent_pattern	Independent Pattern	Reference	NA	0.0805309110634797	Neutral	45	31870	95603	141	TRUE	sex + race + tdi + smoking + alcohol + all_cancer_fh + season + bmi + dm + acc
Ovarian cancer	Ovarian	Physical Activity	x0.5 of Inactivity Fragment Durations During Waking Time (Weighted)	FRAG_x0.5_dur_IN_day_wei	Tertile	T1	FRAG_x0.5_dur_IN_day_weiCat1	independent_pattern	Independent Pattern	Reference	NA	0.188928230405483	Neutral	46	31866	95603	141	TRUE	sex + race + tdi + smoking + alcohol + all_cancer_fh + season + bmi + dm + acc
Ovarian cancer	Ovarian	Sleep	Transition Probability Sleep to Wake During Sleep Period	FRAG_TP_sleep2wake_spt	Continuous Per SD	NA	FRAG_TP_sleep2wake_sptPerSD	shift_work_sensitivity	Shift Work Sensitivity	0.79 [0.64;0.96]	0.0201110486474485	0.0462839098340493	Inverse	NA	NA	95608	141	FALSE	sex + race + tdi + smoking + alcohol + all_cancer_fh + season + bmi + dm + shift_work
Ovarian cancer	Ovarian	Sleep	Number of Sleep Fragments During Sleep Period	FRAG_Nfrag_sleep_spt	Continuous Per SD	NA	FRAG_Nfrag_sleep_sptPerSD	shift_work_sensitivity	Shift Work Sensitivity	0.82 [0.69;0.99]	0.0359500013513909	0.0830457661432298	Inverse	NA	NA	95608	141	FALSE	sex + race + tdi + smoking + alcohol + all_cancer_fh + season + bmi + dm + shift_work
Ovarian cancer	Ovarian	Sleep	Number of Sleep Period Bouts	number_sib_sleepperiod_AD_T5A5_mn	Continuous Per SD	NA	number_sib_sleepperiod_AD_T5A5_mnPerSD	shift_work_sensitivity	Shift Work Sensitivity	0.83 [0.69;0.99]	0.0413880686342571	0.0246623191454155	Inverse	NA	NA	95608	141	FALSE	sex + race + tdi + smoking + alcohol + all_cancer_fh + season + bmi + dm + shift_work
Ovarian cancer	Ovarian	Sleep	Number of Awakenings	number_of_awakenings_AD_T5A5_mn	Continuous Per SD	NA	number_of_awakenings_AD_T5A5_mnPerSD	shift_work_sensitivity	Shift Work Sensitivity	0.83 [0.69;0.99]	0.0413880686342695	0.0246623191454155	Inverse	NA	NA	95608	141	FALSE	sex + race + tdi + smoking + alcohol + all_cancer_fh + season + bmi + dm + shift_work
Ovarian cancer	Ovarian	Circadian Rhythm	M10 Start Time	M10TIME_num	Continuous Per SD	NA	M10TIME_numPerSD	shift_work_sensitivity	Shift Work Sensitivity	0.86 [0.71;1.05]	0.134656115894458	0.127659186148981	Inverse	NA	NA	95608	141	FALSE	sex + race + tdi + smoking + alcohol + all_cancer_fh + season + bmi + dm + shift_work
Ovarian cancer	Ovarian	Circadian Rhythm	L10 Activity Level	L10VALUE	Continuous Per SD	NA	L10VALUEPerSD	shift_work_sensitivity	Shift Work Sensitivity	1.09 [0.96;1.23]	0.190933654818484	0.864069811573286	Positive	NA	NA	95608	141	FALSE	sex + race + tdi + smoking + alcohol + all_cancer_fh + season + bmi + dm + shift_work
Ovarian cancer	Ovarian	Circadian Rhythm	Extended Cosinor Amplitude	cosinorExt_amp	Continuous Per SD	NA	cosinorExt_ampPerSD	shift_work_sensitivity	Shift Work Sensitivity	1.11 [0.94;1.32]	0.224063532150909	0.770553186383111	Positive	NA	NA	95608	141	FALSE	sex + race + tdi + smoking + alcohol + all_cancer_fh + season + bmi + dm + shift_work
Ovarian cancer	Ovarian	Circadian Rhythm	Cosinor Acrophase	cosinor_acrophase	Continuous Per SD	NA	cosinor_acrophasePerSD	shift_work_sensitivity	Shift Work Sensitivity	0.90 [0.75;1.08]	0.238396982272688	0.490252625459929	Inverse	NA	NA	95608	141	FALSE	sex + race + tdi + smoking + alcohol + all_cancer_fh + season + bmi + dm + shift_work
Ovarian cancer	Ovarian	Circadian Rhythm	Extended Cosinor Minimum	cosinorExt_minimum	Continuous Per SD	NA	cosinorExt_minimumPerSD	shift_work_sensitivity	Shift Work Sensitivity	0.91 [0.76;1.08]	0.261837017805997	0.987267283936715	Inverse	NA	NA	95608	141	FALSE	sex + race + tdi + smoking + alcohol + all_cancer_fh + season + bmi + dm + shift_work
Ovarian cancer	Ovarian	Circadian Rhythm	M5 Start Time	M5TIME_num	Continuous Per SD	NA	M5TIME_numPerSD	shift_work_sensitivity	Shift Work Sensitivity	0.91 [0.76;1.10]	0.338925541829596	0.413020551624896	Inverse	NA	NA	95608	141	FALSE	sex + race + tdi + smoking + alcohol + all_cancer_fh + season + bmi + dm + shift_work
Ovarian cancer	Ovarian	Sleep	WASO (Wake After Sleep Onset)	WASO_AD_T5A5_mn	Continuous Per SD	NA	WASO_AD_T5A5_mnPerSD	shift_work_sensitivity	Shift Work Sensitivity	0.91 [0.75;1.10]	0.34754283519845	0.122832465032212	Inverse	NA	NA	95608	141	FALSE	sex + race + tdi + smoking + alcohol + all_cancer_fh + season + bmi + dm + shift_work
Ovarian cancer	Ovarian	Sleep	Sleep Efficiency After Onset (Plain)	sleep_efficiency_after_onset_pla	Continuous Per SD	NA	sleep_efficiency_after_onset_plaPerSD	shift_work_sensitivity	Shift Work Sensitivity	1.09 [0.89;1.34]	0.4037265833291	0.255485584212771	Positive	NA	NA	95608	141	FALSE	sex + race + tdi + smoking + alcohol + all_cancer_fh + season + bmi + dm + shift_work
Ovarian cancer	Ovarian	Circadian Rhythm	Activity Balance Index	ABI	Continuous Per SD	NA	ABIPerSD	shift_work_sensitivity	Shift Work Sensitivity	1.08 [0.90;1.31]	0.411544142511129	0.581604925454807	Positive	NA	NA	95608	141	FALSE	sex + race + tdi + smoking + alcohol + all_cancer_fh + season + bmi + dm + shift_work
Ovarian cancer	Ovarian	Sleep	Transition Probability Wake to Sleep During Sleep Period	FRAG_TP_wake2sleep_spt	Continuous Per SD	NA	FRAG_TP_wake2sleep_sptPerSD	shift_work_sensitivity	Shift Work Sensitivity	0.94 [0.80;1.11]	0.492911493011612	0.378947665667686	Inverse	NA	NA	95608	141	FALSE	sex + race + tdi + smoking + alcohol + all_cancer_fh + season + bmi + dm + shift_work
Ovarian cancer	Ovarian	Circadian Rhythm	Cosinor Mesor	cosinor_mes	Continuous Per SD	NA	cosinor_mesPerSD	shift_work_sensitivity	Shift Work Sensitivity	0.94 [0.79;1.13]	0.507037550112738	0.951756373090295	Inverse	NA	NA	95608	141	FALSE	sex + race + tdi + smoking + alcohol + all_cancer_fh + season + bmi + dm + shift_work
Ovarian cancer	Ovarian	Circadian Rhythm	Cosinor R-Squared	cosinor_R2	Continuous Per SD	NA	cosinor_R2PerSD	shift_work_sensitivity	Shift Work Sensitivity	0.95 [0.79;1.14]	0.56454868619483	0.398864752101764	Inverse	NA	NA	95608	141	FALSE	sex + race + tdi + smoking + alcohol + all_cancer_fh + season + bmi + dm + shift_work
Ovarian cancer	Ovarian	Circadian Rhythm	Cosinor Amplitude	cosinor_amp	Continuous Per SD	NA	cosinor_ampPerSD	shift_work_sensitivity	Shift Work Sensitivity	0.95 [0.79;1.14]	0.576083517048136	0.603159348266922	Inverse	NA	NA	95608	141	FALSE	sex + race + tdi + smoking + alcohol + all_cancer_fh + season + bmi + dm + shift_work
Ovarian cancer	Ovarian	Circadian Rhythm	L10 Start Time	L10TIME_num	Continuous Per SD	NA	L10TIME_numPerSD	shift_work_sensitivity	Shift Work Sensitivity	1.05 [0.88;1.26]	0.580464610857009	0.239477287898463	Positive	NA	NA	95608	141	FALSE	sex + race + tdi + smoking + alcohol + all_cancer_fh + season + bmi + dm + shift_work
Ovarian cancer	Ovarian	Light	Evening Light	evening_light	Continuous Per SD	NA	evening_lightPerSD	shift_work_sensitivity	Shift Work Sensitivity	1.05 [0.86;1.29]	0.615548817698609	0.145390549462317	Positive	NA	NA	94842	140	FALSE	sex + race + tdi + smoking + alcohol + all_cancer_fh + season + bmi + dm + shift_work
Ovarian cancer	Ovarian	Circadian Rhythm	M10 Activity Level	M10VALUE	Continuous Per SD	NA	M10VALUEPerSD	shift_work_sensitivity	Shift Work Sensitivity	0.95 [0.78;1.16]	0.62232016328607	0.929147108641992	Inverse	NA	NA	95608	141	FALSE	sex + race + tdi + smoking + alcohol + all_cancer_fh + season + bmi + dm + shift_work
Ovarian cancer	Ovarian	Sleep	Sleep Regularity Index	SleepRegularityIndex2	Continuous Per SD	NA	SleepRegularityIndex2PerSD	shift_work_sensitivity	Shift Work Sensitivity	0.96 [0.81;1.14]	0.633612974478509	0.738637162958598	Inverse	NA	NA	95495	140	FALSE	sex + race + tdi + smoking + alcohol + all_cancer_fh + season + bmi + dm + shift_work
Ovarian cancer	Ovarian	Circadian Rhythm	Self-Similarity Parameter	SSP	Continuous Per SD	NA	SSPPerSD	shift_work_sensitivity	Shift Work Sensitivity	0.96 [0.79;1.16]	0.652992325352515	0.85344250782445	Inverse	NA	NA	95608	141	FALSE	sex + race + tdi + smoking + alcohol + all_cancer_fh + season + bmi + dm + shift_work
Ovarian cancer	Ovarian	Circadian Rhythm	M5 Activity Level	M5VALUE	Continuous Per SD	NA	M5VALUEPerSD	shift_work_sensitivity	Shift Work Sensitivity	0.96 [0.78;1.18]	0.703158005122063	0.849940864495735	Inverse	NA	NA	95608	141	FALSE	sex + race + tdi + smoking + alcohol + all_cancer_fh + season + bmi + dm + shift_work
Ovarian cancer	Ovarian	Sleep	Sleep Duration Within Sleep Period Time	SleepDurationInSpt_AD_T5A5_mn	Continuous Per SD	NA	SleepDurationInSpt_AD_T5A5_mnPerSD	shift_work_sensitivity	Shift Work Sensitivity	1.04 [0.86;1.24]	0.706168722674652	0.483155718913988	Positive	NA	NA	95608	141	FALSE	sex + race + tdi + smoking + alcohol + all_cancer_fh + season + bmi + dm + shift_work
Ovarian cancer	Ovarian	Circadian Rhythm	Intradaily Variability	IV	Continuous Per SD	NA	IVPerSD	shift_work_sensitivity	Shift Work Sensitivity	1.03 [0.86;1.24]	0.722413375520117	0.993537500187625	Positive	NA	NA	95608	141	FALSE	sex + race + tdi + smoking + alcohol + all_cancer_fh + season + bmi + dm + shift_work
Ovarian cancer	Ovarian	Circadian Rhythm	Autocorrelation Phi	phi	Continuous Per SD	NA	phiPerSD	shift_work_sensitivity	Shift Work Sensitivity	0.97 [0.81;1.16]	0.742678661596373	0.913958376145154	Inverse	NA	NA	95608	141	FALSE	sex + race + tdi + smoking + alcohol + all_cancer_fh + season + bmi + dm + shift_work
Ovarian cancer	Ovarian	Light	Morning Light	morning_light	Continuous Per SD	NA	morning_lightPerSD	shift_work_sensitivity	Shift Work Sensitivity	1.03 [0.84;1.25]	0.807696488773067	0.737674093058043	Positive	NA	NA	94842	140	FALSE	sex + race + tdi + smoking + alcohol + all_cancer_fh + season + bmi + dm + shift_work
Ovarian cancer	Ovarian	Circadian Rhythm	Extended Cosinor Beta	cosinorExt_beta	Continuous Per SD	NA	cosinorExt_betaPerSD	shift_work_sensitivity	Shift Work Sensitivity	0.97 [0.78;1.22]	0.813896281127405	0.902860546421719	Inverse	NA	NA	95608	141	FALSE	sex + race + tdi + smoking + alcohol + all_cancer_fh + season + bmi + dm + shift_work
Ovarian cancer	Ovarian	Light	Night Light	night_light	Continuous Per SD	NA	night_lightPerSD	shift_work_sensitivity	Shift Work Sensitivity	0.98 [0.83;1.16]	0.825047263293892	0.863216563757103	Inverse	NA	NA	94842	140	FALSE	sex + race + tdi + smoking + alcohol + all_cancer_fh + season + bmi + dm + shift_work
Ovarian cancer	Ovarian	Light	Afternoon Light	afternoon_light	Continuous Per SD	NA	afternoon_lightPerSD	shift_work_sensitivity	Shift Work Sensitivity	0.99 [0.80;1.21]	0.889396202852242	0.777361273746609	Inverse	NA	NA	94842	140	FALSE	sex + race + tdi + smoking + alcohol + all_cancer_fh + season + bmi + dm + shift_work
Ovarian cancer	Ovarian	Circadian Rhythm	Relative Amplitude	RA	Continuous Per SD	NA	RAPerSD	shift_work_sensitivity	Shift Work Sensitivity	1.01 [0.83;1.23]	0.893021844026212	0.561452564289236	Positive	NA	NA	95608	141	FALSE	sex + race + tdi + smoking + alcohol + all_cancer_fh + season + bmi + dm + shift_work
Ovarian cancer	Ovarian	Light	Total Daily Light	total_daily_light	Continuous Per SD	NA	total_daily_lightPerSD	shift_work_sensitivity	Shift Work Sensitivity	1.01 [0.83;1.24]	0.902429897781598	0.327100315682038	Positive	NA	NA	94842	140	FALSE	sex + race + tdi + smoking + alcohol + all_cancer_fh + season + bmi + dm + shift_work
Ovarian cancer	Ovarian	Circadian Rhythm	L5 Activity Level	L5VALUE	Continuous Per SD	NA	L5VALUEPerSD	shift_work_sensitivity	Shift Work Sensitivity	0.99 [0.82;1.19]	0.911173944688106	0.4693049025595	Inverse	NA	NA	95608	141	FALSE	sex + race + tdi + smoking + alcohol + all_cancer_fh + season + bmi + dm + shift_work
Ovarian cancer	Ovarian	Circadian Rhythm	Extended Cosinor Alpha	cosinorExt_alpha	Continuous Per SD	NA	cosinorExt_alphaPerSD	shift_work_sensitivity	Shift Work Sensitivity	1.01 [0.84;1.22]	0.917598605461177	0.655708894495218	Positive	NA	NA	95608	141	FALSE	sex + race + tdi + smoking + alcohol + all_cancer_fh + season + bmi + dm + shift_work
Ovarian cancer	Ovarian	Sleep	Sleep Period Time Duration	SptDuration_AD_T5A5_mn	Continuous Per SD	NA	SptDuration_AD_T5A5_mnPerSD	shift_work_sensitivity	Shift Work Sensitivity	1.00 [0.84;1.20]	0.962780611300207	0.434241206748624	Positive	NA	NA	95608	141	FALSE	sex + race + tdi + smoking + alcohol + all_cancer_fh + season + bmi + dm + shift_work
Ovarian cancer	Ovarian	Circadian Rhythm	L5 Start Time	L5TIME_num	Continuous Per SD	NA	L5TIME_numPerSD	shift_work_sensitivity	Shift Work Sensitivity	1.00 [0.83;1.20]	0.978767351291604	0.88012820155903	Positive	NA	NA	95608	141	FALSE	sex + race + tdi + smoking + alcohol + all_cancer_fh + season + bmi + dm + shift_work
Ovarian cancer	Ovarian	Light	Nighttime Light	nighttime_light	Continuous Per SD	NA	nighttime_lightPerSD	shift_work_sensitivity	Shift Work Sensitivity	1.00 [0.83;1.20]	0.988195481924797	0.548247428291135	Positive	NA	NA	94842	140	FALSE	sex + race + tdi + smoking + alcohol + all_cancer_fh + season + bmi + dm + shift_work
Ovarian cancer	Ovarian	Circadian Rhythm	Interdaily Stability	IS	Continuous Per SD	NA	ISPerSD	shift_work_sensitivity	Shift Work Sensitivity	1.00 [0.84;1.20]	0.993879482565661	0.904133532069903	Positive	NA	NA	95608	141	FALSE	sex + race + tdi + smoking + alcohol + all_cancer_fh + season + bmi + dm + shift_work
Ovarian cancer	Ovarian	Circadian Rhythm	M10 Start Time	M10TIME_num	Tertile	T2	M10TIME_numCat2	shift_work_sensitivity	Shift Work Sensitivity	0.61 [0.40;0.92]	0.0182967990266335	0.127659186148981	Inverse	39	31880	95608	141	FALSE	sex + race + tdi + smoking + alcohol + all_cancer_fh + season + bmi + dm + shift_work
Ovarian cancer	Ovarian	Sleep	Number of Sleep Fragments During Sleep Period	FRAG_Nfrag_sleep_spt	Tertile	T2	FRAG_Nfrag_sleep_sptCat2	shift_work_sensitivity	Shift Work Sensitivity	0.62 [0.42;0.93]	0.0208314502631977	0.0830457661432298	Inverse	39	31866	95608	141	FALSE	sex + race + tdi + smoking + alcohol + all_cancer_fh + season + bmi + dm + shift_work
Ovarian cancer	Ovarian	Sleep	Number of Sleep Period Bouts	number_sib_sleepperiod_AD_T5A5_mn	Tertile	T2	number_sib_sleepperiod_AD_T5A5_mnCat2	shift_work_sensitivity	Shift Work Sensitivity	0.63 [0.42;0.93]	0.0215370098970694	0.0246623191454155	Inverse	40	31864	95608	141	FALSE	sex + race + tdi + smoking + alcohol + all_cancer_fh + season + bmi + dm + shift_work
Ovarian cancer	Ovarian	Sleep	Number of Awakenings	number_of_awakenings_AD_T5A5_mn	Tertile	T2	number_of_awakenings_AD_T5A5_mnCat2	shift_work_sensitivity	Shift Work Sensitivity	0.63 [0.42;0.93]	0.0215370098970694	0.0246623191454155	Inverse	40	31864	95608	141	FALSE	sex + race + tdi + smoking + alcohol + all_cancer_fh + season + bmi + dm + shift_work
Ovarian cancer	Ovarian	Circadian Rhythm	M5 Start Time	M5TIME_num	Tertile	T2	M5TIME_numCat2	shift_work_sensitivity	Shift Work Sensitivity	0.63 [0.42;0.96]	0.0293107511137561	0.413020551624896	Inverse	38	31883	95608	141	FALSE	sex + race + tdi + smoking + alcohol + all_cancer_fh + season + bmi + dm + shift_work
Ovarian cancer	Ovarian	Sleep	Number of Sleep Period Bouts	number_sib_sleepperiod_AD_T5A5_mn	Tertile	T3	number_sib_sleepperiod_AD_T5A5_mnCat3	shift_work_sensitivity	Shift Work Sensitivity	0.64 [0.42;0.96]	0.0322120403975499	0.0246623191454155	Inverse	37	31883	95608	141	FALSE	sex + race + tdi + smoking + alcohol + all_cancer_fh + season + bmi + dm + shift_work
Ovarian cancer	Ovarian	Sleep	Number of Awakenings	number_of_awakenings_AD_T5A5_mn	Tertile	T3	number_of_awakenings_AD_T5A5_mnCat3	shift_work_sensitivity	Shift Work Sensitivity	0.64 [0.42;0.96]	0.0322120403975499	0.0246623191454155	Inverse	37	31883	95608	141	FALSE	sex + race + tdi + smoking + alcohol + all_cancer_fh + season + bmi + dm + shift_work
Ovarian cancer	Ovarian	Light	Total Daily Light	total_daily_light	Tertile	T2	total_daily_lightCat2	shift_work_sensitivity	Shift Work Sensitivity	0.63 [0.41;0.97]	0.0374767814935957	0.327100315682038	Inverse	34	31602	94842	140	FALSE	sex + race + tdi + smoking + alcohol + all_cancer_fh + season + bmi + dm + shift_work
Ovarian cancer	Ovarian	Light	Afternoon Light	afternoon_light	Tertile	T2	afternoon_lightCat2	shift_work_sensitivity	Shift Work Sensitivity	0.64 [0.41;0.98]	0.0418114800811135	0.777361273746609	Inverse	36	31604	94842	140	FALSE	sex + race + tdi + smoking + alcohol + all_cancer_fh + season + bmi + dm + shift_work
Ovarian cancer	Ovarian	Sleep	Transition Probability Sleep to Wake During Sleep Period	FRAG_TP_sleep2wake_spt	Tertile	T3	FRAG_TP_sleep2wake_sptCat3	shift_work_sensitivity	Shift Work Sensitivity	0.65 [0.43;1.01]	0.052776149347225	0.0462839098340493	Inverse	31	31877	95608	141	FALSE	sex + race + tdi + smoking + alcohol + all_cancer_fh + season + bmi + dm + shift_work
Ovarian cancer	Ovarian	Circadian Rhythm	Activity Balance Index	ABI	Tertile	T2	ABICat2	shift_work_sensitivity	Shift Work Sensitivity	1.49 [0.97;2.31]	0.0708796582153367	0.581604925454807	Positive	60	31863	95608	141	FALSE	sex + race + tdi + smoking + alcohol + all_cancer_fh + season + bmi + dm + shift_work
Ovarian cancer	Ovarian	Circadian Rhythm	M5 Activity Level	M5VALUE	Tertile	T2	M5VALUECat2	shift_work_sensitivity	Shift Work Sensitivity	1.42 [0.94;2.14]	0.0950241542375184	0.849940864495735	Positive	60	31867	95608	141	FALSE	sex + race + tdi + smoking + alcohol + all_cancer_fh + season + bmi + dm + shift_work
Ovarian cancer	Ovarian	Sleep	Sleep Duration Within Sleep Period Time	SleepDurationInSpt_AD_T5A5_mn	Tertile	T2	SleepDurationInSpt_AD_T5A5_mnCat2	shift_work_sensitivity	Shift Work Sensitivity	0.70 [0.46;1.07]	0.0992758856049019	0.483155718913988	Inverse	40	31869	95608	141	FALSE	sex + race + tdi + smoking + alcohol + all_cancer_fh + season + bmi + dm + shift_work
Ovarian cancer	Ovarian	Sleep	Number of Sleep Fragments During Sleep Period	FRAG_Nfrag_sleep_spt	Tertile	T3	FRAG_Nfrag_sleep_sptCat3	shift_work_sensitivity	Shift Work Sensitivity	0.72 [0.48;1.08]	0.110856682589031	0.0830457661432298	Inverse	39	31879	95608	141	FALSE	sex + race + tdi + smoking + alcohol + all_cancer_fh + season + bmi + dm + shift_work
Ovarian cancer	Ovarian	Sleep	WASO (Wake After Sleep Onset)	WASO_AD_T5A5_mn	Tertile	T3	WASO_AD_T5A5_mnCat3	shift_work_sensitivity	Shift Work Sensitivity	0.73 [0.48;1.10]	0.128860901175077	0.122832465032212	Inverse	35	31878	95608	141	FALSE	sex + race + tdi + smoking + alcohol + all_cancer_fh + season + bmi + dm + shift_work
Ovarian cancer	Ovarian	Circadian Rhythm	M10 Start Time	M10TIME_num	Tertile	T3	M10TIME_numCat3	shift_work_sensitivity	Shift Work Sensitivity	0.72 [0.48;1.10]	0.129309528659825	0.127659186148981	Inverse	44	31860	95608	141	FALSE	sex + race + tdi + smoking + alcohol + all_cancer_fh + season + bmi + dm + shift_work
Ovarian cancer	Ovarian	Sleep	Transition Probability Sleep to Wake During Sleep Period	FRAG_TP_sleep2wake_spt	Tertile	T2	FRAG_TP_sleep2wake_sptCat2	shift_work_sensitivity	Shift Work Sensitivity	0.75 [0.51;1.10]	0.138125845802677	0.0462839098340493	Inverse	46	31870	95608	141	FALSE	sex + race + tdi + smoking + alcohol + all_cancer_fh + season + bmi + dm + shift_work
Ovarian cancer	Ovarian	Sleep	WASO (Wake After Sleep Onset)	WASO_AD_T5A5_mn	Tertile	T2	WASO_AD_T5A5_mnCat2	shift_work_sensitivity	Shift Work Sensitivity	0.75 [0.51;1.10]	0.142552682327839	0.122832465032212	Inverse	44	31862	95608	141	FALSE	sex + race + tdi + smoking + alcohol + all_cancer_fh + season + bmi + dm + shift_work
Ovarian cancer	Ovarian	Circadian Rhythm	M10 Activity Level	M10VALUE	Tertile	T2	M10VALUECat2	shift_work_sensitivity	Shift Work Sensitivity	1.35 [0.89;2.04]	0.152165907400657	0.929147108641992	Positive	59	31873	95608	141	FALSE	sex + race + tdi + smoking + alcohol + all_cancer_fh + season + bmi + dm + shift_work
Ovarian cancer	Ovarian	Circadian Rhythm	Extended Cosinor Minimum	cosinorExt_minimum	Tertile	T2	cosinorExt_minimumCat2	shift_work_sensitivity	Shift Work Sensitivity	1.30 [0.88;1.92]	0.184979453002066	0.987267283936715	Positive	62	31864	95608	141	FALSE	sex + race + tdi + smoking + alcohol + all_cancer_fh + season + bmi + dm + shift_work
Ovarian cancer	Ovarian	Light	Evening Light	evening_light	Tertile	T2	evening_lightCat2	shift_work_sensitivity	Shift Work Sensitivity	0.75 [0.49;1.15]	0.188212285663236	0.145390549462317	Inverse	38	31599	94842	140	FALSE	sex + race + tdi + smoking + alcohol + all_cancer_fh + season + bmi + dm + shift_work
Ovarian cancer	Ovarian	Circadian Rhythm	Cosinor Amplitude	cosinor_amp	Tertile	T2	cosinor_ampCat2	shift_work_sensitivity	Shift Work Sensitivity	0.76 [0.49;1.17]	0.209107817184406	0.603159348266922	Inverse	43	31869	95608	141	FALSE	sex + race + tdi + smoking + alcohol + all_cancer_fh + season + bmi + dm + shift_work
Ovarian cancer	Ovarian	Circadian Rhythm	L10 Start Time	L10TIME_num	Tertile	T3	L10TIME_numCat3	shift_work_sensitivity	Shift Work Sensitivity	1.30 [0.85;2.00]	0.229214690180088	0.239477287898463	Positive	52	31856	95608	141	FALSE	sex + race + tdi + smoking + alcohol + all_cancer_fh + season + bmi + dm + shift_work
Ovarian cancer	Ovarian	Circadian Rhythm	L5 Start Time	L5TIME_num	Tertile	T2	L5TIME_numCat2	shift_work_sensitivity	Shift Work Sensitivity	0.77 [0.51;1.18]	0.237241609890857	0.88012820155903	Inverse	41	31872	95608	141	FALSE	sex + race + tdi + smoking + alcohol + all_cancer_fh + season + bmi + dm + shift_work
Ovarian cancer	Ovarian	Circadian Rhythm	Self-Similarity Parameter	SSP	Tertile	T2	SSPCat2	shift_work_sensitivity	Shift Work Sensitivity	1.28 [0.84;1.94]	0.250580100253621	0.85344250782445	Positive	60	31852	95608	141	FALSE	sex + race + tdi + smoking + alcohol + all_cancer_fh + season + bmi + dm + shift_work
Ovarian cancer	Ovarian	Sleep	Sleep Regularity Index	SleepRegularityIndex2	Tertile	T2	SleepRegularityIndex2Cat2	shift_work_sensitivity	Shift Work Sensitivity	0.78 [0.51;1.19]	0.250683022658045	0.738637162958598	Inverse	40	31838	95495	140	FALSE	sex + race + tdi + smoking + alcohol + all_cancer_fh + season + bmi + dm + shift_work
Ovarian cancer	Ovarian	Sleep	Sleep Efficiency After Onset (Plain)	sleep_efficiency_after_onset_pla	Tertile	T3	sleep_efficiency_after_onset_plaCat3	shift_work_sensitivity	Shift Work Sensitivity	1.28 [0.84;1.96]	0.255895068115375	0.255485584212771	Positive	59	31866	95608	141	FALSE	sex + race + tdi + smoking + alcohol + all_cancer_fh + season + bmi + dm + shift_work
Ovarian cancer	Ovarian	Light	Nighttime Light	nighttime_light	Tertile	T2	nighttime_lightCat2	shift_work_sensitivity	Shift Work Sensitivity	0.79 [0.52;1.20]	0.272559804090527	0.548247428291135	Inverse	40	31613	94842	140	FALSE	sex + race + tdi + smoking + alcohol + all_cancer_fh + season + bmi + dm + shift_work
Ovarian cancer	Ovarian	Circadian Rhythm	Interdaily Stability	IS	Tertile	T2	ISCat2	shift_work_sensitivity	Shift Work Sensitivity	0.81 [0.53;1.25]	0.346814983400876	0.904133532069903	Inverse	42	31859	95608	141	FALSE	sex + race + tdi + smoking + alcohol + all_cancer_fh + season + bmi + dm + shift_work
Ovarian cancer	Ovarian	Circadian Rhythm	L10 Start Time	L10TIME_num	Tertile	T2	L10TIME_numCat2	shift_work_sensitivity	Shift Work Sensitivity	1.22 [0.80;1.86]	0.356795948176987	0.239477287898463	Positive	50	31874	95608	141	FALSE	sex + race + tdi + smoking + alcohol + all_cancer_fh + season + bmi + dm + shift_work
Ovarian cancer	Ovarian	Light	Evening Light	evening_light	Tertile	T3	evening_lightCat3	shift_work_sensitivity	Shift Work Sensitivity	1.24 [0.79;1.94]	0.359277135687021	0.145390549462317	Positive	53	31628	94842	140	FALSE	sex + race + tdi + smoking + alcohol + all_cancer_fh + season + bmi + dm + shift_work
Ovarian cancer	Ovarian	Circadian Rhythm	Cosinor R-Squared	cosinor_R2	Tertile	T3	cosinor_R2Cat3	shift_work_sensitivity	Shift Work Sensitivity	0.83 [0.54;1.26]	0.376658048630349	0.398864752101764	Inverse	54	31866	95608	141	FALSE	sex + race + tdi + smoking + alcohol + all_cancer_fh + season + bmi + dm + shift_work
Ovarian cancer	Ovarian	Circadian Rhythm	Extended Cosinor Alpha	cosinorExt_alpha	Tertile	T2	cosinorExt_alphaCat2	shift_work_sensitivity	Shift Work Sensitivity	0.83 [0.55;1.25]	0.37985936007049	0.655708894495218	Inverse	47	31864	95608	141	FALSE	sex + race + tdi + smoking + alcohol + all_cancer_fh + season + bmi + dm + shift_work
Ovarian cancer	Ovarian	Circadian Rhythm	Cosinor R-Squared	cosinor_R2	Tertile	T2	cosinor_R2Cat2	shift_work_sensitivity	Shift Work Sensitivity	0.84 [0.55;1.28]	0.413730936070085	0.398864752101764	Inverse	47	31875	95608	141	FALSE	sex + race + tdi + smoking + alcohol + all_cancer_fh + season + bmi + dm + shift_work
Ovarian cancer	Ovarian	Sleep	Transition Probability Wake to Sleep During Sleep Period	FRAG_TP_wake2sleep_spt	Tertile	T3	FRAG_TP_wake2sleep_sptCat3	shift_work_sensitivity	Shift Work Sensitivity	0.85 [0.56;1.28]	0.428188061638019	0.378947665667686	Inverse	47	31871	95608	141	FALSE	sex + race + tdi + smoking + alcohol + all_cancer_fh + season + bmi + dm + shift_work
Ovarian cancer	Ovarian	Sleep	Sleep Period Time Duration	SptDuration_AD_T5A5_mn	Tertile	T3	SptDuration_AD_T5A5_mnCat3	shift_work_sensitivity	Shift Work Sensitivity	0.85 [0.56;1.28]	0.434553757173941	0.434241206748624	Inverse	48	31873	95608	141	FALSE	sex + race + tdi + smoking + alcohol + all_cancer_fh + season + bmi + dm + shift_work
Ovarian cancer	Ovarian	Circadian Rhythm	M5 Start Time	M5TIME_num	Tertile	T3	M5TIME_numCat3	shift_work_sensitivity	Shift Work Sensitivity	0.85 [0.57;1.27]	0.436958263713225	0.413020551624896	Inverse	44	31857	95608	141	FALSE	sex + race + tdi + smoking + alcohol + all_cancer_fh + season + bmi + dm + shift_work
Ovarian cancer	Ovarian	Sleep	Sleep Duration Within Sleep Period Time	SleepDurationInSpt_AD_T5A5_mn	Tertile	T3	SleepDurationInSpt_AD_T5A5_mnCat3	shift_work_sensitivity	Shift Work Sensitivity	0.86 [0.58;1.28]	0.452797789839208	0.483155718913988	Inverse	55	31871	95608	141	FALSE	sex + race + tdi + smoking + alcohol + all_cancer_fh + season + bmi + dm + shift_work
Ovarian cancer	Ovarian	Circadian Rhythm	Cosinor Acrophase	cosinor_acrophase	Tertile	T3	cosinor_acrophaseCat3	shift_work_sensitivity	Shift Work Sensitivity	0.86 [0.55;1.32]	0.485884740808096	0.490252625459929	Inverse	47	31853	95608	141	FALSE	sex + race + tdi + smoking + alcohol + all_cancer_fh + season + bmi + dm + shift_work
Ovarian cancer	Ovarian	Circadian Rhythm	L5 Activity Level	L5VALUE	Tertile	T3	L5VALUECat3	shift_work_sensitivity	Shift Work Sensitivity	0.87 [0.56;1.33]	0.51714031871828	0.4693049025595	Inverse	35	31872	95608	141	FALSE	sex + race + tdi + smoking + alcohol + all_cancer_fh + season + bmi + dm + shift_work
Ovarian cancer	Ovarian	Circadian Rhythm	Extended Cosinor Amplitude	cosinorExt_amp	Tertile	T2	cosinorExt_ampCat2	shift_work_sensitivity	Shift Work Sensitivity	0.87 [0.57;1.33]	0.52185788039589	0.770553186383111	Inverse	48	31866	95608	141	FALSE	sex + race + tdi + smoking + alcohol + all_cancer_fh + season + bmi + dm + shift_work
Ovarian cancer	Ovarian	Circadian Rhythm	Activity Balance Index	ABI	Tertile	T3	ABICat3	shift_work_sensitivity	Shift Work Sensitivity	1.16 [0.74;1.82]	0.525360615249161	0.581604925454807	Positive	50	31866	95608	141	FALSE	sex + race + tdi + smoking + alcohol + all_cancer_fh + season + bmi + dm + shift_work
Ovarian cancer	Ovarian	Sleep	Sleep Efficiency After Onset (Plain)	sleep_efficiency_after_onset_pla	Tertile	T2	sleep_efficiency_after_onset_plaCat2	shift_work_sensitivity	Shift Work Sensitivity	1.15 [0.74;1.79]	0.528654412504652	0.255485584212771	Positive	49	31865	95608	141	FALSE	sex + race + tdi + smoking + alcohol + all_cancer_fh + season + bmi + dm + shift_work
Ovarian cancer	Ovarian	Circadian Rhythm	Cosinor Amplitude	cosinor_amp	Tertile	T3	cosinor_ampCat3	shift_work_sensitivity	Shift Work Sensitivity	0.87 [0.58;1.33]	0.528921930301257	0.603159348266922	Inverse	57	31873	95608	141	FALSE	sex + race + tdi + smoking + alcohol + all_cancer_fh + season + bmi + dm + shift_work
Ovarian cancer	Ovarian	Circadian Rhythm	Relative Amplitude	RA	Tertile	T3	RACat3	shift_work_sensitivity	Shift Work Sensitivity	1.14 [0.74;1.77]	0.547776741452724	0.561452564289236	Positive	55	31881	95608	141	FALSE	sex + race + tdi + smoking + alcohol + all_cancer_fh + season + bmi + dm + shift_work
Ovarian cancer	Ovarian	Circadian Rhythm	Cosinor Mesor	cosinor_mes	Tertile	T2	cosinor_mesCat2	shift_work_sensitivity	Shift Work Sensitivity	0.88 [0.58;1.34]	0.550604253162595	0.951756373090295	Inverse	45	31872	95608	141	FALSE	sex + race + tdi + smoking + alcohol + all_cancer_fh + season + bmi + dm + shift_work
Ovarian cancer	Ovarian	Circadian Rhythm	Cosinor Acrophase	cosinor_acrophase	Tertile	T2	cosinor_acrophaseCat2	shift_work_sensitivity	Shift Work Sensitivity	0.89 [0.59;1.33]	0.560018528283242	0.490252625459929	Inverse	47	31878	95608	141	FALSE	sex + race + tdi + smoking + alcohol + all_cancer_fh + season + bmi + dm + shift_work
Ovarian cancer	Ovarian	Circadian Rhythm	Extended Cosinor Alpha	cosinorExt_alpha	Tertile	T3	cosinorExt_alphaCat3	shift_work_sensitivity	Shift Work Sensitivity	0.89 [0.59;1.34]	0.570005728173494	0.655708894495218	Inverse	47	31874	95608	141	FALSE	sex + race + tdi + smoking + alcohol + all_cancer_fh + season + bmi + dm + shift_work
Ovarian cancer	Ovarian	Circadian Rhythm	L5 Activity Level	L5VALUE	Tertile	T2	L5VALUECat2	shift_work_sensitivity	Shift Work Sensitivity	1.12 [0.76;1.64]	0.571264937606605	0.4693049025595	Positive	52	31861	95608	141	FALSE	sex + race + tdi + smoking + alcohol + all_cancer_fh + season + bmi + dm + shift_work
Ovarian cancer	Ovarian	Sleep	Transition Probability Wake to Sleep During Sleep Period	FRAG_TP_wake2sleep_spt	Tertile	T2	FRAG_TP_wake2sleep_sptCat2	shift_work_sensitivity	Shift Work Sensitivity	1.12 [0.75;1.68]	0.58535680346881	0.378947665667686	Positive	51	31873	95608	141	FALSE	sex + race + tdi + smoking + alcohol + all_cancer_fh + season + bmi + dm + shift_work
Ovarian cancer	Ovarian	Circadian Rhythm	Extended Cosinor Beta	cosinorExt_beta	Tertile	T2	cosinorExt_betaCat2	shift_work_sensitivity	Shift Work Sensitivity	0.89 [0.59;1.35]	0.588737915187377	0.902860546421719	Inverse	46	31861	95608	141	FALSE	sex + race + tdi + smoking + alcohol + all_cancer_fh + season + bmi + dm + shift_work
Ovarian cancer	Ovarian	Light	Morning Light	morning_light	Tertile	T2	morning_lightCat2	shift_work_sensitivity	Shift Work Sensitivity	0.90 [0.60;1.36]	0.625858019448089	0.737674093058043	Inverse	45	31604	94842	140	FALSE	sex + race + tdi + smoking + alcohol + all_cancer_fh + season + bmi + dm + shift_work
Ovarian cancer	Ovarian	Light	Total Daily Light	total_daily_light	Tertile	T3	total_daily_lightCat3	shift_work_sensitivity	Shift Work Sensitivity	1.11 [0.72;1.73]	0.630120844849469	0.327100315682038	Positive	53	31630	94842	140	FALSE	sex + race + tdi + smoking + alcohol + all_cancer_fh + season + bmi + dm + shift_work
Ovarian cancer	Ovarian	Circadian Rhythm	M5 Activity Level	M5VALUE	Tertile	T3	M5VALUECat3	shift_work_sensitivity	Shift Work Sensitivity	1.10 [0.69;1.73]	0.691271935258856	0.849940864495735	Positive	42	31884	95608	141	FALSE	sex + race + tdi + smoking + alcohol + all_cancer_fh + season + bmi + dm + shift_work
Ovarian cancer	Ovarian	Sleep	Sleep Period Time Duration	SptDuration_AD_T5A5_mn	Tertile	T2	SptDuration_AD_T5A5_mnCat2	shift_work_sensitivity	Shift Work Sensitivity	0.92 [0.61;1.39]	0.703377358994595	0.434241206748624	Inverse	48	31866	95608	141	FALSE	sex + race + tdi + smoking + alcohol + all_cancer_fh + season + bmi + dm + shift_work
Ovarian cancer	Ovarian	Circadian Rhythm	Extended Cosinor Minimum	cosinorExt_minimum	Tertile	T3	cosinorExt_minimumCat3	shift_work_sensitivity	Shift Work Sensitivity	0.92 [0.59;1.44]	0.715079186489797	0.987267283936715	Inverse	36	31870	95608	141	FALSE	sex + race + tdi + smoking + alcohol + all_cancer_fh + season + bmi + dm + shift_work
Ovarian cancer	Ovarian	Light	Night Light	night_light	Tertile	T2	night_lightCat2	shift_work_sensitivity	Shift Work Sensitivity	1.05 [0.70;1.58]	0.814890486264303	0.863216563757103	Positive	49	31608	94842	140	FALSE	sex + race + tdi + smoking + alcohol + all_cancer_fh + season + bmi + dm + shift_work
Ovarian cancer	Ovarian	Circadian Rhythm	L5 Start Time	L5TIME_num	Tertile	T3	L5TIME_numCat3	shift_work_sensitivity	Shift Work Sensitivity	0.95 [0.63;1.46]	0.829390654717779	0.88012820155903	Inverse	53	31852	95608	141	FALSE	sex + race + tdi + smoking + alcohol + all_cancer_fh + season + bmi + dm + shift_work
Ovarian cancer	Ovarian	Light	Morning Light	morning_light	Tertile	T3	morning_lightCat3	shift_work_sensitivity	Shift Work Sensitivity	1.05 [0.67;1.65]	0.838800963098497	0.737674093058043	Positive	47	31628	94842	140	FALSE	sex + race + tdi + smoking + alcohol + all_cancer_fh + season + bmi + dm + shift_work
Ovarian cancer	Ovarian	Circadian Rhythm	L10 Activity Level	L10VALUE	Tertile	T2	L10VALUECat2	shift_work_sensitivity	Shift Work Sensitivity	1.04 [0.70;1.55]	0.842204692637054	0.864069811573286	Positive	49	31864	95608	141	FALSE	sex + race + tdi + smoking + alcohol + all_cancer_fh + season + bmi + dm + shift_work
Ovarian cancer	Ovarian	Sleep	Sleep Regularity Index	SleepRegularityIndex2	Tertile	T3	SleepRegularityIndex2Cat3	shift_work_sensitivity	Shift Work Sensitivity	0.96 [0.65;1.43]	0.855115659112561	0.738637162958598	Inverse	51	31831	95495	140	FALSE	sex + race + tdi + smoking + alcohol + all_cancer_fh + season + bmi + dm + shift_work
Ovarian cancer	Ovarian	Light	Afternoon Light	afternoon_light	Tertile	T3	afternoon_lightCat3	shift_work_sensitivity	Shift Work Sensitivity	0.96 [0.61;1.52]	0.869150501082486	0.777361273746609	Inverse	49	31629	94842	140	FALSE	sex + race + tdi + smoking + alcohol + all_cancer_fh + season + bmi + dm + shift_work
Ovarian cancer	Ovarian	Circadian Rhythm	L10 Activity Level	L10VALUE	Tertile	T3	L10VALUECat3	shift_work_sensitivity	Shift Work Sensitivity	0.97 [0.64;1.47]	0.87888799874752	0.864069811573286	Inverse	44	31880	95608	141	FALSE	sex + race + tdi + smoking + alcohol + all_cancer_fh + season + bmi + dm + shift_work
Ovarian cancer	Ovarian	Light	Nighttime Light	nighttime_light	Tertile	T3	nighttime_lightCat3	shift_work_sensitivity	Shift Work Sensitivity	1.03 [0.68;1.56]	0.884528888936242	0.548247428291135	Positive	49	31620	94842	140	FALSE	sex + race + tdi + smoking + alcohol + all_cancer_fh + season + bmi + dm + shift_work
Ovarian cancer	Ovarian	Circadian Rhythm	Extended Cosinor Amplitude	cosinorExt_amp	Tertile	T3	cosinorExt_ampCat3	shift_work_sensitivity	Shift Work Sensitivity	1.03 [0.68;1.57]	0.886310650322705	0.770553186383111	Positive	51	31877	95608	141	FALSE	sex + race + tdi + smoking + alcohol + all_cancer_fh + season + bmi + dm + shift_work
Ovarian cancer	Ovarian	Circadian Rhythm	Relative Amplitude	RA	Tertile	T2	RACat2	shift_work_sensitivity	Shift Work Sensitivity	1.03 [0.67;1.59]	0.887692475783949	0.561452564289236	Positive	48	31865	95608	141	FALSE	sex + race + tdi + smoking + alcohol + all_cancer_fh + season + bmi + dm + shift_work
Ovarian cancer	Ovarian	Circadian Rhythm	Autocorrelation Phi	phi	Tertile	T3	phiCat3	shift_work_sensitivity	Shift Work Sensitivity	1.02 [0.68;1.55]	0.912005464162824	0.913958376145154	Positive	48	31881	95608	141	FALSE	sex + race + tdi + smoking + alcohol + all_cancer_fh + season + bmi + dm + shift_work
Ovarian cancer	Ovarian	Circadian Rhythm	M10 Activity Level	M10VALUE	Tertile	T3	M10VALUECat3	shift_work_sensitivity	Shift Work Sensitivity	1.02 [0.65;1.61]	0.918090726641983	0.929147108641992	Positive	43	31874	95608	141	FALSE	sex + race + tdi + smoking + alcohol + all_cancer_fh + season + bmi + dm + shift_work
Ovarian cancer	Ovarian	Circadian Rhythm	Extended Cosinor Beta	cosinorExt_beta	Tertile	T3	cosinorExt_betaCat3	shift_work_sensitivity	Shift Work Sensitivity	0.98 [0.65;1.47]	0.925488571738399	0.902860546421719	Inverse	50	31867	95608	141	FALSE	sex + race + tdi + smoking + alcohol + all_cancer_fh + season + bmi + dm + shift_work
Ovarian cancer	Ovarian	Circadian Rhythm	Self-Similarity Parameter	SSP	Tertile	T3	SSPCat3	shift_work_sensitivity	Shift Work Sensitivity	0.98 [0.63;1.53]	0.930388721700393	0.85344250782445	Inverse	45	31882	95608	141	FALSE	sex + race + tdi + smoking + alcohol + all_cancer_fh + season + bmi + dm + shift_work
Ovarian cancer	Ovarian	Circadian Rhythm	Cosinor Mesor	cosinor_mes	Tertile	T3	cosinor_mesCat3	shift_work_sensitivity	Shift Work Sensitivity	0.98 [0.65;1.49]	0.937606988861116	0.951756373090295	Inverse	50	31871	95608	141	FALSE	sex + race + tdi + smoking + alcohol + all_cancer_fh + season + bmi + dm + shift_work
Ovarian cancer	Ovarian	Light	Night Light	night_light	Tertile	T3	night_lightCat3	shift_work_sensitivity	Shift Work Sensitivity	0.99 [0.65;1.49]	0.947760000106494	0.863216563757103	Inverse	48	31621	94842	140	FALSE	sex + race + tdi + smoking + alcohol + all_cancer_fh + season + bmi + dm + shift_work
Ovarian cancer	Ovarian	Circadian Rhythm	Autocorrelation Phi	phi	Tertile	T2	phiCat2	shift_work_sensitivity	Shift Work Sensitivity	0.99 [0.66;1.49]	0.954422092418579	0.913958376145154	Inverse	49	31863	95608	141	FALSE	sex + race + tdi + smoking + alcohol + all_cancer_fh + season + bmi + dm + shift_work
Ovarian cancer	Ovarian	Circadian Rhythm	Intradaily Variability	IV	Tertile	T2	IVCat2	shift_work_sensitivity	Shift Work Sensitivity	1.01 [0.68;1.50]	0.970571302953493	0.993537500187625	Positive	50	31865	95608	141	FALSE	sex + race + tdi + smoking + alcohol + all_cancer_fh + season + bmi + dm + shift_work
Ovarian cancer	Ovarian	Circadian Rhythm	Interdaily Stability	IS	Tertile	T3	ISCat3	shift_work_sensitivity	Shift Work Sensitivity	1.00 [0.66;1.51]	0.988431579045487	0.904133532069903	Positive	58	31869	95608	141	FALSE	sex + race + tdi + smoking + alcohol + all_cancer_fh + season + bmi + dm + shift_work
Ovarian cancer	Ovarian	Circadian Rhythm	Intradaily Variability	IV	Tertile	T3	IVCat3	shift_work_sensitivity	Shift Work Sensitivity	1.00 [0.66;1.52]	0.994252727665762	0.993537500187625	Inverse	44	31863	95608	141	FALSE	sex + race + tdi + smoking + alcohol + all_cancer_fh + season + bmi + dm + shift_work
Ovarian cancer	Ovarian	Circadian Rhythm	Activity Balance Index	ABI	Tertile	T1	ABICat1	shift_work_sensitivity	Shift Work Sensitivity	Reference	NA	0.581604925454807	Neutral	31	31879	95608	141	FALSE	sex + race + tdi + smoking + alcohol + all_cancer_fh + season + bmi + dm + shift_work
Ovarian cancer	Ovarian	Light	Afternoon Light	afternoon_light	Tertile	T1	afternoon_lightCat1	shift_work_sensitivity	Shift Work Sensitivity	Reference	NA	0.777361273746609	Neutral	55	31609	94842	140	FALSE	sex + race + tdi + smoking + alcohol + all_cancer_fh + season + bmi + dm + shift_work
Ovarian cancer	Ovarian	Circadian Rhythm	Autocorrelation Phi	phi	Tertile	T1	phiCat1	shift_work_sensitivity	Shift Work Sensitivity	Reference	NA	0.913958376145154	Neutral	44	31864	95608	141	FALSE	sex + race + tdi + smoking + alcohol + all_cancer_fh + season + bmi + dm + shift_work
Ovarian cancer	Ovarian	Circadian Rhythm	Cosinor Acrophase	cosinor_acrophase	Tertile	T1	cosinor_acrophaseCat1	shift_work_sensitivity	Shift Work Sensitivity	Reference	NA	0.490252625459929	Neutral	47	31877	95608	141	FALSE	sex + race + tdi + smoking + alcohol + all_cancer_fh + season + bmi + dm + shift_work
Ovarian cancer	Ovarian	Circadian Rhythm	Cosinor Amplitude	cosinor_amp	Tertile	T1	cosinor_ampCat1	shift_work_sensitivity	Shift Work Sensitivity	Reference	NA	0.603159348266922	Neutral	41	31866	95608	141	FALSE	sex + race + tdi + smoking + alcohol + all_cancer_fh + season + bmi + dm + shift_work
Ovarian cancer	Ovarian	Circadian Rhythm	Cosinor Mesor	cosinor_mes	Tertile	T1	cosinor_mesCat1	shift_work_sensitivity	Shift Work Sensitivity	Reference	NA	0.951756373090295	Neutral	46	31865	95608	141	FALSE	sex + race + tdi + smoking + alcohol + all_cancer_fh + season + bmi + dm + shift_work
Ovarian cancer	Ovarian	Circadian Rhythm	Cosinor R-Squared	cosinor_R2	Tertile	T1	cosinor_R2Cat1	shift_work_sensitivity	Shift Work Sensitivity	Reference	NA	0.398864752101764	Neutral	40	31867	95608	141	FALSE	sex + race + tdi + smoking + alcohol + all_cancer_fh + season + bmi + dm + shift_work
Ovarian cancer	Ovarian	Light	Evening Light	evening_light	Tertile	T1	evening_lightCat1	shift_work_sensitivity	Shift Work Sensitivity	Reference	NA	0.145390549462317	Neutral	49	31615	94842	140	FALSE	sex + race + tdi + smoking + alcohol + all_cancer_fh + season + bmi + dm + shift_work
Ovarian cancer	Ovarian	Circadian Rhythm	Extended Cosinor Alpha	cosinorExt_alpha	Tertile	T1	cosinorExt_alphaCat1	shift_work_sensitivity	Shift Work Sensitivity	Reference	NA	0.655708894495218	Neutral	47	31870	95608	141	FALSE	sex + race + tdi + smoking + alcohol + all_cancer_fh + season + bmi + dm + shift_work
Ovarian cancer	Ovarian	Circadian Rhythm	Extended Cosinor Amplitude	cosinorExt_amp	Tertile	T1	cosinorExt_ampCat1	shift_work_sensitivity	Shift Work Sensitivity	Reference	NA	0.770553186383111	Neutral	42	31865	95608	141	FALSE	sex + race + tdi + smoking + alcohol + all_cancer_fh + season + bmi + dm + shift_work
Ovarian cancer	Ovarian	Circadian Rhythm	Extended Cosinor Beta	cosinorExt_beta	Tertile	T1	cosinorExt_betaCat1	shift_work_sensitivity	Shift Work Sensitivity	Reference	NA	0.902860546421719	Neutral	45	31880	95608	141	FALSE	sex + race + tdi + smoking + alcohol + all_cancer_fh + season + bmi + dm + shift_work
Ovarian cancer	Ovarian	Circadian Rhythm	Extended Cosinor Minimum	cosinorExt_minimum	Tertile	T1	cosinorExt_minimumCat1	shift_work_sensitivity	Shift Work Sensitivity	Reference	NA	0.987267283936715	Neutral	43	31874	95608	141	FALSE	sex + race + tdi + smoking + alcohol + all_cancer_fh + season + bmi + dm + shift_work
Ovarian cancer	Ovarian	Circadian Rhythm	Interdaily Stability	IS	Tertile	T1	ISCat1	shift_work_sensitivity	Shift Work Sensitivity	Reference	NA	0.904133532069903	Neutral	41	31880	95608	141	FALSE	sex + race + tdi + smoking + alcohol + all_cancer_fh + season + bmi + dm + shift_work
Ovarian cancer	Ovarian	Circadian Rhythm	Intradaily Variability	IV	Tertile	T1	IVCat1	shift_work_sensitivity	Shift Work Sensitivity	Reference	NA	0.993537500187625	Neutral	47	31880	95608	141	FALSE	sex + race + tdi + smoking + alcohol + all_cancer_fh + season + bmi + dm + shift_work
Ovarian cancer	Ovarian	Circadian Rhythm	L10 Activity Level	L10VALUE	Tertile	T1	L10VALUECat1	shift_work_sensitivity	Shift Work Sensitivity	Reference	NA	0.864069811573286	Neutral	48	31864	95608	141	FALSE	sex + race + tdi + smoking + alcohol + all_cancer_fh + season + bmi + dm + shift_work
Ovarian cancer	Ovarian	Circadian Rhythm	L10 Start Time	L10TIME_num	Tertile	T1	L10TIME_numCat1	shift_work_sensitivity	Shift Work Sensitivity	Reference	NA	0.239477287898463	Neutral	39	31878	95608	141	FALSE	sex + race + tdi + smoking + alcohol + all_cancer_fh + season + bmi + dm + shift_work
Ovarian cancer	Ovarian	Circadian Rhythm	L5 Activity Level	L5VALUE	Tertile	T1	L5VALUECat1	shift_work_sensitivity	Shift Work Sensitivity	Reference	NA	0.4693049025595	Neutral	54	31875	95608	141	FALSE	sex + race + tdi + smoking + alcohol + all_cancer_fh + season + bmi + dm + shift_work
Ovarian cancer	Ovarian	Circadian Rhythm	L5 Start Time	L5TIME_num	Tertile	T1	L5TIME_numCat1	shift_work_sensitivity	Shift Work Sensitivity	Reference	NA	0.88012820155903	Neutral	47	31884	95608	141	FALSE	sex + race + tdi + smoking + alcohol + all_cancer_fh + season + bmi + dm + shift_work
Ovarian cancer	Ovarian	Circadian Rhythm	M10 Activity Level	M10VALUE	Tertile	T1	M10VALUECat1	shift_work_sensitivity	Shift Work Sensitivity	Reference	NA	0.929147108641992	Neutral	39	31861	95608	141	FALSE	sex + race + tdi + smoking + alcohol + all_cancer_fh + season + bmi + dm + shift_work
Ovarian cancer	Ovarian	Circadian Rhythm	M10 Start Time	M10TIME_num	Tertile	T1	M10TIME_numCat1	shift_work_sensitivity	Shift Work Sensitivity	Reference	NA	0.127659186148981	Neutral	58	31868	95608	141	FALSE	sex + race + tdi + smoking + alcohol + all_cancer_fh + season + bmi + dm + shift_work
Ovarian cancer	Ovarian	Circadian Rhythm	M5 Activity Level	M5VALUE	Tertile	T1	M5VALUECat1	shift_work_sensitivity	Shift Work Sensitivity	Reference	NA	0.849940864495735	Neutral	39	31857	95608	141	FALSE	sex + race + tdi + smoking + alcohol + all_cancer_fh + season + bmi + dm + shift_work
Ovarian cancer	Ovarian	Circadian Rhythm	M5 Start Time	M5TIME_num	Tertile	T1	M5TIME_numCat1	shift_work_sensitivity	Shift Work Sensitivity	Reference	NA	0.413020551624896	Neutral	59	31868	95608	141	FALSE	sex + race + tdi + smoking + alcohol + all_cancer_fh + season + bmi + dm + shift_work
Ovarian cancer	Ovarian	Light	Morning Light	morning_light	Tertile	T1	morning_lightCat1	shift_work_sensitivity	Shift Work Sensitivity	Reference	NA	0.737674093058043	Neutral	48	31610	94842	140	FALSE	sex + race + tdi + smoking + alcohol + all_cancer_fh + season + bmi + dm + shift_work
Ovarian cancer	Ovarian	Light	Night Light	night_light	Tertile	T1	night_lightCat1	shift_work_sensitivity	Shift Work Sensitivity	Reference	NA	0.863216563757103	Neutral	43	31613	94842	140	FALSE	sex + race + tdi + smoking + alcohol + all_cancer_fh + season + bmi + dm + shift_work
Ovarian cancer	Ovarian	Light	Nighttime Light	nighttime_light	Tertile	T1	nighttime_lightCat1	shift_work_sensitivity	Shift Work Sensitivity	Reference	NA	0.548247428291135	Neutral	51	31609	94842	140	FALSE	sex + race + tdi + smoking + alcohol + all_cancer_fh + season + bmi + dm + shift_work
Ovarian cancer	Ovarian	Sleep	Number of Sleep Period Bouts	number_sib_sleepperiod_AD_T5A5_mn	Tertile	T1	number_sib_sleepperiod_AD_T5A5_mnCat1	shift_work_sensitivity	Shift Work Sensitivity	Reference	NA	0.0246623191454155	Neutral	64	31861	95608	141	FALSE	sex + race + tdi + smoking + alcohol + all_cancer_fh + season + bmi + dm + shift_work
Ovarian cancer	Ovarian	Sleep	Number of Awakenings	number_of_awakenings_AD_T5A5_mn	Tertile	T1	number_of_awakenings_AD_T5A5_mnCat1	shift_work_sensitivity	Shift Work Sensitivity	Reference	NA	0.0246623191454155	Neutral	64	31861	95608	141	FALSE	sex + race + tdi + smoking + alcohol + all_cancer_fh + season + bmi + dm + shift_work
Ovarian cancer	Ovarian	Sleep	Number of Sleep Fragments During Sleep Period	FRAG_Nfrag_sleep_spt	Tertile	T1	FRAG_Nfrag_sleep_sptCat1	shift_work_sensitivity	Shift Work Sensitivity	Reference	NA	0.0830457661432298	Neutral	63	31863	95608	141	FALSE	sex + race + tdi + smoking + alcohol + all_cancer_fh + season + bmi + dm + shift_work
Ovarian cancer	Ovarian	Circadian Rhythm	Relative Amplitude	RA	Tertile	T1	RACat1	shift_work_sensitivity	Shift Work Sensitivity	Reference	NA	0.561452564289236	Neutral	38	31862	95608	141	FALSE	sex + race + tdi + smoking + alcohol + all_cancer_fh + season + bmi + dm + shift_work
Ovarian cancer	Ovarian	Circadian Rhythm	Self-Similarity Parameter	SSP	Tertile	T1	SSPCat1	shift_work_sensitivity	Shift Work Sensitivity	Reference	NA	0.85344250782445	Neutral	36	31874	95608	141	FALSE	sex + race + tdi + smoking + alcohol + all_cancer_fh + season + bmi + dm + shift_work
Ovarian cancer	Ovarian	Sleep	Sleep Efficiency After Onset (Plain)	sleep_efficiency_after_onset_pla	Tertile	T1	sleep_efficiency_after_onset_plaCat1	shift_work_sensitivity	Shift Work Sensitivity	Reference	NA	0.255485584212771	Neutral	33	31877	95608	141	FALSE	sex + race + tdi + smoking + alcohol + all_cancer_fh + season + bmi + dm + shift_work
Ovarian cancer	Ovarian	Sleep	Sleep Regularity Index	SleepRegularityIndex2	Tertile	T1	SleepRegularityIndex2Cat1	shift_work_sensitivity	Shift Work Sensitivity	Reference	NA	0.738637162958598	Neutral	49	31826	95495	140	FALSE	sex + race + tdi + smoking + alcohol + all_cancer_fh + season + bmi + dm + shift_work
Ovarian cancer	Ovarian	Sleep	Sleep Duration Within Sleep Period Time	SleepDurationInSpt_AD_T5A5_mn	Tertile	T1	SleepDurationInSpt_AD_T5A5_mnCat1	shift_work_sensitivity	Shift Work Sensitivity	Reference	NA	0.483155718913988	Neutral	46	31868	95608	141	FALSE	sex + race + tdi + smoking + alcohol + all_cancer_fh + season + bmi + dm + shift_work
Ovarian cancer	Ovarian	Sleep	Sleep Period Time Duration	SptDuration_AD_T5A5_mn	Tertile	T1	SptDuration_AD_T5A5_mnCat1	shift_work_sensitivity	Shift Work Sensitivity	Reference	NA	0.434241206748624	Neutral	45	31869	95608	141	FALSE	sex + race + tdi + smoking + alcohol + all_cancer_fh + season + bmi + dm + shift_work
Ovarian cancer	Ovarian	Light	Total Daily Light	total_daily_light	Tertile	T1	total_daily_lightCat1	shift_work_sensitivity	Shift Work Sensitivity	Reference	NA	0.327100315682038	Neutral	53	31610	94842	140	FALSE	sex + race + tdi + smoking + alcohol + all_cancer_fh + season + bmi + dm + shift_work
Ovarian cancer	Ovarian	Sleep	Transition Probability Sleep to Wake During Sleep Period	FRAG_TP_sleep2wake_spt	Tertile	T1	FRAG_TP_sleep2wake_sptCat1	shift_work_sensitivity	Shift Work Sensitivity	Reference	NA	0.0462839098340493	Neutral	64	31861	95608	141	FALSE	sex + race + tdi + smoking + alcohol + all_cancer_fh + season + bmi + dm + shift_work
Ovarian cancer	Ovarian	Sleep	Transition Probability Wake to Sleep During Sleep Period	FRAG_TP_wake2sleep_spt	Tertile	T1	FRAG_TP_wake2sleep_sptCat1	shift_work_sensitivity	Shift Work Sensitivity	Reference	NA	0.378947665667686	Neutral	43	31864	95608	141	FALSE	sex + race + tdi + smoking + alcohol + all_cancer_fh + season + bmi + dm + shift_work
Ovarian cancer	Ovarian	Sleep	WASO (Wake After Sleep Onset)	WASO_AD_T5A5_mn	Tertile	T1	WASO_AD_T5A5_mnCat1	shift_work_sensitivity	Shift Work Sensitivity	Reference	NA	0.122832465032212	Neutral	62	31868	95608	141	FALSE	sex + race + tdi + smoking + alcohol + all_cancer_fh + season + bmi + dm + shift_work
Ovarian cancer	Ovarian	Physical Activity	Number of 1-5 Min LIPA Bouts (Plain)	Nbouts_day_LIG_bts_1_5_pla	Continuous Per SD	NA	Nbouts_day_LIG_bts_1_5_plaPerSD	measurement_quality_sensitivity	Measurement Quality Sensitivity	0.85 [0.70;1.03]	0.0901119257158416	0.198910368555601	Inverse	NA	NA	95608	141	FALSE	sex + race + tdi + smoking + alcohol + all_cancer_fh + season + bmi + dm + wear_dur_def_proto_day + N_valid_days
Ovarian cancer	Ovarian	Physical Activity	Number of 1-5 Min LIPA Bouts (Weighted)	Nbouts_day_LIG_bts_1_5_wei	Continuous Per SD	NA	Nbouts_day_LIG_bts_1_5_weiPerSD	measurement_quality_sensitivity	Measurement Quality Sensitivity	0.86 [0.71;1.03]	0.105760726341751	0.155534985373405	Inverse	NA	NA	95608	141	FALSE	sex + race + tdi + smoking + alcohol + all_cancer_fh + season + bmi + dm + wear_dur_def_proto_day + N_valid_days
Ovarian cancer	Ovarian	Physical Activity	Duration in 1-5 Min LIPA Bouts (Plain)	dur_day_LIG_bts_1_5_min_pla	Continuous Per SD	NA	dur_day_LIG_bts_1_5_min_plaPerSD	measurement_quality_sensitivity	Measurement Quality Sensitivity	0.86 [0.71;1.04]	0.111819678396603	0.106557362439662	Inverse	NA	NA	95608	141	FALSE	sex + race + tdi + smoking + alcohol + all_cancer_fh + season + bmi + dm + wear_dur_def_proto_day + N_valid_days
Ovarian cancer	Ovarian	Physical Activity	Duration in 1-5 Min LIPA Bouts (Weighted)	dur_day_LIG_bts_1_5_min_wei	Continuous Per SD	NA	dur_day_LIG_bts_1_5_min_weiPerSD	measurement_quality_sensitivity	Measurement Quality Sensitivity	0.87 [0.72;1.04]	0.134515486643932	0.123835058670926	Inverse	NA	NA	95608	141	FALSE	sex + race + tdi + smoking + alcohol + all_cancer_fh + season + bmi + dm + wear_dur_def_proto_day + N_valid_days
Ovarian cancer	Ovarian	Physical Activity	Number of 60-90 Min Inactivity Bouts (Weighted)	Nbouts_day_IN_bts_60_90_wei	Continuous Per SD	NA	Nbouts_day_IN_bts_60_90_weiPerSD	measurement_quality_sensitivity	Measurement Quality Sensitivity	0.88 [0.73;1.05]	0.149449246500172	0.0357296614507213	Inverse	NA	NA	95608	141	FALSE	sex + race + tdi + smoking + alcohol + all_cancer_fh + season + bmi + dm + wear_dur_def_proto_day + N_valid_days
Ovarian cancer	Ovarian	Physical Activity	Unbouted Inactivity Duration (Plain)	dur_day_IN_unbt_min_pla	Continuous Per SD	NA	dur_day_IN_unbt_min_plaPerSD	measurement_quality_sensitivity	Measurement Quality Sensitivity	0.88 [0.73;1.05]	0.158680436099993	0.213211602045922	Inverse	NA	NA	95608	141	FALSE	sex + race + tdi + smoking + alcohol + all_cancer_fh + season + bmi + dm + wear_dur_def_proto_day + N_valid_days
Ovarian cancer	Ovarian	Physical Activity	Duration in 60-90 Min Inactivity Bouts (Weighted)	dur_day_IN_bts_60_90_min_wei	Continuous Per SD	NA	dur_day_IN_bts_60_90_min_weiPerSD	measurement_quality_sensitivity	Measurement Quality Sensitivity	0.88 [0.74;1.05]	0.159343985908083	0.12546385702523	Inverse	NA	NA	95608	141	FALSE	sex + race + tdi + smoking + alcohol + all_cancer_fh + season + bmi + dm + wear_dur_def_proto_day + N_valid_days
Ovarian cancer	Ovarian	Physical Activity	Number of 60-90 Min Inactivity Bouts (Plain)	Nbouts_day_IN_bts_60_90_pla	Continuous Per SD	NA	Nbouts_day_IN_bts_60_90_plaPerSD	measurement_quality_sensitivity	Measurement Quality Sensitivity	0.88 [0.74;1.05]	0.161575451779375	0.0340176140320369	Inverse	NA	NA	95608	141	FALSE	sex + race + tdi + smoking + alcohol + all_cancer_fh + season + bmi + dm + wear_dur_def_proto_day + N_valid_days
Ovarian cancer	Ovarian	Physical Activity	Duration in 60-90 Min Inactivity Bouts (Plain)	dur_day_IN_bts_60_90_min_pla	Continuous Per SD	NA	dur_day_IN_bts_60_90_min_plaPerSD	measurement_quality_sensitivity	Measurement Quality Sensitivity	0.88 [0.74;1.05]	0.167953534607688	0.0932699396386654	Inverse	NA	NA	95608	141	FALSE	sex + race + tdi + smoking + alcohol + all_cancer_fh + season + bmi + dm + wear_dur_def_proto_day + N_valid_days
Ovarian cancer	Ovarian	Physical Activity	Unbouted Inactivity Duration (Weighted)	dur_day_IN_unbt_min_wei	Continuous Per SD	NA	dur_day_IN_unbt_min_weiPerSD	measurement_quality_sensitivity	Measurement Quality Sensitivity	0.89 [0.74;1.06]	0.196895596008966	0.124325153556891	Inverse	NA	NA	95608	141	FALSE	sex + race + tdi + smoking + alcohol + all_cancer_fh + season + bmi + dm + wear_dur_def_proto_day + N_valid_days
Ovarian cancer	Ovarian	Physical Activity	Acceleration in 20-30 Min Inactivity Bouts (Plain)	ACC_day_IN_bts_20_30_mg_pla	Continuous Per SD	NA	ACC_day_IN_bts_20_30_mg_plaPerSD	measurement_quality_sensitivity	Measurement Quality Sensitivity	0.91 [0.77;1.07]	0.243840134695706	0.723422067141514	Inverse	NA	NA	95582	141	FALSE	sex + race + tdi + smoking + alcohol + all_cancer_fh + season + bmi + dm + wear_dur_def_proto_day + N_valid_days
Ovarian cancer	Ovarian	Physical Activity	Acceleration in 20-30 Min Inactivity Bouts (Weighted)	ACC_day_IN_bts_20_30_mg_wei	Continuous Per SD	NA	ACC_day_IN_bts_20_30_mg_weiPerSD	measurement_quality_sensitivity	Measurement Quality Sensitivity	0.91 [0.77;1.07]	0.264111204200983	0.372803852214096	Inverse	NA	NA	95582	141	FALSE	sex + race + tdi + smoking + alcohol + all_cancer_fh + season + bmi + dm + wear_dur_def_proto_day + N_valid_days
Ovarian cancer	Ovarian	Step Count	MVPA Steps	mean_mvpa_steps	Continuous Per SD	NA	mean_mvpa_stepsPerSD	measurement_quality_sensitivity	Measurement Quality Sensitivity	1.08 [0.93;1.27]	0.30917827310846	0.181458588156503	Positive	NA	NA	95608	141	FALSE	sex + race + tdi + smoking + alcohol + all_cancer_fh + season + bmi + dm + wear_dur_def_proto_day + N_valid_days
Ovarian cancer	Ovarian	Physical Activity	Acceleration in 10-20 Min Inactivity Bouts (Plain)	ACC_day_IN_bts_10_20_mg_pla	Continuous Per SD	NA	ACC_day_IN_bts_10_20_mg_plaPerSD	measurement_quality_sensitivity	Measurement Quality Sensitivity	0.92 [0.78;1.09]	0.330307265821222	0.544284787382469	Inverse	NA	NA	95601	141	FALSE	sex + race + tdi + smoking + alcohol + all_cancer_fh + season + bmi + dm + wear_dur_def_proto_day + N_valid_days
Ovarian cancer	Ovarian	Physical Activity	Acceleration in 1-5 Min LIPA Bouts (Plain)	ACC_day_LIG_bts_1_5_mg_pla	Continuous Per SD	NA	ACC_day_LIG_bts_1_5_mg_plaPerSD	measurement_quality_sensitivity	Measurement Quality Sensitivity	1.08 [0.92;1.28]	0.355926158572808	0.362942643938004	Positive	NA	NA	95607	141	FALSE	sex + race + tdi + smoking + alcohol + all_cancer_fh + season + bmi + dm + wear_dur_def_proto_day + N_valid_days
Ovarian cancer	Ovarian	Physical Activity	Acceleration in 10-20 Min Inactivity Bouts (Weighted)	ACC_day_IN_bts_10_20_mg_wei	Continuous Per SD	NA	ACC_day_IN_bts_10_20_mg_weiPerSD	measurement_quality_sensitivity	Measurement Quality Sensitivity	0.92 [0.78;1.10]	0.366387073715099	0.550138907238008	Inverse	NA	NA	95601	141	FALSE	sex + race + tdi + smoking + alcohol + all_cancer_fh + season + bmi + dm + wear_dur_def_proto_day + N_valid_days
Ovarian cancer	Ovarian	Physical Activity	Duration in 90-Min Inactivity Bouts (Plain)	dur_day_IN_bts_90_min_pla	Continuous Per SD	NA	dur_day_IN_bts_90_min_plaPerSD	measurement_quality_sensitivity	Measurement Quality Sensitivity	1.09 [0.91;1.30]	0.369496936931776	0.295312055899289	Positive	NA	NA	95608	141	FALSE	sex + race + tdi + smoking + alcohol + all_cancer_fh + season + bmi + dm + wear_dur_def_proto_day + N_valid_days
Ovarian cancer	Ovarian	Physical Activity	Duration in 30-60 Min Inactivity Bouts (Plain)	dur_day_IN_bts_30_60_min_pla	Continuous Per SD	NA	dur_day_IN_bts_30_60_min_plaPerSD	measurement_quality_sensitivity	Measurement Quality Sensitivity	1.08 [0.91;1.28]	0.377915025752033	0.168526895776226	Positive	NA	NA	95608	141	FALSE	sex + race + tdi + smoking + alcohol + all_cancer_fh + season + bmi + dm + wear_dur_def_proto_day + N_valid_days
Ovarian cancer	Ovarian	Physical Activity	Acceleration in 10-Min LIPA Bouts (Weighted)	ACC_day_LIG_bts_10_mg_wei	Continuous Per SD	NA	ACC_day_LIG_bts_10_mg_weiPerSD	measurement_quality_sensitivity	Measurement Quality Sensitivity	0.93 [0.78;1.10]	0.379207729002314	0.540760693890596	Inverse	NA	NA	95582	141	FALSE	sex + race + tdi + smoking + alcohol + all_cancer_fh + season + bmi + dm + wear_dur_def_proto_day + N_valid_days
Ovarian cancer	Ovarian	Physical Activity	Duration in 90-Min Inactivity Bouts (Weighted)	dur_day_IN_bts_90_min_wei	Continuous Per SD	NA	dur_day_IN_bts_90_min_weiPerSD	measurement_quality_sensitivity	Measurement Quality Sensitivity	1.08 [0.90;1.29]	0.394531944251496	0.281536808258829	Positive	NA	NA	95608	141	FALSE	sex + race + tdi + smoking + alcohol + all_cancer_fh + season + bmi + dm + wear_dur_def_proto_day + N_valid_days
Ovarian cancer	Ovarian	Physical Activity	Acceleration in 10-Min LIPA Bouts (Plain)	ACC_day_LIG_bts_10_mg_pla	Continuous Per SD	NA	ACC_day_LIG_bts_10_mg_plaPerSD	measurement_quality_sensitivity	Measurement Quality Sensitivity	0.93 [0.78;1.10]	0.396687796647374	0.466635562315704	Inverse	NA	NA	95582	141	FALSE	sex + race + tdi + smoking + alcohol + all_cancer_fh + season + bmi + dm + wear_dur_def_proto_day + N_valid_days
Ovarian cancer	Ovarian	Physical Activity	Unbouted Inactivity Acceleration (Plain)	ACC_day_IN_unbt_mg_pla	Continuous Per SD	NA	ACC_day_IN_unbt_mg_plaPerSD	measurement_quality_sensitivity	Measurement Quality Sensitivity	0.93 [0.78;1.10]	0.397884298141379	0.565519287117108	Inverse	NA	NA	95603	141	FALSE	sex + race + tdi + smoking + alcohol + all_cancer_fh + season + bmi + dm + wear_dur_def_proto_day + N_valid_days
Ovarian cancer	Ovarian	Physical Activity	Duration in 30-60 Min Inactivity Bouts (Weighted)	dur_day_IN_bts_30_60_min_wei	Continuous Per SD	NA	dur_day_IN_bts_30_60_min_weiPerSD	measurement_quality_sensitivity	Measurement Quality Sensitivity	1.08 [0.91;1.28]	0.400882051416224	0.288070500568353	Positive	NA	NA	95608	141	FALSE	sex + race + tdi + smoking + alcohol + all_cancer_fh + season + bmi + dm + wear_dur_def_proto_day + N_valid_days
Ovarian cancer	Ovarian	Physical Activity	Unbouted Inactivity Acceleration (Weighted)	ACC_day_IN_unbt_mg_wei	Continuous Per SD	NA	ACC_day_IN_unbt_mg_weiPerSD	measurement_quality_sensitivity	Measurement Quality Sensitivity	0.93 [0.78;1.10]	0.402288466615406	0.646083575821283	Inverse	NA	NA	95603	141	FALSE	sex + race + tdi + smoking + alcohol + all_cancer_fh + season + bmi + dm + wear_dur_def_proto_day + N_valid_days
Ovarian cancer	Ovarian	Physical Activity	Duration in 1-5 Min MVPA Bouts (Plain)	dur_day_MVPA_bts_1_5_min_pla	Continuous Per SD	NA	dur_day_MVPA_bts_1_5_min_plaPerSD	measurement_quality_sensitivity	Measurement Quality Sensitivity	0.93 [0.77;1.11]	0.40579915965613	0.562126530179988	Inverse	NA	NA	95608	141	FALSE	sex + race + tdi + smoking + alcohol + all_cancer_fh + season + bmi + dm + wear_dur_def_proto_day + N_valid_days
Ovarian cancer	Ovarian	Physical Activity	Acceleration in 5-10 Min MVPA Bouts (Weighted)	ACC_day_MVPA_bts_5_10_mg_wei	Continuous Per SD	NA	ACC_day_MVPA_bts_5_10_mg_weiPerSD	measurement_quality_sensitivity	Measurement Quality Sensitivity	1.08 [0.90;1.29]	0.408540794247982	0.162836960261332	Positive	NA	NA	95102	140	FALSE	sex + race + tdi + smoking + alcohol + all_cancer_fh + season + bmi + dm + wear_dur_def_proto_day + N_valid_days
Ovarian cancer	Ovarian	Physical Activity	Total Moderate Physical Activity Acceleration (Weighted)	ACC_day_total_MOD_mg_wei	Continuous Per SD	NA	ACC_day_total_MOD_mg_weiPerSD	measurement_quality_sensitivity	Measurement Quality Sensitivity	1.08 [0.90;1.29]	0.416481865770996	0.36622087355025	Positive	NA	NA	95595	141	FALSE	sex + race + tdi + smoking + alcohol + all_cancer_fh + season + bmi + dm + wear_dur_def_proto_day + N_valid_days
Ovarian cancer	Ovarian	Physical Activity	Acceleration in 1-5 Min LIPA Bouts (Weighted)	ACC_day_LIG_bts_1_5_mg_wei	Continuous Per SD	NA	ACC_day_LIG_bts_1_5_mg_weiPerSD	measurement_quality_sensitivity	Measurement Quality Sensitivity	1.07 [0.91;1.26]	0.419306085475067	0.604121660080161	Positive	NA	NA	95607	141	FALSE	sex + race + tdi + smoking + alcohol + all_cancer_fh + season + bmi + dm + wear_dur_def_proto_day + N_valid_days
Ovarian cancer	Ovarian	Physical Activity	Acceleration in 5-10 Min MVPA Bouts (Plain)	ACC_day_MVPA_bts_5_10_mg_pla	Continuous Per SD	NA	ACC_day_MVPA_bts_5_10_mg_plaPerSD	measurement_quality_sensitivity	Measurement Quality Sensitivity	1.07 [0.90;1.28]	0.423745431507544	0.326106761057376	Positive	NA	NA	95102	140	FALSE	sex + race + tdi + smoking + alcohol + all_cancer_fh + season + bmi + dm + wear_dur_def_proto_day + N_valid_days
Ovarian cancer	Ovarian	Physical Activity	Duration in 1-5 Min MVPA Bouts (Weighted)	dur_day_MVPA_bts_1_5_min_wei	Continuous Per SD	NA	dur_day_MVPA_bts_1_5_min_weiPerSD	measurement_quality_sensitivity	Measurement Quality Sensitivity	0.93 [0.78;1.12]	0.441825842175738	0.432828222360674	Inverse	NA	NA	95608	141	FALSE	sex + race + tdi + smoking + alcohol + all_cancer_fh + season + bmi + dm + wear_dur_def_proto_day + N_valid_days
Ovarian cancer	Ovarian	Physical Activity	Number of 1-5 Min MVPA Bouts (Plain)	Nbouts_day_MVPA_bts_1_5_pla	Continuous Per SD	NA	Nbouts_day_MVPA_bts_1_5_plaPerSD	measurement_quality_sensitivity	Measurement Quality Sensitivity	0.93 [0.78;1.12]	0.451315011235034	0.220665997945137	Inverse	NA	NA	95608	141	FALSE	sex + race + tdi + smoking + alcohol + all_cancer_fh + season + bmi + dm + wear_dur_def_proto_day + N_valid_days
Ovarian cancer	Ovarian	Physical Activity	Total Inactivity Acceleration (Plain)	ACC_day_total_IN_mg_pla	Continuous Per SD	NA	ACC_day_total_IN_mg_plaPerSD	measurement_quality_sensitivity	Measurement Quality Sensitivity	0.94 [0.79;1.11]	0.461131963380978	0.730525701491235	Inverse	NA	NA	95608	141	FALSE	sex + race + tdi + smoking + alcohol + all_cancer_fh + season + bmi + dm + wear_dur_def_proto_day + N_valid_days
Ovarian cancer	Ovarian	Physical Activity	Number of 1-5 Min MVPA Bouts (Weighted)	Nbouts_day_MVPA_bts_1_5_wei	Continuous Per SD	NA	Nbouts_day_MVPA_bts_1_5_weiPerSD	measurement_quality_sensitivity	Measurement Quality Sensitivity	0.94 [0.78;1.12]	0.477804511218246	0.269878089417384	Inverse	NA	NA	95608	141	FALSE	sex + race + tdi + smoking + alcohol + all_cancer_fh + season + bmi + dm + wear_dur_def_proto_day + N_valid_days
Ovarian cancer	Ovarian	Physical Activity	Total Inactivity Acceleration (Weighted)	ACC_day_total_IN_mg_wei	Continuous Per SD	NA	ACC_day_total_IN_mg_weiPerSD	measurement_quality_sensitivity	Measurement Quality Sensitivity	0.94 [0.79;1.12]	0.477855185800956	0.760858943908692	Inverse	NA	NA	95608	141	FALSE	sex + race + tdi + smoking + alcohol + all_cancer_fh + season + bmi + dm + wear_dur_def_proto_day + N_valid_days
Ovarian cancer	Ovarian	Physical Activity	Total Moderate Physical Activity Acceleration (Plain)	ACC_day_total_MOD_mg_pla	Continuous Per SD	NA	ACC_day_total_MOD_mg_plaPerSD	measurement_quality_sensitivity	Measurement Quality Sensitivity	1.07 [0.89;1.28]	0.480058484239277	0.422559334242619	Positive	NA	NA	95595	141	FALSE	sex + race + tdi + smoking + alcohol + all_cancer_fh + season + bmi + dm + wear_dur_def_proto_day + N_valid_days
Ovarian cancer	Ovarian	Physical Activity	Number of 30-60 Min Inactivity Bouts (Plain)	Nbouts_day_IN_bts_30_60_pla	Continuous Per SD	NA	Nbouts_day_IN_bts_30_60_plaPerSD	measurement_quality_sensitivity	Measurement Quality Sensitivity	1.06 [0.89;1.25]	0.522869857978364	0.4488197195754	Positive	NA	NA	95608	141	FALSE	sex + race + tdi + smoking + alcohol + all_cancer_fh + season + bmi + dm + wear_dur_def_proto_day + N_valid_days
Ovarian cancer	Ovarian	Physical Activity	Number of 30-60 Min Inactivity Bouts (Weighted)	Nbouts_day_IN_bts_30_60_wei	Continuous Per SD	NA	Nbouts_day_IN_bts_30_60_weiPerSD	measurement_quality_sensitivity	Measurement Quality Sensitivity	1.05 [0.89;1.25]	0.548541084380932	0.464974707276363	Positive	NA	NA	95608	141	FALSE	sex + race + tdi + smoking + alcohol + all_cancer_fh + season + bmi + dm + wear_dur_def_proto_day + N_valid_days
Ovarian cancer	Ovarian	Physical Activity	Acceleration in 90-Min Inactivity Bouts (Weighted)	ACC_day_IN_bts_90_mg_wei	Continuous Per SD	NA	ACC_day_IN_bts_90_mg_weiPerSD	measurement_quality_sensitivity	Measurement Quality Sensitivity	0.95 [0.80;1.12]	0.5587935955585	0.903804813872231	Inverse	NA	NA	93513	138	FALSE	sex + race + tdi + smoking + alcohol + all_cancer_fh + season + bmi + dm + wear_dur_def_proto_day + N_valid_days
Ovarian cancer	Ovarian	Physical Activity	Acceleration in 90-Min Inactivity Bouts (Plain)	ACC_day_IN_bts_90_mg_pla	Continuous Per SD	NA	ACC_day_IN_bts_90_mg_plaPerSD	measurement_quality_sensitivity	Measurement Quality Sensitivity	0.95 [0.81;1.13]	0.566006309944474	0.986542764085078	Inverse	NA	NA	93513	138	FALSE	sex + race + tdi + smoking + alcohol + all_cancer_fh + season + bmi + dm + wear_dur_def_proto_day + N_valid_days
Ovarian cancer	Ovarian	Physical Activity	Acceleration in 60-90 Min Inactivity Bouts (Weighted)	ACC_day_IN_bts_60_90_mg_wei	Continuous Per SD	NA	ACC_day_IN_bts_60_90_mg_weiPerSD	measurement_quality_sensitivity	Measurement Quality Sensitivity	0.95 [0.81;1.12]	0.572386067582236	0.45115144221087	Inverse	NA	NA	95248	141	FALSE	sex + race + tdi + smoking + alcohol + all_cancer_fh + season + bmi + dm + wear_dur_def_proto_day + N_valid_days
Ovarian cancer	Ovarian	Physical Activity	Total Vigorous Physical Activity Duration (Weighted)	dur_day_total_VIG_min_wei	Continuous Per SD	NA	dur_day_total_VIG_min_weiPerSD	measurement_quality_sensitivity	Measurement Quality Sensitivity	0.93 [0.73;1.19]	0.573811578917279	0.945996156093176	Inverse	NA	NA	95608	141	FALSE	sex + race + tdi + smoking + alcohol + all_cancer_fh + season + bmi + dm + wear_dur_def_proto_day + N_valid_days
Ovarian cancer	Ovarian	Physical Activity	Total Inactivity Duration (Plain)	dur_day_total_IN_min_pla	Continuous Per SD	NA	dur_day_total_IN_min_plaPerSD	measurement_quality_sensitivity	Measurement Quality Sensitivity	1.05 [0.88;1.26]	0.578905923721784	0.464690264796515	Positive	NA	NA	95608	141	FALSE	sex + race + tdi + smoking + alcohol + all_cancer_fh + season + bmi + dm + wear_dur_def_proto_day + N_valid_days
Ovarian cancer	Ovarian	Light	Evening Light	evening_light	Continuous Per SD	NA	evening_lightPerSD	measurement_quality_sensitivity	Measurement Quality Sensitivity	1.06 [0.86;1.30]	0.592801527883382	0.139859426090309	Positive	NA	NA	94842	140	FALSE	sex + race + tdi + smoking + alcohol + all_cancer_fh + season + bmi + dm + wear_dur_def_proto_day + N_valid_days
Ovarian cancer	Ovarian	Physical Activity	Acceleration in 60-90 Min Inactivity Bouts (Plain)	ACC_day_IN_bts_60_90_mg_pla	Continuous Per SD	NA	ACC_day_IN_bts_60_90_mg_plaPerSD	measurement_quality_sensitivity	Measurement Quality Sensitivity	0.96 [0.81;1.13]	0.602915054911213	0.226292148121251	Inverse	NA	NA	95248	141	FALSE	sex + race + tdi + smoking + alcohol + all_cancer_fh + season + bmi + dm + wear_dur_def_proto_day + N_valid_days
Ovarian cancer	Ovarian	Physical Activity	Total Inactivity Duration (Weighted)	dur_day_total_IN_min_wei	Continuous Per SD	NA	dur_day_total_IN_min_weiPerSD	measurement_quality_sensitivity	Measurement Quality Sensitivity	1.05 [0.87;1.26]	0.610654749400688	0.609506606916955	Positive	NA	NA	95608	141	FALSE	sex + race + tdi + smoking + alcohol + all_cancer_fh + season + bmi + dm + wear_dur_def_proto_day + N_valid_days
Ovarian cancer	Ovarian	Physical Activity	Overall Acceleration	ENMO_fullRecordingMean	Continuous Per SD	NA	ENMO_fullRecordingMeanPerSD	measurement_quality_sensitivity	Measurement Quality Sensitivity	0.95 [0.78;1.16]	0.611761391863156	0.988588546880568	Inverse	NA	NA	95608	141	FALSE	sex + race + tdi + smoking + alcohol + all_cancer_fh + season + bmi + dm + wear_dur_def_proto_day + N_valid_days
Ovarian cancer	Ovarian	Physical Activity	Total LIPA Duration (Plain)	dur_day_total_LIG_min_pla	Continuous Per SD	NA	dur_day_total_LIG_min_plaPerSD	measurement_quality_sensitivity	Measurement Quality Sensitivity	0.96 [0.81;1.14]	0.63631985421637	0.692466064320747	Inverse	NA	NA	95608	141	FALSE	sex + race + tdi + smoking + alcohol + all_cancer_fh + season + bmi + dm + wear_dur_def_proto_day + N_valid_days
Ovarian cancer	Ovarian	Physical Activity	Duration in 10-20 Min Inactivity Bouts (Weighted)	dur_day_IN_bts_10_20_min_wei	Continuous Per SD	NA	dur_day_IN_bts_10_20_min_weiPerSD	measurement_quality_sensitivity	Measurement Quality Sensitivity	1.04 [0.87;1.24]	0.656541865203355	0.376789118888583	Positive	NA	NA	95608	141	FALSE	sex + race + tdi + smoking + alcohol + all_cancer_fh + season + bmi + dm + wear_dur_def_proto_day + N_valid_days
Ovarian cancer	Ovarian	Physical Activity	Number of 90-Min Inactivity Bouts (Plain)	Nbouts_day_IN_bts_90_pla	Continuous Per SD	NA	Nbouts_day_IN_bts_90_plaPerSD	measurement_quality_sensitivity	Measurement Quality Sensitivity	1.04 [0.87;1.25]	0.667489452305869	0.179993363963509	Positive	NA	NA	95608	141	FALSE	sex + race + tdi + smoking + alcohol + all_cancer_fh + season + bmi + dm + wear_dur_def_proto_day + N_valid_days
Ovarian cancer	Ovarian	Physical Activity	Total Vigorous Physical Activity Duration (Plain)	dur_day_total_VIG_min_pla	Continuous Per SD	NA	dur_day_total_VIG_min_plaPerSD	measurement_quality_sensitivity	Measurement Quality Sensitivity	0.95 [0.75;1.20]	0.671882793839982	0.971449478156577	Inverse	NA	NA	95608	141	FALSE	sex + race + tdi + smoking + alcohol + all_cancer_fh + season + bmi + dm + wear_dur_def_proto_day + N_valid_days
Ovarian cancer	Ovarian	Step Count	Peak 30-Minute Cadence	mean_peak_30min_cadence	Continuous Per SD	NA	mean_peak_30min_cadencePerSD	measurement_quality_sensitivity	Measurement Quality Sensitivity	1.04 [0.87;1.24]	0.68267177620187	0.91242453728764	Positive	NA	NA	95608	141	FALSE	sex + race + tdi + smoking + alcohol + all_cancer_fh + season + bmi + dm + wear_dur_def_proto_day + N_valid_days
Ovarian cancer	Ovarian	Physical Activity	Acceleration in 30-60 Min Inactivity Bouts (Plain)	ACC_day_IN_bts_30_60_mg_pla	Continuous Per SD	NA	ACC_day_IN_bts_30_60_mg_plaPerSD	measurement_quality_sensitivity	Measurement Quality Sensitivity	0.97 [0.82;1.14]	0.683746598447971	0.616159668867605	Inverse	NA	NA	95593	141	FALSE	sex + race + tdi + smoking + alcohol + all_cancer_fh + season + bmi + dm + wear_dur_def_proto_day + N_valid_days
Ovarian cancer	Ovarian	Physical Activity	Number of 90-Min Inactivity Bouts (Weighted)	Nbouts_day_IN_bts_90_wei	Continuous Per SD	NA	Nbouts_day_IN_bts_90_weiPerSD	measurement_quality_sensitivity	Measurement Quality Sensitivity	1.04 [0.87;1.24]	0.687704580453396	0.237822204193271	Positive	NA	NA	95608	141	FALSE	sex + race + tdi + smoking + alcohol + all_cancer_fh + season + bmi + dm + wear_dur_def_proto_day + N_valid_days
Ovarian cancer	Ovarian	Physical Activity	Total LIPA Duration (Weighted)	dur_day_total_LIG_min_wei	Continuous Per SD	NA	dur_day_total_LIG_min_weiPerSD	measurement_quality_sensitivity	Measurement Quality Sensitivity	0.97 [0.81;1.15]	0.711229955369828	0.776927438941308	Inverse	NA	NA	95608	141	FALSE	sex + race + tdi + smoking + alcohol + all_cancer_fh + season + bmi + dm + wear_dur_def_proto_day + N_valid_days
Ovarian cancer	Ovarian	Physical Activity	Total Vigorous Physical Activity Acceleration (Plain)	ACC_day_total_VIG_mg_pla	Continuous Per SD	NA	ACC_day_total_VIG_mg_plaPerSD	measurement_quality_sensitivity	Measurement Quality Sensitivity	0.96 [0.75;1.22]	0.726361841140345	0.792675654815787	Inverse	NA	NA	69104	97	FALSE	sex + race + tdi + smoking + alcohol + all_cancer_fh + season + bmi + dm + wear_dur_def_proto_day + N_valid_days
Ovarian cancer	Ovarian	Physical Activity	Duration in 20-30 Min Inactivity Bouts (Plain)	dur_day_IN_bts_20_30_min_pla	Continuous Per SD	NA	dur_day_IN_bts_20_30_min_plaPerSD	measurement_quality_sensitivity	Measurement Quality Sensitivity	1.03 [0.87;1.22]	0.74338895809858	0.434672858409062	Positive	NA	NA	95608	141	FALSE	sex + race + tdi + smoking + alcohol + all_cancer_fh + season + bmi + dm + wear_dur_def_proto_day + N_valid_days
Ovarian cancer	Ovarian	Physical Activity	Duration in 10-20 Min Inactivity Bouts (Plain)	dur_day_IN_bts_10_20_min_pla	Continuous Per SD	NA	dur_day_IN_bts_10_20_min_plaPerSD	measurement_quality_sensitivity	Measurement Quality Sensitivity	1.03 [0.86;1.23]	0.7498958442054	0.657448407867685	Positive	NA	NA	95608	141	FALSE	sex + race + tdi + smoking + alcohol + all_cancer_fh + season + bmi + dm + wear_dur_def_proto_day + N_valid_days
Ovarian cancer	Ovarian	Physical Activity	Duration in 5-10 Min MVPA Bouts (Weighted)	dur_day_MVPA_bts_5_10_min_wei	Continuous Per SD	NA	dur_day_MVPA_bts_5_10_min_weiPerSD	measurement_quality_sensitivity	Measurement Quality Sensitivity	1.02 [0.87;1.21]	0.777345876451128	0.844408836524507	Positive	NA	NA	95608	141	FALSE	sex + race + tdi + smoking + alcohol + all_cancer_fh + season + bmi + dm + wear_dur_def_proto_day + N_valid_days
Ovarian cancer	Ovarian	Physical Activity	Total Vigorous Physical Activity Acceleration (Weighted)	ACC_day_total_VIG_mg_wei	Continuous Per SD	NA	ACC_day_total_VIG_mg_weiPerSD	measurement_quality_sensitivity	Measurement Quality Sensitivity	0.97 [0.76;1.23]	0.780110203457657	0.916179927788468	Inverse	NA	NA	69104	97	FALSE	sex + race + tdi + smoking + alcohol + all_cancer_fh + season + bmi + dm + wear_dur_def_proto_day + N_valid_days
Ovarian cancer	Ovarian	Physical Activity	Acceleration in 5-10 Min LIPA Bouts (Weighted)	ACC_day_LIG_bts_5_10_mg_wei	Continuous Per SD	NA	ACC_day_LIG_bts_5_10_mg_weiPerSD	measurement_quality_sensitivity	Measurement Quality Sensitivity	0.98 [0.83;1.15]	0.780577463168793	0.711881678076891	Inverse	NA	NA	95603	141	FALSE	sex + race + tdi + smoking + alcohol + all_cancer_fh + season + bmi + dm + wear_dur_def_proto_day + N_valid_days
Ovarian cancer	Ovarian	Physical Activity	Number of 20-30 Min Inactivity Bouts (Plain)	Nbouts_day_IN_bts_20_30_pla	Continuous Per SD	NA	Nbouts_day_IN_bts_20_30_plaPerSD	measurement_quality_sensitivity	Measurement Quality Sensitivity	1.02 [0.86;1.22]	0.784875943111915	0.38851493667346	Positive	NA	NA	95608	141	FALSE	sex + race + tdi + smoking + alcohol + all_cancer_fh + season + bmi + dm + wear_dur_def_proto_day + N_valid_days
Ovarian cancer	Ovarian	Light	Morning Light	morning_light	Continuous Per SD	NA	morning_lightPerSD	measurement_quality_sensitivity	Measurement Quality Sensitivity	1.03 [0.84;1.26]	0.7854021353706652	0.720473376468017	Positive	NA	NA	94842	140	FALSE	sex + race + tdi + smoking + alcohol + all_cancer_fh + season + bmi + dm + wear_dur_def_proto_day + N_valid_days
Ovarian cancer	Ovarian	Physical Activity	Duration in 5-10 Min MVPA Bouts (Plain)	dur_day_MVPA_bts_5_10_min_pla	Continuous Per SD	NA	dur_day_MVPA_bts_5_10_min_plaPerSD	measurement_quality_sensitivity	Measurement Quality Sensitivity	1.02 [0.86;1.21]	0.814948680547137	0.773413700302679	Positive	NA	NA	95608	141	FALSE	sex + race + tdi + smoking + alcohol + all_cancer_fh + season + bmi + dm + wear_dur_def_proto_day + N_valid_days
Ovarian cancer	Ovarian	Physical Activity	Number of 10-20 Min Inactivity Bouts (Plain)	Nbouts_day_IN_bts_10_20_pla	Continuous Per SD	NA	Nbouts_day_IN_bts_10_20_plaPerSD	measurement_quality_sensitivity	Measurement Quality Sensitivity	0.98 [0.82;1.17]	0.819020231241099	0.896819866115171	Inverse	NA	NA	95608	141	FALSE	sex + race + tdi + smoking + alcohol + all_cancer_fh + season + bmi + dm + wear_dur_def_proto_day + N_valid_days
Ovarian cancer	Ovarian	Physical Activity	Number of 5-10 Min MVPA Bouts (Weighted)	Nbouts_day_MVPA_bts_5_10_wei	Continuous Per SD	NA	Nbouts_day_MVPA_bts_5_10_weiPerSD	measurement_quality_sensitivity	Measurement Quality Sensitivity	1.02 [0.86;1.21]	0.832793757475361	0.893556968824986	Positive	NA	NA	95608	141	FALSE	sex + race + tdi + smoking + alcohol + all_cancer_fh + season + bmi + dm + wear_dur_def_proto_day + N_valid_days
Ovarian cancer	Ovarian	Physical Activity	Duration in 20-30 Min Inactivity Bouts (Weighted)	dur_day_IN_bts_20_30_min_wei	Continuous Per SD	NA	dur_day_IN_bts_20_30_min_weiPerSD	measurement_quality_sensitivity	Measurement Quality Sensitivity	1.02 [0.86;1.21]	0.841001058770563	0.496257482398285	Positive	NA	NA	95608	141	FALSE	sex + race + tdi + smoking + alcohol + all_cancer_fh + season + bmi + dm + wear_dur_def_proto_day + N_valid_days
Ovarian cancer	Ovarian	Light	Night Light	night_light	Continuous Per SD	NA	night_lightPerSD	measurement_quality_sensitivity	Measurement Quality Sensitivity	0.98 [0.83;1.16]	0.8462593370002	0.889450231734971	Inverse	NA	NA	94842	140	FALSE	sex + race + tdi + smoking + alcohol + all_cancer_fh + season + bmi + dm + wear_dur_def_proto_day + N_valid_days
Ovarian cancer	Ovarian	Physical Activity	Acceleration in 5-10 Min LIPA Bouts (Plain)	ACC_day_LIG_bts_5_10_mg_pla	Continuous Per SD	NA	ACC_day_LIG_bts_5_10_mg_plaPerSD	measurement_quality_sensitivity	Measurement Quality Sensitivity	0.98 [0.83;1.16]	0.854329503503702	0.770950658566478	Inverse	NA	NA	95603	141	FALSE	sex + race + tdi + smoking + alcohol + all_cancer_fh + season + bmi + dm + wear_dur_def_proto_day + N_valid_days
Ovarian cancer	Ovarian	Physical Activity	Number of 5-10 Min MVPA Bouts (Plain)	Nbouts_day_MVPA_bts_5_10_pla	Continuous Per SD	NA	Nbouts_day_MVPA_bts_5_10_plaPerSD	measurement_quality_sensitivity	Measurement Quality Sensitivity	1.02 [0.86;1.20]	0.859111006787898	0.86322550353276	Positive	NA	NA	95608	141	FALSE	sex + race + tdi + smoking + alcohol + all_cancer_fh + season + bmi + dm + wear_dur_def_proto_day + N_valid_days
Ovarian cancer	Ovarian	Physical Activity	Number of 20-30 Min Inactivity Bouts (Weighted)	Nbouts_day_IN_bts_20_30_wei	Continuous Per SD	NA	Nbouts_day_IN_bts_20_30_weiPerSD	measurement_quality_sensitivity	Measurement Quality Sensitivity	1.01 [0.85;1.20]	0.879594432308197	0.324874151270323	Positive	NA	NA	95608	141	FALSE	sex + race + tdi + smoking + alcohol + all_cancer_fh + season + bmi + dm + wear_dur_def_proto_day + N_valid_days
Ovarian cancer	Ovarian	Light	Total Daily Light	total_daily_light	Continuous Per SD	NA	total_daily_lightPerSD	measurement_quality_sensitivity	Measurement Quality Sensitivity	1.02 [0.83;1.24]	0.879920458891337	0.315677162527856	Positive	NA	NA	94842	140	FALSE	sex + race + tdi + smoking + alcohol + all_cancer_fh + season + bmi + dm + wear_dur_def_proto_day + N_valid_days
Ovarian cancer	Ovarian	Physical Activity	Number of 10-Min LIPA Bouts (Weighted)	Nbouts_day_LIG_bts_10_wei	Continuous Per SD	NA	Nbouts_day_LIG_bts_10_weiPerSD	measurement_quality_sensitivity	Measurement Quality Sensitivity	1.01 [0.86;1.20]	0.88176235362709	0.812362322387495	Positive	NA	NA	95608	141	FALSE	sex + race + tdi + smoking + alcohol + all_cancer_fh + season + bmi + dm + wear_dur_def_proto_day + N_valid_days
Ovarian cancer	Ovarian	Physical Activity	Number of 10-Min LIPA Bouts (Plain)	Nbouts_day_LIG_bts_10_pla	Continuous Per SD	NA	Nbouts_day_LIG_bts_10_plaPerSD	measurement_quality_sensitivity	Measurement Quality Sensitivity	1.01 [0.86;1.20]	0.887672175264524	0.875139556254712	Positive	NA	NA	95608	141	FALSE	sex + race + tdi + smoking + alcohol + all_cancer_fh + season + bmi + dm + wear_dur_def_proto_day + N_valid_days
Ovarian cancer	Ovarian	Physical Activity	Acceleration in 30-60 Min Inactivity Bouts (Weighted)	ACC_day_IN_bts_30_60_mg_wei	Continuous Per SD	NA	ACC_day_IN_bts_30_60_mg_weiPerSD	measurement_quality_sensitivity	Measurement Quality Sensitivity	0.99 [0.84;1.17]	0.895371732092946	0.432240500352428	Inverse	NA	NA	95593	141	FALSE	sex + race + tdi + smoking + alcohol + all_cancer_fh + season + bmi + dm + wear_dur_def_proto_day + N_valid_days
Ovarian cancer	Ovarian	Physical Activity	Number of 10-Min MVPA Bouts (Weighted)	Nbouts_day_MVPA_bts_10_wei	Continuous Per SD	NA	Nbouts_day_MVPA_bts_10_weiPerSD	measurement_quality_sensitivity	Measurement Quality Sensitivity	1.01 [0.85;1.20]	0.900602808111409	0.600911357764406	Positive	NA	NA	95608	141	FALSE	sex + race + tdi + smoking + alcohol + all_cancer_fh + season + bmi + dm + wear_dur_def_proto_day + N_valid_days
Ovarian cancer	Ovarian	Light	Afternoon Light	afternoon_light	Continuous Per SD	NA	afternoon_lightPerSD	measurement_quality_sensitivity	Measurement Quality Sensitivity	0.99 [0.80;1.22]	0.906911928545806	0.761736543022576	Inverse	NA	NA	94842	140	FALSE	sex + race + tdi + smoking + alcohol + all_cancer_fh + season + bmi + dm + wear_dur_def_proto_day + N_valid_days
Ovarian cancer	Ovarian	Physical Activity	Acceleration in 10-Min MVPA Bouts (Weighted)	ACC_day_MVPA_bts_10_mg_wei	Continuous Per SD	NA	ACC_day_MVPA_bts_10_mg_weiPerSD	measurement_quality_sensitivity	Measurement Quality Sensitivity	0.99 [0.79;1.23]	0.907697351633196	0.756289116607754	Inverse	NA	NA	92252	139	FALSE	sex + race + tdi + smoking + alcohol + all_cancer_fh + season + bmi + dm + wear_dur_def_proto_day + N_valid_days
Ovarian cancer	Ovarian	Physical Activity	Number of 5-10 Min LIPA Bouts (Plain)	Nbouts_day_LIG_bts_5_10_pla	Continuous Per SD	NA	Nbouts_day_LIG_bts_5_10_plaPerSD	measurement_quality_sensitivity	Measurement Quality Sensitivity	0.99 [0.83;1.18]	0.912358569582388	0.7516268015588	Inverse	NA	NA	95608	141	FALSE	sex + race + tdi + smoking + alcohol + all_cancer_fh + season + bmi + dm + wear_dur_def_proto_day + N_valid_days
Ovarian cancer	Ovarian	Physical Activity	Acceleration in 10-Min MVPA Bouts (Plain)	ACC_day_MVPA_bts_10_mg_pla	Continuous Per SD	NA	ACC_day_MVPA_bts_10_mg_plaPerSD	measurement_quality_sensitivity	Measurement Quality Sensitivity	1.01 [0.82;1.25]	0.912970267891942	0.767342471056425	Positive	NA	NA	92252	139	FALSE	sex + race + tdi + smoking + alcohol + all_cancer_fh + season + bmi + dm + wear_dur_def_proto_day + N_valid_days
Ovarian cancer	Ovarian	Physical Activity	Duration in 5-10 Min LIPA Bouts (Plain)	dur_day_LIG_bts_5_10_min_pla	Continuous Per SD	NA	dur_day_LIG_bts_5_10_min_plaPerSD	measurement_quality_sensitivity	Measurement Quality Sensitivity	0.99 [0.83;1.18]	0.917888518168652	0.940692646809248	Inverse	NA	NA	95608	141	FALSE	sex + race + tdi + smoking + alcohol + all_cancer_fh + season + bmi + dm + wear_dur_def_proto_day + N_valid_days
Ovarian cancer	Ovarian	Step Count	Total Steps	mean_total_steps	Continuous Per SD	NA	mean_total_stepsPerSD	measurement_quality_sensitivity	Measurement Quality Sensitivity	0.99 [0.82;1.19]	0.925790050787627	0.77303411905599	Inverse	NA	NA	95608	141	FALSE	sex + race + tdi + smoking + alcohol + all_cancer_fh + season + bmi + dm + wear_dur_def_proto_day + N_valid_days
Ovarian cancer	Ovarian	Physical Activity	Total Moderate Physical Activity Duration (Plain)	dur_day_total_MOD_min_pla	Continuous Per SD	NA	dur_day_total_MOD_min_plaPerSD	measurement_quality_sensitivity	Measurement Quality Sensitivity	0.99 [0.83;1.18]	0.926052919380028	0.959733440253981	Inverse	NA	NA	95608	141	FALSE	sex + race + tdi + smoking + alcohol + all_cancer_fh + season + bmi + dm + wear_dur_def_proto_day + N_valid_days
Ovarian cancer	Ovarian	Physical Activity	Number of 10-20 Min Inactivity Bouts (Weighted)	Nbouts_day_IN_bts_10_20_wei	Continuous Per SD	NA	Nbouts_day_IN_bts_10_20_weiPerSD	measurement_quality_sensitivity	Measurement Quality Sensitivity	0.99 [0.83;1.18]	0.93030039357293	0.66962686355943	Inverse	NA	NA	95608	141	FALSE	sex + race + tdi + smoking + alcohol + all_cancer_fh + season + bmi + dm + wear_dur_def_proto_day + N_valid_days
Ovarian cancer	Ovarian	Physical Activity	Total LIPA Acceleration (Plain)	ACC_day_total_LIG_mg_pla	Continuous Per SD	NA	ACC_day_total_LIG_mg_plaPerSD	measurement_quality_sensitivity	Measurement Quality Sensitivity	1.01 [0.85;1.19]	0.933774676094132	0.660213487193719	Positive	NA	NA	95608	141	FALSE	sex + race + tdi + smoking + alcohol + all_cancer_fh + season + bmi + dm + wear_dur_def_proto_day + N_valid_days
Ovarian cancer	Ovarian	Physical Activity	Number of 10-Min MVPA Bouts (Plain)	Nbouts_day_MVPA_bts_10_pla	Continuous Per SD	NA	Nbouts_day_MVPA_bts_10_plaPerSD	measurement_quality_sensitivity	Measurement Quality Sensitivity	1.01 [0.85;1.19]	0.934149896169037	0.72839597363533	Positive	NA	NA	95608	141	FALSE	sex + race + tdi + smoking + alcohol + all_cancer_fh + season + bmi + dm + wear_dur_def_proto_day + N_valid_days
Ovarian cancer	Ovarian	Physical Activity	Duration in 10-Min LIPA Bouts (Plain)	dur_day_LIG_bts_10_min_pla	Continuous Per SD	NA	dur_day_LIG_bts_10_min_plaPerSD	measurement_quality_sensitivity	Measurement Quality Sensitivity	0.99 [0.84;1.17]	0.939724472216758	0.892017325997124	Inverse	NA	NA	95608	141	FALSE	sex + race + tdi + smoking + alcohol + all_cancer_fh + season + bmi + dm + wear_dur_def_proto_day + N_valid_days
Ovarian cancer	Ovarian	Physical Activity	Number of 5-10 Min LIPA Bouts (Weighted)	Nbouts_day_LIG_bts_5_10_wei	Continuous Per SD	NA	Nbouts_day_LIG_bts_5_10_weiPerSD	measurement_quality_sensitivity	Measurement Quality Sensitivity	1.01 [0.84;1.20]	0.943929204502477	0.874104018949241	Positive	NA	NA	95608	141	FALSE	sex + race + tdi + smoking + alcohol + all_cancer_fh + season + bmi + dm + wear_dur_def_proto_day + N_valid_days
Ovarian cancer	Ovarian	Physical Activity	Duration in 5-10 Min LIPA Bouts (Weighted)	dur_day_LIG_bts_5_10_min_wei	Continuous Per SD	NA	dur_day_LIG_bts_5_10_min_weiPerSD	measurement_quality_sensitivity	Measurement Quality Sensitivity	1.01 [0.84;1.20]	0.94644257506241	0.982754080687947	Positive	NA	NA	95608	141	FALSE	sex + race + tdi + smoking + alcohol + all_cancer_fh + season + bmi + dm + wear_dur_def_proto_day + N_valid_days
Ovarian cancer	Ovarian	Physical Activity	Acceleration in 1-5 Min MVPA Bouts (Plain)	ACC_day_MVPA_bts_1_5_mg_pla	Continuous Per SD	NA	ACC_day_MVPA_bts_1_5_mg_plaPerSD	measurement_quality_sensitivity	Measurement Quality Sensitivity	1.00 [0.81;1.22]	0.961092477169474	0.664519716523434	Inverse	NA	NA	95586	141	FALSE	sex + race + tdi + smoking + alcohol + all_cancer_fh + season + bmi + dm + wear_dur_def_proto_day + N_valid_days
Ovarian cancer	Ovarian	Physical Activity	Duration in 10-Min MVPA Bouts (Weighted)	dur_day_MVPA_bts_10_min_wei	Continuous Per SD	NA	dur_day_MVPA_bts_10_min_weiPerSD	measurement_quality_sensitivity	Measurement Quality Sensitivity	1.00 [0.84;1.19]	0.976313322252754	0.554713377277755	Positive	NA	NA	95608	141	FALSE	sex + race + tdi + smoking + alcohol + all_cancer_fh + season + bmi + dm + wear_dur_def_proto_day + N_valid_days
Ovarian cancer	Ovarian	Physical Activity	Duration in 10-Min LIPA Bouts (Weighted)	dur_day_LIG_bts_10_min_wei	Continuous Per SD	NA	dur_day_LIG_bts_10_min_weiPerSD	measurement_quality_sensitivity	Measurement Quality Sensitivity	1.00 [0.84;1.18]	0.976675429245382	0.929982690559307	Inverse	NA	NA	95608	141	FALSE	sex + race + tdi + smoking + alcohol + all_cancer_fh + season + bmi + dm + wear_dur_def_proto_day + N_valid_days
Ovarian cancer	Ovarian	Physical Activity	Acceleration in 1-5 Min MVPA Bouts (Weighted)	ACC_day_MVPA_bts_1_5_mg_wei	Continuous Per SD	NA	ACC_day_MVPA_bts_1_5_mg_weiPerSD	measurement_quality_sensitivity	Measurement Quality Sensitivity	1.00 [0.82;1.22]	0.980050304373861	0.656309656783651	Inverse	NA	NA	95586	141	FALSE	sex + race + tdi + smoking + alcohol + all_cancer_fh + season + bmi + dm + wear_dur_def_proto_day + N_valid_days
Ovarian cancer	Ovarian	Physical Activity	Total Moderate Physical Activity Duration (Weighted)	dur_day_total_MOD_min_wei	Continuous Per SD	NA	dur_day_total_MOD_min_weiPerSD	measurement_quality_sensitivity	Measurement Quality Sensitivity	1.00 [0.84;1.19]	0.98128295287291	0.943588294359941	Inverse	NA	NA	95608	141	FALSE	sex + race + tdi + smoking + alcohol + all_cancer_fh + season + bmi + dm + wear_dur_def_proto_day + N_valid_days
Ovarian cancer	Ovarian	Physical Activity	Duration in 10-Min MVPA Bouts (Plain)	dur_day_MVPA_bts_10_min_pla	Continuous Per SD	NA	dur_day_MVPA_bts_10_min_plaPerSD	measurement_quality_sensitivity	Measurement Quality Sensitivity	1.00 [0.84;1.19]	0.989357729903981	0.463726353007118	Inverse	NA	NA	95608	141	FALSE	sex + race + tdi + smoking + alcohol + all_cancer_fh + season + bmi + dm + wear_dur_def_proto_day + N_valid_days
Ovarian cancer	Ovarian	Physical Activity	Total LIPA Acceleration (Weighted)	ACC_day_total_LIG_mg_wei	Continuous Per SD	NA	ACC_day_total_LIG_mg_weiPerSD	measurement_quality_sensitivity	Measurement Quality Sensitivity	1.00 [0.85;1.18]	0.992929830634177	0.716996758224223	Inverse	NA	NA	95608	141	FALSE	sex + race + tdi + smoking + alcohol + all_cancer_fh + season + bmi + dm + wear_dur_def_proto_day + N_valid_days
Ovarian cancer	Ovarian	Light	Nighttime Light	nighttime_light	Continuous Per SD	NA	nighttime_lightPerSD	measurement_quality_sensitivity	Measurement Quality Sensitivity	1.00 [0.83;1.20]	0.995903812230663	0.551817221734933	Positive	NA	NA	94842	140	FALSE	sex + race + tdi + smoking + alcohol + all_cancer_fh + season + bmi + dm + wear_dur_def_proto_day + N_valid_days
Ovarian cancer	Ovarian	Physical Activity	Number of 5-10 Min LIPA Bouts (Weighted)	Nbouts_day_LIG_bts_5_10_wei	Tertile	T2	Nbouts_day_LIG_bts_5_10_weiCat2	measurement_quality_sensitivity	Measurement Quality Sensitivity	0.58 [0.37;0.90]	0.0146093880658198	0.874104018949241	Inverse	35	31874	95608	141	FALSE	sex + race + tdi + smoking + alcohol + all_cancer_fh + season + bmi + dm + wear_dur_def_proto_day + N_valid_days
Ovarian cancer	Ovarian	Physical Activity	Number of 5-10 Min LIPA Bouts (Plain)	Nbouts_day_LIG_bts_5_10_pla	Tertile	T2	Nbouts_day_LIG_bts_5_10_plaCat2	measurement_quality_sensitivity	Measurement Quality Sensitivity	0.60 [0.39;0.92]	0.0203630913824245	0.7516268015588	Inverse	36	31868	95608	141	FALSE	sex + race + tdi + smoking + alcohol + all_cancer_fh + season + bmi + dm + wear_dur_def_proto_day + N_valid_days
Ovarian cancer	Ovarian	Physical Activity	Number of 60-90 Min Inactivity Bouts (Weighted)	Nbouts_day_IN_bts_60_90_wei	Tertile	T3	Nbouts_day_IN_bts_60_90_weiCat3	measurement_quality_sensitivity	Measurement Quality Sensitivity	0.62 [0.40;0.96]	0.0312469104258699	0.0357296614507213	Inverse	31	31866	95608	141	FALSE	sex + race + tdi + smoking + alcohol + all_cancer_fh + season + bmi + dm + wear_dur_def_proto_day + N_valid_days
Ovarian cancer	Ovarian	Physical Activity	Number of 60-90 Min Inactivity Bouts (Plain)	Nbouts_day_IN_bts_60_90_pla	Tertile	T3	Nbouts_day_IN_bts_60_90_plaCat3	measurement_quality_sensitivity	Measurement Quality Sensitivity	0.62 [0.40;0.96]	0.0322439949669318	0.0340176140320369	Inverse	32	31865	95608	141	FALSE	sex + race + tdi + smoking + alcohol + all_cancer_fh + season + bmi + dm + wear_dur_def_proto_day + N_valid_days
Ovarian cancer	Ovarian	Light	Total Daily Light	total_daily_light	Tertile	T2	total_daily_lightCat2	measurement_quality_sensitivity	Measurement Quality Sensitivity	0.63 [0.41;0.97]	0.0376462424625782	0.315677162527856	Inverse	34	31602	94842	140	FALSE	sex + race + tdi + smoking + alcohol + all_cancer_fh + season + bmi + dm + wear_dur_def_proto_day + N_valid_days
Ovarian cancer	Ovarian	Physical Activity	Duration in 5-10 Min LIPA Bouts (Plain)	dur_day_LIG_bts_5_10_min_pla	Tertile	T2	dur_day_LIG_bts_5_10_min_plaCat2	measurement_quality_sensitivity	Measurement Quality Sensitivity	0.64 [0.41;0.98]	0.0417140351244296	0.940692646809248	Inverse	37	31870	95608	141	FALSE	sex + race + tdi + smoking + alcohol + all_cancer_fh + season + bmi + dm + wear_dur_def_proto_day + N_valid_days
Ovarian cancer	Ovarian	Light	Afternoon Light	afternoon_light	Tertile	T2	afternoon_lightCat2	measurement_quality_sensitivity	Measurement Quality Sensitivity	0.64 [0.41;0.98]	0.0421517611561201	0.761736543022576	Inverse	36	31604	94842	140	FALSE	sex + race + tdi + smoking + alcohol + all_cancer_fh + season + bmi + dm + wear_dur_def_proto_day + N_valid_days
Ovarian cancer	Ovarian	Physical Activity	Acceleration in 10-Min MVPA Bouts (Plain)	ACC_day_MVPA_bts_10_mg_pla	Tertile	T2	ACC_day_MVPA_bts_10_mg_plaCat2	measurement_quality_sensitivity	Measurement Quality Sensitivity	1.47 [1.00;2.15]	0.0500570743491684	0.767342471056425	Positive	60	30752	92252	139	FALSE	sex + race + tdi + smoking + alcohol + all_cancer_fh + season + bmi + dm + wear_dur_def_proto_day + N_valid_days
Ovarian cancer	Ovarian	Physical Activity	Acceleration in 10-Min MVPA Bouts (Weighted)	ACC_day_MVPA_bts_10_mg_wei	Tertile	T2	ACC_day_MVPA_bts_10_mg_weiCat2	measurement_quality_sensitivity	Measurement Quality Sensitivity	1.46 [0.99;2.14]	0.0535073536022967	0.756289116607754	Positive	60	30753	92252	139	FALSE	sex + race + tdi + smoking + alcohol + all_cancer_fh + season + bmi + dm + wear_dur_def_proto_day + N_valid_days
Ovarian cancer	Ovarian	Physical Activity	Duration in 10-Min MVPA Bouts (Weighted)	dur_day_MVPA_bts_10_min_wei	Tertile	T2	dur_day_MVPA_bts_10_min_weiCat2	measurement_quality_sensitivity	Measurement Quality Sensitivity	1.47 [0.97;2.22]	0.06645132282001	0.554713377277755	Positive	56	31873	95608	141	FALSE	sex + race + tdi + smoking + alcohol + all_cancer_fh + season + bmi + dm + wear_dur_def_proto_day + N_valid_days
Ovarian cancer	Ovarian	Physical Activity	Duration in 10-Min MVPA Bouts (Plain)	dur_day_MVPA_bts_10_min_pla	Tertile	T2	dur_day_MVPA_bts_10_min_plaCat2	measurement_quality_sensitivity	Measurement Quality Sensitivity	1.46 [0.97;2.21]	0.0723461070005689	0.463726353007118	Positive	55	31868	95608	141	FALSE	sex + race + tdi + smoking + alcohol + all_cancer_fh + season + bmi + dm + wear_dur_def_proto_day + N_valid_days
Ovarian cancer	Ovarian	Physical Activity	Duration in 60-90 Min Inactivity Bouts (Plain)	dur_day_IN_bts_60_90_min_pla	Tertile	T3	dur_day_IN_bts_60_90_min_plaCat3	measurement_quality_sensitivity	Measurement Quality Sensitivity	0.68 [0.44;1.05]	0.0856138521460657	0.0932699396386654	Inverse	33	31866	95608	141	FALSE	sex + race + tdi + smoking + alcohol + all_cancer_fh + season + bmi + dm + wear_dur_def_proto_day + N_valid_days
Ovarian cancer	Ovarian	Physical Activity	Acceleration in 1-5 Min LIPA Bouts (Weighted)	ACC_day_LIG_bts_1_5_mg_wei	Tertile	T2	ACC_day_LIG_bts_1_5_mg_weiCat2	measurement_quality_sensitivity	Measurement Quality Sensitivity	1.44 [0.94;2.20]	0.0913578841030565	0.604121660080161	Positive	54	31871	95607	141	FALSE	sex + race + tdi + smoking + alcohol + all_cancer_fh + season + bmi + dm + wear_dur_def_proto_day + N_valid_days
Ovarian cancer	Ovarian	Physical Activity	Number of 10-Min MVPA Bouts (Weighted)	Nbouts_day_MVPA_bts_10_wei	Tertile	T2	Nbouts_day_MVPA_bts_10_weiCat2	measurement_quality_sensitivity	Measurement Quality Sensitivity	1.42 [0.94;2.15]	0.0934878210082922	0.600911357764406	Positive	54	31877	95608	141	FALSE	sex + race + tdi + smoking + alcohol + all_cancer_fh + season + bmi + dm + wear_dur_def_proto_day + N_valid_days
Ovarian cancer	Ovarian	Physical Activity	Duration in 1-5 Min LIPA Bouts (Plain)	dur_day_LIG_bts_1_5_min_pla	Tertile	T3	dur_day_LIG_bts_1_5_min_plaCat3	measurement_quality_sensitivity	Measurement Quality Sensitivity	0.69 [0.45;1.08]	0.105861629973295	0.106557362439662	Inverse	37	31878	95608	141	FALSE	sex + race + tdi + smoking + alcohol + all_cancer_fh + season + bmi + dm + wear_dur_def_proto_day + N_valid_days
Ovarian cancer	Ovarian	Physical Activity	Duration in 10-Min LIPA Bouts (Plain)	dur_day_LIG_bts_10_min_pla	Tertile	T2	dur_day_LIG_bts_10_min_plaCat2	measurement_quality_sensitivity	Measurement Quality Sensitivity	0.70 [0.45;1.09]	0.110379101888627	0.892017325997124	Inverse	39	31864	95608	141	FALSE	sex + race + tdi + smoking + alcohol + all_cancer_fh + season + bmi + dm + wear_dur_def_proto_day + N_valid_days
Ovarian cancer	Ovarian	Physical Activity	Unbouted Inactivity Duration (Weighted)	dur_day_IN_unbt_min_wei	Tertile	T3	dur_day_IN_unbt_min_weiCat3	measurement_quality_sensitivity	Measurement Quality Sensitivity	0.72 [0.48;1.09]	0.118691765605831	0.124325153556891	Inverse	43	31862	95608	141	FALSE	sex + race + tdi + smoking + alcohol + all_cancer_fh + season + bmi + dm + wear_dur_def_proto_day + N_valid_days
Ovarian cancer	Ovarian	Physical Activity	Duration in 1-5 Min LIPA Bouts (Weighted)	dur_day_LIG_bts_1_5_min_wei	Tertile	T3	dur_day_LIG_bts_1_5_min_weiCat3	measurement_quality_sensitivity	Measurement Quality Sensitivity	0.70 [0.45;1.10]	0.120713885187317	0.123835058670926	Inverse	36	31875	95608	141	FALSE	sex + race + tdi + smoking + alcohol + all_cancer_fh + season + bmi + dm + wear_dur_def_proto_day + N_valid_days
Ovarian cancer	Ovarian	Physical Activity	Duration in 60-90 Min Inactivity Bouts (Weighted)	dur_day_IN_bts_60_90_min_wei	Tertile	T3	dur_day_IN_bts_60_90_min_weiCat3	measurement_quality_sensitivity	Measurement Quality Sensitivity	0.72 [0.47;1.10]	0.12951278323355	0.12546385702523	Inverse	36	31868	95608	141	FALSE	sex + race + tdi + smoking + alcohol + all_cancer_fh + season + bmi + dm + wear_dur_def_proto_day + N_valid_days
Ovarian cancer	Ovarian	Physical Activity	Acceleration in 10-Min LIPA Bouts (Weighted)	ACC_day_LIG_bts_10_mg_wei	Tertile	T2	ACC_day_LIG_bts_10_mg_weiCat2	measurement_quality_sensitivity	Measurement Quality Sensitivity	1.36 [0.91;2.04]	0.132467355927248	0.540760693890596	Positive	60	31861	95582	141	FALSE	sex + race + tdi + smoking + alcohol + all_cancer_fh + season + bmi + dm + wear_dur_def_proto_day + N_valid_days
Ovarian cancer	Ovarian	Physical Activity	Duration in 5-10 Min LIPA Bouts (Weighted)	dur_day_LIG_bts_5_10_min_wei	Tertile	T2	dur_day_LIG_bts_5_10_min_weiCat2	measurement_quality_sensitivity	Measurement Quality Sensitivity	0.72 [0.47;1.11]	0.133346198025944	0.982754080687947	Inverse	40	31868	95608	141	FALSE	sex + race + tdi + smoking + alcohol + all_cancer_fh + season + bmi + dm + wear_dur_def_proto_day + N_valid_days
Ovarian cancer	Ovarian	Physical Activity	Unbouted Inactivity Duration (Weighted)	dur_day_IN_unbt_min_wei	Tertile	T2	dur_day_IN_unbt_min_weiCat2	measurement_quality_sensitivity	Measurement Quality Sensitivity	0.74 [0.49;1.10]	0.134567052737821	0.124325153556891	Inverse	45	31875	95608	141	FALSE	sex + race + tdi + smoking + alcohol + all_cancer_fh + season + bmi + dm + wear_dur_def_proto_day + N_valid_days
Ovarian cancer	Ovarian	Physical Activity	Number of 1-5 Min MVPA Bouts (Weighted)	Nbouts_day_MVPA_bts_1_5_wei	Tertile	T2	Nbouts_day_MVPA_bts_1_5_weiCat2	measurement_quality_sensitivity	Measurement Quality Sensitivity	0.73 [0.48;1.11]	0.140274810121962	0.269878089417384	Inverse	43	31879	95608	141	FALSE	sex + race + tdi + smoking + alcohol + all_cancer_fh + season + bmi + dm + wear_dur_def_proto_day + N_valid_days
Ovarian cancer	Ovarian	Physical Activity	Acceleration in 30-60 Min Inactivity Bouts (Weighted)	ACC_day_IN_bts_30_60_mg_wei	Tertile	T2	ACC_day_IN_bts_30_60_mg_weiCat2	measurement_quality_sensitivity	Measurement Quality Sensitivity	1.36 [0.90;2.06]	0.14361718927985	0.432240500352428	Positive	54	31873	95593	141	FALSE	sex + race + tdi + smoking + alcohol + all_cancer_fh + season + bmi + dm + wear_dur_def_proto_day + N_valid_days
Ovarian cancer	Ovarian	Physical Activity	Duration in 10-Min LIPA Bouts (Weighted)	dur_day_LIG_bts_10_min_wei	Tertile	T2	dur_day_LIG_bts_10_min_weiCat2	measurement_quality_sensitivity	Measurement Quality Sensitivity	0.72 [0.46;1.12]	0.14469306645272	0.929982690559307	Inverse	39	31865	95608	141	FALSE	sex + race + tdi + smoking + alcohol + all_cancer_fh + season + bmi + dm + wear_dur_def_proto_day + N_valid_days
Ovarian cancer	Ovarian	Physical Activity	Number of 1-5 Min LIPA Bouts (Weighted)	Nbouts_day_LIG_bts_1_5_wei	Tertile	T3	Nbouts_day_LIG_bts_1_5_weiCat3	measurement_quality_sensitivity	Measurement Quality Sensitivity	0.73 [0.47;1.13]	0.156109707708748	0.155534985373405	Inverse	39	31870	95608	141	FALSE	sex + race + tdi + smoking + alcohol + all_cancer_fh + season + bmi + dm + wear_dur_def_proto_day + N_valid_days
Ovarian cancer	Ovarian	Physical Activity	Acceleration in 5-10 Min MVPA Bouts (Weighted)	ACC_day_MVPA_bts_5_10_mg_wei	Tertile	T3	ACC_day_MVPA_bts_5_10_mg_weiCat3	measurement_quality_sensitivity	Measurement Quality Sensitivity	1.35 [0.89;2.05]	0.163348991904173	0.162836960261332	Positive	42	31708	95102	140	FALSE	sex + race + tdi + smoking + alcohol + all_cancer_fh + season + bmi + dm + wear_dur_def_proto_day + N_valid_days
Ovarian cancer	Ovarian	Physical Activity	Number of 1-5 Min MVPA Bouts (Plain)	Nbouts_day_MVPA_bts_1_5_pla	Tertile	T2	Nbouts_day_MVPA_bts_1_5_plaCat2	measurement_quality_sensitivity	Measurement Quality Sensitivity	0.75 [0.49;1.13]	0.1659785657486	0.220665997945137	Inverse	44	31877	95608	141	FALSE	sex + race + tdi + smoking + alcohol + all_cancer_fh + season + bmi + dm + wear_dur_def_proto_day + N_valid_days
Ovarian cancer	Ovarian	Physical Activity	Duration in 30-60 Min Inactivity Bouts (Plain)	dur_day_IN_bts_30_60_min_pla	Tertile	T3	dur_day_IN_bts_30_60_min_plaCat3	measurement_quality_sensitivity	Measurement Quality Sensitivity	1.32 [0.89;1.96]	0.172994664442033	0.168526895776226	Positive	52	31869	95608	141	FALSE	sex + race + tdi + smoking + alcohol + all_cancer_fh + season + bmi + dm + wear_dur_def_proto_day + N_valid_days
Ovarian cancer	Ovarian	Physical Activity	Number of 90-Min Inactivity Bouts (Plain)	Nbouts_day_IN_bts_90_pla	Tertile	T3	Nbouts_day_IN_bts_90_plaCat3	measurement_quality_sensitivity	Measurement Quality Sensitivity	1.34 [0.87;2.04]	0.179782867176013	0.179993363963509	Positive	48	31867	95608	141	FALSE	sex + race + tdi + smoking + alcohol + all_cancer_fh + season + bmi + dm + wear_dur_def_proto_day + N_valid_days
Ovarian cancer	Ovarian	Physical Activity	Acceleration in 1-5 Min LIPA Bouts (Plain)	ACC_day_LIG_bts_1_5_mg_pla	Tertile	T2	ACC_day_LIG_bts_1_5_mg_plaCat2	measurement_quality_sensitivity	Measurement Quality Sensitivity	1.34 [0.87;2.05]	0.18574117811254	0.362942643938004	Positive	50	31870	95607	141	FALSE	sex + race + tdi + smoking + alcohol + all_cancer_fh + season + bmi + dm + wear_dur_def_proto_day + N_valid_days
Ovarian cancer	Ovarian	Physical Activity	Number of 30-60 Min Inactivity Bouts (Weighted)	Nbouts_day_IN_bts_30_60_wei	Tertile	T2	Nbouts_day_IN_bts_30_60_weiCat2	measurement_quality_sensitivity	Measurement Quality Sensitivity	0.76 [0.50;1.15]	0.190243048479338	0.464974707276363	Inverse	38	31870	95608	141	FALSE	sex + race + tdi + smoking + alcohol + all_cancer_fh + season + bmi + dm + wear_dur_def_proto_day + N_valid_days
Ovarian cancer	Ovarian	Physical Activity	Number of 10-Min MVPA Bouts (Plain)	Nbouts_day_MVPA_bts_10_pla	Tertile	T2	Nbouts_day_MVPA_bts_10_plaCat2	measurement_quality_sensitivity	Measurement Quality Sensitivity	1.32 [0.87;1.99]	0.191170679228544	0.72839597363533	Positive	52	31872	95608	141	FALSE	sex + race + tdi + smoking + alcohol + all_cancer_fh + season + bmi + dm + wear_dur_def_proto_day + N_valid_days
Ovarian cancer	Ovarian	Light	Evening Light	evening_light	Tertile	T2	evening_lightCat2	measurement_quality_sensitivity	Measurement Quality Sensitivity	0.75 [0.49;1.16]	0.19341434653076	0.139859426090309	Inverse	38	31599	94842	140	FALSE	sex + race + tdi + smoking + alcohol + all_cancer_fh + season + bmi + dm + wear_dur_def_proto_day + N_valid_days
Ovarian cancer	Ovarian	Physical Activity	Acceleration in 10-Min LIPA Bouts (Plain)	ACC_day_LIG_bts_10_mg_pla	Tertile	T2	ACC_day_LIG_bts_10_mg_plaCat2	measurement_quality_sensitivity	Measurement Quality Sensitivity	1.30 [0.87;1.95]	0.197001898607335	0.466635562315704	Positive	59	31860	95582	141	FALSE	sex + race + tdi + smoking + alcohol + all_cancer_fh + season + bmi + dm + wear_dur_def_proto_day + N_valid_days
Ovarian cancer	Ovarian	Physical Activity	Number of 1-5 Min LIPA Bouts (Plain)	Nbouts_day_LIG_bts_1_5_pla	Tertile	T3	Nbouts_day_LIG_bts_1_5_plaCat3	measurement_quality_sensitivity	Measurement Quality Sensitivity	0.75 [0.49;1.16]	0.199934842109211	0.198910368555601	Inverse	40	31873	95608	141	FALSE	sex + race + tdi + smoking + alcohol + all_cancer_fh + season + bmi + dm + wear_dur_def_proto_day + N_valid_days
Ovarian cancer	Ovarian	Physical Activity	Number of 1-5 Min MVPA Bouts (Plain)	Nbouts_day_MVPA_bts_1_5_pla	Tertile	T3	Nbouts_day_MVPA_bts_1_5_plaCat3	measurement_quality_sensitivity	Measurement Quality Sensitivity	0.77 [0.51;1.15]	0.20232940250579	0.220665997945137	Inverse	48	31866	95608	141	FALSE	sex + race + tdi + smoking + alcohol + all_cancer_fh + season + bmi + dm + wear_dur_def_proto_day + N_valid_days
Ovarian cancer	Ovarian	Step Count	Peak 30-Minute Cadence	mean_peak_30min_cadence	Tertile	T2	mean_peak_30min_cadenceCat2	measurement_quality_sensitivity	Measurement Quality Sensitivity	1.31 [0.86;1.99]	0.202695201764527	0.91242453728764	Positive	54	31876	95608	141	FALSE	sex + race + tdi + smoking + alcohol + all_cancer_fh + season + bmi + dm + wear_dur_def_proto_day + N_valid_days
Ovarian cancer	Ovarian	Physical Activity	Unbouted Inactivity Duration (Plain)	dur_day_IN_unbt_min_pla	Tertile	T3	dur_day_IN_unbt_min_plaCat3	measurement_quality_sensitivity	Measurement Quality Sensitivity	0.76 [0.50;1.16]	0.20883023987761	0.213211602045922	Inverse	43	31862	95608	141	FALSE	sex + race + tdi + smoking + alcohol + all_cancer_fh + season + bmi + dm + wear_dur_def_proto_day + N_valid_days
Ovarian cancer	Ovarian	Physical Activity	Duration in 1-5 Min MVPA Bouts (Weighted)	dur_day_MVPA_bts_1_5_min_wei	Tertile	T2	dur_day_MVPA_bts_1_5_min_weiCat2	measurement_quality_sensitivity	Measurement Quality Sensitivity	0.77 [0.51;1.17]	0.221361122591166	0.432828222360674	Inverse	43	31880	95608	141	FALSE	sex + race + tdi + smoking + alcohol + all_cancer_fh + season + bmi + dm + wear_dur_def_proto_day + N_valid_days
Ovarian cancer	Ovarian	Physical Activity	Acceleration in 60-90 Min Inactivity Bouts (Plain)	ACC_day_IN_bts_60_90_mg_pla	Tertile	T3	ACC_day_IN_bts_60_90_mg_plaCat3	measurement_quality_sensitivity	Measurement Quality Sensitivity	0.78 [0.52;1.16]	0.22179674544784	0.226292148121251	Inverse	44	31757	95248	141	FALSE	sex + race + tdi + smoking + alcohol + all_cancer_fh + season + bmi + dm + wear_dur_def_proto_day + N_valid_days
Ovarian cancer	Ovarian	Physical Activity	Number of 90-Min Inactivity Bouts (Weighted)	Nbouts_day_IN_bts_90_wei	Tertile	T3	Nbouts_day_IN_bts_90_weiCat3	measurement_quality_sensitivity	Measurement Quality Sensitivity	1.31 [0.85;2.01]	0.22314118374184	0.237822204193271	Positive	46	31865	95608	141	FALSE	sex + race + tdi + smoking + alcohol + all_cancer_fh + season + bmi + dm + wear_dur_def_proto_day + N_valid_days
Ovarian cancer	Ovarian	Physical Activity	Acceleration in 60-90 Min Inactivity Bouts (Plain)	ACC_day_IN_bts_60_90_mg_pla	Tertile	T2	ACC_day_IN_bts_60_90_mg_plaCat2	measurement_quality_sensitivity	Measurement Quality Sensitivity	0.78 [0.52;1.17]	0.225091005303971	0.226292148121251	Inverse	42	31742	95248	141	FALSE	sex + race + tdi + smoking + alcohol + all_cancer_fh + season + bmi + dm + wear_dur_def_proto_day + N_valid_days
Ovarian cancer	Ovarian	Physical Activity	Duration in 90-Min Inactivity Bouts (Plain)	dur_day_IN_bts_90_min_pla	Tertile	T2	dur_day_IN_bts_90_min_plaCat2	measurement_quality_sensitivity	Measurement Quality Sensitivity	1.28 [0.85;1.92]	0.232794176267045	0.295312055899289	Positive	53	31878	95608	141	FALSE	sex + race + tdi + smoking + alcohol + all_cancer_fh + season + bmi + dm + wear_dur_def_proto_day + N_valid_days
Ovarian cancer	Ovarian	Physical Activity	Number of 1-5 Min MVPA Bouts (Weighted)	Nbouts_day_MVPA_bts_1_5_wei	Tertile	T3	Nbouts_day_MVPA_bts_1_5_weiCat3	measurement_quality_sensitivity	Measurement Quality Sensitivity	0.78 [0.52;1.18]	0.24183519199555	0.269878089417384	Inverse	49	31864	95608	141	FALSE	sex + race + tdi + smoking + alcohol + all_cancer_fh + season + bmi + dm + wear_dur_def_proto_day + N_valid_days
Ovarian cancer	Ovarian	Physical Activity	Number of 20-30 Min Inactivity Bouts (Plain)	Nbouts_day_IN_bts_20_30_pla	Tertile	T2	Nbouts_day_IN_bts_20_30_plaCat2	measurement_quality_sensitivity	Measurement Quality Sensitivity	1.27 [0.84;1.91]	0.249488651790916	0.38851493667346	Positive	53	31865	95608	141	FALSE	sex + race + tdi + smoking + alcohol + all_cancer_fh + season + bmi + dm + wear_dur_def_proto_day + N_valid_days
Ovarian cancer	Ovarian	Physical Activity	Duration in 90-Min Inactivity Bouts (Plain)	dur_day_IN_bts_90_min_pla	Tertile	T3	dur_day_IN_bts_90_min_plaCat3	measurement_quality_sensitivity	Measurement Quality Sensitivity	1.28 [0.83;1.97]	0.264240334970971	0.295312055899289	Positive	45	31864	95608	141	FALSE	sex + race + tdi + smoking + alcohol + all_cancer_fh + season + bmi + dm + wear_dur_def_proto_day + N_valid_days
Ovarian cancer	Ovarian	Physical Activity	Duration in 90-Min Inactivity Bouts (Weighted)	dur_day_IN_bts_90_min_wei	Tertile	T3	dur_day_IN_bts_90_min_weiCat3	measurement_quality_sensitivity	Measurement Quality Sensitivity	1.28 [0.83;1.96]	0.264608555969894	0.281536808258829	Positive	46	31866	95608	141	FALSE	sex + race + tdi + smoking + alcohol + all_cancer_fh + season + bmi + dm + wear_dur_def_proto_day + N_valid_days
Ovarian cancer	Ovarian	Physical Activity	Total Inactivity Duration (Plain)	dur_day_total_IN_min_pla	Tertile	T2	dur_day_total_IN_min_plaCat2	measurement_quality_sensitivity	Measurement Quality Sensitivity	1.25 [0.84;1.85]	0.264859310321536	0.464690264796515	Positive	53	31882	95608	141	FALSE	sex + race + tdi + smoking + alcohol + all_cancer_fh + season + bmi + dm + wear_dur_def_proto_day + N_valid_days
Ovarian cancer	Ovarian	Light	Nighttime Light	nighttime_light	Tertile	T2	nighttime_lightCat2	measurement_quality_sensitivity	Measurement Quality Sensitivity	0.79 [0.52;1.20]	0.274914318633508	0.551817221734933	Inverse	40	31613	94842	140	FALSE	sex + race + tdi + smoking + alcohol + all_cancer_fh + season + bmi + dm + wear_dur_def_proto_day + N_valid_days
Ovarian cancer	Ovarian	Physical Activity	Number of 90-Min Inactivity Bouts (Weighted)	Nbouts_day_IN_bts_90_wei	Tertile	T2	Nbouts_day_IN_bts_90_weiCat2	measurement_quality_sensitivity	Measurement Quality Sensitivity	1.25 [0.83;1.88]	0.280322504789181	0.237822204193271	Positive	52	31876	95608	141	FALSE	sex + race + tdi + smoking + alcohol + all_cancer_fh + season + bmi + dm + wear_dur_def_proto_day + N_valid_days
Ovarian cancer	Ovarian	Physical Activity	Duration in 30-60 Min Inactivity Bouts (Weighted)	dur_day_IN_bts_30_60_min_wei	Tertile	T3	dur_day_IN_bts_30_60_min_weiCat3	measurement_quality_sensitivity	Measurement Quality Sensitivity	1.24 [0.83;1.84]	0.289112855191214	0.288070500568353	Positive	51	31870	95608	141	FALSE	sex + race + tdi + smoking + alcohol + all_cancer_fh + season + bmi + dm + wear_dur_def_proto_day + N_valid_days
Ovarian cancer	Ovarian	Step Count	MVPA Steps	mean_mvpa_steps	Tertile	T3	mean_mvpa_stepsCat3	measurement_quality_sensitivity	Measurement Quality Sensitivity	1.25 [0.82;1.89]	0.294196995029845	0.181458588156503	Positive	58	31880	95608	141	FALSE	sex + race + tdi + smoking + alcohol + all_cancer_fh + season + bmi + dm + wear_dur_def_proto_day + N_valid_days
Ovarian cancer	Ovarian	Physical Activity	Total Vigorous Physical Activity Duration (Weighted)	dur_day_total_VIG_min_wei	Tertile	T2	dur_day_total_VIG_min_weiCat2	measurement_quality_sensitivity	Measurement Quality Sensitivity	1.23 [0.83;1.82]	0.303769858208624	0.945996156093176	Positive	52	31876	95608	141	FALSE	sex + race + tdi + smoking + alcohol + all_cancer_fh + season + bmi + dm + wear_dur_def_proto_day + N_valid_days
Ovarian cancer	Ovarian	Physical Activity	Duration in 10-Min MVPA Bouts (Plain)	dur_day_MVPA_bts_10_min_pla	Tertile	T3	dur_day_MVPA_bts_10_min_plaCat3	measurement_quality_sensitivity	Measurement Quality Sensitivity	1.26 [0.81;1.96]	0.313577389465065	0.463726353007118	Positive	45	31889	95608	141	FALSE	sex + race + tdi + smoking + alcohol + all_cancer_fh + season + bmi + dm + wear_dur_def_proto_day + N_valid_days
Ovarian cancer	Ovarian	Physical Activity	Total Inactivity Duration (Weighted)	dur_day_total_IN_min_wei	Tertile	T2	dur_day_total_IN_min_weiCat2	measurement_quality_sensitivity	Measurement Quality Sensitivity	1.22 [0.83;1.80]	0.315785899842583	0.609506606916955	Positive	53	31881	95608	141	FALSE	sex + race + tdi + smoking + alcohol + all_cancer_fh + season + bmi + dm + wear_dur_def_proto_day + N_valid_days
Ovarian cancer	Ovarian	Physical Activity	Number of 20-30 Min Inactivity Bouts (Weighted)	Nbouts_day_IN_bts_20_30_wei	Tertile	T3	Nbouts_day_IN_bts_20_30_weiCat3	measurement_quality_sensitivity	Measurement Quality Sensitivity	1.23 [0.82;1.87]	0.318555149038131	0.324874151270323	Positive	49	31875	95608	141	FALSE	sex + race + tdi + smoking + alcohol + all_cancer_fh + season + bmi + dm + wear_dur_def_proto_day + N_valid_days
Ovarian cancer	Ovarian	Physical Activity	Total LIPA Duration (Plain)	dur_day_total_LIG_min_pla	Tertile	T2	dur_day_total_LIG_min_plaCat2	measurement_quality_sensitivity	Measurement Quality Sensitivity	0.81 [0.53;1.24]	0.323815923720423	0.692466064320747	Inverse	44	31868	95608	141	FALSE	sex + race + tdi + smoking + alcohol + all_cancer_fh + season + bmi + dm + wear_dur_def_proto_day + N_valid_days
Ovarian cancer	Ovarian	Physical Activity	Acceleration in 5-10 Min MVPA Bouts (Plain)	ACC_day_MVPA_bts_5_10_mg_pla	Tertile	T3	ACC_day_MVPA_bts_5_10_mg_plaCat3	measurement_quality_sensitivity	Measurement Quality Sensitivity	1.24 [0.81;1.89]	0.32651355212035	0.326106761057376	Positive	40	31708	95102	140	FALSE	sex + race + tdi + smoking + alcohol + all_cancer_fh + season + bmi + dm + wear_dur_def_proto_day + N_valid_days
Ovarian cancer	Ovarian	Physical Activity	Total LIPA Acceleration (Weighted)	ACC_day_total_LIG_mg_wei	Tertile	T2	ACC_day_total_LIG_mg_weiCat2	measurement_quality_sensitivity	Measurement Quality Sensitivity	1.24 [0.81;1.90]	0.329312217916279	0.716996758224223	Positive	51	31868	95608	141	FALSE	sex + race + tdi + smoking + alcohol + all_cancer_fh + season + bmi + dm + wear_dur_def_proto_day + N_valid_days
Ovarian cancer	Ovarian	Physical Activity	Number of 30-60 Min Inactivity Bouts (Plain)	Nbouts_day_IN_bts_30_60_pla	Tertile	T2	Nbouts_day_IN_bts_30_60_plaCat2	measurement_quality_sensitivity	Measurement Quality Sensitivity	0.82 [0.54;1.23]	0.334515638045029	0.4488197195754	Inverse	40	31871	95608	141	FALSE	sex + race + tdi + smoking + alcohol + all_cancer_fh + season + bmi + dm + wear_dur_def_proto_day + N_valid_days
Ovarian cancer	Ovarian	Physical Activity	Acceleration in 1-5 Min LIPA Bouts (Plain)	ACC_day_LIG_bts_1_5_mg_pla	Tertile	T3	ACC_day_LIG_bts_1_5_mg_plaCat3	measurement_quality_sensitivity	Measurement Quality Sensitivity	1.23 [0.80;1.88]	0.340314837527282	0.362942643938004	Positive	54	31876	95607	141	FALSE	sex + race + tdi + smoking + alcohol + all_cancer_fh + season + bmi + dm + wear_dur_def_proto_day + N_valid_days
Ovarian cancer	Ovarian	Light	Evening Light	evening_light	Tertile	T3	evening_lightCat3	measurement_quality_sensitivity	Measurement Quality Sensitivity	1.24 [0.79;1.95]	0.347455707807366	0.139859426090309	Positive	53	31628	94842	140	FALSE	sex + race + tdi + smoking + alcohol + all_cancer_fh + season + bmi + dm + wear_dur_def_proto_day + N_valid_days
Ovarian cancer	Ovarian	Step Count	Total Steps	mean_total_steps	Tertile	T2	mean_total_stepsCat2	measurement_quality_sensitivity	Measurement Quality Sensitivity	0.81 [0.53;1.26]	0.357810422225657	0.77303411905599	Inverse	41	31883	95608	141	FALSE	sex + race + tdi + smoking + alcohol + all_cancer_fh + season + bmi + dm + wear_dur_def_proto_day + N_valid_days
Ovarian cancer	Ovarian	Physical Activity	Number of 20-30 Min Inactivity Bouts (Plain)	Nbouts_day_IN_bts_20_30_pla	Tertile	T3	Nbouts_day_IN_bts_20_30_plaCat3	measurement_quality_sensitivity	Measurement Quality Sensitivity	1.22 [0.80;1.85]	0.360626778961014	0.38851493667346	Positive	47	31873	95608	141	FALSE	sex + race + tdi + smoking + alcohol + all_cancer_fh + season + bmi + dm + wear_dur_def_proto_day + N_valid_days
Ovarian cancer	Ovarian	Physical Activity	Duration in 60-90 Min Inactivity Bouts (Weighted)	dur_day_IN_bts_60_90_min_wei	Tertile	T2	dur_day_IN_bts_60_90_min_weiCat2	measurement_quality_sensitivity	Measurement Quality Sensitivity	0.84 [0.57;1.23]	0.363487520463375	0.12546385702523	Inverse	46	31865	95608	141	FALSE	sex + race + tdi + smoking + alcohol + all_cancer_fh + season + bmi + dm + wear_dur_def_proto_day + N_valid_days
Ovarian cancer	Ovarian	Physical Activity	Duration in 90-Min Inactivity Bouts (Weighted)	dur_day_IN_bts_90_min_wei	Tertile	T2	dur_day_IN_bts_90_min_weiCat2	measurement_quality_sensitivity	Measurement Quality Sensitivity	1.21 [0.80;1.81]	0.363990004648266	0.281536808258829	Positive	51	31876	95608	141	FALSE	sex + race + tdi + smoking + alcohol + all_cancer_fh + season + bmi + dm + wear_dur_def_proto_day + N_valid_days
Ovarian cancer	Ovarian	Physical Activity	Acceleration in 90-Min Inactivity Bouts (Plain)	ACC_day_IN_bts_90_mg_pla	Tertile	T2	ACC_day_IN_bts_90_mg_plaCat2	measurement_quality_sensitivity	Measurement Quality Sensitivity	1.21 [0.80;1.81]	0.364073811519162	0.986542764085078	Positive	50	31164	93513	138	FALSE	sex + race + tdi + smoking + alcohol + all_cancer_fh + season + bmi + dm + wear_dur_def_proto_day + N_valid_days
Ovarian cancer	Ovarian	Physical Activity	Total Moderate Physical Activity Acceleration (Weighted)	ACC_day_total_MOD_mg_wei	Tertile	T3	ACC_day_total_MOD_mg_weiCat3	measurement_quality_sensitivity	Measurement Quality Sensitivity	1.22 [0.79;1.87]	0.366448316804909	0.36622087355025	Positive	41	31883	95595	141	FALSE	sex + race + tdi + smoking + alcohol + all_cancer_fh + season + bmi + dm + wear_dur_def_proto_day + N_valid_days
Ovarian cancer	Ovarian	Physical Activity	Unbouted Inactivity Duration (Plain)	dur_day_IN_unbt_min_pla	Tertile	T2	dur_day_IN_unbt_min_plaCat2	measurement_quality_sensitivity	Measurement Quality Sensitivity	0.83 [0.56;1.24]	0.368960988525512	0.213211602045922	Inverse	48	31878	95608	141	FALSE	sex + race + tdi + smoking + alcohol + all_cancer_fh + season + bmi + dm + wear_dur_def_proto_day + N_valid_days
Ovarian cancer	Ovarian	Physical Activity	Acceleration in 20-30 Min Inactivity Bouts (Weighted)	ACC_day_IN_bts_20_30_mg_wei	Tertile	T3	ACC_day_IN_bts_20_30_mg_weiCat3	measurement_quality_sensitivity	Measurement Quality Sensitivity	0.83 [0.55;1.25]	0.373008172696008	0.372803852214096	Inverse	43	31858	95582	141	FALSE	sex + race + tdi + smoking + alcohol + all_cancer_fh + season + bmi + dm + wear_dur_def_proto_day + N_valid_days
Ovarian cancer	Ovarian	Physical Activity	Duration in 10-20 Min Inactivity Bouts (Weighted)	dur_day_IN_bts_10_20_min_wei	Tertile	T3	dur_day_IN_bts_10_20_min_weiCat3	measurement_quality_sensitivity	Measurement Quality Sensitivity	1.21 [0.80;1.84]	0.37414470176785	0.376789118888583	Positive	50	31860	95608	141	FALSE	sex + race + tdi + smoking + alcohol + all_cancer_fh + season + bmi + dm + wear_dur_def_proto_day + N_valid_days
Ovarian cancer	Ovarian	Physical Activity	Number of 1-5 Min LIPA Bouts (Plain)	Nbouts_day_LIG_bts_1_5_pla	Tertile	T2	Nbouts_day_LIG_bts_1_5_plaCat2	measurement_quality_sensitivity	Measurement Quality Sensitivity	0.84 [0.56;1.24]	0.376641151733474	0.198910368555601	Inverse	47	31870	95608	141	FALSE	sex + race + tdi + smoking + alcohol + all_cancer_fh + season + bmi + dm + wear_dur_def_proto_day + N_valid_days
Ovarian cancer	Ovarian	Physical Activity	Duration in 10-Min MVPA Bouts (Weighted)	dur_day_MVPA_bts_10_min_wei	Tertile	T3	dur_day_MVPA_bts_10_min_weiCat3	measurement_quality_sensitivity	Measurement Quality Sensitivity	1.22 [0.78;1.91]	0.377878592494154	0.554713377277755	Positive	44	31888	95608	141	FALSE	sex + race + tdi + smoking + alcohol + all_cancer_fh + season + bmi + dm + wear_dur_def_proto_day + N_valid_days
Ovarian cancer	Ovarian	Physical Activity	Acceleration in 30-60 Min Inactivity Bouts (Weighted)	ACC_day_IN_bts_30_60_mg_wei	Tertile	T3	ACC_day_IN_bts_30_60_mg_weiCat3	measurement_quality_sensitivity	Measurement Quality Sensitivity	1.20 [0.79;1.84]	0.393663310104226	0.432240500352428	Positive	48	31855	95593	141	FALSE	sex + race + tdi + smoking + alcohol + all_cancer_fh + season + bmi + dm + wear_dur_def_proto_day + N_valid_days
Ovarian cancer	Ovarian	Physical Activity	Total Moderate Physical Activity Duration (Plain)	dur_day_total_MOD_min_pla	Tertile	T2	dur_day_total_MOD_min_plaCat2	measurement_quality_sensitivity	Measurement Quality Sensitivity	1.19 [0.79;1.80]	0.402788100119163	0.959733440253981	Positive	52	31873	95608	141	FALSE	sex + race + tdi + smoking + alcohol + all_cancer_fh + season + bmi + dm + wear_dur_def_proto_day + N_valid_days
