## Supplementary material for "Five-Domain Accelerometer-Derived Behavioral Exposome and Incident Cancer Risk in UK Biobank": Table S14: Ovarian cancer, incident n=141 (part 2 of 2)

outcome	outcome_code	domain	exposure_label	exposure	analysis_scale_label	tertile	Variable	model_key	model_tier_label	HR_CI95	p.value	P_trend	hr_direction	case_n	n_in_tertile	n_model	n_events	adjusted_for_total_accel	model_covariates
Ovarian cancer	Ovarian	Physical Activity	Duration in 1-5 Min MVPA Bouts (Weighted)	dur_day_MVPA_bts_1_5_min_wei	Tertile	T3	dur_day_MVPA_bts_1_5_min_weiCat3	measurement_quality_sensitivity	Measurement Quality Sensitivity	0.84 [0.55;1.27]	0.40288291375273	0.432828222360674	Inverse	49	31866	95608	141	FALSE	sex + race + tdi + smoking + alcohol + all_cancer_fh + season + bmi + dm + wear_dur_def_proto_day + N_valid_days
Ovarian cancer	Ovarian	Physical Activity	Duration in 1-5 Min MVPA Bouts (Plain)	dur_day_MVPA_bts_1_5_min_pla	Tertile	T2	dur_day_MVPA_bts_1_5_min_plaCat2	measurement_quality_sensitivity	Measurement Quality Sensitivity	0.84 [0.55;1.27]	0.410589944558363	0.562126530179988	Inverse	45	31877	95608	141	FALSE	sex + race + tdi + smoking + alcohol + all_cancer_fh + season + bmi + dm + wear_dur_def_proto_day + N_valid_days
Ovarian cancer	Ovarian	Physical Activity	Total Vigorous Physical Activity Duration (Plain)	dur_day_total_VIG_min_pla	Tertile	T2	dur_day_total_VIG_min_plaCat2	measurement_quality_sensitivity	Measurement Quality Sensitivity	1.18 [0.79;1.74]	0.417539103764161	0.971449478156577	Positive	51	31882	95608	141	FALSE	sex + race + tdi + smoking + alcohol + all_cancer_fh + season + bmi + dm + wear_dur_def_proto_day + N_valid_days
Ovarian cancer	Ovarian	Physical Activity	Total Moderate Physical Activity Acceleration (Plain)	ACC_day_total_MOD_mg_pla	Tertile	T3	ACC_day_total_MOD_mg_plaCat3	measurement_quality_sensitivity	Measurement Quality Sensitivity	1.19 [0.78;1.83]	0.419664729944957	0.422559334242619	Positive	41	31883	95595	141	FALSE	sex + race + tdi + smoking + alcohol + all_cancer_fh + season + bmi + dm + wear_dur_def_proto_day + N_valid_days
Ovarian cancer	Ovarian	Physical Activity	Number of 1-5 Min LIPA Bouts (Weighted)	Nbouts_day_LIG_bts_1_5_wei	Tertile	T2	Nbouts_day_LIG_bts_1_5_weiCat2	measurement_quality_sensitivity	Measurement Quality Sensitivity	0.85 [0.57;1.26]	0.420029711657493	0.155534985373405	Inverse	48	31876	95608	141	FALSE	sex + race + tdi + smoking + alcohol + all_cancer_fh + season + bmi + dm + wear_dur_def_proto_day + N_valid_days
Ovarian cancer	Ovarian	Physical Activity	Duration in 20-30 Min Inactivity Bouts (Plain)	dur_day_IN_bts_20_30_min_pla	Tertile	T3	dur_day_IN_bts_20_30_min_plaCat3	measurement_quality_sensitivity	Measurement Quality Sensitivity	1.18 [0.78;1.78]	0.429590604164501	0.434672858409062	Positive	48	31872	95608	141	FALSE	sex + race + tdi + smoking + alcohol + all_cancer_fh + season + bmi + dm + wear_dur_def_proto_day + N_valid_days
Ovarian cancer	Ovarian	Physical Activity	Overall Acceleration	ENMO_fullRecordingMean	Tertile	T2	ENMO_fullRecordingMeanCat2	measurement_quality_sensitivity	Measurement Quality Sensitivity	1.18 [0.78;1.77]	0.440746874277981	0.988588546880568	Positive	54	31871	95608	141	FALSE	sex + race + tdi + smoking + alcohol + all_cancer_fh + season + bmi + dm + wear_dur_def_proto_day + N_valid_days
Ovarian cancer	Ovarian	Physical Activity	Number of 20-30 Min Inactivity Bouts (Weighted)	Nbouts_day_IN_bts_20_30_wei	Tertile	T2	Nbouts_day_IN_bts_20_30_weiCat2	measurement_quality_sensitivity	Measurement Quality Sensitivity	1.17 [0.78;1.77]	0.447152200079856	0.324874151270323	Positive	50	31864	95608	141	FALSE	sex + race + tdi + smoking + alcohol + all_cancer_fh + season + bmi + dm + wear_dur_def_proto_day + N_valid_days
Ovarian cancer	Ovarian	Physical Activity	Total LIPA Duration (Weighted)	dur_day_total_LIG_min_wei	Tertile	T2	dur_day_total_LIG_min_weiCat2	measurement_quality_sensitivity	Measurement Quality Sensitivity	0.85 [0.55;1.30]	0.447983826767111	0.776927438941308	Inverse	45	31868	95608	141	FALSE	sex + race + tdi + smoking + alcohol + all_cancer_fh + season + bmi + dm + wear_dur_def_proto_day + N_valid_days
Ovarian cancer	Ovarian	Physical Activity	Number of 60-90 Min Inactivity Bouts (Plain)	Nbouts_day_IN_bts_60_90_pla	Tertile	T2	Nbouts_day_IN_bts_60_90_plaCat2	measurement_quality_sensitivity	Measurement Quality Sensitivity	0.86 [0.59;1.26]	0.450690951020525	0.0340176140320369	Inverse	49	31868	95608	141	FALSE	sex + race + tdi + smoking + alcohol + all_cancer_fh + season + bmi + dm + wear_dur_def_proto_day + N_valid_days
Ovarian cancer	Ovarian	Physical Activity	Number of 10-Min MVPA Bouts (Weighted)	Nbouts_day_MVPA_bts_10_wei	Tertile	T3	Nbouts_day_MVPA_bts_10_weiCat3	measurement_quality_sensitivity	Measurement Quality Sensitivity	1.18 [0.76;1.84]	0.454743153716236	0.600911357764406	Positive	46	31884	95608	141	FALSE	sex + race + tdi + smoking + alcohol + all_cancer_fh + season + bmi + dm + wear_dur_def_proto_day + N_valid_days
Ovarian cancer	Ovarian	Physical Activity	Acceleration in 60-90 Min Inactivity Bouts (Weighted)	ACC_day_IN_bts_60_90_mg_wei	Tertile	T3	ACC_day_IN_bts_60_90_mg_weiCat3	measurement_quality_sensitivity	Measurement Quality Sensitivity	0.86 [0.57;1.29]	0.455281041072275	0.45115144221087	Inverse	44	31753	95248	141	FALSE	sex + race + tdi + smoking + alcohol + all_cancer_fh + season + bmi + dm + wear_dur_def_proto_day + N_valid_days
Ovarian cancer	Ovarian	Physical Activity	Total Moderate Physical Activity Duration (Weighted)	dur_day_total_MOD_min_wei	Tertile	T2	dur_day_total_MOD_min_weiCat2	measurement_quality_sensitivity	Measurement Quality Sensitivity	1.17 [0.77;1.77]	0.462126285604153	0.943588294359941	Positive	51	31873	95608	141	FALSE	sex + race + tdi + smoking + alcohol + all_cancer_fh + season + bmi + dm + wear_dur_def_proto_day + N_valid_days
Ovarian cancer	Ovarian	Physical Activity	Number of 30-60 Min Inactivity Bouts (Plain)	Nbouts_day_IN_bts_30_60_pla	Tertile	T3	Nbouts_day_IN_bts_30_60_plaCat3	measurement_quality_sensitivity	Measurement Quality Sensitivity	1.16 [0.78;1.71]	0.465976601609416	0.4488197195754	Positive	50	31868	95608	141	FALSE	sex + race + tdi + smoking + alcohol + all_cancer_fh + season + bmi + dm + wear_dur_def_proto_day + N_valid_days
Ovarian cancer	Ovarian	Physical Activity	Number of 30-60 Min Inactivity Bouts (Weighted)	Nbouts_day_IN_bts_30_60_wei	Tertile	T3	Nbouts_day_IN_bts_30_60_weiCat3	measurement_quality_sensitivity	Measurement Quality Sensitivity	1.15 [0.78;1.70]	0.467940261938269	0.464974707276363	Positive	51	31869	95608	141	FALSE	sex + race + tdi + smoking + alcohol + all_cancer_fh + season + bmi + dm + wear_dur_def_proto_day + N_valid_days
Ovarian cancer	Ovarian	Physical Activity	Acceleration in 10-Min LIPA Bouts (Plain)	ACC_day_LIG_bts_10_mg_pla	Tertile	T3	ACC_day_LIG_bts_10_mg_plaCat3	measurement_quality_sensitivity	Measurement Quality Sensitivity	0.86 [0.56;1.33]	0.499114643334784	0.466635562315704	Inverse	42	31871	95582	141	FALSE	sex + race + tdi + smoking + alcohol + all_cancer_fh + season + bmi + dm + wear_dur_def_proto_day + N_valid_days
Ovarian cancer	Ovarian	Physical Activity	Duration in 20-30 Min Inactivity Bouts (Weighted)	dur_day_IN_bts_20_30_min_wei	Tertile	T3	dur_day_IN_bts_20_30_min_weiCat3	measurement_quality_sensitivity	Measurement Quality Sensitivity	1.15 [0.77;1.73]	0.500689694119385	0.496257482398285	Positive	49	31874	95608	141	FALSE	sex + race + tdi + smoking + alcohol + all_cancer_fh + season + bmi + dm + wear_dur_def_proto_day + N_valid_days
Ovarian cancer	Ovarian	Physical Activity	Number of 90-Min Inactivity Bouts (Plain)	Nbouts_day_IN_bts_90_pla	Tertile	T2	Nbouts_day_IN_bts_90_plaCat2	measurement_quality_sensitivity	Measurement Quality Sensitivity	1.15 [0.76;1.73]	0.50381412510071	0.179993363963509	Positive	49	31874	95608	141	FALSE	sex + race + tdi + smoking + alcohol + all_cancer_fh + season + bmi + dm + wear_dur_def_proto_day + N_valid_days
Ovarian cancer	Ovarian	Physical Activity	Total Inactivity Duration (Plain)	dur_day_total_IN_min_pla	Tertile	T3	dur_day_total_IN_min_plaCat3	measurement_quality_sensitivity	Measurement Quality Sensitivity	1.16 [0.75;1.79]	0.516110668318827	0.464690264796515	Positive	39	31861	95608	141	FALSE	sex + race + tdi + smoking + alcohol + all_cancer_fh + season + bmi + dm + wear_dur_def_proto_day + N_valid_days
Ovarian cancer	Ovarian	Physical Activity	Acceleration in 10-20 Min Inactivity Bouts (Weighted)	ACC_day_IN_bts_10_20_mg_wei	Tertile	T2	ACC_day_IN_bts_10_20_mg_weiCat2	measurement_quality_sensitivity	Measurement Quality Sensitivity	1.14 [0.77;1.69]	0.517038939915667	0.550138907238008	Positive	54	31867	95601	141	FALSE	sex + race + tdi + smoking + alcohol + all_cancer_fh + season + bmi + dm + wear_dur_def_proto_day + N_valid_days
Ovarian cancer	Ovarian	Physical Activity	Acceleration in 5-10 Min MVPA Bouts (Weighted)	ACC_day_MVPA_bts_5_10_mg_wei	Tertile	T2	ACC_day_MVPA_bts_5_10_mg_weiCat2	measurement_quality_sensitivity	Measurement Quality Sensitivity	1.14 [0.76;1.71]	0.518148689976725	0.162836960261332	Positive	48	31709	95102	140	FALSE	sex + race + tdi + smoking + alcohol + all_cancer_fh + season + bmi + dm + wear_dur_def_proto_day + N_valid_days
Ovarian cancer	Ovarian	Physical Activity	Duration in 20-30 Min Inactivity Bouts (Plain)	dur_day_IN_bts_20_30_min_pla	Tertile	T2	dur_day_IN_bts_20_30_min_plaCat2	measurement_quality_sensitivity	Measurement Quality Sensitivity	1.14 [0.76;1.72]	0.521722315627846	0.434672858409062	Positive	50	31870	95608	141	FALSE	sex + race + tdi + smoking + alcohol + all_cancer_fh + season + bmi + dm + wear_dur_def_proto_day + N_valid_days
Ovarian cancer	Ovarian	Physical Activity	Duration in 30-60 Min Inactivity Bouts (Weighted)	dur_day_IN_bts_30_60_min_wei	Tertile	T2	dur_day_IN_bts_30_60_min_weiCat2	measurement_quality_sensitivity	Measurement Quality Sensitivity	0.87 [0.58;1.33]	0.528143570672002	0.288070500568353	Inverse	41	31872	95608	141	FALSE	sex + race + tdi + smoking + alcohol + all_cancer_fh + season + bmi + dm + wear_dur_def_proto_day + N_valid_days
Ovarian cancer	Ovarian	Physical Activity	Duration in 1-5 Min MVPA Bouts (Plain)	dur_day_MVPA_bts_1_5_min_pla	Tertile	T3	dur_day_MVPA_bts_1_5_min_plaCat3	measurement_quality_sensitivity	Measurement Quality Sensitivity	0.88 [0.58;1.33]	0.53562863741339	0.562126530179988	Inverse	49	31867	95608	141	FALSE	sex + race + tdi + smoking + alcohol + all_cancer_fh + season + bmi + dm + wear_dur_def_proto_day + N_valid_days
Ovarian cancer	Ovarian	Physical Activity	Duration in 10-20 Min Inactivity Bouts (Plain)	dur_day_IN_bts_10_20_min_pla	Tertile	T2	dur_day_IN_bts_10_20_min_plaCat2	measurement_quality_sensitivity	Measurement Quality Sensitivity	1.14 [0.76;1.71]	0.53680798676724	0.657448407867685	Positive	52	31875	95608	141	FALSE	sex + race + tdi + smoking + alcohol + all_cancer_fh + season + bmi + dm + wear_dur_def_proto_day + N_valid_days
Ovarian cancer	Ovarian	Physical Activity	Acceleration in 10-20 Min Inactivity Bouts (Plain)	ACC_day_IN_bts_10_20_mg_pla	Tertile	T3	ACC_day_IN_bts_10_20_mg_plaCat3	measurement_quality_sensitivity	Measurement Quality Sensitivity	0.88 [0.58;1.33]	0.543368708859398	0.544284787382469	Inverse	43	31862	95601	141	FALSE	sex + race + tdi + smoking + alcohol + all_cancer_fh + season + bmi + dm + wear_dur_def_proto_day + N_valid_days
Ovarian cancer	Ovarian	Physical Activity	Acceleration in 10-20 Min Inactivity Bouts (Weighted)	ACC_day_IN_bts_10_20_mg_wei	Tertile	T3	ACC_day_IN_bts_10_20_mg_weiCat3	measurement_quality_sensitivity	Measurement Quality Sensitivity	0.88 [0.58;1.34]	0.548773970465785	0.550138907238008	Inverse	42	31864	95601	141	FALSE	sex + race + tdi + smoking + alcohol + all_cancer_fh + season + bmi + dm + wear_dur_def_proto_day + N_valid_days
Ovarian cancer	Ovarian	Physical Activity	Duration in 1-5 Min LIPA Bouts (Plain)	dur_day_LIG_bts_1_5_min_pla	Tertile	T2	dur_day_LIG_bts_1_5_min_plaCat2	measurement_quality_sensitivity	Measurement Quality Sensitivity	0.89 [0.60;1.32]	0.56024051741296	0.106557362439662	Inverse	50	31864	95608	141	FALSE	sex + race + tdi + smoking + alcohol + all_cancer_fh + season + bmi + dm + wear_dur_def_proto_day + N_valid_days
Ovarian cancer	Ovarian	Physical Activity	Acceleration in 1-5 Min LIPA Bouts (Weighted)	ACC_day_LIG_bts_1_5_mg_wei	Tertile	T3	ACC_day_LIG_bts_1_5_mg_weiCat3	measurement_quality_sensitivity	Measurement Quality Sensitivity	1.14 [0.74;1.75]	0.562545038479137	0.604121660080161	Positive	50	31876	95607	141	FALSE	sex + race + tdi + smoking + alcohol + all_cancer_fh + season + bmi + dm + wear_dur_def_proto_day + N_valid_days
Ovarian cancer	Ovarian	Physical Activity	Unbouted Inactivity Acceleration (Plain)	ACC_day_IN_unbt_mg_pla	Tertile	T3	ACC_day_IN_unbt_mg_plaCat3	measurement_quality_sensitivity	Measurement Quality Sensitivity	0.88 [0.58;1.34]	0.564000390135424	0.565519287117108	Inverse	45	31862	95603	141	FALSE	sex + race + tdi + smoking + alcohol + all_cancer_fh + season + bmi + dm + wear_dur_def_proto_day + N_valid_days
Ovarian cancer	Ovarian	Physical Activity	Duration in 10-20 Min Inactivity Bouts (Weighted)	dur_day_IN_bts_10_20_min_wei	Tertile	T2	dur_day_IN_bts_10_20_min_weiCat2	measurement_quality_sensitivity	Measurement Quality Sensitivity	1.12 [0.74;1.70]	0.584914212657099	0.376789118888583	Positive	50	31875	95608	141	FALSE	sex + race + tdi + smoking + alcohol + all_cancer_fh + season + bmi + dm + wear_dur_def_proto_day + N_valid_days
Ovarian cancer	Ovarian	Physical Activity	Number of 10-Min MVPA Bouts (Plain)	Nbouts_day_MVPA_bts_10_pla	Tertile	T3	Nbouts_day_MVPA_bts_10_plaCat3	measurement_quality_sensitivity	Measurement Quality Sensitivity	1.13 [0.73;1.74]	0.58605284728828	0.72839597363533	Positive	46	31885	95608	141	FALSE	sex + race + tdi + smoking + alcohol + all_cancer_fh + season + bmi + dm + wear_dur_def_proto_day + N_valid_days
Ovarian cancer	Ovarian	Physical Activity	Acceleration in 10-Min LIPA Bouts (Weighted)	ACC_day_LIG_bts_10_mg_wei	Tertile	T3	ACC_day_LIG_bts_10_mg_weiCat3	measurement_quality_sensitivity	Measurement Quality Sensitivity	0.89 [0.57;1.37]	0.586650737829739	0.540760693890596	Inverse	42	31871	95582	141	FALSE	sex + race + tdi + smoking + alcohol + all_cancer_fh + season + bmi + dm + wear_dur_def_proto_day + N_valid_days
Ovarian cancer	Ovarian	Physical Activity	Acceleration in 30-60 Min Inactivity Bouts (Plain)	ACC_day_IN_bts_30_60_mg_pla	Tertile	T2	ACC_day_IN_bts_30_60_mg_plaCat2	measurement_quality_sensitivity	Measurement Quality Sensitivity	1.12 [0.74;1.68]	0.597865049746018	0.616159668867605	Positive	49	31870	95593	141	FALSE	sex + race + tdi + smoking + alcohol + all_cancer_fh + season + bmi + dm + wear_dur_def_proto_day + N_valid_days
Ovarian cancer	Ovarian	Physical Activity	Total LIPA Duration (Plain)	dur_day_total_LIG_min_pla	Tertile	T3	dur_day_total_LIG_min_plaCat3	measurement_quality_sensitivity	Measurement Quality Sensitivity	0.90 [0.60;1.35]	0.602198843791384	0.692466064320747	Inverse	56	31864	95608	141	FALSE	sex + race + tdi + smoking + alcohol + all_cancer_fh + season + bmi + dm + wear_dur_def_proto_day + N_valid_days
Ovarian cancer	Ovarian	Physical Activity	Acceleration in 90-Min Inactivity Bouts (Weighted)	ACC_day_IN_bts_90_mg_wei	Tertile	T2	ACC_day_IN_bts_90_mg_weiCat2	measurement_quality_sensitivity	Measurement Quality Sensitivity	1.11 [0.74;1.68]	0.603210003913809	0.903804813872231	Positive	47	31162	93513	138	FALSE	sex + race + tdi + smoking + alcohol + all_cancer_fh + season + bmi + dm + wear_dur_def_proto_day + N_valid_days
Ovarian cancer	Ovarian	Physical Activity	Acceleration in 30-60 Min Inactivity Bouts (Plain)	ACC_day_IN_bts_30_60_mg_pla	Tertile	T3	ACC_day_IN_bts_30_60_mg_plaCat3	measurement_quality_sensitivity	Measurement Quality Sensitivity	1.11 [0.74;1.69]	0.606547122334146	0.616159668867605	Positive	49	31855	95593	141	FALSE	sex + race + tdi + smoking + alcohol + all_cancer_fh + season + bmi + dm + wear_dur_def_proto_day + N_valid_days
Ovarian cancer	Ovarian	Physical Activity	Duration in 10-Min LIPA Bouts (Plain)	dur_day_LIG_bts_10_min_pla	Tertile	T3	dur_day_LIG_bts_10_min_plaCat3	measurement_quality_sensitivity	Measurement Quality Sensitivity	0.90 [0.60;1.35]	0.613846887541905	0.892017325997124	Inverse	61	31860	95608	141	FALSE	sex + race + tdi + smoking + alcohol + all_cancer_fh + season + bmi + dm + wear_dur_def_proto_day + N_valid_days
Ovarian cancer	Ovarian	Light	Total Daily Light	total_daily_light	Tertile	T3	total_daily_lightCat3	measurement_quality_sensitivity	Measurement Quality Sensitivity	1.12 [0.72;1.74]	0.615445590208056	0.315677162527856	Positive	53	31630	94842	140	FALSE	sex + race + tdi + smoking + alcohol + all_cancer_fh + season + bmi + dm + wear_dur_def_proto_day + N_valid_days
Ovarian cancer	Ovarian	Light	Morning Light	morning_light	Tertile	T2	morning_lightCat2	measurement_quality_sensitivity	Measurement Quality Sensitivity	0.90 [0.60;1.36]	0.621818702607937	0.720473376468017	Inverse	45	31604	94842	140	FALSE	sex + race + tdi + smoking + alcohol + all_cancer_fh + season + bmi + dm + wear_dur_def_proto_day + N_valid_days
Ovarian cancer	Ovarian	Physical Activity	Acceleration in 5-10 Min LIPA Bouts (Weighted)	ACC_day_LIG_bts_5_10_mg_wei	Tertile	T2	ACC_day_LIG_bts_5_10_mg_weiCat2	measurement_quality_sensitivity	Measurement Quality Sensitivity	1.11 [0.73;1.67]	0.622057972621046	0.711881678076891	Positive	51	31869	95603	141	FALSE	sex + race + tdi + smoking + alcohol + all_cancer_fh + season + bmi + dm + wear_dur_def_proto_day + N_valid_days
Ovarian cancer	Ovarian	Physical Activity	Number of 10-20 Min Inactivity Bouts (Plain)	Nbouts_day_IN_bts_10_20_pla	Tertile	T2	Nbouts_day_IN_bts_10_20_plaCat2	measurement_quality_sensitivity	Measurement Quality Sensitivity	1.10 [0.74;1.65]	0.626589520930601	0.896819866115171	Positive	53	31872	95608	141	FALSE	sex + race + tdi + smoking + alcohol + all_cancer_fh + season + bmi + dm + wear_dur_def_proto_day + N_valid_days
Ovarian cancer	Ovarian	Physical Activity	Number of 5-10 Min LIPA Bouts (Plain)	Nbouts_day_LIG_bts_5_10_pla	Tertile	T3	Nbouts_day_LIG_bts_5_10_plaCat3	measurement_quality_sensitivity	Measurement Quality Sensitivity	0.91 [0.62;1.34]	0.633893195483878	0.7516268015588	Inverse	57	31866	95608	141	FALSE	sex + race + tdi + smoking + alcohol + all_cancer_fh + season + bmi + dm + wear_dur_def_proto_day + N_valid_days
Ovarian cancer	Ovarian	Physical Activity	Number of 5-10 Min MVPA Bouts (Weighted)	Nbouts_day_MVPA_bts_5_10_wei	Tertile	T2	Nbouts_day_MVPA_bts_5_10_weiCat2	measurement_quality_sensitivity	Measurement Quality Sensitivity	1.11 [0.72;1.69]	0.64336523843651106	0.893556968824986	Positive	48	31875	95608	141	FALSE	sex + race + tdi + smoking + alcohol + all_cancer_fh + season + bmi + dm + wear_dur_def_proto_day + N_valid_days
Ovarian cancer	Ovarian	Physical Activity	Duration in 10-20 Min Inactivity Bouts (Plain)	dur_day_IN_bts_10_20_min_pla	Tertile	T3	dur_day_IN_bts_10_20_min_plaCat3	measurement_quality_sensitivity	Measurement Quality Sensitivity	1.10 [0.73;1.68]	0.643544077891048	0.657448407867685	Positive	47	31860	95608	141	FALSE	sex + race + tdi + smoking + alcohol + all_cancer_fh + season + bmi + dm + wear_dur_def_proto_day + N_valid_days
Ovarian cancer	Ovarian	Physical Activity	Unbouted Inactivity Acceleration (Weighted)	ACC_day_IN_unbt_mg_wei	Tertile	T3	ACC_day_IN_unbt_mg_weiCat3	measurement_quality_sensitivity	Measurement Quality Sensitivity	0.91 [0.60;1.38]	0.644460393636623	0.646083575821283	Inverse	45	31859	95603	141	FALSE	sex + race + tdi + smoking + alcohol + all_cancer_fh + season + bmi + dm + wear_dur_def_proto_day + N_valid_days
Ovarian cancer	Ovarian	Physical Activity	Total Moderate Physical Activity Acceleration (Weighted)	ACC_day_total_MOD_mg_wei	Tertile	T2	ACC_day_total_MOD_mg_weiCat2	measurement_quality_sensitivity	Measurement Quality Sensitivity	1.10 [0.73;1.64]	0.648977816395266	0.36622087355025	Positive	47	31872	95595	141	FALSE	sex + race + tdi + smoking + alcohol + all_cancer_fh + season + bmi + dm + wear_dur_def_proto_day + N_valid_days
Ovarian cancer	Ovarian	Physical Activity	Total Inactivity Acceleration (Plain)	ACC_day_total_IN_mg_pla	Tertile	T2	ACC_day_total_IN_mg_plaCat2	measurement_quality_sensitivity	Measurement Quality Sensitivity	1.10 [0.73;1.66]	0.653795195610204	0.730525701491235	Positive	52	31878	95608	141	FALSE	sex + race + tdi + smoking + alcohol + all_cancer_fh + season + bmi + dm + wear_dur_def_proto_day + N_valid_days
Ovarian cancer	Ovarian	Physical Activity	Acceleration in 1-5 Min MVPA Bouts (Weighted)	ACC_day_MVPA_bts_1_5_mg_wei	Tertile	T3	ACC_day_MVPA_bts_1_5_mg_weiCat3	measurement_quality_sensitivity	Measurement Quality Sensitivity	0.91 [0.59;1.40]	0.658415353386204	0.656309656783651	Inverse	35	31875	95586	141	FALSE	sex + race + tdi + smoking + alcohol + all_cancer_fh + season + bmi + dm + wear_dur_def_proto_day + N_valid_days
Ovarian cancer	Ovarian	Physical Activity	Total LIPA Acceleration (Plain)	ACC_day_total_LIG_mg_pla	Tertile	T3	ACC_day_total_LIG_mg_plaCat3	measurement_quality_sensitivity	Measurement Quality Sensitivity	1.10 [0.72;1.66]	0.659135423016878	0.660213487193719	Positive	57	31874	95608	141	FALSE	sex + race + tdi + smoking + alcohol + all_cancer_fh + season + bmi + dm + wear_dur_def_proto_day + N_valid_days
Ovarian cancer	Ovarian	Physical Activity	Total LIPA Acceleration (Weighted)	ACC_day_total_LIG_mg_wei	Tertile	T3	ACC_day_total_LIG_mg_weiCat3	measurement_quality_sensitivity	Measurement Quality Sensitivity	1.10 [0.72;1.68]	0.663013853017576	0.716996758224223	Positive	54	31875	95608	141	FALSE	sex + race + tdi + smoking + alcohol + all_cancer_fh + season + bmi + dm + wear_dur_def_proto_day + N_valid_days
Ovarian cancer	Ovarian	Physical Activity	Number of 10-20 Min Inactivity Bouts (Weighted)	Nbouts_day_IN_bts_10_20_wei	Tertile	T3	Nbouts_day_IN_bts_10_20_weiCat3	measurement_quality_sensitivity	Measurement Quality Sensitivity	1.10 [0.72;1.66]	0.665963596589941	0.66962686355943	Positive	48	31855	95608	141	FALSE	sex + race + tdi + smoking + alcohol + all_cancer_fh + season + bmi + dm + wear_dur_def_proto_day + N_valid_days
Ovarian cancer	Ovarian	Physical Activity	Acceleration in 1-5 Min MVPA Bouts (Plain)	ACC_day_MVPA_bts_1_5_mg_pla	Tertile	T3	ACC_day_MVPA_bts_1_5_mg_plaCat3	measurement_quality_sensitivity	Measurement Quality Sensitivity	0.91 [0.59;1.40]	0.666474094714819	0.664519716523434	Inverse	35	31875	95586	141	FALSE	sex + race + tdi + smoking + alcohol + all_cancer_fh + season + bmi + dm + wear_dur_def_proto_day + N_valid_days
Ovarian cancer	Ovarian	Physical Activity	Acceleration in 5-10 Min MVPA Bouts (Plain)	ACC_day_MVPA_bts_5_10_mg_pla	Tertile	T2	ACC_day_MVPA_bts_5_10_mg_plaCat2	measurement_quality_sensitivity	Measurement Quality Sensitivity	1.09 [0.73;1.62]	0.669796440847198	0.326106761057376	Positive	48	31712	95102	140	FALSE	sex + race + tdi + smoking + alcohol + all_cancer_fh + season + bmi + dm + wear_dur_def_proto_day + N_valid_days
Ovarian cancer	Ovarian	Physical Activity	Total Inactivity Duration (Weighted)	dur_day_total_IN_min_wei	Tertile	T3	dur_day_total_IN_min_weiCat3	measurement_quality_sensitivity	Measurement Quality Sensitivity	1.10 [0.71;1.71]	0.672460993860253	0.609506606916955	Positive	38	31862	95608	141	FALSE	sex + race + tdi + smoking + alcohol + all_cancer_fh + season + bmi + dm + wear_dur_def_proto_day + N_valid_days
Ovarian cancer	Ovarian	Physical Activity	Total Vigorous Physical Activity Duration (Weighted)	dur_day_total_VIG_min_wei	Tertile	T3	dur_day_total_VIG_min_weiCat3	measurement_quality_sensitivity	Measurement Quality Sensitivity	1.10 [0.71;1.70]	0.682568125807847	0.945996156093176	Positive	38	31884	95608	141	FALSE	sex + race + tdi + smoking + alcohol + all_cancer_fh + season + bmi + dm + wear_dur_def_proto_day + N_valid_days
Ovarian cancer	Ovarian	Physical Activity	Number of 60-90 Min Inactivity Bouts (Weighted)	Nbouts_day_IN_bts_60_90_wei	Tertile	T2	Nbouts_day_IN_bts_60_90_weiCat2	measurement_quality_sensitivity	Measurement Quality Sensitivity	0.92 [0.63;1.35]	0.683426133075532	0.0357296614507213	Inverse	51	31870	95608	141	FALSE	sex + race + tdi + smoking + alcohol + all_cancer_fh + season + bmi + dm + wear_dur_def_proto_day + N_valid_days
Ovarian cancer	Ovarian	Physical Activity	Total LIPA Duration (Weighted)	dur_day_total_LIG_min_wei	Tertile	T3	dur_day_total_LIG_min_weiCat3	measurement_quality_sensitivity	Measurement Quality Sensitivity	0.92 [0.61;1.39]	0.701338635984758	0.776927438941308	Inverse	56	31863	95608	141	FALSE	sex + race + tdi + smoking + alcohol + all_cancer_fh + season + bmi + dm + wear_dur_def_proto_day + N_valid_days
Ovarian cancer	Ovarian	Physical Activity	Number of 5-10 Min LIPA Bouts (Weighted)	Nbouts_day_LIG_bts_5_10_wei	Tertile	T3	Nbouts_day_LIG_bts_5_10_weiCat3	measurement_quality_sensitivity	Measurement Quality Sensitivity	0.93 [0.63;1.37]	0.705075027325706	0.874104018949241	Inverse	58	31863	95608	141	FALSE	sex + race + tdi + smoking + alcohol + all_cancer_fh + season + bmi + dm + wear_dur_def_proto_day + N_valid_days
Ovarian cancer	Ovarian	Physical Activity	Acceleration in 20-30 Min Inactivity Bouts (Plain)	ACC_day_IN_bts_20_30_mg_pla	Tertile	T3	ACC_day_IN_bts_20_30_mg_plaCat3	measurement_quality_sensitivity	Measurement Quality Sensitivity	0.93 [0.62;1.40]	0.72450915958946	0.723422067141514	Inverse	46	31856	95582	141	FALSE	sex + race + tdi + smoking + alcohol + all_cancer_fh + season + bmi + dm + wear_dur_def_proto_day + N_valid_days
Ovarian cancer	Ovarian	Physical Activity	Acceleration in 5-10 Min LIPA Bouts (Weighted)	ACC_day_LIG_bts_5_10_mg_wei	Tertile	T3	ACC_day_LIG_bts_5_10_mg_weiCat3	measurement_quality_sensitivity	Measurement Quality Sensitivity	0.93 [0.61;1.41]	0.726350527300804	0.711881678076891	Inverse	48	31872	95603	141	FALSE	sex + race + tdi + smoking + alcohol + all_cancer_fh + season + bmi + dm + wear_dur_def_proto_day + N_valid_days
Ovarian cancer	Ovarian	Physical Activity	Acceleration in 10-20 Min Inactivity Bouts (Plain)	ACC_day_IN_bts_10_20_mg_pla	Tertile	T2	ACC_day_IN_bts_10_20_mg_plaCat2	measurement_quality_sensitivity	Measurement Quality Sensitivity	1.07 [0.72;1.59]	0.732189331058331	0.544284787382469	Positive	52	31870	95601	141	FALSE	sex + race + tdi + smoking + alcohol + all_cancer_fh + season + bmi + dm + wear_dur_def_proto_day + N_valid_days
Ovarian cancer	Ovarian	Physical Activity	Duration in 30-60 Min Inactivity Bouts (Plain)	dur_day_IN_bts_30_60_min_pla	Tertile	T2	dur_day_IN_bts_30_60_min_plaCat2	measurement_quality_sensitivity	Measurement Quality Sensitivity	0.93 [0.61;1.42]	0.74451906040615	0.168526895776226	Inverse	42	31873	95608	141	FALSE	sex + race + tdi + smoking + alcohol + all_cancer_fh + season + bmi + dm + wear_dur_def_proto_day + N_valid_days
Ovarian cancer	Ovarian	Physical Activity	Total Vigorous Physical Activity Duration (Plain)	dur_day_total_VIG_min_pla	Tertile	T3	dur_day_total_VIG_min_plaCat3	measurement_quality_sensitivity	Measurement Quality Sensitivity	1.07 [0.69;1.66]	0.756395655588982	0.971449478156577	Positive	38	31883	95608	141	FALSE	sex + race + tdi + smoking + alcohol + all_cancer_fh + season + bmi + dm + wear_dur_def_proto_day + N_valid_days
Ovarian cancer	Ovarian	Physical Activity	Total Inactivity Acceleration (Weighted)	ACC_day_total_IN_mg_wei	Tertile	T3	ACC_day_total_IN_mg_weiCat3	measurement_quality_sensitivity	Measurement Quality Sensitivity	1.07 [0.70;1.63]	0.759285876504516	0.760858943908692	Positive	52	31868	95608	141	FALSE	sex + race + tdi + smoking + alcohol + all_cancer_fh + season + bmi + dm + wear_dur_def_proto_day + N_valid_days
Ovarian cancer	Ovarian	Physical Activity	Number of 10-20 Min Inactivity Bouts (Weighted)	Nbouts_day_IN_bts_10_20_wei	Tertile	T2	Nbouts_day_IN_bts_10_20_weiCat2	measurement_quality_sensitivity	Measurement Quality Sensitivity	1.07 [0.71;1.60]	0.762362940986791	0.66962686355943	Positive	50	31877	95608	141	FALSE	sex + race + tdi + smoking + alcohol + all_cancer_fh + season + bmi + dm + wear_dur_def_proto_day + N_valid_days
Ovarian cancer	Ovarian	Step Count	MVPA Steps	mean_mvpa_steps	Tertile	T2	mean_mvpa_stepsCat2	measurement_quality_sensitivity	Measurement Quality Sensitivity	0.94 [0.60;1.45]	0.763350332433175	0.181458588156503	Inverse	42	31878	95608	141	FALSE	sex + race + tdi + smoking + alcohol + all_cancer_fh + season + bmi + dm + wear_dur_def_proto_day + N_valid_days
Ovarian cancer	Ovarian	Physical Activity	Total Inactivity Acceleration (Plain)	ACC_day_total_IN_mg_pla	Tertile	T3	ACC_day_total_IN_mg_plaCat3	measurement_quality_sensitivity	Measurement Quality Sensitivity	0.94 [0.61;1.44]	0.76348357410809	0.730525701491235	Inverse	47	31869	95608	141	FALSE	sex + race + tdi + smoking + alcohol + all_cancer_fh + season + bmi + dm + wear_dur_def_proto_day + N_valid_days
Ovarian cancer	Ovarian	Physical Activity	Acceleration in 5-10 Min LIPA Bouts (Plain)	ACC_day_LIG_bts_5_10_mg_pla	Tertile	T3	ACC_day_LIG_bts_5_10_mg_plaCat3	measurement_quality_sensitivity	Measurement Quality Sensitivity	0.94 [0.62;1.42]	0.776900691272617	0.770950658566478	Inverse	50	31875	95603	141	FALSE	sex + race + tdi + smoking + alcohol + all_cancer_fh + season + bmi + dm + wear_dur_def_proto_day + N_valid_days
Ovarian cancer	Ovarian	Physical Activity	Duration in 10-Min LIPA Bouts (Weighted)	dur_day_LIG_bts_10_min_wei	Tertile	T3	dur_day_LIG_bts_10_min_weiCat3	measurement_quality_sensitivity	Measurement Quality Sensitivity	0.94 [0.63;1.42]	0.777212675033338	0.929982690559307	Inverse	62	31860	95608	141	FALSE	sex + race + tdi + smoking + alcohol + all_cancer_fh + season + bmi + dm + wear_dur_def_proto_day + N_valid_days
Ovarian cancer	Ovarian	Physical Activity	Duration in 5-10 Min MVPA Bouts (Plain)	dur_day_MVPA_bts_5_10_min_pla	Tertile	T3	dur_day_MVPA_bts_5_10_min_plaCat3	measurement_quality_sensitivity	Measurement Quality Sensitivity	1.06 [0.70;1.62]	0.777659727406819	0.773413700302679	Positive	54	31870	95608	141	FALSE	sex + race + tdi + smoking + alcohol + all_cancer_fh + season + bmi + dm + wear_dur_def_proto_day + N_valid_days
Ovarian cancer	Ovarian	Physical Activity	Total Vigorous Physical Activity Acceleration (Plain)	ACC_day_total_VIG_mg_pla	Tertile	T3	ACC_day_total_VIG_mg_plaCat3	measurement_quality_sensitivity	Measurement Quality Sensitivity	1.07 [0.65;1.76]	0.778109341814868	0.792675654815787	Positive	29	23043	69104	97	FALSE	sex + race + tdi + smoking + alcohol + all_cancer_fh + season + bmi + dm + wear_dur_def_proto_day + N_valid_days
Ovarian cancer	Ovarian	Physical Activity	Duration in 5-10 Min LIPA Bouts (Plain)	dur_day_LIG_bts_5_10_min_pla	Tertile	T3	dur_day_LIG_bts_5_10_min_plaCat3	measurement_quality_sensitivity	Measurement Quality Sensitivity	0.95 [0.64;1.40]	0.786306586829573	0.940692646809248	Inverse	58	31865	95608	141	FALSE	sex + race + tdi + smoking + alcohol + all_cancer_fh + season + bmi + dm + wear_dur_def_proto_day + N_valid_days
Ovarian cancer	Ovarian	Physical Activity	Acceleration in 1-5 Min MVPA Bouts (Weighted)	ACC_day_MVPA_bts_1_5_mg_wei	Tertile	T2	ACC_day_MVPA_bts_1_5_mg_weiCat2	measurement_quality_sensitivity	Measurement Quality Sensitivity	0.95 [0.64;1.40]	0.795217850946138	0.656309656783651	Inverse	48	31872	95586	141	FALSE	sex + race + tdi + smoking + alcohol + all_cancer_fh + season + bmi + dm + wear_dur_def_proto_day + N_valid_days
Ovarian cancer	Ovarian	Physical Activity	Total Vigorous Physical Activity Acceleration (Plain)	ACC_day_total_VIG_mg_pla	Tertile	T2	ACC_day_total_VIG_mg_plaCat2	measurement_quality_sensitivity	Measurement Quality Sensitivity	1.06 [0.66;1.72]	0.797260186695559	0.792675654815787	Positive	32	23032	69104	97	FALSE	sex + race + tdi + smoking + alcohol + all_cancer_fh + season + bmi + dm + wear_dur_def_proto_day + N_valid_days
Ovarian cancer	Ovarian	Physical Activity	Total LIPA Acceleration (Plain)	ACC_day_total_LIG_mg_pla	Tertile	T2	ACC_day_total_LIG_mg_plaCat2	measurement_quality_sensitivity	Measurement Quality Sensitivity	1.06 [0.69;1.63]	0.797420989474128	0.660213487193719	Positive	46	31869	95608	141	FALSE	sex + race + tdi + smoking + alcohol + all_cancer_fh + season + bmi + dm + wear_dur_def_proto_day + N_valid_days
Ovarian cancer	Ovarian	Light	Night Light	night_light	Tertile	T2	night_lightCat2	measurement_quality_sensitivity	Measurement Quality Sensitivity	1.05 [0.70;1.59]	0.79872490012836606	0.889450231734971	Positive	49	31608	94842	140	FALSE	sex + race + tdi + smoking + alcohol + all_cancer_fh + season + bmi + dm + wear_dur_def_proto_day + N_valid_days
Ovarian cancer	Ovarian	Physical Activity	Acceleration in 1-5 Min MVPA Bouts (Plain)	ACC_day_MVPA_bts_1_5_mg_pla	Tertile	T2	ACC_day_MVPA_bts_1_5_mg_plaCat2	measurement_quality_sensitivity	Measurement Quality Sensitivity	0.95 [0.65;1.40]	0.803235162765397	0.664519716523434	Inverse	48	31870	95586	141	FALSE	sex + race + tdi + smoking + alcohol + all_cancer_fh + season + bmi + dm + wear_dur_def_proto_day + N_valid_days
Ovarian cancer	Ovarian	Physical Activity	Total Moderate Physical Activity Acceleration (Plain)	ACC_day_total_MOD_mg_pla	Tertile	T2	ACC_day_total_MOD_mg_plaCat2	measurement_quality_sensitivity	Measurement Quality Sensitivity	1.05 [0.70;1.57]	0.80374792547207	0.422559334242619	Positive	46	31873	95595	141	FALSE	sex + race + tdi + smoking + alcohol + all_cancer_fh + season + bmi + dm + wear_dur_def_proto_day + N_valid_days
Ovarian cancer	Ovarian	Physical Activity	Duration in 60-90 Min Inactivity Bouts (Plain)	dur_day_IN_bts_60_90_min_pla	Tertile	T2	dur_day_IN_bts_60_90_min_plaCat2	measurement_quality_sensitivity	Measurement Quality Sensitivity	0.96 [0.65;1.40]	0.822553838321079	0.0932699396386654	Inverse	51	31865	95608	141	FALSE	sex + race + tdi + smoking + alcohol + all_cancer_fh + season + bmi + dm + wear_dur_def_proto_day + N_valid_days
Ovarian cancer	Ovarian	Physical Activity	Acceleration in 10-Min MVPA Bouts (Weighted)	ACC_day_MVPA_bts_10_mg_wei	Tertile	T3	ACC_day_MVPA_bts_10_mg_weiCat3	measurement_quality_sensitivity	Measurement Quality Sensitivity	0.95 [0.59;1.51]	0.822863599090905	0.756289116607754	Inverse	30	30763	92252	139	FALSE	sex + race + tdi + smoking + alcohol + all_cancer_fh + season + bmi + dm + wear_dur_def_proto_day + N_valid_days
Ovarian cancer	Ovarian	Light	Morning Light	morning_light	Tertile	T3	morning_lightCat3	measurement_quality_sensitivity	Measurement Quality Sensitivity	1.05 [0.67;1.65]	0.823338398887108	0.720473376468017	Positive	47	31628	94842	140	FALSE	sex + race + tdi + smoking + alcohol + all_cancer_fh + season + bmi + dm + wear_dur_def_proto_day + N_valid_days
Ovarian cancer	Ovarian	Physical Activity	Number of 10-Min LIPA Bouts (Plain)	Nbouts_day_LIG_bts_10_pla	Tertile	T2	Nbouts_day_LIG_bts_10_plaCat2	measurement_quality_sensitivity	Measurement Quality Sensitivity	1.05 [0.68;1.62]	0.82594164586804	0.875139556254712	Positive	50	31865	95608	141	FALSE	sex + race + tdi + smoking + alcohol + all_cancer_fh + season + bmi + dm + wear_dur_def_proto_day + N_valid_days
Ovarian cancer	Ovarian	Physical Activity	Unbouted Inactivity Acceleration (Weighted)	ACC_day_IN_unbt_mg_wei	Tertile	T2	ACC_day_IN_unbt_mg_weiCat2	measurement_quality_sensitivity	Measurement Quality Sensitivity	1.05 [0.70;1.56]	0.828575496521302	0.646083575821283	Positive	51	31863	95603	141	FALSE	sex + race + tdi + smoking + alcohol + all_cancer_fh + season + bmi + dm + wear_dur_def_proto_day + N_valid_days
Ovarian cancer	Ovarian	Physical Activity	Acceleration in 10-Min MVPA Bouts (Plain)	ACC_day_MVPA_bts_10_mg_pla	Tertile	T3	ACC_day_MVPA_bts_10_mg_plaCat3	measurement_quality_sensitivity	Measurement Quality Sensitivity	0.95 [0.60;1.52]	0.83100396274834	0.767342471056425	Inverse	30	30763	92252	139	FALSE	sex + race + tdi + smoking + alcohol + all_cancer_fh + season + bmi + dm + wear_dur_def_proto_day + N_valid_days
Ovarian cancer	Ovarian	Physical Activity	Number of 10-Min LIPA Bouts (Weighted)	Nbouts_day_LIG_bts_10_wei	Tertile	T3	Nbouts_day_LIG_bts_10_weiCat3	measurement_quality_sensitivity	Measurement Quality Sensitivity	0.95 [0.62;1.46]	0.831439618163327	0.812362322387495	Inverse	56	31860	95608	141	FALSE	sex + race + tdi + smoking + alcohol + all_cancer_fh + season + bmi + dm + wear_dur_def_proto_day + N_valid_days
Ovarian cancer	Ovarian	Step Count	Peak 30-Minute Cadence	mean_peak_30min_cadence	Tertile	T3	mean_peak_30min_cadenceCat3	measurement_quality_sensitivity	Measurement Quality Sensitivity	1.05 [0.67;1.64]	0.834926146240826	0.91242453728764	Positive	44	31881	95608	141	FALSE	sex + race + tdi + smoking + alcohol + all_cancer_fh + season + bmi + dm + wear_dur_def_proto_day + N_valid_days
Ovarian cancer	Ovarian	Physical Activity	Number of 5-10 Min MVPA Bouts (Weighted)	Nbouts_day_MVPA_bts_5_10_wei	Tertile	T3	Nbouts_day_MVPA_bts_5_10_weiCat3	measurement_quality_sensitivity	Measurement Quality Sensitivity	1.04 [0.68;1.60]	0.844207627536065	0.893556968824986	Positive	52	31866	95608	141	FALSE	sex + race + tdi + smoking + alcohol + all_cancer_fh + season + bmi + dm + wear_dur_def_proto_day + N_valid_days
Ovarian cancer	Ovarian	Physical Activity	Number of 5-10 Min MVPA Bouts (Plain)	Nbouts_day_MVPA_bts_5_10_pla	Tertile	T2	Nbouts_day_MVPA_bts_5_10_plaCat2	measurement_quality_sensitivity	Measurement Quality Sensitivity	0.96 [0.63;1.46]	0.850639484400559	0.86322550353276	Inverse	45	31878	95608	141	FALSE	sex + race + tdi + smoking + alcohol + all_cancer_fh + season + bmi + dm + wear_dur_def_proto_day + N_valid_days
Ovarian cancer	Ovarian	Physical Activity	Number of 5-10 Min MVPA Bouts (Plain)	Nbouts_day_MVPA_bts_5_10_pla	Tertile	T3	Nbouts_day_MVPA_bts_5_10_plaCat3	measurement_quality_sensitivity	Measurement Quality Sensitivity	0.96 [0.63;1.46]	0.8510778221643	0.86322550353276	Inverse	52	31865	95608	141	FALSE	sex + race + tdi + smoking + alcohol + all_cancer_fh + season + bmi + dm + wear_dur_def_proto_day + N_valid_days
Ovarian cancer	Ovarian	Physical Activity	Total Inactivity Acceleration (Weighted)	ACC_day_total_IN_mg_wei	Tertile	T2	ACC_day_total_IN_mg_weiCat2	measurement_quality_sensitivity	Measurement Quality Sensitivity	1.04 [0.68;1.58]	0.85455174549261	0.760858943908692	Positive	48	31878	95608	141	FALSE	sex + race + tdi + smoking + alcohol + all_cancer_fh + season + bmi + dm + wear_dur_def_proto_day + N_valid_days
Ovarian cancer	Ovarian	Physical Activity	Acceleration in 20-30 Min Inactivity Bouts (Weighted)	ACC_day_IN_bts_20_30_mg_wei	Tertile	T2	ACC_day_IN_bts_20_30_mg_weiCat2	measurement_quality_sensitivity	Measurement Quality Sensitivity	0.96 [0.65;1.43]	0.859180245963621	0.372803852214096	Inverse	49	31856	95582	141	FALSE	sex + race + tdi + smoking + alcohol + all_cancer_fh + season + bmi + dm + wear_dur_def_proto_day + N_valid_days
Ovarian cancer	Ovarian	Physical Activity	Acceleration in 60-90 Min Inactivity Bouts (Weighted)	ACC_day_IN_bts_60_90_mg_wei	Tertile	T2	ACC_day_IN_bts_60_90_mg_weiCat2	measurement_quality_sensitivity	Measurement Quality Sensitivity	0.97 [0.65;1.44]	0.864269807680263	0.45115144221087	Inverse	47	31743	95248	141	FALSE	sex + race + tdi + smoking + alcohol + all_cancer_fh + season + bmi + dm + wear_dur_def_proto_day + N_valid_days
Ovarian cancer	Ovarian	Physical Activity	Total Moderate Physical Activity Duration (Weighted)	dur_day_total_MOD_min_wei	Tertile	T3	dur_day_total_MOD_min_weiCat3	measurement_quality_sensitivity	Measurement Quality Sensitivity	1.04 [0.67;1.61]	0.865439037608754	0.943588294359941	Positive	47	31880	95608	141	FALSE	sex + race + tdi + smoking + alcohol + all_cancer_fh + season + bmi + dm + wear_dur_def_proto_day + N_valid_days
Ovarian cancer	Ovarian	Physical Activity	Duration in 5-10 Min MVPA Bouts (Weighted)	dur_day_MVPA_bts_5_10_min_wei	Tertile	T3	dur_day_MVPA_bts_5_10_min_weiCat3	measurement_quality_sensitivity	Measurement Quality Sensitivity	1.04 [0.68;1.57]	0.871250888404994	0.844408836524507	Positive	54	31871	95608	141	FALSE	sex + race + tdi + smoking + alcohol + all_cancer_fh + season + bmi + dm + wear_dur_def_proto_day + N_valid_days
Ovarian cancer	Ovarian	Physical Activity	Acceleration in 90-Min Inactivity Bouts (Weighted)	ACC_day_IN_bts_90_mg_wei	Tertile	T3	ACC_day_IN_bts_90_mg_weiCat3	measurement_quality_sensitivity	Measurement Quality Sensitivity	1.03 [0.68;1.57]	0.873162037711885	0.903804813872231	Positive	46	31178	93513	138	FALSE	sex + race + tdi + smoking + alcohol + all_cancer_fh + season + bmi + dm + wear_dur_def_proto_day + N_valid_days
Ovarian cancer	Ovarian	Step Count	Total Steps	mean_total_steps	Tertile	T3	mean_total_stepsCat3	measurement_quality_sensitivity	Measurement Quality Sensitivity	1.03 [0.67;1.59]	0.875818885428834	0.77303411905599	Positive	55	31872	95608	141	FALSE	sex + race + tdi + smoking + alcohol + all_cancer_fh + season + bmi + dm + wear_dur_def_proto_day + N_valid_days
Ovarian cancer	Ovarian	Physical Activity	Duration in 20-30 Min Inactivity Bouts (Weighted)	dur_day_IN_bts_20_30_min_wei	Tertile	T2	dur_day_IN_bts_20_30_min_weiCat2	measurement_quality_sensitivity	Measurement Quality Sensitivity	1.03 [0.69;1.56]	0.877282048652257	0.496257482398285	Positive	47	31869	95608	141	FALSE	sex + race + tdi + smoking + alcohol + all_cancer_fh + season + bmi + dm + wear_dur_def_proto_day + N_valid_days
Ovarian cancer	Ovarian	Light	Afternoon Light	afternoon_light	Tertile	T3	afternoon_lightCat3	measurement_quality_sensitivity	Measurement Quality Sensitivity	0.97 [0.61;1.52]	0.88222950870168	0.761736543022576	Inverse	49	31629	94842	140	FALSE	sex + race + tdi + smoking + alcohol + all_cancer_fh + season + bmi + dm + wear_dur_def_proto_day + N_valid_days
Ovarian cancer	Ovarian	Light	Nighttime Light	nighttime_light	Tertile	T3	nighttime_lightCat3	measurement_quality_sensitivity	Measurement Quality Sensitivity	1.03 [0.68;1.56]	0.886630806440645	0.551817221734933	Positive	49	31620	94842	140	FALSE	sex + race + tdi + smoking + alcohol + all_cancer_fh + season + bmi + dm + wear_dur_def_proto_day + N_valid_days
Ovarian cancer	Ovarian	Physical Activity	Duration in 5-10 Min LIPA Bouts (Weighted)	dur_day_LIG_bts_5_10_min_wei	Tertile	T3	dur_day_LIG_bts_5_10_min_weiCat3	measurement_quality_sensitivity	Measurement Quality Sensitivity	0.97 [0.65;1.45]	0.891873237349733	0.982754080687947	Inverse	57	31867	95608	141	FALSE	sex + race + tdi + smoking + alcohol + all_cancer_fh + season + bmi + dm + wear_dur_def_proto_day + N_valid_days
Ovarian cancer	Ovarian	Physical Activity	Total Vigorous Physical Activity Acceleration (Weighted)	ACC_day_total_VIG_mg_wei	Tertile	T2	ACC_day_total_VIG_mg_weiCat2	measurement_quality_sensitivity	Measurement Quality Sensitivity	0.97 [0.60;1.56]	0.905903743832213	0.916179927788468	Inverse	31	23029	69104	97	FALSE	sex + race + tdi + smoking + alcohol + all_cancer_fh + season + bmi + dm + wear_dur_def_proto_day + N_valid_days
Ovarian cancer	Ovarian	Physical Activity	Duration in 5-10 Min MVPA Bouts (Weighted)	dur_day_MVPA_bts_5_10_min_wei	Tertile	T2	dur_day_MVPA_bts_5_10_min_weiCat2	measurement_quality_sensitivity	Measurement Quality Sensitivity	0.97 [0.64;1.49]	0.906788752582174	0.844408836524507	Inverse	44	31872	95608	141	FALSE	sex + race + tdi + smoking + alcohol + all_cancer_fh + season + bmi + dm + wear_dur_def_proto_day + N_valid_days
Ovarian cancer	Ovarian	Physical Activity	Total Vigorous Physical Activity Acceleration (Weighted)	ACC_day_total_VIG_mg_wei	Tertile	T3	ACC_day_total_VIG_mg_weiCat3	measurement_quality_sensitivity	Measurement Quality Sensitivity	0.97 [0.59;1.59]	0.909028290052501	0.916179927788468	Inverse	28	23043	69104	97	FALSE	sex + race + tdi + smoking + alcohol + all_cancer_fh + season + bmi + dm + wear_dur_def_proto_day + N_valid_days
Ovarian cancer	Ovarian	Physical Activity	Duration in 5-10 Min MVPA Bouts (Plain)	dur_day_MVPA_bts_5_10_min_pla	Tertile	T2	dur_day_MVPA_bts_5_10_min_plaCat2	measurement_quality_sensitivity	Measurement Quality Sensitivity	1.02 [0.67;1.57]	0.913420867923336	0.773413700302679	Positive	45	31873	95608	141	FALSE	sex + race + tdi + smoking + alcohol + all_cancer_fh + season + bmi + dm + wear_dur_def_proto_day + N_valid_days
Ovarian cancer	Ovarian	Physical Activity	Acceleration in 5-10 Min LIPA Bouts (Plain)	ACC_day_LIG_bts_5_10_mg_pla	Tertile	T2	ACC_day_LIG_bts_5_10_mg_plaCat2	measurement_quality_sensitivity	Measurement Quality Sensitivity	1.02 [0.67;1.55]	0.921664982635547	0.770950658566478	Positive	48	31867	95603	141	FALSE	sex + race + tdi + smoking + alcohol + all_cancer_fh + season + bmi + dm + wear_dur_def_proto_day + N_valid_days
Ovarian cancer	Ovarian	Physical Activity	Duration in 1-5 Min LIPA Bouts (Weighted)	dur_day_LIG_bts_1_5_min_wei	Tertile	T2	dur_day_LIG_bts_1_5_min_weiCat2	measurement_quality_sensitivity	Measurement Quality Sensitivity	0.98 [0.66;1.45]	0.924001019552068	0.123835058670926	Inverse	53	31869	95608	141	FALSE	sex + race + tdi + smoking + alcohol + all_cancer_fh + season + bmi + dm + wear_dur_def_proto_day + N_valid_days
Ovarian cancer	Ovarian	Physical Activity	Number of 10-20 Min Inactivity Bouts (Plain)	Nbouts_day_IN_bts_10_20_pla	Tertile	T3	Nbouts_day_IN_bts_10_20_plaCat3	measurement_quality_sensitivity	Measurement Quality Sensitivity	0.98 [0.64;1.50]	0.924585078563243	0.896819866115171	Inverse	44	31859	95608	141	FALSE	sex + race + tdi + smoking + alcohol + all_cancer_fh + season + bmi + dm + wear_dur_def_proto_day + N_valid_days
Ovarian cancer	Ovarian	Physical Activity	Number of 10-Min LIPA Bouts (Plain)	Nbouts_day_LIG_bts_10_pla	Tertile	T3	Nbouts_day_LIG_bts_10_plaCat3	measurement_quality_sensitivity	Measurement Quality Sensitivity	0.98 [0.64;1.51]	0.934257385230064	0.875139556254712	Inverse	56	31859	95608	141	FALSE	sex + race + tdi + smoking + alcohol + all_cancer_fh + season + bmi + dm + wear_dur_def_proto_day + N_valid_days
Ovarian cancer	Ovarian	Physical Activity	Acceleration in 20-30 Min Inactivity Bouts (Plain)	ACC_day_IN_bts_20_30_mg_pla	Tertile	T2	ACC_day_IN_bts_20_30_mg_plaCat2	measurement_quality_sensitivity	Measurement Quality Sensitivity	0.98 [0.66;1.47]	0.934548076488552	0.723422067141514	Inverse	48	31861	95582	141	FALSE	sex + race + tdi + smoking + alcohol + all_cancer_fh + season + bmi + dm + wear_dur_def_proto_day + N_valid_days
Ovarian cancer	Ovarian	Physical Activity	Overall Acceleration	ENMO_fullRecordingMean	Tertile	T3	ENMO_fullRecordingMeanCat3	measurement_quality_sensitivity	Measurement Quality Sensitivity	1.02 [0.65;1.59]	0.941291675535806	0.988588546880568	Positive	45	31878	95608	141	FALSE	sex + race + tdi + smoking + alcohol + all_cancer_fh + season + bmi + dm + wear_dur_def_proto_day + N_valid_days
Ovarian cancer	Ovarian	Physical Activity	Total Moderate Physical Activity Duration (Plain)	dur_day_total_MOD_min_pla	Tertile	T3	dur_day_total_MOD_min_plaCat3	measurement_quality_sensitivity	Measurement Quality Sensitivity	1.02 [0.65;1.57]	0.946838240806767	0.959733440253981	Positive	46	31880	95608	141	FALSE	sex + race + tdi + smoking + alcohol + all_cancer_fh + season + bmi + dm + wear_dur_def_proto_day + N_valid_days
Ovarian cancer	Ovarian	Physical Activity	Acceleration in 90-Min Inactivity Bouts (Plain)	ACC_day_IN_bts_90_mg_pla	Tertile	T3	ACC_day_IN_bts_90_mg_plaCat3	measurement_quality_sensitivity	Measurement Quality Sensitivity	1.01 [0.66;1.54]	0.955190120872009	0.986542764085078	Positive	44	31177	93513	138	FALSE	sex + race + tdi + smoking + alcohol + all_cancer_fh + season + bmi + dm + wear_dur_def_proto_day + N_valid_days
Ovarian cancer	Ovarian	Light	Night Light	night_light	Tertile	T3	night_lightCat3	measurement_quality_sensitivity	Measurement Quality Sensitivity	0.99 [0.66;1.51]	0.976449028644489	0.889450231734971	Inverse	48	31621	94842	140	FALSE	sex + race + tdi + smoking + alcohol + all_cancer_fh + season + bmi + dm + wear_dur_def_proto_day + N_valid_days
Ovarian cancer	Ovarian	Physical Activity	Unbouted Inactivity Acceleration (Plain)	ACC_day_IN_unbt_mg_pla	Tertile	T2	ACC_day_IN_unbt_mg_plaCat2	measurement_quality_sensitivity	Measurement Quality Sensitivity	1.00 [0.67;1.50]	0.983533471136882	0.565519287117108	Positive	50	31861	95603	141	FALSE	sex + race + tdi + smoking + alcohol + all_cancer_fh + season + bmi + dm + wear_dur_def_proto_day + N_valid_days
Ovarian cancer	Ovarian	Physical Activity	Number of 10-Min LIPA Bouts (Weighted)	Nbouts_day_LIG_bts_10_wei	Tertile	T2	Nbouts_day_LIG_bts_10_weiCat2	measurement_quality_sensitivity	Measurement Quality Sensitivity	1.00 [0.65;1.54]	0.987705953676704	0.812362322387495	Inverse	49	31863	95608	141	FALSE	sex + race + tdi + smoking + alcohol + all_cancer_fh + season + bmi + dm + wear_dur_def_proto_day + N_valid_days
Ovarian cancer	Ovarian	Physical Activity	Acceleration in 1-5 Min LIPA Bouts (Plain)	ACC_day_LIG_bts_1_5_mg_pla	Tertile	T1	ACC_day_LIG_bts_1_5_mg_plaCat1	measurement_quality_sensitivity	Measurement Quality Sensitivity	Reference	NA	0.362942643938004	Neutral	37	31861	95607	141	FALSE	sex + race + tdi + smoking + alcohol + all_cancer_fh + season + bmi + dm + wear_dur_def_proto_day + N_valid_days
Ovarian cancer	Ovarian	Physical Activity	Acceleration in 1-5 Min LIPA Bouts (Weighted)	ACC_day_LIG_bts_1_5_mg_wei	Tertile	T1	ACC_day_LIG_bts_1_5_mg_weiCat1	measurement_quality_sensitivity	Measurement Quality Sensitivity	Reference	NA	0.604121660080161	Neutral	37	31860	95607	141	FALSE	sex + race + tdi + smoking + alcohol + all_cancer_fh + season + bmi + dm + wear_dur_def_proto_day + N_valid_days
Ovarian cancer	Ovarian	Physical Activity	Acceleration in 1-5 Min MVPA Bouts (Plain)	ACC_day_MVPA_bts_1_5_mg_pla	Tertile	T1	ACC_day_MVPA_bts_1_5_mg_plaCat1	measurement_quality_sensitivity	Measurement Quality Sensitivity	Reference	NA	0.664519716523434	Neutral	58	31841	95586	141	FALSE	sex + race + tdi + smoking + alcohol + all_cancer_fh + season + bmi + dm + wear_dur_def_proto_day + N_valid_days
Ovarian cancer	Ovarian	Physical Activity	Acceleration in 1-5 Min MVPA Bouts (Weighted)	ACC_day_MVPA_bts_1_5_mg_wei	Tertile	T1	ACC_day_MVPA_bts_1_5_mg_weiCat1	measurement_quality_sensitivity	Measurement Quality Sensitivity	Reference	NA	0.656309656783651	Neutral	58	31839	95586	141	FALSE	sex + race + tdi + smoking + alcohol + all_cancer_fh + season + bmi + dm + wear_dur_def_proto_day + N_valid_days
Ovarian cancer	Ovarian	Physical Activity	Acceleration in 10-20 Min Inactivity Bouts (Plain)	ACC_day_IN_bts_10_20_mg_pla	Tertile	T1	ACC_day_IN_bts_10_20_mg_plaCat1	measurement_quality_sensitivity	Measurement Quality Sensitivity	Reference	NA	0.544284787382469	Neutral	46	31869	95601	141	FALSE	sex + race + tdi + smoking + alcohol + all_cancer_fh + season + bmi + dm + wear_dur_def_proto_day + N_valid_days
Ovarian cancer	Ovarian	Physical Activity	Acceleration in 10-20 Min Inactivity Bouts (Weighted)	ACC_day_IN_bts_10_20_mg_wei	Tertile	T1	ACC_day_IN_bts_10_20_mg_weiCat1	measurement_quality_sensitivity	Measurement Quality Sensitivity	Reference	NA	0.550138907238008	Neutral	45	31870	95601	141	FALSE	sex + race + tdi + smoking + alcohol + all_cancer_fh + season + bmi + dm + wear_dur_def_proto_day + N_valid_days
Ovarian cancer	Ovarian	Physical Activity	Acceleration in 10-Min LIPA Bouts (Plain)	ACC_day_LIG_bts_10_mg_pla	Tertile	T1	ACC_day_LIG_bts_10_mg_plaCat1	measurement_quality_sensitivity	Measurement Quality Sensitivity	Reference	NA	0.466635562315704	Neutral	40	31851	95582	141	FALSE	sex + race + tdi + smoking + alcohol + all_cancer_fh + season + bmi + dm + wear_dur_def_proto_day + N_valid_days
Ovarian cancer	Ovarian	Physical Activity	Acceleration in 10-Min LIPA Bouts (Weighted)	ACC_day_LIG_bts_10_mg_wei	Tertile	T1	ACC_day_LIG_bts_10_mg_weiCat1	measurement_quality_sensitivity	Measurement Quality Sensitivity	Reference	NA	0.540760693890596	Neutral	39	31850	95582	141	FALSE	sex + race + tdi + smoking + alcohol + all_cancer_fh + season + bmi + dm + wear_dur_def_proto_day + N_valid_days
Ovarian cancer	Ovarian	Physical Activity	Acceleration in 10-Min MVPA Bouts (Plain)	ACC_day_MVPA_bts_10_mg_pla	Tertile	T1	ACC_day_MVPA_bts_10_mg_plaCat1	measurement_quality_sensitivity	Measurement Quality Sensitivity	Reference	NA	0.767342471056425	Neutral	49	30737	92252	139	FALSE	sex + race + tdi + smoking + alcohol + all_cancer_fh + season + bmi + dm + wear_dur_def_proto_day + N_valid_days
Ovarian cancer	Ovarian	Physical Activity	Acceleration in 10-Min MVPA Bouts (Weighted)	ACC_day_MVPA_bts_10_mg_wei	Tertile	T1	ACC_day_MVPA_bts_10_mg_weiCat1	measurement_quality_sensitivity	Measurement Quality Sensitivity	Reference	NA	0.756289116607754	Neutral	49	30736	92252	139	FALSE	sex + race + tdi + smoking + alcohol + all_cancer_fh + season + bmi + dm + wear_dur_def_proto_day + N_valid_days
Ovarian cancer	Ovarian	Physical Activity	Acceleration in 20-30 Min Inactivity Bouts (Plain)	ACC_day_IN_bts_20_30_mg_pla	Tertile	T1	ACC_day_IN_bts_20_30_mg_plaCat1	measurement_quality_sensitivity	Measurement Quality Sensitivity	Reference	NA	0.723422067141514	Neutral	47	31865	95582	141	FALSE	sex + race + tdi + smoking + alcohol + all_cancer_fh + season + bmi + dm + wear_dur_def_proto_day + N_valid_days
Ovarian cancer	Ovarian	Physical Activity	Acceleration in 20-30 Min Inactivity Bouts (Weighted)	ACC_day_IN_bts_20_30_mg_wei	Tertile	T1	ACC_day_IN_bts_20_30_mg_weiCat1	measurement_quality_sensitivity	Measurement Quality Sensitivity	Reference	NA	0.372803852214096	Neutral	49	31868	95582	141	FALSE	sex + race + tdi + smoking + alcohol + all_cancer_fh + season + bmi + dm + wear_dur_def_proto_day + N_valid_days
Ovarian cancer	Ovarian	Physical Activity	Acceleration in 30-60 Min Inactivity Bouts (Plain)	ACC_day_IN_bts_30_60_mg_pla	Tertile	T1	ACC_day_IN_bts_30_60_mg_plaCat1	measurement_quality_sensitivity	Measurement Quality Sensitivity	Reference	NA	0.616159668867605	Neutral	43	31868	95593	141	FALSE	sex + race + tdi + smoking + alcohol + all_cancer_fh + season + bmi + dm + wear_dur_def_proto_day + N_valid_days
Ovarian cancer	Ovarian	Physical Activity	Acceleration in 30-60 Min Inactivity Bouts (Weighted)	ACC_day_IN_bts_30_60_mg_wei	Tertile	T1	ACC_day_IN_bts_30_60_mg_weiCat1	measurement_quality_sensitivity	Measurement Quality Sensitivity	Reference	NA	0.432240500352428	Neutral	39	31865	95593	141	FALSE	sex + race + tdi + smoking + alcohol + all_cancer_fh + season + bmi + dm + wear_dur_def_proto_day + N_valid_days
Ovarian cancer	Ovarian	Physical Activity	Acceleration in 5-10 Min LIPA Bouts (Plain)	ACC_day_LIG_bts_5_10_mg_pla	Tertile	T1	ACC_day_LIG_bts_5_10_mg_plaCat1	measurement_quality_sensitivity	Measurement Quality Sensitivity	Reference	NA	0.770950658566478	Neutral	43	31861	95603	141	FALSE	sex + race + tdi + smoking + alcohol + all_cancer_fh + season + bmi + dm + wear_dur_def_proto_day + N_valid_days
Ovarian cancer	Ovarian	Physical Activity	Acceleration in 5-10 Min LIPA Bouts (Weighted)	ACC_day_LIG_bts_5_10_mg_wei	Tertile	T1	ACC_day_LIG_bts_5_10_mg_weiCat1	measurement_quality_sensitivity	Measurement Quality Sensitivity	Reference	NA	0.711881678076891	Neutral	42	31862	95603	141	FALSE	sex + race + tdi + smoking + alcohol + all_cancer_fh + season + bmi + dm + wear_dur_def_proto_day + N_valid_days
Ovarian cancer	Ovarian	Physical Activity	Acceleration in 5-10 Min MVPA Bouts (Plain)	ACC_day_MVPA_bts_5_10_mg_pla	Tertile	T1	ACC_day_MVPA_bts_5_10_mg_plaCat1	measurement_quality_sensitivity	Measurement Quality Sensitivity	Reference	NA	0.326106761057376	Neutral	52	31682	95102	140	FALSE	sex + race + tdi + smoking + alcohol + all_cancer_fh + season + bmi + dm + wear_dur_def_proto_day + N_valid_days
Ovarian cancer	Ovarian	Physical Activity	Acceleration in 5-10 Min MVPA Bouts (Weighted)	ACC_day_MVPA_bts_5_10_mg_wei	Tertile	T1	ACC_day_MVPA_bts_5_10_mg_weiCat1	measurement_quality_sensitivity	Measurement Quality Sensitivity	Reference	NA	0.162836960261332	Neutral	50	31685	95102	140	FALSE	sex + race + tdi + smoking + alcohol + all_cancer_fh + season + bmi + dm + wear_dur_def_proto_day + N_valid_days
Ovarian cancer	Ovarian	Physical Activity	Acceleration in 60-90 Min Inactivity Bouts (Plain)	ACC_day_IN_bts_60_90_mg_pla	Tertile	T1	ACC_day_IN_bts_60_90_mg_plaCat1	measurement_quality_sensitivity	Measurement Quality Sensitivity	Reference	NA	0.226292148121251	Neutral	55	31749	95248	141	FALSE	sex + race + tdi + smoking + alcohol + all_cancer_fh + season + bmi + dm + wear_dur_def_proto_day + N_valid_days
Ovarian cancer	Ovarian	Physical Activity	Acceleration in 60-90 Min Inactivity Bouts (Weighted)	ACC_day_IN_bts_60_90_mg_wei	Tertile	T1	ACC_day_IN_bts_60_90_mg_weiCat1	measurement_quality_sensitivity	Measurement Quality Sensitivity	Reference	NA	0.45115144221087	Neutral	50	31752	95248	141	FALSE	sex + race + tdi + smoking + alcohol + all_cancer_fh + season + bmi + dm + wear_dur_def_proto_day + N_valid_days
Ovarian cancer	Ovarian	Physical Activity	Acceleration in 90-Min Inactivity Bouts (Plain)	ACC_day_IN_bts_90_mg_pla	Tertile	T1	ACC_day_IN_bts_90_mg_plaCat1	measurement_quality_sensitivity	Measurement Quality Sensitivity	Reference	NA	0.986542764085078	Neutral	44	31172	93513	138	FALSE	sex + race + tdi + smoking + alcohol + all_cancer_fh + season + bmi + dm + wear_dur_def_proto_day + N_valid_days
Ovarian cancer	Ovarian	Physical Activity	Acceleration in 90-Min Inactivity Bouts (Weighted)	ACC_day_IN_bts_90_mg_wei	Tertile	T1	ACC_day_IN_bts_90_mg_weiCat1	measurement_quality_sensitivity	Measurement Quality Sensitivity	Reference	NA	0.903804813872231	Neutral	45	31173	93513	138	FALSE	sex + race + tdi + smoking + alcohol + all_cancer_fh + season + bmi + dm + wear_dur_def_proto_day + N_valid_days
Ovarian cancer	Ovarian	Physical Activity	Unbouted Inactivity Acceleration (Plain)	ACC_day_IN_unbt_mg_pla	Tertile	T1	ACC_day_IN_unbt_mg_plaCat1	measurement_quality_sensitivity	Measurement Quality Sensitivity	Reference	NA	0.565519287117108	Neutral	46	31880	95603	141	FALSE	sex + race + tdi + smoking + alcohol + all_cancer_fh + season + bmi + dm + wear_dur_def_proto_day + N_valid_days
Ovarian cancer	Ovarian	Physical Activity	Unbouted Inactivity Acceleration (Weighted)	ACC_day_IN_unbt_mg_wei	Tertile	T1	ACC_day_IN_unbt_mg_weiCat1	measurement_quality_sensitivity	Measurement Quality Sensitivity	Reference	NA	0.646083575821283	Neutral	45	31881	95603	141	FALSE	sex + race + tdi + smoking + alcohol + all_cancer_fh + season + bmi + dm + wear_dur_def_proto_day + N_valid_days
Ovarian cancer	Ovarian	Physical Activity	Total Inactivity Acceleration (Plain)	ACC_day_total_IN_mg_pla	Tertile	T1	ACC_day_total_IN_mg_plaCat1	measurement_quality_sensitivity	Measurement Quality Sensitivity	Reference	NA	0.730525701491235	Neutral	42	31861	95608	141	FALSE	sex + race + tdi + smoking + alcohol + all_cancer_fh + season + bmi + dm + wear_dur_def_proto_day + N_valid_days
Ovarian cancer	Ovarian	Physical Activity	Total Inactivity Acceleration (Weighted)	ACC_day_total_IN_mg_wei	Tertile	T1	ACC_day_total_IN_mg_weiCat1	measurement_quality_sensitivity	Measurement Quality Sensitivity	Reference	NA	0.760858943908692	Neutral	41	31862	95608	141	FALSE	sex + race + tdi + smoking + alcohol + all_cancer_fh + season + bmi + dm + wear_dur_def_proto_day + N_valid_days
Ovarian cancer	Ovarian	Physical Activity	Total LIPA Acceleration (Plain)	ACC_day_total_LIG_mg_pla	Tertile	T1	ACC_day_total_LIG_mg_plaCat1	measurement_quality_sensitivity	Measurement Quality Sensitivity	Reference	NA	0.660213487193719	Neutral	38	31865	95608	141	FALSE	sex + race + tdi + smoking + alcohol + all_cancer_fh + season + bmi + dm + wear_dur_def_proto_day + N_valid_days
Ovarian cancer	Ovarian	Physical Activity	Total LIPA Acceleration (Weighted)	ACC_day_total_LIG_mg_wei	Tertile	T1	ACC_day_total_LIG_mg_weiCat1	measurement_quality_sensitivity	Measurement Quality Sensitivity	Reference	NA	0.716996758224223	Neutral	36	31865	95608	141	FALSE	sex + race + tdi + smoking + alcohol + all_cancer_fh + season + bmi + dm + wear_dur_def_proto_day + N_valid_days
Ovarian cancer	Ovarian	Physical Activity	Total Moderate Physical Activity Acceleration (Plain)	ACC_day_total_MOD_mg_pla	Tertile	T1	ACC_day_total_MOD_mg_plaCat1	measurement_quality_sensitivity	Measurement Quality Sensitivity	Reference	NA	0.422559334242619	Neutral	54	31839	95595	141	FALSE	sex + race + tdi + smoking + alcohol + all_cancer_fh + season + bmi + dm + wear_dur_def_proto_day + N_valid_days
Ovarian cancer	Ovarian	Physical Activity	Total Moderate Physical Activity Acceleration (Weighted)	ACC_day_total_MOD_mg_wei	Tertile	T1	ACC_day_total_MOD_mg_weiCat1	measurement_quality_sensitivity	Measurement Quality Sensitivity	Reference	NA	0.36622087355025	Neutral	53	31840	95595	141	FALSE	sex + race + tdi + smoking + alcohol + all_cancer_fh + season + bmi + dm + wear_dur_def_proto_day + N_valid_days
Ovarian cancer	Ovarian	Physical Activity	Total Vigorous Physical Activity Acceleration (Plain)	ACC_day_total_VIG_mg_pla	Tertile	T1	ACC_day_total_VIG_mg_plaCat1	measurement_quality_sensitivity	Measurement Quality Sensitivity	Reference	NA	0.792675654815787	Neutral	36	23029	69104	97	FALSE	sex + race + tdi + smoking + alcohol + all_cancer_fh + season + bmi + dm + wear_dur_def_proto_day + N_valid_days
Ovarian cancer	Ovarian	Physical Activity	Total Vigorous Physical Activity Acceleration (Weighted)	ACC_day_total_VIG_mg_wei	Tertile	T1	ACC_day_total_VIG_mg_weiCat1	measurement_quality_sensitivity	Measurement Quality Sensitivity	Reference	NA	0.916179927788468	Neutral	38	23032	69104	97	FALSE	sex + race + tdi + smoking + alcohol + all_cancer_fh + season + bmi + dm + wear_dur_def_proto_day + N_valid_days
Ovarian cancer	Ovarian	Light	Afternoon Light	afternoon_light	Tertile	T1	afternoon_lightCat1	measurement_quality_sensitivity	Measurement Quality Sensitivity	Reference	NA	0.761736543022576	Neutral	55	31609	94842	140	FALSE	sex + race + tdi + smoking + alcohol + all_cancer_fh + season + bmi + dm + wear_dur_def_proto_day + N_valid_days
Ovarian cancer	Ovarian	Physical Activity	Duration in 10-20 Min Inactivity Bouts (Plain)	dur_day_IN_bts_10_20_min_pla	Tertile	T1	dur_day_IN_bts_10_20_min_plaCat1	measurement_quality_sensitivity	Measurement Quality Sensitivity	Reference	NA	0.657448407867685	Neutral	42	31873	95608	141	FALSE	sex + race + tdi + smoking + alcohol + all_cancer_fh + season + bmi + dm + wear_dur_def_proto_day + N_valid_days
Ovarian cancer	Ovarian	Physical Activity	Duration in 10-20 Min Inactivity Bouts (Weighted)	dur_day_IN_bts_10_20_min_wei	Tertile	T1	dur_day_IN_bts_10_20_min_weiCat1	measurement_quality_sensitivity	Measurement Quality Sensitivity	Reference	NA	0.376789118888583	Neutral	41	31873	95608	141	FALSE	sex + race + tdi + smoking + alcohol + all_cancer_fh + season + bmi + dm + wear_dur_def_proto_day + N_valid_days
Ovarian cancer	Ovarian	Physical Activity	Duration in 20-30 Min Inactivity Bouts (Plain)	dur_day_IN_bts_20_30_min_pla	Tertile	T1	dur_day_IN_bts_20_30_min_plaCat1	measurement_quality_sensitivity	Measurement Quality Sensitivity	Reference	NA	0.434672858409062	Neutral	43	31866	95608	141	FALSE	sex + race + tdi + smoking + alcohol + all_cancer_fh + season + bmi + dm + wear_dur_def_proto_day + N_valid_days
Ovarian cancer	Ovarian	Physical Activity	Duration in 20-30 Min Inactivity Bouts (Weighted)	dur_day_IN_bts_20_30_min_wei	Tertile	T1	dur_day_IN_bts_20_30_min_weiCat1	measurement_quality_sensitivity	Measurement Quality Sensitivity	Reference	NA	0.496257482398285	Neutral	45	31865	95608	141	FALSE	sex + race + tdi + smoking + alcohol + all_cancer_fh + season + bmi + dm + wear_dur_def_proto_day + N_valid_days
Ovarian cancer	Ovarian	Physical Activity	Duration in 30-60 Min Inactivity Bouts (Plain)	dur_day_IN_bts_30_60_min_pla	Tertile	T1	dur_day_IN_bts_30_60_min_plaCat1	measurement_quality_sensitivity	Measurement Quality Sensitivity	Reference	NA	0.168526895776226	Neutral	47	31866	95608	141	FALSE	sex + race + tdi + smoking + alcohol + all_cancer_fh + season + bmi + dm + wear_dur_def_proto_day + N_valid_days
Ovarian cancer	Ovarian	Physical Activity	Duration in 30-60 Min Inactivity Bouts (Weighted)	dur_day_IN_bts_30_60_min_wei	Tertile	T1	dur_day_IN_bts_30_60_min_weiCat1	measurement_quality_sensitivity	Measurement Quality Sensitivity	Reference	NA	0.288070500568353	Neutral	49	31866	95608	141	FALSE	sex + race + tdi + smoking + alcohol + all_cancer_fh + season + bmi + dm + wear_dur_def_proto_day + N_valid_days
Ovarian cancer	Ovarian	Physical Activity	Duration in 60-90 Min Inactivity Bouts (Plain)	dur_day_IN_bts_60_90_min_pla	Tertile	T1	dur_day_IN_bts_60_90_min_plaCat1	measurement_quality_sensitivity	Measurement Quality Sensitivity	Reference	NA	0.0932699396386654	Neutral	57	31877	95608	141	FALSE	sex + race + tdi + smoking + alcohol + all_cancer_fh + season + bmi + dm + wear_dur_def_proto_day + N_valid_days
Ovarian cancer	Ovarian	Physical Activity	Duration in 60-90 Min Inactivity Bouts (Weighted)	dur_day_IN_bts_60_90_min_wei	Tertile	T1	dur_day_IN_bts_60_90_min_weiCat1	measurement_quality_sensitivity	Measurement Quality Sensitivity	Reference	NA	0.12546385702523	Neutral	59	31875	95608	141	FALSE	sex + race + tdi + smoking + alcohol + all_cancer_fh + season + bmi + dm + wear_dur_def_proto_day + N_valid_days
Ovarian cancer	Ovarian	Physical Activity	Duration in 90-Min Inactivity Bouts (Plain)	dur_day_IN_bts_90_min_pla	Tertile	T1	dur_day_IN_bts_90_min_plaCat1	measurement_quality_sensitivity	Measurement Quality Sensitivity	Reference	NA	0.295312055899289	Neutral	43	31866	95608	141	FALSE	sex + race + tdi + smoking + alcohol + all_cancer_fh + season + bmi + dm + wear_dur_def_proto_day + N_valid_days
Ovarian cancer	Ovarian	Physical Activity	Duration in 90-Min Inactivity Bouts (Weighted)	dur_day_IN_bts_90_min_wei	Tertile	T1	dur_day_IN_bts_90_min_weiCat1	measurement_quality_sensitivity	Measurement Quality Sensitivity	Reference	NA	0.281536808258829	Neutral	44	31866	95608	141	FALSE	sex + race + tdi + smoking + alcohol + all_cancer_fh + season + bmi + dm + wear_dur_def_proto_day + N_valid_days
Ovarian cancer	Ovarian	Physical Activity	Unbouted Inactivity Duration (Plain)	dur_day_IN_unbt_min_pla	Tertile	T1	dur_day_IN_unbt_min_plaCat1	measurement_quality_sensitivity	Measurement Quality Sensitivity	Reference	NA	0.213211602045922	Neutral	50	31868	95608	141	FALSE	sex + race + tdi + smoking + alcohol + all_cancer_fh + season + bmi + dm + wear_dur_def_proto_day + N_valid_days
Ovarian cancer	Ovarian	Physical Activity	Unbouted Inactivity Duration (Weighted)	dur_day_IN_unbt_min_wei	Tertile	T1	dur_day_IN_unbt_min_weiCat1	measurement_quality_sensitivity	Measurement Quality Sensitivity	Reference	NA	0.124325153556891	Neutral	53	31871	95608	141	FALSE	sex + race + tdi + smoking + alcohol + all_cancer_fh + season + bmi + dm + wear_dur_def_proto_day + N_valid_days
Ovarian cancer	Ovarian	Physical Activity	Duration in 1-5 Min LIPA Bouts (Plain)	dur_day_LIG_bts_1_5_min_pla	Tertile	T1	dur_day_LIG_bts_1_5_min_plaCat1	measurement_quality_sensitivity	Measurement Quality Sensitivity	Reference	NA	0.106557362439662	Neutral	54	31866	95608	141	FALSE	sex + race + tdi + smoking + alcohol + all_cancer_fh + season + bmi + dm + wear_dur_def_proto_day + N_valid_days
Ovarian cancer	Ovarian	Physical Activity	Duration in 1-5 Min LIPA Bouts (Weighted)	dur_day_LIG_bts_1_5_min_wei	Tertile	T1	dur_day_LIG_bts_1_5_min_weiCat1	measurement_quality_sensitivity	Measurement Quality Sensitivity	Reference	NA	0.123835058670926	Neutral	52	31864	95608	141	FALSE	sex + race + tdi + smoking + alcohol + all_cancer_fh + season + bmi + dm + wear_dur_def_proto_day + N_valid_days
Ovarian cancer	Ovarian	Physical Activity	Duration in 10-Min LIPA Bouts (Plain)	dur_day_LIG_bts_10_min_pla	Tertile	T1	dur_day_LIG_bts_10_min_plaCat1	measurement_quality_sensitivity	Measurement Quality Sensitivity	Reference	NA	0.892017325997124	Neutral	41	31884	95608	141	FALSE	sex + race + tdi + smoking + alcohol + all_cancer_fh + season + bmi + dm + wear_dur_def_proto_day + N_valid_days
Ovarian cancer	Ovarian	Physical Activity	Duration in 10-Min LIPA Bouts (Weighted)	dur_day_LIG_bts_10_min_wei	Tertile	T1	dur_day_LIG_bts_10_min_weiCat1	measurement_quality_sensitivity	Measurement Quality Sensitivity	Reference	NA	0.929982690559307	Neutral	40	31883	95608	141	FALSE	sex + race + tdi + smoking + alcohol + all_cancer_fh + season + bmi + dm + wear_dur_def_proto_day + N_valid_days
Ovarian cancer	Ovarian	Physical Activity	Duration in 5-10 Min LIPA Bouts (Plain)	dur_day_LIG_bts_5_10_min_pla	Tertile	T1	dur_day_LIG_bts_5_10_min_plaCat1	measurement_quality_sensitivity	Measurement Quality Sensitivity	Reference	NA	0.940692646809248	Neutral	46	31873	95608	141	FALSE	sex + race + tdi + smoking + alcohol + all_cancer_fh + season + bmi + dm + wear_dur_def_proto_day + N_valid_days
Ovarian cancer	Ovarian	Physical Activity	Duration in 5-10 Min LIPA Bouts (Weighted)	dur_day_LIG_bts_5_10_min_wei	Tertile	T1	dur_day_LIG_bts_5_10_min_weiCat1	measurement_quality_sensitivity	Measurement Quality Sensitivity	Reference	NA	0.982754080687947	Neutral	44	31873	95608	141	FALSE	sex + race + tdi + smoking + alcohol + all_cancer_fh + season + bmi + dm + wear_dur_def_proto_day + N_valid_days
Ovarian cancer	Ovarian	Physical Activity	Duration in 1-5 Min MVPA Bouts (Plain)	dur_day_MVPA_bts_1_5_min_pla	Tertile	T1	dur_day_MVPA_bts_1_5_min_plaCat1	measurement_quality_sensitivity	Measurement Quality Sensitivity	Reference	NA	0.562126530179988	Neutral	47	31864	95608	141	FALSE	sex + race + tdi + smoking + alcohol + all_cancer_fh + season + bmi + dm + wear_dur_def_proto_day + N_valid_days
Ovarian cancer	Ovarian	Physical Activity	Duration in 1-5 Min MVPA Bouts (Weighted)	dur_day_MVPA_bts_1_5_min_wei	Tertile	T1	dur_day_MVPA_bts_1_5_min_weiCat1	measurement_quality_sensitivity	Measurement Quality Sensitivity	Reference	NA	0.432828222360674	Neutral	49	31862	95608	141	FALSE	sex + race + tdi + smoking + alcohol + all_cancer_fh + season + bmi + dm + wear_dur_def_proto_day + N_valid_days
Ovarian cancer	Ovarian	Physical Activity	Duration in 10-Min MVPA Bouts (Plain)	dur_day_MVPA_bts_10_min_pla	Tertile	T1	dur_day_MVPA_bts_10_min_plaCat1	measurement_quality_sensitivity	Measurement Quality Sensitivity	Reference	NA	0.463726353007118	Neutral	41	31851	95608	141	FALSE	sex + race + tdi + smoking + alcohol + all_cancer_fh + season + bmi + dm + wear_dur_def_proto_day + N_valid_days
Ovarian cancer	Ovarian	Physical Activity	Duration in 10-Min MVPA Bouts (Weighted)	dur_day_MVPA_bts_10_min_wei	Tertile	T1	dur_day_MVPA_bts_10_min_weiCat1	measurement_quality_sensitivity	Measurement Quality Sensitivity	Reference	NA	0.554713377277755	Neutral	41	31847	95608	141	FALSE	sex + race + tdi + smoking + alcohol + all_cancer_fh + season + bmi + dm + wear_dur_def_proto_day + N_valid_days
Ovarian cancer	Ovarian	Physical Activity	Duration in 5-10 Min MVPA Bouts (Plain)	dur_day_MVPA_bts_5_10_min_pla	Tertile	T1	dur_day_MVPA_bts_5_10_min_plaCat1	measurement_quality_sensitivity	Measurement Quality Sensitivity	Reference	NA	0.773413700302679	Neutral	42	31865	95608	141	FALSE	sex + race + tdi + smoking + alcohol + all_cancer_fh + season + bmi + dm + wear_dur_def_proto_day + N_valid_days
Ovarian cancer	Ovarian	Physical Activity	Duration in 5-10 Min MVPA Bouts (Weighted)	dur_day_MVPA_bts_5_10_min_wei	Tertile	T1	dur_day_MVPA_bts_5_10_min_weiCat1	measurement_quality_sensitivity	Measurement Quality Sensitivity	Reference	NA	0.844408836524507	Neutral	43	31865	95608	141	FALSE	sex + race + tdi + smoking + alcohol + all_cancer_fh + season + bmi + dm + wear_dur_def_proto_day + N_valid_days
Ovarian cancer	Ovarian	Light	Evening Light	evening_light	Tertile	T1	evening_lightCat1	measurement_quality_sensitivity	Measurement Quality Sensitivity	Reference	NA	0.139859426090309	Neutral	49	31615	94842	140	FALSE	sex + race + tdi + smoking + alcohol + all_cancer_fh + season + bmi + dm + wear_dur_def_proto_day + N_valid_days
Ovarian cancer	Ovarian	Step Count	MVPA Steps	mean_mvpa_steps	Tertile	T1	mean_mvpa_stepsCat1	measurement_quality_sensitivity	Measurement Quality Sensitivity	Reference	NA	0.181458588156503	Neutral	41	31850	95608	141	FALSE	sex + race + tdi + smoking + alcohol + all_cancer_fh + season + bmi + dm + wear_dur_def_proto_day + N_valid_days
Ovarian cancer	Ovarian	Light	Morning Light	morning_light	Tertile	T1	morning_lightCat1	measurement_quality_sensitivity	Measurement Quality Sensitivity	Reference	NA	0.720473376468017	Neutral	48	31610	94842	140	FALSE	sex + race + tdi + smoking + alcohol + all_cancer_fh + season + bmi + dm + wear_dur_def_proto_day + N_valid_days
Ovarian cancer	Ovarian	Light	Night Light	night_light	Tertile	T1	night_lightCat1	measurement_quality_sensitivity	Measurement Quality Sensitivity	Reference	NA	0.889450231734971	Neutral	43	31613	94842	140	FALSE	sex + race + tdi + smoking + alcohol + all_cancer_fh + season + bmi + dm + wear_dur_def_proto_day + N_valid_days
Ovarian cancer	Ovarian	Light	Nighttime Light	nighttime_light	Tertile	T1	nighttime_lightCat1	measurement_quality_sensitivity	Measurement Quality Sensitivity	Reference	NA	0.551817221734933	Neutral	51	31609	94842	140	FALSE	sex + race + tdi + smoking + alcohol + all_cancer_fh + season + bmi + dm + wear_dur_def_proto_day + N_valid_days
Ovarian cancer	Ovarian	Physical Activity	Number of 1-5 Min LIPA Bouts (Plain)	Nbouts_day_LIG_bts_1_5_pla	Tertile	T1	Nbouts_day_LIG_bts_1_5_plaCat1	measurement_quality_sensitivity	Measurement Quality Sensitivity	Reference	NA	0.198910368555601	Neutral	54	31865	95608	141	FALSE	sex + race + tdi + smoking + alcohol + all_cancer_fh + season + bmi + dm + wear_dur_def_proto_day + N_valid_days
Ovarian cancer	Ovarian	Physical Activity	Number of 1-5 Min LIPA Bouts (Weighted)	Nbouts_day_LIG_bts_1_5_wei	Tertile	T1	Nbouts_day_LIG_bts_1_5_weiCat1	measurement_quality_sensitivity	Measurement Quality Sensitivity	Reference	NA	0.155534985373405	Neutral	54	31862	95608	141	FALSE	sex + race + tdi + smoking + alcohol + all_cancer_fh + season + bmi + dm + wear_dur_def_proto_day + N_valid_days
Ovarian cancer	Ovarian	Physical Activity	Number of 1-5 Min MVPA Bouts (Plain)	Nbouts_day_MVPA_bts_1_5_pla	Tertile	T1	Nbouts_day_MVPA_bts_1_5_plaCat1	measurement_quality_sensitivity	Measurement Quality Sensitivity	Reference	NA	0.220665997945137	Neutral	49	31865	95608	141	FALSE	sex + race + tdi + smoking + alcohol + all_cancer_fh + season + bmi + dm + wear_dur_def_proto_day + N_valid_days
Ovarian cancer	Ovarian	Physical Activity	Number of 1-5 Min MVPA Bouts (Weighted)	Nbouts_day_MVPA_bts_1_5_wei	Tertile	T1	Nbouts_day_MVPA_bts_1_5_weiCat1	measurement_quality_sensitivity	Measurement Quality Sensitivity	Reference	NA	0.269878089417384	Neutral	49	31865	95608	141	FALSE	sex + race + tdi + smoking + alcohol + all_cancer_fh + season + bmi + dm + wear_dur_def_proto_day + N_valid_days
Ovarian cancer	Ovarian	Physical Activity	Number of 10-20 Min Inactivity Bouts (Plain)	Nbouts_day_IN_bts_10_20_pla	Tertile	T1	Nbouts_day_IN_bts_10_20_plaCat1	measurement_quality_sensitivity	Measurement Quality Sensitivity	Reference	NA	0.896819866115171	Neutral	44	31877	95608	141	FALSE	sex + race + tdi + smoking + alcohol + all_cancer_fh + season + bmi + dm + wear_dur_def_proto_day + N_valid_days
Ovarian cancer	Ovarian	Physical Activity	Number of 10-20 Min Inactivity Bouts (Weighted)	Nbouts_day_IN_bts_10_20_wei	Tertile	T1	Nbouts_day_IN_bts_10_20_weiCat1	measurement_quality_sensitivity	Measurement Quality Sensitivity	Reference	NA	0.66962686355943	Neutral	43	31876	95608	141	FALSE	sex + race + tdi + smoking + alcohol + all_cancer_fh + season + bmi + dm + wear_dur_def_proto_day + N_valid_days
Ovarian cancer	Ovarian	Physical Activity	Number of 10-Min LIPA Bouts (Plain)	Nbouts_day_LIG_bts_10_pla	Tertile	T1	Nbouts_day_LIG_bts_10_plaCat1	measurement_quality_sensitivity	Measurement Quality Sensitivity	Reference	NA	0.875139556254712	Neutral	35	31884	95608	141	FALSE	sex + race + tdi + smoking + alcohol + all_cancer_fh + season + bmi + dm + wear_dur_def_proto_day + N_valid_days
Ovarian cancer	Ovarian	Physical Activity	Number of 10-Min LIPA Bouts (Weighted)	Nbouts_day_LIG_bts_10_wei	Tertile	T1	Nbouts_day_LIG_bts_10_weiCat1	measurement_quality_sensitivity	Measurement Quality Sensitivity	Reference	NA	0.812362322387495	Neutral	36	31885	95608	141	FALSE	sex + race + tdi + smoking + alcohol + all_cancer_fh + season + bmi + dm + wear_dur_def_proto_day + N_valid_days
Ovarian cancer	Ovarian	Physical Activity	Number of 10-Min MVPA Bouts (Plain)	Nbouts_day_MVPA_bts_10_pla	Tertile	T1	Nbouts_day_MVPA_bts_10_plaCat1	measurement_quality_sensitivity	Measurement Quality Sensitivity	Reference	NA	0.72839597363533	Neutral	43	31851	95608	141	FALSE	sex + race + tdi + smoking + alcohol + all_cancer_fh + season + bmi + dm + wear_dur_def_proto_day + N_valid_days
Ovarian cancer	Ovarian	Physical Activity	Number of 10-Min MVPA Bouts (Weighted)	Nbouts_day_MVPA_bts_10_wei	Tertile	T1	Nbouts_day_MVPA_bts_10_weiCat1	measurement_quality_sensitivity	Measurement Quality Sensitivity	Reference	NA	0.600911357764406	Neutral	41	31847	95608	141	FALSE	sex + race + tdi + smoking + alcohol + all_cancer_fh + season + bmi + dm + wear_dur_def_proto_day + N_valid_days
Ovarian cancer	Ovarian	Physical Activity	Number of 20-30 Min Inactivity Bouts (Plain)	Nbouts_day_IN_bts_20_30_pla	Tertile	T1	Nbouts_day_IN_bts_20_30_plaCat1	measurement_quality_sensitivity	Measurement Quality Sensitivity	Reference	NA	0.38851493667346	Neutral	41	31870	95608	141	FALSE	sex + race + tdi + smoking + alcohol + all_cancer_fh + season + bmi + dm + wear_dur_def_proto_day + N_valid_days
Ovarian cancer	Ovarian	Physical Activity	Number of 20-30 Min Inactivity Bouts (Weighted)	Nbouts_day_IN_bts_20_30_wei	Tertile	T1	Nbouts_day_IN_bts_20_30_weiCat1	measurement_quality_sensitivity	Measurement Quality Sensitivity	Reference	NA	0.324874151270323	Neutral	42	31869	95608	141	FALSE	sex + race + tdi + smoking + alcohol + all_cancer_fh + season + bmi + dm + wear_dur_def_proto_day + N_valid_days
Ovarian cancer	Ovarian	Physical Activity	Number of 30-60 Min Inactivity Bouts (Plain)	Nbouts_day_IN_bts_30_60_pla	Tertile	T1	Nbouts_day_IN_bts_30_60_plaCat1	measurement_quality_sensitivity	Measurement Quality Sensitivity	Reference	NA	0.4488197195754	Neutral	51	31869	95608	141	FALSE	sex + race + tdi + smoking + alcohol + all_cancer_fh + season + bmi + dm + wear_dur_def_proto_day + N_valid_days
Ovarian cancer	Ovarian	Physical Activity	Number of 30-60 Min Inactivity Bouts (Weighted)	Nbouts_day_IN_bts_30_60_wei	Tertile	T1	Nbouts_day_IN_bts_30_60_weiCat1	measurement_quality_sensitivity	Measurement Quality Sensitivity	Reference	NA	0.464974707276363	Neutral	52	31869	95608	141	FALSE	sex + race + tdi + smoking + alcohol + all_cancer_fh + season + bmi + dm + wear_dur_def_proto_day + N_valid_days
Ovarian cancer	Ovarian	Physical Activity	Number of 5-10 Min LIPA Bouts (Plain)	Nbouts_day_LIG_bts_5_10_pla	Tertile	T1	Nbouts_day_LIG_bts_5_10_plaCat1	measurement_quality_sensitivity	Measurement Quality Sensitivity	Reference	NA	0.7516268015588	Neutral	48	31874	95608	141	FALSE	sex + race + tdi + smoking + alcohol + all_cancer_fh + season + bmi + dm + wear_dur_def_proto_day + N_valid_days
Ovarian cancer	Ovarian	Physical Activity	Number of 5-10 Min LIPA Bouts (Weighted)	Nbouts_day_LIG_bts_5_10_wei	Tertile	T1	Nbouts_day_LIG_bts_5_10_weiCat1	measurement_quality_sensitivity	Measurement Quality Sensitivity	Reference	NA	0.874104018949241	Neutral	48	31871	95608	141	FALSE	sex + race + tdi + smoking + alcohol + all_cancer_fh + season + bmi + dm + wear_dur_def_proto_day + N_valid_days
Ovarian cancer	Ovarian	Physical Activity	Number of 5-10 Min MVPA Bouts (Plain)	Nbouts_day_MVPA_bts_5_10_pla	Tertile	T1	Nbouts_day_MVPA_bts_5_10_plaCat1	measurement_quality_sensitivity	Measurement Quality Sensitivity	Reference	NA	0.86322550353276	Neutral	44	31865	95608	141	FALSE	sex + race + tdi + smoking + alcohol + all_cancer_fh + season + bmi + dm + wear_dur_def_proto_day + N_valid_days
Ovarian cancer	Ovarian	Physical Activity	Number of 5-10 Min MVPA Bouts (Weighted)	Nbouts_day_MVPA_bts_5_10_wei	Tertile	T1	Nbouts_day_MVPA_bts_5_10_weiCat1	measurement_quality_sensitivity	Measurement Quality Sensitivity	Reference	NA	0.893556968824986	Neutral	41	31867	95608	141	FALSE	sex + race + tdi + smoking + alcohol + all_cancer_fh + season + bmi + dm + wear_dur_def_proto_day + N_valid_days
Ovarian cancer	Ovarian	Physical Activity	Number of 60-90 Min Inactivity Bouts (Plain)	Nbouts_day_IN_bts_60_90_pla	Tertile	T1	Nbouts_day_IN_bts_60_90_plaCat1	measurement_quality_sensitivity	Measurement Quality Sensitivity	Reference	NA	0.0340176140320369	Neutral	60	31875	95608	141	FALSE	sex + race + tdi + smoking + alcohol + all_cancer_fh + season + bmi + dm + wear_dur_def_proto_day + N_valid_days
Ovarian cancer	Ovarian	Physical Activity	Number of 60-90 Min Inactivity Bouts (Weighted)	Nbouts_day_IN_bts_60_90_wei	Tertile	T1	Nbouts_day_IN_bts_60_90_weiCat1	measurement_quality_sensitivity	Measurement Quality Sensitivity	Reference	NA	0.0357296614507213	Neutral	59	31872	95608	141	FALSE	sex + race + tdi + smoking + alcohol + all_cancer_fh + season + bmi + dm + wear_dur_def_proto_day + N_valid_days
Ovarian cancer	Ovarian	Physical Activity	Number of 90-Min Inactivity Bouts (Plain)	Nbouts_day_IN_bts_90_pla	Tertile	T1	Nbouts_day_IN_bts_90_plaCat1	measurement_quality_sensitivity	Measurement Quality Sensitivity	Reference	NA	0.179993363963509	Neutral	44	31867	95608	141	FALSE	sex + race + tdi + smoking + alcohol + all_cancer_fh + season + bmi + dm + wear_dur_def_proto_day + N_valid_days
Ovarian cancer	Ovarian	Physical Activity	Number of 90-Min Inactivity Bouts (Weighted)	Nbouts_day_IN_bts_90_wei	Tertile	T1	Nbouts_day_IN_bts_90_weiCat1	measurement_quality_sensitivity	Measurement Quality Sensitivity	Reference	NA	0.237822204193271	Neutral	43	31867	95608	141	FALSE	sex + race + tdi + smoking + alcohol + all_cancer_fh + season + bmi + dm + wear_dur_def_proto_day + N_valid_days
Ovarian cancer	Ovarian	Physical Activity	Overall Acceleration	ENMO_fullRecordingMean	Tertile	T1	ENMO_fullRecordingMeanCat1	measurement_quality_sensitivity	Measurement Quality Sensitivity	Reference	NA	0.988588546880568	Neutral	42	31859	95608	141	FALSE	sex + race + tdi + smoking + alcohol + all_cancer_fh + season + bmi + dm + wear_dur_def_proto_day + N_valid_days
Ovarian cancer	Ovarian	Step Count	Peak 30-Minute Cadence	mean_peak_30min_cadence	Tertile	T1	mean_peak_30min_cadenceCat1	measurement_quality_sensitivity	Measurement Quality Sensitivity	Reference	NA	0.91242453728764	Neutral	43	31851	95608	141	FALSE	sex + race + tdi + smoking + alcohol + all_cancer_fh + season + bmi + dm + wear_dur_def_proto_day + N_valid_days
Ovarian cancer	Ovarian	Light	Total Daily Light	total_daily_light	Tertile	T1	total_daily_lightCat1	measurement_quality_sensitivity	Measurement Quality Sensitivity	Reference	NA	0.315677162527856	Neutral	53	31610	94842	140	FALSE	sex + race + tdi + smoking + alcohol + all_cancer_fh + season + bmi + dm + wear_dur_def_proto_day + N_valid_days
Ovarian cancer	Ovarian	Physical Activity	Total Inactivity Duration (Plain)	dur_day_total_IN_min_pla	Tertile	T1	dur_day_total_IN_min_plaCat1	measurement_quality_sensitivity	Measurement Quality Sensitivity	Reference	NA	0.464690264796515	Neutral	49	31865	95608	141	FALSE	sex + race + tdi + smoking + alcohol + all_cancer_fh + season + bmi + dm + wear_dur_def_proto_day + N_valid_days
Ovarian cancer	Ovarian	Physical Activity	Total Inactivity Duration (Weighted)	dur_day_total_IN_min_wei	Tertile	T1	dur_day_total_IN_min_weiCat1	measurement_quality_sensitivity	Measurement Quality Sensitivity	Reference	NA	0.609506606916955	Neutral	50	31865	95608	141	FALSE	sex + race + tdi + smoking + alcohol + all_cancer_fh + season + bmi + dm + wear_dur_def_proto_day + N_valid_days
Ovarian cancer	Ovarian	Physical Activity	Total LIPA Duration (Plain)	dur_day_total_LIG_min_pla	Tertile	T1	dur_day_total_LIG_min_plaCat1	measurement_quality_sensitivity	Measurement Quality Sensitivity	Reference	NA	0.692466064320747	Neutral	41	31876	95608	141	FALSE	sex + race + tdi + smoking + alcohol + all_cancer_fh + season + bmi + dm + wear_dur_def_proto_day + N_valid_days
Ovarian cancer	Ovarian	Physical Activity	Total LIPA Duration (Weighted)	dur_day_total_LIG_min_wei	Tertile	T1	dur_day_total_LIG_min_weiCat1	measurement_quality_sensitivity	Measurement Quality Sensitivity	Reference	NA	0.776927438941308	Neutral	40	31877	95608	141	FALSE	sex + race + tdi + smoking + alcohol + all_cancer_fh + season + bmi + dm + wear_dur_def_proto_day + N_valid_days
Ovarian cancer	Ovarian	Physical Activity	Total Moderate Physical Activity Duration (Plain)	dur_day_total_MOD_min_pla	Tertile	T1	dur_day_total_MOD_min_plaCat1	measurement_quality_sensitivity	Measurement Quality Sensitivity	Reference	NA	0.959733440253981	Neutral	43	31855	95608	141	FALSE	sex + race + tdi + smoking + alcohol + all_cancer_fh + season + bmi + dm + wear_dur_def_proto_day + N_valid_days
Ovarian cancer	Ovarian	Physical Activity	Total Moderate Physical Activity Duration (Weighted)	dur_day_total_MOD_min_wei	Tertile	T1	dur_day_total_MOD_min_weiCat1	measurement_quality_sensitivity	Measurement Quality Sensitivity	Reference	NA	0.943588294359941	Neutral	43	31855	95608	141	FALSE	sex + race + tdi + smoking + alcohol + all_cancer_fh + season + bmi + dm + wear_dur_def_proto_day + N_valid_days
Ovarian cancer	Ovarian	Step Count	Total Steps	mean_total_steps	Tertile	T1	mean_total_stepsCat1	measurement_quality_sensitivity	Measurement Quality Sensitivity	Reference	NA	0.77303411905599	Neutral	45	31853	95608	141	FALSE	sex + race + tdi + smoking + alcohol + all_cancer_fh + season + bmi + dm + wear_dur_def_proto_day + N_valid_days
Ovarian cancer	Ovarian	Physical Activity	Total Vigorous Physical Activity Duration (Plain)	dur_day_total_VIG_min_pla	Tertile	T1	dur_day_total_VIG_min_plaCat1	measurement_quality_sensitivity	Measurement Quality Sensitivity	Reference	NA	0.971449478156577	Neutral	52	31843	95608	141	FALSE	sex + race + tdi + smoking + alcohol + all_cancer_fh + season + bmi + dm + wear_dur_def_proto_day + N_valid_days
Ovarian cancer	Ovarian	Physical Activity	Total Vigorous Physical Activity Duration (Weighted)	dur_day_total_VIG_min_wei	Tertile	T1	dur_day_total_VIG_min_weiCat1	measurement_quality_sensitivity	Measurement Quality Sensitivity	Reference	NA	0.945996156093176	Neutral	51	31848	95608	141	FALSE	sex + race + tdi + smoking + alcohol + all_cancer_fh + season + bmi + dm + wear_dur_def_proto_day + N_valid_days
