## Supplementary material for "Five-Domain Accelerometer-Derived Behavioral Exposome and Incident Cancer Risk in UK Biobank": Table S15: Multiple myeloma, incident n=133 (part 1 of 2)

outcome	outcome_code	domain	exposure_label	exposure	analysis_scale_label	tertile	Variable	model_key	model_tier_label	HR_CI95	p.value	P_trend	hr_direction	case_n	n_in_tertile	n_model	n_events	adjusted_for_total_accel	model_covariates
Multiple myeloma	MultipleMyeloma	Physical Activity	Number of Activity Fragments During Waking Time	FRAG_Nfrag_PA_day	Continuous Per SD	NA	FRAG_Nfrag_PA_dayPerSD	minimal	Minimal	0.77 [0.64;0.92]	0.00393377167048265	0.0155146687860035	Inverse	NA	NA	95688	133	FALSE	sex + race + tdi + smoking + alcohol + all_cancer_fh + season
Multiple myeloma	MultipleMyeloma	Physical Activity	Number of Activity-to-Inactivity Transitions During Waking Time	FRAG_Nfrag_PA2IN_day	Continuous Per SD	NA	FRAG_Nfrag_PA2IN_dayPerSD	minimal	Minimal	0.77 [0.64;0.92]	0.00393377167048265	0.0155146687860035	Inverse	NA	NA	95688	133	FALSE	sex + race + tdi + smoking + alcohol + all_cancer_fh + season
Multiple myeloma	MultipleMyeloma	Physical Activity	Number of Inactivity Fragments During Waking Time	FRAG_Nfrag_IN_day	Continuous Per SD	NA	FRAG_Nfrag_IN_dayPerSD	minimal	Minimal	0.77 [0.64;0.92]	0.00424056508192008	0.00822238328777876	Inverse	NA	NA	95688	133	FALSE	sex + race + tdi + smoking + alcohol + all_cancer_fh + season
Multiple myeloma	MultipleMyeloma	Physical Activity	Number of Inactivity-to-Activity Transitions During Waking Time	FRAG_Nfrag_IN2PA_day	Continuous Per SD	NA	FRAG_Nfrag_IN2PA_dayPerSD	minimal	Minimal	0.77 [0.64;0.92]	0.00424056508192008	0.00822238328777876	Inverse	NA	NA	95688	133	FALSE	sex + race + tdi + smoking + alcohol + all_cancer_fh + season
Multiple myeloma	MultipleMyeloma	Physical Activity	Number of LIPA Fragments During Waking Time	FRAG_Nfrag_LIPA_day	Continuous Per SD	NA	FRAG_Nfrag_LIPA_dayPerSD	minimal	Minimal	0.77 [0.65;0.92]	0.00441700963587443	0.0495492724397457	Inverse	NA	NA	95688	133	FALSE	sex + race + tdi + smoking + alcohol + all_cancer_fh + season
Multiple myeloma	MultipleMyeloma	Physical Activity	Duration in 5-10 Min LIPA Bouts (Weighted)	dur_day_LIG_bts_5_10_min_wei	Continuous Per SD	NA	dur_day_LIG_bts_5_10_min_weiPerSD	minimal	Minimal	0.79 [0.66;0.94]	0.00755498807615783	0.0351794161423276	Inverse	NA	NA	95688	133	FALSE	sex + race + tdi + smoking + alcohol + all_cancer_fh + season
Multiple myeloma	MultipleMyeloma	Physical Activity	Duration in 5-10 Min LIPA Bouts (Plain)	dur_day_LIG_bts_5_10_min_pla	Continuous Per SD	NA	dur_day_LIG_bts_5_10_min_plaPerSD	minimal	Minimal	0.79 [0.66;0.94]	0.00828522853851765	0.0579035289180388	Inverse	NA	NA	95688	133	FALSE	sex + race + tdi + smoking + alcohol + all_cancer_fh + season
Multiple myeloma	MultipleMyeloma	Physical Activity	Standard Deviation of Inactivity Fragment Durations During Waking Time	FRAG_SD_dur_IN_day	Continuous Per SD	NA	FRAG_SD_dur_IN_dayPerSD	minimal	Minimal	1.14 [1.03;1.26]	0.0086449408708019	0.0418115010754514	Positive	NA	NA	95685	133	FALSE	sex + race + tdi + smoking + alcohol + all_cancer_fh + season
Multiple myeloma	MultipleMyeloma	Circadian Rhythm	Relative Amplitude	RA	Continuous Per SD	NA	RAPerSD	minimal	Minimal	0.83 [0.73;0.96]	0.00886723733080294	0.0373008535273311	Inverse	NA	NA	95688	133	FALSE	sex + race + tdi + smoking + alcohol + all_cancer_fh + season
Multiple myeloma	MultipleMyeloma	Physical Activity	Number of Inactivity-to-MVPA Transitions During Waking Time	FRAG_Nfrag_IN2MVPA_day	Continuous Per SD	NA	FRAG_Nfrag_IN2MVPA_dayPerSD	minimal	Minimal	0.76 [0.62;0.93]	0.009369572632045	0.0375691043361757	Inverse	NA	NA	95688	133	FALSE	sex + race + tdi + smoking + alcohol + all_cancer_fh + season
Multiple myeloma	MultipleMyeloma	Physical Activity	Number of 5-10 Min LIPA Bouts (Weighted)	Nbouts_day_LIG_bts_5_10_wei	Continuous Per SD	NA	Nbouts_day_LIG_bts_5_10_weiPerSD	minimal	Minimal	0.79 [0.66;0.94]	0.00947667014705602	0.0493096986171772	Inverse	NA	NA	95688	133	FALSE	sex + race + tdi + smoking + alcohol + all_cancer_fh + season
Multiple myeloma	MultipleMyeloma	Physical Activity	Number of 5-10 Min LIPA Bouts (Plain)	Nbouts_day_LIG_bts_5_10_pla	Continuous Per SD	NA	Nbouts_day_LIG_bts_5_10_plaPerSD	minimal	Minimal	0.79 [0.67;0.95]	0.0106342684249021	0.0624740583898515	Inverse	NA	NA	95688	133	FALSE	sex + race + tdi + smoking + alcohol + all_cancer_fh + season
Multiple myeloma	MultipleMyeloma	Physical Activity	Number of Inactivity-to-LIPA Transitions During Waking Time	FRAG_Nfrag_IN2LIPA_day	Continuous Per SD	NA	FRAG_Nfrag_IN2LIPA_dayPerSD	minimal	Minimal	0.79 [0.66;0.95]	0.0107172197082601	0.0843481251972923	Inverse	NA	NA	95688	133	FALSE	sex + race + tdi + smoking + alcohol + all_cancer_fh + season
Multiple myeloma	MultipleMyeloma	Physical Activity	Standard Deviation of Inactivity Fragment Durations During Waking Time (Plain)	FRAG_SD_dur_IN_day_pla	Continuous Per SD	NA	FRAG_SD_dur_IN_day_plaPerSD	minimal	Minimal	1.16 [1.03;1.31]	0.0121445706700727	0.0880806911665878	Positive	NA	NA	95683	133	FALSE	sex + race + tdi + smoking + alcohol + all_cancer_fh + season
Multiple myeloma	MultipleMyeloma	Physical Activity	Standard Deviation of Inactivity Fragment Durations During Waking Time (Weighted)	FRAG_SD_dur_IN_day_wei	Continuous Per SD	NA	FRAG_SD_dur_IN_day_weiPerSD	minimal	Minimal	1.17 [1.03;1.31]	0.0121779803122832	0.0590337314602425	Positive	NA	NA	95683	133	FALSE	sex + race + tdi + smoking + alcohol + all_cancer_fh + season
Multiple myeloma	MultipleMyeloma	Physical Activity	Number of 90-Min Inactivity Bouts (Plain)	Nbouts_day_IN_bts_90_pla	Continuous Per SD	NA	Nbouts_day_IN_bts_90_plaPerSD	minimal	Minimal	1.22 [1.04;1.42]	0.0129257507505382	0.0206414916744485	Positive	NA	NA	95688	133	FALSE	sex + race + tdi + smoking + alcohol + all_cancer_fh + season
Multiple myeloma	MultipleMyeloma	Physical Activity	Duration in 90-Min Inactivity Bouts (Plain)	dur_day_IN_bts_90_min_pla	Continuous Per SD	NA	dur_day_IN_bts_90_min_plaPerSD	minimal	Minimal	1.20 [1.04;1.39]	0.014383362347654	0.00912457764582604	Positive	NA	NA	95688	133	FALSE	sex + race + tdi + smoking + alcohol + all_cancer_fh + season
Multiple myeloma	MultipleMyeloma	Physical Activity	Number of 90-Min Inactivity Bouts (Weighted)	Nbouts_day_IN_bts_90_wei	Continuous Per SD	NA	Nbouts_day_IN_bts_90_weiPerSD	minimal	Minimal	1.21 [1.04;1.42]	0.0152853113889266	0.00847002355037001	Positive	NA	NA	95688	133	FALSE	sex + race + tdi + smoking + alcohol + all_cancer_fh + season
Multiple myeloma	MultipleMyeloma	Physical Activity	Unbouted Inactivity Duration (Weighted)	dur_day_IN_unbt_min_wei	Continuous Per SD	NA	dur_day_IN_unbt_min_weiPerSD	minimal	Minimal	0.80 [0.66;0.96]	0.0163631896620896	0.0813275198624572	Inverse	NA	NA	95688	133	FALSE	sex + race + tdi + smoking + alcohol + all_cancer_fh + season
Multiple myeloma	MultipleMyeloma	Physical Activity	Duration in 90-Min Inactivity Bouts (Weighted)	dur_day_IN_bts_90_min_wei	Continuous Per SD	NA	dur_day_IN_bts_90_min_weiPerSD	minimal	Minimal	1.20 [1.03;1.38]	0.0163687113372509	0.00690534593118835	Positive	NA	NA	95688	133	FALSE	sex + race + tdi + smoking + alcohol + all_cancer_fh + season
Multiple myeloma	MultipleMyeloma	Physical Activity	Transition Probability Physical Inactivity to Activity During Waking Time	FRAG_TP_IN2PA_day	Continuous Per SD	NA	FRAG_TP_IN2PA_dayPerSD	minimal	Minimal	0.78 [0.64;0.96]	0.0165513792831605	0.127030717489982	Inverse	NA	NA	95688	133	FALSE	sex + race + tdi + smoking + alcohol + all_cancer_fh + season
Multiple myeloma	MultipleMyeloma	Physical Activity	Number of Activity Fragments During Waking Time (Weighted)	FRAG_Nfrag_PA_day_wei	Continuous Per SD	NA	FRAG_Nfrag_PA_day_weiPerSD	minimal	Minimal	0.80 [0.67;0.96]	0.0170827425762014	0.036837256668891	Inverse	NA	NA	95688	133	FALSE	sex + race + tdi + smoking + alcohol + all_cancer_fh + season
Multiple myeloma	MultipleMyeloma	Physical Activity	Number of Activity-to-Inactivity Transitions During Waking Time (Weighted)	FRAG_Nfrag_PA2IN_day_wei	Continuous Per SD	NA	FRAG_Nfrag_PA2IN_day_weiPerSD	minimal	Minimal	0.80 [0.67;0.96]	0.0170827425762014	0.036837256668891	Inverse	NA	NA	95688	133	FALSE	sex + race + tdi + smoking + alcohol + all_cancer_fh + season
Multiple myeloma	MultipleMyeloma	Physical Activity	Unbouted Inactivity Duration (Plain)	dur_day_IN_unbt_min_pla	Continuous Per SD	NA	dur_day_IN_unbt_min_plaPerSD	minimal	Minimal	0.80 [0.66;0.96]	0.0171925361152737	0.0891803906911323	Inverse	NA	NA	95688	133	FALSE	sex + race + tdi + smoking + alcohol + all_cancer_fh + season
Multiple myeloma	MultipleMyeloma	Physical Activity	Number of Inactivity Fragments During Waking Time (Weighted)	FRAG_Nfrag_IN_day_wei	Continuous Per SD	NA	FRAG_Nfrag_IN_day_weiPerSD	minimal	Minimal	0.80 [0.67;0.96]	0.0173804761416347	0.0365768338661579	Inverse	NA	NA	95688	133	FALSE	sex + race + tdi + smoking + alcohol + all_cancer_fh + season
Multiple myeloma	MultipleMyeloma	Physical Activity	Number of Inactivity-to-Activity Transitions During Waking Time (Weighted)	FRAG_Nfrag_IN2PA_day_wei	Continuous Per SD	NA	FRAG_Nfrag_IN2PA_day_weiPerSD	minimal	Minimal	0.80 [0.67;0.96]	0.0173804761416347	0.0365768338661579	Inverse	NA	NA	95688	133	FALSE	sex + race + tdi + smoking + alcohol + all_cancer_fh + season
Multiple myeloma	MultipleMyeloma	Physical Activity	W0.5 of Inactivity Fragment Durations During Waking Time (Plain)	FRAG_W0.5_dur_IN_day_pla	Continuous Per SD	NA	FRAG_W0.5_dur_IN_day_plaPerSD	minimal	Minimal	1.26 [1.04;1.53]	0.0186993729512204	0.0301845245421926	Positive	NA	NA	95683	133	FALSE	sex + race + tdi + smoking + alcohol + all_cancer_fh + season
Multiple myeloma	MultipleMyeloma	Physical Activity	W0.5 of Inactivity Fragment Durations During Waking Time (Weighted)	FRAG_W0.5_dur_IN_day_wei	Continuous Per SD	NA	FRAG_W0.5_dur_IN_day_weiPerSD	minimal	Minimal	1.26 [1.04;1.53]	0.019108123846818	0.0376481073842911	Positive	NA	NA	95683	133	FALSE	sex + race + tdi + smoking + alcohol + all_cancer_fh + season
Multiple myeloma	MultipleMyeloma	Physical Activity	Transition Probability Physical Inactivity to Activity During Waking Time (Weighted)	FRAG_TP_IN2PA_day_wei	Continuous Per SD	NA	FRAG_TP_IN2PA_day_weiPerSD	minimal	Minimal	0.79 [0.65;0.96]	0.0191675647174089	0.167646009340204	Inverse	NA	NA	95688	133	FALSE	sex + race + tdi + smoking + alcohol + all_cancer_fh + season
Multiple myeloma	MultipleMyeloma	Physical Activity	Number of Activity Fragments During Waking Time (Plain)	FRAG_Nfrag_PA_day_pla	Continuous Per SD	NA	FRAG_Nfrag_PA_day_plaPerSD	minimal	Minimal	0.80 [0.67;0.97]	0.0195487489591436	0.0372401169583515	Inverse	NA	NA	95688	133	FALSE	sex + race + tdi + smoking + alcohol + all_cancer_fh + season
Multiple myeloma	MultipleMyeloma	Physical Activity	Number of Activity-to-Inactivity Transitions During Waking Time (Plain)	FRAG_Nfrag_PA2IN_day_pla	Continuous Per SD	NA	FRAG_Nfrag_PA2IN_day_plaPerSD	minimal	Minimal	0.80 [0.67;0.97]	0.0195487489591436	0.0372401169583515	Inverse	NA	NA	95688	133	FALSE	sex + race + tdi + smoking + alcohol + all_cancer_fh + season
Multiple myeloma	MultipleMyeloma	Physical Activity	Number of Inactivity Fragments During Waking Time (Plain)	FRAG_Nfrag_IN_day_pla	Continuous Per SD	NA	FRAG_Nfrag_IN_day_plaPerSD	minimal	Minimal	0.80 [0.67;0.97]	0.0196219983683767	0.0606999198979353	Inverse	NA	NA	95688	133	FALSE	sex + race + tdi + smoking + alcohol + all_cancer_fh + season
Multiple myeloma	MultipleMyeloma	Physical Activity	Number of Inactivity-to-Activity Transitions During Waking Time (Plain)	FRAG_Nfrag_IN2PA_day_pla	Continuous Per SD	NA	FRAG_Nfrag_IN2PA_day_plaPerSD	minimal	Minimal	0.80 [0.67;0.97]	0.0196219983683767	0.0606999198979353	Inverse	NA	NA	95688	133	FALSE	sex + race + tdi + smoking + alcohol + all_cancer_fh + season
Multiple myeloma	MultipleMyeloma	Physical Activity	Number of IN Fragments per Minute IN IN During Waking Time	FRAG_NFragPM_IN_day	Continuous Per SD	NA	FRAG_NFragPM_IN_dayPerSD	minimal	Minimal	0.79 [0.65;0.96]	0.0201491636830223	0.231521511690184	Inverse	NA	NA	95687	133	FALSE	sex + race + tdi + smoking + alcohol + all_cancer_fh + season
Multiple myeloma	MultipleMyeloma	Physical Activity	Mean Inactivity Fragment Duration During Waking Time	FRAG_mean_dur_IN_day	Continuous Per SD	NA	FRAG_mean_dur_IN_dayPerSD	minimal	Minimal	1.06 [1.01;1.10]	0.0203780065463558	0.191205651359115	Positive	NA	NA	95687	133	FALSE	sex + race + tdi + smoking + alcohol + all_cancer_fh + season
Multiple myeloma	MultipleMyeloma	Physical Activity	Number of LIPA Fragments During Waking Time (Weighted)	FRAG_Nfrag_LIPA_day_wei	Continuous Per SD	NA	FRAG_Nfrag_LIPA_day_weiPerSD	minimal	Minimal	0.81 [0.67;0.97]	0.0206108949601133	0.155724921976193	Inverse	NA	NA	95688	133	FALSE	sex + race + tdi + smoking + alcohol + all_cancer_fh + season
Multiple myeloma	MultipleMyeloma	Physical Activity	Transition Probability Physical Inactivity to LIPA During Waking Time	FRAG_TP_IN2LIPA_day	Continuous Per SD	NA	FRAG_TP_IN2LIPA_dayPerSD	minimal	Minimal	0.79 [0.65;0.97]	0.0216387563431203	0.136618676999429	Inverse	NA	NA	95688	133	FALSE	sex + race + tdi + smoking + alcohol + all_cancer_fh + season
Multiple myeloma	MultipleMyeloma	Physical Activity	x0.5 of Inactivity Fragment Durations During Waking Time	FRAG_x0.5_dur_IN_day	Continuous Per SD	NA	FRAG_x0.5_dur_IN_dayPerSD	minimal	Minimal	1.10 [1.01;1.20]	0.0222998379492329	0.218274470678311	Positive	NA	NA	95685	133	FALSE	sex + race + tdi + smoking + alcohol + all_cancer_fh + season
Multiple myeloma	MultipleMyeloma	Physical Activity	x0.5 of Inactivity Fragment Durations During Waking Time (Weighted)	FRAG_x0.5_dur_IN_day_wei	Continuous Per SD	NA	FRAG_x0.5_dur_IN_day_weiPerSD	minimal	Minimal	1.15 [1.02;1.31]	0.0223898847603797	0.228829123415754	Positive	NA	NA	95683	133	FALSE	sex + race + tdi + smoking + alcohol + all_cancer_fh + season
Multiple myeloma	MultipleMyeloma	Physical Activity	W0.5 of Inactivity Fragment Durations During Waking Time	FRAG_W0.5_dur_IN_day	Continuous Per SD	NA	FRAG_W0.5_dur_IN_dayPerSD	minimal	Minimal	1.26 [1.03;1.53]	0.0224494782973065	0.0690446203943177	Positive	NA	NA	95685	133	FALSE	sex + race + tdi + smoking + alcohol + all_cancer_fh + season
Multiple myeloma	MultipleMyeloma	Physical Activity	Number of LIPA Fragments During Waking Time (Plain)	FRAG_Nfrag_LIPA_day_pla	Continuous Per SD	NA	FRAG_Nfrag_LIPA_day_plaPerSD	minimal	Minimal	0.81 [0.68;0.97]	0.0227036087832126	0.157307479972949	Inverse	NA	NA	95688	133	FALSE	sex + race + tdi + smoking + alcohol + all_cancer_fh + season
Multiple myeloma	MultipleMyeloma	Physical Activity	x0.5 of Inactivity Fragment Durations During Waking Time (Plain)	FRAG_x0.5_dur_IN_day_pla	Continuous Per SD	NA	FRAG_x0.5_dur_IN_day_plaPerSD	minimal	Minimal	1.16 [1.02;1.31]	0.0231336467919273	0.250857364933226	Positive	NA	NA	95683	133	FALSE	sex + race + tdi + smoking + alcohol + all_cancer_fh + season
Multiple myeloma	MultipleMyeloma	Physical Activity	Number of MVPA Fragments During Waking Time	FRAG_Nfrag_MVPA_day	Continuous Per SD	NA	FRAG_Nfrag_MVPA_dayPerSD	minimal	Minimal	0.80 [0.67;0.97]	0.0240153125070706	0.0835230702040471	Inverse	NA	NA	95688	133	FALSE	sex + race + tdi + smoking + alcohol + all_cancer_fh + season
Multiple myeloma	MultipleMyeloma	Physical Activity	Number of IN Fragments per Minute IN IN During Waking Time (Weighted)	FRAG_NFragPM_IN_day_wei	Continuous Per SD	NA	FRAG_NFragPM_IN_day_weiPerSD	minimal	Minimal	0.80 [0.65;0.97]	0.0245506835395124	0.163006966663239	Inverse	NA	NA	95688	133	FALSE	sex + race + tdi + smoking + alcohol + all_cancer_fh + season
Multiple myeloma	MultipleMyeloma	Physical Activity	Transition Probability Physical Inactivity to LIPA During Waking Time (Weighted)	FRAG_TP_IN2LIPA_day_wei	Continuous Per SD	NA	FRAG_TP_IN2LIPA_day_weiPerSD	minimal	Minimal	0.80 [0.66;0.98]	0.026909706378801	0.142793609485628	Inverse	NA	NA	95688	133	FALSE	sex + race + tdi + smoking + alcohol + all_cancer_fh + season
Multiple myeloma	MultipleMyeloma	Physical Activity	Transition Probability Physical Inactivity to Activity During Waking Time (Plain)	FRAG_TP_IN2PA_day_pla	Continuous Per SD	NA	FRAG_TP_IN2PA_day_plaPerSD	minimal	Minimal	0.80 [0.66;0.98]	0.0274396423082298	0.193627425918864	Inverse	NA	NA	95688	133	FALSE	sex + race + tdi + smoking + alcohol + all_cancer_fh + season
Multiple myeloma	MultipleMyeloma	Physical Activity	Mean Inactivity Fragment Duration During Waking Time (Plain)	FRAG_mean_dur_IN_day_pla	Continuous Per SD	NA	FRAG_mean_dur_IN_day_plaPerSD	minimal	Minimal	1.08 [1.01;1.16]	0.028514396645633	0.0703396693385374	Positive	NA	NA	95688	133	FALSE	sex + race + tdi + smoking + alcohol + all_cancer_fh + season
Multiple myeloma	MultipleMyeloma	Physical Activity	Number of 20-30 Min Inactivity Bouts (Plain)	Nbouts_day_IN_bts_20_30_pla	Continuous Per SD	NA	Nbouts_day_IN_bts_20_30_plaPerSD	minimal	Minimal	0.82 [0.69;0.98]	0.0298001650748645	0.0245108733010979	Inverse	NA	NA	95688	133	FALSE	sex + race + tdi + smoking + alcohol + all_cancer_fh + season
Multiple myeloma	MultipleMyeloma	Physical Activity	Mean Inactivity Fragment Duration During Waking Time (Weighted)	FRAG_mean_dur_IN_day_wei	Continuous Per SD	NA	FRAG_mean_dur_IN_day_weiPerSD	minimal	Minimal	1.08 [1.01;1.15]	0.0311092160760075	0.0573860381580867	Positive	NA	NA	95688	133	FALSE	sex + race + tdi + smoking + alcohol + all_cancer_fh + season
Multiple myeloma	MultipleMyeloma	Physical Activity	Number of 1-5 Min MVPA Bouts (Weighted)	Nbouts_day_MVPA_bts_1_5_wei	Continuous Per SD	NA	Nbouts_day_MVPA_bts_1_5_weiPerSD	minimal	Minimal	0.82 [0.68;0.98]	0.0322392479638487	0.156588007121608	Inverse	NA	NA	95688	133	FALSE	sex + race + tdi + smoking + alcohol + all_cancer_fh + season
Multiple myeloma	MultipleMyeloma	Physical Activity	Number of 1-5 Min MVPA Bouts (Plain)	Nbouts_day_MVPA_bts_1_5_pla	Continuous Per SD	NA	Nbouts_day_MVPA_bts_1_5_plaPerSD	minimal	Minimal	0.82 [0.68;0.98]	0.032499702224476	0.100574301808255	Inverse	NA	NA	95688	133	FALSE	sex + race + tdi + smoking + alcohol + all_cancer_fh + season
Multiple myeloma	MultipleMyeloma	Physical Activity	Duration in 1-5 Min MVPA Bouts (Weighted)	dur_day_MVPA_bts_1_5_min_wei	Continuous Per SD	NA	dur_day_MVPA_bts_1_5_min_weiPerSD	minimal	Minimal	0.82 [0.68;0.98]	0.0337724608100462	0.188594011111325	Inverse	NA	NA	95688	133	FALSE	sex + race + tdi + smoking + alcohol + all_cancer_fh + season
Multiple myeloma	MultipleMyeloma	Physical Activity	Duration in 20-30 Min Inactivity Bouts (Plain)	dur_day_IN_bts_20_30_min_pla	Continuous Per SD	NA	dur_day_IN_bts_20_30_min_plaPerSD	minimal	Minimal	0.83 [0.69;0.99]	0.0346258357264952	0.0326333198546765	Inverse	NA	NA	95688	133	FALSE	sex + race + tdi + smoking + alcohol + all_cancer_fh + season
Multiple myeloma	MultipleMyeloma	Physical Activity	Number of 10-20 Min Inactivity Bouts (Weighted)	Nbouts_day_IN_bts_10_20_wei	Continuous Per SD	NA	Nbouts_day_IN_bts_10_20_weiPerSD	minimal	Minimal	0.82 [0.69;0.99]	0.0348710134750808	0.234601663213133	Inverse	NA	NA	95688	133	FALSE	sex + race + tdi + smoking + alcohol + all_cancer_fh + season
Multiple myeloma	MultipleMyeloma	Physical Activity	Number of Inactivity-to-MVPA Transitions During Waking Time (Plain)	FRAG_Nfrag_IN2MVPA_day_pla	Continuous Per SD	NA	FRAG_Nfrag_IN2MVPA_day_plaPerSD	minimal	Minimal	0.80 [0.65;0.98]	0.03536840873176	0.0468742678032402	Inverse	NA	NA	95688	133	FALSE	sex + race + tdi + smoking + alcohol + all_cancer_fh + season
Multiple myeloma	MultipleMyeloma	Physical Activity	Number of Inactivity-to-MVPA Transitions During Waking Time (Weighted)	FRAG_Nfrag_IN2MVPA_day_wei	Continuous Per SD	NA	FRAG_Nfrag_IN2MVPA_day_weiPerSD	minimal	Minimal	0.80 [0.65;0.98]	0.0353776604538012	0.0289022500025851	Inverse	NA	NA	95688	133	FALSE	sex + race + tdi + smoking + alcohol + all_cancer_fh + season
Multiple myeloma	MultipleMyeloma	Physical Activity	Duration in 1-5 Min MVPA Bouts (Plain)	dur_day_MVPA_bts_1_5_min_pla	Continuous Per SD	NA	dur_day_MVPA_bts_1_5_min_plaPerSD	minimal	Minimal	0.82 [0.68;0.99]	0.0354845819296104	0.186514433192466	Inverse	NA	NA	95688	133	FALSE	sex + race + tdi + smoking + alcohol + all_cancer_fh + season
Multiple myeloma	MultipleMyeloma	Physical Activity	Number of IN Fragments per Minute IN IN During Waking Time (Plain)	FRAG_NFragPM_IN_day_pla	Continuous Per SD	NA	FRAG_NFragPM_IN_day_plaPerSD	minimal	Minimal	0.81 [0.66;0.99]	0.0356110639810822	0.298726490437601	Inverse	NA	NA	95688	133	FALSE	sex + race + tdi + smoking + alcohol + all_cancer_fh + season
Multiple myeloma	MultipleMyeloma	Physical Activity	Total Inactivity Duration (Weighted)	dur_day_total_IN_min_wei	Continuous Per SD	NA	dur_day_total_IN_min_weiPerSD	minimal	Minimal	1.20 [1.01;1.42]	0.0364562226542414	0.0058725342592984	Positive	NA	NA	95688	133	FALSE	sex + race + tdi + smoking + alcohol + all_cancer_fh + season
Multiple myeloma	MultipleMyeloma	Physical Activity	Number of Inactivity-to-LIPA Transitions During Waking Time (Weighted)	FRAG_Nfrag_IN2LIPA_day_wei	Continuous Per SD	NA	FRAG_Nfrag_IN2LIPA_day_weiPerSD	minimal	Minimal	0.83 [0.69;0.99]	0.037407495905473	0.0677936921902038	Inverse	NA	NA	95688	133	FALSE	sex + race + tdi + smoking + alcohol + all_cancer_fh + season
Multiple myeloma	MultipleMyeloma	Physical Activity	Transition Probability Physical Inactivity to MVPA During Waking Time (Weighted)	FRAG_TP_IN2MVPA_day_wei	Continuous Per SD	NA	FRAG_TP_IN2MVPA_day_weiPerSD	minimal	Minimal	0.79 [0.63;0.99]	0.0374246934264507	0.0190014389351028	Inverse	NA	NA	95688	133	FALSE	sex + race + tdi + smoking + alcohol + all_cancer_fh + season
Multiple myeloma	MultipleMyeloma	Physical Activity	Transition Probability Physical Inactivity to LIPA During Waking Time (Plain)	FRAG_TP_IN2LIPA_day_pla	Continuous Per SD	NA	FRAG_TP_IN2LIPA_day_plaPerSD	minimal	Minimal	0.81 [0.67;0.99]	0.039052917382352	0.1520989985544	Inverse	NA	NA	95688	133	FALSE	sex + race + tdi + smoking + alcohol + all_cancer_fh + season
Multiple myeloma	MultipleMyeloma	Physical Activity	Transition Probability Physical Inactivity to MVPA During Waking Time (Plain)	FRAG_TP_IN2MVPA_day_pla	Continuous Per SD	NA	FRAG_TP_IN2MVPA_day_plaPerSD	minimal	Minimal	0.79 [0.64;0.99]	0.040996562212108	0.00832733668378773	Inverse	NA	NA	95688	133	FALSE	sex + race + tdi + smoking + alcohol + all_cancer_fh + season
Multiple myeloma	MultipleMyeloma	Physical Activity	Power-Law Alpha of Inactivity Fragment Durations During Waking Time (Weighted)	FRAG_alpha_dur_IN_day_wei	Continuous Per SD	NA	FRAG_alpha_dur_IN_day_weiPerSD	minimal	Minimal	0.82 [0.68;0.99]	0.0418049339170157	0.259811468403995	Inverse	NA	NA	95683	133	FALSE	sex + race + tdi + smoking + alcohol + all_cancer_fh + season
Multiple myeloma	MultipleMyeloma	Physical Activity	Number of Inactivity-to-LIPA Transitions During Waking Time (Plain)	FRAG_Nfrag_IN2LIPA_day_pla	Continuous Per SD	NA	FRAG_Nfrag_IN2LIPA_day_plaPerSD	minimal	Minimal	0.83 [0.69;0.99]	0.042255422643801	0.106606676783801	Inverse	NA	NA	95688	133	FALSE	sex + race + tdi + smoking + alcohol + all_cancer_fh + season
Multiple myeloma	MultipleMyeloma	Circadian Rhythm	Cosinor Amplitude	cosinor_amp	Continuous Per SD	NA	cosinor_ampPerSD	minimal	Minimal	0.84 [0.71;0.99]	0.0426229278136706	0.0924468743935314	Inverse	NA	NA	95688	133	FALSE	sex + race + tdi + smoking + alcohol + all_cancer_fh + season
Multiple myeloma	MultipleMyeloma	Physical Activity	Number of 20-30 Min Inactivity Bouts (Weighted)	Nbouts_day_IN_bts_20_30_wei	Continuous Per SD	NA	Nbouts_day_IN_bts_20_30_weiPerSD	minimal	Minimal	0.83 [0.70;0.99]	0.0431950290041003	0.0168017532625623	Inverse	NA	NA	95688	133	FALSE	sex + race + tdi + smoking + alcohol + all_cancer_fh + season
Multiple myeloma	MultipleMyeloma	Physical Activity	Transition Probability Physical Inactivity to MVPA During Waking Time	FRAG_TP_IN2MVPA_day	Continuous Per SD	NA	FRAG_TP_IN2MVPA_dayPerSD	minimal	Minimal	0.80 [0.64;1.00]	0.0469890068850285	0.0257786480705094	Inverse	NA	NA	95688	133	FALSE	sex + race + tdi + smoking + alcohol + all_cancer_fh + season
Multiple myeloma	MultipleMyeloma	Physical Activity	Total Inactivity Duration (Plain)	dur_day_total_IN_min_pla	Continuous Per SD	NA	dur_day_total_IN_min_plaPerSD	minimal	Minimal	1.19 [1.00;1.41]	0.0484294770610353	0.0203322653612613	Positive	NA	NA	95688	133	FALSE	sex + race + tdi + smoking + alcohol + all_cancer_fh + season
Multiple myeloma	MultipleMyeloma	Physical Activity	Number of 1-5 Min LIPA Bouts (Weighted)	Nbouts_day_LIG_bts_1_5_wei	Continuous Per SD	NA	Nbouts_day_LIG_bts_1_5_weiPerSD	minimal	Minimal	0.82 [0.68;1.00]	0.0487066065737786	0.344706659948566	Inverse	NA	NA	95688	133	FALSE	sex + race + tdi + smoking + alcohol + all_cancer_fh + season
Multiple myeloma	MultipleMyeloma	Physical Activity	Number of 10-20 Min Inactivity Bouts (Plain)	Nbouts_day_IN_bts_10_20_pla	Continuous Per SD	NA	Nbouts_day_IN_bts_10_20_plaPerSD	minimal	Minimal	0.84 [0.70;1.00]	0.0492709367865034	0.227032972781114	Inverse	NA	NA	95688	133	FALSE	sex + race + tdi + smoking + alcohol + all_cancer_fh + season
Multiple myeloma	MultipleMyeloma	Physical Activity	Number of 1-5 Min LIPA Bouts (Plain)	Nbouts_day_LIG_bts_1_5_pla	Continuous Per SD	NA	Nbouts_day_LIG_bts_1_5_plaPerSD	minimal	Minimal	0.83 [0.68;1.00]	0.0496737903525275	0.289225059114133	Inverse	NA	NA	95688	133	FALSE	sex + race + tdi + smoking + alcohol + all_cancer_fh + season
Multiple myeloma	MultipleMyeloma	Circadian Rhythm	Cosinor R-Squared	cosinor_R2	Continuous Per SD	NA	cosinor_R2PerSD	minimal	Minimal	0.84 [0.71;1.00]	0.0512353197775778	0.0315357276307007	Inverse	NA	NA	95688	133	FALSE	sex + race + tdi + smoking + alcohol + all_cancer_fh + season
Multiple myeloma	MultipleMyeloma	Physical Activity	Number of 60-90 Min Inactivity Bouts (Weighted)	Nbouts_day_IN_bts_60_90_wei	Continuous Per SD	NA	Nbouts_day_IN_bts_60_90_weiPerSD	minimal	Minimal	1.18 [1.00;1.39]	0.0514316010755991	0.0542009199618184	Positive	NA	NA	95688	133	FALSE	sex + race + tdi + smoking + alcohol + all_cancer_fh + season
Multiple myeloma	MultipleMyeloma	Physical Activity	Duration in 20-30 Min Inactivity Bouts (Weighted)	dur_day_IN_bts_20_30_min_wei	Continuous Per SD	NA	dur_day_IN_bts_20_30_min_weiPerSD	minimal	Minimal	0.84 [0.70;1.00]	0.0515381995368383	0.0535333552296298	Inverse	NA	NA	95688	133	FALSE	sex + race + tdi + smoking + alcohol + all_cancer_fh + season
Multiple myeloma	MultipleMyeloma	Physical Activity	Power-Law Alpha of Inactivity Fragment Durations During Waking Time (Plain)	FRAG_alpha_dur_IN_day_pla	Continuous Per SD	NA	FRAG_alpha_dur_IN_day_plaPerSD	minimal	Minimal	0.83 [0.69;1.00]	0.05472338675307	0.265926399654065	Inverse	NA	NA	95683	133	FALSE	sex + race + tdi + smoking + alcohol + all_cancer_fh + season
Multiple myeloma	MultipleMyeloma	Physical Activity	Power-Law Alpha of Inactivity Fragment Durations During Waking Time	FRAG_alpha_dur_IN_day	Continuous Per SD	NA	FRAG_alpha_dur_IN_dayPerSD	minimal	Minimal	0.84 [0.70;1.01]	0.0635675701656218	0.272199214530976	Inverse	NA	NA	95685	133	FALSE	sex + race + tdi + smoking + alcohol + all_cancer_fh + season
Multiple myeloma	MultipleMyeloma	Circadian Rhythm	L10 Activity Level	L10VALUE	Continuous Per SD	NA	L10VALUEPerSD	minimal	Minimal	1.12 [0.99;1.26]	0.0641182585696783	0.306296337654652	Positive	NA	NA	95688	133	FALSE	sex + race + tdi + smoking + alcohol + all_cancer_fh + season
Multiple myeloma	MultipleMyeloma	Physical Activity	Duration in 1-5 Min LIPA Bouts (Plain)	dur_day_LIG_bts_1_5_min_pla	Continuous Per SD	NA	dur_day_LIG_bts_1_5_min_plaPerSD	minimal	Minimal	0.84 [0.70;1.02]	0.0742170919583685	0.22123168165459	Inverse	NA	NA	95688	133	FALSE	sex + race + tdi + smoking + alcohol + all_cancer_fh + season
Multiple myeloma	MultipleMyeloma	Physical Activity	Duration in 10-20 Min Inactivity Bouts (Weighted)	dur_day_IN_bts_10_20_min_wei	Continuous Per SD	NA	dur_day_IN_bts_10_20_min_weiPerSD	minimal	Minimal	0.85 [0.71;1.02]	0.077763087354848	0.225891720292461	Inverse	NA	NA	95688	133	FALSE	sex + race + tdi + smoking + alcohol + all_cancer_fh + season
Multiple myeloma	MultipleMyeloma	Physical Activity	Duration in 1-5 Min LIPA Bouts (Weighted)	dur_day_LIG_bts_1_5_min_wei	Continuous Per SD	NA	dur_day_LIG_bts_1_5_min_weiPerSD	minimal	Minimal	0.85 [0.70;1.02]	0.0781780272975204	0.218719122625852	Inverse	NA	NA	95688	133	FALSE	sex + race + tdi + smoking + alcohol + all_cancer_fh + season
Multiple myeloma	MultipleMyeloma	Physical Activity	Number of MVPA Fragments During Waking Time (Plain)	FRAG_Nfrag_MVPA_day_pla	Continuous Per SD	NA	FRAG_Nfrag_MVPA_day_plaPerSD	minimal	Minimal	0.85 [0.70;1.02]	0.0783317848348998	0.104715097048357	Inverse	NA	NA	95688	133	FALSE	sex + race + tdi + smoking + alcohol + all_cancer_fh + season
Multiple myeloma	MultipleMyeloma	Physical Activity	Number of MVPA Fragments During Waking Time (Weighted)	FRAG_Nfrag_MVPA_day_wei	Continuous Per SD	NA	FRAG_Nfrag_MVPA_day_weiPerSD	minimal	Minimal	0.85 [0.70;1.02]	0.078639186563579	0.160154577108733	Inverse	NA	NA	95688	133	FALSE	sex + race + tdi + smoking + alcohol + all_cancer_fh + season
Multiple myeloma	MultipleMyeloma	Circadian Rhythm	L5 Activity Level	L5VALUE	Continuous Per SD	NA	L5VALUEPerSD	minimal	Minimal	1.04 [0.99;1.10]	0.0832158367572279	0.396635463482228	Positive	NA	NA	95688	133	FALSE	sex + race + tdi + smoking + alcohol + all_cancer_fh + season
Multiple myeloma	MultipleMyeloma	Light	Morning Light	morning_light	Continuous Per SD	NA	morning_lightPerSD	minimal	Minimal	0.84 [0.69;1.03]	0.0937028400612911	0.050770765261442	Inverse	NA	NA	94919	132	FALSE	sex + race + tdi + smoking + alcohol + all_cancer_fh + season
Multiple myeloma	MultipleMyeloma	Physical Activity	Total LIPA Duration (Weighted)	dur_day_total_LIG_min_wei	Continuous Per SD	NA	dur_day_total_LIG_min_weiPerSD	minimal	Minimal	0.86 [0.72;1.03]	0.0990843514395381	0.115871093146339	Inverse	NA	NA	95688	133	FALSE	sex + race + tdi + smoking + alcohol + all_cancer_fh + season
Multiple myeloma	MultipleMyeloma	Physical Activity	Duration in 10-20 Min Inactivity Bouts (Plain)	dur_day_IN_bts_10_20_min_pla	Continuous Per SD	NA	dur_day_IN_bts_10_20_min_plaPerSD	minimal	Minimal	0.86 [0.72;1.03]	0.0996243388008374	0.322144239226135	Inverse	NA	NA	95688	133	FALSE	sex + race + tdi + smoking + alcohol + all_cancer_fh + season
Multiple myeloma	MultipleMyeloma	Physical Activity	Duration in 60-90 Min Inactivity Bouts (Weighted)	dur_day_IN_bts_60_90_min_wei	Continuous Per SD	NA	dur_day_IN_bts_60_90_min_weiPerSD	minimal	Minimal	1.15 [0.97;1.36]	0.102946307659099	0.146215225664108	Positive	NA	NA	95688	133	FALSE	sex + race + tdi + smoking + alcohol + all_cancer_fh + season
Multiple myeloma	MultipleMyeloma	Physical Activity	Number of 60-90 Min Inactivity Bouts (Plain)	Nbouts_day_IN_bts_60_90_pla	Continuous Per SD	NA	Nbouts_day_IN_bts_60_90_plaPerSD	minimal	Minimal	1.15 [0.97;1.36]	0.107510387081845	0.0556933361425198	Positive	NA	NA	95688	133	FALSE	sex + race + tdi + smoking + alcohol + all_cancer_fh + season
Multiple myeloma	MultipleMyeloma	Physical Activity	Total LIPA Duration (Plain)	dur_day_total_LIG_min_pla	Continuous Per SD	NA	dur_day_total_LIG_min_plaPerSD	minimal	Minimal	0.86 [0.72;1.03]	0.109071409633308	0.144804959327638	Inverse	NA	NA	95688	133	FALSE	sex + race + tdi + smoking + alcohol + all_cancer_fh + season
Multiple myeloma	MultipleMyeloma	Circadian Rhythm	Cosinor Acrophase	cosinor_acrophase	Continuous Per SD	NA	cosinor_acrophasePerSD	minimal	Minimal	1.13 [0.95;1.35]	0.15804197749391	0.140728280301701	Positive	NA	NA	95688	133	FALSE	sex + race + tdi + smoking + alcohol + all_cancer_fh + season
Multiple myeloma	MultipleMyeloma	Physical Activity	Acceleration in 1-5 Min LIPA Bouts (Plain)	ACC_day_LIG_bts_1_5_mg_pla	Continuous Per SD	NA	ACC_day_LIG_bts_1_5_mg_plaPerSD	minimal	Minimal	0.89 [0.75;1.05]	0.16012626198839	0.652000188353049	Inverse	NA	NA	95687	133	FALSE	sex + race + tdi + smoking + alcohol + all_cancer_fh + season
Multiple myeloma	MultipleMyeloma	Circadian Rhythm	Autocorrelation Phi	phi	Continuous Per SD	NA	phiPerSD	minimal	Minimal	0.89 [0.76;1.05]	0.164643566673433	0.222024391369195	Inverse	NA	NA	95688	133	FALSE	sex + race + tdi + smoking + alcohol + all_cancer_fh + season
Multiple myeloma	MultipleMyeloma	Physical Activity	Gini Index of Inactivity Fragment Durations During Waking Time	FRAG_Gini_dur_IN_day	Continuous Per SD	NA	FRAG_Gini_dur_IN_dayPerSD	minimal	Minimal	1.12 [0.95;1.33]	0.175655090389964	0.187800207030348	Positive	NA	NA	95685	133	FALSE	sex + race + tdi + smoking + alcohol + all_cancer_fh + season
Multiple myeloma	MultipleMyeloma	Light	Total Daily Light	total_daily_light	Continuous Per SD	NA	total_daily_lightPerSD	minimal	Minimal	0.87 [0.71;1.07]	0.179609952003635	0.105623278753982	Inverse	NA	NA	94919	132	FALSE	sex + race + tdi + smoking + alcohol + all_cancer_fh + season
Multiple myeloma	MultipleMyeloma	Circadian Rhythm	Intradaily Variability	IV	Continuous Per SD	NA	IVPerSD	minimal	Minimal	1.12 [0.95;1.32]	0.181056347239952	0.322942919893486	Positive	NA	NA	95688	133	FALSE	sex + race + tdi + smoking + alcohol + all_cancer_fh + season
Multiple myeloma	MultipleMyeloma	Physical Activity	Total LIPA Acceleration (Plain)	ACC_day_total_LIG_mg_pla	Continuous Per SD	NA	ACC_day_total_LIG_mg_plaPerSD	minimal	Minimal	0.89 [0.76;1.05]	0.181524534649051	0.787335140437101	Inverse	NA	NA	95688	133	FALSE	sex + race + tdi + smoking + alcohol + all_cancer_fh + season
Multiple myeloma	MultipleMyeloma	Physical Activity	Duration in 60-90 Min Inactivity Bouts (Plain)	dur_day_IN_bts_60_90_min_pla	Continuous Per SD	NA	dur_day_IN_bts_60_90_min_plaPerSD	minimal	Minimal	1.12 [0.95;1.32]	0.188385046596367	0.217905978940546	Positive	NA	NA	95688	133	FALSE	sex + race + tdi + smoking + alcohol + all_cancer_fh + season
Multiple myeloma	MultipleMyeloma	Physical Activity	Acceleration in 10-Min LIPA Bouts (Weighted)	ACC_day_LIG_bts_10_mg_wei	Continuous Per SD	NA	ACC_day_LIG_bts_10_mg_weiPerSD	minimal	Minimal	0.89 [0.76;1.06]	0.193598698911276	0.640636449900174	Inverse	NA	NA	95662	133	FALSE	sex + race + tdi + smoking + alcohol + all_cancer_fh + season
Multiple myeloma	MultipleMyeloma	Physical Activity	Total LIPA Acceleration (Weighted)	ACC_day_total_LIG_mg_wei	Continuous Per SD	NA	ACC_day_total_LIG_mg_weiPerSD	minimal	Minimal	0.90 [0.76;1.06]	0.201498758664061	0.86520819123711	Inverse	NA	NA	95688	133	FALSE	sex + race + tdi + smoking + alcohol + all_cancer_fh + season
Multiple myeloma	MultipleMyeloma	Step Count	Total Steps	mean_total_steps	Continuous Per SD	NA	mean_total_stepsPerSD	minimal	Minimal	0.89 [0.75;1.07]	0.212335464112872	0.245291856353784	Inverse	NA	NA	95688	133	FALSE	sex + race + tdi + smoking + alcohol + all_cancer_fh + season
Multiple myeloma	MultipleMyeloma	Sleep	Sleep Duration Within Sleep Period Time	SleepDurationInSpt_AD_T5A5_mn	Continuous Per SD	NA	SleepDurationInSpt_AD_T5A5_mnPerSD	minimal	Minimal	0.90 [0.77;1.06]	0.224342634661978	0.0691221555773164	Inverse	NA	NA	95688	133	FALSE	sex + race + tdi + smoking + alcohol + all_cancer_fh + season
Multiple myeloma	MultipleMyeloma	Physical Activity	Acceleration in 1-5 Min LIPA Bouts (Weighted)	ACC_day_LIG_bts_1_5_mg_wei	Continuous Per SD	NA	ACC_day_LIG_bts_1_5_mg_weiPerSD	minimal	Minimal	0.90 [0.77;1.07]	0.230155640214879	0.733358464186047	Inverse	NA	NA	95687	133	FALSE	sex + race + tdi + smoking + alcohol + all_cancer_fh + season
Multiple myeloma	MultipleMyeloma	Light	Nighttime Light	nighttime_light	Continuous Per SD	NA	nighttime_lightPerSD	minimal	Minimal	0.84 [0.62;1.14]	0.2542537602068	0.766351517199284	Inverse	NA	NA	94919	132	FALSE	sex + race + tdi + smoking + alcohol + all_cancer_fh + season
Multiple myeloma	MultipleMyeloma	Sleep	Sleep Regularity Index	SleepRegularityIndex2	Continuous Per SD	NA	SleepRegularityIndex2PerSD	minimal	Minimal	0.91 [0.78;1.07]	0.254842946558711	0.276831874698656	Inverse	NA	NA	95574	132	FALSE	sex + race + tdi + smoking + alcohol + all_cancer_fh + season
Multiple myeloma	MultipleMyeloma	Physical Activity	Acceleration in 10-Min LIPA Bouts (Plain)	ACC_day_LIG_bts_10_mg_pla	Continuous Per SD	NA	ACC_day_LIG_bts_10_mg_plaPerSD	minimal	Minimal	0.91 [0.77;1.07]	0.260122748477327	0.807588726207533	Inverse	NA	NA	95662	133	FALSE	sex + race + tdi + smoking + alcohol + all_cancer_fh + season
Multiple myeloma	MultipleMyeloma	Physical Activity	W0.5 of Activity Fragment Durations During Waking Time (Plain)	FRAG_W0.5_dur_PA_day_pla	Continuous Per SD	NA	FRAG_W0.5_dur_PA_day_plaPerSD	minimal	Minimal	0.91 [0.77;1.07]	0.260401201498056	0.946144540289669	Inverse	NA	NA	95683	133	FALSE	sex + race + tdi + smoking + alcohol + all_cancer_fh + season
Multiple myeloma	MultipleMyeloma	Step Count	MVPA Steps	mean_mvpa_steps	Continuous Per SD	NA	mean_mvpa_stepsPerSD	minimal	Minimal	1.09 [0.94;1.26]	0.261239599355728	0.20323778229068	Positive	NA	NA	95688	133	FALSE	sex + race + tdi + smoking + alcohol + all_cancer_fh + season
Multiple myeloma	MultipleMyeloma	Physical Activity	W0.5 of Activity Fragment Durations During Waking Time (Weighted)	FRAG_W0.5_dur_PA_day_wei	Continuous Per SD	NA	FRAG_W0.5_dur_PA_day_weiPerSD	minimal	Minimal	0.91 [0.77;1.07]	0.261602807136235	0.830324261067227	Inverse	NA	NA	95683	133	FALSE	sex + race + tdi + smoking + alcohol + all_cancer_fh + season
Multiple myeloma	MultipleMyeloma	Circadian Rhythm	Interdaily Stability	IS	Continuous Per SD	NA	ISPerSD	minimal	Minimal	0.91 [0.76;1.08]	0.269443595069771	0.373666474917151	Inverse	NA	NA	95688	133	FALSE	sex + race + tdi + smoking + alcohol + all_cancer_fh + season
Multiple myeloma	MultipleMyeloma	Sleep	Sleep Period Time Duration	SptDuration_AD_T5A5_mn	Continuous Per SD	NA	SptDuration_AD_T5A5_mnPerSD	minimal	Minimal	0.91 [0.78;1.07]	0.26948727899425	0.135726073981397	Inverse	NA	NA	95688	133	FALSE	sex + race + tdi + smoking + alcohol + all_cancer_fh + season
Multiple myeloma	MultipleMyeloma	Light	Evening Light	evening_light	Continuous Per SD	NA	evening_lightPerSD	minimal	Minimal	0.89 [0.73;1.10]	0.285127855126438	0.351721607045778	Inverse	NA	NA	94919	132	FALSE	sex + race + tdi + smoking + alcohol + all_cancer_fh + season
Multiple myeloma	MultipleMyeloma	Physical Activity	W0.5 of Activity Fragment Durations During Waking Time	FRAG_W0.5_dur_PA_day	Continuous Per SD	NA	FRAG_W0.5_dur_PA_dayPerSD	minimal	Minimal	0.92 [0.78;1.08]	0.296187871168249	0.635596457434613	Inverse	NA	NA	95685	133	FALSE	sex + race + tdi + smoking + alcohol + all_cancer_fh + season
Multiple myeloma	MultipleMyeloma	Physical Activity	Total Inactivity Acceleration (Weighted)	ACC_day_total_IN_mg_wei	Continuous Per SD	NA	ACC_day_total_IN_mg_weiPerSD	minimal	Minimal	0.91 [0.76;1.09]	0.297705713071001	0.326586383820485	Inverse	NA	NA	95688	133	FALSE	sex + race + tdi + smoking + alcohol + all_cancer_fh + season
Multiple myeloma	MultipleMyeloma	Physical Activity	Mean MVPA Fragment Duration During Waking Time	FRAG_mean_dur_MVPA_day	Continuous Per SD	NA	FRAG_mean_dur_MVPA_dayPerSD	minimal	Minimal	1.04 [0.97;1.11]	0.299549089271337	0.854897481677247	Positive	NA	NA	95669	133	FALSE	sex + race + tdi + smoking + alcohol + all_cancer_fh + season
Multiple myeloma	MultipleMyeloma	Light	Afternoon Light	afternoon_light	Continuous Per SD	NA	afternoon_lightPerSD	minimal	Minimal	0.90 [0.74;1.10]	0.305353644025132	0.838198138050882	Inverse	NA	NA	94919	132	FALSE	sex + race + tdi + smoking + alcohol + all_cancer_fh + season
Multiple myeloma	MultipleMyeloma	Physical Activity	Mean MVPA Fragment Duration During Waking Time (Weighted)	FRAG_mean_dur_MVPA_day_wei	Continuous Per SD	NA	FRAG_mean_dur_MVPA_day_weiPerSD	minimal	Minimal	1.04 [0.97;1.11]	0.30622148605337	0.5545985596084	Positive	NA	NA	95669	133	FALSE	sex + race + tdi + smoking + alcohol + all_cancer_fh + season
Multiple myeloma	MultipleMyeloma	Physical Activity	Gini Index of Inactivity Fragment Durations During Waking Time (Weighted)	FRAG_Gini_dur_IN_day_wei	Continuous Per SD	NA	FRAG_Gini_dur_IN_day_weiPerSD	minimal	Minimal	1.09 [0.92;1.29]	0.318308301239627	0.639721726163727	Positive	NA	NA	95683	133	FALSE	sex + race + tdi + smoking + alcohol + all_cancer_fh + season
Multiple myeloma	MultipleMyeloma	Circadian Rhythm	L10 Start Time	L10TIME_num	Continuous Per SD	NA	L10TIME_numPerSD	minimal	Minimal	1.09 [0.92;1.28]	0.319529415437765	0.426825772851481	Positive	NA	NA	95688	133	FALSE	sex + race + tdi + smoking + alcohol + all_cancer_fh + season
Multiple myeloma	MultipleMyeloma	Physical Activity	Coefficient of Variance of Inactivity Fragment Durations During Waking Time (Weighted)	FRAG_CoV_dur_IN_day_wei	Continuous Per SD	NA	FRAG_CoV_dur_IN_day_weiPerSD	minimal	Minimal	0.92 [0.77;1.09]	0.320800663333484	0.710415392209144	Inverse	NA	NA	95683	133	FALSE	sex + race + tdi + smoking + alcohol + all_cancer_fh + season
Multiple myeloma	MultipleMyeloma	Circadian Rhythm	Cosinor Mesor	cosinor_mes	Continuous Per SD	NA	cosinor_mesPerSD	minimal	Minimal	0.92 [0.77;1.09]	0.32127625892145	0.468117902834768	Inverse	NA	NA	95688	133	FALSE	sex + race + tdi + smoking + alcohol + all_cancer_fh + season
Multiple myeloma	MultipleMyeloma	Physical Activity	Coefficient of Variance of Activity Fragment Durations During Waking Time (Weighted)	FRAG_CoV_dur_PA_day_wei	Continuous Per SD	NA	FRAG_CoV_dur_PA_day_weiPerSD	minimal	Minimal	0.92 [0.77;1.09]	0.322510647130163	0.294650185862199	Inverse	NA	NA	95683	133	FALSE	sex + race + tdi + smoking + alcohol + all_cancer_fh + season
Multiple myeloma	MultipleMyeloma	Sleep	Number of Awakenings	number_of_awakenings_AD_T5A5_mn	Continuous Per SD	NA	number_of_awakenings_AD_T5A5_mnPerSD	minimal	Minimal	0.92 [0.77;1.09]	0.324473942566995	0.630672587398662	Inverse	NA	NA	95688	133	FALSE	sex + race + tdi + smoking + alcohol + all_cancer_fh + season
Multiple myeloma	MultipleMyeloma	Sleep	Number of Sleep Period Bouts	number_sib_sleepperiod_AD_T5A5_mn	Continuous Per SD	NA	number_sib_sleepperiod_AD_T5A5_mnPerSD	minimal	Minimal	0.92 [0.77;1.09]	0.324473942567003	0.630672587398662	Inverse	NA	NA	95688	133	FALSE	sex + race + tdi + smoking + alcohol + all_cancer_fh + season
Multiple myeloma	MultipleMyeloma	Physical Activity	Total Inactivity Acceleration (Plain)	ACC_day_total_IN_mg_pla	Continuous Per SD	NA	ACC_day_total_IN_mg_plaPerSD	minimal	Minimal	0.92 [0.77;1.09]	0.331482381319456	0.388064642727571	Inverse	NA	NA	95688	133	FALSE	sex + race + tdi + smoking + alcohol + all_cancer_fh + season
Multiple myeloma	MultipleMyeloma	Physical Activity	Total Moderate Physical Activity Duration (Weighted)	dur_day_total_MOD_min_wei	Continuous Per SD	NA	dur_day_total_MOD_min_weiPerSD	minimal	Minimal	0.91 [0.76;1.10]	0.337155212344709	0.609845953703526	Inverse	NA	NA	95688	133	FALSE	sex + race + tdi + smoking + alcohol + all_cancer_fh + season
Multiple myeloma	MultipleMyeloma	Physical Activity	Gini Index of Inactivity Fragment Durations During Waking Time (Plain)	FRAG_Gini_dur_IN_day_pla	Continuous Per SD	NA	FRAG_Gini_dur_IN_day_plaPerSD	minimal	Minimal	1.09 [0.92;1.28]	0.337552792207605	0.559584872923469	Positive	NA	NA	95683	133	FALSE	sex + race + tdi + smoking + alcohol + all_cancer_fh + season
Multiple myeloma	MultipleMyeloma	Physical Activity	Total Moderate Physical Activity Duration (Plain)	dur_day_total_MOD_min_pla	Continuous Per SD	NA	dur_day_total_MOD_min_plaPerSD	minimal	Minimal	0.91 [0.76;1.10]	0.338146169940623	0.638534816251942	Inverse	NA	NA	95688	133	FALSE	sex + race + tdi + smoking + alcohol + all_cancer_fh + season
Multiple myeloma	MultipleMyeloma	Physical Activity	Mean MVPA Fragment Duration During Waking Time (Plain)	FRAG_mean_dur_MVPA_day_pla	Continuous Per SD	NA	FRAG_mean_dur_MVPA_day_plaPerSD	minimal	Minimal	1.04 [0.96;1.12]	0.341341057545745	0.72240821397486	Positive	NA	NA	95669	133	FALSE	sex + race + tdi + smoking + alcohol + all_cancer_fh + season
Multiple myeloma	MultipleMyeloma	Physical Activity	Coefficient of Variance of Inactivity Fragment Durations During Waking Time (Plain)	FRAG_CoV_dur_IN_day_pla	Continuous Per SD	NA	FRAG_CoV_dur_IN_day_plaPerSD	minimal	Minimal	0.92 [0.78;1.09]	0.349083317322325	0.562436276753429	Inverse	NA	NA	95683	133	FALSE	sex + race + tdi + smoking + alcohol + all_cancer_fh + season
Multiple myeloma	MultipleMyeloma	Circadian Rhythm	Extended Cosinor Amplitude	cosinorExt_amp	Continuous Per SD	NA	cosinorExt_ampPerSD	minimal	Minimal	0.92 [0.77;1.10]	0.349585408998114	0.0357608282361948	Inverse	NA	NA	95688	133	FALSE	sex + race + tdi + smoking + alcohol + all_cancer_fh + season
Multiple myeloma	MultipleMyeloma	Physical Activity	Total Vigorous Physical Activity Duration (Plain)	dur_day_total_VIG_min_pla	Continuous Per SD	NA	dur_day_total_VIG_min_plaPerSD	minimal	Minimal	1.08 [0.92;1.26]	0.352204007663019	0.72438401969793	Positive	NA	NA	95688	133	FALSE	sex + race + tdi + smoking + alcohol + all_cancer_fh + season
Multiple myeloma	MultipleMyeloma	Physical Activity	Number of 10-Min LIPA Bouts (Weighted)	Nbouts_day_LIG_bts_10_wei	Continuous Per SD	NA	Nbouts_day_LIG_bts_10_weiPerSD	minimal	Minimal	0.92 [0.77;1.10]	0.355370378209887	0.398917661919191	Inverse	NA	NA	95688	133	FALSE	sex + race + tdi + smoking + alcohol + all_cancer_fh + season
Multiple myeloma	MultipleMyeloma	Physical Activity	Number of 5-10 Min MVPA Bouts (Weighted)	Nbouts_day_MVPA_bts_5_10_wei	Continuous Per SD	NA	Nbouts_day_MVPA_bts_5_10_weiPerSD	minimal	Minimal	0.92 [0.76;1.10]	0.35594214924133	0.252660150665355	Inverse	NA	NA	95688	133	FALSE	sex + race + tdi + smoking + alcohol + all_cancer_fh + season
Multiple myeloma	MultipleMyeloma	Physical Activity	Duration in 5-10 Min MVPA Bouts (Weighted)	dur_day_MVPA_bts_5_10_min_wei	Continuous Per SD	NA	dur_day_MVPA_bts_5_10_min_weiPerSD	minimal	Minimal	0.92 [0.76;1.10]	0.358853506965395	0.257518263942591	Inverse	NA	NA	95688	133	FALSE	sex + race + tdi + smoking + alcohol + all_cancer_fh + season
Multiple myeloma	MultipleMyeloma	Physical Activity	Acceleration in 5-10 Min LIPA Bouts (Plain)	ACC_day_LIG_bts_5_10_mg_pla	Continuous Per SD	NA	ACC_day_LIG_bts_5_10_mg_plaPerSD	minimal	Minimal	0.93 [0.78;1.09]	0.362536891487559	0.805858104380006	Inverse	NA	NA	95683	133	FALSE	sex + race + tdi + smoking + alcohol + all_cancer_fh + season
Multiple myeloma	MultipleMyeloma	Physical Activity	Number of 5-10 Min MVPA Bouts (Plain)	Nbouts_day_MVPA_bts_5_10_pla	Continuous Per SD	NA	Nbouts_day_MVPA_bts_5_10_plaPerSD	minimal	Minimal	0.92 [0.76;1.10]	0.366091109786495	0.165726524905997	Inverse	NA	NA	95688	133	FALSE	sex + race + tdi + smoking + alcohol + all_cancer_fh + season
Multiple myeloma	MultipleMyeloma	Physical Activity	Duration in 5-10 Min MVPA Bouts (Plain)	dur_day_MVPA_bts_5_10_min_pla	Continuous Per SD	NA	dur_day_MVPA_bts_5_10_min_plaPerSD	minimal	Minimal	0.92 [0.76;1.11]	0.370996540531367	0.136834160068455	Inverse	NA	NA	95688	133	FALSE	sex + race + tdi + smoking + alcohol + all_cancer_fh + season
Multiple myeloma	MultipleMyeloma	Physical Activity	Number of 10-Min LIPA Bouts (Plain)	Nbouts_day_LIG_bts_10_pla	Continuous Per SD	NA	Nbouts_day_LIG_bts_10_plaPerSD	minimal	Minimal	0.92 [0.77;1.11]	0.390930061391587	0.560045268023096	Inverse	NA	NA	95688	133	FALSE	sex + race + tdi + smoking + alcohol + all_cancer_fh + season
Multiple myeloma	MultipleMyeloma	Physical Activity	Total Vigorous Physical Activity Duration (Weighted)	dur_day_total_VIG_min_wei	Continuous Per SD	NA	dur_day_total_VIG_min_weiPerSD	minimal	Minimal	1.07 [0.91;1.25]	0.405989266209955	0.695980922837198	Positive	NA	NA	95688	133	FALSE	sex + race + tdi + smoking + alcohol + all_cancer_fh + season
Multiple myeloma	MultipleMyeloma	Physical Activity	Coefficient of Variance of Activity Fragment Durations During Waking Time (Plain)	FRAG_CoV_dur_PA_day_pla	Continuous Per SD	NA	FRAG_CoV_dur_PA_day_plaPerSD	minimal	Minimal	0.93 [0.78;1.11]	0.421205786229864	0.539602093591805	Inverse	NA	NA	95683	133	FALSE	sex + race + tdi + smoking + alcohol + all_cancer_fh + season
Multiple myeloma	MultipleMyeloma	Physical Activity	Total Vigorous Physical Activity Acceleration (Plain)	ACC_day_total_VIG_mg_pla	Continuous Per SD	NA	ACC_day_total_VIG_mg_plaPerSD	minimal	Minimal	0.91 [0.71;1.16]	0.445508070250096	0.101766457631911	Inverse	NA	NA	69148	95	FALSE	sex + race + tdi + smoking + alcohol + all_cancer_fh + season
Multiple myeloma	MultipleMyeloma	Physical Activity	Total Vigorous Physical Activity Acceleration (Weighted)	ACC_day_total_VIG_mg_wei	Continuous Per SD	NA	ACC_day_total_VIG_mg_weiPerSD	minimal	Minimal	0.91 [0.71;1.17]	0.44763808277572	0.0704825251702955	Inverse	NA	NA	69148	95	FALSE	sex + race + tdi + smoking + alcohol + all_cancer_fh + season
Multiple myeloma	MultipleMyeloma	Physical Activity	Acceleration in 5-10 Min LIPA Bouts (Weighted)	ACC_day_LIG_bts_5_10_mg_wei	Continuous Per SD	NA	ACC_day_LIG_bts_5_10_mg_weiPerSD	minimal	Minimal	0.94 [0.79;1.11]	0.461605819592212	0.80842745846537	Inverse	NA	NA	95683	133	FALSE	sex + race + tdi + smoking + alcohol + all_cancer_fh + season
Multiple myeloma	MultipleMyeloma	Circadian Rhythm	M10 Activity Level	M10VALUE	Continuous Per SD	NA	M10VALUEPerSD	minimal	Minimal	0.93 [0.77;1.12]	0.463550116755689	0.12167491873273	Inverse	NA	NA	95688	133	FALSE	sex + race + tdi + smoking + alcohol + all_cancer_fh + season
Multiple myeloma	MultipleMyeloma	Physical Activity	Number of Sustained Inactivity Bouts During Waking Hours	number_sib_wakinghours_AD_T5A5_mn	Continuous Per SD	NA	number_sib_wakinghours_AD_T5A5_mnPerSD	minimal	Minimal	1.06 [0.90;1.26]	0.465161601306472	0.611195243139646	Positive	NA	NA	95688	133	FALSE	sex + race + tdi + smoking + alcohol + all_cancer_fh + season
Multiple myeloma	MultipleMyeloma	Physical Activity	Duration in 10-Min LIPA Bouts (Weighted)	dur_day_LIG_bts_10_min_wei	Continuous Per SD	NA	dur_day_LIG_bts_10_min_weiPerSD	minimal	Minimal	0.93 [0.78;1.12]	0.468895691845494	0.400382013175583	Inverse	NA	NA	95688	133	FALSE	sex + race + tdi + smoking + alcohol + all_cancer_fh + season
Multiple myeloma	MultipleMyeloma	Physical Activity	Unbouted Inactivity Acceleration (Weighted)	ACC_day_IN_unbt_mg_wei	Continuous Per SD	NA	ACC_day_IN_unbt_mg_weiPerSD	minimal	Minimal	1.06 [0.90;1.26]	0.47126247433352	0.529779088951659	Positive	NA	NA	95683	133	FALSE	sex + race + tdi + smoking + alcohol + all_cancer_fh + season
Multiple myeloma	MultipleMyeloma	Physical Activity	Overall Acceleration	ENMO_fullRecordingMean	Continuous Per SD	NA	ENMO_fullRecordingMeanPerSD	minimal	Minimal	0.93 [0.77;1.13]	0.477257865381596	0.550071581556904	Inverse	NA	NA	95688	133	FALSE	sex + race + tdi + smoking + alcohol + all_cancer_fh + season
Multiple myeloma	MultipleMyeloma	Physical Activity	Acceleration in 20-30 Min Inactivity Bouts (Weighted)	ACC_day_IN_bts_20_30_mg_wei	Continuous Per SD	NA	ACC_day_IN_bts_20_30_mg_weiPerSD	minimal	Minimal	0.94 [0.79;1.12]	0.496857828663391	0.861891063657308	Inverse	NA	NA	95662	132	FALSE	sex + race + tdi + smoking + alcohol + all_cancer_fh + season
Multiple myeloma	MultipleMyeloma	Physical Activity	Duration in 10-Min LIPA Bouts (Plain)	dur_day_LIG_bts_10_min_pla	Continuous Per SD	NA	dur_day_LIG_bts_10_min_plaPerSD	minimal	Minimal	0.94 [0.78;1.13]	0.504254081691843	0.504852902688423	Inverse	NA	NA	95688	133	FALSE	sex + race + tdi + smoking + alcohol + all_cancer_fh + season
Multiple myeloma	MultipleMyeloma	Physical Activity	Unbouted Inactivity Acceleration (Plain)	ACC_day_IN_unbt_mg_pla	Continuous Per SD	NA	ACC_day_IN_unbt_mg_plaPerSD	minimal	Minimal	1.06 [0.89;1.26]	0.506975554016403	0.682837266055109	Positive	NA	NA	95683	133	FALSE	sex + race + tdi + smoking + alcohol + all_cancer_fh + season
Multiple myeloma	MultipleMyeloma	Physical Activity	Acceleration in 10-20 Min Inactivity Bouts (Weighted)	ACC_day_IN_bts_10_20_mg_wei	Continuous Per SD	NA	ACC_day_IN_bts_10_20_mg_weiPerSD	minimal	Minimal	0.94 [0.80;1.12]	0.508071336783558	0.944187961634858	Inverse	NA	NA	95681	133	FALSE	sex + race + tdi + smoking + alcohol + all_cancer_fh + season
Multiple myeloma	MultipleMyeloma	Physical Activity	Acceleration in 20-30 Min Inactivity Bouts (Plain)	ACC_day_IN_bts_20_30_mg_pla	Continuous Per SD	NA	ACC_day_IN_bts_20_30_mg_plaPerSD	minimal	Minimal	0.94 [0.80;1.12]	0.508807227247651	0.545770335718749	Inverse	NA	NA	95662	132	FALSE	sex + race + tdi + smoking + alcohol + all_cancer_fh + season
Multiple myeloma	MultipleMyeloma	Physical Activity	Acceleration in 5-10 Min MVPA Bouts (Weighted)	ACC_day_MVPA_bts_5_10_mg_wei	Continuous Per SD	NA	ACC_day_MVPA_bts_5_10_mg_weiPerSD	minimal	Minimal	0.94 [0.78;1.13]	0.511747097779083	0.437850682855777	Inverse	NA	NA	95180	132	FALSE	sex + race + tdi + smoking + alcohol + all_cancer_fh + season
Multiple myeloma	MultipleMyeloma	Physical Activity	Acceleration in 10-20 Min Inactivity Bouts (Plain)	ACC_day_IN_bts_10_20_mg_pla	Continuous Per SD	NA	ACC_day_IN_bts_10_20_mg_plaPerSD	minimal	Minimal	0.95 [0.80;1.12]	0.512125793285335	0.854614152032098	Inverse	NA	NA	95681	133	FALSE	sex + race + tdi + smoking + alcohol + all_cancer_fh + season
Multiple myeloma	MultipleMyeloma	Sleep	Sleep Efficiency After Onset (Plain)	sleep_efficiency_after_onset_pla	Continuous Per SD	NA	sleep_efficiency_after_onset_plaPerSD	minimal	Minimal	0.95 [0.81;1.11]	0.516305738095713	0.675729961957711	Inverse	NA	NA	95688	133	FALSE	sex + race + tdi + smoking + alcohol + all_cancer_fh + season
Multiple myeloma	MultipleMyeloma	Physical Activity	Number of PA Fragments per Minute IN PA During Waking Time (Plain)	FRAG_NFragPM_PA_day_pla	Continuous Per SD	NA	FRAG_NFragPM_PA_day_plaPerSD	minimal	Minimal	1.06 [0.89;1.25]	0.517939116996911	0.951448152911346	Positive	NA	NA	95688	133	FALSE	sex + race + tdi + smoking + alcohol + all_cancer_fh + season
Multiple myeloma	MultipleMyeloma	Circadian Rhythm	Extended Cosinor Minimum	cosinorExt_minimum	Continuous Per SD	NA	cosinorExt_minimumPerSD	minimal	Minimal	1.06 [0.89;1.26]	0.524753615111043	0.854406940863098	Positive	NA	NA	95688	133	FALSE	sex + race + tdi + smoking + alcohol + all_cancer_fh + season
Multiple myeloma	MultipleMyeloma	Physical Activity	Transition Probability Physical Activity to Inactivity During Waking Time (Plain)	FRAG_TP_PA2IN_day_pla	Continuous Per SD	NA	FRAG_TP_PA2IN_day_plaPerSD	minimal	Minimal	1.05 [0.89;1.25]	0.535782474963213	0.965278632431816	Positive	NA	NA	95688	133	FALSE	sex + race + tdi + smoking + alcohol + all_cancer_fh + season
Multiple myeloma	MultipleMyeloma	Circadian Rhythm	M5 Start Time	M5TIME_num	Continuous Per SD	NA	M5TIME_numPerSD	minimal	Minimal	1.06 [0.88;1.27]	0.538983026527561	0.976383670666678	Positive	NA	NA	95688	133	FALSE	sex + race + tdi + smoking + alcohol + all_cancer_fh + season
Multiple myeloma	MultipleMyeloma	Physical Activity	Gini Index of Activity Fragment Durations During Waking Time (Weighted)	FRAG_Gini_dur_PA_day_wei	Continuous Per SD	NA	FRAG_Gini_dur_PA_day_weiPerSD	minimal	Minimal	0.95 [0.80;1.12]	0.542471633620542	0.684757133796001	Inverse	NA	NA	95683	133	FALSE	sex + race + tdi + smoking + alcohol + all_cancer_fh + season
Multiple myeloma	MultipleMyeloma	Physical Activity	Number of PA Fragments per Minute IN PA During Waking Time (Weighted)	FRAG_NFragPM_PA_day_wei	Continuous Per SD	NA	FRAG_NFragPM_PA_day_weiPerSD	minimal	Minimal	1.05 [0.89;1.24]	0.558599978196705	0.710266022444033	Positive	NA	NA	95688	133	FALSE	sex + race + tdi + smoking + alcohol + all_cancer_fh + season
Multiple myeloma	MultipleMyeloma	Physical Activity	Number of Wake Fragments During Sleep Period	FRAG_Nfrag_wake_spt	Continuous Per SD	NA	FRAG_Nfrag_wake_sptPerSD	minimal	Minimal	0.95 [0.80;1.13]	0.572693829817903	0.56160899166813	Inverse	NA	NA	95688	133	FALSE	sex + race + tdi + smoking + alcohol + all_cancer_fh + season
Multiple myeloma	MultipleMyeloma	Sleep	Number of Sleep Fragments During Sleep Period	FRAG_Nfrag_sleep_spt	Continuous Per SD	NA	FRAG_Nfrag_sleep_sptPerSD	minimal	Minimal	0.95 [0.80;1.13]	0.574479860428361	0.561069658562858	Inverse	NA	NA	95688	133	FALSE	sex + race + tdi + smoking + alcohol + all_cancer_fh + season
Multiple myeloma	MultipleMyeloma	Physical Activity	Coefficient of Variance of Inactivity Fragment Durations During Waking Time	FRAG_CoV_dur_IN_day	Continuous Per SD	NA	FRAG_CoV_dur_IN_dayPerSD	minimal	Minimal	0.95 [0.80;1.13]	0.575172694958629	0.672107445119638	Inverse	NA	NA	95685	133	FALSE	sex + race + tdi + smoking + alcohol + all_cancer_fh + season
Multiple myeloma	MultipleMyeloma	Circadian Rhythm	M10 Start Time	M10TIME_num	Continuous Per SD	NA	M10TIME_numPerSD	minimal	Minimal	1.05 [0.88;1.25]	0.577116548927538	0.678899474541603	Positive	NA	NA	95688	133	FALSE	sex + race + tdi + smoking + alcohol + all_cancer_fh + season
Multiple myeloma	MultipleMyeloma	Physical Activity	Transition Probability Physical Activity to Inactivity During Waking Time (Weighted)	FRAG_TP_PA2IN_day_wei	Continuous Per SD	NA	FRAG_TP_PA2IN_day_weiPerSD	minimal	Minimal	1.05 [0.89;1.24]	0.578256521771152	0.789734460848318	Positive	NA	NA	95688	133	FALSE	sex + race + tdi + smoking + alcohol + all_cancer_fh + season
Multiple myeloma	MultipleMyeloma	Physical Activity	Acceleration in 30-60 Min Inactivity Bouts (Plain)	ACC_day_IN_bts_30_60_mg_pla	Continuous Per SD	NA	ACC_day_IN_bts_30_60_mg_plaPerSD	minimal	Minimal	1.05 [0.88;1.24]	0.584198374796578	0.240931269747059	Positive	NA	NA	95673	133	FALSE	sex + race + tdi + smoking + alcohol + all_cancer_fh + season
Multiple myeloma	MultipleMyeloma	Physical Activity	Gini Index of Activity Fragment Durations During Waking Time (Plain)	FRAG_Gini_dur_PA_day_pla	Continuous Per SD	NA	FRAG_Gini_dur_PA_day_plaPerSD	minimal	Minimal	0.95 [0.81;1.13]	0.584768328213823	0.540066110808596	Inverse	NA	NA	95683	133	FALSE	sex + race + tdi + smoking + alcohol + all_cancer_fh + season
Multiple myeloma	MultipleMyeloma	Light	Night Light	night_light	Continuous Per SD	NA	night_lightPerSD	minimal	Minimal	0.95 [0.80;1.14]	0.611981308214647	0.560496361133322	Inverse	NA	NA	94919	132	FALSE	sex + race + tdi + smoking + alcohol + all_cancer_fh + season
Multiple myeloma	MultipleMyeloma	Physical Activity	Number of PA Fragments per Minute IN PA During Waking Time	FRAG_NFragPM_PA_day	Continuous Per SD	NA	FRAG_NFragPM_PA_dayPerSD	minimal	Minimal	1.04 [0.88;1.24]	0.619499437279363	0.79025076701986	Positive	NA	NA	95687	133	FALSE	sex + race + tdi + smoking + alcohol + all_cancer_fh + season
Multiple myeloma	MultipleMyeloma	Physical Activity	Transition Probability Physical Activity to Inactivity During Waking Time	FRAG_TP_PA2IN_day	Continuous Per SD	NA	FRAG_TP_PA2IN_dayPerSD	minimal	Minimal	1.04 [0.88;1.24]	0.620262303988395	0.788755975436163	Positive	NA	NA	95688	133	FALSE	sex + race + tdi + smoking + alcohol + all_cancer_fh + season
Multiple myeloma	MultipleMyeloma	Physical Activity	Power-Law Alpha of Activity Fragment Durations During Waking Time (Plain)	FRAG_alpha_dur_PA_day_pla	Continuous Per SD	NA	FRAG_alpha_dur_PA_day_plaPerSD	minimal	Minimal	1.04 [0.88;1.24]	0.625599339908553	0.702659015540197	Positive	NA	NA	95683	133	FALSE	sex + race + tdi + smoking + alcohol + all_cancer_fh + season
Multiple myeloma	MultipleMyeloma	Physical Activity	Coefficient of Variance of Activity Fragment Durations During Waking Time	FRAG_CoV_dur_PA_day	Continuous Per SD	NA	FRAG_CoV_dur_PA_dayPerSD	minimal	Minimal	0.96 [0.80;1.14]	0.631927072302081	0.885412729720212	Inverse	NA	NA	95685	133	FALSE	sex + race + tdi + smoking + alcohol + all_cancer_fh + season
Multiple myeloma	MultipleMyeloma	Sleep	Transition Probability Sleep to Wake During Sleep Period	FRAG_TP_sleep2wake_spt	Continuous Per SD	NA	FRAG_TP_sleep2wake_sptPerSD	minimal	Minimal	1.04 [0.88;1.23]	0.63720778907528	0.282684740309399	Positive	NA	NA	95688	133	FALSE	sex + race + tdi + smoking + alcohol + all_cancer_fh + season
Multiple myeloma	MultipleMyeloma	Physical Activity	x0.5 of Activity Fragment Durations During Waking Time	FRAG_x0.5_dur_PA_day	Continuous Per SD	NA	FRAG_x0.5_dur_PA_dayPerSD	minimal	Minimal	0.96 [0.80;1.15]	0.63803628075152	0.927236222824096	Inverse	NA	NA	95685	133	FALSE	sex + race + tdi + smoking + alcohol + all_cancer_fh + season
Multiple myeloma	MultipleMyeloma	Physical Activity	Power-Law Alpha of Activity Fragment Durations During Waking Time	FRAG_alpha_dur_PA_day	Continuous Per SD	NA	FRAG_alpha_dur_PA_dayPerSD	minimal	Minimal	1.04 [0.87;1.23]	0.661096887691976	0.899883100879695	Positive	NA	NA	95685	133	FALSE	sex + race + tdi + smoking + alcohol + all_cancer_fh + season
Multiple myeloma	MultipleMyeloma	Physical Activity	Number of 10-Min MVPA Bouts (Plain)	Nbouts_day_MVPA_bts_10_pla	Continuous Per SD	NA	Nbouts_day_MVPA_bts_10_plaPerSD	minimal	Minimal	0.96 [0.80;1.16]	0.694252195886219	0.783769549279854	Inverse	NA	NA	95688	133	FALSE	sex + race + tdi + smoking + alcohol + all_cancer_fh + season
Multiple myeloma	MultipleMyeloma	Physical Activity	Number of 10-Min MVPA Bouts (Weighted)	Nbouts_day_MVPA_bts_10_wei	Continuous Per SD	NA	Nbouts_day_MVPA_bts_10_weiPerSD	minimal	Minimal	0.97 [0.80;1.16]	0.705537394857298	0.775589016678927	Inverse	NA	NA	95688	133	FALSE	sex + race + tdi + smoking + alcohol + all_cancer_fh + season
Multiple myeloma	MultipleMyeloma	Physical Activity	Mean Activity Fragment Duration During Waking Time	FRAG_mean_dur_PA_day	Continuous Per SD	NA	FRAG_mean_dur_PA_dayPerSD	minimal	Minimal	0.96 [0.79;1.17]	0.705561826042136	0.673354123645389	Inverse	NA	NA	95687	133	FALSE	sex + race + tdi + smoking + alcohol + all_cancer_fh + season
Multiple myeloma	MultipleMyeloma	Physical Activity	Power-Law Alpha of Activity Fragment Durations During Waking Time (Weighted)	FRAG_alpha_dur_PA_day_wei	Continuous Per SD	NA	FRAG_alpha_dur_PA_day_weiPerSD	minimal	Minimal	1.03 [0.87;1.23]	0.708111538155694	0.642766639316446	Positive	NA	NA	95683	133	FALSE	sex + race + tdi + smoking + alcohol + all_cancer_fh + season
Multiple myeloma	MultipleMyeloma	Circadian Rhythm	M5 Activity Level	M5VALUE	Continuous Per SD	NA	M5VALUEPerSD	minimal	Minimal	0.97 [0.80;1.16]	0.712441788992842	0.159602826145178	Inverse	NA	NA	95688	133	FALSE	sex + race + tdi + smoking + alcohol + all_cancer_fh + season
Multiple myeloma	MultipleMyeloma	Physical Activity	Standard Deviation of Physical Activity Fragment Durations During Waking Time (Weighted)	FRAG_SD_dur_PA_day_wei	Continuous Per SD	NA	FRAG_SD_dur_PA_day_weiPerSD	minimal	Minimal	0.97 [0.81;1.16]	0.722120491243183	0.770413640606	Inverse	NA	NA	95683	133	FALSE	sex + race + tdi + smoking + alcohol + all_cancer_fh + season
Multiple myeloma	MultipleMyeloma	Physical Activity	Number of 30-60 Min Inactivity Bouts (Weighted)	Nbouts_day_IN_bts_30_60_wei	Continuous Per SD	NA	Nbouts_day_IN_bts_30_60_weiPerSD	minimal	Minimal	1.03 [0.87;1.22]	0.749388121195357	0.647419419733713	Positive	NA	NA	95688	133	FALSE	sex + race + tdi + smoking + alcohol + all_cancer_fh + season
Multiple myeloma	MultipleMyeloma	Physical Activity	Mean Activity Fragment Duration During Waking Time (Weighted)	FRAG_mean_dur_PA_day_wei	Continuous Per SD	NA	FRAG_mean_dur_PA_day_weiPerSD	minimal	Minimal	0.97 [0.80;1.18]	0.756768873051128	0.747766320202867	Inverse	NA	NA	95688	133	FALSE	sex + race + tdi + smoking + alcohol + all_cancer_fh + season
Multiple myeloma	MultipleMyeloma	Physical Activity	Mean Activity Fragment Duration During Waking Time (Plain)	FRAG_mean_dur_PA_day_pla	Continuous Per SD	NA	FRAG_mean_dur_PA_day_plaPerSD	minimal	Minimal	0.97 [0.80;1.18]	0.759489275345275	0.662126312894442	Inverse	NA	NA	95688	133	FALSE	sex + race + tdi + smoking + alcohol + all_cancer_fh + season
Multiple myeloma	MultipleMyeloma	Physical Activity	Standard Deviation of Physical Activity Fragment Durations During Waking Time (Plain)	FRAG_SD_dur_PA_day_pla	Continuous Per SD	NA	FRAG_SD_dur_PA_day_plaPerSD	minimal	Minimal	0.97 [0.82;1.16]	0.760675748316682	0.888325938566524	Inverse	NA	NA	95683	133	FALSE	sex + race + tdi + smoking + alcohol + all_cancer_fh + season
Multiple myeloma	MultipleMyeloma	Physical Activity	Acceleration in 5-10 Min MVPA Bouts (Plain)	ACC_day_MVPA_bts_5_10_mg_pla	Continuous Per SD	NA	ACC_day_MVPA_bts_5_10_mg_plaPerSD	minimal	Minimal	0.97 [0.81;1.16]	0.765297270077676	0.39007825478173	Inverse	NA	NA	95180	132	FALSE	sex + race + tdi + smoking + alcohol + all_cancer_fh + season
Multiple myeloma	MultipleMyeloma	Sleep	Transition Probability Wake to Sleep During Sleep Period	FRAG_TP_wake2sleep_spt	Continuous Per SD	NA	FRAG_TP_wake2sleep_sptPerSD	minimal	Minimal	0.97 [0.82;1.16]	0.77064298106948	0.546186092593804	Inverse	NA	NA	95688	133	FALSE	sex + race + tdi + smoking + alcohol + all_cancer_fh + season
Multiple myeloma	MultipleMyeloma	Sleep	WASO (Wake After Sleep Onset)	WASO_AD_T5A5_mn	Continuous Per SD	NA	WASO_AD_T5A5_mnPerSD	minimal	Minimal	1.02 [0.87;1.21]	0.771252868896551	0.88154493304266	Positive	NA	NA	95688	133	FALSE	sex + race + tdi + smoking + alcohol + all_cancer_fh + season
Multiple myeloma	MultipleMyeloma	Physical Activity	Acceleration in 30-60 Min Inactivity Bouts (Weighted)	ACC_day_IN_bts_30_60_mg_wei	Continuous Per SD	NA	ACC_day_IN_bts_30_60_mg_weiPerSD	minimal	Minimal	1.03 [0.86;1.22]	0.774363265557957	0.288447132159557	Positive	NA	NA	95673	133	FALSE	sex + race + tdi + smoking + alcohol + all_cancer_fh + season
Multiple myeloma	MultipleMyeloma	Physical Activity	Standard Deviation of Physical Activity Fragment Durations During Waking Time	FRAG_SD_dur_PA_day	Continuous Per SD	NA	FRAG_SD_dur_PA_dayPerSD	minimal	Minimal	0.98 [0.82;1.17]	0.783711454272437	0.810126927517223	Inverse	NA	NA	95685	133	FALSE	sex + race + tdi + smoking + alcohol + all_cancer_fh + season
Multiple myeloma	MultipleMyeloma	Physical Activity	Acceleration in 90-Min Inactivity Bouts (Weighted)	ACC_day_IN_bts_90_mg_wei	Continuous Per SD	NA	ACC_day_IN_bts_90_mg_weiPerSD	minimal	Minimal	0.98 [0.82;1.17]	0.796679219348562	0.994132115367851	Inverse	NA	NA	93591	133	FALSE	sex + race + tdi + smoking + alcohol + all_cancer_fh + season
Multiple myeloma	MultipleMyeloma	Physical Activity	Acceleration in 1-5 Min MVPA Bouts (Plain)	ACC_day_MVPA_bts_1_5_mg_pla	Continuous Per SD	NA	ACC_day_MVPA_bts_1_5_mg_plaPerSD	minimal	Minimal	1.02 [0.87;1.19]	0.813151732029015	0.365723512095719	Positive	NA	NA	95666	133	FALSE	sex + race + tdi + smoking + alcohol + all_cancer_fh + season
Multiple myeloma	MultipleMyeloma	Physical Activity	Acceleration in 1-5 Min MVPA Bouts (Weighted)	ACC_day_MVPA_bts_1_5_mg_wei	Continuous Per SD	NA	ACC_day_MVPA_bts_1_5_mg_weiPerSD	minimal	Minimal	1.02 [0.87;1.20]	0.818264265505124	0.516618018907713	Positive	NA	NA	95666	133	FALSE	sex + race + tdi + smoking + alcohol + all_cancer_fh + season
Multiple myeloma	MultipleMyeloma	Circadian Rhythm	L5 Start Time	L5TIME_num	Continuous Per SD	NA	L5TIME_numPerSD	minimal	Minimal	1.02 [0.86;1.22]	0.819960956881883	0.52724983613149	Positive	NA	NA	95688	133	FALSE	sex + race + tdi + smoking + alcohol + all_cancer_fh + season
Multiple myeloma	MultipleMyeloma	Physical Activity	x0.5 of Activity Fragment Durations During Waking Time (Plain)	FRAG_x0.5_dur_PA_day_pla	Continuous Per SD	NA	FRAG_x0.5_dur_PA_day_plaPerSD	minimal	Minimal	0.98 [0.82;1.17]	0.822438415182921	0.865233510838763	Inverse	NA	NA	95683	133	FALSE	sex + race + tdi + smoking + alcohol + all_cancer_fh + season
Multiple myeloma	MultipleMyeloma	Physical Activity	Transition Probability Physical Activity to Inactivity During Sleep Period	FRAG_TP_PA2IN_spt	Continuous Per SD	NA	FRAG_TP_PA2IN_sptPerSD	minimal	Minimal	0.98 [0.82;1.17]	0.822596369718589	0.940001741711228	Inverse	NA	NA	95688	133	FALSE	sex + race + tdi + smoking + alcohol + all_cancer_fh + season
Multiple myeloma	MultipleMyeloma	Physical Activity	Number of 30-60 Min Inactivity Bouts (Plain)	Nbouts_day_IN_bts_30_60_pla	Continuous Per SD	NA	Nbouts_day_IN_bts_30_60_plaPerSD	minimal	Minimal	1.02 [0.86;1.21]	0.828182949400537	0.387353358775669	Positive	NA	NA	95688	133	FALSE	sex + race + tdi + smoking + alcohol + all_cancer_fh + season
Multiple myeloma	MultipleMyeloma	Step Count	Peak 30-Minute Cadence	mean_peak_30min_cadence	Continuous Per SD	NA	mean_peak_30min_cadencePerSD	minimal	Minimal	1.02 [0.86;1.21]	0.846094917456827	0.848076838316479	Positive	NA	NA	95688	133	FALSE	sex + race + tdi + smoking + alcohol + all_cancer_fh + season
Multiple myeloma	MultipleMyeloma	Physical Activity	Mean LIPA Fragment Duration During Waking Time	FRAG_mean_dur_LIPA_day	Continuous Per SD	NA	FRAG_mean_dur_LIPA_dayPerSD	minimal	Minimal	1.02 [0.85;1.21]	0.869129164772094	0.890976272189624	Positive	NA	NA	95687	133	FALSE	sex + race + tdi + smoking + alcohol + all_cancer_fh + season
Multiple myeloma	MultipleMyeloma	Circadian Rhythm	Self-Similarity Parameter	SSP	Continuous Per SD	NA	SSPPerSD	minimal	Minimal	1.01 [0.85;1.21]	0.86965214597985	0.710003199866229	Positive	NA	NA	95688	133	FALSE	sex + race + tdi + smoking + alcohol + all_cancer_fh + season
Multiple myeloma	MultipleMyeloma	Physical Activity	Duration in 30-60 Min Inactivity Bouts (Weighted)	dur_day_IN_bts_30_60_min_wei	Continuous Per SD	NA	dur_day_IN_bts_30_60_min_weiPerSD	minimal	Minimal	1.01 [0.86;1.20]	0.87227383771793	0.4919656195649	Positive	NA	NA	95688	133	FALSE	sex + race + tdi + smoking + alcohol + all_cancer_fh + season
Multiple myeloma	MultipleMyeloma	Physical Activity	x0.5 of Activity Fragment Durations During Waking Time (Weighted)	FRAG_x0.5_dur_PA_day_wei	Continuous Per SD	NA	FRAG_x0.5_dur_PA_day_weiPerSD	minimal	Minimal	0.99 [0.82;1.18]	0.872716374435855	0.848164180272897	Inverse	NA	NA	95683	133	FALSE	sex + race + tdi + smoking + alcohol + all_cancer_fh + season
Multiple myeloma	MultipleMyeloma	Physical Activity	Gini Index of Activity Fragment Durations During Waking Time	FRAG_Gini_dur_PA_day	Continuous Per SD	NA	FRAG_Gini_dur_PA_dayPerSD	minimal	Minimal	0.99 [0.83;1.17]	0.881553263896074	0.868421920441502	Inverse	NA	NA	95685	133	FALSE	sex + race + tdi + smoking + alcohol + all_cancer_fh + season
Multiple myeloma	MultipleMyeloma	Physical Activity	Duration in 10-Min MVPA Bouts (Weighted)	dur_day_MVPA_bts_10_min_wei	Continuous Per SD	NA	dur_day_MVPA_bts_10_min_weiPerSD	minimal	Minimal	0.99 [0.82;1.18]	0.881738246751242	0.963229845381149	Inverse	NA	NA	95688	133	FALSE	sex + race + tdi + smoking + alcohol + all_cancer_fh + season
Multiple myeloma	MultipleMyeloma	Physical Activity	Duration in 10-Min MVPA Bouts (Plain)	dur_day_MVPA_bts_10_min_pla	Continuous Per SD	NA	dur_day_MVPA_bts_10_min_plaPerSD	minimal	Minimal	0.99 [0.82;1.18]	0.88179130127162	0.952716596798568	Inverse	NA	NA	95688	133	FALSE	sex + race + tdi + smoking + alcohol + all_cancer_fh + season
Multiple myeloma	MultipleMyeloma	Physical Activity	Acceleration in 10-Min MVPA Bouts (Plain)	ACC_day_MVPA_bts_10_mg_pla	Continuous Per SD	NA	ACC_day_MVPA_bts_10_mg_plaPerSD	minimal	Minimal	1.01 [0.84;1.22]	0.889953042433836	0.824442387953114	Positive	NA	NA	92324	123	FALSE	sex + race + tdi + smoking + alcohol + all_cancer_fh + season
Multiple myeloma	MultipleMyeloma	Physical Activity	Number of Activity Fragments During Sleep Period	FRAG_Nfrag_PA_spt	Continuous Per SD	NA	FRAG_Nfrag_PA_sptPerSD	minimal	Minimal	0.99 [0.84;1.17]	0.89697095676933	0.316350894486942	Inverse	NA	NA	95688	133	FALSE	sex + race + tdi + smoking + alcohol + all_cancer_fh + season
Multiple myeloma	MultipleMyeloma	Physical Activity	Number of Inactivity Fragments During Sleep Period	FRAG_Nfrag_IN_spt	Continuous Per SD	NA	FRAG_Nfrag_IN_sptPerSD	minimal	Minimal	0.99 [0.84;1.17]	0.89699534324834	0.316443392430066	Inverse	NA	NA	95688	133	FALSE	sex + race + tdi + smoking + alcohol + all_cancer_fh + season
Multiple myeloma	MultipleMyeloma	Physical Activity	Acceleration in 60-90 Min Inactivity Bouts (Plain)	ACC_day_IN_bts_60_90_mg_pla	Continuous Per SD	NA	ACC_day_IN_bts_60_90_mg_plaPerSD	minimal	Minimal	1.01 [0.85;1.20]	0.911622095609729	0.617846465152467	Positive	NA	NA	95328	133	FALSE	sex + race + tdi + smoking + alcohol + all_cancer_fh + season
Multiple myeloma	MultipleMyeloma	Physical Activity	Duration in 30-60 Min Inactivity Bouts (Plain)	dur_day_IN_bts_30_60_min_pla	Continuous Per SD	NA	dur_day_IN_bts_30_60_min_plaPerSD	minimal	Minimal	1.01 [0.85;1.20]	0.927659704295404	0.506514844351666	Positive	NA	NA	95688	133	FALSE	sex + race + tdi + smoking + alcohol + all_cancer_fh + season
Multiple myeloma	MultipleMyeloma	Physical Activity	Mean LIPA Fragment Duration During Waking Time (Plain)	FRAG_mean_dur_LIPA_day_pla	Continuous Per SD	NA	FRAG_mean_dur_LIPA_day_plaPerSD	minimal	Minimal	1.01 [0.84;1.21]	0.931227515240241	0.945206844295828	Positive	NA	NA	95687	133	FALSE	sex + race + tdi + smoking + alcohol + all_cancer_fh + season
Multiple myeloma	MultipleMyeloma	Physical Activity	Acceleration in 60-90 Min Inactivity Bouts (Weighted)	ACC_day_IN_bts_60_90_mg_wei	Continuous Per SD	NA	ACC_day_IN_bts_60_90_mg_weiPerSD	minimal	Minimal	1.01 [0.85;1.20]	0.936027045334719	0.841893914210927	Positive	NA	NA	95328	133	FALSE	sex + race + tdi + smoking + alcohol + all_cancer_fh + season
Multiple myeloma	MultipleMyeloma	Physical Activity	Acceleration in 10-Min MVPA Bouts (Weighted)	ACC_day_MVPA_bts_10_mg_wei	Continuous Per SD	NA	ACC_day_MVPA_bts_10_mg_weiPerSD	minimal	Minimal	1.01 [0.83;1.22]	0.943292773441389	0.931094820214106	Positive	NA	NA	92324	123	FALSE	sex + race + tdi + smoking + alcohol + all_cancer_fh + season
Multiple myeloma	MultipleMyeloma	Physical Activity	Total Moderate Physical Activity Acceleration (Plain)	ACC_day_total_MOD_mg_pla	Continuous Per SD	NA	ACC_day_total_MOD_mg_plaPerSD	minimal	Minimal	0.99 [0.83;1.19]	0.943484673344437	0.313092922820683	Inverse	NA	NA	95675	133	FALSE	sex + race + tdi + smoking + alcohol + all_cancer_fh + season
Multiple myeloma	MultipleMyeloma	Circadian Rhythm	Activity Balance Index	ABI	Continuous Per SD	NA	ABIPerSD	minimal	Minimal	0.99 [0.84;1.18]	0.94886653175196	0.524267282221123	Inverse	NA	NA	95688	133	FALSE	sex + race + tdi + smoking + alcohol + all_cancer_fh + season
Multiple myeloma	MultipleMyeloma	Physical Activity	Acceleration in 90-Min Inactivity Bouts (Plain)	ACC_day_IN_bts_90_mg_pla	Continuous Per SD	NA	ACC_day_IN_bts_90_mg_plaPerSD	minimal	Minimal	1.00 [0.83;1.19]	0.962416192926169	0.631585157803524	Inverse	NA	NA	93591	133	FALSE	sex + race + tdi + smoking + alcohol + all_cancer_fh + season
Multiple myeloma	MultipleMyeloma	Physical Activity	Transition Probability Physical Inactivity to Activity During Sleep Period	FRAG_TP_IN2PA_spt	Continuous Per SD	NA	FRAG_TP_IN2PA_sptPerSD	minimal	Minimal	1.00 [0.85;1.18]	0.963982929788302	0.630037849028133	Positive	NA	NA	95688	133	FALSE	sex + race + tdi + smoking + alcohol + all_cancer_fh + season
Multiple myeloma	MultipleMyeloma	Physical Activity	Mean LIPA Fragment Duration During Waking Time (Weighted)	FRAG_mean_dur_LIPA_day_wei	Continuous Per SD	NA	FRAG_mean_dur_LIPA_day_weiPerSD	minimal	Minimal	1.00 [0.84;1.20]	0.969626645422506	0.993084805099789	Positive	NA	NA	95687	133	FALSE	sex + race + tdi + smoking + alcohol + all_cancer_fh + season
Multiple myeloma	MultipleMyeloma	Circadian Rhythm	Extended Cosinor Beta	cosinorExt_beta	Continuous Per SD	NA	cosinorExt_betaPerSD	minimal	Minimal	1.00 [0.84;1.19]	0.972534429939864	0.122534451206751	Inverse	NA	NA	95688	133	FALSE	sex + race + tdi + smoking + alcohol + all_cancer_fh + season
Multiple myeloma	MultipleMyeloma	Physical Activity	Total Moderate Physical Activity Acceleration (Weighted)	ACC_day_total_MOD_mg_wei	Continuous Per SD	NA	ACC_day_total_MOD_mg_weiPerSD	minimal	Minimal	1.00 [0.84;1.19]	0.988705939945713	0.438159448556963	Inverse	NA	NA	95675	133	FALSE	sex + race + tdi + smoking + alcohol + all_cancer_fh + season
Multiple myeloma	MultipleMyeloma	Circadian Rhythm	Extended Cosinor Alpha	cosinorExt_alpha	Continuous Per SD	NA	cosinorExt_alphaPerSD	minimal	Minimal	1.00 [0.85;1.18]	0.997131274859973	0.307460194107797	Inverse	NA	NA	95688	133	FALSE	sex + race + tdi + smoking + alcohol + all_cancer_fh + season
Multiple myeloma	MultipleMyeloma	Physical Activity	Duration in 90-Min Inactivity Bouts (Weighted)	dur_day_IN_bts_90_min_wei	Tertile	T3	dur_day_IN_bts_90_min_weiCat3	minimal	Minimal	2.06 [1.28;3.34]	0.00309464652106046	0.00690534593118835	Positive	60	31887	95688	133	FALSE	sex + race + tdi + smoking + alcohol + all_cancer_fh + season
Multiple myeloma	MultipleMyeloma	Physical Activity	Duration in 90-Min Inactivity Bouts (Plain)	dur_day_IN_bts_90_min_pla	Tertile	T3	dur_day_IN_bts_90_min_plaCat3	minimal	Minimal	1.98 [1.23;3.17]	0.00481999467444309	0.00912457764582604	Positive	60	31890	95688	133	FALSE	sex + race + tdi + smoking + alcohol + all_cancer_fh + season
Multiple myeloma	MultipleMyeloma	Physical Activity	Number of 90-Min Inactivity Bouts (Weighted)	Nbouts_day_IN_bts_90_wei	Tertile	T3	Nbouts_day_IN_bts_90_weiCat3	minimal	Minimal	1.88 [1.19;2.97]	0.00726983318755857	0.00847002355037001	Positive	61	31890	95688	133	FALSE	sex + race + tdi + smoking + alcohol + all_cancer_fh + season
Multiple myeloma	MultipleMyeloma	Physical Activity	Total Inactivity Duration (Weighted)	dur_day_total_IN_min_wei	Tertile	T3	dur_day_total_IN_min_weiCat3	minimal	Minimal	1.81 [1.16;2.82]	0.00843706372423406	0.0058725342592984	Positive	64	31881	95688	133	FALSE	sex + race + tdi + smoking + alcohol + all_cancer_fh + season
Multiple myeloma	MultipleMyeloma	Physical Activity	Transition Probability Physical Inactivity to MVPA During Waking Time (Plain)	FRAG_TP_IN2MVPA_day_pla	Tertile	T2	FRAG_TP_IN2MVPA_day_plaCat2	minimal	Minimal	0.58 [0.38;0.87]	0.00877683803820177	0.00832733668378773	Inverse	35	31897	95688	133	FALSE	sex + race + tdi + smoking + alcohol + all_cancer_fh + season
Multiple myeloma	MultipleMyeloma	Physical Activity	Number of Inactivity-to-MVPA Transitions During Waking Time	FRAG_Nfrag_IN2MVPA_day	Tertile	T2	FRAG_Nfrag_IN2MVPA_dayCat2	minimal	Minimal	0.57 [0.38;0.87]	0.0090851600431248	0.0375691043361757	Inverse	34	31896	95688	133	FALSE	sex + race + tdi + smoking + alcohol + all_cancer_fh + season
Multiple myeloma	MultipleMyeloma	Circadian Rhythm	Relative Amplitude	RA	Tertile	T2	RACat2	minimal	Minimal	0.57 [0.38;0.88]	0.0103292857669485	0.0373008535273311	Inverse	33	31904	95688	133	FALSE	sex + race + tdi + smoking + alcohol + all_cancer_fh + season
Multiple myeloma	MultipleMyeloma	Physical Activity	Transition Probability Physical Inactivity to MVPA During Waking Time (Plain)	FRAG_TP_IN2MVPA_day_pla	Tertile	T3	FRAG_TP_IN2MVPA_day_plaCat3	minimal	Minimal	0.55 [0.35;0.87]	0.0108872330826862	0.00832733668378773	Inverse	29	31905	95688	133	FALSE	sex + race + tdi + smoking + alcohol + all_cancer_fh + season
Multiple myeloma	MultipleMyeloma	Physical Activity	Duration in 90-Min Inactivity Bouts (Weighted)	dur_day_IN_bts_90_min_wei	Tertile	T2	dur_day_IN_bts_90_min_weiCat2	minimal	Minimal	1.88 [1.15;3.07]	0.011258018881349	0.00690534593118835	Positive	49	31904	95688	133	FALSE	sex + race + tdi + smoking + alcohol + all_cancer_fh + season
Multiple myeloma	MultipleMyeloma	Physical Activity	Number of Inactivity Fragments During Waking Time	FRAG_Nfrag_IN_day	Tertile	T3	FRAG_Nfrag_IN_dayCat3	minimal	Minimal	0.57 [0.37;0.89]	0.012295831070559	0.00822238328777876	Inverse	31	31899	95688	133	FALSE	sex + race + tdi + smoking + alcohol + all_cancer_fh + season
Multiple myeloma	MultipleMyeloma	Physical Activity	Number of Inactivity-to-Activity Transitions During Waking Time	FRAG_Nfrag_IN2PA_day	Tertile	T3	FRAG_Nfrag_IN2PA_dayCat3	minimal	Minimal	0.57 [0.37;0.89]	0.012295831070559	0.00822238328777876	Inverse	31	31899	95688	133	FALSE	sex + race + tdi + smoking + alcohol + all_cancer_fh + season
Multiple myeloma	MultipleMyeloma	Physical Activity	Acceleration in 10-Min MVPA Bouts (Plain)	ACC_day_MVPA_bts_10_mg_pla	Tertile	T2	ACC_day_MVPA_bts_10_mg_plaCat2	minimal	Minimal	0.56 [0.35;0.88]	0.0128439728718065	0.824442387953114	Inverse	28	30775	92324	123	FALSE	sex + race + tdi + smoking + alcohol + all_cancer_fh + season
Multiple myeloma	MultipleMyeloma	Physical Activity	Number of 20-30 Min Inactivity Bouts (Weighted)	Nbouts_day_IN_bts_20_30_wei	Tertile	T3	Nbouts_day_IN_bts_20_30_weiCat3	minimal	Minimal	0.59 [0.38;0.91]	0.0170649268341566	0.0168017532625623	Inverse	31	31892	95688	133	FALSE	sex + race + tdi + smoking + alcohol + all_cancer_fh + season
Multiple myeloma	MultipleMyeloma	Physical Activity	Number of Activity Fragments During Waking Time	FRAG_Nfrag_PA_day	Tertile	T2	FRAG_Nfrag_PA_dayCat2	minimal	Minimal	0.61 [0.41;0.92]	0.0182812102885887	0.0155146687860035	Inverse	37	31898	95688	133	FALSE	sex + race + tdi + smoking + alcohol + all_cancer_fh + season
Multiple myeloma	MultipleMyeloma	Physical Activity	Number of Activity-to-Inactivity Transitions During Waking Time	FRAG_Nfrag_PA2IN_day	Tertile	T2	FRAG_Nfrag_PA2IN_dayCat2	minimal	Minimal	0.61 [0.41;0.92]	0.0182812102885887	0.0155146687860035	Inverse	37	31898	95688	133	FALSE	sex + race + tdi + smoking + alcohol + all_cancer_fh + season
Multiple myeloma	MultipleMyeloma	Physical Activity	Transition Probability Physical Inactivity to MVPA During Waking Time (Weighted)	FRAG_TP_IN2MVPA_day_wei	Tertile	T2	FRAG_TP_IN2MVPA_day_weiCat2	minimal	Minimal	0.61 [0.41;0.92]	0.0189883755163048	0.0190014389351028	Inverse	36	31896	95688	133	FALSE	sex + race + tdi + smoking + alcohol + all_cancer_fh + season
Multiple myeloma	MultipleMyeloma	Physical Activity	Number of 90-Min Inactivity Bouts (Plain)	Nbouts_day_IN_bts_90_pla	Tertile	T3	Nbouts_day_IN_bts_90_plaCat3	minimal	Minimal	1.71 [1.09;2.69]	0.0194176938480499	0.0206414916744485	Positive	60	31890	95688	133	FALSE	sex + race + tdi + smoking + alcohol + all_cancer_fh + season
Multiple myeloma	MultipleMyeloma	Physical Activity	Number of Inactivity-to-MVPA Transitions During Waking Time (Weighted)	FRAG_Nfrag_IN2MVPA_day_wei	Tertile	T2	FRAG_Nfrag_IN2MVPA_day_weiCat2	minimal	Minimal	0.61 [0.41;0.92]	0.0195174458675553	0.0289022500025851	Inverse	36	31896	95688	133	FALSE	sex + race + tdi + smoking + alcohol + all_cancer_fh + season
Multiple myeloma	MultipleMyeloma	Circadian Rhythm	Cosinor R-Squared	cosinor_R2	Tertile	T3	cosinor_R2Cat3	minimal	Minimal	0.57 [0.36;0.92]	0.0203780857420404	0.0315357276307007	Inverse	28	31899	95688	133	FALSE	sex + race + tdi + smoking + alcohol + all_cancer_fh + season
Multiple myeloma	MultipleMyeloma	Physical Activity	Duration in 90-Min Inactivity Bouts (Plain)	dur_day_IN_bts_90_min_pla	Tertile	T2	dur_day_IN_bts_90_min_plaCat2	minimal	Minimal	1.77 [1.09;2.87]	0.0213468990358635	0.00912457764582604	Positive	48	31902	95688	133	FALSE	sex + race + tdi + smoking + alcohol + all_cancer_fh + season
Multiple myeloma	MultipleMyeloma	Physical Activity	Number of 10-Min LIPA Bouts (Weighted)	Nbouts_day_LIG_bts_10_wei	Tertile	T2	Nbouts_day_LIG_bts_10_weiCat2	minimal	Minimal	0.60 [0.39;0.93]	0.0218923968358719	0.398917661919191	Inverse	33	31898	95688	133	FALSE	sex + race + tdi + smoking + alcohol + all_cancer_fh + season
Multiple myeloma	MultipleMyeloma	Physical Activity	Transition Probability Physical Inactivity to MVPA During Waking Time (Weighted)	FRAG_TP_IN2MVPA_day_wei	Tertile	T3	FRAG_TP_IN2MVPA_day_weiCat3	minimal	Minimal	0.59 [0.38;0.93]	0.0226875280581082	0.0190014389351028	Inverse	30	31905	95688	133	FALSE	sex + race + tdi + smoking + alcohol + all_cancer_fh + season
Multiple myeloma	MultipleMyeloma	Physical Activity	Total Inactivity Duration (Plain)	dur_day_total_IN_min_pla	Tertile	T3	dur_day_total_IN_min_plaCat3	minimal	Minimal	1.66 [1.07;2.59]	0.0240062514497908	0.0203322653612613	Positive	61	31881	95688	133	FALSE	sex + race + tdi + smoking + alcohol + all_cancer_fh + season
Multiple myeloma	MultipleMyeloma	Physical Activity	Number of Activity Fragments During Waking Time	FRAG_Nfrag_PA_day	Tertile	T3	FRAG_Nfrag_PA_dayCat3	minimal	Minimal	0.61 [0.40;0.94]	0.0245118400290445	0.0155146687860035	Inverse	33	31899	95688	133	FALSE	sex + race + tdi + smoking + alcohol + all_cancer_fh + season
Multiple myeloma	MultipleMyeloma	Physical Activity	Number of Activity-to-Inactivity Transitions During Waking Time	FRAG_Nfrag_PA2IN_day	Tertile	T3	FRAG_Nfrag_PA2IN_dayCat3	minimal	Minimal	0.61 [0.40;0.94]	0.0245118400290445	0.0155146687860035	Inverse	33	31899	95688	133	FALSE	sex + race + tdi + smoking + alcohol + all_cancer_fh + season
Multiple myeloma	MultipleMyeloma	Physical Activity	Number of 20-30 Min Inactivity Bouts (Plain)	Nbouts_day_IN_bts_20_30_pla	Tertile	T3	Nbouts_day_IN_bts_20_30_plaCat3	minimal	Minimal	0.62 [0.41;0.95]	0.0270282165742437	0.0245108733010979	Inverse	34	31892	95688	133	FALSE	sex + race + tdi + smoking + alcohol + all_cancer_fh + season
Multiple myeloma	MultipleMyeloma	Physical Activity	Number of MVPA Fragments During Waking Time	FRAG_Nfrag_MVPA_day	Tertile	T2	FRAG_Nfrag_MVPA_dayCat2	minimal	Minimal	0.63 [0.41;0.95]	0.0271069288037874	0.0835230702040471	Inverse	35	31897	95688	133	FALSE	sex + race + tdi + smoking + alcohol + all_cancer_fh + season
Multiple myeloma	MultipleMyeloma	Light	Nighttime Light	nighttime_light	Tertile	T2	nighttime_lightCat2	minimal	Minimal	0.60 [0.38;0.94]	0.0272004153344188	0.766351517199284	Inverse	31	31639	94919	132	FALSE	sex + race + tdi + smoking + alcohol + all_cancer_fh + season
Multiple myeloma	MultipleMyeloma	Physical Activity	Number of 10-Min LIPA Bouts (Plain)	Nbouts_day_LIG_bts_10_pla	Tertile	T2	Nbouts_day_LIG_bts_10_plaCat2	minimal	Minimal	0.61 [0.39;0.95]	0.0278820956398633	0.560045268023096	Inverse	33	31897	95688	133	FALSE	sex + race + tdi + smoking + alcohol + all_cancer_fh + season
Multiple myeloma	MultipleMyeloma	Physical Activity	Acceleration in 10-Min MVPA Bouts (Weighted)	ACC_day_MVPA_bts_10_mg_wei	Tertile	T2	ACC_day_MVPA_bts_10_mg_weiCat2	minimal	Minimal	0.60 [0.38;0.95]	0.0294439025953737	0.931094820214106	Inverse	29	30778	92324	123	FALSE	sex + race + tdi + smoking + alcohol + all_cancer_fh + season
Multiple myeloma	MultipleMyeloma	Physical Activity	Transition Probability Physical Inactivity to MVPA During Waking Time	FRAG_TP_IN2MVPA_day	Tertile	T3	FRAG_TP_IN2MVPA_dayCat3	minimal	Minimal	0.61 [0.39;0.95]	0.0300506296677454	0.0257786480705094	Inverse	30	31905	95688	133	FALSE	sex + race + tdi + smoking + alcohol + all_cancer_fh + season
Multiple myeloma	MultipleMyeloma	Physical Activity	Standard Deviation of Inactivity Fragment Durations During Waking Time	FRAG_SD_dur_IN_day	Tertile	T3	FRAG_SD_dur_IN_dayCat3	minimal	Minimal	1.66 [1.05;2.63]	0.0300598944054797	0.0418115010754514	Positive	58	31886	95685	133	FALSE	sex + race + tdi + smoking + alcohol + all_cancer_fh + season
Multiple myeloma	MultipleMyeloma	Physical Activity	Duration in 20-30 Min Inactivity Bouts (Plain)	dur_day_IN_bts_20_30_min_pla	Tertile	T3	dur_day_IN_bts_20_30_min_plaCat3	minimal	Minimal	0.61 [0.39;0.95]	0.0301524272523436	0.0326333198546765	Inverse	31	31891	95688	133	FALSE	sex + race + tdi + smoking + alcohol + all_cancer_fh + season
Multiple myeloma	MultipleMyeloma	Physical Activity	Transition Probability Physical Inactivity to MVPA During Waking Time	FRAG_TP_IN2MVPA_day	Tertile	T2	FRAG_TP_IN2MVPA_dayCat2	minimal	Minimal	0.64 [0.43;0.96]	0.0320820127155702	0.0257786480705094	Inverse	37	31896	95688	133	FALSE	sex + race + tdi + smoking + alcohol + all_cancer_fh + season
Multiple myeloma	MultipleMyeloma	Physical Activity	Number of Inactivity Fragments During Waking Time	FRAG_Nfrag_IN_day	Tertile	T2	FRAG_Nfrag_IN_dayCat2	minimal	Minimal	0.65 [0.43;0.96]	0.0321376838683806	0.00822238328777876	Inverse	39	31898	95688	133	FALSE	sex + race + tdi + smoking + alcohol + all_cancer_fh + season
Multiple myeloma	MultipleMyeloma	Physical Activity	Number of Inactivity-to-Activity Transitions During Waking Time	FRAG_Nfrag_IN2PA_day	Tertile	T2	FRAG_Nfrag_IN2PA_dayCat2	minimal	Minimal	0.65 [0.43;0.96]	0.0321376838683806	0.00822238328777876	Inverse	39	31898	95688	133	FALSE	sex + race + tdi + smoking + alcohol + all_cancer_fh + season
Multiple myeloma	MultipleMyeloma	Physical Activity	Total Moderate Physical Activity Acceleration (Weighted)	ACC_day_total_MOD_mg_wei	Tertile	T2	ACC_day_total_MOD_mg_weiCat2	minimal	Minimal	0.62 [0.40;0.96]	0.0330789691998812	0.438159448556963	Inverse	33	31895	95675	133	FALSE	sex + race + tdi + smoking + alcohol + all_cancer_fh + season
Multiple myeloma	MultipleMyeloma	Circadian Rhythm	Extended Cosinor Amplitude	cosinorExt_amp	Tertile	T3	cosinorExt_ampCat3	minimal	Minimal	0.63 [0.41;0.97]	0.0359663994301696	0.0357608282361948	Inverse	32	31906	95688	133	FALSE	sex + race + tdi + smoking + alcohol + all_cancer_fh + season
Multiple myeloma	MultipleMyeloma	Physical Activity	W0.5 of Inactivity Fragment Durations During Waking Time (Plain)	FRAG_W0.5_dur_IN_day_pla	Tertile	T3	FRAG_W0.5_dur_IN_day_plaCat3	minimal	Minimal	1.58 [1.02;2.42]	0.0382993385248191	0.0301845245421926	Positive	63	31887	95683	133	FALSE	sex + race + tdi + smoking + alcohol + all_cancer_fh + season
Multiple myeloma	MultipleMyeloma	Physical Activity	Duration in 5-10 Min LIPA Bouts (Weighted)	dur_day_LIG_bts_5_10_min_wei	Tertile	T3	dur_day_LIG_bts_5_10_min_weiCat3	minimal	Minimal	0.64 [0.41;0.98]	0.0388692791880753	0.0351794161423276	Inverse	34	31898	95688	133	FALSE	sex + race + tdi + smoking + alcohol + all_cancer_fh + season
Multiple myeloma	MultipleMyeloma	Physical Activity	Number of Inactivity-to-MVPA Transitions During Waking Time (Weighted)	FRAG_Nfrag_IN2MVPA_day_wei	Tertile	T3	FRAG_Nfrag_IN2MVPA_day_weiCat3	minimal	Minimal	0.62 [0.40;0.98]	0.0391940492004333	0.0289022500025851	Inverse	31	31902	95688	133	FALSE	sex + race + tdi + smoking + alcohol + all_cancer_fh + season
Multiple myeloma	MultipleMyeloma	Physical Activity	Number of Inactivity Fragments During Waking Time (Weighted)	FRAG_Nfrag_IN_day_wei	Tertile	T3	FRAG_Nfrag_IN_day_weiCat3	minimal	Minimal	0.63 [0.41;0.98]	0.0416607964744468	0.0365768338661579	Inverse	31	31901	95688	133	FALSE	sex + race + tdi + smoking + alcohol + all_cancer_fh + season
Multiple myeloma	MultipleMyeloma	Physical Activity	Number of Inactivity-to-Activity Transitions During Waking Time (Weighted)	FRAG_Nfrag_IN2PA_day_wei	Tertile	T3	FRAG_Nfrag_IN2PA_day_weiCat3	minimal	Minimal	0.63 [0.41;0.98]	0.0416607964744468	0.0365768338661579	Inverse	31	31901	95688	133	FALSE	sex + race + tdi + smoking + alcohol + all_cancer_fh + season
Multiple myeloma	MultipleMyeloma	Physical Activity	Number of Activity Fragments During Waking Time (Weighted)	FRAG_Nfrag_PA_day_wei	Tertile	T3	FRAG_Nfrag_PA_day_weiCat3	minimal	Minimal	0.63 [0.41;0.98]	0.04194145122823	0.036837256668891	Inverse	31	31901	95688	133	FALSE	sex + race + tdi + smoking + alcohol + all_cancer_fh + season
Multiple myeloma	MultipleMyeloma	Physical Activity	Number of Activity-to-Inactivity Transitions During Waking Time (Weighted)	FRAG_Nfrag_PA2IN_day_wei	Tertile	T3	FRAG_Nfrag_PA2IN_day_weiCat3	minimal	Minimal	0.63 [0.41;0.98]	0.04194145122823	0.036837256668891	Inverse	31	31901	95688	133	FALSE	sex + race + tdi + smoking + alcohol + all_cancer_fh + season
Multiple myeloma	MultipleMyeloma	Physical Activity	Number of Activity Fragments During Waking Time (Plain)	FRAG_Nfrag_PA_day_pla	Tertile	T3	FRAG_Nfrag_PA_day_plaCat3	minimal	Minimal	0.63 [0.41;0.98]	0.0424218830855059	0.0372401169583515	Inverse	31	31899	95688	133	FALSE	sex + race + tdi + smoking + alcohol + all_cancer_fh + season
Multiple myeloma	MultipleMyeloma	Physical Activity	Number of Activity-to-Inactivity Transitions During Waking Time (Plain)	FRAG_Nfrag_PA2IN_day_pla	Tertile	T3	FRAG_Nfrag_PA2IN_day_plaCat3	minimal	Minimal	0.63 [0.41;0.98]	0.0424218830855059	0.0372401169583515	Inverse	31	31899	95688	133	FALSE	sex + race + tdi + smoking + alcohol + all_cancer_fh + season
Multiple myeloma	MultipleMyeloma	Sleep	Sleep Duration Within Sleep Period Time	SleepDurationInSpt_AD_T5A5_mn	Tertile	T3	SleepDurationInSpt_AD_T5A5_mnCat3	minimal	Minimal	0.62 [0.39;0.99]	0.0430893040924316	0.0691221555773164	Inverse	29	31898	95688	133	FALSE	sex + race + tdi + smoking + alcohol + all_cancer_fh + season
Multiple myeloma	MultipleMyeloma	Physical Activity	W0.5 of Inactivity Fragment Durations During Waking Time (Weighted)	FRAG_W0.5_dur_IN_day_wei	Tertile	T3	FRAG_W0.5_dur_IN_day_weiCat3	minimal	Minimal	1.55 [1.01;2.39]	0.045897757847759	0.0376481073842911	Positive	62	31886	95683	133	FALSE	sex + race + tdi + smoking + alcohol + all_cancer_fh + season
Multiple myeloma	MultipleMyeloma	Physical Activity	Duration in 20-30 Min Inactivity Bouts (Weighted)	dur_day_IN_bts_20_30_min_wei	Tertile	T3	dur_day_IN_bts_20_30_min_weiCat3	minimal	Minimal	0.64 [0.41;1.00]	0.0477699949088582	0.0535333552296298	Inverse	31	31893	95688	133	FALSE	sex + race + tdi + smoking + alcohol + all_cancer_fh + season
Multiple myeloma	MultipleMyeloma	Physical Activity	Duration in 1-5 Min MVPA Bouts (Weighted)	dur_day_MVPA_bts_1_5_min_wei	Tertile	T2	dur_day_MVPA_bts_1_5_min_weiCat2	minimal	Minimal	0.66 [0.43;1.00]	0.0489235973814073	0.188594011111325	Inverse	35	31896	95688	133	FALSE	sex + race + tdi + smoking + alcohol + all_cancer_fh + season
Multiple myeloma	MultipleMyeloma	Physical Activity	Number of LIPA Fragments During Waking Time	FRAG_Nfrag_LIPA_day	Tertile	T2	FRAG_Nfrag_LIPA_dayCat2	minimal	Minimal	0.66 [0.44;1.00]	0.0491190797721591	0.0495492724397457	Inverse	38	31898	95688	133	FALSE	sex + race + tdi + smoking + alcohol + all_cancer_fh + season
Multiple myeloma	MultipleMyeloma	Physical Activity	Number of 5-10 Min LIPA Bouts (Weighted)	Nbouts_day_LIG_bts_5_10_wei	Tertile	T3	Nbouts_day_LIG_bts_5_10_weiCat3	minimal	Minimal	0.65 [0.42;1.00]	0.0523871996544848	0.0493096986171772	Inverse	34	31896	95688	133	FALSE	sex + race + tdi + smoking + alcohol + all_cancer_fh + season
Multiple myeloma	MultipleMyeloma	Physical Activity	Number of Inactivity-to-MVPA Transitions During Waking Time (Plain)	FRAG_Nfrag_IN2MVPA_day_pla	Tertile	T2	FRAG_Nfrag_IN2MVPA_day_plaCat2	minimal	Minimal	0.67 [0.45;1.01]	0.0530792840549613	0.0468742678032402	Inverse	38	31897	95688	133	FALSE	sex + race + tdi + smoking + alcohol + all_cancer_fh + season
Multiple myeloma	MultipleMyeloma	Physical Activity	Standard Deviation of Inactivity Fragment Durations During Waking Time (Weighted)	FRAG_SD_dur_IN_day_wei	Tertile	T3	FRAG_SD_dur_IN_day_weiCat3	minimal	Minimal	1.56 [0.99;2.44]	0.053400132205423	0.0590337314602425	Positive	58	31885	95683	133	FALSE	sex + race + tdi + smoking + alcohol + all_cancer_fh + season
Multiple myeloma	MultipleMyeloma	Physical Activity	Total Moderate Physical Activity Acceleration (Plain)	ACC_day_total_MOD_mg_pla	Tertile	T2	ACC_day_total_MOD_mg_plaCat2	minimal	Minimal	0.66 [0.43;1.01]	0.055390253265507	0.313092922820683	Inverse	35	31895	95675	133	FALSE	sex + race + tdi + smoking + alcohol + all_cancer_fh + season
Multiple myeloma	MultipleMyeloma	Physical Activity	Number of Inactivity-to-MVPA Transitions During Waking Time	FRAG_Nfrag_IN2MVPA_day	Tertile	T3	FRAG_Nfrag_IN2MVPA_dayCat3	minimal	Minimal	0.65 [0.42;1.01]	0.0566258177260612	0.0375691043361757	Inverse	33	31902	95688	133	FALSE	sex + race + tdi + smoking + alcohol + all_cancer_fh + season
Multiple myeloma	MultipleMyeloma	Physical Activity	Number of Inactivity-to-MVPA Transitions During Waking Time (Plain)	FRAG_Nfrag_IN2MVPA_day_pla	Tertile	T3	FRAG_Nfrag_IN2MVPA_day_plaCat3	minimal	Minimal	0.65 [0.41;1.01]	0.0577328776853752	0.0468742678032402	Inverse	31	31902	95688	133	FALSE	sex + race + tdi + smoking + alcohol + all_cancer_fh + season
Multiple myeloma	MultipleMyeloma	Physical Activity	Number of 60-90 Min Inactivity Bouts (Plain)	Nbouts_day_IN_bts_60_90_pla	Tertile	T3	Nbouts_day_IN_bts_60_90_plaCat3	minimal	Minimal	1.52 [0.99;2.34]	0.0584978987345652	0.0556933361425198	Positive	56	31884	95688	133	FALSE	sex + race + tdi + smoking + alcohol + all_cancer_fh + season
Multiple myeloma	MultipleMyeloma	Physical Activity	Number of 60-90 Min Inactivity Bouts (Weighted)	Nbouts_day_IN_bts_60_90_wei	Tertile	T3	Nbouts_day_IN_bts_60_90_weiCat3	minimal	Minimal	1.50 [0.98;2.30]	0.0625133804229319	0.0542009199618184	Positive	57	31884	95688	133	FALSE	sex + race + tdi + smoking + alcohol + all_cancer_fh + season
Multiple myeloma	MultipleMyeloma	Physical Activity	Duration in 5-10 Min LIPA Bouts (Plain)	dur_day_LIG_bts_5_10_min_pla	Tertile	T3	dur_day_LIG_bts_5_10_min_plaCat3	minimal	Minimal	0.67 [0.43;1.02]	0.0626694146966162	0.0579035289180388	Inverse	35	31898	95688	133	FALSE	sex + race + tdi + smoking + alcohol + all_cancer_fh + season
Multiple myeloma	MultipleMyeloma	Circadian Rhythm	Intradaily Variability	IV	Tertile	T2	IVCat2	minimal	Minimal	1.51 [0.98;2.32]	0.0636508203987022	0.322942919893486	Positive	52	31908	95688	133	FALSE	sex + race + tdi + smoking + alcohol + all_cancer_fh + season
Multiple myeloma	MultipleMyeloma	Physical Activity	Number of Inactivity Fragments During Waking Time (Plain)	FRAG_Nfrag_IN_day_pla	Tertile	T3	FRAG_Nfrag_IN_day_plaCat3	minimal	Minimal	0.66 [0.43;1.03]	0.0683194064134711	0.0606999198979353	Inverse	32	31898	95688	133	FALSE	sex + race + tdi + smoking + alcohol + all_cancer_fh + season
Multiple myeloma	MultipleMyeloma	Physical Activity	Number of Inactivity-to-Activity Transitions During Waking Time (Plain)	FRAG_Nfrag_IN2PA_day_pla	Tertile	T3	FRAG_Nfrag_IN2PA_day_plaCat3	minimal	Minimal	0.66 [0.43;1.03]	0.0683194064134711	0.0606999198979353	Inverse	32	31898	95688	133	FALSE	sex + race + tdi + smoking + alcohol + all_cancer_fh + season
Multiple myeloma	MultipleMyeloma	Physical Activity	Number of 5-10 Min LIPA Bouts (Plain)	Nbouts_day_LIG_bts_5_10_pla	Tertile	T3	Nbouts_day_LIG_bts_5_10_plaCat3	minimal	Minimal	0.67 [0.44;1.03]	0.0685807549132924	0.0624740583898515	Inverse	35	31897	95688	133	FALSE	sex + race + tdi + smoking + alcohol + all_cancer_fh + season
Multiple myeloma	MultipleMyeloma	Physical Activity	Number of 1-5 Min LIPA Bouts (Weighted)	Nbouts_day_LIG_bts_1_5_wei	Tertile	T2	Nbouts_day_LIG_bts_1_5_weiCat2	minimal	Minimal	0.68 [0.45;1.03]	0.0688813306320118	0.344706659948566	Inverse	36	31899	95688	133	FALSE	sex + race + tdi + smoking + alcohol + all_cancer_fh + season
Multiple myeloma	MultipleMyeloma	Physical Activity	Number of LIPA Fragments During Waking Time	FRAG_Nfrag_LIPA_day	Tertile	T3	FRAG_Nfrag_LIPA_dayCat3	minimal	Minimal	0.67 [0.44;1.03]	0.0690082962261634	0.0495492724397457	Inverse	34	31900	95688	133	FALSE	sex + race + tdi + smoking + alcohol + all_cancer_fh + season
Multiple myeloma	MultipleMyeloma	Physical Activity	Mean Inactivity Fragment Duration During Waking Time (Weighted)	FRAG_mean_dur_IN_day_wei	Tertile	T3	FRAG_mean_dur_IN_day_weiCat3	minimal	Minimal	1.50 [0.97;2.33]	0.0707683867580666	0.0573860381580867	Positive	59	31884	95688	133	FALSE	sex + race + tdi + smoking + alcohol + all_cancer_fh + season
Multiple myeloma	MultipleMyeloma	Light	Morning Light	morning_light	Tertile	T3	morning_lightCat3	minimal	Minimal	0.65 [0.40;1.04]	0.0726283115687051	0.050770765261442	Inverse	39	31640	94919	132	FALSE	sex + race + tdi + smoking + alcohol + all_cancer_fh + season
Multiple myeloma	MultipleMyeloma	Physical Activity	Number of 1-5 Min MVPA Bouts (Weighted)	Nbouts_day_MVPA_bts_1_5_wei	Tertile	T2	Nbouts_day_MVPA_bts_1_5_weiCat2	minimal	Minimal	0.68 [0.45;1.04]	0.0739799640146457	0.156588007121608	Inverse	36	31898	95688	133	FALSE	sex + race + tdi + smoking + alcohol + all_cancer_fh + season
Multiple myeloma	MultipleMyeloma	Physical Activity	Unbouted Inactivity Duration (Weighted)	dur_day_IN_unbt_min_wei	Tertile	T3	dur_day_IN_unbt_min_weiCat3	minimal	Minimal	0.66 [0.42;1.04]	0.0750255117409883	0.0813275198624572	Inverse	30	31898	95688	133	FALSE	sex + race + tdi + smoking + alcohol + all_cancer_fh + season
Multiple myeloma	MultipleMyeloma	Physical Activity	Number of Inactivity-to-LIPA Transitions During Waking Time (Weighted)	FRAG_Nfrag_IN2LIPA_day_wei	Tertile	T3	FRAG_Nfrag_IN2LIPA_day_weiCat3	minimal	Minimal	0.68 [0.44;1.04]	0.0753494382404043	0.0677936921902038	Inverse	34	31897	95688	133	FALSE	sex + race + tdi + smoking + alcohol + all_cancer_fh + season
Multiple myeloma	MultipleMyeloma	Physical Activity	Number of 90-Min Inactivity Bouts (Weighted)	Nbouts_day_IN_bts_90_wei	Tertile	T2	Nbouts_day_IN_bts_90_weiCat2	minimal	Minimal	1.53 [0.95;2.47]	0.0802432065302875	0.00847002355037001	Positive	45	31898	95688	133	FALSE	sex + race + tdi + smoking + alcohol + all_cancer_fh + season
Multiple myeloma	MultipleMyeloma	Physical Activity	Total Vigorous Physical Activity Acceleration (Weighted)	ACC_day_total_VIG_mg_wei	Tertile	T3	ACC_day_total_VIG_mg_weiCat3	minimal	Minimal	0.62 [0.36;1.06]	0.0813432582848036	0.0704825251702955	Inverse	21	23054	69148	95	FALSE	sex + race + tdi + smoking + alcohol + all_cancer_fh + season
Multiple myeloma	MultipleMyeloma	Circadian Rhythm	Cosinor Amplitude	cosinor_amp	Tertile	T3	cosinor_ampCat3	minimal	Minimal	0.67 [0.43;1.05]	0.0820249873103413	0.0924468743935314	Inverse	32	31905	95688	133	FALSE	sex + race + tdi + smoking + alcohol + all_cancer_fh + season
Multiple myeloma	MultipleMyeloma	Physical Activity	W0.5 of Inactivity Fragment Durations During Waking Time	FRAG_W0.5_dur_IN_day	Tertile	T3	FRAG_W0.5_dur_IN_dayCat3	minimal	Minimal	1.45 [0.95;2.20]	0.0823927892470779	0.0690446203943177	Positive	62	31889	95685	133	FALSE	sex + race + tdi + smoking + alcohol + all_cancer_fh + season
Multiple myeloma	MultipleMyeloma	Physical Activity	Number of 20-30 Min Inactivity Bouts (Plain)	Nbouts_day_IN_bts_20_30_pla	Tertile	T2	Nbouts_day_IN_bts_20_30_plaCat2	minimal	Minimal	0.70 [0.47;1.05]	0.0860110157046423	0.0245108733010979	Inverse	40	31897	95688	133	FALSE	sex + race + tdi + smoking + alcohol + all_cancer_fh + season
Multiple myeloma	MultipleMyeloma	Physical Activity	Number of 1-5 Min LIPA Bouts (Plain)	Nbouts_day_LIG_bts_1_5_pla	Tertile	T2	Nbouts_day_LIG_bts_1_5_plaCat2	minimal	Minimal	0.70 [0.46;1.06]	0.0883067127983271	0.289225059114133	Inverse	37	31899	95688	133	FALSE	sex + race + tdi + smoking + alcohol + all_cancer_fh + season
Multiple myeloma	MultipleMyeloma	Circadian Rhythm	Extended Cosinor Beta	cosinorExt_beta	Tertile	T3	cosinorExt_betaCat3	minimal	Minimal	1.45 [0.95;2.22]	0.0886799574021723	0.122534451206751	Positive	52	31887	95688	133	FALSE	sex + race + tdi + smoking + alcohol + all_cancer_fh + season
Multiple myeloma	MultipleMyeloma	Physical Activity	Acceleration in 1-5 Min MVPA Bouts (Plain)	ACC_day_MVPA_bts_1_5_mg_pla	Tertile	T2	ACC_day_MVPA_bts_1_5_mg_plaCat2	minimal	Minimal	0.68 [0.43;1.06]	0.0888774395089044	0.365723512095719	Inverse	31	31885	95666	133	FALSE	sex + race + tdi + smoking + alcohol + all_cancer_fh + season
Multiple myeloma	MultipleMyeloma	Physical Activity	Unbouted Inactivity Duration (Plain)	dur_day_IN_unbt_min_pla	Tertile	T3	dur_day_IN_unbt_min_plaCat3	minimal	Minimal	0.68 [0.44;1.06]	0.0918680820308383	0.0891803906911323	Inverse	32	31898	95688	133	FALSE	sex + race + tdi + smoking + alcohol + all_cancer_fh + season
Multiple myeloma	MultipleMyeloma	Physical Activity	Acceleration in 5-10 Min LIPA Bouts (Plain)	ACC_day_LIG_bts_5_10_mg_pla	Tertile	T2	ACC_day_LIG_bts_5_10_mg_plaCat2	minimal	Minimal	0.69 [0.44;1.07]	0.0930030102573444	0.805858104380006	Inverse	32	31897	95683	133	FALSE	sex + race + tdi + smoking + alcohol + all_cancer_fh + season
Multiple myeloma	MultipleMyeloma	Physical Activity	Duration in 5-10 Min MVPA Bouts (Weighted)	dur_day_MVPA_bts_5_10_min_wei	Tertile	T2	dur_day_MVPA_bts_5_10_min_weiCat2	minimal	Minimal	0.70 [0.46;1.06]	0.0931663576147473	0.257518263942591	Inverse	37	31899	95688	133	FALSE	sex + race + tdi + smoking + alcohol + all_cancer_fh + season
Multiple myeloma	MultipleMyeloma	Physical Activity	Duration in 5-10 Min MVPA Bouts (Plain)	dur_day_MVPA_bts_5_10_min_pla	Tertile	T2	dur_day_MVPA_bts_5_10_min_plaCat2	minimal	Minimal	0.70 [0.47;1.06]	0.0935182546092027	0.136834160068455	Inverse	38	31900	95688	133	FALSE	sex + race + tdi + smoking + alcohol + all_cancer_fh + season
Multiple myeloma	MultipleMyeloma	Physical Activity	Mean Inactivity Fragment Duration During Waking Time (Plain)	FRAG_mean_dur_IN_day_pla	Tertile	T3	FRAG_mean_dur_IN_day_plaCat3	minimal	Minimal	1.45 [0.94;2.24]	0.0940026761899943	0.0703396693385374	Positive	59	31884	95688	133	FALSE	sex + race + tdi + smoking + alcohol + all_cancer_fh + season
Multiple myeloma	MultipleMyeloma	Physical Activity	Acceleration in 60-90 Min Inactivity Bouts (Plain)	ACC_day_IN_bts_60_90_mg_pla	Tertile	T2	ACC_day_IN_bts_60_90_mg_plaCat2	minimal	Minimal	1.42 [0.94;2.14]	0.0944485824040665	0.617846465152467	Positive	54	31772	95328	133	FALSE	sex + race + tdi + smoking + alcohol + all_cancer_fh + season
Multiple myeloma	MultipleMyeloma	Physical Activity	Standard Deviation of Inactivity Fragment Durations During Waking Time (Plain)	FRAG_SD_dur_IN_day_pla	Tertile	T3	FRAG_SD_dur_IN_day_plaCat3	minimal	Minimal	1.46 [0.94;2.26]	0.0948634399119492	0.0880806911665878	Positive	58	31887	95683	133	FALSE	sex + race + tdi + smoking + alcohol + all_cancer_fh + season
Multiple myeloma	MultipleMyeloma	Physical Activity	Number of Inactivity-to-LIPA Transitions During Waking Time	FRAG_Nfrag_IN2LIPA_day	Tertile	T3	FRAG_Nfrag_IN2LIPA_dayCat3	minimal	Minimal	0.70 [0.46;1.07]	0.0963653545633468	0.0843481251972923	Inverse	36	31898	95688	133	FALSE	sex + race + tdi + smoking + alcohol + all_cancer_fh + season
Multiple myeloma	MultipleMyeloma	Physical Activity	Total LIPA Acceleration (Weighted)	ACC_day_total_LIG_mg_wei	Tertile	T2	ACC_day_total_LIG_mg_weiCat2	minimal	Minimal	0.69 [0.45;1.07]	0.0968969620619678	0.86520819123711	Inverse	33	31901	95688	133	FALSE	sex + race + tdi + smoking + alcohol + all_cancer_fh + season
Multiple myeloma	MultipleMyeloma	Physical Activity	Standard Deviation of Inactivity Fragment Durations During Waking Time	FRAG_SD_dur_IN_day	Tertile	T2	FRAG_SD_dur_IN_dayCat2	minimal	Minimal	1.49 [0.93;2.38]	0.0970217852538938	0.0418115010754514	Positive	47	31901	95685	133	FALSE	sex + race + tdi + smoking + alcohol + all_cancer_fh + season
Multiple myeloma	MultipleMyeloma	Physical Activity	Duration in 1-5 Min MVPA Bouts (Plain)	dur_day_MVPA_bts_1_5_min_pla	Tertile	T2	dur_day_MVPA_bts_1_5_min_plaCat2	minimal	Minimal	0.71 [0.47;1.07]	0.0982101217318159	0.186514433192466	Inverse	37	31895	95688	133	FALSE	sex + race + tdi + smoking + alcohol + all_cancer_fh + season
Multiple myeloma	MultipleMyeloma	Physical Activity	Number of Inactivity-to-LIPA Transitions During Waking Time	FRAG_Nfrag_IN2LIPA_day	Tertile	T2	FRAG_Nfrag_IN2LIPA_dayCat2	minimal	Minimal	0.72 [0.48;1.07]	0.107241341557379	0.0843481251972923	Inverse	40	31895	95688	133	FALSE	sex + race + tdi + smoking + alcohol + all_cancer_fh + season
Multiple myeloma	MultipleMyeloma	Physical Activity	Number of MVPA Fragments During Waking Time (Plain)	FRAG_Nfrag_MVPA_day_pla	Tertile	T3	FRAG_Nfrag_MVPA_day_plaCat3	minimal	Minimal	0.69 [0.44;1.08]	0.10802088073499	0.104715097048357	Inverse	31	31905	95688	133	FALSE	sex + race + tdi + smoking + alcohol + all_cancer_fh + season
Multiple myeloma	MultipleMyeloma	Circadian Rhythm	Relative Amplitude	RA	Tertile	T3	RACat3	minimal	Minimal	0.71 [0.47;1.08]	0.110161960985485	0.0373008535273311	Inverse	37	31906	95688	133	FALSE	sex + race + tdi + smoking + alcohol + all_cancer_fh + season
Multiple myeloma	MultipleMyeloma	Sleep	Sleep Period Time Duration	SptDuration_AD_T5A5_mn	Tertile	T3	SptDuration_AD_T5A5_mnCat3	minimal	Minimal	0.70 [0.45;1.09]	0.111498270216876	0.135726073981397	Inverse	33	31899	95688	133	FALSE	sex + race + tdi + smoking + alcohol + all_cancer_fh + season
Multiple myeloma	MultipleMyeloma	Physical Activity	Number of MVPA Fragments During Waking Time	FRAG_Nfrag_MVPA_day	Tertile	T3	FRAG_Nfrag_MVPA_dayCat3	minimal	Minimal	0.71 [0.46;1.08]	0.112229091586881	0.0835230702040471	Inverse	35	31905	95688	133	FALSE	sex + race + tdi + smoking + alcohol + all_cancer_fh + season
Multiple myeloma	MultipleMyeloma	Circadian Rhythm	M10 Activity Level	M10VALUE	Tertile	T3	M10VALUECat3	minimal	Minimal	0.69 [0.44;1.10]	0.116714811364558	0.12167491873273	Inverse	30	31910	95688	133	FALSE	sex + race + tdi + smoking + alcohol + all_cancer_fh + season
Multiple myeloma	MultipleMyeloma	Physical Activity	Number of Inactivity-to-LIPA Transitions During Waking Time (Plain)	FRAG_Nfrag_IN2LIPA_day_pla	Tertile	T3	FRAG_Nfrag_IN2LIPA_day_plaCat3	minimal	Minimal	0.71 [0.46;1.09]	0.116733855327976	0.106606676783801	Inverse	35	31897	95688	133	FALSE	sex + race + tdi + smoking + alcohol + all_cancer_fh + season
Multiple myeloma	MultipleMyeloma	Physical Activity	Number of 1-5 Min MVPA Bouts (Plain)	Nbouts_day_MVPA_bts_1_5_pla	Tertile	T2	Nbouts_day_MVPA_bts_1_5_plaCat2	minimal	Minimal	0.72 [0.48;1.09]	0.117390665589532	0.100574301808255	Inverse	38	31897	95688	133	FALSE	sex + race + tdi + smoking + alcohol + all_cancer_fh + season
Multiple myeloma	MultipleMyeloma	Physical Activity	Number of 1-5 Min MVPA Bouts (Plain)	Nbouts_day_MVPA_bts_1_5_pla	Tertile	T3	Nbouts_day_MVPA_bts_1_5_plaCat3	minimal	Minimal	0.71 [0.46;1.09]	0.121557829756762	0.100574301808255	Inverse	34	31902	95688	133	FALSE	sex + race + tdi + smoking + alcohol + all_cancer_fh + season
Multiple myeloma	MultipleMyeloma	Physical Activity	Total LIPA Acceleration (Plain)	ACC_day_total_LIG_mg_pla	Tertile	T2	ACC_day_total_LIG_mg_plaCat2	minimal	Minimal	0.71 [0.46;1.09]	0.121711915638971	0.787335140437101	Inverse	34	31901	95688	133	FALSE	sex + race + tdi + smoking + alcohol + all_cancer_fh + season
Multiple myeloma	MultipleMyeloma	Physical Activity	Total LIPA Duration (Weighted)	dur_day_total_LIG_min_wei	Tertile	T3	dur_day_total_LIG_min_weiCat3	minimal	Minimal	0.72 [0.47;1.09]	0.122094098184461	0.115871093146339	Inverse	38	31898	95688	133	FALSE	sex + race + tdi + smoking + alcohol + all_cancer_fh + season
Multiple myeloma	MultipleMyeloma	Light	Total Daily Light	total_daily_light	Tertile	T3	total_daily_lightCat3	minimal	Minimal	0.69 [0.43;1.11]	0.124596636658447	0.105623278753982	Inverse	41	31640	94919	132	FALSE	sex + race + tdi + smoking + alcohol + all_cancer_fh + season
Multiple myeloma	MultipleMyeloma	Physical Activity	Total LIPA Duration (Weighted)	dur_day_total_LIG_min_wei	Tertile	T2	dur_day_total_LIG_min_weiCat2	minimal	Minimal	0.73 [0.48;1.10]	0.127053357664817	0.115871093146339	Inverse	39	31900	95688	133	FALSE	sex + race + tdi + smoking + alcohol + all_cancer_fh + season
Multiple myeloma	MultipleMyeloma	Physical Activity	Transition Probability Physical Inactivity to Activity During Waking Time	FRAG_TP_IN2PA_day	Tertile	T3	FRAG_TP_IN2PA_dayCat3	minimal	Minimal	0.71 [0.46;1.11]	0.132623217971042	0.127030717489982	Inverse	33	31898	95688	133	FALSE	sex + race + tdi + smoking + alcohol + all_cancer_fh + season
Multiple myeloma	MultipleMyeloma	Circadian Rhythm	Cosinor Acrophase	cosinor_acrophase	Tertile	T3	cosinor_acrophaseCat3	minimal	Minimal	1.39 [0.90;2.14]	0.139656965689472	0.140728280301701	Positive	47	31891	95688	133	FALSE	sex + race + tdi + smoking + alcohol + all_cancer_fh + season
Multiple myeloma	MultipleMyeloma	Physical Activity	Duration in 1-5 Min LIPA Bouts (Weighted)	dur_day_LIG_bts_1_5_min_wei	Tertile	T2	dur_day_LIG_bts_1_5_min_weiCat2	minimal	Minimal	0.74 [0.49;1.11]	0.139762131235654	0.218719122625852	Inverse	39	31898	95688	133	FALSE	sex + race + tdi + smoking + alcohol + all_cancer_fh + season
Multiple myeloma	MultipleMyeloma	Physical Activity	Transition Probability Physical Inactivity to LIPA During Waking Time	FRAG_TP_IN2LIPA_day	Tertile	T3	FRAG_TP_IN2LIPA_dayCat3	minimal	Minimal	0.72 [0.47;1.11]	0.140845355434007	0.136618676999429	Inverse	34	31899	95688	133	FALSE	sex + race + tdi + smoking + alcohol + all_cancer_fh + season
Multiple myeloma	MultipleMyeloma	Physical Activity	Duration in 1-5 Min LIPA Bouts (Plain)	dur_day_LIG_bts_1_5_min_pla	Tertile	T2	dur_day_LIG_bts_1_5_min_plaCat2	minimal	Minimal	0.74 [0.49;1.11]	0.140955646244762	0.22123168165459	Inverse	39	31898	95688	133	FALSE	sex + race + tdi + smoking + alcohol + all_cancer_fh + season
Multiple myeloma	MultipleMyeloma	Physical Activity	Coefficient of Variance of Activity Fragment Durations During Waking Time (Plain)	FRAG_CoV_dur_PA_day_pla	Tertile	T2	FRAG_CoV_dur_PA_day_plaCat2	minimal	Minimal	0.73 [0.48;1.11]	0.144111263532554	0.539602093591805	Inverse	37	31895	95683	133	FALSE	sex + race + tdi + smoking + alcohol + all_cancer_fh + season
Multiple myeloma	MultipleMyeloma	Physical Activity	Acceleration in 1-5 Min MVPA Bouts (Weighted)	ACC_day_MVPA_bts_1_5_mg_wei	Tertile	T2	ACC_day_MVPA_bts_1_5_mg_weiCat2	minimal	Minimal	0.72 [0.46;1.12]	0.145337569012245	0.516618018907713	Inverse	33	31886	95666	133	FALSE	sex + race + tdi + smoking + alcohol + all_cancer_fh + season
Multiple myeloma	MultipleMyeloma	Physical Activity	Number of LIPA Fragments During Waking Time (Plain)	FRAG_Nfrag_LIPA_day_pla	Tertile	T3	FRAG_Nfrag_LIPA_day_plaCat3	minimal	Minimal	0.72 [0.46;1.12]	0.145436374821167	0.157307479972949	Inverse	31	31898	95688	133	FALSE	sex + race + tdi + smoking + alcohol + all_cancer_fh + season
Multiple myeloma	MultipleMyeloma	Physical Activity	Total Vigorous Physical Activity Acceleration (Plain)	ACC_day_total_VIG_mg_pla	Tertile	T3	ACC_day_total_VIG_mg_plaCat3	minimal	Minimal	0.66 [0.38;1.16]	0.146119405904455	0.101766457631911	Inverse	20	23054	69148	95	FALSE	sex + race + tdi + smoking + alcohol + all_cancer_fh + season
Multiple myeloma	MultipleMyeloma	Physical Activity	Transition Probability Physical Inactivity to LIPA During Waking Time (Weighted)	FRAG_TP_IN2LIPA_day_wei	Tertile	T3	FRAG_TP_IN2LIPA_day_weiCat3	minimal	Minimal	0.73 [0.47;1.12]	0.146484217766534	0.142793609485628	Inverse	34	31902	95688	133	FALSE	sex + race + tdi + smoking + alcohol + all_cancer_fh + season
Multiple myeloma	MultipleMyeloma	Physical Activity	Duration in 5-10 Min MVPA Bouts (Plain)	dur_day_MVPA_bts_5_10_min_pla	Tertile	T3	dur_day_MVPA_bts_5_10_min_plaCat3	minimal	Minimal	0.73 [0.48;1.12]	0.148241623036679	0.136834160068455	Inverse	35	31902	95688	133	FALSE	sex + race + tdi + smoking + alcohol + all_cancer_fh + season
Multiple myeloma	MultipleMyeloma	Physical Activity	Gini Index of Activity Fragment Durations During Waking Time (Weighted)	FRAG_Gini_dur_PA_day_wei	Tertile	T2	FRAG_Gini_dur_PA_day_weiCat2	minimal	Minimal	0.73 [0.48;1.12]	0.149043611592605	0.684757133796001	Inverse	36	31898	95683	133	FALSE	sex + race + tdi + smoking + alcohol + all_cancer_fh + season
Multiple myeloma	MultipleMyeloma	Physical Activity	Mean Activity Fragment Duration During Waking Time (Plain)	FRAG_mean_dur_PA_day_pla	Tertile	T2	FRAG_mean_dur_PA_day_plaCat2	minimal	Minimal	1.35 [0.90;2.04]	0.149367463081753	0.662126312894442	Positive	54	31903	95688	133	FALSE	sex + race + tdi + smoking + alcohol + all_cancer_fh + season
Multiple myeloma	MultipleMyeloma	Physical Activity	Total LIPA Duration (Plain)	dur_day_total_LIG_min_pla	Tertile	T3	dur_day_total_LIG_min_plaCat3	minimal	Minimal	0.73 [0.48;1.12]	0.150236951625033	0.144804959327638	Inverse	38	31897	95688	133	FALSE	sex + race + tdi + smoking + alcohol + all_cancer_fh + season
Multiple myeloma	MultipleMyeloma	Physical Activity	Duration in 60-90 Min Inactivity Bouts (Weighted)	dur_day_IN_bts_60_90_min_wei	Tertile	T3	dur_day_IN_bts_60_90_min_weiCat3	minimal	Minimal	1.37 [0.89;2.10]	0.150783934701049	0.146215225664108	Positive	54	31885	95688	133	FALSE	sex + race + tdi + smoking + alcohol + all_cancer_fh + season
Multiple myeloma	MultipleMyeloma	Physical Activity	Number of Inactivity-to-LIPA Transitions During Waking Time (Weighted)	FRAG_Nfrag_IN2LIPA_day_wei	Tertile	T2	FRAG_Nfrag_IN2LIPA_day_weiCat2	minimal	Minimal	0.75 [0.50;1.11]	0.151250772625503	0.0677936921902038	Inverse	41	31898	95688	133	FALSE	sex + race + tdi + smoking + alcohol + all_cancer_fh + season
Multiple myeloma	MultipleMyeloma	Physical Activity	Number of LIPA Fragments During Waking Time (Weighted)	FRAG_Nfrag_LIPA_day_wei	Tertile	T3	FRAG_Nfrag_LIPA_day_weiCat3	minimal	Minimal	0.72 [0.46;1.13]	0.154805570550652	0.155724921976193	Inverse	32	31899	95688	133	FALSE	sex + race + tdi + smoking + alcohol + all_cancer_fh + season
Multiple myeloma	MultipleMyeloma	Physical Activity	Transition Probability Physical Inactivity to LIPA During Waking Time (Plain)	FRAG_TP_IN2LIPA_day_pla	Tertile	T3	FRAG_TP_IN2LIPA_day_plaCat3	minimal	Minimal	0.73 [0.48;1.13]	0.158557163242623	0.1520989985544	Inverse	35	31900	95688	133	FALSE	sex + race + tdi + smoking + alcohol + all_cancer_fh + season
Multiple myeloma	MultipleMyeloma	Physical Activity	Power-Law Alpha of Inactivity Fragment Durations During Waking Time (Plain)	FRAG_alpha_dur_IN_day_pla	Tertile	T2	FRAG_alpha_dur_IN_day_plaCat2	minimal	Minimal	0.74 [0.49;1.12]	0.159034489194166	0.265926399654065	Inverse	39	31895	95683	133	FALSE	sex + race + tdi + smoking + alcohol + all_cancer_fh + season
Multiple myeloma	MultipleMyeloma	Physical Activity	Duration in 5-10 Min LIPA Bouts (Weighted)	dur_day_LIG_bts_5_10_min_wei	Tertile	T2	dur_day_LIG_bts_5_10_min_weiCat2	minimal	Minimal	0.75 [0.50;1.12]	0.161086432824629	0.0351794161423276	Inverse	42	31893	95688	133	FALSE	sex + race + tdi + smoking + alcohol + all_cancer_fh + season
Multiple myeloma	MultipleMyeloma	Physical Activity	Power-Law Alpha of Inactivity Fragment Durations During Waking Time (Weighted)	FRAG_alpha_dur_IN_day_wei	Tertile	T2	FRAG_alpha_dur_IN_day_weiCat2	minimal	Minimal	0.75 [0.50;1.12]	0.162326379189647	0.259811468403995	Inverse	39	31896	95683	133	FALSE	sex + race + tdi + smoking + alcohol + all_cancer_fh + season
Multiple myeloma	MultipleMyeloma	Circadian Rhythm	M5 Activity Level	M5VALUE	Tertile	T3	M5VALUECat3	minimal	Minimal	0.73 [0.47;1.14]	0.162383965639613	0.159602826145178	Inverse	33	31910	95688	133	FALSE	sex + race + tdi + smoking + alcohol + all_cancer_fh + season
Multiple myeloma	MultipleMyeloma	Physical Activity	Transition Probability Physical Inactivity to LIPA During Waking Time (Plain)	FRAG_TP_IN2LIPA_day_pla	Tertile	T2	FRAG_TP_IN2LIPA_day_plaCat2	minimal	Minimal	0.75 [0.50;1.12]	0.162951669235556	0.1520989985544	Inverse	40	31901	95688	133	FALSE	sex + race + tdi + smoking + alcohol + all_cancer_fh + season
Multiple myeloma	MultipleMyeloma	Physical Activity	Power-Law Alpha of Inactivity Fragment Durations During Waking Time	FRAG_alpha_dur_IN_day	Tertile	T2	FRAG_alpha_dur_IN_dayCat2	minimal	Minimal	0.75 [0.50;1.13]	0.163464229742561	0.272199214530976	Inverse	39	31896	95685	133	FALSE	sex + race + tdi + smoking + alcohol + all_cancer_fh + season
Multiple myeloma	MultipleMyeloma	Physical Activity	Number of MVPA Fragments During Waking Time (Weighted)	FRAG_Nfrag_MVPA_day_wei	Tertile	T3	FRAG_Nfrag_MVPA_day_weiCat3	minimal	Minimal	0.73 [0.47;1.14]	0.164381190507504	0.160154577108733	Inverse	32	31906	95688	133	FALSE	sex + race + tdi + smoking + alcohol + all_cancer_fh + season
Multiple myeloma	MultipleMyeloma	Physical Activity	Number of IN Fragments per Minute IN IN During Waking Time (Weighted)	FRAG_NFragPM_IN_day_wei	Tertile	T3	FRAG_NFragPM_IN_day_weiCat3	minimal	Minimal	0.74 [0.48;1.14]	0.170024127379967	0.163006966663239	Inverse	34	31900	95688	133	FALSE	sex + race + tdi + smoking + alcohol + all_cancer_fh + season
Multiple myeloma	MultipleMyeloma	Physical Activity	Number of 90-Min Inactivity Bouts (Plain)	Nbouts_day_IN_bts_90_pla	Tertile	T2	Nbouts_day_IN_bts_90_plaCat2	minimal	Minimal	1.39 [0.87;2.22]	0.171292816570657	0.0206414916744485	Positive	44	31900	95688	133	FALSE	sex + race + tdi + smoking + alcohol + all_cancer_fh + season
Multiple myeloma	MultipleMyeloma	Physical Activity	Number of Inactivity Fragments During Waking Time (Weighted)	FRAG_Nfrag_IN_day_wei	Tertile	T2	FRAG_Nfrag_IN_day_weiCat2	minimal	Minimal	0.76 [0.51;1.13]	0.171335333891259	0.0365768338661579	Inverse	42	31895	95688	133	FALSE	sex + race + tdi + smoking + alcohol + all_cancer_fh + season
Multiple myeloma	MultipleMyeloma	Physical Activity	Number of Inactivity-to-Activity Transitions During Waking Time (Weighted)	FRAG_Nfrag_IN2PA_day_wei	Tertile	T2	FRAG_Nfrag_IN2PA_day_weiCat2	minimal	Minimal	0.76 [0.51;1.13]	0.171335333891259	0.0365768338661579	Inverse	42	31895	95688	133	FALSE	sex + race + tdi + smoking + alcohol + all_cancer_fh + season
Multiple myeloma	MultipleMyeloma	Physical Activity	Number of 5-10 Min MVPA Bouts (Plain)	Nbouts_day_MVPA_bts_5_10_pla	Tertile	T3	Nbouts_day_MVPA_bts_5_10_plaCat3	minimal	Minimal	0.74 [0.48;1.14]	0.172317537555576	0.165726524905997	Inverse	34	31903	95688	133	FALSE	sex + race + tdi + smoking + alcohol + all_cancer_fh + season
Multiple myeloma	MultipleMyeloma	Physical Activity	Number of Activity Fragments During Waking Time (Plain)	FRAG_Nfrag_PA_day_pla	Tertile	T2	FRAG_Nfrag_PA_day_plaCat2	minimal	Minimal	0.76 [0.51;1.13]	0.172943405660167	0.0372401169583515	Inverse	42	31897	95688	133	FALSE	sex + race + tdi + smoking + alcohol + all_cancer_fh + season
Multiple myeloma	MultipleMyeloma	Physical Activity	Number of Activity-to-Inactivity Transitions During Waking Time (Plain)	FRAG_Nfrag_PA2IN_day_pla	Tertile	T2	FRAG_Nfrag_PA2IN_day_plaCat2	minimal	Minimal	0.76 [0.51;1.13]	0.172943405660167	0.0372401169583515	Inverse	42	31897	95688	133	FALSE	sex + race + tdi + smoking + alcohol + all_cancer_fh + season
Multiple myeloma	MultipleMyeloma	Physical Activity	Number of Activity Fragments During Waking Time (Weighted)	FRAG_Nfrag_PA_day_wei	Tertile	T2	FRAG_Nfrag_PA_day_weiCat2	minimal	Minimal	0.76 [0.51;1.13]	0.174147722630353	0.036837256668891	Inverse	42	31895	95688	133	FALSE	sex + race + tdi + smoking + alcohol + all_cancer_fh + season
Multiple myeloma	MultipleMyeloma	Physical Activity	Number of Activity-to-Inactivity Transitions During Waking Time (Weighted)	FRAG_Nfrag_PA2IN_day_wei	Tertile	T2	FRAG_Nfrag_PA2IN_day_weiCat2	minimal	Minimal	0.76 [0.51;1.13]	0.174147722630353	0.036837256668891	Inverse	42	31895	95688	133	FALSE	sex + race + tdi + smoking + alcohol + all_cancer_fh + season
Multiple myeloma	MultipleMyeloma	Physical Activity	Acceleration in 5-10 Min LIPA Bouts (Weighted)	ACC_day_LIG_bts_5_10_mg_wei	Tertile	T2	ACC_day_LIG_bts_5_10_mg_weiCat2	minimal	Minimal	0.74 [0.48;1.14]	0.174224384453955	0.80842745846537	Inverse	34	31899	95683	133	FALSE	sex + race + tdi + smoking + alcohol + all_cancer_fh + season
Multiple myeloma	MultipleMyeloma	Physical Activity	Transition Probability Physical Inactivity to Activity During Waking Time (Weighted)	FRAG_TP_IN2PA_day_wei	Tertile	T3	FRAG_TP_IN2PA_day_weiCat3	minimal	Minimal	0.74 [0.48;1.14]	0.175031673573724	0.167646009340204	Inverse	34	31900	95688	133	FALSE	sex + race + tdi + smoking + alcohol + all_cancer_fh + season
Multiple myeloma	MultipleMyeloma	Physical Activity	Number of Inactivity-to-LIPA Transitions During Waking Time (Plain)	FRAG_Nfrag_IN2LIPA_day_pla	Tertile	T2	FRAG_Nfrag_IN2LIPA_day_plaCat2	minimal	Minimal	0.76 [0.51;1.14]	0.180574912584162	0.106606676783801	Inverse	41	31898	95688	133	FALSE	sex + race + tdi + smoking + alcohol + all_cancer_fh + season
Multiple myeloma	MultipleMyeloma	Circadian Rhythm	Autocorrelation Phi	phi	Tertile	T3	phiCat3	minimal	Minimal	0.74 [0.48;1.15]	0.181243406349055	0.222024391369195	Inverse	34	31901	95688	133	FALSE	sex + race + tdi + smoking + alcohol + all_cancer_fh + season
Multiple myeloma	MultipleMyeloma	Physical Activity	Number of 5-10 Min MVPA Bouts (Weighted)	Nbouts_day_MVPA_bts_5_10_wei	Tertile	T2	Nbouts_day_MVPA_bts_5_10_weiCat2	minimal	Minimal	0.76 [0.50;1.14]	0.181583179311752	0.252660150665355	Inverse	39	31899	95688	133	FALSE	sex + race + tdi + smoking + alcohol + all_cancer_fh + season
Multiple myeloma	MultipleMyeloma	Physical Activity	Mean Activity Fragment Duration During Waking Time (Weighted)	FRAG_mean_dur_PA_day_wei	Tertile	T2	FRAG_mean_dur_PA_day_weiCat2	minimal	Minimal	1.32 [0.88;1.99]	0.183087145780016	0.747766320202867	Positive	53	31904	95688	133	FALSE	sex + race + tdi + smoking + alcohol + all_cancer_fh + season
Multiple myeloma	MultipleMyeloma	Physical Activity	Total LIPA Duration (Plain)	dur_day_total_LIG_min_pla	Tertile	T2	dur_day_total_LIG_min_plaCat2	minimal	Minimal	0.76 [0.50;1.14]	0.188129783239978	0.144804959327638	Inverse	40	31902	95688	133	FALSE	sex + race + tdi + smoking + alcohol + all_cancer_fh + season
Multiple myeloma	MultipleMyeloma	Physical Activity	Number of 1-5 Min MVPA Bouts (Weighted)	Nbouts_day_MVPA_bts_1_5_wei	Tertile	T3	Nbouts_day_MVPA_bts_1_5_weiCat3	minimal	Minimal	0.75 [0.49;1.15]	0.191791167424996	0.156588007121608	Inverse	36	31903	95688	133	FALSE	sex + race + tdi + smoking + alcohol + all_cancer_fh + season
Multiple myeloma	MultipleMyeloma	Physical Activity	Duration in 5-10 Min LIPA Bouts (Plain)	dur_day_LIG_bts_5_10_min_pla	Tertile	T2	dur_day_LIG_bts_5_10_min_plaCat2	minimal	Minimal	0.77 [0.51;1.15]	0.195391082806636	0.0579035289180388	Inverse	42	31897	95688	133	FALSE	sex + race + tdi + smoking + alcohol + all_cancer_fh + season
Multiple myeloma	MultipleMyeloma	Physical Activity	Transition Probability Physical Inactivity to Activity During Waking Time (Plain)	FRAG_TP_IN2PA_day_pla	Tertile	T3	FRAG_TP_IN2PA_day_plaCat3	minimal	Minimal	0.75 [0.48;1.16]	0.19575811926682	0.193627425918864	Inverse	33	31899	95688	133	FALSE	sex + race + tdi + smoking + alcohol + all_cancer_fh + season
Multiple myeloma	MultipleMyeloma	Physical Activity	Number of 5-10 Min LIPA Bouts (Plain)	Nbouts_day_LIG_bts_5_10_pla	Tertile	T2	Nbouts_day_LIG_bts_5_10_plaCat2	minimal	Minimal	0.77 [0.51;1.15]	0.196853860113771	0.0624740583898515	Inverse	42	31896	95688	133	FALSE	sex + race + tdi + smoking + alcohol + all_cancer_fh + season
Multiple myeloma	MultipleMyeloma	Physical Activity	Number of Inactivity Fragments During Waking Time (Plain)	FRAG_Nfrag_IN_day_pla	Tertile	T2	FRAG_Nfrag_IN_day_plaCat2	minimal	Minimal	0.77 [0.52;1.15]	0.197576928170784	0.0606999198979353	Inverse	42	31898	95688	133	FALSE	sex + race + tdi + smoking + alcohol + all_cancer_fh + season
Multiple myeloma	MultipleMyeloma	Physical Activity	Number of Inactivity-to-Activity Transitions During Waking Time (Plain)	FRAG_Nfrag_IN2PA_day_pla	Tertile	T2	FRAG_Nfrag_IN2PA_day_plaCat2	minimal	Minimal	0.77 [0.52;1.15]	0.197576928170784	0.0606999198979353	Inverse	42	31898	95688	133	FALSE	sex + race + tdi + smoking + alcohol + all_cancer_fh + season
Multiple myeloma	MultipleMyeloma	Sleep	Sleep Regularity Index	SleepRegularityIndex2	Tertile	T2	SleepRegularityIndex2Cat2	minimal	Minimal	0.76 [0.50;1.16]	0.201212887747239	0.276831874698656	Inverse	38	31861	95574	132	FALSE	sex + race + tdi + smoking + alcohol + all_cancer_fh + season
Multiple myeloma	MultipleMyeloma	Circadian Rhythm	L5 Start Time	L5TIME_num	Tertile	T2	L5TIME_numCat2	minimal	Minimal	1.31 [0.86;2.00]	0.201346811210783	0.52724983613149	Positive	50	31894	95688	133	FALSE	sex + race + tdi + smoking + alcohol + all_cancer_fh + season
Multiple myeloma	MultipleMyeloma	Light	Night Light	night_light	Tertile	T2	night_lightCat2	minimal	Minimal	0.76 [0.50;1.16]	0.204391173870895	0.560496361133322	Inverse	38	31645	94919	132	FALSE	sex + race + tdi + smoking + alcohol + all_cancer_fh + season
Multiple myeloma	MultipleMyeloma	Physical Activity	Number of IN Fragments per Minute IN IN During Waking Time (Plain)	FRAG_NFragPM_IN_day_pla	Tertile	T2	FRAG_NFragPM_IN_day_plaCat2	minimal	Minimal	0.77 [0.51;1.16]	0.215386141412502	0.298726490437601	Inverse	40	31904	95688	133	FALSE	sex + race + tdi + smoking + alcohol + all_cancer_fh + season
Multiple myeloma	MultipleMyeloma	Physical Activity	Number of IN Fragments per Minute IN IN During Waking Time (Weighted)	FRAG_NFragPM_IN_day_wei	Tertile	T2	FRAG_NFragPM_IN_day_weiCat2	minimal	Minimal	0.78 [0.52;1.16]	0.215807914329805	0.163006966663239	Inverse	41	31905	95688	133	FALSE	sex + race + tdi + smoking + alcohol + all_cancer_fh + season
Multiple myeloma	MultipleMyeloma	Physical Activity	Number of 10-20 Min Inactivity Bouts (Plain)	Nbouts_day_IN_bts_10_20_pla	Tertile	T3	Nbouts_day_IN_bts_10_20_plaCat3	minimal	Minimal	0.76 [0.49;1.18]	0.216985889008113	0.227032972781114	Inverse	33	31902	95688	133	FALSE	sex + race + tdi + smoking + alcohol + all_cancer_fh + season
Multiple myeloma	MultipleMyeloma	Physical Activity	x0.5 of Inactivity Fragment Durations During Waking Time (Weighted)	FRAG_x0.5_dur_IN_day_wei	Tertile	T3	FRAG_x0.5_dur_IN_day_weiCat3	minimal	Minimal	1.31 [0.85;2.03]	0.219357720498447	0.228829123415754	Positive	54	31882	95683	133	FALSE	sex + race + tdi + smoking + alcohol + all_cancer_fh + season
Multiple myeloma	MultipleMyeloma	Physical Activity	Transition Probability Physical Inactivity to Activity During Waking Time (Weighted)	FRAG_TP_IN2PA_day_wei	Tertile	T2	FRAG_TP_IN2PA_day_weiCat2	minimal	Minimal	0.78 [0.52;1.16]	0.222599621218995	0.167646009340204	Inverse	41	31906	95688	133	FALSE	sex + race + tdi + smoking + alcohol + all_cancer_fh + season
Multiple myeloma	MultipleMyeloma	Physical Activity	Number of 10-20 Min Inactivity Bouts (Weighted)	Nbouts_day_IN_bts_10_20_wei	Tertile	T3	Nbouts_day_IN_bts_10_20_weiCat3	minimal	Minimal	0.76 [0.49;1.18]	0.22522282191426	0.234601663213133	Inverse	34	31904	95688	133	FALSE	sex + race + tdi + smoking + alcohol + all_cancer_fh + season
Multiple myeloma	MultipleMyeloma	Physical Activity	Gini Index of Activity Fragment Durations During Waking Time (Plain)	FRAG_Gini_dur_PA_day_pla	Tertile	T2	FRAG_Gini_dur_PA_day_plaCat2	minimal	Minimal	0.77 [0.51;1.17]	0.225416221991557	0.540066110808596	Inverse	38	31897	95683	133	FALSE	sex + race + tdi + smoking + alcohol + all_cancer_fh + season
Multiple myeloma	MultipleMyeloma	Physical Activity	Duration in 1-5 Min MVPA Bouts (Plain)	dur_day_MVPA_bts_1_5_min_pla	Tertile	T3	dur_day_MVPA_bts_1_5_min_plaCat3	minimal	Minimal	0.77 [0.50;1.18]	0.226176437330854	0.186514433192466	Inverse	35	31906	95688	133	FALSE	sex + race + tdi + smoking + alcohol + all_cancer_fh + season
Multiple myeloma	MultipleMyeloma	Physical Activity	Standard Deviation of Inactivity Fragment Durations During Waking Time (Weighted)	FRAG_SD_dur_IN_day_wei	Tertile	T2	FRAG_SD_dur_IN_day_weiCat2	minimal	Minimal	1.33 [0.84;2.12]	0.226911364089994	0.0590337314602425	Positive	45	31900	95683	133	FALSE	sex + race + tdi + smoking + alcohol + all_cancer_fh + season
Multiple myeloma	MultipleMyeloma	Physical Activity	Gini Index of Inactivity Fragment Durations During Waking Time	FRAG_Gini_dur_IN_day	Tertile	T3	FRAG_Gini_dur_IN_dayCat3	minimal	Minimal	1.28 [0.86;1.91]	0.227795158233333	0.187800207030348	Positive	58	31898	95685	133	FALSE	sex + race + tdi + smoking + alcohol + all_cancer_fh + season
Multiple myeloma	MultipleMyeloma	Physical Activity	Duration in 10-20 Min Inactivity Bouts (Weighted)	dur_day_IN_bts_10_20_min_wei	Tertile	T3	dur_day_IN_bts_10_20_min_weiCat3	minimal	Minimal	0.77 [0.50;1.18]	0.22993464169957	0.225891720292461	Inverse	36	31903	95688	133	FALSE	sex + race + tdi + smoking + alcohol + all_cancer_fh + season
Multiple myeloma	MultipleMyeloma	Physical Activity	Transition Probability Physical Inactivity to Activity During Sleep Period	FRAG_TP_IN2PA_spt	Tertile	T2	FRAG_TP_IN2PA_sptCat2	minimal	Minimal	0.77 [0.50;1.18]	0.23018102175303	0.630037849028133	Inverse	38	31893	95688	133	FALSE	sex + race + tdi + smoking + alcohol + all_cancer_fh + season
Multiple myeloma	MultipleMyeloma	Circadian Rhythm	M5 Start Time	M5TIME_num	Tertile	T2	M5TIME_numCat2	minimal	Minimal	0.78 [0.51;1.18]	0.236054395772498	0.976383670666678	Inverse	38	31896	95688	133	FALSE	sex + race + tdi + smoking + alcohol + all_cancer_fh + season
Multiple myeloma	MultipleMyeloma	Physical Activity	Number of 5-10 Min LIPA Bouts (Weighted)	Nbouts_day_LIG_bts_5_10_wei	Tertile	T2	Nbouts_day_LIG_bts_5_10_weiCat2	minimal	Minimal	0.79 [0.53;1.17]	0.236940778448223	0.0493096986171772	Inverse	43	31897	95688	133	FALSE	sex + race + tdi + smoking + alcohol + all_cancer_fh + season
Multiple myeloma	MultipleMyeloma	Physical Activity	Duration in 60-90 Min Inactivity Bouts (Plain)	dur_day_IN_bts_60_90_min_pla	Tertile	T3	dur_day_IN_bts_60_90_min_plaCat3	minimal	Minimal	1.29 [0.85;1.96]	0.238229877467301	0.217905978940546	Positive	54	31885	95688	133	FALSE	sex + race + tdi + smoking + alcohol + all_cancer_fh + season
Multiple myeloma	MultipleMyeloma	Physical Activity	Mean Inactivity Fragment Duration During Waking Time	FRAG_mean_dur_IN_day	Tertile	T3	FRAG_mean_dur_IN_dayCat3	minimal	Minimal	1.30 [0.84;2.00]	0.238548002420651	0.191205651359115	Positive	57	31882	95687	133	FALSE	sex + race + tdi + smoking + alcohol + all_cancer_fh + season
Multiple myeloma	MultipleMyeloma	Physical Activity	Number of IN Fragments per Minute IN IN During Waking Time	FRAG_NFragPM_IN_day	Tertile	T3	FRAG_NFragPM_IN_dayCat3	minimal	Minimal	0.77 [0.50;1.19]	0.238715632502114	0.231521511690184	Inverse	35	31898	95687	133	FALSE	sex + race + tdi + smoking + alcohol + all_cancer_fh + season
Multiple myeloma	MultipleMyeloma	Physical Activity	Duration in 1-5 Min MVPA Bouts (Weighted)	dur_day_MVPA_bts_1_5_min_wei	Tertile	T3	dur_day_MVPA_bts_1_5_min_weiCat3	minimal	Minimal	0.78 [0.51;1.19]	0.243706833710738	0.188594011111325	Inverse	36	31905	95688	133	FALSE	sex + race + tdi + smoking + alcohol + all_cancer_fh + season
Multiple myeloma	MultipleMyeloma	Circadian Rhythm	L5 Activity Level	L5VALUE	Tertile	T2	L5VALUECat2	minimal	Minimal	1.30 [0.84;2.01]	0.24398749905953	0.396635463482228	Positive	48	31896	95688	133	FALSE	sex + race + tdi + smoking + alcohol + all_cancer_fh + season
Multiple myeloma	MultipleMyeloma	Physical Activity	Acceleration in 30-60 Min Inactivity Bouts (Plain)	ACC_day_IN_bts_30_60_mg_pla	Tertile	T3	ACC_day_IN_bts_30_60_mg_plaCat3	minimal	Minimal	1.27 [0.85;1.92]	0.248296971636942	0.240931269747059	Positive	49	31888	95673	133	FALSE	sex + race + tdi + smoking + alcohol + all_cancer_fh + season
Multiple myeloma	MultipleMyeloma	Circadian Rhythm	Extended Cosinor Amplitude	cosinorExt_amp	Tertile	T2	cosinorExt_ampCat2	minimal	Minimal	0.79 [0.53;1.18]	0.253108852783975	0.0357608282361948	Inverse	42	31897	95688	133	FALSE	sex + race + tdi + smoking + alcohol + all_cancer_fh + season
Multiple myeloma	MultipleMyeloma	Physical Activity	Number of IN Fragments per Minute IN IN During Waking Time	FRAG_NFragPM_IN_day	Tertile	T2	FRAG_NFragPM_IN_dayCat2	minimal	Minimal	0.79 [0.53;1.18]	0.25442399842069	0.231521511690184	Inverse	41	31906	95687	133	FALSE	sex + race + tdi + smoking + alcohol + all_cancer_fh + season
Multiple myeloma	MultipleMyeloma	Physical Activity	Transition Probability Physical Inactivity to Activity During Waking Time	FRAG_TP_IN2PA_day	Tertile	T2	FRAG_TP_IN2PA_dayCat2	minimal	Minimal	0.79 [0.53;1.18]	0.254784519344379	0.127030717489982	Inverse	42	31909	95688	133	FALSE	sex + race + tdi + smoking + alcohol + all_cancer_fh + season
Multiple myeloma	MultipleMyeloma	Physical Activity	Duration in 1-5 Min LIPA Bouts (Weighted)	dur_day_LIG_bts_1_5_min_wei	Tertile	T3	dur_day_LIG_bts_1_5_min_weiCat3	minimal	Minimal	0.78 [0.50;1.20]	0.255134636758676	0.218719122625852	Inverse	35	31903	95688	133	FALSE	sex + race + tdi + smoking + alcohol + all_cancer_fh + season
Multiple myeloma	MultipleMyeloma	Step Count	Total Steps	mean_total_steps	Tertile	T3	mean_total_stepsCat3	minimal	Minimal	0.78 [0.52;1.19]	0.255792925490562	0.245291856353784	Inverse	38	31907	95688	133	FALSE	sex + race + tdi + smoking + alcohol + all_cancer_fh + season
Multiple myeloma	MultipleMyeloma	Physical Activity	Transition Probability Physical Inactivity to LIPA During Waking Time	FRAG_TP_IN2LIPA_day	Tertile	T2	FRAG_TP_IN2LIPA_dayCat2	minimal	Minimal	0.79 [0.53;1.18]	0.258149768364131	0.136618676999429	Inverse	42	31902	95688	133	FALSE	sex + race + tdi + smoking + alcohol + all_cancer_fh + season
Multiple myeloma	MultipleMyeloma	Physical Activity	Total Inactivity Acceleration (Weighted)	ACC_day_total_IN_mg_wei	Tertile	T3	ACC_day_total_IN_mg_weiCat3	minimal	Minimal	0.77 [0.48;1.22]	0.258184152774423	0.326586383820485	Inverse	30	31897	95688	133	FALSE	sex + race + tdi + smoking + alcohol + all_cancer_fh + season
Multiple myeloma	MultipleMyeloma	Circadian Rhythm	Intradaily Variability	IV	Tertile	T3	IVCat3	minimal	Minimal	1.29 [0.83;2.01]	0.258318865837271	0.322942919893486	Positive	47	31878	95688	133	FALSE	sex + race + tdi + smoking + alcohol + all_cancer_fh + season
Multiple myeloma	MultipleMyeloma	Physical Activity	Duration in 1-5 Min LIPA Bouts (Plain)	dur_day_LIG_bts_1_5_min_pla	Tertile	T3	dur_day_LIG_bts_1_5_min_plaCat3	minimal	Minimal	0.78 [0.50;1.20]	0.258709992353036	0.22123168165459	Inverse	35	31900	95688	133	FALSE	sex + race + tdi + smoking + alcohol + all_cancer_fh + season
Multiple myeloma	MultipleMyeloma	Physical Activity	Duration in 10-Min LIPA Bouts (Weighted)	dur_day_LIG_bts_10_min_wei	Tertile	T2	dur_day_LIG_bts_10_min_weiCat2	minimal	Minimal	0.79 [0.52;1.20]	0.259116633824899	0.400382013175583	Inverse	40	31897	95688	133	FALSE	sex + race + tdi + smoking + alcohol + all_cancer_fh + season
Multiple myeloma	MultipleMyeloma	Physical Activity	Number of PA Fragments per Minute IN PA During Waking Time	FRAG_NFragPM_PA_day	Tertile	T2	FRAG_NFragPM_PA_dayCat2	minimal	Minimal	1.27 [0.84;1.93]	0.262969628541279	0.79025076701986	Positive	50	31892	95687	133	FALSE	sex + race + tdi + smoking + alcohol + all_cancer_fh + season
Multiple myeloma	MultipleMyeloma	Physical Activity	Number of 5-10 Min MVPA Bouts (Weighted)	Nbouts_day_MVPA_bts_5_10_wei	Tertile	T3	Nbouts_day_MVPA_bts_5_10_weiCat3	minimal	Minimal	0.78 [0.51;1.20]	0.26393086265004	0.252660150665355	Inverse	36	31903	95688	133	FALSE	sex + race + tdi + smoking + alcohol + all_cancer_fh + season
Multiple myeloma	MultipleMyeloma	Physical Activity	Number of 5-10 Min MVPA Bouts (Plain)	Nbouts_day_MVPA_bts_5_10_pla	Tertile	T2	Nbouts_day_MVPA_bts_5_10_plaCat2	minimal	Minimal	0.79 [0.53;1.19]	0.264512567435767	0.165726524905997	Inverse	41	31900	95688	133	FALSE	sex + race + tdi + smoking + alcohol + all_cancer_fh + season
Multiple myeloma	MultipleMyeloma	Physical Activity	Transition Probability Physical Activity to Inactivity During Waking Time	FRAG_TP_PA2IN_day	Tertile	T2	FRAG_TP_PA2IN_dayCat2	minimal	Minimal	1.27 [0.84;1.92]	0.264856433755018	0.788755975436163	Positive	50	31894	95688	133	FALSE	sex + race + tdi + smoking + alcohol + all_cancer_fh + season
Multiple myeloma	MultipleMyeloma	Step Count	MVPA Steps	mean_mvpa_steps	Tertile	T3	mean_mvpa_stepsCat3	minimal	Minimal	1.26 [0.84;1.90]	0.269197362339549	0.20323778229068	Positive	50	31904	95688	133	FALSE	sex + race + tdi + smoking + alcohol + all_cancer_fh + season
Multiple myeloma	MultipleMyeloma	Physical Activity	Duration in 5-10 Min MVPA Bouts (Weighted)	dur_day_MVPA_bts_5_10_min_wei	Tertile	T3	dur_day_MVPA_bts_5_10_min_weiCat3	minimal	Minimal	0.79 [0.52;1.20]	0.269224721118127	0.257518263942591	Inverse	37	31902	95688	133	FALSE	sex + race + tdi + smoking + alcohol + all_cancer_fh + season
Multiple myeloma	MultipleMyeloma	Physical Activity	Number of Activity Fragments During Sleep Period	FRAG_Nfrag_PA_spt	Tertile	T3	FRAG_Nfrag_PA_sptCat3	minimal	Minimal	0.79 [0.53;1.20]	0.274642479360866	0.316350894486942	Inverse	44	31891	95688	133	FALSE	sex + race + tdi + smoking + alcohol + all_cancer_fh + season
Multiple myeloma	MultipleMyeloma	Physical Activity	Number of Inactivity Fragments During Sleep Period	FRAG_Nfrag_IN_spt	Tertile	T3	FRAG_Nfrag_IN_sptCat3	minimal	Minimal	0.79 [0.53;1.20]	0.274709595662802	0.316443392430066	Inverse	44	31891	95688	133	FALSE	sex + race + tdi + smoking + alcohol + all_cancer_fh + season
Multiple myeloma	MultipleMyeloma	Step Count	Total Steps	mean_total_steps	Tertile	T2	mean_total_stepsCat2	minimal	Minimal	0.80 [0.53;1.20]	0.275841625944263	0.245291856353784	Inverse	40	31896	95688	133	FALSE	sex + race + tdi + smoking + alcohol + all_cancer_fh + season
Multiple myeloma	MultipleMyeloma	Physical Activity	Transition Probability Physical Inactivity to LIPA During Waking Time (Weighted)	FRAG_TP_IN2LIPA_day_wei	Tertile	T2	FRAG_TP_IN2LIPA_day_weiCat2	minimal	Minimal	0.80 [0.54;1.20]	0.277784596842557	0.142793609485628	Inverse	42	31899	95688	133	FALSE	sex + race + tdi + smoking + alcohol + all_cancer_fh + season
Multiple myeloma	MultipleMyeloma	Physical Activity	Power-Law Alpha of Inactivity Fragment Durations During Waking Time (Weighted)	FRAG_alpha_dur_IN_day_wei	Tertile	T3	FRAG_alpha_dur_IN_day_weiCat3	minimal	Minimal	0.79 [0.52;1.21]	0.280214580898007	0.259811468403995	Inverse	37	31902	95683	133	FALSE	sex + race + tdi + smoking + alcohol + all_cancer_fh + season
Multiple myeloma	MultipleMyeloma	Physical Activity	Acceleration in 60-90 Min Inactivity Bouts (Weighted)	ACC_day_IN_bts_60_90_mg_wei	Tertile	T2	ACC_day_IN_bts_60_90_mg_weiCat2	minimal	Minimal	1.25 [0.83;1.87]	0.285022316556679	0.841893914210927	Positive	51	31773	95328	133	FALSE	sex + race + tdi + smoking + alcohol + all_cancer_fh + season
Multiple myeloma	MultipleMyeloma	Physical Activity	Power-Law Alpha of Inactivity Fragment Durations During Waking Time (Plain)	FRAG_alpha_dur_IN_day_pla	Tertile	T3	FRAG_alpha_dur_IN_day_plaCat3	minimal	Minimal	0.80 [0.52;1.21]	0.287362710052666	0.265926399654065	Inverse	37	31903	95683	133	FALSE	sex + race + tdi + smoking + alcohol + all_cancer_fh + season
Multiple myeloma	MultipleMyeloma	Physical Activity	x0.5 of Inactivity Fragment Durations During Waking Time (Plain)	FRAG_x0.5_dur_IN_day_pla	Tertile	T3	FRAG_x0.5_dur_IN_day_plaCat3	minimal	Minimal	1.26 [0.82;1.94]	0.287568038000906	0.250857364933226	Positive	55	31883	95683	133	FALSE	sex + race + tdi + smoking + alcohol + all_cancer_fh + season
Multiple myeloma	MultipleMyeloma	Physical Activity	Total Inactivity Acceleration (Weighted)	ACC_day_total_IN_mg_wei	Tertile	T2	ACC_day_total_IN_mg_weiCat2	minimal	Minimal	1.23 [0.84;1.82]	0.289887560298916	0.326586383820485	Positive	54	31901	95688	133	FALSE	sex + race + tdi + smoking + alcohol + all_cancer_fh + season
Multiple myeloma	MultipleMyeloma	Circadian Rhythm	Extended Cosinor Beta	cosinorExt_beta	Tertile	T2	cosinorExt_betaCat2	minimal	Minimal	1.27 [0.82;1.96]	0.29339592585167	0.122534451206751	Positive	45	31900	95688	133	FALSE	sex + race + tdi + smoking + alcohol + all_cancer_fh + season
Multiple myeloma	MultipleMyeloma	Circadian Rhythm	L5 Activity Level	L5VALUE	Tertile	T3	L5VALUECat3	minimal	Minimal	1.26 [0.82;1.96]	0.2940973500209	0.396635463482228	Positive	50	31892	95688	133	FALSE	sex + race + tdi + smoking + alcohol + all_cancer_fh + season
Multiple myeloma	MultipleMyeloma	Physical Activity	x0.5 of Inactivity Fragment Durations During Waking Time	FRAG_x0.5_dur_IN_day	Tertile	T3	FRAG_x0.5_dur_IN_dayCat3	minimal	Minimal	1.25 [0.82;1.91]	0.294099172949139	0.218274470678311	Positive	57	31886	95685	133	FALSE	sex + race + tdi + smoking + alcohol + all_cancer_fh + season
Multiple myeloma	MultipleMyeloma	Physical Activity	Power-Law Alpha of Inactivity Fragment Durations During Waking Time	FRAG_alpha_dur_IN_day	Tertile	T3	FRAG_alpha_dur_IN_dayCat3	minimal	Minimal	0.80 [0.52;1.22]	0.294211207484758	0.272199214530976	Inverse	37	31902	95685	133	FALSE	sex + race + tdi + smoking + alcohol + all_cancer_fh + season
Multiple myeloma	MultipleMyeloma	Physical Activity	Acceleration in 30-60 Min Inactivity Bouts (Weighted)	ACC_day_IN_bts_30_60_mg_wei	Tertile	T3	ACC_day_IN_bts_30_60_mg_weiCat3	minimal	Minimal	1.25 [0.83;1.88]	0.294333509715697	0.288447132159557	Positive	48	31886	95673	133	FALSE	sex + race + tdi + smoking + alcohol + all_cancer_fh + season
Multiple myeloma	MultipleMyeloma	Sleep	Transition Probability Sleep to Wake During Sleep Period	FRAG_TP_sleep2wake_spt	Tertile	T3	FRAG_TP_sleep2wake_sptCat3	minimal	Minimal	1.25 [0.82;1.91]	0.295114563261825	0.282684740309399	Positive	52	31902	95688	133	FALSE	sex + race + tdi + smoking + alcohol + all_cancer_fh + season
Multiple myeloma	MultipleMyeloma	Physical Activity	Number of PA Fragments per Minute IN PA During Waking Time (Weighted)	FRAG_NFragPM_PA_day_wei	Tertile	T2	FRAG_NFragPM_PA_day_weiCat2	minimal	Minimal	1.25 [0.82;1.89]	0.304881789506294	0.710266022444033	Positive	49	31896	95688	133	FALSE	sex + race + tdi + smoking + alcohol + all_cancer_fh + season
Multiple myeloma	MultipleMyeloma	Physical Activity	Number of IN Fragments per Minute IN IN During Waking Time (Plain)	FRAG_NFragPM_IN_day_pla	Tertile	T3	FRAG_NFragPM_IN_day_plaCat3	minimal	Minimal	0.80 [0.52;1.23]	0.307683998122322	0.298726490437601	Inverse	36	31901	95688	133	FALSE	sex + race + tdi + smoking + alcohol + all_cancer_fh + season
Multiple myeloma	MultipleMyeloma	Physical Activity	Total Moderate Physical Activity Acceleration (Plain)	ACC_day_total_MOD_mg_pla	Tertile	T3	ACC_day_total_MOD_mg_plaCat3	minimal	Minimal	0.81 [0.53;1.22]	0.310253027687336	0.313092922820683	Inverse	42	31900	95675	133	FALSE	sex + race + tdi + smoking + alcohol + all_cancer_fh + season
Multiple myeloma	MultipleMyeloma	Physical Activity	Coefficient of Variance of Activity Fragment Durations During Waking Time (Weighted)	FRAG_CoV_dur_PA_day_wei	Tertile	T3	FRAG_CoV_dur_PA_day_weiCat3	minimal	Minimal	0.80 [0.53;1.23]	0.311182174964138	0.294650185862199	Inverse	38	31895	95683	133	FALSE	sex + race + tdi + smoking + alcohol + all_cancer_fh + season
Multiple myeloma	MultipleMyeloma	Physical Activity	Coefficient of Variance of Activity Fragment Durations During Waking Time (Weighted)	FRAG_CoV_dur_PA_day_wei	Tertile	T2	FRAG_CoV_dur_PA_day_weiCat2	minimal	Minimal	0.81 [0.54;1.22]	0.311623915590534	0.294650185862199	Inverse	41	31897	95683	133	FALSE	sex + race + tdi + smoking + alcohol + all_cancer_fh + season
Multiple myeloma	MultipleMyeloma	Physical Activity	Number of 20-30 Min Inactivity Bouts (Weighted)	Nbouts_day_IN_bts_20_30_wei	Tertile	T2	Nbouts_day_IN_bts_20_30_weiCat2	minimal	Minimal	0.82 [0.56;1.21]	0.324088729692683	0.0168017532625623	Inverse	45	31898	95688	133	FALSE	sex + race + tdi + smoking + alcohol + all_cancer_fh + season
Multiple myeloma	MultipleMyeloma	Physical Activity	Duration in 10-20 Min Inactivity Bouts (Plain)	dur_day_IN_bts_10_20_min_pla	Tertile	T3	dur_day_IN_bts_10_20_min_plaCat3	minimal	Minimal	0.81 [0.53;1.24]	0.32713893363912	0.322144239226135	Inverse	37	31901	95688	133	FALSE	sex + race + tdi + smoking + alcohol + all_cancer_fh + season
Multiple myeloma	MultipleMyeloma	Physical Activity	Number of 10-Min LIPA Bouts (Weighted)	Nbouts_day_LIG_bts_10_wei	Tertile	T3	Nbouts_day_LIG_bts_10_weiCat3	minimal	Minimal	0.82 [0.54;1.23]	0.330144366457223	0.398917661919191	Inverse	46	31898	95688	133	FALSE	sex + race + tdi + smoking + alcohol + all_cancer_fh + season
Multiple myeloma	MultipleMyeloma	Circadian Rhythm	L10 Activity Level	L10VALUE	Tertile	T3	L10VALUECat3	minimal	Minimal	1.23 [0.81;1.85]	0.333935594070418	0.306296337654652	Positive	48	31902	95688	133	FALSE	sex + race + tdi + smoking + alcohol + all_cancer_fh + season
Multiple myeloma	MultipleMyeloma	Physical Activity	Total Inactivity Acceleration (Plain)	ACC_day_total_IN_mg_pla	Tertile	T3	ACC_day_total_IN_mg_plaCat3	minimal	Minimal	0.80 [0.51;1.26]	0.33750623631227	0.388064642727571	Inverse	32	31898	95688	133	FALSE	sex + race + tdi + smoking + alcohol + all_cancer_fh + season
Multiple myeloma	MultipleMyeloma	Physical Activity	Total Vigorous Physical Activity Acceleration (Plain)	ACC_day_total_VIG_mg_pla	Tertile	T2	ACC_day_total_VIG_mg_plaCat2	minimal	Minimal	1.25 [0.79;1.97]	0.338908198756018	0.101766457631911	Positive	41	23050	69148	95	FALSE	sex + race + tdi + smoking + alcohol + all_cancer_fh + season
Multiple myeloma	MultipleMyeloma	Physical Activity	Number of Inactivity Fragments During Sleep Period	FRAG_Nfrag_IN_spt	Tertile	T2	FRAG_Nfrag_IN_sptCat2	minimal	Minimal	0.82 [0.54;1.24]	0.345836298356771	0.316443392430066	Inverse	41	31892	95688	133	FALSE	sex + race + tdi + smoking + alcohol + all_cancer_fh + season
Multiple myeloma	MultipleMyeloma	Physical Activity	Number of Activity Fragments During Sleep Period	FRAG_Nfrag_PA_spt	Tertile	T2	FRAG_Nfrag_PA_sptCat2	minimal	Minimal	0.82 [0.54;1.24]	0.345919437881349	0.316350894486942	Inverse	41	31892	95688	133	FALSE	sex + race + tdi + smoking + alcohol + all_cancer_fh + season
Multiple myeloma	MultipleMyeloma	Physical Activity	Number of 1-5 Min LIPA Bouts (Plain)	Nbouts_day_LIG_bts_1_5_pla	Tertile	T3	Nbouts_day_LIG_bts_1_5_plaCat3	minimal	Minimal	0.81 [0.53;1.25]	0.347428086828871	0.289225059114133	Inverse	36	31900	95688	133	FALSE	sex + race + tdi + smoking + alcohol + all_cancer_fh + season
Multiple myeloma	MultipleMyeloma	Sleep	Sleep Regularity Index	SleepRegularityIndex2	Tertile	T3	SleepRegularityIndex2Cat3	minimal	Minimal	0.82 [0.55;1.24]	0.349858661880902	0.276831874698656	Inverse	42	31855	95574	132	FALSE	sex + race + tdi + smoking + alcohol + all_cancer_fh + season
Multiple myeloma	MultipleMyeloma	Physical Activity	Gini Index of Inactivity Fragment Durations During Waking Time (Plain)	FRAG_Gini_dur_IN_day_pla	Tertile	T2	FRAG_Gini_dur_IN_day_plaCat2	minimal	Minimal	0.81 [0.52;1.27]	0.36029364363571	0.559584872923469	Inverse	36	31899	95683	133	FALSE	sex + race + tdi + smoking + alcohol + all_cancer_fh + season
Multiple myeloma	MultipleMyeloma	Physical Activity	Gini Index of Inactivity Fragment Durations During Waking Time	FRAG_Gini_dur_IN_day	Tertile	T2	FRAG_Gini_dur_IN_dayCat2	minimal	Minimal	0.81 [0.51;1.28]	0.361728448952233	0.187800207030348	Inverse	34	31900	95685	133	FALSE	sex + race + tdi + smoking + alcohol + all_cancer_fh + season
Multiple myeloma	MultipleMyeloma	Physical Activity	Duration in 10-Min LIPA Bouts (Weighted)	dur_day_LIG_bts_10_min_wei	Tertile	T3	dur_day_LIG_bts_10_min_weiCat3	minimal	Minimal	0.82 [0.54;1.25]	0.36199306435392	0.400382013175583	Inverse	43	31900	95688	133	FALSE	sex + race + tdi + smoking + alcohol + all_cancer_fh + season
Multiple myeloma	MultipleMyeloma	Physical Activity	Number of 60-90 Min Inactivity Bouts (Plain)	Nbouts_day_IN_bts_60_90_pla	Tertile	T2	Nbouts_day_IN_bts_60_90_plaCat2	minimal	Minimal	1.23 [0.79;1.94]	0.362144467880937	0.0556933361425198	Positive	44	31904	95688	133	FALSE	sex + race + tdi + smoking + alcohol + all_cancer_fh + season
Multiple myeloma	MultipleMyeloma	Light	Night Light	night_light	Tertile	T3	night_lightCat3	minimal	Minimal	0.83 [0.55;1.25]	0.363349423674948	0.560496361133322	Inverse	43	31637	94919	132	FALSE	sex + race + tdi + smoking + alcohol + all_cancer_fh + season
Multiple myeloma	MultipleMyeloma	Physical Activity	Coefficient of Variance of Inactivity Fragment Durations During Waking Time (Plain)	FRAG_CoV_dur_IN_day_pla	Tertile	T2	FRAG_CoV_dur_IN_day_plaCat2	minimal	Minimal	0.83 [0.55;1.25]	0.366401327772478	0.562436276753429	Inverse	40	31895	95683	133	FALSE	sex + race + tdi + smoking + alcohol + all_cancer_fh + season
Multiple myeloma	MultipleMyeloma	Circadian Rhythm	Interdaily Stability	IS	Tertile	T3	ISCat3	minimal	Minimal	0.82 [0.53;1.27]	0.37052021243162	0.373666474917151	Inverse	40	31897	95688	133	FALSE	sex + race + tdi + smoking + alcohol + all_cancer_fh + season
Multiple myeloma	MultipleMyeloma	Physical Activity	Total Inactivity Duration (Plain)	dur_day_total_IN_min_pla	Tertile	T2	dur_day_total_IN_min_plaCat2	minimal	Minimal	1.24 [0.77;1.98]	0.373574773305068	0.0203322653612613	Positive	41	31904	95688	133	FALSE	sex + race + tdi + smoking + alcohol + all_cancer_fh + season
Multiple myeloma	MultipleMyeloma	Physical Activity	Unbouted Inactivity Duration (Plain)	dur_day_IN_unbt_min_pla	Tertile	T2	dur_day_IN_unbt_min_plaCat2	minimal	Minimal	0.84 [0.56;1.24]	0.375751556284209	0.0891803906911323	Inverse	44	31898	95688	133	FALSE	sex + race + tdi + smoking + alcohol + all_cancer_fh + season
Multiple myeloma	MultipleMyeloma	Physical Activity	Number of 30-60 Min Inactivity Bouts (Plain)	Nbouts_day_IN_bts_30_60_pla	Tertile	T3	Nbouts_day_IN_bts_30_60_plaCat3	minimal	Minimal	1.21 [0.79;1.85]	0.377271856217781	0.387353358775669	Positive	48	31884	95688	133	FALSE	sex + race + tdi + smoking + alcohol + all_cancer_fh + season
Multiple myeloma	MultipleMyeloma	Circadian Rhythm	M10 Start Time	M10TIME_num	Tertile	T2	M10TIME_numCat2	minimal	Minimal	0.83 [0.54;1.27]	0.383246932861052	0.678899474541603	Inverse	38	31897	95688	133	FALSE	sex + race + tdi + smoking + alcohol + all_cancer_fh + season
Multiple myeloma	MultipleMyeloma	Physical Activity	Acceleration in 20-30 Min Inactivity Bouts (Weighted)	ACC_day_IN_bts_20_30_mg_wei	Tertile	T2	ACC_day_IN_bts_20_30_mg_weiCat2	minimal	Minimal	0.83 [0.54;1.26]	0.38364611836247	0.861891063657308	Inverse	39	31882	95662	132	FALSE	sex + race + tdi + smoking + alcohol + all_cancer_fh + season
Multiple myeloma	MultipleMyeloma	Physical Activity	Acceleration in 5-10 Min MVPA Bouts (Plain)	ACC_day_MVPA_bts_5_10_mg_pla	Tertile	T3	ACC_day_MVPA_bts_5_10_mg_plaCat3	minimal	Minimal	0.83 [0.54;1.27]	0.389348828000469	0.39007825478173	Inverse	40	31729	95180	132	FALSE	sex + race + tdi + smoking + alcohol + all_cancer_fh + season
Multiple myeloma	MultipleMyeloma	Sleep	Sleep Efficiency After Onset (Plain)	sleep_efficiency_after_onset_pla	Tertile	T2	sleep_efficiency_after_onset_plaCat2	minimal	Minimal	0.83 [0.55;1.27]	0.391416327468072	0.675729961957711	Inverse	39	31897	95688	133	FALSE	sex + race + tdi + smoking + alcohol + all_cancer_fh + season
Multiple myeloma	MultipleMyeloma	Physical Activity	Number of MVPA Fragments During Waking Time (Plain)	FRAG_Nfrag_MVPA_day_pla	Tertile	T2	FRAG_Nfrag_MVPA_day_plaCat2	minimal	Minimal	0.84 [0.57;1.25]	0.396801690128133	0.104715097048357	Inverse	43	31898	95688	133	FALSE	sex + race + tdi + smoking + alcohol + all_cancer_fh + season
Multiple myeloma	MultipleMyeloma	Circadian Rhythm	Extended Cosinor Alpha	cosinorExt_alpha	Tertile	T3	cosinorExt_alphaCat3	minimal	Minimal	0.83 [0.54;1.29]	0.404223790142908	0.307460194107797	Inverse	41	31899	95688	133	FALSE	sex + race + tdi + smoking + alcohol + all_cancer_fh + season
Multiple myeloma	MultipleMyeloma	Physical Activity	Acceleration in 90-Min Inactivity Bouts (Plain)	ACC_day_IN_bts_90_mg_pla	Tertile	T2	ACC_day_IN_bts_90_mg_plaCat2	minimal	Minimal	1.19 [0.79;1.79]	0.405806935084023	0.631585157803524	Positive	49	31197	93591	133	FALSE	sex + race + tdi + smoking + alcohol + all_cancer_fh + season
Multiple myeloma	MultipleMyeloma	Physical Activity	Transition Probability Physical Activity to Inactivity During Sleep Period	FRAG_TP_PA2IN_spt	Tertile	T2	FRAG_TP_PA2IN_sptCat2	minimal	Minimal	0.84 [0.55;1.28]	0.407547544161782	0.940001741711228	Inverse	40	31903	95688	133	FALSE	sex + race + tdi + smoking + alcohol + all_cancer_fh + season
Multiple myeloma	MultipleMyeloma	Physical Activity	Acceleration in 10-20 Min Inactivity Bouts (Weighted)	ACC_day_IN_bts_10_20_mg_wei	Tertile	T2	ACC_day_IN_bts_10_20_mg_weiCat2	minimal	Minimal	0.84 [0.55;1.28]	0.40766673326774	0.944187961634858	Inverse	39	31896	95681	133	FALSE	sex + race + tdi + smoking + alcohol + all_cancer_fh + season
Multiple myeloma	MultipleMyeloma	Physical Activity	Number of 1-5 Min LIPA Bouts (Weighted)	Nbouts_day_LIG_bts_1_5_wei	Tertile	T3	Nbouts_day_LIG_bts_1_5_weiCat3	minimal	Minimal	0.84 [0.54;1.28]	0.411489469872654	0.344706659948566	Inverse	37	31901	95688	133	FALSE	sex + race + tdi + smoking + alcohol + all_cancer_fh + season
Multiple myeloma	MultipleMyeloma	Physical Activity	Transition Probability Physical Activity to Inactivity During Waking Time (Weighted)	FRAG_TP_PA2IN_day_wei	Tertile	T2	FRAG_TP_PA2IN_day_weiCat2	minimal	Minimal	1.19 [0.78;1.81]	0.41698375746139	0.789734460848318	Positive	48	31896	95688	133	FALSE	sex + race + tdi + smoking + alcohol + all_cancer_fh + season
Multiple myeloma	MultipleMyeloma	Physical Activity	Total Moderate Physical Activity Duration (Weighted)	dur_day_total_MOD_min_wei	Tertile	T2	dur_day_total_MOD_min_weiCat2	minimal	Minimal	1.18 [0.79;1.76]	0.417650540906947	0.609845953703526	Positive	50	31895	95688	133	FALSE	sex + race + tdi + smoking + alcohol + all_cancer_fh + season
Multiple myeloma	MultipleMyeloma	Physical Activity	Mean LIPA Fragment Duration During Waking Time (Plain)	FRAG_mean_dur_LIPA_day_pla	Tertile	T2	FRAG_mean_dur_LIPA_day_plaCat2	minimal	Minimal	0.83 [0.54;1.29]	0.418372590306246	0.945206844295828	Inverse	40	31898	95687	133	FALSE	sex + race + tdi + smoking + alcohol + all_cancer_fh + season
Multiple myeloma	MultipleMyeloma	Physical Activity	Total Inactivity Duration (Weighted)	dur_day_total_IN_min_wei	Tertile	T2	dur_day_total_IN_min_weiCat2	minimal	Minimal	1.22 [0.75;1.96]	0.42119317708115	0.0058725342592984	Positive	39	31903	95688	133	FALSE	sex + race + tdi + smoking + alcohol + all_cancer_fh + season
Multiple myeloma	MultipleMyeloma	Physical Activity	Total Moderate Physical Activity Acceleration (Weighted)	ACC_day_total_MOD_mg_wei	Tertile	T3	ACC_day_total_MOD_mg_weiCat3	minimal	Minimal	0.85 [0.56;1.28]	0.426912730809715	0.438159448556963	Inverse	44	31900	95675	133	FALSE	sex + race + tdi + smoking + alcohol + all_cancer_fh + season
Multiple myeloma	MultipleMyeloma	Circadian Rhythm	Extended Cosinor Minimum	cosinorExt_minimum	Tertile	T2	cosinorExt_minimumCat2	minimal	Minimal	0.84 [0.54;1.30]	0.430148456851763	0.854406940863098	Inverse	37	31891	95688	133	FALSE	sex + race + tdi + smoking + alcohol + all_cancer_fh + season
Multiple myeloma	MultipleMyeloma	Step Count	Peak 30-Minute Cadence	mean_peak_30min_cadence	Tertile	T2	mean_peak_30min_cadenceCat2	minimal	Minimal	1.18 [0.78;1.78]	0.432518481953256	0.848076838316479	Positive	48	31903	95688	133	FALSE	sex + race + tdi + smoking + alcohol + all_cancer_fh + season
Multiple myeloma	MultipleMyeloma	Physical Activity	Mean Activity Fragment Duration During Waking Time	FRAG_mean_dur_PA_day	Tertile	T2	FRAG_mean_dur_PA_dayCat2	minimal	Minimal	1.18 [0.78;1.78]	0.432850459715698	0.673354123645389	Positive	50	31892	95687	133	FALSE	sex + race + tdi + smoking + alcohol + all_cancer_fh + season
Multiple myeloma	MultipleMyeloma	Physical Activity	W0.5 of Activity Fragment Durations During Waking Time	FRAG_W0.5_dur_PA_day	Tertile	T2	FRAG_W0.5_dur_PA_dayCat2	minimal	Minimal	1.18 [0.78;1.80]	0.435268756598406	0.635596457434613	Positive	48	31893	95685	133	FALSE	sex + race + tdi + smoking + alcohol + all_cancer_fh + season
Multiple myeloma	MultipleMyeloma	Circadian Rhythm	L10 Start Time	L10TIME_num	Tertile	T3	L10TIME_numCat3	minimal	Minimal	1.17 [0.78;1.77]	0.445134770327679	0.426825772851481	Positive	49	31898	95688	133	FALSE	sex + race + tdi + smoking + alcohol + all_cancer_fh + season
Multiple myeloma	MultipleMyeloma	Physical Activity	Acceleration in 5-10 Min MVPA Bouts (Weighted)	ACC_day_MVPA_bts_5_10_mg_wei	Tertile	T3	ACC_day_MVPA_bts_5_10_mg_weiCat3	minimal	Minimal	0.85 [0.55;1.30]	0.445389703522107	0.437850682855777	Inverse	40	31730	95180	132	FALSE	sex + race + tdi + smoking + alcohol + all_cancer_fh + season
Multiple myeloma	MultipleMyeloma	Physical Activity	Number of MVPA Fragments During Waking Time (Weighted)	FRAG_Nfrag_MVPA_day_wei	Tertile	T2	FRAG_Nfrag_MVPA_day_weiCat2	minimal	Minimal	0.86 [0.57;1.28]	0.446455340446463	0.160154577108733	Inverse	43	31896	95688	133	FALSE	sex + race + tdi + smoking + alcohol + all_cancer_fh + season
Multiple myeloma	MultipleMyeloma	Light	Evening Light	evening_light	Tertile	T3	evening_lightCat3	minimal	Minimal	0.83 [0.50;1.36]	0.449616077102733	0.351721607045778	Inverse	43	31644	94919	132	FALSE	sex + race + tdi + smoking + alcohol + all_cancer_fh + season
Multiple myeloma	MultipleMyeloma	Physical Activity	Standard Deviation of Inactivity Fragment Durations During Waking Time (Plain)	FRAG_SD_dur_IN_day_pla	Tertile	T2	FRAG_SD_dur_IN_day_plaCat2	minimal	Minimal	1.19 [0.75;1.89]	0.450503355557484	0.0880806911665878	Positive	43	31897	95683	133	FALSE	sex + race + tdi + smoking + alcohol + all_cancer_fh + season
Multiple myeloma	MultipleMyeloma	Physical Activity	Acceleration in 1-5 Min MVPA Bouts (Plain)	ACC_day_MVPA_bts_1_5_mg_pla	Tertile	T3	ACC_day_MVPA_bts_1_5_mg_plaCat3	minimal	Minimal	1.17 [0.78;1.75]	0.45177034469867	0.365723512095719	Positive	52	31896	95666	133	FALSE	sex + race + tdi + smoking + alcohol + all_cancer_fh + season
Multiple myeloma	MultipleMyeloma	Physical Activity	Number of 10-Min LIPA Bouts (Plain)	Nbouts_day_LIG_bts_10_pla	Tertile	T3	Nbouts_day_LIG_bts_10_plaCat3	minimal	Minimal	0.86 [0.57;1.29]	0.452380085449134	0.560045268023096	Inverse	47	31899	95688	133	FALSE	sex + race + tdi + smoking + alcohol + all_cancer_fh + season
Multiple myeloma	MultipleMyeloma	Physical Activity	Number of Sustained Inactivity Bouts During Waking Hours	number_sib_wakinghours_AD_T5A5_mn	Tertile	T2	number_sib_wakinghours_AD_T5A5_mnCat2	minimal	Minimal	0.85 [0.54;1.32]	0.460380885030167	0.611195243139646	Inverse	38	31894	95688	133	FALSE	sex + race + tdi + smoking + alcohol + all_cancer_fh + season
Multiple myeloma	MultipleMyeloma	Physical Activity	W0.5 of Activity Fragment Durations During Waking Time (Plain)	FRAG_W0.5_dur_PA_day_pla	Tertile	T2	FRAG_W0.5_dur_PA_day_plaCat2	minimal	Minimal	1.17 [0.77;1.76]	0.462952255590359	0.946144540289669	Positive	49	31888	95683	133	FALSE	sex + race + tdi + smoking + alcohol + all_cancer_fh + season
Multiple myeloma	MultipleMyeloma	Physical Activity	x0.5 of Inactivity Fragment Durations During Waking Time (Weighted)	FRAG_x0.5_dur_IN_day_wei	Tertile	T2	FRAG_x0.5_dur_IN_day_weiCat2	minimal	Minimal	1.18 [0.76;1.85]	0.464808970101699	0.228829123415754	Positive	45	31901	95683	133	FALSE	sex + race + tdi + smoking + alcohol + all_cancer_fh + season
Multiple myeloma	MultipleMyeloma	Circadian Rhythm	Cosinor Mesor	cosinor_mes	Tertile	T3	cosinor_mesCat3	minimal	Minimal	0.85 [0.55;1.31]	0.466915232577278	0.468117902834768	Inverse	37	31902	95688	133	FALSE	sex + race + tdi + smoking + alcohol + all_cancer_fh + season
Multiple myeloma	MultipleMyeloma	Physical Activity	Standard Deviation of Physical Activity Fragment Durations During Waking Time	FRAG_SD_dur_PA_day	Tertile	T2	FRAG_SD_dur_PA_dayCat2	minimal	Minimal	1.17 [0.77;1.77]	0.471570585287963	0.810126927517223	Positive	47	31897	95685	133	FALSE	sex + race + tdi + smoking + alcohol + all_cancer_fh + season
Multiple myeloma	MultipleMyeloma	Physical Activity	Transition Probability Physical Inactivity to Activity During Waking Time (Plain)	FRAG_TP_IN2PA_day_pla	Tertile	T2	FRAG_TP_IN2PA_day_plaCat2	minimal	Minimal	0.87 [0.58;1.29]	0.478271436372197	0.193627425918864	Inverse	44	31907	95688	133	FALSE	sex + race + tdi + smoking + alcohol + all_cancer_fh + season
Multiple myeloma	MultipleMyeloma	Physical Activity	Duration in 10-Min LIPA Bouts (Plain)	dur_day_LIG_bts_10_min_pla	Tertile	T3	dur_day_LIG_bts_10_min_plaCat3	minimal	Minimal	0.86 [0.56;1.31]	0.479648894920029	0.504852902688423	Inverse	43	31901	95688	133	FALSE	sex + race + tdi + smoking + alcohol + all_cancer_fh + season
Multiple myeloma	MultipleMyeloma	Physical Activity	Duration in 10-20 Min Inactivity Bouts (Weighted)	dur_day_IN_bts_10_20_min_wei	Tertile	T2	dur_day_IN_bts_10_20_min_weiCat2	minimal	Minimal	0.87 [0.58;1.29]	0.480470903960712	0.225891720292461	Inverse	43	31889	95688	133	FALSE	sex + race + tdi + smoking + alcohol + all_cancer_fh + season
Multiple myeloma	MultipleMyeloma	Physical Activity	Duration in 10-Min LIPA Bouts (Plain)	dur_day_LIG_bts_10_min_pla	Tertile	T2	dur_day_LIG_bts_10_min_plaCat2	minimal	Minimal	0.86 [0.57;1.31]	0.480480655329155	0.504852902688423	Inverse	42	31896	95688	133	FALSE	sex + race + tdi + smoking + alcohol + all_cancer_fh + season
Multiple myeloma	MultipleMyeloma	Physical Activity	Number of PA Fragments per Minute IN PA During Waking Time (Plain)	FRAG_NFragPM_PA_day_pla	Tertile	T2	FRAG_NFragPM_PA_day_plaCat2	minimal	Minimal	1.16 [0.77;1.76]	0.485260719541079	0.951448152911346	Positive	48	31894	95688	133	FALSE	sex + race + tdi + smoking + alcohol + all_cancer_fh + season
Multiple myeloma	MultipleMyeloma	Physical Activity	Duration in 30-60 Min Inactivity Bouts (Weighted)	dur_day_IN_bts_30_60_min_wei	Tertile	T3	dur_day_IN_bts_30_60_min_weiCat3	minimal	Minimal	1.16 [0.76;1.77]	0.489317626892484	0.4919656195649	Positive	48	31886	95688	133	FALSE	sex + race + tdi + smoking + alcohol + all_cancer_fh + season
Multiple myeloma	MultipleMyeloma	Physical Activity	Duration in 30-60 Min Inactivity Bouts (Plain)	dur_day_IN_bts_30_60_min_pla	Tertile	T3	dur_day_IN_bts_30_60_min_plaCat3	minimal	Minimal	1.15 [0.76;1.76]	0.503124493790647	0.506514844351666	Positive	48	31884	95688	133	FALSE	sex + race + tdi + smoking + alcohol + all_cancer_fh + season
Multiple myeloma	MultipleMyeloma	Physical Activity	Duration in 60-90 Min Inactivity Bouts (Weighted)	dur_day_IN_bts_60_90_min_wei	Tertile	T2	dur_day_IN_bts_60_90_min_weiCat2	minimal	Minimal	1.16 [0.75;1.82]	0.505021549023682	0.146215225664108	Positive	44	31902	95688	133	FALSE	sex + race + tdi + smoking + alcohol + all_cancer_fh + season
Multiple myeloma	MultipleMyeloma	Physical Activity	Number of 30-60 Min Inactivity Bouts (Plain)	Nbouts_day_IN_bts_30_60_pla	Tertile	T2	Nbouts_day_IN_bts_30_60_plaCat2	minimal	Minimal	1.16 [0.75;1.77]	0.507450570791598	0.387353358775669	Positive	46	31899	95688	133	FALSE	sex + race + tdi + smoking + alcohol + all_cancer_fh + season
Multiple myeloma	MultipleMyeloma	Physical Activity	Acceleration in 1-5 Min LIPA Bouts (Plain)	ACC_day_LIG_bts_1_5_mg_pla	Tertile	T2	ACC_day_LIG_bts_1_5_mg_plaCat2	minimal	Minimal	0.87 [0.58;1.32]	0.510924535637927	0.652000188353049	Inverse	40	31899	95687	133	FALSE	sex + race + tdi + smoking + alcohol + all_cancer_fh + season
Multiple myeloma	MultipleMyeloma	Sleep	Number of Sleep Period Bouts	number_sib_sleepperiod_AD_T5A5_mn	Tertile	T2	number_sib_sleepperiod_AD_T5A5_mnCat2	minimal	Minimal	1.14 [0.77;1.70]	0.517588200232541	0.630672587398662	Positive	50	31899	95688	133	FALSE	sex + race + tdi + smoking + alcohol + all_cancer_fh + season
Multiple myeloma	MultipleMyeloma	Sleep	Number of Awakenings	number_of_awakenings_AD_T5A5_mn	Tertile	T2	number_of_awakenings_AD_T5A5_mnCat2	minimal	Minimal	1.14 [0.77;1.70]	0.517588200232541	0.630672587398662	Positive	50	31899	95688	133	FALSE	sex + race + tdi + smoking + alcohol + all_cancer_fh + season
Multiple myeloma	MultipleMyeloma	Circadian Rhythm	L5 Start Time	L5TIME_num	Tertile	T3	L5TIME_numCat3	minimal	Minimal	1.16 [0.74;1.82]	0.517939600879344	0.52724983613149	Positive	43	31894	95688	133	FALSE	sex + race + tdi + smoking + alcohol + all_cancer_fh + season
Multiple myeloma	MultipleMyeloma	Physical Activity	Total Inactivity Acceleration (Plain)	ACC_day_total_IN_mg_pla	Tertile	T2	ACC_day_total_IN_mg_plaCat2	minimal	Minimal	1.14 [0.77;1.68]	0.51901393466985	0.388064642727571	Positive	51	31900	95688	133	FALSE	sex + race + tdi + smoking + alcohol + all_cancer_fh + season
Multiple myeloma	MultipleMyeloma	Physical Activity	Transition Probability Physical Inactivity to Activity During Sleep Period	FRAG_TP_IN2PA_spt	Tertile	T3	FRAG_TP_IN2PA_sptCat3	minimal	Minimal	0.88 [0.58;1.31]	0.522279912968036	0.630037849028133	Inverse	48	31891	95688	133	FALSE	sex + race + tdi + smoking + alcohol + all_cancer_fh + season
Multiple myeloma	MultipleMyeloma	Circadian Rhythm	Activity Balance Index	ABI	Tertile	T3	ABICat3	minimal	Minimal	1.15 [0.75;1.76]	0.525665126645533	0.524267282221123	Positive	47	31897	95688	133	FALSE	sex + race + tdi + smoking + alcohol + all_cancer_fh + season
Multiple myeloma	MultipleMyeloma	Physical Activity	Duration in 10-20 Min Inactivity Bouts (Plain)	dur_day_IN_bts_10_20_min_pla	Tertile	T2	dur_day_IN_bts_10_20_min_plaCat2	minimal	Minimal	0.88 [0.59;1.32]	0.530032638171293	0.322144239226135	Inverse	43	31891	95688	133	FALSE	sex + race + tdi + smoking + alcohol + all_cancer_fh + season
Multiple myeloma	MultipleMyeloma	Physical Activity	Mean Inactivity Fragment Duration During Waking Time (Weighted)	FRAG_mean_dur_IN_day_wei	Tertile	T2	FRAG_mean_dur_IN_day_weiCat2	minimal	Minimal	1.16 [0.73;1.84]	0.530697214996694	0.0573860381580867	Positive	42	31904	95688	133	FALSE	sex + race + tdi + smoking + alcohol + all_cancer_fh + season
Multiple myeloma	MultipleMyeloma	Sleep	Transition Probability Wake to Sleep During Sleep Period	FRAG_TP_wake2sleep_spt	Tertile	T3	FRAG_TP_wake2sleep_sptCat3	minimal	Minimal	0.88 [0.57;1.34]	0.54174101753405	0.546186092593804	Inverse	37	31903	95688	133	FALSE	sex + race + tdi + smoking + alcohol + all_cancer_fh + season
Multiple myeloma	MultipleMyeloma	Physical Activity	Number of LIPA Fragments During Waking Time (Weighted)	FRAG_Nfrag_LIPA_day_wei	Tertile	T2	FRAG_Nfrag_LIPA_day_weiCat2	minimal	Minimal	0.88 [0.60;1.31]	0.542303918278772	0.155724921976193	Inverse	45	31902	95688	133	FALSE	sex + race + tdi + smoking + alcohol + all_cancer_fh + season
Multiple myeloma	MultipleMyeloma	Physical Activity	Unbouted Inactivity Acceleration (Weighted)	ACC_day_IN_unbt_mg_wei	Tertile	T3	ACC_day_IN_unbt_mg_weiCat3	minimal	Minimal	1.14 [0.75;1.72]	0.544378839083827	0.529779088951659	Positive	52	31894	95683	133	FALSE	sex + race + tdi + smoking + alcohol + all_cancer_fh + season
Multiple myeloma	MultipleMyeloma	Physical Activity	Overall Acceleration	ENMO_fullRecordingMean	Tertile	T3	ENMO_fullRecordingMeanCat3	minimal	Minimal	0.87 [0.56;1.35]	0.548749706728838	0.550071581556904	Inverse	36	31910	95688	133	FALSE	sex + race + tdi + smoking + alcohol + all_cancer_fh + season
Multiple myeloma	MultipleMyeloma	Physical Activity	Acceleration in 20-30 Min Inactivity Bouts (Plain)	ACC_day_IN_bts_20_30_mg_pla	Tertile	T3	ACC_day_IN_bts_20_30_mg_plaCat3	minimal	Minimal	0.88 [0.58;1.34]	0.549477314769675	0.545770335718749	Inverse	40	31887	95662	132	FALSE	sex + race + tdi + smoking + alcohol + all_cancer_fh + season
Multiple myeloma	MultipleMyeloma	Circadian Rhythm	Extended Cosinor Alpha	cosinorExt_alpha	Tertile	T2	cosinorExt_alphaCat2	minimal	Minimal	1.13 [0.75;1.71]	0.557353021788376	0.307460194107797	Positive	50	31894	95688	133	FALSE	sex + race + tdi + smoking + alcohol + all_cancer_fh + season
Multiple myeloma	MultipleMyeloma	Circadian Rhythm	M10 Activity Level	M10VALUE	Tertile	T2	M10VALUECat2	minimal	Minimal	1.12 [0.76;1.66]	0.557776571689686	0.12167491873273	Positive	52	31897	95688	133	FALSE	sex + race + tdi + smoking + alcohol + all_cancer_fh + season
Multiple myeloma	MultipleMyeloma	Sleep	Number of Sleep Fragments During Sleep Period	FRAG_Nfrag_sleep_spt	Tertile	T3	FRAG_Nfrag_sleep_sptCat3	minimal	Minimal	0.88 [0.57;1.35]	0.564261515981667	0.561069658562858	Inverse	40	31902	95688	133	FALSE	sex + race + tdi + smoking + alcohol + all_cancer_fh + season
Multiple myeloma	MultipleMyeloma	Physical Activity	Number of Wake Fragments During Sleep Period	FRAG_Nfrag_wake_spt	Tertile	T3	FRAG_Nfrag_wake_sptCat3	minimal	Minimal	0.88 [0.57;1.35]	0.56479209645715	0.56160899166813	Inverse	40	31902	95688	133	FALSE	sex + race + tdi + smoking + alcohol + all_cancer_fh + season
Multiple myeloma	MultipleMyeloma	Circadian Rhythm	L10 Start Time	L10TIME_num	Tertile	T2	L10TIME_numCat2	minimal	Minimal	0.88 [0.57;1.36]	0.567036256223363	0.426825772851481	Inverse	38	31887	95688	133	FALSE	sex + race + tdi + smoking + alcohol + all_cancer_fh + season
Multiple myeloma	MultipleMyeloma	Physical Activity	Number of 60-90 Min Inactivity Bouts (Weighted)	Nbouts_day_IN_bts_60_90_wei	Tertile	T2	Nbouts_day_IN_bts_60_90_weiCat2	minimal	Minimal	1.14 [0.72;1.79]	0.569602190698985	0.0542009199618184	Positive	42	31902	95688	133	FALSE	sex + race + tdi + smoking + alcohol + all_cancer_fh + season
Multiple myeloma	MultipleMyeloma	Physical Activity	Gini Index of Activity Fragment Durations During Waking Time (Plain)	FRAG_Gini_dur_PA_day_pla	Tertile	T3	FRAG_Gini_dur_PA_day_plaCat3	minimal	Minimal	0.89 [0.59;1.34]	0.570260918362237	0.540066110808596	Inverse	43	31906	95683	133	FALSE	sex + race + tdi + smoking + alcohol + all_cancer_fh + season
Multiple myeloma	MultipleMyeloma	Physical Activity	Coefficient of Variance of Activity Fragment Durations During Waking Time (Plain)	FRAG_CoV_dur_PA_day_pla	Tertile	T3	FRAG_CoV_dur_PA_day_plaCat3	minimal	Minimal	0.89 [0.59;1.34]	0.578394288173092	0.539602093591805	Inverse	42	31896	95683	133	FALSE	sex + race + tdi + smoking + alcohol + all_cancer_fh + season
Multiple myeloma	MultipleMyeloma	Physical Activity	Mean MVPA Fragment Duration During Waking Time (Weighted)	FRAG_mean_dur_MVPA_day_wei	Tertile	T3	FRAG_mean_dur_MVPA_day_weiCat3	minimal	Minimal	1.12 [0.74;1.70]	0.583395110661167	0.5545985596084	Positive	48	31901	95669	133	FALSE	sex + race + tdi + smoking + alcohol + all_cancer_fh + season
Multiple myeloma	MultipleMyeloma	Physical Activity	Coefficient of Variance of Inactivity Fragment Durations During Waking Time (Plain)	FRAG_CoV_dur_IN_day_pla	Tertile	T3	FRAG_CoV_dur_IN_day_plaCat3	minimal	Minimal	0.89 [0.59;1.35]	0.590536490634623	0.562436276753429	Inverse	41	31904	95683	133	FALSE	sex + race + tdi + smoking + alcohol + all_cancer_fh + season
Multiple myeloma	MultipleMyeloma	Physical Activity	Acceleration in 60-90 Min Inactivity Bouts (Plain)	ACC_day_IN_bts_60_90_mg_pla	Tertile	T3	ACC_day_IN_bts_60_90_mg_plaCat3	minimal	Minimal	1.13 [0.72;1.76]	0.591469555975893	0.617846465152467	Positive	39	31777	95328	133	FALSE	sex + race + tdi + smoking + alcohol + all_cancer_fh + season
Multiple myeloma	MultipleMyeloma	Physical Activity	Acceleration in 1-5 Min MVPA Bouts (Weighted)	ACC_day_MVPA_bts_1_5_mg_wei	Tertile	T3	ACC_day_MVPA_bts_1_5_mg_weiCat3	minimal	Minimal	1.12 [0.74;1.68]	0.594504610017599	0.516618018907713	Positive	50	31895	95666	133	FALSE	sex + race + tdi + smoking + alcohol + all_cancer_fh + season
Multiple myeloma	MultipleMyeloma	Physical Activity	Acceleration in 10-Min MVPA Bouts (Plain)	ACC_day_MVPA_bts_10_mg_pla	Tertile	T3	ACC_day_MVPA_bts_10_mg_plaCat3	minimal	Minimal	0.89 [0.59;1.36]	0.603136124147823	0.824442387953114	Inverse	43	30781	92324	123	FALSE	sex + race + tdi + smoking + alcohol + all_cancer_fh + season
Multiple myeloma	MultipleMyeloma	Light	Nighttime Light	nighttime_light	Tertile	T3	nighttime_lightCat3	minimal	Minimal	0.90 [0.59;1.36]	0.604525309131954	0.766351517199284	Inverse	49	31641	94919	132	FALSE	sex + race + tdi + smoking + alcohol + all_cancer_fh + season
Multiple myeloma	MultipleMyeloma	Physical Activity	Gini Index of Inactivity Fragment Durations During Waking Time (Plain)	FRAG_Gini_dur_IN_day_pla	Tertile	T3	FRAG_Gini_dur_IN_day_plaCat3	minimal	Minimal	1.11 [0.74;1.66]	0.604788585323688	0.559584872923469	Positive	54	31897	95683	133	FALSE	sex + race + tdi + smoking + alcohol + all_cancer_fh + season
Multiple myeloma	MultipleMyeloma	Sleep	Number of Sleep Period Bouts	number_sib_sleepperiod_AD_T5A5_mn	Tertile	T3	number_sib_sleepperiod_AD_T5A5_mnCat3	minimal	Minimal	0.89 [0.57;1.38]	0.607231610968224	0.630672587398662	Inverse	36	31903	95688	133	FALSE	sex + race + tdi + smoking + alcohol + all_cancer_fh + season
Multiple myeloma	MultipleMyeloma	Sleep	Number of Awakenings	number_of_awakenings_AD_T5A5_mn	Tertile	T3	number_of_awakenings_AD_T5A5_mnCat3	minimal	Minimal	0.89 [0.57;1.38]	0.607231610968224	0.630672587398662	Inverse	36	31903	95688	133	FALSE	sex + race + tdi + smoking + alcohol + all_cancer_fh + season
Multiple myeloma	MultipleMyeloma	Physical Activity	Total Moderate Physical Activity Duration (Plain)	dur_day_total_MOD_min_pla	Tertile	T2	dur_day_total_MOD_min_plaCat2	minimal	Minimal	1.11 [0.74;1.66]	0.609584491956408	0.638534816251942	Positive	48	31895	95688	133	FALSE	sex + race + tdi + smoking + alcohol + all_cancer_fh + season
Multiple myeloma	MultipleMyeloma	Physical Activity	Acceleration in 90-Min Inactivity Bouts (Plain)	ACC_day_IN_bts_90_mg_pla	Tertile	T3	ACC_day_IN_bts_90_mg_plaCat3	minimal	Minimal	1.12 [0.73;1.72]	0.6099938529682	0.631585157803524	Positive	41	31204	93591	133	FALSE	sex + race + tdi + smoking + alcohol + all_cancer_fh + season
Multiple myeloma	MultipleMyeloma	Physical Activity	W0.5 of Activity Fragment Durations During Waking Time (Weighted)	FRAG_W0.5_dur_PA_day_wei	Tertile	T2	FRAG_W0.5_dur_PA_day_weiCat2	minimal	Minimal	1.11 [0.74;1.68]	0.611998822955111	0.830324261067227	Positive	48	31891	95683	133	FALSE	sex + race + tdi + smoking + alcohol + all_cancer_fh + season
Multiple myeloma	MultipleMyeloma	Sleep	WASO (Wake After Sleep Onset)	WASO_AD_T5A5_mn	Tertile	T2	WASO_AD_T5A5_mnCat2	minimal	Minimal	0.90 [0.58;1.37]	0.612176221997221	0.88154493304266	Inverse	40	31898	95688	133	FALSE	sex + race + tdi + smoking + alcohol + all_cancer_fh + season
Multiple myeloma	MultipleMyeloma	Physical Activity	Acceleration in 10-Min LIPA Bouts (Weighted)	ACC_day_LIG_bts_10_mg_wei	Tertile	T3	ACC_day_LIG_bts_10_mg_weiCat3	minimal	Minimal	0.89 [0.58;1.38]	0.61222875517386	0.640636449900174	Inverse	38	31892	95662	133	FALSE	sex + race + tdi + smoking + alcohol + all_cancer_fh + season
Multiple myeloma	MultipleMyeloma	Physical Activity	Coefficient of Variance of Inactivity Fragment Durations During Waking Time (Weighted)	FRAG_CoV_dur_IN_day_wei	Tertile	T2	FRAG_CoV_dur_IN_day_weiCat2	minimal	Minimal	0.90 [0.60;1.36]	0.62359290408856	0.710415392209144	Inverse	42	31893	95683	133	FALSE	sex + race + tdi + smoking + alcohol + all_cancer_fh + season
Multiple myeloma	MultipleMyeloma	Physical Activity	Number of Wake Fragments During Sleep Period	FRAG_Nfrag_wake_spt	Tertile	T2	FRAG_Nfrag_wake_sptCat2	minimal	Minimal	1.11 [0.74;1.66]	0.62373921656695	0.56160899166813	Positive	49	31892	95688	133	FALSE	sex + race + tdi + smoking + alcohol + all_cancer_fh + season
Multiple myeloma	MultipleMyeloma	Sleep	Number of Sleep Fragments During Sleep Period	FRAG_Nfrag_sleep_spt	Tertile	T2	FRAG_Nfrag_sleep_sptCat2	minimal	Minimal	1.11 [0.74;1.66]	0.624423283584658	0.561069658562858	Positive	49	31892	95688	133	FALSE	sex + race + tdi + smoking + alcohol + all_cancer_fh + season
Multiple myeloma	MultipleMyeloma	Physical Activity	Total Moderate Physical Activity Duration (Weighted)	dur_day_total_MOD_min_wei	Tertile	T3	dur_day_total_MOD_min_weiCat3	minimal	Minimal	0.90 [0.57;1.40]	0.627923082424474	0.609845953703526	Inverse	35	31910	95688	133	FALSE	sex + race + tdi + smoking + alcohol + all_cancer_fh + season
Multiple myeloma	MultipleMyeloma	Physical Activity	Transition Probability Physical Activity to Inactivity During Waking Time (Plain)	FRAG_TP_PA2IN_day_pla	Tertile	T2	FRAG_TP_PA2IN_day_plaCat2	minimal	Minimal	1.11 [0.73;1.68]	0.629246616127864	0.965278632431816	Positive	47	31895	95688	133	FALSE	sex + race + tdi + smoking + alcohol + all_cancer_fh + season
Multiple myeloma	MultipleMyeloma	Physical Activity	Power-Law Alpha of Activity Fragment Durations During Waking Time (Weighted)	FRAG_alpha_dur_PA_day_wei	Tertile	T3	FRAG_alpha_dur_PA_day_weiCat3	minimal	Minimal	0.90 [0.59;1.39]	0.644900696281666	0.642766639316446	Inverse	41	31885	95683	133	FALSE	sex + race + tdi + smoking + alcohol + all_cancer_fh + season
Multiple myeloma	MultipleMyeloma	Physical Activity	Acceleration in 20-30 Min Inactivity Bouts (Plain)	ACC_day_IN_bts_20_30_mg_pla	Tertile	T2	ACC_day_IN_bts_20_30_mg_plaCat2	minimal	Minimal	0.91 [0.60;1.37]	0.650000294858394	0.545770335718749	Inverse	43	31884	95662	132	FALSE	sex + race + tdi + smoking + alcohol + all_cancer_fh + season
Multiple myeloma	MultipleMyeloma	Physical Activity	Number of 30-60 Min Inactivity Bouts (Weighted)	Nbouts_day_IN_bts_30_60_wei	Tertile	T3	Nbouts_day_IN_bts_30_60_weiCat3	minimal	Minimal	1.10 [0.73;1.67]	0.65118607922446	0.647419419733713	Positive	47	31881	95688	133	FALSE	sex + race + tdi + smoking + alcohol + all_cancer_fh + season
Multiple myeloma	MultipleMyeloma	Physical Activity	Total Moderate Physical Activity Duration (Plain)	dur_day_total_MOD_min_pla	Tertile	T3	dur_day_total_MOD_min_plaCat3	minimal	Minimal	0.90 [0.58;1.40]	0.651325437053096	0.638534816251942	Inverse	36	31910	95688	133	FALSE	sex + race + tdi + smoking + alcohol + all_cancer_fh + season
Multiple myeloma	MultipleMyeloma	Circadian Rhythm	M10 Start Time	M10TIME_num	Tertile	T3	M10TIME_numCat3	minimal	Minimal	1.10 [0.72;1.68]	0.655988596420419	0.678899474541603	Positive	44	31895	95688	133	FALSE	sex + race + tdi + smoking + alcohol + all_cancer_fh + season
Multiple myeloma	MultipleMyeloma	Physical Activity	Acceleration in 1-5 Min LIPA Bouts (Weighted)	ACC_day_LIG_bts_1_5_mg_wei	Tertile	T2	ACC_day_LIG_bts_1_5_mg_weiCat2	minimal	Minimal	0.91 [0.60;1.38]	0.659165727787437	0.733358464186047	Inverse	41	31901	95687	133	FALSE	sex + race + tdi + smoking + alcohol + all_cancer_fh + season
Multiple myeloma	MultipleMyeloma	Circadian Rhythm	Cosinor Acrophase	cosinor_acrophase	Tertile	T2	cosinor_acrophaseCat2	minimal	Minimal	1.10 [0.72;1.69]	0.660425766437761	0.140728280301701	Positive	42	31896	95688	133	FALSE	sex + race + tdi + smoking + alcohol + all_cancer_fh + season
Multiple myeloma	MultipleMyeloma	Physical Activity	Gini Index of Inactivity Fragment Durations During Waking Time (Weighted)	FRAG_Gini_dur_IN_day_wei	Tertile	T2	FRAG_Gini_dur_IN_day_weiCat2	minimal	Minimal	0.91 [0.59;1.40]	0.662344305598902	0.639721726163727	Inverse	39	31901	95683	133	FALSE	sex + race + tdi + smoking + alcohol + all_cancer_fh + season
Multiple myeloma	MultipleMyeloma	Physical Activity	Duration in 30-60 Min Inactivity Bouts (Plain)	dur_day_IN_bts_30_60_min_pla	Tertile	T2	dur_day_IN_bts_30_60_min_plaCat2	minimal	Minimal	1.10 [0.72;1.68]	0.663415560205113	0.506514844351666	Positive	45	31898	95688	133	FALSE	sex + race + tdi + smoking + alcohol + all_cancer_fh + season
Multiple myeloma	MultipleMyeloma	Physical Activity	W0.5 of Inactivity Fragment Durations During Waking Time	FRAG_W0.5_dur_IN_day	Tertile	T2	FRAG_W0.5_dur_IN_dayCat2	minimal	Minimal	0.90 [0.57;1.44]	0.663434343641667	0.0690446203943177	Inverse	35	31895	95685	133	FALSE	sex + race + tdi + smoking + alcohol + all_cancer_fh + season
Multiple myeloma	MultipleMyeloma	Physical Activity	Gini Index of Inactivity Fragment Durations During Waking Time (Weighted)	FRAG_Gini_dur_IN_day_wei	Tertile	T3	FRAG_Gini_dur_IN_day_weiCat3	minimal	Minimal	1.09 [0.73;1.65]	0.664437181634124	0.639721726163727	Positive	52	31895	95683	133	FALSE	sex + race + tdi + smoking + alcohol + all_cancer_fh + season
Multiple myeloma	MultipleMyeloma	Physical Activity	Coefficient of Variance of Inactivity Fragment Durations During Waking Time	FRAG_CoV_dur_IN_day	Tertile	T3	FRAG_CoV_dur_IN_dayCat3	minimal	Minimal	0.91 [0.60;1.39]	0.664474933533524	0.672107445119638	Inverse	39	31902	95685	133	FALSE	sex + race + tdi + smoking + alcohol + all_cancer_fh + season
Multiple myeloma	MultipleMyeloma	Physical Activity	Duration in 30-60 Min Inactivity Bouts (Weighted)	dur_day_IN_bts_30_60_min_wei	Tertile	T2	dur_day_IN_bts_30_60_min_weiCat2	minimal	Minimal	1.10 [0.72;1.68]	0.666065676412117	0.4919656195649	Positive	45	31896	95688	133	FALSE	sex + race + tdi + smoking + alcohol + all_cancer_fh + season
Multiple myeloma	MultipleMyeloma	Physical Activity	Number of PA Fragments per Minute IN PA During Waking Time (Weighted)	FRAG_NFragPM_PA_day_wei	Tertile	T3	FRAG_NFragPM_PA_day_weiCat3	minimal	Minimal	1.10 [0.71;1.70]	0.669466346707783	0.710266022444033	Positive	44	31882	95688	133	FALSE	sex + race + tdi + smoking + alcohol + all_cancer_fh + season
Multiple myeloma	MultipleMyeloma	Physical Activity	x0.5 of Activity Fragment Durations During Waking Time (Plain)	FRAG_x0.5_dur_PA_day_pla	Tertile	T2	FRAG_x0.5_dur_PA_day_plaCat2	minimal	Minimal	1.09 [0.72;1.67]	0.675558460414591	0.865233510838763	Positive	46	31902	95683	133	FALSE	sex + race + tdi + smoking + alcohol + all_cancer_fh + season
Multiple myeloma	MultipleMyeloma	Physical Activity	Total Vigorous Physical Activity Duration (Weighted)	dur_day_total_VIG_min_wei	Tertile	T3	dur_day_total_VIG_min_weiCat3	minimal	Minimal	0.91 [0.59;1.41]	0.677193399688445	0.695980922837198	Inverse	39	31902	95688	133	FALSE	sex + race + tdi + smoking + alcohol + all_cancer_fh + season
Multiple myeloma	MultipleMyeloma	Physical Activity	Duration in 20-30 Min Inactivity Bouts (Plain)	dur_day_IN_bts_20_30_min_pla	Tertile	T2	dur_day_IN_bts_20_30_min_plaCat2	minimal	Minimal	0.92 [0.62;1.36]	0.678770048242172	0.0326333198546765	Inverse	48	31901	95688	133	FALSE	sex + race + tdi + smoking + alcohol + all_cancer_fh + season
Multiple myeloma	MultipleMyeloma	Physical Activity	Unbouted Inactivity Acceleration (Plain)	ACC_day_IN_unbt_mg_pla	Tertile	T3	ACC_day_IN_unbt_mg_plaCat3	minimal	Minimal	1.09 [0.72;1.65]	0.688770872086062	0.682837266055109	Positive	50	31894	95683	133	FALSE	sex + race + tdi + smoking + alcohol + all_cancer_fh + season
Multiple myeloma	MultipleMyeloma	Physical Activity	Acceleration in 5-10 Min MVPA Bouts (Plain)	ACC_day_MVPA_bts_5_10_mg_pla	Tertile	T2	ACC_day_MVPA_bts_5_10_mg_plaCat2	minimal	Minimal	0.92 [0.61;1.39]	0.688774655795367	0.39007825478173	Inverse	43	31730	95180	132	FALSE	sex + race + tdi + smoking + alcohol + all_cancer_fh + season
Multiple myeloma	MultipleMyeloma	Physical Activity	Acceleration in 90-Min Inactivity Bouts (Weighted)	ACC_day_IN_bts_90_mg_wei	Tertile	T2	ACC_day_IN_bts_90_mg_weiCat2	minimal	Minimal	1.09 [0.72;1.63]	0.688995999521362	0.994132115367851	Positive	48	31193	93591	133	FALSE	sex + race + tdi + smoking + alcohol + all_cancer_fh + season
Multiple myeloma	MultipleMyeloma	Physical Activity	Acceleration in 1-5 Min LIPA Bouts (Plain)	ACC_day_LIG_bts_1_5_mg_pla	Tertile	T3	ACC_day_LIG_bts_1_5_mg_plaCat3	minimal	Minimal	0.92 [0.61;1.39]	0.691330844330478	0.652000188353049	Inverse	40	31903	95687	133	FALSE	sex + race + tdi + smoking + alcohol + all_cancer_fh + season
Multiple myeloma	MultipleMyeloma	Physical Activity	Duration in 10-Min MVPA Bouts (Plain)	dur_day_MVPA_bts_10_min_pla	Tertile	T2	dur_day_MVPA_bts_10_min_plaCat2	minimal	Minimal	1.09 [0.72;1.64]	0.691770125290917	0.952716596798568	Positive	46	31897	95688	133	FALSE	sex + race + tdi + smoking + alcohol + all_cancer_fh + season
Multiple myeloma	MultipleMyeloma	Physical Activity	W0.5 of Activity Fragment Durations During Waking Time	FRAG_W0.5_dur_PA_day	Tertile	T3	FRAG_W0.5_dur_PA_dayCat3	minimal	Minimal	1.09 [0.71;1.68]	0.694224779724318	0.635596457434613	Positive	44	31903	95685	133	FALSE	sex + race + tdi + smoking + alcohol + all_cancer_fh + season
Multiple myeloma	MultipleMyeloma	Circadian Rhythm	Activity Balance Index	ABI	Tertile	T2	ABICat2	minimal	Minimal	1.09 [0.71;1.67]	0.695001966509907	0.524267282221123	Positive	45	31900	95688	133	FALSE	sex + race + tdi + smoking + alcohol + all_cancer_fh + season
Multiple myeloma	MultipleMyeloma	Physical Activity	Mean Inactivity Fragment Duration During Waking Time (Plain)	FRAG_mean_dur_IN_day_pla	Tertile	T2	FRAG_mean_dur_IN_day_plaCat2	minimal	Minimal	1.10 [0.69;1.74]	0.697395618435305	0.0703396693385374	Positive	41	31904	95688	133	FALSE	sex + race + tdi + smoking + alcohol + all_cancer_fh + season
Multiple myeloma	MultipleMyeloma	Physical Activity	Acceleration in 10-Min LIPA Bouts (Weighted)	ACC_day_LIG_bts_10_mg_wei	Tertile	T2	ACC_day_LIG_bts_10_mg_weiCat2	minimal	Minimal	1.08 [0.72;1.62]	0.698176206298018	0.640636449900174	Positive	48	31892	95662	133	FALSE	sex + race + tdi + smoking + alcohol + all_cancer_fh + season
Multiple myeloma	MultipleMyeloma	Physical Activity	Acceleration in 5-10 Min LIPA Bouts (Plain)	ACC_day_LIG_bts_5_10_mg_pla	Tertile	T3	ACC_day_LIG_bts_5_10_mg_plaCat3	minimal	Minimal	1.08 [0.73;1.61]	0.700648939464092	0.805858104380006	Positive	48	31904	95683	133	FALSE	sex + race + tdi + smoking + alcohol + all_cancer_fh + season
Multiple myeloma	MultipleMyeloma	Physical Activity	Power-Law Alpha of Activity Fragment Durations During Waking Time (Plain)	FRAG_alpha_dur_PA_day_pla	Tertile	T3	FRAG_alpha_dur_PA_day_plaCat3	minimal	Minimal	0.92 [0.60;1.42]	0.708280054050827	0.702659015540197	Inverse	41	31887	95683	133	FALSE	sex + race + tdi + smoking + alcohol + all_cancer_fh + season
Multiple myeloma	MultipleMyeloma	Circadian Rhythm	Self-Similarity Parameter	SSP	Tertile	T3	SSPCat3	minimal	Minimal	1.08 [0.71;1.66]	0.710010856292102	0.710003199866229	Positive	47	31906	95688	133	FALSE	sex + race + tdi + smoking + alcohol + all_cancer_fh + season
Multiple myeloma	MultipleMyeloma	Sleep	Sleep Duration Within Sleep Period Time	SleepDurationInSpt_AD_T5A5_mn	Tertile	T2	SleepDurationInSpt_AD_T5A5_mnCat2	minimal	Minimal	1.07 [0.73;1.58]	0.716860786186741	0.0691221555773164	Positive	51	31895	95688	133	FALSE	sex + race + tdi + smoking + alcohol + all_cancer_fh + season
Multiple myeloma	MultipleMyeloma	Physical Activity	Gini Index of Activity Fragment Durations During Waking Time (Weighted)	FRAG_Gini_dur_PA_day_wei	Tertile	T3	FRAG_Gini_dur_PA_day_weiCat3	minimal	Minimal	0.93 [0.62;1.39]	0.720644129613623	0.684757133796001	Inverse	45	31906	95683	133	FALSE	sex + race + tdi + smoking + alcohol + all_cancer_fh + season
Multiple myeloma	MultipleMyeloma	Physical Activity	Acceleration in 5-10 Min LIPA Bouts (Weighted)	ACC_day_LIG_bts_5_10_mg_wei	Tertile	T3	ACC_day_LIG_bts_5_10_mg_weiCat3	minimal	Minimal	1.08 [0.72;1.60]	0.72115590479908	0.80842745846537	Positive	47	31903	95683	133	FALSE	sex + race + tdi + smoking + alcohol + all_cancer_fh + season
Multiple myeloma	MultipleMyeloma	Circadian Rhythm	Autocorrelation Phi	phi	Tertile	T2	phiCat2	minimal	Minimal	1.07 [0.72;1.60]	0.72162197821969	0.222024391369195	Positive	50	31908	95688	133	FALSE	sex + race + tdi + smoking + alcohol + all_cancer_fh + season
Multiple myeloma	MultipleMyeloma	Physical Activity	Coefficient of Variance of Inactivity Fragment Durations During Waking Time (Weighted)	FRAG_CoV_dur_IN_day_wei	Tertile	T3	FRAG_CoV_dur_IN_day_weiCat3	minimal	Minimal	0.93 [0.61;1.41]	0.724294807882368	0.710415392209144	Inverse	41	31904	95683	133	FALSE	sex + race + tdi + smoking + alcohol + all_cancer_fh + season
Multiple myeloma	MultipleMyeloma	Physical Activity	Mean MVPA Fragment Duration During Waking Time (Plain)	FRAG_mean_dur_MVPA_day_pla	Tertile	T3	FRAG_mean_dur_MVPA_day_plaCat3	minimal	Minimal	1.08 [0.71;1.64]	0.725508553584537	0.72240821397486	Positive	46	31901	95669	133	FALSE	sex + race + tdi + smoking + alcohol + all_cancer_fh + season
Multiple myeloma	MultipleMyeloma	Physical Activity	x0.5 of Activity Fragment Durations During Waking Time	FRAG_x0.5_dur_PA_day	Tertile	T2	FRAG_x0.5_dur_PA_dayCat2	minimal	Minimal	1.08 [0.71;1.64]	0.727026846938959	0.927236222824096	Positive	46	31895	95685	133	FALSE	sex + race + tdi + smoking + alcohol + all_cancer_fh + season
Multiple myeloma	MultipleMyeloma	Physical Activity	Coefficient of Variance of Activity Fragment Durations During Waking Time	FRAG_CoV_dur_PA_day	Tertile	T2	FRAG_CoV_dur_PA_dayCat2	minimal	Minimal	1.07 [0.72;1.61]	0.730869250489486	0.885412729720212	Positive	47	31895	95685	133	FALSE	sex + race + tdi + smoking + alcohol + all_cancer_fh + season
Multiple myeloma	MultipleMyeloma	Circadian Rhythm	Cosinor R-Squared	cosinor_R2	Tertile	T2	cosinor_R2Cat2	minimal	Minimal	1.07 [0.73;1.58]	0.732497899956363	0.0315357276307007	Positive	53	31905	95688	133	FALSE	sex + race + tdi + smoking + alcohol + all_cancer_fh + season
Multiple myeloma	MultipleMyeloma	Physical Activity	Transition Probability Physical Activity to Inactivity During Waking Time	FRAG_TP_PA2IN_day	Tertile	T3	FRAG_TP_PA2IN_dayCat3	minimal	Minimal	1.08 [0.69;1.67]	0.741092357467238	0.788755975436163	Positive	43	31884	95688	133	FALSE	sex + race + tdi + smoking + alcohol + all_cancer_fh + season
Multiple myeloma	MultipleMyeloma	Physical Activity	Number of PA Fragments per Minute IN PA During Waking Time	FRAG_NFragPM_PA_day	Tertile	T3	FRAG_NFragPM_PA_dayCat3	minimal	Minimal	1.08 [0.69;1.67]	0.741954771327058	0.79025076701986	Positive	43	31885	95687	133	FALSE	sex + race + tdi + smoking + alcohol + all_cancer_fh + season
Multiple myeloma	MultipleMyeloma	Physical Activity	Mean Activity Fragment Duration During Waking Time	FRAG_mean_dur_PA_day	Tertile	T3	FRAG_mean_dur_PA_dayCat3	minimal	Minimal	0.93 [0.60;1.44]	0.742031428442193	0.673354123645389	Inverse	40	31909	95687	133	FALSE	sex + race + tdi + smoking + alcohol + all_cancer_fh + season
Multiple myeloma	MultipleMyeloma	Sleep	Transition Probability Sleep to Wake During Sleep Period	FRAG_TP_sleep2wake_spt	Tertile	T2	FRAG_TP_sleep2wake_sptCat2	minimal	Minimal	1.08 [0.70;1.66]	0.74302040456568	0.282684740309399	Positive	42	31899	95688	133	FALSE	sex + race + tdi + smoking + alcohol + all_cancer_fh + season
Multiple myeloma	MultipleMyeloma	Light	Total Daily Light	total_daily_light	Tertile	T2	total_daily_lightCat2	minimal	Minimal	0.93 [0.61;1.42]	0.743345528579426	0.105623278753982	Inverse	46	31641	94919	132	FALSE	sex + race + tdi + smoking + alcohol + all_cancer_fh + season
Multiple myeloma	MultipleMyeloma	Circadian Rhythm	Cosinor Mesor	cosinor_mes	Tertile	T2	cosinor_mesCat2	minimal	Minimal	0.94 [0.62;1.40]	0.745211600180205	0.468117902834768	Inverse	44	31901	95688	133	FALSE	sex + race + tdi + smoking + alcohol + all_cancer_fh + season
Multiple myeloma	MultipleMyeloma	Circadian Rhythm	Cosinor Amplitude	cosinor_amp	Tertile	T2	cosinor_ampCat2	minimal	Minimal	0.94 [0.63;1.39]	0.746075283120087	0.0924468743935314	Inverse	47	31899	95688	133	FALSE	sex + race + tdi + smoking + alcohol + all_cancer_fh + season
Multiple myeloma	MultipleMyeloma	Physical Activity	Number of Sustained Inactivity Bouts During Waking Hours	number_sib_wakinghours_AD_T5A5_mn	Tertile	T3	number_sib_wakinghours_AD_T5A5_mnCat3	minimal	Minimal	1.07 [0.70;1.63]	0.751100779102804	0.611195243139646	Positive	54	31893	95688	133	FALSE	sex + race + tdi + smoking + alcohol + all_cancer_fh + season
Multiple myeloma	MultipleMyeloma	Physical Activity	Standard Deviation of Physical Activity Fragment Durations During Waking Time	FRAG_SD_dur_PA_day	Tertile	T3	FRAG_SD_dur_PA_dayCat3	minimal	Minimal	1.07 [0.70;1.64]	0.753263511800653	0.810126927517223	Positive	44	31907	95685	133	FALSE	sex + race + tdi + smoking + alcohol + all_cancer_fh + season
Multiple myeloma	MultipleMyeloma	Physical Activity	Transition Probability Physical Activity to Inactivity During Waking Time (Weighted)	FRAG_TP_PA2IN_day_wei	Tertile	T3	FRAG_TP_PA2IN_day_weiCat3	minimal	Minimal	1.07 [0.69;1.65]	0.757111833325554	0.789734460848318	Positive	44	31882	95688	133	FALSE	sex + race + tdi + smoking + alcohol + all_cancer_fh + season
Multiple myeloma	MultipleMyeloma	Physical Activity	Acceleration in 1-5 Min LIPA Bouts (Weighted)	ACC_day_LIG_bts_1_5_mg_wei	Tertile	T3	ACC_day_LIG_bts_1_5_mg_weiCat3	minimal	Minimal	0.94 [0.62;1.42]	0.758226941845612	0.733358464186047	Inverse	40	31902	95687	133	FALSE	sex + race + tdi + smoking + alcohol + all_cancer_fh + season
Multiple myeloma	MultipleMyeloma	Physical Activity	Total Vigorous Physical Activity Duration (Plain)	dur_day_total_VIG_min_pla	Tertile	T3	dur_day_total_VIG_min_plaCat3	minimal	Minimal	0.93 [0.60;1.45]	0.763296012603798	0.72438401969793	Inverse	39	31902	95688	133	FALSE	sex + race + tdi + smoking + alcohol + all_cancer_fh + season
Multiple myeloma	MultipleMyeloma	Physical Activity	Standard Deviation of Physical Activity Fragment Durations During Waking Time (Weighted)	FRAG_SD_dur_PA_day_wei	Tertile	T3	FRAG_SD_dur_PA_day_weiCat3	minimal	Minimal	0.94 [0.62;1.42]	0.763845891011163	0.770413640606	Inverse	43	31906	95683	133	FALSE	sex + race + tdi + smoking + alcohol + all_cancer_fh + season
Multiple myeloma	MultipleMyeloma	Physical Activity	Number of LIPA Fragments During Waking Time (Plain)	FRAG_Nfrag_LIPA_day_pla	Tertile	T2	FRAG_Nfrag_LIPA_day_plaCat2	minimal	Minimal	0.94 [0.64;1.39]	0.764274854840415	0.157307479972949	Inverse	47	31903	95688	133	FALSE	sex + race + tdi + smoking + alcohol + all_cancer_fh + season
Multiple myeloma	MultipleMyeloma	Physical Activity	Gini Index of Activity Fragment Durations During Waking Time	FRAG_Gini_dur_PA_day	Tertile	T2	FRAG_Gini_dur_PA_dayCat2	minimal	Minimal	1.06 [0.70;1.61]	0.768052497776855	0.868421920441502	Positive	45	31900	95685	133	FALSE	sex + race + tdi + smoking + alcohol + all_cancer_fh + season
Multiple myeloma	MultipleMyeloma	Sleep	Sleep Efficiency After Onset (Plain)	sleep_efficiency_after_onset_pla	Tertile	T3	sleep_efficiency_after_onset_plaCat3	minimal	Minimal	0.94 [0.62;1.42]	0.768887984422065	0.675729961957711	Inverse	43	31891	95688	133	FALSE	sex + race + tdi + smoking + alcohol + all_cancer_fh + season
Multiple myeloma	MultipleMyeloma	Circadian Rhythm	Extended Cosinor Minimum	cosinorExt_minimum	Tertile	T3	cosinorExt_minimumCat3	minimal	Minimal	1.06 [0.71;1.59]	0.770757479256853	0.854406940863098	Positive	53	31894	95688	133	FALSE	sex + race + tdi + smoking + alcohol + all_cancer_fh + season
Multiple myeloma	MultipleMyeloma	Physical Activity	Number of 10-Min MVPA Bouts (Weighted)	Nbouts_day_MVPA_bts_10_wei	Tertile	T3	Nbouts_day_MVPA_bts_10_weiCat3	minimal	Minimal	0.94 [0.61;1.44]	0.773478862990085	0.775589016678927	Inverse	40	31907	95688	133	FALSE	sex + race + tdi + smoking + alcohol + all_cancer_fh + season
Multiple myeloma	MultipleMyeloma	Physical Activity	W0.5 of Activity Fragment Durations During Waking Time (Weighted)	FRAG_W0.5_dur_PA_day_wei	Tertile	T3	FRAG_W0.5_dur_PA_day_weiCat3	minimal	Minimal	0.94 [0.61;1.45]	0.776401040413174	0.830324261067227	Inverse	41	31904	95683	133	FALSE	sex + race + tdi + smoking + alcohol + all_cancer_fh + season
Multiple myeloma	MultipleMyeloma	Physical Activity	Unbouted Inactivity Duration (Weighted)	dur_day_IN_unbt_min_wei	Tertile	T2	dur_day_IN_unbt_min_weiCat2	minimal	Minimal	0.95 [0.64;1.39]	0.776858807977071	0.0813275198624572	Inverse	48	31898	95688	133	FALSE	sex + race + tdi + smoking + alcohol + all_cancer_fh + season
Multiple myeloma	MultipleMyeloma	Physical Activity	x0.5 of Inactivity Fragment Durations During Waking Time	FRAG_x0.5_dur_IN_day	Tertile	T2	FRAG_x0.5_dur_IN_dayCat2	minimal	Minimal	0.94 [0.60;1.47]	0.777039453369282	0.218274470678311	Inverse	39	31896	95685	133	FALSE	sex + race + tdi + smoking + alcohol + all_cancer_fh + season
Multiple myeloma	MultipleMyeloma	Physical Activity	Number of 10-Min MVPA Bouts (Plain)	Nbouts_day_MVPA_bts_10_pla	Tertile	T3	Nbouts_day_MVPA_bts_10_plaCat3	minimal	Minimal	0.94 [0.62;1.44]	0.779058645743042	0.783769549279854	Inverse	40	31906	95688	133	FALSE	sex + race + tdi + smoking + alcohol + all_cancer_fh + season
Multiple myeloma	MultipleMyeloma	Physical Activity	Mean Activity Fragment Duration During Waking Time (Plain)	FRAG_mean_dur_PA_day_pla	Tertile	T3	FRAG_mean_dur_PA_day_plaCat3	minimal	Minimal	0.94 [0.60;1.47]	0.781422801607014	0.662126312894442	Inverse	38	31905	95688	133	FALSE	sex + race + tdi + smoking + alcohol + all_cancer_fh + season
Multiple myeloma	MultipleMyeloma	Physical Activity	Acceleration in 10-Min LIPA Bouts (Plain)	ACC_day_LIG_bts_10_mg_pla	Tertile	T3	ACC_day_LIG_bts_10_mg_plaCat3	minimal	Minimal	0.95 [0.62;1.44]	0.794417161041948	0.807588726207533	Inverse	40	31891	95662	133	FALSE	sex + race + tdi + smoking + alcohol + all_cancer_fh + season
Multiple myeloma	MultipleMyeloma	Physical Activity	Mean LIPA Fragment Duration During Waking Time	FRAG_mean_dur_LIPA_day	Tertile	T2	FRAG_mean_dur_LIPA_dayCat2	minimal	Minimal	1.06 [0.69;1.63]	0.798805645484352	0.890976272189624	Positive	47	31895	95687	133	FALSE	sex + race + tdi + smoking + alcohol + all_cancer_fh + season
Multiple myeloma	MultipleMyeloma	Light	Afternoon Light	afternoon_light	Tertile	T2	afternoon_lightCat2	minimal	Minimal	1.05 [0.68;1.64]	0.814235699142992	0.838198138050882	Positive	45	31638	94919	132	FALSE	sex + race + tdi + smoking + alcohol + all_cancer_fh + season
Multiple myeloma	MultipleMyeloma	Physical Activity	Power-Law Alpha of Activity Fragment Durations During Waking Time	FRAG_alpha_dur_PA_day	Tertile	T2	FRAG_alpha_dur_PA_dayCat2	minimal	Minimal	1.05 [0.69;1.59]	0.814918457467756	0.899883100879695	Positive	46	31895	95685	133	FALSE	sex + race + tdi + smoking + alcohol + all_cancer_fh + season
Multiple myeloma	MultipleMyeloma	Circadian Rhythm	L10 Activity Level	L10VALUE	Tertile	T2	L10VALUECat2	minimal	Minimal	0.95 [0.62;1.46]	0.819699596598795	0.306296337654652	Inverse	40	31903	95688	133	FALSE	sex + race + tdi + smoking + alcohol + all_cancer_fh + season
Multiple myeloma	MultipleMyeloma	Physical Activity	Acceleration in 60-90 Min Inactivity Bouts (Weighted)	ACC_day_IN_bts_60_90_mg_wei	Tertile	T3	ACC_day_IN_bts_60_90_mg_weiCat3	minimal	Minimal	1.05 [0.68;1.62]	0.828036506284286	0.841893914210927	Positive	39	31777	95328	133	FALSE	sex + race + tdi + smoking + alcohol + all_cancer_fh + season
Multiple myeloma	MultipleMyeloma	Physical Activity	Standard Deviation of Physical Activity Fragment Durations During Waking Time (Weighted)	FRAG_SD_dur_PA_day_wei	Tertile	T2	FRAG_SD_dur_PA_day_weiCat2	minimal	Minimal	0.96 [0.63;1.45]	0.828862136953889	0.770413640606	Inverse	43	31900	95683	133	FALSE	sex + race + tdi + smoking + alcohol + all_cancer_fh + season
Multiple myeloma	MultipleMyeloma	Physical Activity	Acceleration in 10-Min MVPA Bouts (Weighted)	ACC_day_MVPA_bts_10_mg_wei	Tertile	T3	ACC_day_MVPA_bts_10_mg_weiCat3	minimal	Minimal	0.96 [0.63;1.45]	0.831859246156258	0.931094820214106	Inverse	44	30776	92324	123	FALSE	sex + race + tdi + smoking + alcohol + all_cancer_fh + season
Multiple myeloma	MultipleMyeloma	Step Count	Peak 30-Minute Cadence	mean_peak_30min_cadence	Tertile	T3	mean_peak_30min_cadenceCat3	minimal	Minimal	1.05 [0.68;1.61]	0.831911597129643	0.848076838316479	Positive	42	31905	95688	133	FALSE	sex + race + tdi + smoking + alcohol + all_cancer_fh + season
Multiple myeloma	MultipleMyeloma	Physical Activity	Unbouted Inactivity Acceleration (Weighted)	ACC_day_IN_unbt_mg_wei	Tertile	T2	ACC_day_IN_unbt_mg_weiCat2	minimal	Minimal	0.96 [0.62;1.48]	0.839352999796696	0.529779088951659	Inverse	40	31893	95683	133	FALSE	sex + race + tdi + smoking + alcohol + all_cancer_fh + season
Multiple myeloma	MultipleMyeloma	Physical Activity	x0.5 of Activity Fragment Durations During Waking Time (Plain)	FRAG_x0.5_dur_PA_day_pla	Tertile	T3	FRAG_x0.5_dur_PA_day_plaCat3	minimal	Minimal	1.04 [0.68;1.61]	0.842631272088198	0.865233510838763	Positive	45	31898	95683	133	FALSE	sex + race + tdi + smoking + alcohol + all_cancer_fh + season
Multiple myeloma	MultipleMyeloma	Physical Activity	Duration in 60-90 Min Inactivity Bouts (Plain)	dur_day_IN_bts_60_90_min_pla	Tertile	T2	dur_day_IN_bts_60_90_min_plaCat2	minimal	Minimal	1.05 [0.67;1.63]	0.844115981958183	0.217905978940546	Positive	42	31904	95688	133	FALSE	sex + race + tdi + smoking + alcohol + all_cancer_fh + season
Multiple myeloma	MultipleMyeloma	Circadian Rhythm	Self-Similarity Parameter	SSP	Tertile	T2	SSPCat2	minimal	Minimal	1.04 [0.68;1.60]	0.845604600436711	0.710003199866229	Positive	44	31896	95688	133	FALSE	sex + race + tdi + smoking + alcohol + all_cancer_fh + season
Multiple myeloma	MultipleMyeloma	Physical Activity	Total Vigorous Physical Activity Duration (Weighted)	dur_day_total_VIG_min_wei	Tertile	T2	dur_day_total_VIG_min_weiCat2	minimal	Minimal	0.96 [0.64;1.45]	0.846635052144719	0.695980922837198	Inverse	45	31898	95688	133	FALSE	sex + race + tdi + smoking + alcohol + all_cancer_fh + season
Multiple myeloma	MultipleMyeloma	Physical Activity	Mean MVPA Fragment Duration During Waking Time	FRAG_mean_dur_MVPA_day	Tertile	T3	FRAG_mean_dur_MVPA_dayCat3	minimal	Minimal	1.04 [0.68;1.59]	0.848273054059154	0.854897481677247	Positive	45	31900	95669	133	FALSE	sex + race + tdi + smoking + alcohol + all_cancer_fh + season
Multiple myeloma	MultipleMyeloma	Physical Activity	x0.5 of Activity Fragment Durations During Waking Time (Weighted)	FRAG_x0.5_dur_PA_day_wei	Tertile	T3	FRAG_x0.5_dur_PA_day_weiCat3	minimal	Minimal	1.04 [0.68;1.60]	0.848620671003965	0.848164180272897	Positive	46	31899	95683	133	FALSE	sex + race + tdi + smoking + alcohol + all_cancer_fh + season
Multiple myeloma	MultipleMyeloma	Physical Activity	Number of 10-20 Min Inactivity Bouts (Plain)	Nbouts_day_IN_bts_10_20_pla	Tertile	T2	Nbouts_day_IN_bts_10_20_plaCat2	minimal	Minimal	1.04 [0.70;1.54]	0.850926511583811	0.227032972781114	Positive	49	31893	95688	133	FALSE	sex + race + tdi + smoking + alcohol + all_cancer_fh + season
Multiple myeloma	MultipleMyeloma	Physical Activity	Acceleration in 5-10 Min MVPA Bouts (Weighted)	ACC_day_MVPA_bts_5_10_mg_wei	Tertile	T2	ACC_day_MVPA_bts_5_10_mg_weiCat2	minimal	Minimal	0.96 [0.64;1.45]	0.851078084613874	0.437850682855777	Inverse	44	31731	95180	132	FALSE	sex + race + tdi + smoking + alcohol + all_cancer_fh + season
Multiple myeloma	MultipleMyeloma	Physical Activity	Acceleration in 10-20 Min Inactivity Bouts (Plain)	ACC_day_IN_bts_10_20_mg_pla	Tertile	T3	ACC_day_IN_bts_10_20_mg_plaCat3	minimal	Minimal	0.96 [0.63;1.46]	0.854793029141283	0.854614152032098	Inverse	43	31894	95681	133	FALSE	sex + race + tdi + smoking + alcohol + all_cancer_fh + season
Multiple myeloma	MultipleMyeloma	Physical Activity	x0.5 of Inactivity Fragment Durations During Waking Time (Plain)	FRAG_x0.5_dur_IN_day_pla	Tertile	T2	FRAG_x0.5_dur_IN_day_plaCat2	minimal	Minimal	1.04 [0.67;1.63]	0.859810125877119	0.250857364933226	Positive	42	31900	95683	133	FALSE	sex + race + tdi + smoking + alcohol + all_cancer_fh + season
Multiple myeloma	MultipleMyeloma	Physical Activity	Number of 10-Min MVPA Bouts (Plain)	Nbouts_day_MVPA_bts_10_pla	Tertile	T2	Nbouts_day_MVPA_bts_10_plaCat2	minimal	Minimal	0.96 [0.64;1.45]	0.86088083695245	0.783769549279854	Inverse	44	31902	95688	133	FALSE	sex + race + tdi + smoking + alcohol + all_cancer_fh + season
Multiple myeloma	MultipleMyeloma	Physical Activity	Mean MVPA Fragment Duration During Waking Time	FRAG_mean_dur_MVPA_day	Tertile	T2	FRAG_mean_dur_MVPA_dayCat2	minimal	Minimal	1.04 [0.68;1.58]	0.860898817189711	0.854897481677247	Positive	44	31892	95669	133	FALSE	sex + race + tdi + smoking + alcohol + all_cancer_fh + season
Multiple myeloma	MultipleMyeloma	Physical Activity	Mean Activity Fragment Duration During Waking Time (Weighted)	FRAG_mean_dur_PA_day_wei	Tertile	T3	FRAG_mean_dur_PA_day_weiCat3	minimal	Minimal	0.96 [0.62;1.50]	0.86437131405632	0.747766320202867	Inverse	39	31905	95688	133	FALSE	sex + race + tdi + smoking + alcohol + all_cancer_fh + season
Multiple myeloma	MultipleMyeloma	Light	Evening Light	evening_light	Tertile	T2	evening_lightCat2	minimal	Minimal	1.04 [0.68;1.59]	0.866248514708432	0.351721607045778	Positive	47	31636	94919	132	FALSE	sex + race + tdi + smoking + alcohol + all_cancer_fh + season
Multiple myeloma	MultipleMyeloma	Physical Activity	Acceleration in 10-Min LIPA Bouts (Plain)	ACC_day_LIG_bts_10_mg_pla	Tertile	T2	ACC_day_LIG_bts_10_mg_plaCat2	minimal	Minimal	1.04 [0.69;1.56]	0.867935415971211	0.807588726207533	Positive	46	31893	95662	133	FALSE	sex + race + tdi + smoking + alcohol + all_cancer_fh + season
Multiple myeloma	MultipleMyeloma	Physical Activity	Acceleration in 20-30 Min Inactivity Bouts (Weighted)	ACC_day_IN_bts_20_30_mg_wei	Tertile	T3	ACC_day_IN_bts_20_30_mg_weiCat3	minimal	Minimal	0.97 [0.64;1.45]	0.870698755921303	0.861891063657308	Inverse	44	31888	95662	132	FALSE	sex + race + tdi + smoking + alcohol + all_cancer_fh + season
Multiple myeloma	MultipleMyeloma	Physical Activity	Gini Index of Activity Fragment Durations During Waking Time	FRAG_Gini_dur_PA_day	Tertile	T3	FRAG_Gini_dur_PA_dayCat3	minimal	Minimal	1.04 [0.68;1.58]	0.871818693614484	0.868421920441502	Positive	43	31907	95685	133	FALSE	sex + race + tdi + smoking + alcohol + all_cancer_fh + season
Multiple myeloma	MultipleMyeloma	Physical Activity	Mean LIPA Fragment Duration During Waking Time (Weighted)	FRAG_mean_dur_LIPA_day_wei	Tertile	T2	FRAG_mean_dur_LIPA_day_weiCat2	minimal	Minimal	0.96 [0.62;1.49]	0.872287330363246	0.993084805099789	Inverse	44	31897	95687	133	FALSE	sex + race + tdi + smoking + alcohol + all_cancer_fh + season
Multiple myeloma	MultipleMyeloma	Physical Activity	Coefficient of Variance of Activity Fragment Durations During Waking Time	FRAG_CoV_dur_PA_day	Tertile	T3	FRAG_CoV_dur_PA_dayCat3	minimal	Minimal	0.97 [0.63;1.49]	0.872611665138092	0.885412729720212	Inverse	39	31896	95685	133	FALSE	sex + race + tdi + smoking + alcohol + all_cancer_fh + season
Multiple myeloma	MultipleMyeloma	Physical Activity	Number of 10-Min MVPA Bouts (Weighted)	Nbouts_day_MVPA_bts_10_wei	Tertile	T2	Nbouts_day_MVPA_bts_10_weiCat2	minimal	Minimal	0.97 [0.64;1.46]	0.874192377891234	0.775589016678927	Inverse	44	31900	95688	133	FALSE	sex + race + tdi + smoking + alcohol + all_cancer_fh + season
Multiple myeloma	MultipleMyeloma	Sleep	Transition Probability Wake to Sleep During Sleep Period	FRAG_TP_wake2sleep_spt	Tertile	T2	FRAG_TP_wake2sleep_sptCat2	minimal	Minimal	0.97 [0.65;1.45]	0.875044434437263	0.546186092593804	Inverse	45	31892	95688	133	FALSE	sex + race + tdi + smoking + alcohol + all_cancer_fh + season
Multiple myeloma	MultipleMyeloma	Physical Activity	W0.5 of Activity Fragment Durations During Waking Time (Plain)	FRAG_W0.5_dur_PA_day_pla	Tertile	T3	FRAG_W0.5_dur_PA_day_plaCat3	minimal	Minimal	0.97 [0.63;1.50]	0.880723264326654	0.946144540289669	Inverse	41	31905	95683	133	FALSE	sex + race + tdi + smoking + alcohol + all_cancer_fh + season
Multiple myeloma	MultipleMyeloma	Physical Activity	Total LIPA Acceleration (Plain)	ACC_day_total_LIG_mg_pla	Tertile	T3	ACC_day_total_LIG_mg_plaCat3	minimal	Minimal	0.97 [0.65;1.45]	0.880904120665993	0.787335140437101	Inverse	45	31904	95688	133	FALSE	sex + race + tdi + smoking + alcohol + all_cancer_fh + season
Multiple myeloma	MultipleMyeloma	Physical Activity	Acceleration in 30-60 Min Inactivity Bouts (Plain)	ACC_day_IN_bts_30_60_mg_pla	Tertile	T2	ACC_day_IN_bts_30_60_mg_plaCat2	minimal	Minimal	0.97 [0.63;1.49]	0.882101473567405	0.240931269747059	Inverse	40	31893	95673	133	FALSE	sex + race + tdi + smoking + alcohol + all_cancer_fh + season
Multiple myeloma	MultipleMyeloma	Step Count	MVPA Steps	mean_mvpa_steps	Tertile	T2	mean_mvpa_stepsCat2	minimal	Minimal	0.97 [0.63;1.49]	0.883476307448434	0.20323778229068	Inverse	39	31907	95688	133	FALSE	sex + race + tdi + smoking + alcohol + all_cancer_fh + season
Multiple myeloma	MultipleMyeloma	Physical Activity	Standard Deviation of Physical Activity Fragment Durations During Waking Time (Plain)	FRAG_SD_dur_PA_day_pla	Tertile	T3	FRAG_SD_dur_PA_day_plaCat3	minimal	Minimal	1.03 [0.68;1.56]	0.893722830027304	0.888325938566524	Positive	45	31906	95683	133	FALSE	sex + race + tdi + smoking + alcohol + all_cancer_fh + season
Multiple myeloma	MultipleMyeloma	Physical Activity	Power-Law Alpha of Activity Fragment Durations During Waking Time (Plain)	FRAG_alpha_dur_PA_day_pla	Tertile	T2	FRAG_alpha_dur_PA_day_plaCat2	minimal	Minimal	1.03 [0.68;1.55]	0.89492263259032	0.702659015540197	Positive	46	31897	95683	133	FALSE	sex + race + tdi + smoking + alcohol + all_cancer_fh + season
Multiple myeloma	MultipleMyeloma	Physical Activity	Number of 30-60 Min Inactivity Bouts (Weighted)	Nbouts_day_IN_bts_30_60_wei	Tertile	T2	Nbouts_day_IN_bts_30_60_weiCat2	minimal	Minimal	1.03 [0.67;1.57]	0.898069938893588	0.647419419733713	Positive	44	31903	95688	133	FALSE	sex + race + tdi + smoking + alcohol + all_cancer_fh + season
Multiple myeloma	MultipleMyeloma	Physical Activity	Mean MVPA Fragment Duration During Waking Time (Plain)	FRAG_mean_dur_MVPA_day_pla	Tertile	T2	FRAG_mean_dur_MVPA_day_plaCat2	minimal	Minimal	1.03 [0.67;1.57]	0.90045464807715	0.72240821397486	Positive	43	31893	95669	133	FALSE	sex + race + tdi + smoking + alcohol + all_cancer_fh + season
Multiple myeloma	MultipleMyeloma	Light	Morning Light	morning_light	Tertile	T2	morning_lightCat2	minimal	Minimal	0.97 [0.64;1.47]	0.901796281316919	0.050770765261442	Inverse	48	31642	94919	132	FALSE	sex + race + tdi + smoking + alcohol + all_cancer_fh + season
Multiple myeloma	MultipleMyeloma	Physical Activity	Duration in 10-Min MVPA Bouts (Weighted)	dur_day_MVPA_bts_10_min_wei	Tertile	T2	dur_day_MVPA_bts_10_min_weiCat2	minimal	Minimal	0.98 [0.64;1.48]	0.906104305977587	0.963229845381149	Inverse	43	31899	95688	133	FALSE	sex + race + tdi + smoking + alcohol + all_cancer_fh + season
Multiple myeloma	MultipleMyeloma	Physical Activity	x0.5 of Activity Fragment Durations During Waking Time	FRAG_x0.5_dur_PA_day	Tertile	T3	FRAG_x0.5_dur_PA_dayCat3	minimal	Minimal	1.03 [0.67;1.58]	0.906713961564527	0.927236222824096	Positive	45	31900	95685	133	FALSE	sex + race + tdi + smoking + alcohol + all_cancer_fh + season
Multiple myeloma	MultipleMyeloma	Physical Activity	Power-Law Alpha of Activity Fragment Durations During Waking Time	FRAG_alpha_dur_PA_day	Tertile	T3	FRAG_alpha_dur_PA_dayCat3	minimal	Minimal	0.97 [0.63;1.50]	0.907125982828183	0.899883100879695	Inverse	42	31889	95685	133	FALSE	sex + race + tdi + smoking + alcohol + all_cancer_fh + season
Multiple myeloma	MultipleMyeloma	Physical Activity	W0.5 of Inactivity Fragment Durations During Waking Time (Weighted)	FRAG_W0.5_dur_IN_day_wei	Tertile	T2	FRAG_W0.5_dur_IN_day_weiCat2	minimal	Minimal	1.03 [0.64;1.64]	0.909850751757388	0.0376481073842911	Positive	38	31895	95683	133	FALSE	sex + race + tdi + smoking + alcohol + all_cancer_fh + season
Multiple myeloma	MultipleMyeloma	Physical Activity	Mean MVPA Fragment Duration During Waking Time (Weighted)	FRAG_mean_dur_MVPA_day_wei	Tertile	T2	FRAG_mean_dur_MVPA_day_weiCat2	minimal	Minimal	0.98 [0.64;1.50]	0.910927951050865	0.5545985596084	Inverse	41	31893	95669	133	FALSE	sex + race + tdi + smoking + alcohol + all_cancer_fh + season
Multiple myeloma	MultipleMyeloma	Physical Activity	Duration in 10-Min MVPA Bouts (Plain)	dur_day_MVPA_bts_10_min_pla	Tertile	T3	dur_day_MVPA_bts_10_min_plaCat3	minimal	Minimal	1.02 [0.67;1.57]	0.911250586954452	0.952716596798568	Positive	41	31909	95688	133	FALSE	sex + race + tdi + smoking + alcohol + all_cancer_fh + season
Multiple myeloma	MultipleMyeloma	Light	Afternoon Light	afternoon_light	Tertile	T3	afternoon_lightCat3	minimal	Minimal	0.97 [0.60;1.58]	0.913421849651682	0.838198138050882	Inverse	48	31643	94919	132	FALSE	sex + race + tdi + smoking + alcohol + all_cancer_fh + season
Multiple myeloma	MultipleMyeloma	Physical Activity	Acceleration in 10-20 Min Inactivity Bouts (Plain)	ACC_day_IN_bts_10_20_mg_pla	Tertile	T2	ACC_day_IN_bts_10_20_mg_plaCat2	minimal	Minimal	0.98 [0.65;1.48]	0.91557145981835	0.854614152032098	Inverse	44	31892	95681	133	FALSE	sex + race + tdi + smoking + alcohol + all_cancer_fh + season
Multiple myeloma	MultipleMyeloma	Physical Activity	Mean Inactivity Fragment Duration During Waking Time	FRAG_mean_dur_IN_day	Tertile	T2	FRAG_mean_dur_IN_dayCat2	minimal	Minimal	1.02 [0.65;1.61]	0.916776045139309	0.191205651359115	Positive	41	31906	95687	133	FALSE	sex + race + tdi + smoking + alcohol + all_cancer_fh + season
Multiple myeloma	MultipleMyeloma	Physical Activity	Transition Probability Physical Activity to Inactivity During Sleep Period	FRAG_TP_PA2IN_spt	Tertile	T3	FRAG_TP_PA2IN_sptCat3	minimal	Minimal	0.98 [0.65;1.47]	0.916850227280465	0.940001741711228	Inverse	48	31892	95688	133	FALSE	sex + race + tdi + smoking + alcohol + all_cancer_fh + season
Multiple myeloma	MultipleMyeloma	Physical Activity	Number of 10-20 Min Inactivity Bouts (Weighted)	Nbouts_day_IN_bts_10_20_wei	Tertile	T2	Nbouts_day_IN_bts_10_20_weiCat2	minimal	Minimal	0.98 [0.66;1.45]	0.916951308604051	0.234601663213133	Inverse	47	31890	95688	133	FALSE	sex + race + tdi + smoking + alcohol + all_cancer_fh + season
Multiple myeloma	MultipleMyeloma	Physical Activity	Number of PA Fragments per Minute IN PA During Waking Time (Plain)	FRAG_NFragPM_PA_day_pla	Tertile	T3	FRAG_NFragPM_PA_day_plaCat3	minimal	Minimal	1.02 [0.66;1.58]	0.922326747808975	0.951448152911346	Positive	43	31884	95688	133	FALSE	sex + race + tdi + smoking + alcohol + all_cancer_fh + season
Multiple myeloma	MultipleMyeloma	Physical Activity	Mean LIPA Fragment Duration During Waking Time	FRAG_mean_dur_LIPA_day	Tertile	T3	FRAG_mean_dur_LIPA_dayCat3	minimal	Minimal	0.98 [0.63;1.53]	0.9301449555607	0.890976272189624	Inverse	47	31893	95687	133	FALSE	sex + race + tdi + smoking + alcohol + all_cancer_fh + season
Multiple myeloma	MultipleMyeloma	Physical Activity	x0.5 of Activity Fragment Durations During Waking Time (Weighted)	FRAG_x0.5_dur_PA_day_wei	Tertile	T2	FRAG_x0.5_dur_PA_day_weiCat2	minimal	Minimal	1.02 [0.67;1.56]	0.93070573942685	0.848164180272897	Positive	44	31903	95683	133	FALSE	sex + race + tdi + smoking + alcohol + all_cancer_fh + season
Multiple myeloma	MultipleMyeloma	Physical Activity	Power-Law Alpha of Activity Fragment Durations During Waking Time (Weighted)	FRAG_alpha_dur_PA_day_wei	Tertile	T2	FRAG_alpha_dur_PA_day_weiCat2	minimal	Minimal	0.98 [0.65;1.48]	0.938087544957175	0.642766639316446	Inverse	45	31898	95683	133	FALSE	sex + race + tdi + smoking + alcohol + all_cancer_fh + season
Multiple myeloma	MultipleMyeloma	Sleep	WASO (Wake After Sleep Onset)	WASO_AD_T5A5_mn	Tertile	T3	WASO_AD_T5A5_mnCat3	minimal	Minimal	1.02 [0.67;1.53]	0.939007690048936	0.88154493304266	Positive	49	31900	95688	133	FALSE	sex + race + tdi + smoking + alcohol + all_cancer_fh + season
Multiple myeloma	MultipleMyeloma	Physical Activity	Total Vigorous Physical Activity Acceleration (Weighted)	ACC_day_total_VIG_mg_wei	Tertile	T2	ACC_day_total_VIG_mg_weiCat2	minimal	Minimal	0.98 [0.62;1.55]	0.939316335489802	0.0704825251702955	Inverse	36	23049	69148	95	FALSE	sex + race + tdi + smoking + alcohol + all_cancer_fh + season
Multiple myeloma	MultipleMyeloma	Physical Activity	Acceleration in 10-20 Min Inactivity Bouts (Weighted)	ACC_day_IN_bts_10_20_mg_wei	Tertile	T3	ACC_day_IN_bts_10_20_mg_weiCat3	minimal	Minimal	0.99 [0.66;1.48]	0.950178262713988	0.944187961634858	Inverse	46	31892	95681	133	FALSE	sex + race + tdi + smoking + alcohol + all_cancer_fh + season
Multiple myeloma	MultipleMyeloma	Physical Activity	Mean LIPA Fragment Duration During Waking Time (Plain)	FRAG_mean_dur_LIPA_day_pla	Tertile	T3	FRAG_mean_dur_LIPA_day_plaCat3	minimal	Minimal	0.99 [0.64;1.52]	0.952796712181526	0.945206844295828	Inverse	51	31892	95687	133	FALSE	sex + race + tdi + smoking + alcohol + all_cancer_fh + season
Multiple myeloma	MultipleMyeloma	Sleep	Sleep Period Time Duration	SptDuration_AD_T5A5_mn	Tertile	T2	SptDuration_AD_T5A5_mnCat2	minimal	Minimal	1.01 [0.68;1.50]	0.954099625835479	0.135726073981397	Positive	48	31896	95688	133	FALSE	sex + race + tdi + smoking + alcohol + all_cancer_fh + season
Multiple myeloma	MultipleMyeloma	Physical Activity	Total LIPA Acceleration (Weighted)	ACC_day_total_LIG_mg_wei	Tertile	T3	ACC_day_total_LIG_mg_weiCat3	minimal	Minimal	0.99 [0.66;1.48]	0.964596899089273	0.86520819123711	Inverse	46	31904	95688	133	FALSE	sex + race + tdi + smoking + alcohol + all_cancer_fh + season
Multiple myeloma	MultipleMyeloma	Physical Activity	Acceleration in 30-60 Min Inactivity Bouts (Weighted)	ACC_day_IN_bts_30_60_mg_wei	Tertile	T2	ACC_day_IN_bts_30_60_mg_weiCat2	minimal	Minimal	0.99 [0.65;1.52]	0.965856613218629	0.288447132159557	Inverse	41	31894	95673	133	FALSE	sex + race + tdi + smoking + alcohol + all_cancer_fh + season
Multiple myeloma	MultipleMyeloma	Physical Activity	Coefficient of Variance of Inactivity Fragment Durations During Waking Time	FRAG_CoV_dur_IN_day	Tertile	T2	FRAG_CoV_dur_IN_dayCat2	minimal	Minimal	0.99 [0.66;1.49]	0.968638933454519	0.672107445119638	Inverse	45	31900	95685	133	FALSE	sex + race + tdi + smoking + alcohol + all_cancer_fh + season
Multiple myeloma	MultipleMyeloma	Physical Activity	Overall Acceleration	ENMO_fullRecordingMean	Tertile	T2	ENMO_fullRecordingMeanCat2	minimal	Minimal	1.01 [0.67;1.51]	0.970896327089956	0.550071581556904	Positive	46	31896	95688	133	FALSE	sex + race + tdi + smoking + alcohol + all_cancer_fh + season
Multiple myeloma	MultipleMyeloma	Physical Activity	Duration in 10-Min MVPA Bouts (Weighted)	dur_day_MVPA_bts_10_min_wei	Tertile	T3	dur_day_MVPA_bts_10_min_weiCat3	minimal	Minimal	1.01 [0.66;1.54]	0.978175957927413	0.963229845381149	Positive	42	31909	95688	133	FALSE	sex + race + tdi + smoking + alcohol + all_cancer_fh + season
Multiple myeloma	MultipleMyeloma	Physical Activity	Total Vigorous Physical Activity Duration (Plain)	dur_day_total_VIG_min_pla	Tertile	T2	dur_day_total_VIG_min_plaCat2	minimal	Minimal	1.01 [0.67;1.51]	0.978865299238284	0.72438401969793	Positive	46	31899	95688	133	FALSE	sex + race + tdi + smoking + alcohol + all_cancer_fh + season
Multiple myeloma	MultipleMyeloma	Circadian Rhythm	Interdaily Stability	IS	Tertile	T2	ISCat2	minimal	Minimal	1.00 [0.67;1.51]	0.984450304339189	0.373666474917151	Positive	48	31898	95688	133	FALSE	sex + race + tdi + smoking + alcohol + all_cancer_fh + season
Multiple myeloma	MultipleMyeloma	Physical Activity	Transition Probability Physical Activity to Inactivity During Waking Time (Plain)	FRAG_TP_PA2IN_day_pla	Tertile	T3	FRAG_TP_PA2IN_day_plaCat3	minimal	Minimal	1.00 [0.65;1.53]	0.985943591074516	0.965278632431816	Inverse	43	31884	95688	133	FALSE	sex + race + tdi + smoking + alcohol + all_cancer_fh + season
Multiple myeloma	MultipleMyeloma	Physical Activity	Mean LIPA Fragment Duration During Waking Time (Weighted)	FRAG_mean_dur_LIPA_day_wei	Tertile	T3	FRAG_mean_dur_LIPA_day_weiCat3	minimal	Minimal	1.00 [0.64;1.55]	0.986406421693841	0.993084805099789	Inverse	49	31893	95687	133	FALSE	sex + race + tdi + smoking + alcohol + all_cancer_fh + season
Multiple myeloma	MultipleMyeloma	Circadian Rhythm	M5 Activity Level	M5VALUE	Tertile	T2	M5VALUECat2	minimal	Minimal	1.00 [0.68;1.49]	0.986633252598974	0.159602826145178	Positive	48	31898	95688	133	FALSE	sex + race + tdi + smoking + alcohol + all_cancer_fh + season
Multiple myeloma	MultipleMyeloma	Physical Activity	Duration in 20-30 Min Inactivity Bouts (Weighted)	dur_day_IN_bts_20_30_min_wei	Tertile	T2	dur_day_IN_bts_20_30_min_weiCat2	minimal	Minimal	1.00 [0.68;1.47]	0.988324250046371	0.0535333552296298	Inverse	50	31897	95688	133	FALSE	sex + race + tdi + smoking + alcohol + all_cancer_fh + season
Multiple myeloma	MultipleMyeloma	Physical Activity	W0.5 of Inactivity Fragment Durations During Waking Time (Plain)	FRAG_W0.5_dur_IN_day_pla	Tertile	T2	FRAG_W0.5_dur_IN_day_plaCat2	minimal	Minimal	1.00 [0.63;1.61]	0.993286910067178	0.0301845245421926	Positive	37	31894	95683	133	FALSE	sex + race + tdi + smoking + alcohol + all_cancer_fh + season
Multiple myeloma	MultipleMyeloma	Circadian Rhythm	M5 Start Time	M5TIME_num	Tertile	T3	M5TIME_numCat3	minimal	Minimal	1.00 [0.66;1.52]	0.994795591468738	0.976383670666678	Positive	42	31894	95688	133	FALSE	sex + race + tdi + smoking + alcohol + all_cancer_fh + season
Multiple myeloma	MultipleMyeloma	Physical Activity	Acceleration in 90-Min Inactivity Bouts (Weighted)	ACC_day_IN_bts_90_mg_wei	Tertile	T3	ACC_day_IN_bts_90_mg_weiCat3	minimal	Minimal	1.00 [0.65;1.54]	0.995582405159981	0.994132115367851	Positive	39	31208	93591	133	FALSE	sex + race + tdi + smoking + alcohol + all_cancer_fh + season
Multiple myeloma	MultipleMyeloma	Physical Activity	Unbouted Inactivity Acceleration (Plain)	ACC_day_IN_unbt_mg_pla	Tertile	T2	ACC_day_IN_unbt_mg_plaCat2	minimal	Minimal	1.00 [0.65;1.54]	0.996731151003494	0.682837266055109	Inverse	42	31893	95683	133	FALSE	sex + race + tdi + smoking + alcohol + all_cancer_fh + season
Multiple myeloma	MultipleMyeloma	Physical Activity	Standard Deviation of Physical Activity Fragment Durations During Waking Time (Plain)	FRAG_SD_dur_PA_day_pla	Tertile	T2	FRAG_SD_dur_PA_day_plaCat2	minimal	Minimal	1.00 [0.66;1.52]	0.996809216917256	0.888325938566524	Positive	43	31898	95683	133	FALSE	sex + race + tdi + smoking + alcohol + all_cancer_fh + season
Multiple myeloma	MultipleMyeloma	Physical Activity	Acceleration in 1-5 Min LIPA Bouts (Plain)	ACC_day_LIG_bts_1_5_mg_pla	Tertile	T1	ACC_day_LIG_bts_1_5_mg_plaCat1	minimal	Minimal	Reference	NA	0.652000188353049	Neutral	53	31885	95687	133	FALSE	sex + race + tdi + smoking + alcohol + all_cancer_fh + season
Multiple myeloma	MultipleMyeloma	Physical Activity	Acceleration in 1-5 Min LIPA Bouts (Weighted)	ACC_day_LIG_bts_1_5_mg_wei	Tertile	T1	ACC_day_LIG_bts_1_5_mg_weiCat1	minimal	Minimal	Reference	NA	0.733358464186047	Neutral	52	31884	95687	133	FALSE	sex + race + tdi + smoking + alcohol + all_cancer_fh + season
Multiple myeloma	MultipleMyeloma	Physical Activity	Acceleration in 1-5 Min MVPA Bouts (Plain)	ACC_day_MVPA_bts_1_5_mg_pla	Tertile	T1	ACC_day_MVPA_bts_1_5_mg_plaCat1	minimal	Minimal	Reference	NA	0.365723512095719	Neutral	50	31885	95666	133	FALSE	sex + race + tdi + smoking + alcohol + all_cancer_fh + season
Multiple myeloma	MultipleMyeloma	Physical Activity	Acceleration in 1-5 Min MVPA Bouts (Weighted)	ACC_day_MVPA_bts_1_5_mg_wei	Tertile	T1	ACC_day_MVPA_bts_1_5_mg_weiCat1	minimal	Minimal	Reference	NA	0.516618018907713	Neutral	50	31885	95666	133	FALSE	sex + race + tdi + smoking + alcohol + all_cancer_fh + season
Multiple myeloma	MultipleMyeloma	Physical Activity	Acceleration in 10-20 Min Inactivity Bouts (Plain)	ACC_day_IN_bts_10_20_mg_pla	Tertile	T1	ACC_day_IN_bts_10_20_mg_plaCat1	minimal	Minimal	Reference	NA	0.854614152032098	Neutral	46	31895	95681	133	FALSE	sex + race + tdi + smoking + alcohol + all_cancer_fh + season
Multiple myeloma	MultipleMyeloma	Physical Activity	Acceleration in 10-20 Min Inactivity Bouts (Weighted)	ACC_day_IN_bts_10_20_mg_wei	Tertile	T1	ACC_day_IN_bts_10_20_mg_weiCat1	minimal	Minimal	Reference	NA	0.944187961634858	Neutral	48	31893	95681	133	FALSE	sex + race + tdi + smoking + alcohol + all_cancer_fh + season
Multiple myeloma	MultipleMyeloma	Physical Activity	Acceleration in 10-Min LIPA Bouts (Plain)	ACC_day_LIG_bts_10_mg_pla	Tertile	T1	ACC_day_LIG_bts_10_mg_plaCat1	minimal	Minimal	Reference	NA	0.807588726207533	Neutral	47	31878	95662	133	FALSE	sex + race + tdi + smoking + alcohol + all_cancer_fh + season
Multiple myeloma	MultipleMyeloma	Physical Activity	Acceleration in 10-Min LIPA Bouts (Weighted)	ACC_day_LIG_bts_10_mg_wei	Tertile	T1	ACC_day_LIG_bts_10_mg_weiCat1	minimal	Minimal	Reference	NA	0.640636449900174	Neutral	47	31878	95662	133	FALSE	sex + race + tdi + smoking + alcohol + all_cancer_fh + season
Multiple myeloma	MultipleMyeloma	Physical Activity	Acceleration in 10-Min MVPA Bouts (Plain)	ACC_day_MVPA_bts_10_mg_pla	Tertile	T1	ACC_day_MVPA_bts_10_mg_plaCat1	minimal	Minimal	Reference	NA	0.824442387953114	Neutral	52	30768	92324	123	FALSE	sex + race + tdi + smoking + alcohol + all_cancer_fh + season
Multiple myeloma	MultipleMyeloma	Physical Activity	Acceleration in 10-Min MVPA Bouts (Weighted)	ACC_day_MVPA_bts_10_mg_wei	Tertile	T1	ACC_day_MVPA_bts_10_mg_weiCat1	minimal	Minimal	Reference	NA	0.931094820214106	Neutral	50	30770	92324	123	FALSE	sex + race + tdi + smoking + alcohol + all_cancer_fh + season
Multiple myeloma	MultipleMyeloma	Physical Activity	Acceleration in 20-30 Min Inactivity Bouts (Plain)	ACC_day_IN_bts_20_30_mg_pla	Tertile	T1	ACC_day_IN_bts_20_30_mg_plaCat1	minimal	Minimal	Reference	NA	0.545770335718749	Neutral	49	31891	95662	132	FALSE	sex + race + tdi + smoking + alcohol + all_cancer_fh + season
Multiple myeloma	MultipleMyeloma	Physical Activity	Acceleration in 20-30 Min Inactivity Bouts (Weighted)	ACC_day_IN_bts_20_30_mg_wei	Tertile	T1	ACC_day_IN_bts_20_30_mg_weiCat1	minimal	Minimal	Reference	NA	0.861891063657308	Neutral	49	31892	95662	132	FALSE	sex + race + tdi + smoking + alcohol + all_cancer_fh + season
Multiple myeloma	MultipleMyeloma	Physical Activity	Acceleration in 30-60 Min Inactivity Bouts (Plain)	ACC_day_IN_bts_30_60_mg_pla	Tertile	T1	ACC_day_IN_bts_30_60_mg_plaCat1	minimal	Minimal	Reference	NA	0.240931269747059	Neutral	44	31892	95673	133	FALSE	sex + race + tdi + smoking + alcohol + all_cancer_fh + season
Multiple myeloma	MultipleMyeloma	Physical Activity	Acceleration in 30-60 Min Inactivity Bouts (Weighted)	ACC_day_IN_bts_30_60_mg_wei	Tertile	T1	ACC_day_IN_bts_30_60_mg_weiCat1	minimal	Minimal	Reference	NA	0.288447132159557	Neutral	44	31893	95673	133	FALSE	sex + race + tdi + smoking + alcohol + all_cancer_fh + season
Multiple myeloma	MultipleMyeloma	Physical Activity	Acceleration in 5-10 Min LIPA Bouts (Plain)	ACC_day_LIG_bts_5_10_mg_pla	Tertile	T1	ACC_day_LIG_bts_5_10_mg_plaCat1	minimal	Minimal	Reference	NA	0.805858104380006	Neutral	53	31882	95683	133	FALSE	sex + race + tdi + smoking + alcohol + all_cancer_fh + season
Multiple myeloma	MultipleMyeloma	Physical Activity	Acceleration in 5-10 Min LIPA Bouts (Weighted)	ACC_day_LIG_bts_5_10_mg_wei	Tertile	T1	ACC_day_LIG_bts_5_10_mg_weiCat1	minimal	Minimal	Reference	NA	0.80842745846537	Neutral	52	31881	95683	133	FALSE	sex + race + tdi + smoking + alcohol + all_cancer_fh + season
Multiple myeloma	MultipleMyeloma	Physical Activity	Acceleration in 5-10 Min MVPA Bouts (Plain)	ACC_day_MVPA_bts_5_10_mg_pla	Tertile	T1	ACC_day_MVPA_bts_5_10_mg_plaCat1	minimal	Minimal	Reference	NA	0.39007825478173	Neutral	49	31721	95180	132	FALSE	sex + race + tdi + smoking + alcohol + all_cancer_fh + season
Multiple myeloma	MultipleMyeloma	Physical Activity	Acceleration in 5-10 Min MVPA Bouts (Weighted)	ACC_day_MVPA_bts_5_10_mg_wei	Tertile	T1	ACC_day_MVPA_bts_5_10_mg_weiCat1	minimal	Minimal	Reference	NA	0.437850682855777	Neutral	48	31719	95180	132	FALSE	sex + race + tdi + smoking + alcohol + all_cancer_fh + season
Multiple myeloma	MultipleMyeloma	Physical Activity	Acceleration in 60-90 Min Inactivity Bouts (Plain)	ACC_day_IN_bts_60_90_mg_pla	Tertile	T1	ACC_day_IN_bts_60_90_mg_plaCat1	minimal	Minimal	Reference	NA	0.617846465152467	Neutral	40	31779	95328	133	FALSE	sex + race + tdi + smoking + alcohol + all_cancer_fh + season
Multiple myeloma	MultipleMyeloma	Physical Activity	Acceleration in 60-90 Min Inactivity Bouts (Weighted)	ACC_day_IN_bts_60_90_mg_wei	Tertile	T1	ACC_day_IN_bts_60_90_mg_weiCat1	minimal	Minimal	Reference	NA	0.841893914210927	Neutral	43	31778	95328	133	FALSE	sex + race + tdi + smoking + alcohol + all_cancer_fh + season
Multiple myeloma	MultipleMyeloma	Physical Activity	Acceleration in 90-Min Inactivity Bouts (Plain)	ACC_day_IN_bts_90_mg_pla	Tertile	T1	ACC_day_IN_bts_90_mg_plaCat1	minimal	Minimal	Reference	NA	0.631585157803524	Neutral	43	31190	93591	133	FALSE	sex + race + tdi + smoking + alcohol + all_cancer_fh + season
Multiple myeloma	MultipleMyeloma	Physical Activity	Acceleration in 90-Min Inactivity Bouts (Weighted)	ACC_day_IN_bts_90_mg_wei	Tertile	T1	ACC_day_IN_bts_90_mg_weiCat1	minimal	Minimal	Reference	NA	0.994132115367851	Neutral	46	31190	93591	133	FALSE	sex + race + tdi + smoking + alcohol + all_cancer_fh + season
Multiple myeloma	MultipleMyeloma	Physical Activity	Unbouted Inactivity Acceleration (Plain)	ACC_day_IN_unbt_mg_pla	Tertile	T1	ACC_day_IN_unbt_mg_plaCat1	minimal	Minimal	Reference	NA	0.682837266055109	Neutral	41	31896	95683	133	FALSE	sex + race + tdi + smoking + alcohol + all_cancer_fh + season
Multiple myeloma	MultipleMyeloma	Physical Activity	Unbouted Inactivity Acceleration (Weighted)	ACC_day_IN_unbt_mg_wei	Tertile	T1	ACC_day_IN_unbt_mg_weiCat1	minimal	Minimal	Reference	NA	0.529779088951659	Neutral	41	31896	95683	133	FALSE	sex + race + tdi + smoking + alcohol + all_cancer_fh + season
Multiple myeloma	MultipleMyeloma	Physical Activity	Total Inactivity Acceleration (Plain)	ACC_day_total_IN_mg_pla	Tertile	T1	ACC_day_total_IN_mg_plaCat1	minimal	Minimal	Reference	NA	0.388064642727571	Neutral	50	31890	95688	133	FALSE	sex + race + tdi + smoking + alcohol + all_cancer_fh + season
Multiple myeloma	MultipleMyeloma	Physical Activity	Total Inactivity Acceleration (Weighted)	ACC_day_total_IN_mg_wei	Tertile	T1	ACC_day_total_IN_mg_weiCat1	minimal	Minimal	Reference	NA	0.326586383820485	Neutral	49	31890	95688	133	FALSE	sex + race + tdi + smoking + alcohol + all_cancer_fh + season
Multiple myeloma	MultipleMyeloma	Physical Activity	Total LIPA Acceleration (Plain)	ACC_day_total_LIG_mg_pla	Tertile	T1	ACC_day_total_LIG_mg_plaCat1	minimal	Minimal	Reference	NA	0.787335140437101	Neutral	54	31883	95688	133	FALSE	sex + race + tdi + smoking + alcohol + all_cancer_fh + season
Multiple myeloma	MultipleMyeloma	Physical Activity	Total LIPA Acceleration (Weighted)	ACC_day_total_LIG_mg_wei	Tertile	T1	ACC_day_total_LIG_mg_weiCat1	minimal	Minimal	Reference	NA	0.86520819123711	Neutral	54	31883	95688	133	FALSE	sex + race + tdi + smoking + alcohol + all_cancer_fh + season
Multiple myeloma	MultipleMyeloma	Physical Activity	Total Moderate Physical Activity Acceleration (Plain)	ACC_day_total_MOD_mg_pla	Tertile	T1	ACC_day_total_MOD_mg_plaCat1	minimal	Minimal	Reference	NA	0.313092922820683	Neutral	56	31880	95675	133	FALSE	sex + race + tdi + smoking + alcohol + all_cancer_fh + season
Multiple myeloma	MultipleMyeloma	Physical Activity	Total Moderate Physical Activity Acceleration (Weighted)	ACC_day_total_MOD_mg_wei	Tertile	T1	ACC_day_total_MOD_mg_weiCat1	minimal	Minimal	Reference	NA	0.438159448556963	Neutral	56	31880	95675	133	FALSE	sex + race + tdi + smoking + alcohol + all_cancer_fh + season
Multiple myeloma	MultipleMyeloma	Physical Activity	Total Vigorous Physical Activity Acceleration (Plain)	ACC_day_total_VIG_mg_pla	Tertile	T1	ACC_day_total_VIG_mg_plaCat1	minimal	Minimal	Reference	NA	0.101766457631911	Neutral	34	23044	69148	95	FALSE	sex + race + tdi + smoking + alcohol + all_cancer_fh + season
Multiple myeloma	MultipleMyeloma	Physical Activity	Total Vigorous Physical Activity Acceleration (Weighted)	ACC_day_total_VIG_mg_wei	Tertile	T1	ACC_day_total_VIG_mg_weiCat1	minimal	Minimal	Reference	NA	0.0704825251702955	Neutral	38	23045	69148	95	FALSE	sex + race + tdi + smoking + alcohol + all_cancer_fh + season
Multiple myeloma	MultipleMyeloma	Circadian Rhythm	Activity Balance Index	ABI	Tertile	T1	ABICat1	minimal	Minimal	Reference	NA	0.524267282221123	Neutral	41	31891	95688	133	FALSE	sex + race + tdi + smoking + alcohol + all_cancer_fh + season
Multiple myeloma	MultipleMyeloma	Light	Afternoon Light	afternoon_light	Tertile	T1	afternoon_lightCat1	minimal	Minimal	Reference	NA	0.838198138050882	Neutral	39	31638	94919	132	FALSE	sex + race + tdi + smoking + alcohol + all_cancer_fh + season
Multiple myeloma	MultipleMyeloma	Circadian Rhythm	Autocorrelation Phi	phi	Tertile	T1	phiCat1	minimal	Minimal	Reference	NA	0.222024391369195	Neutral	49	31879	95688	133	FALSE	sex + race + tdi + smoking + alcohol + all_cancer_fh + season
Multiple myeloma	MultipleMyeloma	Physical Activity	Coefficient of Variance of Activity Fragment Durations During Waking Time	FRAG_CoV_dur_PA_day	Tertile	T1	FRAG_CoV_dur_PA_dayCat1	minimal	Minimal	Reference	NA	0.885412729720212	Neutral	47	31894	95685	133	FALSE	sex + race + tdi + smoking + alcohol + all_cancer_fh + season
Multiple myeloma	MultipleMyeloma	Physical Activity	Coefficient of Variance of Activity Fragment Durations During Waking Time (Plain)	FRAG_CoV_dur_PA_day_pla	Tertile	T1	FRAG_CoV_dur_PA_day_plaCat1	minimal	Minimal	Reference	NA	0.539602093591805	Neutral	54	31892	95683	133	FALSE	sex + race + tdi + smoking + alcohol + all_cancer_fh + season
Multiple myeloma	MultipleMyeloma	Physical Activity	Coefficient of Variance of Activity Fragment Durations During Waking Time (Weighted)	FRAG_CoV_dur_PA_day_wei	Tertile	T1	FRAG_CoV_dur_PA_day_weiCat1	minimal	Minimal	Reference	NA	0.294650185862199	Neutral	54	31891	95683	133	FALSE	sex + race + tdi + smoking + alcohol + all_cancer_fh + season
Multiple myeloma	MultipleMyeloma	Physical Activity	Coefficient of Variance of Inactivity Fragment Durations During Waking Time	FRAG_CoV_dur_IN_day	Tertile	T1	FRAG_CoV_dur_IN_dayCat1	minimal	Minimal	Reference	NA	0.672107445119638	Neutral	49	31883	95685	133	FALSE	sex + race + tdi + smoking + alcohol + all_cancer_fh + season
Multiple myeloma	MultipleMyeloma	Physical Activity	Coefficient of Variance of Inactivity Fragment Durations During Waking Time (Plain)	FRAG_CoV_dur_IN_day_pla	Tertile	T1	FRAG_CoV_dur_IN_day_plaCat1	minimal	Minimal	Reference	NA	0.562436276753429	Neutral	52	31884	95683	133	FALSE	sex + race + tdi + smoking + alcohol + all_cancer_fh + season
Multiple myeloma	MultipleMyeloma	Physical Activity	Coefficient of Variance of Inactivity Fragment Durations During Waking Time (Weighted)	FRAG_CoV_dur_IN_day_wei	Tertile	T1	FRAG_CoV_dur_IN_day_weiCat1	minimal	Minimal	Reference	NA	0.710415392209144	Neutral	50	31886	95683	133	FALSE	sex + race + tdi + smoking + alcohol + all_cancer_fh + season
Multiple myeloma	MultipleMyeloma	Circadian Rhythm	Cosinor Acrophase	cosinor_acrophase	Tertile	T1	cosinor_acrophaseCat1	minimal	Minimal	Reference	NA	0.140728280301701	Neutral	44	31901	95688	133	FALSE	sex + race + tdi + smoking + alcohol + all_cancer_fh + season
Multiple myeloma	MultipleMyeloma	Circadian Rhythm	Cosinor Amplitude	cosinor_amp	Tertile	T1	cosinor_ampCat1	minimal	Minimal	Reference	NA	0.0924468743935314	Neutral	54	31884	95688	133	FALSE	sex + race + tdi + smoking + alcohol + all_cancer_fh + season
Multiple myeloma	MultipleMyeloma	Circadian Rhythm	Cosinor Mesor	cosinor_mes	Tertile	T1	cosinor_mesCat1	minimal	Minimal	Reference	NA	0.468117902834768	Neutral	52	31885	95688	133	FALSE	sex + race + tdi + smoking + alcohol + all_cancer_fh + season
Multiple myeloma	MultipleMyeloma	Circadian Rhythm	Cosinor R-Squared	cosinor_R2	Tertile	T1	cosinor_R2Cat1	minimal	Minimal	Reference	NA	0.0315357276307007	Neutral	52	31884	95688	133	FALSE	sex + race + tdi + smoking + alcohol + all_cancer_fh + season
Multiple myeloma	MultipleMyeloma	Physical Activity	Duration in 10-20 Min Inactivity Bouts (Plain)	dur_day_IN_bts_10_20_min_pla	Tertile	T1	dur_day_IN_bts_10_20_min_plaCat1	minimal	Minimal	Reference	NA	0.322144239226135	Neutral	53	31896	95688	133	FALSE	sex + race + tdi + smoking + alcohol + all_cancer_fh + season
Multiple myeloma	MultipleMyeloma	Physical Activity	Duration in 10-20 Min Inactivity Bouts (Weighted)	dur_day_IN_bts_10_20_min_wei	Tertile	T1	dur_day_IN_bts_10_20_min_weiCat1	minimal	Minimal	Reference	NA	0.225891720292461	Neutral	54	31896	95688	133	FALSE	sex + race + tdi + smoking + alcohol + all_cancer_fh + season
Multiple myeloma	MultipleMyeloma	Physical Activity	Duration in 20-30 Min Inactivity Bouts (Plain)	dur_day_IN_bts_20_30_min_pla	Tertile	T1	dur_day_IN_bts_20_30_min_plaCat1	minimal	Minimal	Reference	NA	0.0326333198546765	Neutral	54	31896	95688	133	FALSE	sex + race + tdi + smoking + alcohol + all_cancer_fh + season
Multiple myeloma	MultipleMyeloma	Physical Activity	Duration in 20-30 Min Inactivity Bouts (Weighted)	dur_day_IN_bts_20_30_min_wei	Tertile	T1	dur_day_IN_bts_20_30_min_weiCat1	minimal	Minimal	Reference	NA	0.0535333552296298	Neutral	52	31898	95688	133	FALSE	sex + race + tdi + smoking + alcohol + all_cancer_fh + season
Multiple myeloma	MultipleMyeloma	Physical Activity	Duration in 30-60 Min Inactivity Bouts (Plain)	dur_day_IN_bts_30_60_min_pla	Tertile	T1	dur_day_IN_bts_30_60_min_plaCat1	minimal	Minimal	Reference	NA	0.506514844351666	Neutral	40	31906	95688	133	FALSE	sex + race + tdi + smoking + alcohol + all_cancer_fh + season
Multiple myeloma	MultipleMyeloma	Physical Activity	Duration in 30-60 Min Inactivity Bouts (Weighted)	dur_day_IN_bts_30_60_min_wei	Tertile	T1	dur_day_IN_bts_30_60_min_weiCat1	minimal	Minimal	Reference	NA	0.4919656195649	Neutral	40	31906	95688	133	FALSE	sex + race + tdi + smoking + alcohol + all_cancer_fh + season
Multiple myeloma	MultipleMyeloma	Physical Activity	Duration in 60-90 Min Inactivity Bouts (Plain)	dur_day_IN_bts_60_90_min_pla	Tertile	T1	dur_day_IN_bts_60_90_min_plaCat1	minimal	Minimal	Reference	NA	0.217905978940546	Neutral	37	31899	95688	133	FALSE	sex + race + tdi + smoking + alcohol + all_cancer_fh + season
Multiple myeloma	MultipleMyeloma	Physical Activity	Duration in 60-90 Min Inactivity Bouts (Weighted)	dur_day_IN_bts_60_90_min_wei	Tertile	T1	dur_day_IN_bts_60_90_min_weiCat1	minimal	Minimal	Reference	NA	0.146215225664108	Neutral	35	31901	95688	133	FALSE	sex + race + tdi + smoking + alcohol + all_cancer_fh + season
Multiple myeloma	MultipleMyeloma	Physical Activity	Duration in 90-Min Inactivity Bouts (Plain)	dur_day_IN_bts_90_min_pla	Tertile	T1	dur_day_IN_bts_90_min_plaCat1	minimal	Minimal	Reference	NA	0.00912457764582604	Neutral	25	31896	95688	133	FALSE	sex + race + tdi + smoking + alcohol + all_cancer_fh + season
Multiple myeloma	MultipleMyeloma	Physical Activity	Duration in 90-Min Inactivity Bouts (Weighted)	dur_day_IN_bts_90_min_wei	Tertile	T1	dur_day_IN_bts_90_min_weiCat1	minimal	Minimal	Reference	NA	0.00690534593118835	Neutral	24	31897	95688	133	FALSE	sex + race + tdi + smoking + alcohol + all_cancer_fh + season
Multiple myeloma	MultipleMyeloma	Physical Activity	Unbouted Inactivity Duration (Plain)	dur_day_IN_unbt_min_pla	Tertile	T1	dur_day_IN_unbt_min_plaCat1	minimal	Minimal	Reference	NA	0.0891803906911323	Neutral	57	31892	95688	133	FALSE	sex + race + tdi + smoking + alcohol + all_cancer_fh + season
Multiple myeloma	MultipleMyeloma	Physical Activity	Unbouted Inactivity Duration (Weighted)	dur_day_IN_unbt_min_wei	Tertile	T1	dur_day_IN_unbt_min_weiCat1	minimal	Minimal	Reference	NA	0.0813275198624572	Neutral	55	31892	95688	133	FALSE	sex + race + tdi + smoking + alcohol + all_cancer_fh + season
Multiple myeloma	MultipleMyeloma	Physical Activity	Duration in 1-5 Min LIPA Bouts (Plain)	dur_day_LIG_bts_1_5_min_pla	Tertile	T1	dur_day_LIG_bts_1_5_min_plaCat1	minimal	Minimal	Reference	NA	0.22123168165459	Neutral	59	31890	95688	133	FALSE	sex + race + tdi + smoking + alcohol + all_cancer_fh + season
Multiple myeloma	MultipleMyeloma	Physical Activity	Duration in 1-5 Min LIPA Bouts (Weighted)	dur_day_LIG_bts_1_5_min_wei	Tertile	T1	dur_day_LIG_bts_1_5_min_weiCat1	minimal	Minimal	Reference	NA	0.218719122625852	Neutral	59	31887	95688	133	FALSE	sex + race + tdi + smoking + alcohol + all_cancer_fh + season
Multiple myeloma	MultipleMyeloma	Physical Activity	Duration in 10-Min LIPA Bouts (Plain)	dur_day_LIG_bts_10_min_pla	Tertile	T1	dur_day_LIG_bts_10_min_plaCat1	minimal	Minimal	Reference	NA	0.504852902688423	Neutral	48	31891	95688	133	FALSE	sex + race + tdi + smoking + alcohol + all_cancer_fh + season
Multiple myeloma	MultipleMyeloma	Physical Activity	Duration in 10-Min LIPA Bouts (Weighted)	dur_day_LIG_bts_10_min_wei	Tertile	T1	dur_day_LIG_bts_10_min_weiCat1	minimal	Minimal	Reference	NA	0.400382013175583	Neutral	50	31891	95688	133	FALSE	sex + race + tdi + smoking + alcohol + all_cancer_fh + season
Multiple myeloma	MultipleMyeloma	Physical Activity	Duration in 5-10 Min LIPA Bouts (Plain)	dur_day_LIG_bts_5_10_min_pla	Tertile	T1	dur_day_LIG_bts_5_10_min_plaCat1	minimal	Minimal	Reference	NA	0.0579035289180388	Neutral	56	31893	95688	133	FALSE	sex + race + tdi + smoking + alcohol + all_cancer_fh + season
Multiple myeloma	MultipleMyeloma	Physical Activity	Duration in 5-10 Min LIPA Bouts (Weighted)	dur_day_LIG_bts_5_10_min_wei	Tertile	T1	dur_day_LIG_bts_5_10_min_weiCat1	minimal	Minimal	Reference	NA	0.0351794161423276	Neutral	57	31897	95688	133	FALSE	sex + race + tdi + smoking + alcohol + all_cancer_fh + season
Multiple myeloma	MultipleMyeloma	Physical Activity	Duration in 1-5 Min MVPA Bouts (Plain)	dur_day_MVPA_bts_1_5_min_pla	Tertile	T1	dur_day_MVPA_bts_1_5_min_plaCat1	minimal	Minimal	Reference	NA	0.186514433192466	Neutral	61	31887	95688	133	FALSE	sex + race + tdi + smoking + alcohol + all_cancer_fh + season
Multiple myeloma	MultipleMyeloma	Physical Activity	Duration in 1-5 Min MVPA Bouts (Weighted)	dur_day_MVPA_bts_1_5_min_wei	Tertile	T1	dur_day_MVPA_bts_1_5_min_weiCat1	minimal	Minimal	Reference	NA	0.188594011111325	Neutral	62	31887	95688	133	FALSE	sex + race + tdi + smoking + alcohol + all_cancer_fh + season
Multiple myeloma	MultipleMyeloma	Physical Activity	Duration in 10-Min MVPA Bouts (Plain)	dur_day_MVPA_bts_10_min_pla	Tertile	T1	dur_day_MVPA_bts_10_min_plaCat1	minimal	Minimal	Reference	NA	0.952716596798568	Neutral	46	31882	95688	133	FALSE	sex + race + tdi + smoking + alcohol + all_cancer_fh + season
Multiple myeloma	MultipleMyeloma	Physical Activity	Duration in 10-Min MVPA Bouts (Weighted)	dur_day_MVPA_bts_10_min_wei	Tertile	T1	dur_day_MVPA_bts_10_min_weiCat1	minimal	Minimal	Reference	NA	0.963229845381149	Neutral	48	31880	95688	133	FALSE	sex + race + tdi + smoking + alcohol + all_cancer_fh + season
Multiple myeloma	MultipleMyeloma	Physical Activity	Duration in 5-10 Min MVPA Bouts (Plain)	dur_day_MVPA_bts_5_10_min_pla	Tertile	T1	dur_day_MVPA_bts_5_10_min_plaCat1	minimal	Minimal	Reference	NA	0.136834160068455	Neutral	60	31886	95688	133	FALSE	sex + race + tdi + smoking + alcohol + all_cancer_fh + season
Multiple myeloma	MultipleMyeloma	Physical Activity	Duration in 5-10 Min MVPA Bouts (Weighted)	dur_day_MVPA_bts_5_10_min_wei	Tertile	T1	dur_day_MVPA_bts_5_10_min_weiCat1	minimal	Minimal	Reference	NA	0.257518263942591	Neutral	59	31887	95688	133	FALSE	sex + race + tdi + smoking + alcohol + all_cancer_fh + season
Multiple myeloma	MultipleMyeloma	Light	Evening Light	evening_light	Tertile	T1	evening_lightCat1	minimal	Minimal	Reference	NA	0.351721607045778	Neutral	42	31639	94919	132	FALSE	sex + race + tdi + smoking + alcohol + all_cancer_fh + season
Multiple myeloma	MultipleMyeloma	Circadian Rhythm	Extended Cosinor Alpha	cosinorExt_alpha	Tertile	T1	cosinorExt_alphaCat1	minimal	Minimal	Reference	NA	0.307460194107797	Neutral	42	31895	95688	133	FALSE	sex + race + tdi + smoking + alcohol + all_cancer_fh + season
Multiple myeloma	MultipleMyeloma	Circadian Rhythm	Extended Cosinor Amplitude	cosinorExt_amp	Tertile	T1	cosinorExt_ampCat1	minimal	Minimal	Reference	NA	0.0357608282361948	Neutral	59	31885	95688	133	FALSE	sex + race + tdi + smoking + alcohol + all_cancer_fh + season
Multiple myeloma	MultipleMyeloma	Circadian Rhythm	Extended Cosinor Beta	cosinorExt_beta	Tertile	T1	cosinorExt_betaCat1	minimal	Minimal	Reference	NA	0.122534451206751	Neutral	36	31901	95688	133	FALSE	sex + race + tdi + smoking + alcohol + all_cancer_fh + season
Multiple myeloma	MultipleMyeloma	Circadian Rhythm	Extended Cosinor Minimum	cosinorExt_minimum	Tertile	T1	cosinorExt_minimumCat1	minimal	Minimal	Reference	NA	0.854406940863098	Neutral	43	31903	95688	133	FALSE	sex + race + tdi + smoking + alcohol + all_cancer_fh + season
Multiple myeloma	MultipleMyeloma	Physical Activity	Gini Index of Activity Fragment Durations During Waking Time	FRAG_Gini_dur_PA_day	Tertile	T1	FRAG_Gini_dur_PA_dayCat1	minimal	Minimal	Reference	NA	0.868421920441502	Neutral	45	31878	95685	133	FALSE	sex + race + tdi + smoking + alcohol + all_cancer_fh + season
Multiple myeloma	MultipleMyeloma	Physical Activity	Gini Index of Activity Fragment Durations During Waking Time (Plain)	FRAG_Gini_dur_PA_day_pla	Tertile	T1	FRAG_Gini_dur_PA_day_plaCat1	minimal	Minimal	Reference	NA	0.540066110808596	Neutral	52	31880	95683	133	FALSE	sex + race + tdi + smoking + alcohol + all_cancer_fh + season
Multiple myeloma	MultipleMyeloma	Physical Activity	Gini Index of Activity Fragment Durations During Waking Time (Weighted)	FRAG_Gini_dur_PA_day_wei	Tertile	T1	FRAG_Gini_dur_PA_day_weiCat1	minimal	Minimal	Reference	NA	0.684757133796001	Neutral	52	31879	95683	133	FALSE	sex + race + tdi + smoking + alcohol + all_cancer_fh + season
Multiple myeloma	MultipleMyeloma	Physical Activity	Gini Index of Inactivity Fragment Durations During Waking Time	FRAG_Gini_dur_IN_day	Tertile	T1	FRAG_Gini_dur_IN_dayCat1	minimal	Minimal	Reference	NA	0.187800207030348	Neutral	41	31887	95685	133	FALSE	sex + race + tdi + smoking + alcohol + all_cancer_fh + season
Multiple myeloma	MultipleMyeloma	Physical Activity	Gini Index of Inactivity Fragment Durations During Waking Time (Plain)	FRAG_Gini_dur_IN_day_pla	Tertile	T1	FRAG_Gini_dur_IN_day_plaCat1	minimal	Minimal	Reference	NA	0.559584872923469	Neutral	43	31887	95683	133	FALSE	sex + race + tdi + smoking + alcohol + all_cancer_fh + season
Multiple myeloma	MultipleMyeloma	Physical Activity	Gini Index of Inactivity Fragment Durations During Waking Time (Weighted)	FRAG_Gini_dur_IN_day_wei	Tertile	T1	FRAG_Gini_dur_IN_day_weiCat1	minimal	Minimal	Reference	NA	0.639721726163727	Neutral	42	31887	95683	133	FALSE	sex + race + tdi + smoking + alcohol + all_cancer_fh + season
Multiple myeloma	MultipleMyeloma	Circadian Rhythm	Interdaily Stability	IS	Tertile	T1	ISCat1	minimal	Minimal	Reference	NA	0.373666474917151	Neutral	45	31893	95688	133	FALSE	sex + race + tdi + smoking + alcohol + all_cancer_fh + season
Multiple myeloma	MultipleMyeloma	Circadian Rhythm	Intradaily Variability	IV	Tertile	T1	IVCat1	minimal	Minimal	Reference	NA	0.322942919893486	Neutral	34	31902	95688	133	FALSE	sex + race + tdi + smoking + alcohol + all_cancer_fh + season
Multiple myeloma	MultipleMyeloma	Circadian Rhythm	L10 Activity Level	L10VALUE	Tertile	T1	L10VALUECat1	minimal	Minimal	Reference	NA	0.306296337654652	Neutral	45	31883	95688	133	FALSE	sex + race + tdi + smoking + alcohol + all_cancer_fh + season
Multiple myeloma	MultipleMyeloma	Circadian Rhythm	L10 Start Time	L10TIME_num	Tertile	T1	L10TIME_numCat1	minimal	Minimal	Reference	NA	0.426825772851481	Neutral	46	31903	95688	133	FALSE	sex + race + tdi + smoking + alcohol + all_cancer_fh + season
Multiple myeloma	MultipleMyeloma	Circadian Rhythm	L5 Activity Level	L5VALUE	Tertile	T1	L5VALUECat1	minimal	Minimal	Reference	NA	0.396635463482228	Neutral	35	31900	95688	133	FALSE	sex + race + tdi + smoking + alcohol + all_cancer_fh + season
Multiple myeloma	MultipleMyeloma	Circadian Rhythm	L5 Start Time	L5TIME_num	Tertile	T1	L5TIME_numCat1	minimal	Minimal	Reference	NA	0.52724983613149	Neutral	40	31900	95688	133	FALSE	sex + race + tdi + smoking + alcohol + all_cancer_fh + season
Multiple myeloma	MultipleMyeloma	Circadian Rhythm	M10 Activity Level	M10VALUE	Tertile	T1	M10VALUECat1	minimal	Minimal	Reference	NA	0.12167491873273	Neutral	51	31881	95688	133	FALSE	sex + race + tdi + smoking + alcohol + all_cancer_fh + season
Multiple myeloma	MultipleMyeloma	Circadian Rhythm	M10 Start Time	M10TIME_num	Tertile	T1	M10TIME_numCat1	minimal	Minimal	Reference	NA	0.678899474541603	Neutral	51	31896	95688	133	FALSE	sex + race + tdi + smoking + alcohol + all_cancer_fh + season
Multiple myeloma	MultipleMyeloma	Circadian Rhythm	M5 Activity Level	M5VALUE	Tertile	T1	M5VALUECat1	minimal	Minimal	Reference	NA	0.159602826145178	Neutral	52	31880	95688	133	FALSE	sex + race + tdi + smoking + alcohol + all_cancer_fh + season
Multiple myeloma	MultipleMyeloma	Circadian Rhythm	M5 Start Time	M5TIME_num	Tertile	T1	M5TIME_numCat1	minimal	Minimal	Reference	NA	0.976383670666678	Neutral	53	31898	95688	133	FALSE	sex + race + tdi + smoking + alcohol + all_cancer_fh + season
Multiple myeloma	MultipleMyeloma	Step Count	MVPA Steps	mean_mvpa_steps	Tertile	T1	mean_mvpa_stepsCat1	minimal	Minimal	Reference	NA	0.20323778229068	Neutral	44	31877	95688	133	FALSE	sex + race + tdi + smoking + alcohol + all_cancer_fh + season
Multiple myeloma	MultipleMyeloma	Physical Activity	Mean Activity Fragment Duration During Waking Time	FRAG_mean_dur_PA_day	Tertile	T1	FRAG_mean_dur_PA_dayCat1	minimal	Minimal	Reference	NA	0.673354123645389	Neutral	43	31886	95687	133	FALSE	sex + race + tdi + smoking + alcohol + all_cancer_fh + season
Multiple myeloma	MultipleMyeloma	Physical Activity	Mean Activity Fragment Duration During Waking Time (Plain)	FRAG_mean_dur_PA_day_pla	Tertile	T1	FRAG_mean_dur_PA_day_plaCat1	minimal	Minimal	Reference	NA	0.662126312894442	Neutral	41	31880	95688	133	FALSE	sex + race + tdi + smoking + alcohol + all_cancer_fh + season
Multiple myeloma	MultipleMyeloma	Physical Activity	Mean Activity Fragment Duration During Waking Time (Weighted)	FRAG_mean_dur_PA_day_wei	Tertile	T1	FRAG_mean_dur_PA_day_weiCat1	minimal	Minimal	Reference	NA	0.747766320202867	Neutral	41	31879	95688	133	FALSE	sex + race + tdi + smoking + alcohol + all_cancer_fh + season
Multiple myeloma	MultipleMyeloma	Physical Activity	Mean Inactivity Fragment Duration During Waking Time	FRAG_mean_dur_IN_day	Tertile	T1	FRAG_mean_dur_IN_dayCat1	minimal	Minimal	Reference	NA	0.191205651359115	Neutral	35	31899	95687	133	FALSE	sex + race + tdi + smoking + alcohol + all_cancer_fh + season
Multiple myeloma	MultipleMyeloma	Physical Activity	Mean Inactivity Fragment Duration During Waking Time (Plain)	FRAG_mean_dur_IN_day_pla	Tertile	T1	FRAG_mean_dur_IN_day_plaCat1	minimal	Minimal	Reference	NA	0.0703396693385374	Neutral	33	31900	95688	133	FALSE	sex + race + tdi + smoking + alcohol + all_cancer_fh + season
Multiple myeloma	MultipleMyeloma	Physical Activity	Mean Inactivity Fragment Duration During Waking Time (Weighted)	FRAG_mean_dur_IN_day_wei	Tertile	T1	FRAG_mean_dur_IN_day_weiCat1	minimal	Minimal	Reference	NA	0.0573860381580867	Neutral	32	31900	95688	133	FALSE	sex + race + tdi + smoking + alcohol + all_cancer_fh + season
Multiple myeloma	MultipleMyeloma	Physical Activity	Mean LIPA Fragment Duration During Waking Time	FRAG_mean_dur_LIPA_day	Tertile	T1	FRAG_mean_dur_LIPA_dayCat1	minimal	Minimal	Reference	NA	0.890976272189624	Neutral	39	31899	95687	133	FALSE	sex + race + tdi + smoking + alcohol + all_cancer_fh + season
Multiple myeloma	MultipleMyeloma	Physical Activity	Mean LIPA Fragment Duration During Waking Time (Plain)	FRAG_mean_dur_LIPA_day_pla	Tertile	T1	FRAG_mean_dur_LIPA_day_plaCat1	minimal	Minimal	Reference	NA	0.945206844295828	Neutral	42	31897	95687	133	FALSE	sex + race + tdi + smoking + alcohol + all_cancer_fh + season
Multiple myeloma	MultipleMyeloma	Physical Activity	Mean LIPA Fragment Duration During Waking Time (Weighted)	FRAG_mean_dur_LIPA_day_wei	Tertile	T1	FRAG_mean_dur_LIPA_day_weiCat1	minimal	Minimal	Reference	NA	0.993084805099789	Neutral	40	31897	95687	133	FALSE	sex + race + tdi + smoking + alcohol + all_cancer_fh + season
Multiple myeloma	MultipleMyeloma	Physical Activity	Mean MVPA Fragment Duration During Waking Time	FRAG_mean_dur_MVPA_day	Tertile	T1	FRAG_mean_dur_MVPA_dayCat1	minimal	Minimal	Reference	NA	0.854897481677247	Neutral	44	31877	95669	133	FALSE	sex + race + tdi + smoking + alcohol + all_cancer_fh + season
Multiple myeloma	MultipleMyeloma	Physical Activity	Mean MVPA Fragment Duration During Waking Time (Plain)	FRAG_mean_dur_MVPA_day_pla	Tertile	T1	FRAG_mean_dur_MVPA_day_plaCat1	minimal	Minimal	Reference	NA	0.72240821397486	Neutral	44	31875	95669	133	FALSE	sex + race + tdi + smoking + alcohol + all_cancer_fh + season
Multiple myeloma	MultipleMyeloma	Physical Activity	Mean MVPA Fragment Duration During Waking Time (Weighted)	FRAG_mean_dur_MVPA_day_wei	Tertile	T1	FRAG_mean_dur_MVPA_day_weiCat1	minimal	Minimal	Reference	NA	0.5545985596084	Neutral	44	31875	95669	133	FALSE	sex + race + tdi + smoking + alcohol + all_cancer_fh + season
Multiple myeloma	MultipleMyeloma	Light	Morning Light	morning_light	Tertile	T1	morning_lightCat1	minimal	Minimal	Reference	NA	0.050770765261442	Neutral	45	31637	94919	132	FALSE	sex + race + tdi + smoking + alcohol + all_cancer_fh + season
Multiple myeloma	MultipleMyeloma	Light	Night Light	night_light	Tertile	T1	night_lightCat1	minimal	Minimal	Reference	NA	0.560496361133322	Neutral	51	31637	94919	132	FALSE	sex + race + tdi + smoking + alcohol + all_cancer_fh + season
Multiple myeloma	MultipleMyeloma	Light	Nighttime Light	nighttime_light	Tertile	T1	nighttime_lightCat1	minimal	Minimal	Reference	NA	0.766351517199284	Neutral	52	31639	94919	132	FALSE	sex + race + tdi + smoking + alcohol + all_cancer_fh + season
Multiple myeloma	MultipleMyeloma	Sleep	Number of Sleep Period Bouts	number_sib_sleepperiod_AD_T5A5_mn	Tertile	T1	number_sib_sleepperiod_AD_T5A5_mnCat1	minimal	Minimal	Reference	NA	0.630672587398662	Neutral	47	31886	95688	133	FALSE	sex + race + tdi + smoking + alcohol + all_cancer_fh + season
Multiple myeloma	MultipleMyeloma	Physical Activity	Number of Sustained Inactivity Bouts During Waking Hours	number_sib_wakinghours_AD_T5A5_mn	Tertile	T1	number_sib_wakinghours_AD_T5A5_mnCat1	minimal	Minimal	Reference	NA	0.611195243139646	Neutral	41	31901	95688	133	FALSE	sex + race + tdi + smoking + alcohol + all_cancer_fh + season
Multiple myeloma	MultipleMyeloma	Physical Activity	Number of 1-5 Min LIPA Bouts (Plain)	Nbouts_day_LIG_bts_1_5_pla	Tertile	T1	Nbouts_day_LIG_bts_1_5_plaCat1	minimal	Minimal	Reference	NA	0.289225059114133	Neutral	60	31889	95688	133	FALSE	sex + race + tdi + smoking + alcohol + all_cancer_fh + season
Multiple myeloma	MultipleMyeloma	Physical Activity	Number of 1-5 Min LIPA Bouts (Weighted)	Nbouts_day_LIG_bts_1_5_wei	Tertile	T1	Nbouts_day_LIG_bts_1_5_weiCat1	minimal	Minimal	Reference	NA	0.344706659948566	Neutral	60	31888	95688	133	FALSE	sex + race + tdi + smoking + alcohol + all_cancer_fh + season
Multiple myeloma	MultipleMyeloma	Physical Activity	Number of 1-5 Min MVPA Bouts (Plain)	Nbouts_day_MVPA_bts_1_5_pla	Tertile	T1	Nbouts_day_MVPA_bts_1_5_plaCat1	minimal	Minimal	Reference	NA	0.100574301808255	Neutral	61	31889	95688	133	FALSE	sex + race + tdi + smoking + alcohol + all_cancer_fh + season
Multiple myeloma	MultipleMyeloma	Physical Activity	Number of 1-5 Min MVPA Bouts (Weighted)	Nbouts_day_MVPA_bts_1_5_wei	Tertile	T1	Nbouts_day_MVPA_bts_1_5_weiCat1	minimal	Minimal	Reference	NA	0.156588007121608	Neutral	61	31887	95688	133	FALSE	sex + race + tdi + smoking + alcohol + all_cancer_fh + season
Multiple myeloma	MultipleMyeloma	Physical Activity	Number of 10-20 Min Inactivity Bouts (Plain)	Nbouts_day_IN_bts_10_20_pla	Tertile	T1	Nbouts_day_IN_bts_10_20_plaCat1	minimal	Minimal	Reference	NA	0.227032972781114	Neutral	51	31893	95688	133	FALSE	sex + race + tdi + smoking + alcohol + all_cancer_fh + season
Multiple myeloma	MultipleMyeloma	Physical Activity	Number of 10-20 Min Inactivity Bouts (Weighted)	Nbouts_day_IN_bts_10_20_wei	Tertile	T1	Nbouts_day_IN_bts_10_20_weiCat1	minimal	Minimal	Reference	NA	0.234601663213133	Neutral	52	31894	95688	133	FALSE	sex + race + tdi + smoking + alcohol + all_cancer_fh + season
Multiple myeloma	MultipleMyeloma	Physical Activity	Number of 10-Min LIPA Bouts (Plain)	Nbouts_day_LIG_bts_10_pla	Tertile	T1	Nbouts_day_LIG_bts_10_plaCat1	minimal	Minimal	Reference	NA	0.560045268023096	Neutral	53	31892	95688	133	FALSE	sex + race + tdi + smoking + alcohol + all_cancer_fh + season
Multiple myeloma	MultipleMyeloma	Physical Activity	Number of 10-Min LIPA Bouts (Weighted)	Nbouts_day_LIG_bts_10_wei	Tertile	T1	Nbouts_day_LIG_bts_10_weiCat1	minimal	Minimal	Reference	NA	0.398917661919191	Neutral	54	31892	95688	133	FALSE	sex + race + tdi + smoking + alcohol + all_cancer_fh + season
Multiple myeloma	MultipleMyeloma	Physical Activity	Number of 10-Min MVPA Bouts (Plain)	Nbouts_day_MVPA_bts_10_pla	Tertile	T1	Nbouts_day_MVPA_bts_10_plaCat1	minimal	Minimal	Reference	NA	0.783769549279854	Neutral	49	31880	95688	133	FALSE	sex + race + tdi + smoking + alcohol + all_cancer_fh + season
Multiple myeloma	MultipleMyeloma	Physical Activity	Number of 10-Min MVPA Bouts (Weighted)	Nbouts_day_MVPA_bts_10_wei	Tertile	T1	Nbouts_day_MVPA_bts_10_weiCat1	minimal	Minimal	Reference	NA	0.775589016678927	Neutral	49	31881	95688	133	FALSE	sex + race + tdi + smoking + alcohol + all_cancer_fh + season
Multiple myeloma	MultipleMyeloma	Physical Activity	Number of 20-30 Min Inactivity Bouts (Plain)	Nbouts_day_IN_bts_20_30_pla	Tertile	T1	Nbouts_day_IN_bts_20_30_plaCat1	minimal	Minimal	Reference	NA	0.0245108733010979	Neutral	59	31899	95688	133	FALSE	sex + race + tdi + smoking + alcohol + all_cancer_fh + season
Multiple myeloma	MultipleMyeloma	Physical Activity	Number of 20-30 Min Inactivity Bouts (Weighted)	Nbouts_day_IN_bts_20_30_wei	Tertile	T1	Nbouts_day_IN_bts_20_30_weiCat1	minimal	Minimal	Reference	NA	0.0168017532625623	Neutral	57	31898	95688	133	FALSE	sex + race + tdi + smoking + alcohol + all_cancer_fh + season
Multiple myeloma	MultipleMyeloma	Physical Activity	Number of 30-60 Min Inactivity Bouts (Plain)	Nbouts_day_IN_bts_30_60_pla	Tertile	T1	Nbouts_day_IN_bts_30_60_plaCat1	minimal	Minimal	Reference	NA	0.387353358775669	Neutral	39	31905	95688	133	FALSE	sex + race + tdi + smoking + alcohol + all_cancer_fh + season
Multiple myeloma	MultipleMyeloma	Physical Activity	Number of 30-60 Min Inactivity Bouts (Weighted)	Nbouts_day_IN_bts_30_60_wei	Tertile	T1	Nbouts_day_IN_bts_30_60_weiCat1	minimal	Minimal	Reference	NA	0.647419419733713	Neutral	42	31904	95688	133	FALSE	sex + race + tdi + smoking + alcohol + all_cancer_fh + season
Multiple myeloma	MultipleMyeloma	Physical Activity	Number of 5-10 Min LIPA Bouts (Plain)	Nbouts_day_LIG_bts_5_10_pla	Tertile	T1	Nbouts_day_LIG_bts_5_10_plaCat1	minimal	Minimal	Reference	NA	0.0624740583898515	Neutral	56	31895	95688	133	FALSE	sex + race + tdi + smoking + alcohol + all_cancer_fh + season
Multiple myeloma	MultipleMyeloma	Physical Activity	Number of 5-10 Min LIPA Bouts (Weighted)	Nbouts_day_LIG_bts_5_10_wei	Tertile	T1	Nbouts_day_LIG_bts_5_10_weiCat1	minimal	Minimal	Reference	NA	0.0493096986171772	Neutral	56	31895	95688	133	FALSE	sex + race + tdi + smoking + alcohol + all_cancer_fh + season
Multiple myeloma	MultipleMyeloma	Physical Activity	Number of 5-10 Min MVPA Bouts (Plain)	Nbouts_day_MVPA_bts_5_10_pla	Tertile	T1	Nbouts_day_MVPA_bts_5_10_plaCat1	minimal	Minimal	Reference	NA	0.165726524905997	Neutral	58	31885	95688	133	FALSE	sex + race + tdi + smoking + alcohol + all_cancer_fh + season
Multiple myeloma	MultipleMyeloma	Physical Activity	Number of 5-10 Min MVPA Bouts (Weighted)	Nbouts_day_MVPA_bts_5_10_wei	Tertile	T1	Nbouts_day_MVPA_bts_5_10_weiCat1	minimal	Minimal	Reference	NA	0.252660150665355	Neutral	58	31886	95688	133	FALSE	sex + race + tdi + smoking + alcohol + all_cancer_fh + season
Multiple myeloma	MultipleMyeloma	Physical Activity	Number of 60-90 Min Inactivity Bouts (Plain)	Nbouts_day_IN_bts_60_90_pla	Tertile	T1	Nbouts_day_IN_bts_60_90_plaCat1	minimal	Minimal	Reference	NA	0.0556933361425198	Neutral	33	31900	95688	133	FALSE	sex + race + tdi + smoking + alcohol + all_cancer_fh + season
Multiple myeloma	MultipleMyeloma	Physical Activity	Number of 60-90 Min Inactivity Bouts (Weighted)	Nbouts_day_IN_bts_60_90_wei	Tertile	T1	Nbouts_day_IN_bts_60_90_weiCat1	minimal	Minimal	Reference	NA	0.0542009199618184	Neutral	34	31902	95688	133	FALSE	sex + race + tdi + smoking + alcohol + all_cancer_fh + season
Multiple myeloma	MultipleMyeloma	Physical Activity	Number of 90-Min Inactivity Bouts (Plain)	Nbouts_day_IN_bts_90_pla	Tertile	T1	Nbouts_day_IN_bts_90_plaCat1	minimal	Minimal	Reference	NA	0.0206414916744485	Neutral	29	31898	95688	133	FALSE	sex + race + tdi + smoking + alcohol + all_cancer_fh + season
Multiple myeloma	MultipleMyeloma	Physical Activity	Number of 90-Min Inactivity Bouts (Weighted)	Nbouts_day_IN_bts_90_wei	Tertile	T1	Nbouts_day_IN_bts_90_weiCat1	minimal	Minimal	Reference	NA	0.00847002355037001	Neutral	27	31900	95688	133	FALSE	sex + race + tdi + smoking + alcohol + all_cancer_fh + season
Multiple myeloma	MultipleMyeloma	Physical Activity	Number of Activity Fragments During Sleep Period	FRAG_Nfrag_PA_spt	Tertile	T1	FRAG_Nfrag_PA_sptCat1	minimal	Minimal	Reference	NA	0.316350894486942	Neutral	48	31905	95688	133	FALSE	sex + race + tdi + smoking + alcohol + all_cancer_fh + season
Multiple myeloma	MultipleMyeloma	Physical Activity	Number of Activity Fragments During Waking Time	FRAG_Nfrag_PA_day	Tertile	T1	FRAG_Nfrag_PA_dayCat1	minimal	Minimal	Reference	NA	0.0155146687860035	Neutral	63	31891	95688	133	FALSE	sex + race + tdi + smoking + alcohol + all_cancer_fh + season
Multiple myeloma	MultipleMyeloma	Physical Activity	Number of Activity Fragments During Waking Time (Plain)	FRAG_Nfrag_PA_day_pla	Tertile	T1	FRAG_Nfrag_PA_day_plaCat1	minimal	Minimal	Reference	NA	0.0372401169583515	Neutral	60	31892	95688	133	FALSE	sex + race + tdi + smoking + alcohol + all_cancer_fh + season
Multiple myeloma	MultipleMyeloma	Physical Activity	Number of Activity Fragments During Waking Time (Weighted)	FRAG_Nfrag_PA_day_wei	Tertile	T1	FRAG_Nfrag_PA_day_weiCat1	minimal	Minimal	Reference	NA	0.036837256668891	Neutral	60	31892	95688	133	FALSE	sex + race + tdi + smoking + alcohol + all_cancer_fh + season
Multiple myeloma	MultipleMyeloma	Physical Activity	Number of Activity-to-Inactivity Transitions During Waking Time	FRAG_Nfrag_PA2IN_day	Tertile	T1	FRAG_Nfrag_PA2IN_dayCat1	minimal	Minimal	Reference	NA	0.0155146687860035	Neutral	63	31891	95688	133	FALSE	sex + race + tdi + smoking + alcohol + all_cancer_fh + season
Multiple myeloma	MultipleMyeloma	Physical Activity	Number of Activity-to-Inactivity Transitions During Waking Time (Plain)	FRAG_Nfrag_PA2IN_day_pla	Tertile	T1	FRAG_Nfrag_PA2IN_day_plaCat1	minimal	Minimal	Reference	NA	0.0372401169583515	Neutral	60	31892	95688	133	FALSE	sex + race + tdi + smoking + alcohol + all_cancer_fh + season
Multiple myeloma	MultipleMyeloma	Physical Activity	Number of Activity-to-Inactivity Transitions During Waking Time (Weighted)	FRAG_Nfrag_PA2IN_day_wei	Tertile	T1	FRAG_Nfrag_PA2IN_day_weiCat1	minimal	Minimal	Reference	NA	0.036837256668891	Neutral	60	31892	95688	133	FALSE	sex + race + tdi + smoking + alcohol + all_cancer_fh + season
Multiple myeloma	MultipleMyeloma	Sleep	Number of Awakenings	number_of_awakenings_AD_T5A5_mn	Tertile	T1	number_of_awakenings_AD_T5A5_mnCat1	minimal	Minimal	Reference	NA	0.630672587398662	Neutral	47	31886	95688	133	FALSE	sex + race + tdi + smoking + alcohol + all_cancer_fh + season
Multiple myeloma	MultipleMyeloma	Physical Activity	Number of IN Fragments per Minute IN IN During Waking Time	FRAG_NFragPM_IN_day	Tertile	T1	FRAG_NFragPM_IN_dayCat1	minimal	Minimal	Reference	NA	0.231521511690184	Neutral	57	31883	95687	133	FALSE	sex + race + tdi + smoking + alcohol + all_cancer_fh + season
Multiple myeloma	MultipleMyeloma	Physical Activity	Number of IN Fragments per Minute IN IN During Waking Time (Plain)	FRAG_NFragPM_IN_day_pla	Tertile	T1	FRAG_NFragPM_IN_day_plaCat1	minimal	Minimal	Reference	NA	0.298726490437601	Neutral	57	31883	95688	133	FALSE	sex + race + tdi + smoking + alcohol + all_cancer_fh + season
Multiple myeloma	MultipleMyeloma	Physical Activity	Number of IN Fragments per Minute IN IN During Waking Time (Weighted)	FRAG_NFragPM_IN_day_wei	Tertile	T1	FRAG_NFragPM_IN_day_weiCat1	minimal	Minimal	Reference	NA	0.163006966663239	Neutral	58	31883	95688	133	FALSE	sex + race + tdi + smoking + alcohol + all_cancer_fh + season
Multiple myeloma	MultipleMyeloma	Physical Activity	Number of Inactivity Fragments During Sleep Period	FRAG_Nfrag_IN_spt	Tertile	T1	FRAG_Nfrag_IN_sptCat1	minimal	Minimal	Reference	NA	0.316443392430066	Neutral	48	31905	95688	133	FALSE	sex + race + tdi + smoking + alcohol + all_cancer_fh + season
Multiple myeloma	MultipleMyeloma	Physical Activity	Number of Inactivity Fragments During Waking Time	FRAG_Nfrag_IN_day	Tertile	T1	FRAG_Nfrag_IN_dayCat1	minimal	Minimal	Reference	NA	0.00822238328777876	Neutral	63	31891	95688	133	FALSE	sex + race + tdi + smoking + alcohol + all_cancer_fh + season
Multiple myeloma	MultipleMyeloma	Physical Activity	Number of Inactivity Fragments During Waking Time (Plain)	FRAG_Nfrag_IN_day_pla	Tertile	T1	FRAG_Nfrag_IN_day_plaCat1	minimal	Minimal	Reference	NA	0.0606999198979353	Neutral	59	31892	95688	133	FALSE	sex + race + tdi + smoking + alcohol + all_cancer_fh + season
Multiple myeloma	MultipleMyeloma	Physical Activity	Number of Inactivity Fragments During Waking Time (Weighted)	FRAG_Nfrag_IN_day_wei	Tertile	T1	FRAG_Nfrag_IN_day_weiCat1	minimal	Minimal	Reference	NA	0.0365768338661579	Neutral	60	31892	95688	133	FALSE	sex + race + tdi + smoking + alcohol + all_cancer_fh + season
Multiple myeloma	MultipleMyeloma	Physical Activity	Number of Inactivity-to-Activity Transitions During Waking Time	FRAG_Nfrag_IN2PA_day	Tertile	T1	FRAG_Nfrag_IN2PA_dayCat1	minimal	Minimal	Reference	NA	0.00822238328777876	Neutral	63	31891	95688	133	FALSE	sex + race + tdi + smoking + alcohol + all_cancer_fh + season
Multiple myeloma	MultipleMyeloma	Physical Activity	Number of Inactivity-to-Activity Transitions During Waking Time (Plain)	FRAG_Nfrag_IN2PA_day_pla	Tertile	T1	FRAG_Nfrag_IN2PA_day_plaCat1	minimal	Minimal	Reference	NA	0.0606999198979353	Neutral	59	31892	95688	133	FALSE	sex + race + tdi + smoking + alcohol + all_cancer_fh + season
Multiple myeloma	MultipleMyeloma	Physical Activity	Number of Inactivity-to-Activity Transitions During Waking Time (Weighted)	FRAG_Nfrag_IN2PA_day_wei	Tertile	T1	FRAG_Nfrag_IN2PA_day_weiCat1	minimal	Minimal	Reference	NA	0.0365768338661579	Neutral	60	31892	95688	133	FALSE	sex + race + tdi + smoking + alcohol + all_cancer_fh + season
Multiple myeloma	MultipleMyeloma	Physical Activity	Number of Inactivity-to-LIPA Transitions During Waking Time	FRAG_Nfrag_IN2LIPA_day	Tertile	T1	FRAG_Nfrag_IN2LIPA_dayCat1	minimal	Minimal	Reference	NA	0.0843481251972923	Neutral	57	31895	95688	133	FALSE	sex + race + tdi + smoking + alcohol + all_cancer_fh + season
Multiple myeloma	MultipleMyeloma	Physical Activity	Number of Inactivity-to-LIPA Transitions During Waking Time (Plain)	FRAG_Nfrag_IN2LIPA_day_pla	Tertile	T1	FRAG_Nfrag_IN2LIPA_day_plaCat1	minimal	Minimal	Reference	NA	0.106606676783801	Neutral	57	31893	95688	133	FALSE	sex + race + tdi + smoking + alcohol + all_cancer_fh + season
Multiple myeloma	MultipleMyeloma	Physical Activity	Number of Inactivity-to-LIPA Transitions During Waking Time (Weighted)	FRAG_Nfrag_IN2LIPA_day_wei	Tertile	T1	FRAG_Nfrag_IN2LIPA_day_weiCat1	minimal	Minimal	Reference	NA	0.0677936921902038	Neutral	58	31893	95688	133	FALSE	sex + race + tdi + smoking + alcohol + all_cancer_fh + season
Multiple myeloma	MultipleMyeloma	Physical Activity	Number of Inactivity-to-MVPA Transitions During Waking Time	FRAG_Nfrag_IN2MVPA_day	Tertile	T1	FRAG_Nfrag_IN2MVPA_dayCat1	minimal	Minimal	Reference	NA	0.0375691043361757	Neutral	66	31890	95688	133	FALSE	sex + race + tdi + smoking + alcohol + all_cancer_fh + season
Multiple myeloma	MultipleMyeloma	Physical Activity	Number of Inactivity-to-MVPA Transitions During Waking Time (Plain)	FRAG_Nfrag_IN2MVPA_day_pla	Tertile	T1	FRAG_Nfrag_IN2MVPA_day_plaCat1	minimal	Minimal	Reference	NA	0.0468742678032402	Neutral	64	31889	95688	133	FALSE	sex + race + tdi + smoking + alcohol + all_cancer_fh + season
Multiple myeloma	MultipleMyeloma	Physical Activity	Number of Inactivity-to-MVPA Transitions During Waking Time (Weighted)	FRAG_Nfrag_IN2MVPA_day_wei	Tertile	T1	FRAG_Nfrag_IN2MVPA_day_weiCat1	minimal	Minimal	Reference	NA	0.0289022500025851	Neutral	66	31890	95688	133	FALSE	sex + race + tdi + smoking + alcohol + all_cancer_fh + season
Multiple myeloma	MultipleMyeloma	Physical Activity	Number of LIPA Fragments During Waking Time	FRAG_Nfrag_LIPA_day	Tertile	T1	FRAG_Nfrag_LIPA_dayCat1	minimal	Minimal	Reference	NA	0.0495492724397457	Neutral	61	31890	95688	133	FALSE	sex + race + tdi + smoking + alcohol + all_cancer_fh + season
Multiple myeloma	MultipleMyeloma	Physical Activity	Number of LIPA Fragments During Waking Time (Plain)	FRAG_Nfrag_LIPA_day_pla	Tertile	T1	FRAG_Nfrag_LIPA_day_plaCat1	minimal	Minimal	Reference	NA	0.157307479972949	Neutral	55	31887	95688	133	FALSE	sex + race + tdi + smoking + alcohol + all_cancer_fh + season
Multiple myeloma	MultipleMyeloma	Physical Activity	Number of LIPA Fragments During Waking Time (Weighted)	FRAG_Nfrag_LIPA_day_wei	Tertile	T1	FRAG_Nfrag_LIPA_day_weiCat1	minimal	Minimal	Reference	NA	0.155724921976193	Neutral	56	31887	95688	133	FALSE	sex + race + tdi + smoking + alcohol + all_cancer_fh + season
Multiple myeloma	MultipleMyeloma	Physical Activity	Number of MVPA Fragments During Waking Time	FRAG_Nfrag_MVPA_day	Tertile	T1	FRAG_Nfrag_MVPA_dayCat1	minimal	Minimal	Reference	NA	0.0835230702040471	Neutral	63	31886	95688	133	FALSE	sex + race + tdi + smoking + alcohol + all_cancer_fh + season
Multiple myeloma	MultipleMyeloma	Physical Activity	Number of MVPA Fragments During Waking Time (Plain)	FRAG_Nfrag_MVPA_day_pla	Tertile	T1	FRAG_Nfrag_MVPA_day_plaCat1	minimal	Minimal	Reference	NA	0.104715097048357	Neutral	59	31885	95688	133	FALSE	sex + race + tdi + smoking + alcohol + all_cancer_fh + season
Multiple myeloma	MultipleMyeloma	Physical Activity	Number of MVPA Fragments During Waking Time (Weighted)	FRAG_Nfrag_MVPA_day_wei	Tertile	T1	FRAG_Nfrag_MVPA_day_weiCat1	minimal	Minimal	Reference	NA	0.160154577108733	Neutral	58	31886	95688	133	FALSE	sex + race + tdi + smoking + alcohol + all_cancer_fh + season
Multiple myeloma	MultipleMyeloma	Physical Activity	Number of PA Fragments per Minute IN PA During Waking Time	FRAG_NFragPM_PA_day	Tertile	T1	FRAG_NFragPM_PA_dayCat1	minimal	Minimal	Reference	NA	0.79025076701986	Neutral	40	31910	95687	133	FALSE	sex + race + tdi + smoking + alcohol + all_cancer_fh + season
Multiple myeloma	MultipleMyeloma	Physical Activity	Number of PA Fragments per Minute IN PA During Waking Time (Plain)	FRAG_NFragPM_PA_day_pla	Tertile	T1	FRAG_NFragPM_PA_day_plaCat1	minimal	Minimal	Reference	NA	0.951448152911346	Neutral	42	31910	95688	133	FALSE	sex + race + tdi + smoking + alcohol + all_cancer_fh + season
Multiple myeloma	MultipleMyeloma	Physical Activity	Number of PA Fragments per Minute IN PA During Waking Time (Weighted)	FRAG_NFragPM_PA_day_wei	Tertile	T1	FRAG_NFragPM_PA_day_weiCat1	minimal	Minimal	Reference	NA	0.710266022444033	Neutral	40	31910	95688	133	FALSE	sex + race + tdi + smoking + alcohol + all_cancer_fh + season
Multiple myeloma	MultipleMyeloma	Sleep	Number of Sleep Fragments During Sleep Period	FRAG_Nfrag_sleep_spt	Tertile	T1	FRAG_Nfrag_sleep_sptCat1	minimal	Minimal	Reference	NA	0.561069658562858	Neutral	44	31894	95688	133	FALSE	sex + race + tdi + smoking + alcohol + all_cancer_fh + season
Multiple myeloma	MultipleMyeloma	Physical Activity	Number of Wake Fragments During Sleep Period	FRAG_Nfrag_wake_spt	Tertile	T1	FRAG_Nfrag_wake_sptCat1	minimal	Minimal	Reference	NA	0.56160899166813	Neutral	44	31894	95688	133	FALSE	sex + race + tdi + smoking + alcohol + all_cancer_fh + season
Multiple myeloma	MultipleMyeloma	Physical Activity	Overall Acceleration	ENMO_fullRecordingMean	Tertile	T1	ENMO_fullRecordingMeanCat1	minimal	Minimal	Reference	NA	0.550071581556904	Neutral	51	31882	95688	133	FALSE	sex + race + tdi + smoking + alcohol + all_cancer_fh + season
Multiple myeloma	MultipleMyeloma	Step Count	Peak 30-Minute Cadence	mean_peak_30min_cadence	Tertile	T1	mean_peak_30min_cadenceCat1	minimal	Minimal	Reference	NA	0.848076838316479	Neutral	43	31880	95688	133	FALSE	sex + race + tdi + smoking + alcohol + all_cancer_fh + season
Multiple myeloma	MultipleMyeloma	Physical Activity	Power-Law Alpha of Activity Fragment Durations During Waking Time	FRAG_alpha_dur_PA_day	Tertile	T1	FRAG_alpha_dur_PA_dayCat1	minimal	Minimal	Reference	NA	0.899883100879695	Neutral	45	31901	95685	133	FALSE	sex + race + tdi + smoking + alcohol + all_cancer_fh + season
Multiple myeloma	MultipleMyeloma	Physical Activity	Power-Law Alpha of Activity Fragment Durations During Waking Time (Plain)	FRAG_alpha_dur_PA_day_pla	Tertile	T1	FRAG_alpha_dur_PA_day_plaCat1	minimal	Minimal	Reference	NA	0.702659015540197	Neutral	46	31899	95683	133	FALSE	sex + race + tdi + smoking + alcohol + all_cancer_fh + season
Multiple myeloma	MultipleMyeloma	Physical Activity	Power-Law Alpha of Activity Fragment Durations During Waking Time (Weighted)	FRAG_alpha_dur_PA_day_wei	Tertile	T1	FRAG_alpha_dur_PA_day_weiCat1	minimal	Minimal	Reference	NA	0.642766639316446	Neutral	47	31900	95683	133	FALSE	sex + race + tdi + smoking + alcohol + all_cancer_fh + season
Multiple myeloma	MultipleMyeloma	Physical Activity	Power-Law Alpha of Inactivity Fragment Durations During Waking Time	FRAG_alpha_dur_IN_day	Tertile	T1	FRAG_alpha_dur_IN_dayCat1	minimal	Minimal	Reference	NA	0.272199214530976	Neutral	57	31887	95685	133	FALSE	sex + race + tdi + smoking + alcohol + all_cancer_fh + season
Multiple myeloma	MultipleMyeloma	Physical Activity	Power-Law Alpha of Inactivity Fragment Durations During Waking Time (Plain)	FRAG_alpha_dur_IN_day_pla	Tertile	T1	FRAG_alpha_dur_IN_day_plaCat1	minimal	Minimal	Reference	NA	0.265926399654065	Neutral	57	31885	95683	133	FALSE	sex + race + tdi + smoking + alcohol + all_cancer_fh + season
Multiple myeloma	MultipleMyeloma	Physical Activity	Power-Law Alpha of Inactivity Fragment Durations During Waking Time (Weighted)	FRAG_alpha_dur_IN_day_wei	Tertile	T1	FRAG_alpha_dur_IN_day_weiCat1	minimal	Minimal	Reference	NA	0.259811468403995	Neutral	57	31885	95683	133	FALSE	sex + race + tdi + smoking + alcohol + all_cancer_fh + season
Multiple myeloma	MultipleMyeloma	Circadian Rhythm	Relative Amplitude	RA	Tertile	T1	RACat1	minimal	Minimal	Reference	NA	0.0373008535273311	Neutral	63	31878	95688	133	FALSE	sex + race + tdi + smoking + alcohol + all_cancer_fh + season
Multiple myeloma	MultipleMyeloma	Circadian Rhythm	Self-Similarity Parameter	SSP	Tertile	T1	SSPCat1	minimal	Minimal	Reference	NA	0.710003199866229	Neutral	42	31886	95688	133	FALSE	sex + race + tdi + smoking + alcohol + all_cancer_fh + season
Multiple myeloma	MultipleMyeloma	Sleep	Sleep Efficiency After Onset (Plain)	sleep_efficiency_after_onset_pla	Tertile	T1	sleep_efficiency_after_onset_plaCat1	minimal	Minimal	Reference	NA	0.675729961957711	Neutral	51	31900	95688	133	FALSE	sex + race + tdi + smoking + alcohol + all_cancer_fh + season
Multiple myeloma	MultipleMyeloma	Sleep	Sleep Regularity Index	SleepRegularityIndex2	Tertile	T1	SleepRegularityIndex2Cat1	minimal	Minimal	Reference	NA	0.276831874698656	Neutral	52	31858	95574	132	FALSE	sex + race + tdi + smoking + alcohol + all_cancer_fh + season
Multiple myeloma	MultipleMyeloma	Sleep	Sleep Duration Within Sleep Period Time	SleepDurationInSpt_AD_T5A5_mn	Tertile	T1	SleepDurationInSpt_AD_T5A5_mnCat1	minimal	Minimal	Reference	NA	0.0691221555773164	Neutral	53	31895	95688	133	FALSE	sex + race + tdi + smoking + alcohol + all_cancer_fh + season
Multiple myeloma	MultipleMyeloma	Sleep	Sleep Period Time Duration	SptDuration_AD_T5A5_mn	Tertile	T1	SptDuration_AD_T5A5_mnCat1	minimal	Minimal	Reference	NA	0.135726073981397	Neutral	52	31893	95688	133	FALSE	sex + race + tdi + smoking + alcohol + all_cancer_fh + season
Multiple myeloma	MultipleMyeloma	Physical Activity	Standard Deviation of Inactivity Fragment Durations During Waking Time	FRAG_SD_dur_IN_day	Tertile	T1	FRAG_SD_dur_IN_dayCat1	minimal	Minimal	Reference	NA	0.0418115010754514	Neutral	28	31898	95685	133	FALSE	sex + race + tdi + smoking + alcohol + all_cancer_fh + season
Multiple myeloma	MultipleMyeloma	Physical Activity	Standard Deviation of Inactivity Fragment Durations During Waking Time (Plain)	FRAG_SD_dur_IN_day_pla	Tertile	T1	FRAG_SD_dur_IN_day_plaCat1	minimal	Minimal	Reference	NA	0.0880806911665878	Neutral	32	31899	95683	133	FALSE	sex + race + tdi + smoking + alcohol + all_cancer_fh + season
Multiple myeloma	MultipleMyeloma	Physical Activity	Standard Deviation of Inactivity Fragment Durations During Waking Time (Weighted)	FRAG_SD_dur_IN_day_wei	Tertile	T1	FRAG_SD_dur_IN_day_weiCat1	minimal	Minimal	Reference	NA	0.0590337314602425	Neutral	30	31898	95683	133	FALSE	sex + race + tdi + smoking + alcohol + all_cancer_fh + season
Multiple myeloma	MultipleMyeloma	Physical Activity	Standard Deviation of Physical Activity Fragment Durations During Waking Time	FRAG_SD_dur_PA_day	Tertile	T1	FRAG_SD_dur_PA_dayCat1	minimal	Minimal	Reference	NA	0.810126927517223	Neutral	42	31881	95685	133	FALSE	sex + race + tdi + smoking + alcohol + all_cancer_fh + season
Multiple myeloma	MultipleMyeloma	Physical Activity	Standard Deviation of Physical Activity Fragment Durations During Waking Time (Plain)	FRAG_SD_dur_PA_day_pla	Tertile	T1	FRAG_SD_dur_PA_day_plaCat1	minimal	Minimal	Reference	NA	0.888325938566524	Neutral	45	31879	95683	133	FALSE	sex + race + tdi + smoking + alcohol + all_cancer_fh + season
Multiple myeloma	MultipleMyeloma	Physical Activity	Standard Deviation of Physical Activity Fragment Durations During Waking Time (Weighted)	FRAG_SD_dur_PA_day_wei	Tertile	T1	FRAG_SD_dur_PA_day_weiCat1	minimal	Minimal	Reference	NA	0.770413640606	Neutral	47	31877	95683	133	FALSE	sex + race + tdi + smoking + alcohol + all_cancer_fh + season
Multiple myeloma	MultipleMyeloma	Light	Total Daily Light	total_daily_light	Tertile	T1	total_daily_lightCat1	minimal	Minimal	Reference	NA	0.105623278753982	Neutral	45	31638	94919	132	FALSE	sex + race + tdi + smoking + alcohol + all_cancer_fh + season
Multiple myeloma	MultipleMyeloma	Physical Activity	Total Inactivity Duration (Plain)	dur_day_total_IN_min_pla	Tertile	T1	dur_day_total_IN_min_plaCat1	minimal	Minimal	Reference	NA	0.0203322653612613	Neutral	31	31903	95688	133	FALSE	sex + race + tdi + smoking + alcohol + all_cancer_fh + season
Multiple myeloma	MultipleMyeloma	Physical Activity	Total Inactivity Duration (Weighted)	dur_day_total_IN_min_wei	Tertile	T1	dur_day_total_IN_min_weiCat1	minimal	Minimal	Reference	NA	0.0058725342592984	Neutral	30	31904	95688	133	FALSE	sex + race + tdi + smoking + alcohol + all_cancer_fh + season
Multiple myeloma	MultipleMyeloma	Physical Activity	Total LIPA Duration (Plain)	dur_day_total_LIG_min_pla	Tertile	T1	dur_day_total_LIG_min_plaCat1	minimal	Minimal	Reference	NA	0.144804959327638	Neutral	55	31889	95688	133	FALSE	sex + race + tdi + smoking + alcohol + all_cancer_fh + season
Multiple myeloma	MultipleMyeloma	Physical Activity	Total LIPA Duration (Weighted)	dur_day_total_LIG_min_wei	Tertile	T1	dur_day_total_LIG_min_weiCat1	minimal	Minimal	Reference	NA	0.115871093146339	Neutral	56	31890	95688	133	FALSE	sex + race + tdi + smoking + alcohol + all_cancer_fh + season
Multiple myeloma	MultipleMyeloma	Physical Activity	Total Moderate Physical Activity Duration (Plain)	dur_day_total_MOD_min_pla	Tertile	T1	dur_day_total_MOD_min_plaCat1	minimal	Minimal	Reference	NA	0.638534816251942	Neutral	49	31883	95688	133	FALSE	sex + race + tdi + smoking + alcohol + all_cancer_fh + season
Multiple myeloma	MultipleMyeloma	Physical Activity	Total Moderate Physical Activity Duration (Weighted)	dur_day_total_MOD_min_wei	Tertile	T1	dur_day_total_MOD_min_weiCat1	minimal	Minimal	Reference	NA	0.609845953703526	Neutral	48	31883	95688	133	FALSE	sex + race + tdi + smoking + alcohol + all_cancer_fh + season
Multiple myeloma	MultipleMyeloma	Step Count	Total Steps	mean_total_steps	Tertile	T1	mean_total_stepsCat1	minimal	Minimal	Reference	NA	0.245291856353784	Neutral	55	31885	95688	133	FALSE	sex + race + tdi + smoking + alcohol + all_cancer_fh + season
Multiple myeloma	MultipleMyeloma	Physical Activity	Total Vigorous Physical Activity Duration (Plain)	dur_day_total_VIG_min_pla	Tertile	T1	dur_day_total_VIG_min_plaCat1	minimal	Minimal	Reference	NA	0.72438401969793	Neutral	48	31887	95688	133	FALSE	sex + race + tdi + smoking + alcohol + all_cancer_fh + season
Multiple myeloma	MultipleMyeloma	Physical Activity	Total Vigorous Physical Activity Duration (Weighted)	dur_day_total_VIG_min_wei	Tertile	T1	dur_day_total_VIG_min_weiCat1	minimal	Minimal	Reference	NA	0.695980922837198	Neutral	49	31888	95688	133	FALSE	sex + race + tdi + smoking + alcohol + all_cancer_fh + season
Multiple myeloma	MultipleMyeloma	Physical Activity	Transition Probability Physical Activity to Inactivity During Sleep Period	FRAG_TP_PA2IN_spt	Tertile	T1	FRAG_TP_PA2IN_sptCat1	minimal	Minimal	Reference	NA	0.940001741711228	Neutral	45	31893	95688	133	FALSE	sex + race + tdi + smoking + alcohol + all_cancer_fh + season
Multiple myeloma	MultipleMyeloma	Physical Activity	Transition Probability Physical Activity to Inactivity During Waking Time	FRAG_TP_PA2IN_day	Tertile	T1	FRAG_TP_PA2IN_dayCat1	minimal	Minimal	Reference	NA	0.788755975436163	Neutral	40	31910	95688	133	FALSE	sex + race + tdi + smoking + alcohol + all_cancer_fh + season
Multiple myeloma	MultipleMyeloma	Physical Activity	Transition Probability Physical Activity to Inactivity During Waking Time (Plain)	FRAG_TP_PA2IN_day_pla	Tertile	T1	FRAG_TP_PA2IN_day_plaCat1	minimal	Minimal	Reference	NA	0.965278632431816	Neutral	43	31909	95688	133	FALSE	sex + race + tdi + smoking + alcohol + all_cancer_fh + season
Multiple myeloma	MultipleMyeloma	Physical Activity	Transition Probability Physical Activity to Inactivity During Waking Time (Weighted)	FRAG_TP_PA2IN_day_wei	Tertile	T1	FRAG_TP_PA2IN_day_weiCat1	minimal	Minimal	Reference	NA	0.789734460848318	Neutral	41	31910	95688	133	FALSE	sex + race + tdi + smoking + alcohol + all_cancer_fh + season
Multiple myeloma	MultipleMyeloma	Physical Activity	Transition Probability Physical Inactivity to Activity During Sleep Period	FRAG_TP_IN2PA_spt	Tertile	T1	FRAG_TP_IN2PA_sptCat1	minimal	Minimal	Reference	NA	0.630037849028133	Neutral	47	31904	95688	133	FALSE	sex + race + tdi + smoking + alcohol + all_cancer_fh + season
Multiple myeloma	MultipleMyeloma	Physical Activity	Transition Probability Physical Inactivity to Activity During Waking Time	FRAG_TP_IN2PA_day	Tertile	T1	FRAG_TP_IN2PA_dayCat1	minimal	Minimal	Reference	NA	0.127030717489982	Neutral	58	31881	95688	133	FALSE	sex + race + tdi + smoking + alcohol + all_cancer_fh + season
Multiple myeloma	MultipleMyeloma	Physical Activity	Transition Probability Physical Inactivity to Activity During Waking Time (Plain)	FRAG_TP_IN2PA_day_pla	Tertile	T1	FRAG_TP_IN2PA_day_plaCat1	minimal	Minimal	Reference	NA	0.193627425918864	Neutral	56	31882	95688	133	FALSE	sex + race + tdi + smoking + alcohol + all_cancer_fh + season
Multiple myeloma	MultipleMyeloma	Physical Activity	Transition Probability Physical Inactivity to Activity During Waking Time (Weighted)	FRAG_TP_IN2PA_day_wei	Tertile	T1	FRAG_TP_IN2PA_day_weiCat1	minimal	Minimal	Reference	NA	0.167646009340204	Neutral	58	31882	95688	133	FALSE	sex + race + tdi + smoking + alcohol + all_cancer_fh + season
Multiple myeloma	MultipleMyeloma	Physical Activity	Transition Probability Physical Inactivity to LIPA During Waking Time	FRAG_TP_IN2LIPA_day	Tertile	T1	FRAG_TP_IN2LIPA_dayCat1	minimal	Minimal	Reference	NA	0.136618676999429	Neutral	57	31887	95688	133	FALSE	sex + race + tdi + smoking + alcohol + all_cancer_fh + season
Multiple myeloma	MultipleMyeloma	Physical Activity	Transition Probability Physical Inactivity to LIPA During Waking Time (Plain)	FRAG_TP_IN2LIPA_day_pla	Tertile	T1	FRAG_TP_IN2LIPA_day_plaCat1	minimal	Minimal	Reference	NA	0.1520989985544	Neutral	58	31887	95688	133	FALSE	sex + race + tdi + smoking + alcohol + all_cancer_fh + season
Multiple myeloma	MultipleMyeloma	Physical Activity	Transition Probability Physical Inactivity to LIPA During Waking Time (Weighted)	FRAG_TP_IN2LIPA_day_wei	Tertile	T1	FRAG_TP_IN2LIPA_day_weiCat1	minimal	Minimal	Reference	NA	0.142793609485628	Neutral	57	31887	95688	133	FALSE	sex + race + tdi + smoking + alcohol + all_cancer_fh + season
Multiple myeloma	MultipleMyeloma	Physical Activity	Transition Probability Physical Inactivity to MVPA During Waking Time	FRAG_TP_IN2MVPA_day	Tertile	T1	FRAG_TP_IN2MVPA_dayCat1	minimal	Minimal	Reference	NA	0.0257786480705094	Neutral	66	31887	95688	133	FALSE	sex + race + tdi + smoking + alcohol + all_cancer_fh + season
Multiple myeloma	MultipleMyeloma	Physical Activity	Transition Probability Physical Inactivity to MVPA During Waking Time (Plain)	FRAG_TP_IN2MVPA_day_pla	Tertile	T1	FRAG_TP_IN2MVPA_day_plaCat1	minimal	Minimal	Reference	NA	0.00832733668378773	Neutral	69	31886	95688	133	FALSE	sex + race + tdi + smoking + alcohol + all_cancer_fh + season
Multiple myeloma	MultipleMyeloma	Physical Activity	Transition Probability Physical Inactivity to MVPA During Waking Time (Weighted)	FRAG_TP_IN2MVPA_day_wei	Tertile	T1	FRAG_TP_IN2MVPA_day_weiCat1	minimal	Minimal	Reference	NA	0.0190014389351028	Neutral	67	31887	95688	133	FALSE	sex + race + tdi + smoking + alcohol + all_cancer_fh + season
Multiple myeloma	MultipleMyeloma	Sleep	Transition Probability Sleep to Wake During Sleep Period	FRAG_TP_sleep2wake_spt	Tertile	T1	FRAG_TP_sleep2wake_sptCat1	minimal	Minimal	Reference	NA	0.282684740309399	Neutral	39	31887	95688	133	FALSE	sex + race + tdi + smoking + alcohol + all_cancer_fh + season
Multiple myeloma	MultipleMyeloma	Sleep	Transition Probability Wake to Sleep During Sleep Period	FRAG_TP_wake2sleep_spt	Tertile	T1	FRAG_TP_wake2sleep_sptCat1	minimal	Minimal	Reference	NA	0.546186092593804	Neutral	51	31893	95688	133	FALSE	sex + race + tdi + smoking + alcohol + all_cancer_fh + season
Multiple myeloma	MultipleMyeloma	Physical Activity	W0.5 of Activity Fragment Durations During Waking Time	FRAG_W0.5_dur_PA_day	Tertile	T1	FRAG_W0.5_dur_PA_dayCat1	minimal	Minimal	Reference	NA	0.635596457434613	Neutral	41	31889	95685	133	FALSE	sex + race + tdi + smoking + alcohol + all_cancer_fh + season
Multiple myeloma	MultipleMyeloma	Physical Activity	W0.5 of Activity Fragment Durations During Waking Time (Plain)	FRAG_W0.5_dur_PA_day_pla	Tertile	T1	FRAG_W0.5_dur_PA_day_plaCat1	minimal	Minimal	Reference	NA	0.946144540289669	Neutral	43	31890	95683	133	FALSE	sex + race + tdi + smoking + alcohol + all_cancer_fh + season
Multiple myeloma	MultipleMyeloma	Physical Activity	W0.5 of Activity Fragment Durations During Waking Time (Weighted)	FRAG_W0.5_dur_PA_day_wei	Tertile	T1	FRAG_W0.5_dur_PA_day_weiCat1	minimal	Minimal	Reference	NA	0.830324261067227	Neutral	44	31888	95683	133	FALSE	sex + race + tdi + smoking + alcohol + all_cancer_fh + season
Multiple myeloma	MultipleMyeloma	Physical Activity	W0.5 of Inactivity Fragment Durations During Waking Time	FRAG_W0.5_dur_IN_day	Tertile	T1	FRAG_W0.5_dur_IN_dayCat1	minimal	Minimal	Reference	NA	0.0690446203943177	Neutral	36	31901	95685	133	FALSE	sex + race + tdi + smoking + alcohol + all_cancer_fh + season
Multiple myeloma	MultipleMyeloma	Physical Activity	W0.5 of Inactivity Fragment Durations During Waking Time (Plain)	FRAG_W0.5_dur_IN_day_pla	Tertile	T1	FRAG_W0.5_dur_IN_day_plaCat1	minimal	Minimal	Reference	NA	0.0301845245421926	Neutral	33	31902	95683	133	FALSE	sex + race + tdi + smoking + alcohol + all_cancer_fh + season
Multiple myeloma	MultipleMyeloma	Physical Activity	W0.5 of Inactivity Fragment Durations During Waking Time (Weighted)	FRAG_W0.5_dur_IN_day_wei	Tertile	T1	FRAG_W0.5_dur_IN_day_weiCat1	minimal	Minimal	Reference	NA	0.0376481073842911	Neutral	33	31902	95683	133	FALSE	sex + race + tdi + smoking + alcohol + all_cancer_fh + season
Multiple myeloma	MultipleMyeloma	Sleep	WASO (Wake After Sleep Onset)	WASO_AD_T5A5_mn	Tertile	T1	WASO_AD_T5A5_mnCat1	minimal	Minimal	Reference	NA	0.88154493304266	Neutral	44	31890	95688	133	FALSE	sex + race + tdi + smoking + alcohol + all_cancer_fh + season
Multiple myeloma	MultipleMyeloma	Physical Activity	x0.5 of Activity Fragment Durations During Waking Time	FRAG_x0.5_dur_PA_day	Tertile	T1	FRAG_x0.5_dur_PA_dayCat1	minimal	Minimal	Reference	NA	0.927236222824096	Neutral	42	31890	95685	133	FALSE	sex + race + tdi + smoking + alcohol + all_cancer_fh + season
Multiple myeloma	MultipleMyeloma	Physical Activity	x0.5 of Activity Fragment Durations During Waking Time (Plain)	FRAG_x0.5_dur_PA_day_pla	Tertile	T1	FRAG_x0.5_dur_PA_day_plaCat1	minimal	Minimal	Reference	NA	0.865233510838763	Neutral	42	31883	95683	133	FALSE	sex + race + tdi + smoking + alcohol + all_cancer_fh + season
Multiple myeloma	MultipleMyeloma	Physical Activity	x0.5 of Activity Fragment Durations During Waking Time (Weighted)	FRAG_x0.5_dur_PA_day_wei	Tertile	T1	FRAG_x0.5_dur_PA_day_weiCat1	minimal	Minimal	Reference	NA	0.848164180272897	Neutral	43	31881	95683	133	FALSE	sex + race + tdi + smoking + alcohol + all_cancer_fh + season
Multiple myeloma	MultipleMyeloma	Physical Activity	x0.5 of Inactivity Fragment Durations During Waking Time	FRAG_x0.5_dur_IN_day	Tertile	T1	FRAG_x0.5_dur_IN_dayCat1	minimal	Minimal	Reference	NA	0.218274470678311	Neutral	37	31903	95685	133	FALSE	sex + race + tdi + smoking + alcohol + all_cancer_fh + season
Multiple myeloma	MultipleMyeloma	Physical Activity	x0.5 of Inactivity Fragment Durations During Waking Time (Plain)	FRAG_x0.5_dur_IN_day_pla	Tertile	T1	FRAG_x0.5_dur_IN_day_plaCat1	minimal	Minimal	Reference	NA	0.250857364933226	Neutral	36	31900	95683	133	FALSE	sex + race + tdi + smoking + alcohol + all_cancer_fh + season
Multiple myeloma	MultipleMyeloma	Physical Activity	x0.5 of Inactivity Fragment Durations During Waking Time (Weighted)	FRAG_x0.5_dur_IN_day_wei	Tertile	T1	FRAG_x0.5_dur_IN_day_weiCat1	minimal	Minimal	Reference	NA	0.228829123415754	Neutral	34	31900	95683	133	FALSE	sex + race + tdi + smoking + alcohol + all_cancer_fh + season
Multiple myeloma	MultipleMyeloma	Physical Activity	Number of Activity Fragments During Waking Time	FRAG_Nfrag_PA_day	Continuous Per SD	NA	FRAG_Nfrag_PA_dayPerSD	adiposity_metabolic	Adiposity/Metabolic	0.78 [0.65;0.94]	0.00725728900959944	0.0248491138791165	Inverse	NA	NA	95688	133	FALSE	sex + race + tdi + smoking + alcohol + all_cancer_fh + season + bmi + dm
Multiple myeloma	MultipleMyeloma	Physical Activity	Number of Activity-to-Inactivity Transitions During Waking Time	FRAG_Nfrag_PA2IN_day	Continuous Per SD	NA	FRAG_Nfrag_PA2IN_dayPerSD	adiposity_metabolic	Adiposity/Metabolic	0.78 [0.65;0.94]	0.00725728900959944	0.0248491138791165	Inverse	NA	NA	95688	133	FALSE	sex + race + tdi + smoking + alcohol + all_cancer_fh + season + bmi + dm
Multiple myeloma	MultipleMyeloma	Physical Activity	Number of Inactivity Fragments During Waking Time	FRAG_Nfrag_IN_day	Continuous Per SD	NA	FRAG_Nfrag_IN_dayPerSD	adiposity_metabolic	Adiposity/Metabolic	0.78 [0.65;0.94]	0.00781729079443414	0.0135105850831189	Inverse	NA	NA	95688	133	FALSE	sex + race + tdi + smoking + alcohol + all_cancer_fh + season + bmi + dm
Multiple myeloma	MultipleMyeloma	Physical Activity	Number of Inactivity-to-Activity Transitions During Waking Time	FRAG_Nfrag_IN2PA_day	Continuous Per SD	NA	FRAG_Nfrag_IN2PA_dayPerSD	adiposity_metabolic	Adiposity/Metabolic	0.78 [0.65;0.94]	0.00781729079443414	0.0135105850831189	Inverse	NA	NA	95688	133	FALSE	sex + race + tdi + smoking + alcohol + all_cancer_fh + season + bmi + dm
Multiple myeloma	MultipleMyeloma	Physical Activity	Number of LIPA Fragments During Waking Time	FRAG_Nfrag_LIPA_day	Continuous Per SD	NA	FRAG_Nfrag_LIPA_dayPerSD	adiposity_metabolic	Adiposity/Metabolic	0.79 [0.66;0.95]	0.0102679891571848	0.0864931973422151	Inverse	NA	NA	95688	133	FALSE	sex + race + tdi + smoking + alcohol + all_cancer_fh + season + bmi + dm
Multiple myeloma	MultipleMyeloma	Physical Activity	Duration in 5-10 Min LIPA Bouts (Weighted)	dur_day_LIG_bts_5_10_min_wei	Continuous Per SD	NA	dur_day_LIG_bts_5_10_min_weiPerSD	adiposity_metabolic	Adiposity/Metabolic	0.80 [0.67;0.96]	0.0147759202679546	0.0571598381421812	Inverse	NA	NA	95688	133	FALSE	sex + race + tdi + smoking + alcohol + all_cancer_fh + season + bmi + dm
Multiple myeloma	MultipleMyeloma	Physical Activity	Duration in 5-10 Min LIPA Bouts (Plain)	dur_day_LIG_bts_5_10_min_pla	Continuous Per SD	NA	dur_day_LIG_bts_5_10_min_plaPerSD	adiposity_metabolic	Adiposity/Metabolic	0.80 [0.67;0.96]	0.0162174485941362	0.0913634258567165	Inverse	NA	NA	95688	133	FALSE	sex + race + tdi + smoking + alcohol + all_cancer_fh + season + bmi + dm
Multiple myeloma	MultipleMyeloma	Physical Activity	Number of Inactivity-to-LIPA Transitions During Waking Time	FRAG_Nfrag_IN2LIPA_day	Continuous Per SD	NA	FRAG_Nfrag_IN2LIPA_dayPerSD	adiposity_metabolic	Adiposity/Metabolic	0.80 [0.67;0.96]	0.0164871541494323	0.111744654251831	Inverse	NA	NA	95688	133	FALSE	sex + race + tdi + smoking + alcohol + all_cancer_fh + season + bmi + dm
Multiple myeloma	MultipleMyeloma	Physical Activity	Number of 5-10 Min LIPA Bouts (Weighted)	Nbouts_day_LIG_bts_5_10_wei	Continuous Per SD	NA	Nbouts_day_LIG_bts_5_10_weiPerSD	adiposity_metabolic	Adiposity/Metabolic	0.81 [0.68;0.96]	0.0184270196080039	0.0792156726741323	Inverse	NA	NA	95688	133	FALSE	sex + race + tdi + smoking + alcohol + all_cancer_fh + season + bmi + dm
Multiple myeloma	MultipleMyeloma	Physical Activity	Number of Inactivity-to-MVPA Transitions During Waking Time	FRAG_Nfrag_IN2MVPA_day	Continuous Per SD	NA	FRAG_Nfrag_IN2MVPA_dayPerSD	adiposity_metabolic	Adiposity/Metabolic	0.78 [0.63;0.96]	0.0200065136441932	0.068796109650655	Inverse	NA	NA	95688	133	FALSE	sex + race + tdi + smoking + alcohol + all_cancer_fh + season + bmi + dm
Multiple myeloma	MultipleMyeloma	Physical Activity	Number of 5-10 Min LIPA Bouts (Plain)	Nbouts_day_LIG_bts_5_10_pla	Continuous Per SD	NA	Nbouts_day_LIG_bts_5_10_plaPerSD	adiposity_metabolic	Adiposity/Metabolic	0.81 [0.68;0.97]	0.0206513600133522	0.099190131217666	Inverse	NA	NA	95688	133	FALSE	sex + race + tdi + smoking + alcohol + all_cancer_fh + season + bmi + dm
Multiple myeloma	MultipleMyeloma	Physical Activity	Unbouted Inactivity Duration (Weighted)	dur_day_IN_unbt_min_wei	Continuous Per SD	NA	dur_day_IN_unbt_min_weiPerSD	adiposity_metabolic	Adiposity/Metabolic	0.81 [0.67;0.98]	0.0290804511006197	0.119017700829183	Inverse	NA	NA	95688	133	FALSE	sex + race + tdi + smoking + alcohol + all_cancer_fh + season + bmi + dm
Multiple myeloma	MultipleMyeloma	Physical Activity	Standard Deviation of Inactivity Fragment Durations During Waking Time	FRAG_SD_dur_IN_day	Continuous Per SD	NA	FRAG_SD_dur_IN_dayPerSD	adiposity_metabolic	Adiposity/Metabolic	1.13 [1.01;1.25]	0.0293381318550363	0.0813440430706425	Positive	NA	NA	95685	133	FALSE	sex + race + tdi + smoking + alcohol + all_cancer_fh + season + bmi + dm
Multiple myeloma	MultipleMyeloma	Physical Activity	Number of Activity Fragments During Waking Time (Weighted)	FRAG_Nfrag_PA_day_wei	Continuous Per SD	NA	FRAG_Nfrag_PA_day_weiPerSD	adiposity_metabolic	Adiposity/Metabolic	0.82 [0.68;0.98]	0.0300820385501795	0.0554985080141788	Inverse	NA	NA	95688	133	FALSE	sex + race + tdi + smoking + alcohol + all_cancer_fh + season + bmi + dm
Multiple myeloma	MultipleMyeloma	Physical Activity	Number of Activity-to-Inactivity Transitions During Waking Time (Weighted)	FRAG_Nfrag_PA2IN_day_wei	Continuous Per SD	NA	FRAG_Nfrag_PA2IN_day_weiPerSD	adiposity_metabolic	Adiposity/Metabolic	0.82 [0.68;0.98]	0.0300820385501795	0.0554985080141788	Inverse	NA	NA	95688	133	FALSE	sex + race + tdi + smoking + alcohol + all_cancer_fh + season + bmi + dm
Multiple myeloma	MultipleMyeloma	Physical Activity	Unbouted Inactivity Duration (Plain)	dur_day_IN_unbt_min_pla	Continuous Per SD	NA	dur_day_IN_unbt_min_plaPerSD	adiposity_metabolic	Adiposity/Metabolic	0.81 [0.67;0.98]	0.0305637151654192	0.130570654150863	Inverse	NA	NA	95688	133	FALSE	sex + race + tdi + smoking + alcohol + all_cancer_fh + season + bmi + dm
Multiple myeloma	MultipleMyeloma	Physical Activity	Number of Inactivity Fragments During Waking Time (Weighted)	FRAG_Nfrag_IN_day_wei	Continuous Per SD	NA	FRAG_Nfrag_IN_day_weiPerSD	adiposity_metabolic	Adiposity/Metabolic	0.82 [0.68;0.98]	0.0306788542258315	0.0550147386531243	Inverse	NA	NA	95688	133	FALSE	sex + race + tdi + smoking + alcohol + all_cancer_fh + season + bmi + dm
Multiple myeloma	MultipleMyeloma	Physical Activity	Number of Inactivity-to-Activity Transitions During Waking Time (Weighted)	FRAG_Nfrag_IN2PA_day_wei	Continuous Per SD	NA	FRAG_Nfrag_IN2PA_day_weiPerSD	adiposity_metabolic	Adiposity/Metabolic	0.82 [0.68;0.98]	0.0306788542258315	0.0550147386531243	Inverse	NA	NA	95688	133	FALSE	sex + race + tdi + smoking + alcohol + all_cancer_fh + season + bmi + dm
Multiple myeloma	MultipleMyeloma	Circadian Rhythm	Relative Amplitude	RA	Continuous Per SD	NA	RAPerSD	adiposity_metabolic	Adiposity/Metabolic	0.85 [0.74;0.99]	0.0310753578602882	0.0901354295287834	Inverse	NA	NA	95688	133	FALSE	sex + race + tdi + smoking + alcohol + all_cancer_fh + season + bmi + dm
Multiple myeloma	MultipleMyeloma	Physical Activity	Number of Activity Fragments During Waking Time (Plain)	FRAG_Nfrag_PA_day_pla	Continuous Per SD	NA	FRAG_Nfrag_PA_day_plaPerSD	adiposity_metabolic	Adiposity/Metabolic	0.82 [0.68;0.99]	0.034183077075634	0.055779683817665	Inverse	NA	NA	95688	133	FALSE	sex + race + tdi + smoking + alcohol + all_cancer_fh + season + bmi + dm
Multiple myeloma	MultipleMyeloma	Physical Activity	Number of Activity-to-Inactivity Transitions During Waking Time (Plain)	FRAG_Nfrag_PA2IN_day_pla	Continuous Per SD	NA	FRAG_Nfrag_PA2IN_day_plaPerSD	adiposity_metabolic	Adiposity/Metabolic	0.82 [0.68;0.99]	0.034183077075634	0.055779683817665	Inverse	NA	NA	95688	133	FALSE	sex + race + tdi + smoking + alcohol + all_cancer_fh + season + bmi + dm
Multiple myeloma	MultipleMyeloma	Physical Activity	Number of Inactivity Fragments During Waking Time (Plain)	FRAG_Nfrag_IN_day_pla	Continuous Per SD	NA	FRAG_Nfrag_IN_day_plaPerSD	adiposity_metabolic	Adiposity/Metabolic	0.82 [0.68;0.99]	0.0344250299880378	0.0889904933711817	Inverse	NA	NA	95688	133	FALSE	sex + race + tdi + smoking + alcohol + all_cancer_fh + season + bmi + dm
Multiple myeloma	MultipleMyeloma	Physical Activity	Number of Inactivity-to-Activity Transitions During Waking Time (Plain)	FRAG_Nfrag_IN2PA_day_pla	Continuous Per SD	NA	FRAG_Nfrag_IN2PA_day_plaPerSD	adiposity_metabolic	Adiposity/Metabolic	0.82 [0.68;0.99]	0.0344250299880378	0.0889904933711817	Inverse	NA	NA	95688	133	FALSE	sex + race + tdi + smoking + alcohol + all_cancer_fh + season + bmi + dm
Multiple myeloma	MultipleMyeloma	Physical Activity	Standard Deviation of Inactivity Fragment Durations During Waking Time (Weighted)	FRAG_SD_dur_IN_day_wei	Continuous Per SD	NA	FRAG_SD_dur_IN_day_weiPerSD	adiposity_metabolic	Adiposity/Metabolic	1.15 [1.01;1.30]	0.0347352330130417	0.110749050600467	Positive	NA	NA	95683	133	FALSE	sex + race + tdi + smoking + alcohol + all_cancer_fh + season + bmi + dm
Multiple myeloma	MultipleMyeloma	Physical Activity	Standard Deviation of Inactivity Fragment Durations During Waking Time (Plain)	FRAG_SD_dur_IN_day_pla	Continuous Per SD	NA	FRAG_SD_dur_IN_day_plaPerSD	adiposity_metabolic	Adiposity/Metabolic	1.15 [1.01;1.30]	0.0353025677699089	0.16017687782357	Positive	NA	NA	95683	133	FALSE	sex + race + tdi + smoking + alcohol + all_cancer_fh + season + bmi + dm
Multiple myeloma	MultipleMyeloma	Physical Activity	Number of 90-Min Inactivity Bouts (Plain)	Nbouts_day_IN_bts_90_pla	Continuous Per SD	NA	Nbouts_day_IN_bts_90_plaPerSD	adiposity_metabolic	Adiposity/Metabolic	1.19 [1.01;1.40]	0.0355773202212669	0.0430110921990922	Positive	NA	NA	95688	133	FALSE	sex + race + tdi + smoking + alcohol + all_cancer_fh + season + bmi + dm
Multiple myeloma	MultipleMyeloma	Physical Activity	Number of 20-30 Min Inactivity Bouts (Plain)	Nbouts_day_IN_bts_20_30_pla	Continuous Per SD	NA	Nbouts_day_IN_bts_20_30_plaPerSD	adiposity_metabolic	Adiposity/Metabolic	0.83 [0.69;0.99]	0.0364190175398632	0.0288968069603378	Inverse	NA	NA	95688	133	FALSE	sex + race + tdi + smoking + alcohol + all_cancer_fh + season + bmi + dm
Multiple myeloma	MultipleMyeloma	Physical Activity	Transition Probability Physical Inactivity to Activity During Waking Time	FRAG_TP_IN2PA_day	Continuous Per SD	NA	FRAG_TP_IN2PA_dayPerSD	adiposity_metabolic	Adiposity/Metabolic	0.81 [0.66;0.99]	0.0366820992388096	0.217691572140276	Inverse	NA	NA	95688	133	FALSE	sex + race + tdi + smoking + alcohol + all_cancer_fh + season + bmi + dm
Multiple myeloma	MultipleMyeloma	Circadian Rhythm	L10 Activity Level	L10VALUE	Continuous Per SD	NA	L10VALUEPerSD	adiposity_metabolic	Adiposity/Metabolic	1.12 [1.01;1.25]	0.0376663982268576	0.237414946761304	Positive	NA	NA	95688	133	FALSE	sex + race + tdi + smoking + alcohol + all_cancer_fh + season + bmi + dm
Multiple myeloma	MultipleMyeloma	Physical Activity	W0.5 of Inactivity Fragment Durations During Waking Time (Plain)	FRAG_W0.5_dur_IN_day_pla	Continuous Per SD	NA	FRAG_W0.5_dur_IN_day_plaPerSD	adiposity_metabolic	Adiposity/Metabolic	1.23 [1.01;1.49]	0.0394256140650562	0.0564517079782284	Positive	NA	NA	95683	133	FALSE	sex + race + tdi + smoking + alcohol + all_cancer_fh + season + bmi + dm
Multiple myeloma	MultipleMyeloma	Physical Activity	W0.5 of Inactivity Fragment Durations During Waking Time (Weighted)	FRAG_W0.5_dur_IN_day_wei	Continuous Per SD	NA	FRAG_W0.5_dur_IN_day_weiPerSD	adiposity_metabolic	Adiposity/Metabolic	1.23 [1.01;1.49]	0.0401212498419292	0.0691284858113413	Positive	NA	NA	95683	133	FALSE	sex + race + tdi + smoking + alcohol + all_cancer_fh + season + bmi + dm
Multiple myeloma	MultipleMyeloma	Physical Activity	Duration in 90-Min Inactivity Bouts (Plain)	dur_day_IN_bts_90_min_pla	Continuous Per SD	NA	dur_day_IN_bts_90_min_plaPerSD	adiposity_metabolic	Adiposity/Metabolic	1.17 [1.01;1.36]	0.0401753046160257	0.020100917570401	Positive	NA	NA	95688	133	FALSE	sex + race + tdi + smoking + alcohol + all_cancer_fh + season + bmi + dm
Multiple myeloma	MultipleMyeloma	Physical Activity	Number of 90-Min Inactivity Bouts (Weighted)	Nbouts_day_IN_bts_90_wei	Continuous Per SD	NA	Nbouts_day_IN_bts_90_weiPerSD	adiposity_metabolic	Adiposity/Metabolic	1.18 [1.01;1.39]	0.0411274929000541	0.0187188155035738	Positive	NA	NA	95688	133	FALSE	sex + race + tdi + smoking + alcohol + all_cancer_fh + season + bmi + dm
Multiple myeloma	MultipleMyeloma	Physical Activity	Transition Probability Physical Inactivity to Activity During Waking Time (Weighted)	FRAG_TP_IN2PA_day_wei	Continuous Per SD	NA	FRAG_TP_IN2PA_day_weiPerSD	adiposity_metabolic	Adiposity/Metabolic	0.81 [0.66;0.99]	0.0417875787690222	0.277537493779376	Inverse	NA	NA	95688	133	FALSE	sex + race + tdi + smoking + alcohol + all_cancer_fh + season + bmi + dm
Multiple myeloma	MultipleMyeloma	Physical Activity	Duration in 20-30 Min Inactivity Bouts (Plain)	dur_day_IN_bts_20_30_min_pla	Continuous Per SD	NA	dur_day_IN_bts_20_30_min_plaPerSD	adiposity_metabolic	Adiposity/Metabolic	0.83 [0.70;0.99]	0.0420016052871778	0.0384029769674118	Inverse	NA	NA	95688	133	FALSE	sex + race + tdi + smoking + alcohol + all_cancer_fh + season + bmi + dm
Multiple myeloma	MultipleMyeloma	Physical Activity	Number of IN Fragments per Minute IN IN During Waking Time	FRAG_NFragPM_IN_day	Continuous Per SD	NA	FRAG_NFragPM_IN_dayPerSD	adiposity_metabolic	Adiposity/Metabolic	0.81 [0.66;0.99]	0.0429666766910272	0.366571557082395	Inverse	NA	NA	95687	133	FALSE	sex + race + tdi + smoking + alcohol + all_cancer_fh + season + bmi + dm
Multiple myeloma	MultipleMyeloma	Physical Activity	W0.5 of Inactivity Fragment Durations During Waking Time	FRAG_W0.5_dur_IN_day	Continuous Per SD	NA	FRAG_W0.5_dur_IN_dayPerSD	adiposity_metabolic	Adiposity/Metabolic	1.23 [1.01;1.49]	0.0440702129183442	0.116996125055252	Positive	NA	NA	95685	133	FALSE	sex + race + tdi + smoking + alcohol + all_cancer_fh + season + bmi + dm
Multiple myeloma	MultipleMyeloma	Physical Activity	Transition Probability Physical Inactivity to LIPA During Waking Time	FRAG_TP_IN2LIPA_day	Continuous Per SD	NA	FRAG_TP_IN2LIPA_dayPerSD	adiposity_metabolic	Adiposity/Metabolic	0.82 [0.67;0.99]	0.044270062141516	0.222743421125453	Inverse	NA	NA	95688	133	FALSE	sex + race + tdi + smoking + alcohol + all_cancer_fh + season + bmi + dm
Multiple myeloma	MultipleMyeloma	Physical Activity	Duration in 90-Min Inactivity Bouts (Weighted)	dur_day_IN_bts_90_min_wei	Continuous Per SD	NA	dur_day_IN_bts_90_min_weiPerSD	adiposity_metabolic	Adiposity/Metabolic	1.17 [1.00;1.36]	0.0447434294764119	0.0154109386813689	Positive	NA	NA	95688	133	FALSE	sex + race + tdi + smoking + alcohol + all_cancer_fh + season + bmi + dm
Multiple myeloma	MultipleMyeloma	Physical Activity	Number of LIPA Fragments During Waking Time (Weighted)	FRAG_Nfrag_LIPA_day_wei	Continuous Per SD	NA	FRAG_Nfrag_LIPA_day_weiPerSD	adiposity_metabolic	Adiposity/Metabolic	0.83 [0.69;1.00]	0.0448931169435333	0.247485371446648	Inverse	NA	NA	95688	133	FALSE	sex + race + tdi + smoking + alcohol + all_cancer_fh + season + bmi + dm
Multiple myeloma	MultipleMyeloma	Physical Activity	Number of LIPA Fragments During Waking Time (Plain)	FRAG_Nfrag_LIPA_day_pla	Continuous Per SD	NA	FRAG_Nfrag_LIPA_day_plaPerSD	adiposity_metabolic	Adiposity/Metabolic	0.83 [0.69;1.00]	0.0491507098834431	0.250828904403816	Inverse	NA	NA	95688	133	FALSE	sex + race + tdi + smoking + alcohol + all_cancer_fh + season + bmi + dm
Multiple myeloma	MultipleMyeloma	Physical Activity	Mean Inactivity Fragment Duration During Waking Time	FRAG_mean_dur_IN_day	Continuous Per SD	NA	FRAG_mean_dur_IN_dayPerSD	adiposity_metabolic	Adiposity/Metabolic	1.05 [1.00;1.11]	0.0492939143363126	0.315510062963779	Positive	NA	NA	95687	133	FALSE	sex + race + tdi + smoking + alcohol + all_cancer_fh + season + bmi + dm
Multiple myeloma	MultipleMyeloma	Physical Activity	Number of 10-20 Min Inactivity Bouts (Weighted)	Nbouts_day_IN_bts_10_20_wei	Continuous Per SD	NA	Nbouts_day_IN_bts_10_20_weiPerSD	adiposity_metabolic	Adiposity/Metabolic	0.84 [0.70;1.00]	0.0495457475318964	0.284004033024706	Inverse	NA	NA	95688	133	FALSE	sex + race + tdi + smoking + alcohol + all_cancer_fh + season + bmi + dm
Multiple myeloma	MultipleMyeloma	Physical Activity	Number of IN Fragments per Minute IN IN During Waking Time (Weighted)	FRAG_NFragPM_IN_day_wei	Continuous Per SD	NA	FRAG_NFragPM_IN_day_weiPerSD	adiposity_metabolic	Adiposity/Metabolic	0.82 [0.67;1.00]	0.0511718735026117	0.268324656092786	Inverse	NA	NA	95688	133	FALSE	sex + race + tdi + smoking + alcohol + all_cancer_fh + season + bmi + dm
Multiple myeloma	MultipleMyeloma	Physical Activity	Number of 20-30 Min Inactivity Bouts (Weighted)	Nbouts_day_IN_bts_20_30_wei	Continuous Per SD	NA	Nbouts_day_IN_bts_20_30_weiPerSD	adiposity_metabolic	Adiposity/Metabolic	0.84 [0.70;1.00]	0.0522058017429914	0.020024864832487	Inverse	NA	NA	95688	133	FALSE	sex + race + tdi + smoking + alcohol + all_cancer_fh + season + bmi + dm
Multiple myeloma	MultipleMyeloma	Physical Activity	Transition Probability Physical Inactivity to LIPA During Waking Time (Weighted)	FRAG_TP_IN2LIPA_day_wei	Continuous Per SD	NA	FRAG_TP_IN2LIPA_day_weiPerSD	adiposity_metabolic	Adiposity/Metabolic	0.82 [0.68;1.00]	0.0538912291671316	0.231103212580417	Inverse	NA	NA	95688	133	FALSE	sex + race + tdi + smoking + alcohol + all_cancer_fh + season + bmi + dm
Multiple myeloma	MultipleMyeloma	Physical Activity	Number of MVPA Fragments During Waking Time	FRAG_Nfrag_MVPA_day	Continuous Per SD	NA	FRAG_Nfrag_MVPA_dayPerSD	adiposity_metabolic	Adiposity/Metabolic	0.83 [0.68;1.00]	0.054850088685456	0.155234480246958	Inverse	NA	NA	95688	133	FALSE	sex + race + tdi + smoking + alcohol + all_cancer_fh + season + bmi + dm
Multiple myeloma	MultipleMyeloma	Physical Activity	Number of Inactivity-to-LIPA Transitions During Waking Time (Weighted)	FRAG_Nfrag_IN2LIPA_day_wei	Continuous Per SD	NA	FRAG_Nfrag_IN2LIPA_day_weiPerSD	adiposity_metabolic	Adiposity/Metabolic	0.84 [0.70;1.00]	0.055009735779701	0.0894775328031993	Inverse	NA	NA	95688	133	FALSE	sex + race + tdi + smoking + alcohol + all_cancer_fh + season + bmi + dm
Multiple myeloma	MultipleMyeloma	Physical Activity	Transition Probability Physical Inactivity to Activity During Waking Time (Plain)	FRAG_TP_IN2PA_day_pla	Continuous Per SD	NA	FRAG_TP_IN2PA_day_plaPerSD	adiposity_metabolic	Adiposity/Metabolic	0.82 [0.67;1.01]	0.0581887156973874	0.315728239764271	Inverse	NA	NA	95688	133	FALSE	sex + race + tdi + smoking + alcohol + all_cancer_fh + season + bmi + dm
Multiple myeloma	MultipleMyeloma	Physical Activity	Duration in 20-30 Min Inactivity Bouts (Weighted)	dur_day_IN_bts_20_30_min_wei	Continuous Per SD	NA	dur_day_IN_bts_20_30_min_weiPerSD	adiposity_metabolic	Adiposity/Metabolic	0.85 [0.71;1.01]	0.0617878112199419	0.0623408184319145	Inverse	NA	NA	95688	133	FALSE	sex + race + tdi + smoking + alcohol + all_cancer_fh + season + bmi + dm
Multiple myeloma	MultipleMyeloma	Physical Activity	Number of Inactivity-to-LIPA Transitions During Waking Time (Plain)	FRAG_Nfrag_IN2LIPA_day_pla	Continuous Per SD	NA	FRAG_Nfrag_IN2LIPA_day_plaPerSD	adiposity_metabolic	Adiposity/Metabolic	0.84 [0.70;1.01]	0.0617993280305729	0.138079297674708	Inverse	NA	NA	95688	133	FALSE	sex + race + tdi + smoking + alcohol + all_cancer_fh + season + bmi + dm
Multiple myeloma	MultipleMyeloma	Physical Activity	Number of 1-5 Min MVPA Bouts (Weighted)	Nbouts_day_MVPA_bts_1_5_wei	Continuous Per SD	NA	Nbouts_day_MVPA_bts_1_5_weiPerSD	adiposity_metabolic	Adiposity/Metabolic	0.84 [0.70;1.01]	0.0643098187530962	0.245489035526333	Inverse	NA	NA	95688	133	FALSE	sex + race + tdi + smoking + alcohol + all_cancer_fh + season + bmi + dm
Multiple myeloma	MultipleMyeloma	Physical Activity	Number of 1-5 Min MVPA Bouts (Plain)	Nbouts_day_MVPA_bts_1_5_pla	Continuous Per SD	NA	Nbouts_day_MVPA_bts_1_5_plaPerSD	adiposity_metabolic	Adiposity/Metabolic	0.84 [0.70;1.01]	0.0649468886439787	0.164540288526797	Inverse	NA	NA	95688	133	FALSE	sex + race + tdi + smoking + alcohol + all_cancer_fh + season + bmi + dm
Multiple myeloma	MultipleMyeloma	Physical Activity	x0.5 of Inactivity Fragment Durations During Waking Time (Weighted)	FRAG_x0.5_dur_IN_day_wei	Continuous Per SD	NA	FRAG_x0.5_dur_IN_day_weiPerSD	adiposity_metabolic	Adiposity/Metabolic	1.13 [0.99;1.29]	0.0657038399252482	0.368783486296636	Positive	NA	NA	95683	133	FALSE	sex + race + tdi + smoking + alcohol + all_cancer_fh + season + bmi + dm
Multiple myeloma	MultipleMyeloma	Physical Activity	x0.5 of Inactivity Fragment Durations During Waking Time (Plain)	FRAG_x0.5_dur_IN_day_pla	Continuous Per SD	NA	FRAG_x0.5_dur_IN_day_plaPerSD	adiposity_metabolic	Adiposity/Metabolic	1.13 [0.99;1.29]	0.0678874175474882	0.40089620731368	Positive	NA	NA	95683	133	FALSE	sex + race + tdi + smoking + alcohol + all_cancer_fh + season + bmi + dm
Multiple myeloma	MultipleMyeloma	Physical Activity	Number of 10-20 Min Inactivity Bouts (Plain)	Nbouts_day_IN_bts_10_20_pla	Continuous Per SD	NA	Nbouts_day_IN_bts_10_20_plaPerSD	adiposity_metabolic	Adiposity/Metabolic	0.85 [0.71;1.01]	0.0688517022362179	0.275093873565163	Inverse	NA	NA	95688	133	FALSE	sex + race + tdi + smoking + alcohol + all_cancer_fh + season + bmi + dm
Multiple myeloma	MultipleMyeloma	Physical Activity	Number of Inactivity-to-MVPA Transitions During Waking Time (Weighted)	FRAG_Nfrag_IN2MVPA_day_wei	Continuous Per SD	NA	FRAG_Nfrag_IN2MVPA_day_weiPerSD	adiposity_metabolic	Adiposity/Metabolic	0.82 [0.67;1.02]	0.069218009935723	0.0538934245909488	Inverse	NA	NA	95688	133	FALSE	sex + race + tdi + smoking + alcohol + all_cancer_fh + season + bmi + dm
Multiple myeloma	MultipleMyeloma	Physical Activity	Number of Inactivity-to-MVPA Transitions During Waking Time (Plain)	FRAG_Nfrag_IN2MVPA_day_pla	Continuous Per SD	NA	FRAG_Nfrag_IN2MVPA_day_plaPerSD	adiposity_metabolic	Adiposity/Metabolic	0.82 [0.67;1.02]	0.0693655628084986	0.0845895347010408	Inverse	NA	NA	95688	133	FALSE	sex + race + tdi + smoking + alcohol + all_cancer_fh + season + bmi + dm
Multiple myeloma	MultipleMyeloma	Physical Activity	Duration in 1-5 Min MVPA Bouts (Weighted)	dur_day_MVPA_bts_1_5_min_wei	Continuous Per SD	NA	dur_day_MVPA_bts_1_5_min_weiPerSD	adiposity_metabolic	Adiposity/Metabolic	0.84 [0.69;1.01]	0.0695274466324855	0.298716979084483	Inverse	NA	NA	95688	133	FALSE	sex + race + tdi + smoking + alcohol + all_cancer_fh + season + bmi + dm
Multiple myeloma	MultipleMyeloma	Physical Activity	Number of IN Fragments per Minute IN IN During Waking Time (Plain)	FRAG_NFragPM_IN_day_pla	Continuous Per SD	NA	FRAG_NFragPM_IN_day_plaPerSD	adiposity_metabolic	Adiposity/Metabolic	0.83 [0.68;1.02]	0.0720990836089753	0.457528245908664	Inverse	NA	NA	95688	133	FALSE	sex + race + tdi + smoking + alcohol + all_cancer_fh + season + bmi + dm
Multiple myeloma	MultipleMyeloma	Physical Activity	Duration in 1-5 Min MVPA Bouts (Plain)	dur_day_MVPA_bts_1_5_min_pla	Continuous Per SD	NA	dur_day_MVPA_bts_1_5_min_plaPerSD	adiposity_metabolic	Adiposity/Metabolic	0.84 [0.70;1.02]	0.0729445643879643	0.295459074078988	Inverse	NA	NA	95688	133	FALSE	sex + race + tdi + smoking + alcohol + all_cancer_fh + season + bmi + dm
Multiple myeloma	MultipleMyeloma	Physical Activity	Transition Probability Physical Inactivity to LIPA During Waking Time (Plain)	FRAG_TP_IN2LIPA_day_pla	Continuous Per SD	NA	FRAG_TP_IN2LIPA_day_plaPerSD	adiposity_metabolic	Adiposity/Metabolic	0.84 [0.69;1.02]	0.0759874492774044	0.24481501628191	Inverse	NA	NA	95688	133	FALSE	sex + race + tdi + smoking + alcohol + all_cancer_fh + season + bmi + dm
Multiple myeloma	MultipleMyeloma	Physical Activity	Transition Probability Physical Inactivity to MVPA During Waking Time (Weighted)	FRAG_TP_IN2MVPA_day_wei	Continuous Per SD	NA	FRAG_TP_IN2MVPA_day_weiPerSD	adiposity_metabolic	Adiposity/Metabolic	0.82 [0.65;1.02]	0.0773035330857268	0.0401116877099841	Inverse	NA	NA	95688	133	FALSE	sex + race + tdi + smoking + alcohol + all_cancer_fh + season + bmi + dm
Multiple myeloma	MultipleMyeloma	Physical Activity	x0.5 of Inactivity Fragment Durations During Waking Time	FRAG_x0.5_dur_IN_day	Continuous Per SD	NA	FRAG_x0.5_dur_IN_dayPerSD	adiposity_metabolic	Adiposity/Metabolic	1.09 [0.99;1.20]	0.0828484324854385	0.347395433860402	Positive	NA	NA	95685	133	FALSE	sex + race + tdi + smoking + alcohol + all_cancer_fh + season + bmi + dm
Multiple myeloma	MultipleMyeloma	Physical Activity	Transition Probability Physical Inactivity to MVPA During Waking Time (Plain)	FRAG_TP_IN2MVPA_day_pla	Continuous Per SD	NA	FRAG_TP_IN2MVPA_day_plaPerSD	adiposity_metabolic	Adiposity/Metabolic	0.82 [0.65;1.03]	0.08418843831636	0.0185344114375386	Inverse	NA	NA	95688	133	FALSE	sex + race + tdi + smoking + alcohol + all_cancer_fh + season + bmi + dm
Multiple myeloma	MultipleMyeloma	Physical Activity	Number of 60-90 Min Inactivity Bouts (Weighted)	Nbouts_day_IN_bts_60_90_wei	Continuous Per SD	NA	Nbouts_day_IN_bts_60_90_weiPerSD	adiposity_metabolic	Adiposity/Metabolic	1.16 [0.98;1.37]	0.0847828902273738	0.0830292172229147	Positive	NA	NA	95688	133	FALSE	sex + race + tdi + smoking + alcohol + all_cancer_fh + season + bmi + dm
Multiple myeloma	MultipleMyeloma	Physical Activity	Power-Law Alpha of Inactivity Fragment Durations During Waking Time (Weighted)	FRAG_alpha_dur_IN_day_wei	Continuous Per SD	NA	FRAG_alpha_dur_IN_day_weiPerSD	adiposity_metabolic	Adiposity/Metabolic	0.85 [0.70;1.02]	0.0862664582596842	0.404890385806614	Inverse	NA	NA	95683	133	FALSE	sex + race + tdi + smoking + alcohol + all_cancer_fh + season + bmi + dm
Multiple myeloma	MultipleMyeloma	Physical Activity	Mean Inactivity Fragment Duration During Waking Time (Plain)	FRAG_mean_dur_IN_day_pla	Continuous Per SD	NA	FRAG_mean_dur_IN_day_plaPerSD	adiposity_metabolic	Adiposity/Metabolic	1.07 [0.99;1.15]	0.0872910399516896	0.130790230843421	Positive	NA	NA	95688	133	FALSE	sex + race + tdi + smoking + alcohol + all_cancer_fh + season + bmi + dm
Multiple myeloma	MultipleMyeloma	Physical Activity	Mean Inactivity Fragment Duration During Waking Time (Weighted)	FRAG_mean_dur_IN_day_wei	Continuous Per SD	NA	FRAG_mean_dur_IN_day_weiPerSD	adiposity_metabolic	Adiposity/Metabolic	1.07 [0.99;1.15]	0.0908968043784106	0.108386011165638	Positive	NA	NA	95688	133	FALSE	sex + race + tdi + smoking + alcohol + all_cancer_fh + season + bmi + dm
Multiple myeloma	MultipleMyeloma	Physical Activity	Transition Probability Physical Inactivity to MVPA During Waking Time	FRAG_TP_IN2MVPA_day	Continuous Per SD	NA	FRAG_TP_IN2MVPA_dayPerSD	adiposity_metabolic	Adiposity/Metabolic	0.83 [0.66;1.03]	0.0956107913419278	0.0533034078910965	Inverse	NA	NA	95688	133	FALSE	sex + race + tdi + smoking + alcohol + all_cancer_fh + season + bmi + dm
Multiple myeloma	MultipleMyeloma	Physical Activity	Number of 1-5 Min LIPA Bouts (Weighted)	Nbouts_day_LIG_bts_1_5_wei	Continuous Per SD	NA	Nbouts_day_LIG_bts_1_5_weiPerSD	adiposity_metabolic	Adiposity/Metabolic	0.85 [0.70;1.03]	0.0957124168097419	0.498274062761856	Inverse	NA	NA	95688	133	FALSE	sex + race + tdi + smoking + alcohol + all_cancer_fh + season + bmi + dm
Multiple myeloma	MultipleMyeloma	Physical Activity	Total Inactivity Duration (Weighted)	dur_day_total_IN_min_wei	Continuous Per SD	NA	dur_day_total_IN_min_weiPerSD	adiposity_metabolic	Adiposity/Metabolic	1.16 [0.97;1.39]	0.0968199219330979	0.0150634483842903	Positive	NA	NA	95688	133	FALSE	sex + race + tdi + smoking + alcohol + all_cancer_fh + season + bmi + dm
Multiple myeloma	MultipleMyeloma	Physical Activity	Number of 1-5 Min LIPA Bouts (Plain)	Nbouts_day_LIG_bts_1_5_pla	Continuous Per SD	NA	Nbouts_day_LIG_bts_1_5_plaPerSD	adiposity_metabolic	Adiposity/Metabolic	0.85 [0.70;1.03]	0.0976618763439573	0.427219147433497	Inverse	NA	NA	95688	133	FALSE	sex + race + tdi + smoking + alcohol + all_cancer_fh + season + bmi + dm
Multiple myeloma	MultipleMyeloma	Light	Morning Light	morning_light	Continuous Per SD	NA	morning_lightPerSD	adiposity_metabolic	Adiposity/Metabolic	0.84 [0.69;1.03]	0.0982556295593565	0.0530805238574993	Inverse	NA	NA	94919	132	FALSE	sex + race + tdi + smoking + alcohol + all_cancer_fh + season + bmi + dm
Multiple myeloma	MultipleMyeloma	Circadian Rhythm	Cosinor R-Squared	cosinor_R2	Continuous Per SD	NA	cosinor_R2PerSD	adiposity_metabolic	Adiposity/Metabolic	0.86 [0.72;1.03]	0.101201740309885	0.0581042049614635	Inverse	NA	NA	95688	133	FALSE	sex + race + tdi + smoking + alcohol + all_cancer_fh + season + bmi + dm
Multiple myeloma	MultipleMyeloma	Circadian Rhythm	Cosinor Amplitude	cosinor_amp	Continuous Per SD	NA	cosinor_ampPerSD	adiposity_metabolic	Adiposity/Metabolic	0.86 [0.72;1.03]	0.103277349144383	0.179076935755252	Inverse	NA	NA	95688	133	FALSE	sex + race + tdi + smoking + alcohol + all_cancer_fh + season + bmi + dm
Multiple myeloma	MultipleMyeloma	Physical Activity	Duration in 10-20 Min Inactivity Bouts (Weighted)	dur_day_IN_bts_10_20_min_wei	Continuous Per SD	NA	dur_day_IN_bts_10_20_min_weiPerSD	adiposity_metabolic	Adiposity/Metabolic	0.86 [0.72;1.03]	0.105271462482097	0.273631519419291	Inverse	NA	NA	95688	133	FALSE	sex + race + tdi + smoking + alcohol + all_cancer_fh + season + bmi + dm
Multiple myeloma	MultipleMyeloma	Circadian Rhythm	L5 Activity Level	L5VALUE	Continuous Per SD	NA	L5VALUEPerSD	adiposity_metabolic	Adiposity/Metabolic	1.04 [0.99;1.10]	0.107761036585608	0.504973071743576	Positive	NA	NA	95688	133	FALSE	sex + race + tdi + smoking + alcohol + all_cancer_fh + season + bmi + dm
Multiple myeloma	MultipleMyeloma	Physical Activity	Power-Law Alpha of Inactivity Fragment Durations During Waking Time (Plain)	FRAG_alpha_dur_IN_day_pla	Continuous Per SD	NA	FRAG_alpha_dur_IN_day_plaPerSD	adiposity_metabolic	Adiposity/Metabolic	0.86 [0.71;1.04]	0.110246590459504	0.414409147210654	Inverse	NA	NA	95683	133	FALSE	sex + race + tdi + smoking + alcohol + all_cancer_fh + season + bmi + dm
Multiple myeloma	MultipleMyeloma	Physical Activity	Power-Law Alpha of Inactivity Fragment Durations During Waking Time	FRAG_alpha_dur_IN_day	Continuous Per SD	NA	FRAG_alpha_dur_IN_dayPerSD	adiposity_metabolic	Adiposity/Metabolic	0.86 [0.71;1.04]	0.124274600572925	0.416719303895051	Inverse	NA	NA	95685	133	FALSE	sex + race + tdi + smoking + alcohol + all_cancer_fh + season + bmi + dm
Multiple myeloma	MultipleMyeloma	Physical Activity	Total Inactivity Duration (Plain)	dur_day_total_IN_min_pla	Continuous Per SD	NA	dur_day_total_IN_min_plaPerSD	adiposity_metabolic	Adiposity/Metabolic	1.15 [0.96;1.37]	0.124467680234001	0.0479462980553963	Positive	NA	NA	95688	133	FALSE	sex + race + tdi + smoking + alcohol + all_cancer_fh + season + bmi + dm
Multiple myeloma	MultipleMyeloma	Physical Activity	Duration in 10-20 Min Inactivity Bouts (Plain)	dur_day_IN_bts_10_20_min_pla	Continuous Per SD	NA	dur_day_IN_bts_10_20_min_plaPerSD	adiposity_metabolic	Adiposity/Metabolic	0.87 [0.73;1.04]	0.133183666427671	0.383383869475137	Inverse	NA	NA	95688	133	FALSE	sex + race + tdi + smoking + alcohol + all_cancer_fh + season + bmi + dm
Multiple myeloma	MultipleMyeloma	Physical Activity	Duration in 1-5 Min LIPA Bouts (Plain)	dur_day_LIG_bts_1_5_min_pla	Continuous Per SD	NA	dur_day_LIG_bts_1_5_min_plaPerSD	adiposity_metabolic	Adiposity/Metabolic	0.87 [0.72;1.05]	0.139400520502265	0.336872316829795	Inverse	NA	NA	95688	133	FALSE	sex + race + tdi + smoking + alcohol + all_cancer_fh + season + bmi + dm
Multiple myeloma	MultipleMyeloma	Physical Activity	Duration in 1-5 Min LIPA Bouts (Weighted)	dur_day_LIG_bts_1_5_min_wei	Continuous Per SD	NA	dur_day_LIG_bts_1_5_min_weiPerSD	adiposity_metabolic	Adiposity/Metabolic	0.87 [0.72;1.05]	0.145590025282371	0.332493819333857	Inverse	NA	NA	95688	133	FALSE	sex + race + tdi + smoking + alcohol + all_cancer_fh + season + bmi + dm
Multiple myeloma	MultipleMyeloma	Step Count	MVPA Steps	mean_mvpa_steps	Continuous Per SD	NA	mean_mvpa_stepsPerSD	adiposity_metabolic	Adiposity/Metabolic	1.11 [0.96;1.29]	0.151867095015013	0.107872349264475	Positive	NA	NA	95688	133	FALSE	sex + race + tdi + smoking + alcohol + all_cancer_fh + season + bmi + dm
Multiple myeloma	MultipleMyeloma	Physical Activity	Mean MVPA Fragment Duration During Waking Time	FRAG_mean_dur_MVPA_day	Continuous Per SD	NA	FRAG_mean_dur_MVPA_dayPerSD	adiposity_metabolic	Adiposity/Metabolic	1.04 [0.98;1.10]	0.153982036346827	0.557210940149175	Positive	NA	NA	95669	133	FALSE	sex + race + tdi + smoking + alcohol + all_cancer_fh + season + bmi + dm
Multiple myeloma	MultipleMyeloma	Physical Activity	Mean MVPA Fragment Duration During Waking Time (Weighted)	FRAG_mean_dur_MVPA_day_wei	Continuous Per SD	NA	FRAG_mean_dur_MVPA_day_weiPerSD	adiposity_metabolic	Adiposity/Metabolic	1.04 [0.98;1.10]	0.154699662540877	0.313722273169027	Positive	NA	NA	95669	133	FALSE	sex + race + tdi + smoking + alcohol + all_cancer_fh + season + bmi + dm
Multiple myeloma	MultipleMyeloma	Physical Activity	Total LIPA Duration (Weighted)	dur_day_total_LIG_min_wei	Continuous Per SD	NA	dur_day_total_LIG_min_weiPerSD	adiposity_metabolic	Adiposity/Metabolic	0.88 [0.73;1.05]	0.155019650228684	0.166838040922092	Inverse	NA	NA	95688	133	FALSE	sex + race + tdi + smoking + alcohol + all_cancer_fh + season + bmi + dm
Multiple myeloma	MultipleMyeloma	Physical Activity	Duration in 60-90 Min Inactivity Bouts (Weighted)	dur_day_IN_bts_60_90_min_wei	Continuous Per SD	NA	dur_day_IN_bts_60_90_min_weiPerSD	adiposity_metabolic	Adiposity/Metabolic	1.13 [0.95;1.34]	0.158656395294454	0.207548533160324	Positive	NA	NA	95688	133	FALSE	sex + race + tdi + smoking + alcohol + all_cancer_fh + season + bmi + dm
Multiple myeloma	MultipleMyeloma	Physical Activity	Number of MVPA Fragments During Waking Time (Plain)	FRAG_Nfrag_MVPA_day_pla	Continuous Per SD	NA	FRAG_Nfrag_MVPA_day_plaPerSD	adiposity_metabolic	Adiposity/Metabolic	0.87 [0.72;1.06]	0.161124370906188	0.189700196635775	Inverse	NA	NA	95688	133	FALSE	sex + race + tdi + smoking + alcohol + all_cancer_fh + season + bmi + dm
Multiple myeloma	MultipleMyeloma	Physical Activity	Number of MVPA Fragments During Waking Time (Weighted)	FRAG_Nfrag_MVPA_day_wei	Continuous Per SD	NA	FRAG_Nfrag_MVPA_day_weiPerSD	adiposity_metabolic	Adiposity/Metabolic	0.87 [0.72;1.06]	0.161341449062494	0.277022143089568	Inverse	NA	NA	95688	133	FALSE	sex + race + tdi + smoking + alcohol + all_cancer_fh + season + bmi + dm
Multiple myeloma	MultipleMyeloma	Physical Activity	Number of 60-90 Min Inactivity Bouts (Plain)	Nbouts_day_IN_bts_60_90_pla	Continuous Per SD	NA	Nbouts_day_IN_bts_60_90_plaPerSD	adiposity_metabolic	Adiposity/Metabolic	1.13 [0.95;1.33]	0.167622087470971	0.0848832951065949	Positive	NA	NA	95688	133	FALSE	sex + race + tdi + smoking + alcohol + all_cancer_fh + season + bmi + dm
Multiple myeloma	MultipleMyeloma	Physical Activity	Total LIPA Duration (Plain)	dur_day_total_LIG_min_pla	Continuous Per SD	NA	dur_day_total_LIG_min_plaPerSD	adiposity_metabolic	Adiposity/Metabolic	0.88 [0.74;1.06]	0.16942254513553	0.2065168354998	Inverse	NA	NA	95688	133	FALSE	sex + race + tdi + smoking + alcohol + all_cancer_fh + season + bmi + dm
Multiple myeloma	MultipleMyeloma	Physical Activity	Mean MVPA Fragment Duration During Waking Time (Plain)	FRAG_mean_dur_MVPA_day_pla	Continuous Per SD	NA	FRAG_mean_dur_MVPA_day_plaPerSD	adiposity_metabolic	Adiposity/Metabolic	1.04 [0.98;1.10]	0.175489799123844	0.444908675855772	Positive	NA	NA	95669	133	FALSE	sex + race + tdi + smoking + alcohol + all_cancer_fh + season + bmi + dm
Multiple myeloma	MultipleMyeloma	Circadian Rhythm	Cosinor Acrophase	cosinor_acrophase	Continuous Per SD	NA	cosinor_acrophasePerSD	adiposity_metabolic	Adiposity/Metabolic	1.13 [0.95;1.34]	0.177106135217236	0.152747175963097	Positive	NA	NA	95688	133	FALSE	sex + race + tdi + smoking + alcohol + all_cancer_fh + season + bmi + dm
Multiple myeloma	MultipleMyeloma	Light	Total Daily Light	total_daily_light	Continuous Per SD	NA	total_daily_lightPerSD	adiposity_metabolic	Adiposity/Metabolic	0.87 [0.71;1.07]	0.183910500428687	0.108614665472334	Inverse	NA	NA	94919	132	FALSE	sex + race + tdi + smoking + alcohol + all_cancer_fh + season + bmi + dm
Multiple myeloma	MultipleMyeloma	Physical Activity	Gini Index of Inactivity Fragment Durations During Waking Time	FRAG_Gini_dur_IN_day	Continuous Per SD	NA	FRAG_Gini_dur_IN_dayPerSD	adiposity_metabolic	Adiposity/Metabolic	1.12 [0.94;1.32]	0.198374266329301	0.209145684071147	Positive	NA	NA	95685	133	FALSE	sex + race + tdi + smoking + alcohol + all_cancer_fh + season + bmi + dm
Multiple myeloma	MultipleMyeloma	Physical Activity	Total Vigorous Physical Activity Duration (Plain)	dur_day_total_VIG_min_pla	Continuous Per SD	NA	dur_day_total_VIG_min_plaPerSD	adiposity_metabolic	Adiposity/Metabolic	1.10 [0.95;1.28]	0.215644308661261	0.989604723596122	Positive	NA	NA	95688	133	FALSE	sex + race + tdi + smoking + alcohol + all_cancer_fh + season + bmi + dm
Multiple myeloma	MultipleMyeloma	Light	Nighttime Light	nighttime_light	Continuous Per SD	NA	nighttime_lightPerSD	adiposity_metabolic	Adiposity/Metabolic	0.83 [0.61;1.13]	0.230424540989244	0.814482749986245	Inverse	NA	NA	94919	132	FALSE	sex + race + tdi + smoking + alcohol + all_cancer_fh + season + bmi + dm
Multiple myeloma	MultipleMyeloma	Physical Activity	Acceleration in 1-5 Min LIPA Bouts (Plain)	ACC_day_LIG_bts_1_5_mg_pla	Continuous Per SD	NA	ACC_day_LIG_bts_1_5_mg_plaPerSD	adiposity_metabolic	Adiposity/Metabolic	0.91 [0.77;1.07]	0.254821367262982	0.820725698942218	Inverse	NA	NA	95687	133	FALSE	sex + race + tdi + smoking + alcohol + all_cancer_fh + season + bmi + dm
Multiple myeloma	MultipleMyeloma	Physical Activity	Total Vigorous Physical Activity Duration (Weighted)	dur_day_total_VIG_min_wei	Continuous Per SD	NA	dur_day_total_VIG_min_weiPerSD	adiposity_metabolic	Adiposity/Metabolic	1.09 [0.94;1.27]	0.256196817821969	0.960666366345523	Positive	NA	NA	95688	133	FALSE	sex + race + tdi + smoking + alcohol + all_cancer_fh + season + bmi + dm
Multiple myeloma	MultipleMyeloma	Circadian Rhythm	Autocorrelation Phi	phi	Continuous Per SD	NA	phiPerSD	adiposity_metabolic	Adiposity/Metabolic	0.91 [0.77;1.07]	0.256243861712212	0.312483866339549	Inverse	NA	NA	95688	133	FALSE	sex + race + tdi + smoking + alcohol + all_cancer_fh + season + bmi + dm
Multiple myeloma	MultipleMyeloma	Physical Activity	Acceleration in 10-Min LIPA Bouts (Weighted)	ACC_day_LIG_bts_10_mg_wei	Continuous Per SD	NA	ACC_day_LIG_bts_10_mg_weiPerSD	adiposity_metabolic	Adiposity/Metabolic	0.91 [0.77;1.07]	0.25642990615328	0.739742842957487	Inverse	NA	NA	95662	133	FALSE	sex + race + tdi + smoking + alcohol + all_cancer_fh + season + bmi + dm
Multiple myeloma	MultipleMyeloma	Physical Activity	Duration in 60-90 Min Inactivity Bouts (Plain)	dur_day_IN_bts_60_90_min_pla	Continuous Per SD	NA	dur_day_IN_bts_60_90_min_plaPerSD	adiposity_metabolic	Adiposity/Metabolic	1.10 [0.93;1.30]	0.276116444913344	0.299706865323415	Positive	NA	NA	95688	133	FALSE	sex + race + tdi + smoking + alcohol + all_cancer_fh + season + bmi + dm
Multiple myeloma	MultipleMyeloma	Circadian Rhythm	Intradaily Variability	IV	Continuous Per SD	NA	IVPerSD	adiposity_metabolic	Adiposity/Metabolic	1.10 [0.93;1.29]	0.278746080391092	0.438400455551528	Positive	NA	NA	95688	133	FALSE	sex + race + tdi + smoking + alcohol + all_cancer_fh + season + bmi + dm
Multiple myeloma	MultipleMyeloma	Physical Activity	Total LIPA Acceleration (Plain)	ACC_day_total_LIG_mg_pla	Continuous Per SD	NA	ACC_day_total_LIG_mg_plaPerSD	adiposity_metabolic	Adiposity/Metabolic	0.91 [0.77;1.08]	0.279650940548645	0.957052038977971	Inverse	NA	NA	95688	133	FALSE	sex + race + tdi + smoking + alcohol + all_cancer_fh + season + bmi + dm
Multiple myeloma	MultipleMyeloma	Light	Evening Light	evening_light	Continuous Per SD	NA	evening_lightPerSD	adiposity_metabolic	Adiposity/Metabolic	0.90 [0.73;1.10]	0.294610321308476	0.363236770735828	Inverse	NA	NA	94919	132	FALSE	sex + race + tdi + smoking + alcohol + all_cancer_fh + season + bmi + dm
Multiple myeloma	MultipleMyeloma	Physical Activity	Total LIPA Acceleration (Weighted)	ACC_day_total_LIG_mg_wei	Continuous Per SD	NA	ACC_day_total_LIG_mg_weiPerSD	adiposity_metabolic	Adiposity/Metabolic	0.92 [0.78;1.08]	0.306526127622504	0.963040992690896	Inverse	NA	NA	95688	133	FALSE	sex + race + tdi + smoking + alcohol + all_cancer_fh + season + bmi + dm
Multiple myeloma	MultipleMyeloma	Light	Afternoon Light	afternoon_light	Continuous Per SD	NA	afternoon_lightPerSD	adiposity_metabolic	Adiposity/Metabolic	0.90 [0.74;1.10]	0.318261062174676	0.851724904550706	Inverse	NA	NA	94919	132	FALSE	sex + race + tdi + smoking + alcohol + all_cancer_fh + season + bmi + dm
Multiple myeloma	MultipleMyeloma	Physical Activity	Gini Index of Inactivity Fragment Durations During Waking Time (Weighted)	FRAG_Gini_dur_IN_day_wei	Continuous Per SD	NA	FRAG_Gini_dur_IN_day_weiPerSD	adiposity_metabolic	Adiposity/Metabolic	1.09 [0.92;1.28]	0.33040027709578	0.660193988477305	Positive	NA	NA	95683	133	FALSE	sex + race + tdi + smoking + alcohol + all_cancer_fh + season + bmi + dm
Multiple myeloma	MultipleMyeloma	Circadian Rhythm	L10 Start Time	L10TIME_num	Continuous Per SD	NA	L10TIME_numPerSD	adiposity_metabolic	Adiposity/Metabolic	1.08 [0.92;1.28]	0.332124780512069	0.458322926040317	Positive	NA	NA	95688	133	FALSE	sex + race + tdi + smoking + alcohol + all_cancer_fh + season + bmi + dm
Multiple myeloma	MultipleMyeloma	Physical Activity	Acceleration in 10-Min LIPA Bouts (Plain)	ACC_day_LIG_bts_10_mg_pla	Continuous Per SD	NA	ACC_day_LIG_bts_10_mg_plaPerSD	adiposity_metabolic	Adiposity/Metabolic	0.92 [0.78;1.09]	0.33679159835694	0.912842088735932	Inverse	NA	NA	95662	133	FALSE	sex + race + tdi + smoking + alcohol + all_cancer_fh + season + bmi + dm
Multiple myeloma	MultipleMyeloma	Sleep	Sleep Duration Within Sleep Period Time	SleepDurationInSpt_AD_T5A5_mn	Continuous Per SD	NA	SleepDurationInSpt_AD_T5A5_mnPerSD	adiposity_metabolic	Adiposity/Metabolic	0.92 [0.78;1.09]	0.338215261505618	0.105346502768946	Inverse	NA	NA	95688	133	FALSE	sex + race + tdi + smoking + alcohol + all_cancer_fh + season + bmi + dm
Multiple myeloma	MultipleMyeloma	Physical Activity	Acceleration in 1-5 Min LIPA Bouts (Weighted)	ACC_day_LIG_bts_1_5_mg_wei	Continuous Per SD	NA	ACC_day_LIG_bts_1_5_mg_weiPerSD	adiposity_metabolic	Adiposity/Metabolic	0.92 [0.78;1.09]	0.349634835455193	0.90941444423054	Inverse	NA	NA	95687	133	FALSE	sex + race + tdi + smoking + alcohol + all_cancer_fh + season + bmi + dm
Multiple myeloma	MultipleMyeloma	Physical Activity	Gini Index of Inactivity Fragment Durations During Waking Time (Plain)	FRAG_Gini_dur_IN_day_pla	Continuous Per SD	NA	FRAG_Gini_dur_IN_day_plaPerSD	adiposity_metabolic	Adiposity/Metabolic	1.08 [0.92;1.28]	0.350186234194873	0.579582750175064	Positive	NA	NA	95683	133	FALSE	sex + race + tdi + smoking + alcohol + all_cancer_fh + season + bmi + dm
Multiple myeloma	MultipleMyeloma	Sleep	Number of Sleep Period Bouts	number_sib_sleepperiod_AD_T5A5_mn	Continuous Per SD	NA	number_sib_sleepperiod_AD_T5A5_mnPerSD	adiposity_metabolic	Adiposity/Metabolic	0.92 [0.78;1.10]	0.381674261360086	0.70259455003927	Inverse	NA	NA	95688	133	FALSE	sex + race + tdi + smoking + alcohol + all_cancer_fh + season + bmi + dm
Multiple myeloma	MultipleMyeloma	Sleep	Number of Awakenings	number_of_awakenings_AD_T5A5_mn	Continuous Per SD	NA	number_of_awakenings_AD_T5A5_mnPerSD	adiposity_metabolic	Adiposity/Metabolic	0.92 [0.78;1.10]	0.381674261360087	0.70259455003927	Inverse	NA	NA	95688	133	FALSE	sex + race + tdi + smoking + alcohol + all_cancer_fh + season + bmi + dm
Multiple myeloma	MultipleMyeloma	Sleep	Sleep Regularity Index	SleepRegularityIndex2	Continuous Per SD	NA	SleepRegularityIndex2PerSD	adiposity_metabolic	Adiposity/Metabolic	0.93 [0.79;1.09]	0.385648146802497	0.396489289491159	Inverse	NA	NA	95574	132	FALSE	sex + race + tdi + smoking + alcohol + all_cancer_fh + season + bmi + dm
Multiple myeloma	MultipleMyeloma	Sleep	Sleep Period Time Duration	SptDuration_AD_T5A5_mn	Continuous Per SD	NA	SptDuration_AD_T5A5_mnPerSD	adiposity_metabolic	Adiposity/Metabolic	0.93 [0.79;1.10]	0.3899082688818	0.196012336022866	Inverse	NA	NA	95688	133	FALSE	sex + race + tdi + smoking + alcohol + all_cancer_fh + season + bmi + dm
Multiple myeloma	MultipleMyeloma	Physical Activity	Coefficient of Variance of Activity Fragment Durations During Waking Time (Weighted)	FRAG_CoV_dur_PA_day_wei	Continuous Per SD	NA	FRAG_CoV_dur_PA_day_weiPerSD	adiposity_metabolic	Adiposity/Metabolic	0.93 [0.78;1.10]	0.392411690137453	0.346381522994338	Inverse	NA	NA	95683	133	FALSE	sex + race + tdi + smoking + alcohol + all_cancer_fh + season + bmi + dm
Multiple myeloma	MultipleMyeloma	Circadian Rhythm	Interdaily Stability	IS	Continuous Per SD	NA	ISPerSD	adiposity_metabolic	Adiposity/Metabolic	0.93 [0.78;1.10]	0.394512543352238	0.501212332052288	Inverse	NA	NA	95688	133	FALSE	sex + race + tdi + smoking + alcohol + all_cancer_fh + season + bmi + dm
Multiple myeloma	MultipleMyeloma	Physical Activity	W0.5 of Activity Fragment Durations During Waking Time (Weighted)	FRAG_W0.5_dur_PA_day_wei	Continuous Per SD	NA	FRAG_W0.5_dur_PA_day_weiPerSD	adiposity_metabolic	Adiposity/Metabolic	0.93 [0.79;1.10]	0.410545777182423	0.954411456787358	Inverse	NA	NA	95683	133	FALSE	sex + race + tdi + smoking + alcohol + all_cancer_fh + season + bmi + dm
Multiple myeloma	MultipleMyeloma	Physical Activity	W0.5 of Activity Fragment Durations During Waking Time (Plain)	FRAG_W0.5_dur_PA_day_pla	Continuous Per SD	NA	FRAG_W0.5_dur_PA_day_plaPerSD	adiposity_metabolic	Adiposity/Metabolic	0.93 [0.79;1.10]	0.411344411445639	0.8377202031408	Inverse	NA	NA	95683	133	FALSE	sex + race + tdi + smoking + alcohol + all_cancer_fh + season + bmi + dm
Multiple myeloma	MultipleMyeloma	Physical Activity	Total Inactivity Acceleration (Weighted)	ACC_day_total_IN_mg_wei	Continuous Per SD	NA	ACC_day_total_IN_mg_weiPerSD	adiposity_metabolic	Adiposity/Metabolic	0.93 [0.78;1.11]	0.414610483139931	0.433900157042671	Inverse	NA	NA	95688	133	FALSE	sex + race + tdi + smoking + alcohol + all_cancer_fh + season + bmi + dm
Multiple myeloma	MultipleMyeloma	Step Count	Total Steps	mean_total_steps	Continuous Per SD	NA	mean_total_stepsPerSD	adiposity_metabolic	Adiposity/Metabolic	0.93 [0.77;1.12]	0.427591642151648	0.449411999000658	Inverse	NA	NA	95688	133	FALSE	sex + race + tdi + smoking + alcohol + all_cancer_fh + season + bmi + dm
Multiple myeloma	MultipleMyeloma	Physical Activity	Number of 10-Min LIPA Bouts (Weighted)	Nbouts_day_LIG_bts_10_wei	Continuous Per SD	NA	Nbouts_day_LIG_bts_10_weiPerSD	adiposity_metabolic	Adiposity/Metabolic	0.93 [0.78;1.11]	0.428047291658559	0.469554968351878	Inverse	NA	NA	95688	133	FALSE	sex + race + tdi + smoking + alcohol + all_cancer_fh + season + bmi + dm
Multiple myeloma	MultipleMyeloma	Circadian Rhythm	Extended Cosinor Amplitude	cosinorExt_amp	Continuous Per SD	NA	cosinorExt_ampPerSD	adiposity_metabolic	Adiposity/Metabolic	0.93 [0.78;1.11]	0.445536488241547	0.0550448705676265	Inverse	NA	NA	95688	133	FALSE	sex + race + tdi + smoking + alcohol + all_cancer_fh + season + bmi + dm
Multiple myeloma	MultipleMyeloma	Physical Activity	W0.5 of Activity Fragment Durations During Waking Time	FRAG_W0.5_dur_PA_day	Continuous Per SD	NA	FRAG_W0.5_dur_PA_dayPerSD	adiposity_metabolic	Adiposity/Metabolic	0.94 [0.80;1.11]	0.453748087203847	0.472834909396527	Inverse	NA	NA	95685	133	FALSE	sex + race + tdi + smoking + alcohol + all_cancer_fh + season + bmi + dm
Multiple myeloma	MultipleMyeloma	Physical Activity	Total Inactivity Acceleration (Plain)	ACC_day_total_IN_mg_pla	Continuous Per SD	NA	ACC_day_total_IN_mg_plaPerSD	adiposity_metabolic	Adiposity/Metabolic	0.93 [0.78;1.12]	0.456696982796198	0.508305830132686	Inverse	NA	NA	95688	133	FALSE	sex + race + tdi + smoking + alcohol + all_cancer_fh + season + bmi + dm
Multiple myeloma	MultipleMyeloma	Physical Activity	Number of 10-Min LIPA Bouts (Plain)	Nbouts_day_LIG_bts_10_pla	Continuous Per SD	NA	Nbouts_day_LIG_bts_10_plaPerSD	adiposity_metabolic	Adiposity/Metabolic	0.94 [0.78;1.12]	0.468044859220346	0.643883223623923	Inverse	NA	NA	95688	133	FALSE	sex + race + tdi + smoking + alcohol + all_cancer_fh + season + bmi + dm
Multiple myeloma	MultipleMyeloma	Physical Activity	Coefficient of Variance of Inactivity Fragment Durations During Waking Time (Weighted)	FRAG_CoV_dur_IN_day_wei	Continuous Per SD	NA	FRAG_CoV_dur_IN_day_weiPerSD	adiposity_metabolic	Adiposity/Metabolic	0.94 [0.79;1.12]	0.48054693781576	0.903502898524925	Inverse	NA	NA	95683	133	FALSE	sex + race + tdi + smoking + alcohol + all_cancer_fh + season + bmi + dm
Multiple myeloma	MultipleMyeloma	Physical Activity	Acceleration in 5-10 Min LIPA Bouts (Plain)	ACC_day_LIG_bts_5_10_mg_pla	Continuous Per SD	NA	ACC_day_LIG_bts_5_10_mg_plaPerSD	adiposity_metabolic	Adiposity/Metabolic	0.94 [0.80;1.11]	0.484750505165567	0.672803085387786	Inverse	NA	NA	95683	133	FALSE	sex + race + tdi + smoking + alcohol + all_cancer_fh + season + bmi + dm
Multiple myeloma	MultipleMyeloma	Physical Activity	Acceleration in 10-20 Min Inactivity Bouts (Weighted)	ACC_day_IN_bts_10_20_mg_wei	Continuous Per SD	NA	ACC_day_IN_bts_10_20_mg_weiPerSD	adiposity_metabolic	Adiposity/Metabolic	0.94 [0.80;1.12]	0.500166038533981	0.929130003829146	Inverse	NA	NA	95681	133	FALSE	sex + race + tdi + smoking + alcohol + all_cancer_fh + season + bmi + dm
Multiple myeloma	MultipleMyeloma	Physical Activity	Unbouted Inactivity Acceleration (Weighted)	ACC_day_IN_unbt_mg_wei	Continuous Per SD	NA	ACC_day_IN_unbt_mg_weiPerSD	adiposity_metabolic	Adiposity/Metabolic	1.06 [0.89;1.26]	0.502097654907712	0.557153391899321	Positive	NA	NA	95683	133	FALSE	sex + race + tdi + smoking + alcohol + all_cancer_fh + season + bmi + dm
Multiple myeloma	MultipleMyeloma	Physical Activity	Coefficient of Variance of Activity Fragment Durations During Waking Time (Plain)	FRAG_CoV_dur_PA_day_pla	Continuous Per SD	NA	FRAG_CoV_dur_PA_day_plaPerSD	adiposity_metabolic	Adiposity/Metabolic	0.94 [0.79;1.12]	0.502517682516763	0.613116867910288	Inverse	NA	NA	95683	133	FALSE	sex + race + tdi + smoking + alcohol + all_cancer_fh + season + bmi + dm
Multiple myeloma	MultipleMyeloma	Physical Activity	Acceleration in 10-20 Min Inactivity Bouts (Plain)	ACC_day_IN_bts_10_20_mg_pla	Continuous Per SD	NA	ACC_day_IN_bts_10_20_mg_plaPerSD	adiposity_metabolic	Adiposity/Metabolic	0.94 [0.80;1.12]	0.502921131477751	0.839478413508843	Inverse	NA	NA	95681	133	FALSE	sex + race + tdi + smoking + alcohol + all_cancer_fh + season + bmi + dm
Multiple myeloma	MultipleMyeloma	Physical Activity	Acceleration in 20-30 Min Inactivity Bouts (Weighted)	ACC_day_IN_bts_20_30_mg_wei	Continuous Per SD	NA	ACC_day_IN_bts_20_30_mg_weiPerSD	adiposity_metabolic	Adiposity/Metabolic	0.94 [0.80;1.12]	0.507120709153771	0.871412144768157	Inverse	NA	NA	95662	132	FALSE	sex + race + tdi + smoking + alcohol + all_cancer_fh + season + bmi + dm
Multiple myeloma	MultipleMyeloma	Physical Activity	Total Vigorous Physical Activity Acceleration (Plain)	ACC_day_total_VIG_mg_pla	Continuous Per SD	NA	ACC_day_total_VIG_mg_plaPerSD	adiposity_metabolic	Adiposity/Metabolic	0.92 [0.72;1.18]	0.509117550491202	0.123552968305547	Inverse	NA	NA	69148	95	FALSE	sex + race + tdi + smoking + alcohol + all_cancer_fh + season + bmi + dm
Multiple myeloma	MultipleMyeloma	Physical Activity	Total Vigorous Physical Activity Acceleration (Weighted)	ACC_day_total_VIG_mg_wei	Continuous Per SD	NA	ACC_day_total_VIG_mg_weiPerSD	adiposity_metabolic	Adiposity/Metabolic	0.92 [0.72;1.18]	0.510108187853798	0.086393176658841	Inverse	NA	NA	69148	95	FALSE	sex + race + tdi + smoking + alcohol + all_cancer_fh + season + bmi + dm
Multiple myeloma	MultipleMyeloma	Circadian Rhythm	Cosinor Mesor	cosinor_mes	Continuous Per SD	NA	cosinor_mesPerSD	adiposity_metabolic	Adiposity/Metabolic	0.94 [0.79;1.13]	0.516704420584745	0.668971449167507	Inverse	NA	NA	95688	133	FALSE	sex + race + tdi + smoking + alcohol + all_cancer_fh + season + bmi + dm
Multiple myeloma	MultipleMyeloma	Physical Activity	Coefficient of Variance of Inactivity Fragment Durations During Waking Time (Plain)	FRAG_CoV_dur_IN_day_pla	Continuous Per SD	NA	FRAG_CoV_dur_IN_day_plaPerSD	adiposity_metabolic	Adiposity/Metabolic	0.94 [0.80;1.12]	0.518368803265264	0.741465111710732	Inverse	NA	NA	95683	133	FALSE	sex + race + tdi + smoking + alcohol + all_cancer_fh + season + bmi + dm
Multiple myeloma	MultipleMyeloma	Physical Activity	Acceleration in 20-30 Min Inactivity Bouts (Plain)	ACC_day_IN_bts_20_30_mg_pla	Continuous Per SD	NA	ACC_day_IN_bts_20_30_mg_plaPerSD	adiposity_metabolic	Adiposity/Metabolic	0.95 [0.80;1.12]	0.518790966827601	0.553465069219912	Inverse	NA	NA	95662	132	FALSE	sex + race + tdi + smoking + alcohol + all_cancer_fh + season + bmi + dm
Multiple myeloma	MultipleMyeloma	Step Count	Peak 30-Minute Cadence	mean_peak_30min_cadence	Continuous Per SD	NA	mean_peak_30min_cadencePerSD	adiposity_metabolic	Adiposity/Metabolic	1.06 [0.89;1.26]	0.520853789541549	0.570792367205766	Positive	NA	NA	95688	133	FALSE	sex + race + tdi + smoking + alcohol + all_cancer_fh + season + bmi + dm
Multiple myeloma	MultipleMyeloma	Circadian Rhythm	Extended Cosinor Minimum	cosinorExt_minimum	Continuous Per SD	NA	cosinorExt_minimumPerSD	adiposity_metabolic	Adiposity/Metabolic	1.06 [0.89;1.26]	0.528655404923391	0.882239415790584	Positive	NA	NA	95688	133	FALSE	sex + race + tdi + smoking + alcohol + all_cancer_fh + season + bmi + dm
Multiple myeloma	MultipleMyeloma	Circadian Rhythm	M5 Start Time	M5TIME_num	Continuous Per SD	NA	M5TIME_numPerSD	adiposity_metabolic	Adiposity/Metabolic	1.06 [0.89;1.27]	0.529205051509928	0.99029709463984	Positive	NA	NA	95688	133	FALSE	sex + race + tdi + smoking + alcohol + all_cancer_fh + season + bmi + dm
Multiple myeloma	MultipleMyeloma	Physical Activity	Unbouted Inactivity Acceleration (Plain)	ACC_day_IN_unbt_mg_pla	Continuous Per SD	NA	ACC_day_IN_unbt_mg_plaPerSD	adiposity_metabolic	Adiposity/Metabolic	1.05 [0.89;1.25]	0.538683816062751	0.713177326830815	Positive	NA	NA	95683	133	FALSE	sex + race + tdi + smoking + alcohol + all_cancer_fh + season + bmi + dm
Multiple myeloma	MultipleMyeloma	Physical Activity	Duration in 10-Min LIPA Bouts (Weighted)	dur_day_LIG_bts_10_min_wei	Continuous Per SD	NA	dur_day_LIG_bts_10_min_weiPerSD	adiposity_metabolic	Adiposity/Metabolic	0.94 [0.79;1.13]	0.540174585515477	0.461801378144802	Inverse	NA	NA	95688	133	FALSE	sex + race + tdi + smoking + alcohol + all_cancer_fh + season + bmi + dm
Multiple myeloma	MultipleMyeloma	Physical Activity	Acceleration in 30-60 Min Inactivity Bouts (Plain)	ACC_day_IN_bts_30_60_mg_pla	Continuous Per SD	NA	ACC_day_IN_bts_30_60_mg_plaPerSD	adiposity_metabolic	Adiposity/Metabolic	1.05 [0.89;1.25]	0.55597375789510906	0.225701064589252	Positive	NA	NA	95673	133	FALSE	sex + race + tdi + smoking + alcohol + all_cancer_fh + season + bmi + dm
Multiple myeloma	MultipleMyeloma	Physical Activity	Number of 5-10 Min MVPA Bouts (Weighted)	Nbouts_day_MVPA_bts_5_10_wei	Continuous Per SD	NA	Nbouts_day_MVPA_bts_5_10_weiPerSD	adiposity_metabolic	Adiposity/Metabolic	0.95 [0.79;1.14]	0.577507662267719	0.416232361172323	Inverse	NA	NA	95688	133	FALSE	sex + race + tdi + smoking + alcohol + all_cancer_fh + season + bmi + dm
Multiple myeloma	MultipleMyeloma	Physical Activity	Duration in 10-Min LIPA Bouts (Plain)	dur_day_LIG_bts_10_min_pla	Continuous Per SD	NA	dur_day_LIG_bts_10_min_plaPerSD	adiposity_metabolic	Adiposity/Metabolic	0.95 [0.79;1.14]	0.578387510624584	0.573775808511102	Inverse	NA	NA	95688	133	FALSE	sex + race + tdi + smoking + alcohol + all_cancer_fh + season + bmi + dm
Multiple myeloma	MultipleMyeloma	Light	Night Light	night_light	Continuous Per SD	NA	night_lightPerSD	adiposity_metabolic	Adiposity/Metabolic	0.95 [0.79;1.14]	0.584064348704274	0.555509400978426	Inverse	NA	NA	94919	132	FALSE	sex + race + tdi + smoking + alcohol + all_cancer_fh + season + bmi + dm
Multiple myeloma	MultipleMyeloma	Physical Activity	Duration in 5-10 Min MVPA Bouts (Weighted)	dur_day_MVPA_bts_5_10_min_wei	Continuous Per SD	NA	dur_day_MVPA_bts_5_10_min_weiPerSD	adiposity_metabolic	Adiposity/Metabolic	0.95 [0.79;1.15]	0.584327567945517	0.425262663208166	Inverse	NA	NA	95688	133	FALSE	sex + race + tdi + smoking + alcohol + all_cancer_fh + season + bmi + dm
Multiple myeloma	MultipleMyeloma	Physical Activity	Total Moderate Physical Activity Duration (Weighted)	dur_day_total_MOD_min_wei	Continuous Per SD	NA	dur_day_total_MOD_min_weiPerSD	adiposity_metabolic	Adiposity/Metabolic	0.95 [0.78;1.15]	0.585878232745609	0.920555580960522	Inverse	NA	NA	95688	133	FALSE	sex + race + tdi + smoking + alcohol + all_cancer_fh + season + bmi + dm
Multiple myeloma	MultipleMyeloma	Physical Activity	Total Moderate Physical Activity Duration (Plain)	dur_day_total_MOD_min_pla	Continuous Per SD	NA	dur_day_total_MOD_min_plaPerSD	adiposity_metabolic	Adiposity/Metabolic	0.95 [0.78;1.15]	0.587900888902	0.952454646160956	Inverse	NA	NA	95688	133	FALSE	sex + race + tdi + smoking + alcohol + all_cancer_fh + season + bmi + dm
Multiple myeloma	MultipleMyeloma	Sleep	Sleep Efficiency After Onset (Plain)	sleep_efficiency_after_onset_pla	Continuous Per SD	NA	sleep_efficiency_after_onset_plaPerSD	adiposity_metabolic	Adiposity/Metabolic	0.96 [0.81;1.12]	0.588308240976893	0.744355335297274	Inverse	NA	NA	95688	133	FALSE	sex + race + tdi + smoking + alcohol + all_cancer_fh + season + bmi + dm
Multiple myeloma	MultipleMyeloma	Physical Activity	Number of 5-10 Min MVPA Bouts (Plain)	Nbouts_day_MVPA_bts_5_10_pla	Continuous Per SD	NA	Nbouts_day_MVPA_bts_5_10_plaPerSD	adiposity_metabolic	Adiposity/Metabolic	0.95 [0.79;1.15]	0.592104902036379	0.288483762798348	Inverse	NA	NA	95688	133	FALSE	sex + race + tdi + smoking + alcohol + all_cancer_fh + season + bmi + dm
Multiple myeloma	MultipleMyeloma	Physical Activity	Acceleration in 5-10 Min LIPA Bouts (Weighted)	ACC_day_LIG_bts_5_10_mg_wei	Continuous Per SD	NA	ACC_day_LIG_bts_5_10_mg_weiPerSD	adiposity_metabolic	Adiposity/Metabolic	0.96 [0.81;1.13]	0.600068303163118	0.676773200411533	Inverse	NA	NA	95683	133	FALSE	sex + race + tdi + smoking + alcohol + all_cancer_fh + season + bmi + dm
Multiple myeloma	MultipleMyeloma	Physical Activity	Duration in 5-10 Min MVPA Bouts (Plain)	dur_day_MVPA_bts_5_10_min_pla	Continuous Per SD	NA	dur_day_MVPA_bts_5_10_min_plaPerSD	adiposity_metabolic	Adiposity/Metabolic	0.95 [0.79;1.15]	0.601601776232323	0.244810341484246	Inverse	NA	NA	95688	133	FALSE	sex + race + tdi + smoking + alcohol + all_cancer_fh + season + bmi + dm
Multiple myeloma	MultipleMyeloma	Physical Activity	Number of Wake Fragments During Sleep Period	FRAG_Nfrag_wake_spt	Continuous Per SD	NA	FRAG_Nfrag_wake_sptPerSD	adiposity_metabolic	Adiposity/Metabolic	0.96 [0.81;1.13]	0.604508346429057	0.585050469266523	Inverse	NA	NA	95688	133	FALSE	sex + race + tdi + smoking + alcohol + all_cancer_fh + season + bmi + dm
Multiple myeloma	MultipleMyeloma	Sleep	Number of Sleep Fragments During Sleep Period	FRAG_Nfrag_sleep_spt	Continuous Per SD	NA	FRAG_Nfrag_sleep_sptPerSD	adiposity_metabolic	Adiposity/Metabolic	0.96 [0.81;1.13]	0.606286434211993	0.58475455989217	Inverse	NA	NA	95688	133	FALSE	sex + race + tdi + smoking + alcohol + all_cancer_fh + season + bmi + dm
Multiple myeloma	MultipleMyeloma	Circadian Rhythm	M10 Start Time	M10TIME_num	Continuous Per SD	NA	M10TIME_numPerSD	adiposity_metabolic	Adiposity/Metabolic	1.05 [0.88;1.25]	0.61124242326661	0.714382424118176	Positive	NA	NA	95688	133	FALSE	sex + race + tdi + smoking + alcohol + all_cancer_fh + season + bmi + dm
Multiple myeloma	MultipleMyeloma	Physical Activity	Acceleration in 1-5 Min MVPA Bouts (Plain)	ACC_day_MVPA_bts_1_5_mg_pla	Continuous Per SD	NA	ACC_day_MVPA_bts_1_5_mg_plaPerSD	adiposity_metabolic	Adiposity/Metabolic	1.04 [0.90;1.20]	0.623865440841603	0.243066376517309	Positive	NA	NA	95666	133	FALSE	sex + race + tdi + smoking + alcohol + all_cancer_fh + season + bmi + dm
Multiple myeloma	MultipleMyeloma	Physical Activity	Acceleration in 1-5 Min MVPA Bouts (Weighted)	ACC_day_MVPA_bts_1_5_mg_wei	Continuous Per SD	NA	ACC_day_MVPA_bts_1_5_mg_weiPerSD	adiposity_metabolic	Adiposity/Metabolic	1.04 [0.89;1.21]	0.631321636650263	0.365759197737143	Positive	NA	NA	95666	133	FALSE	sex + race + tdi + smoking + alcohol + all_cancer_fh + season + bmi + dm
Multiple myeloma	MultipleMyeloma	Physical Activity	Acceleration in 5-10 Min MVPA Bouts (Weighted)	ACC_day_MVPA_bts_5_10_mg_wei	Continuous Per SD	NA	ACC_day_MVPA_bts_5_10_mg_weiPerSD	adiposity_metabolic	Adiposity/Metabolic	0.96 [0.80;1.15]	0.636961052395596	0.573578829978084	Inverse	NA	NA	95180	132	FALSE	sex + race + tdi + smoking + alcohol + all_cancer_fh + season + bmi + dm
Multiple myeloma	MultipleMyeloma	Physical Activity	Number of Sustained Inactivity Bouts During Waking Hours	number_sib_wakinghours_AD_T5A5_mn	Continuous Per SD	NA	number_sib_wakinghours_AD_T5A5_mnPerSD	adiposity_metabolic	Adiposity/Metabolic	1.04 [0.88;1.23]	0.677229314864077	0.794939006440943	Positive	NA	NA	95688	133	FALSE	sex + race + tdi + smoking + alcohol + all_cancer_fh + season + bmi + dm
Multiple myeloma	MultipleMyeloma	Physical Activity	Total Moderate Physical Activity Acceleration (Weighted)	ACC_day_total_MOD_mg_wei	Continuous Per SD	NA	ACC_day_total_MOD_mg_weiPerSD	adiposity_metabolic	Adiposity/Metabolic	1.04 [0.87;1.24]	0.678705096149064	0.687359070643897	Positive	NA	NA	95675	133	FALSE	sex + race + tdi + smoking + alcohol + all_cancer_fh + season + bmi + dm
Multiple myeloma	MultipleMyeloma	Sleep	Transition Probability Sleep to Wake During Sleep Period	FRAG_TP_sleep2wake_spt	Continuous Per SD	NA	FRAG_TP_sleep2wake_sptPerSD	adiposity_metabolic	Adiposity/Metabolic	1.03 [0.88;1.22]	0.696082304256511	0.31083654455862	Positive	NA	NA	95688	133	FALSE	sex + race + tdi + smoking + alcohol + all_cancer_fh + season + bmi + dm
Multiple myeloma	MultipleMyeloma	Circadian Rhythm	Self-Similarity Parameter	SSP	Continuous Per SD	NA	SSPPerSD	adiposity_metabolic	Adiposity/Metabolic	1.04 [0.87;1.23]	0.698331158666078	0.56780008596313	Positive	NA	NA	95688	133	FALSE	sex + race + tdi + smoking + alcohol + all_cancer_fh + season + bmi + dm
Multiple myeloma	MultipleMyeloma	Physical Activity	Coefficient of Variance of Activity Fragment Durations During Waking Time	FRAG_CoV_dur_PA_day	Continuous Per SD	NA	FRAG_CoV_dur_PA_dayPerSD	adiposity_metabolic	Adiposity/Metabolic	0.97 [0.81;1.15]	0.713031162205464	0.953687255935521	Inverse	NA	NA	95685	133	FALSE	sex + race + tdi + smoking + alcohol + all_cancer_fh + season + bmi + dm
Multiple myeloma	MultipleMyeloma	Physical Activity	Total Moderate Physical Activity Acceleration (Plain)	ACC_day_total_MOD_mg_pla	Continuous Per SD	NA	ACC_day_total_MOD_mg_plaPerSD	adiposity_metabolic	Adiposity/Metabolic	1.03 [0.86;1.24]	0.721118610758528	0.520827945947124	Positive	NA	NA	95675	133	FALSE	sex + race + tdi + smoking + alcohol + all_cancer_fh + season + bmi + dm
Multiple myeloma	MultipleMyeloma	Physical Activity	Acceleration in 10-Min MVPA Bouts (Plain)	ACC_day_MVPA_bts_10_mg_pla	Continuous Per SD	NA	ACC_day_MVPA_bts_10_mg_plaPerSD	adiposity_metabolic	Adiposity/Metabolic	1.03 [0.86;1.24]	0.722343204606533	0.991549428155501	Positive	NA	NA	92324	123	FALSE	sex + race + tdi + smoking + alcohol + all_cancer_fh + season + bmi + dm
Multiple myeloma	MultipleMyeloma	Physical Activity	Acceleration in 30-60 Min Inactivity Bouts (Weighted)	ACC_day_IN_bts_30_60_mg_wei	Continuous Per SD	NA	ACC_day_IN_bts_30_60_mg_weiPerSD	adiposity_metabolic	Adiposity/Metabolic	1.03 [0.87;1.22]	0.741901967167318	0.27160969511503	Positive	NA	NA	95673	133	FALSE	sex + race + tdi + smoking + alcohol + all_cancer_fh + season + bmi + dm
Multiple myeloma	MultipleMyeloma	Physical Activity	Number of PA Fragments per Minute IN PA During Waking Time (Plain)	FRAG_NFragPM_PA_day_pla	Continuous Per SD	NA	FRAG_NFragPM_PA_day_plaPerSD	adiposity_metabolic	Adiposity/Metabolic	1.03 [0.87;1.22]	0.758962875761197	0.815901764921105	Positive	NA	NA	95688	133	FALSE	sex + race + tdi + smoking + alcohol + all_cancer_fh + season + bmi + dm
Multiple myeloma	MultipleMyeloma	Physical Activity	Coefficient of Variance of Inactivity Fragment Durations During Waking Time	FRAG_CoV_dur_IN_day	Continuous Per SD	NA	FRAG_CoV_dur_IN_dayPerSD	adiposity_metabolic	Adiposity/Metabolic	0.97 [0.82;1.16]	0.768255097159312	0.846185137829507	Inverse	NA	NA	95685	133	FALSE	sex + race + tdi + smoking + alcohol + all_cancer_fh + season + bmi + dm
Multiple myeloma	MultipleMyeloma	Circadian Rhythm	M10 Activity Level	M10VALUE	Continuous Per SD	NA	M10VALUEPerSD	adiposity_metabolic	Adiposity/Metabolic	0.97 [0.80;1.18]	0.775457438211943	0.244165297311844	Inverse	NA	NA	95688	133	FALSE	sex + race + tdi + smoking + alcohol + all_cancer_fh + season + bmi + dm
Multiple myeloma	MultipleMyeloma	Physical Activity	Acceleration in 10-Min MVPA Bouts (Weighted)	ACC_day_MVPA_bts_10_mg_wei	Continuous Per SD	NA	ACC_day_MVPA_bts_10_mg_weiPerSD	adiposity_metabolic	Adiposity/Metabolic	1.03 [0.85;1.24]	0.776670504178358	0.74768386173071	Positive	NA	NA	92324	123	FALSE	sex + race + tdi + smoking + alcohol + all_cancer_fh + season + bmi + dm
Multiple myeloma	MultipleMyeloma	Physical Activity	Transition Probability Physical Activity to Inactivity During Waking Time (Plain)	FRAG_TP_PA2IN_day_pla	Continuous Per SD	NA	FRAG_TP_PA2IN_day_plaPerSD	adiposity_metabolic	Adiposity/Metabolic	1.02 [0.86;1.22]	0.779910705862556	0.733175618091536	Positive	NA	NA	95688	133	FALSE	sex + race + tdi + smoking + alcohol + all_cancer_fh + season + bmi + dm
Multiple myeloma	MultipleMyeloma	Physical Activity	Overall Acceleration	ENMO_fullRecordingMean	Continuous Per SD	NA	ENMO_fullRecordingMeanPerSD	adiposity_metabolic	Adiposity/Metabolic	0.97 [0.80;1.18]	0.79260685956512	0.859928709575002	Inverse	NA	NA	95688	133	FALSE	sex + race + tdi + smoking + alcohol + all_cancer_fh + season + bmi + dm
Multiple myeloma	MultipleMyeloma	Physical Activity	Duration in 10-Min MVPA Bouts (Plain)	dur_day_MVPA_bts_10_min_pla	Continuous Per SD	NA	dur_day_MVPA_bts_10_min_plaPerSD	adiposity_metabolic	Adiposity/Metabolic	1.02 [0.85;1.23]	0.796328830327928	0.616602217892019	Positive	NA	NA	95688	133	FALSE	sex + race + tdi + smoking + alcohol + all_cancer_fh + season + bmi + dm
Multiple myeloma	MultipleMyeloma	Sleep	WASO (Wake After Sleep Onset)	WASO_AD_T5A5_mn	Continuous Per SD	NA	WASO_AD_T5A5_mnPerSD	adiposity_metabolic	Adiposity/Metabolic	1.02 [0.87;1.20]	0.797082655238451	0.903727698180475	Positive	NA	NA	95688	133	FALSE	sex + race + tdi + smoking + alcohol + all_cancer_fh + season + bmi + dm
Multiple myeloma	MultipleMyeloma	Physical Activity	Duration in 10-Min MVPA Bouts (Weighted)	dur_day_MVPA_bts_10_min_wei	Continuous Per SD	NA	dur_day_MVPA_bts_10_min_weiPerSD	adiposity_metabolic	Adiposity/Metabolic	1.02 [0.85;1.23]	0.797099468500218	0.62779028249428	Positive	NA	NA	95688	133	FALSE	sex + race + tdi + smoking + alcohol + all_cancer_fh + season + bmi + dm
Multiple myeloma	MultipleMyeloma	Physical Activity	Number of PA Fragments per Minute IN PA During Waking Time (Weighted)	FRAG_NFragPM_PA_day_wei	Continuous Per SD	NA	FRAG_NFragPM_PA_day_weiPerSD	adiposity_metabolic	Adiposity/Metabolic	1.02 [0.86;1.21]	0.805411054457071	0.936780391155843	Positive	NA	NA	95688	133	FALSE	sex + race + tdi + smoking + alcohol + all_cancer_fh + season + bmi + dm
Multiple myeloma	MultipleMyeloma	Physical Activity	Gini Index of Activity Fragment Durations During Waking Time (Weighted)	FRAG_Gini_dur_PA_day_wei	Continuous Per SD	NA	FRAG_Gini_dur_PA_day_weiPerSD	adiposity_metabolic	Adiposity/Metabolic	0.98 [0.82;1.16]	0.810407354339625	0.929316731067523	Inverse	NA	NA	95683	133	FALSE	sex + race + tdi + smoking + alcohol + all_cancer_fh + season + bmi + dm
Multiple myeloma	MultipleMyeloma	Physical Activity	Number of 30-60 Min Inactivity Bouts (Weighted)	Nbouts_day_IN_bts_30_60_wei	Continuous Per SD	NA	Nbouts_day_IN_bts_30_60_weiPerSD	adiposity_metabolic	Adiposity/Metabolic	1.02 [0.86;1.21]	0.81111916823268	0.697778108728079	Positive	NA	NA	95688	133	FALSE	sex + race + tdi + smoking + alcohol + all_cancer_fh + season + bmi + dm
Multiple myeloma	MultipleMyeloma	Physical Activity	Power-Law Alpha of Activity Fragment Durations During Waking Time (Plain)	FRAG_alpha_dur_PA_day_pla	Continuous Per SD	NA	FRAG_alpha_dur_PA_day_plaPerSD	adiposity_metabolic	Adiposity/Metabolic	1.02 [0.86;1.21]	0.811189011515784	0.547572784560903	Positive	NA	NA	95683	133	FALSE	sex + race + tdi + smoking + alcohol + all_cancer_fh + season + bmi + dm
Multiple myeloma	MultipleMyeloma	Physical Activity	x0.5 of Activity Fragment Durations During Waking Time	FRAG_x0.5_dur_PA_day	Continuous Per SD	NA	FRAG_x0.5_dur_PA_dayPerSD	adiposity_metabolic	Adiposity/Metabolic	0.98 [0.81;1.18]	0.812380108201065	0.756658221720269	Inverse	NA	NA	95685	133	FALSE	sex + race + tdi + smoking + alcohol + all_cancer_fh + season + bmi + dm
Multiple myeloma	MultipleMyeloma	Physical Activity	Number of Activity Fragments During Sleep Period	FRAG_Nfrag_PA_spt	Continuous Per SD	NA	FRAG_Nfrag_PA_sptPerSD	adiposity_metabolic	Adiposity/Metabolic	0.98 [0.83;1.16]	0.81338696859678	0.275039551021905	Inverse	NA	NA	95688	133	FALSE	sex + race + tdi + smoking + alcohol + all_cancer_fh + season + bmi + dm
Multiple myeloma	MultipleMyeloma	Physical Activity	Number of Inactivity Fragments During Sleep Period	FRAG_Nfrag_IN_spt	Continuous Per SD	NA	FRAG_Nfrag_IN_sptPerSD	adiposity_metabolic	Adiposity/Metabolic	0.98 [0.83;1.16]	0.813407903305713	0.275118040354293	Inverse	NA	NA	95688	133	FALSE	sex + race + tdi + smoking + alcohol + all_cancer_fh + season + bmi + dm
Multiple myeloma	MultipleMyeloma	Physical Activity	Gini Index of Activity Fragment Durations During Waking Time	FRAG_Gini_dur_PA_day	Continuous Per SD	NA	FRAG_Gini_dur_PA_dayPerSD	adiposity_metabolic	Adiposity/Metabolic	1.02 [0.86;1.21]	0.82741525702217	0.627121375826059	Positive	NA	NA	95685	133	FALSE	sex + race + tdi + smoking + alcohol + all_cancer_fh + season + bmi + dm
Multiple myeloma	MultipleMyeloma	Physical Activity	Transition Probability Physical Activity to Inactivity During Waking Time (Weighted)	FRAG_TP_PA2IN_day_wei	Continuous Per SD	NA	FRAG_TP_PA2IN_day_weiPerSD	adiposity_metabolic	Adiposity/Metabolic	1.02 [0.86;1.21]	0.827896311829286	0.977398228720576	Positive	NA	NA	95688	133	FALSE	sex + race + tdi + smoking + alcohol + all_cancer_fh + season + bmi + dm
Multiple myeloma	MultipleMyeloma	Physical Activity	Transition Probability Physical Activity to Inactivity During Sleep Period	FRAG_TP_PA2IN_spt	Continuous Per SD	NA	FRAG_TP_PA2IN_sptPerSD	adiposity_metabolic	Adiposity/Metabolic	0.98 [0.83;1.17]	0.838232010195921	0.968675024485022	Inverse	NA	NA	95688	133	FALSE	sex + race + tdi + smoking + alcohol + all_cancer_fh + season + bmi + dm
Multiple myeloma	MultipleMyeloma	Sleep	Transition Probability Wake to Sleep During Sleep Period	FRAG_TP_wake2sleep_spt	Continuous Per SD	NA	FRAG_TP_wake2sleep_sptPerSD	adiposity_metabolic	Adiposity/Metabolic	0.98 [0.82;1.17]	0.840200260563667	0.604910387688043	Inverse	NA	NA	95688	133	FALSE	sex + race + tdi + smoking + alcohol + all_cancer_fh + season + bmi + dm
Multiple myeloma	MultipleMyeloma	Physical Activity	Power-Law Alpha of Activity Fragment Durations During Waking Time	FRAG_alpha_dur_PA_day	Continuous Per SD	NA	FRAG_alpha_dur_PA_dayPerSD	adiposity_metabolic	Adiposity/Metabolic	1.02 [0.85;1.21]	0.849056321582692	0.728807608696218	Positive	NA	NA	95685	133	FALSE	sex + race + tdi + smoking + alcohol + all_cancer_fh + season + bmi + dm
Multiple myeloma	MultipleMyeloma	Physical Activity	Gini Index of Activity Fragment Durations During Waking Time (Plain)	FRAG_Gini_dur_PA_day_pla	Continuous Per SD	NA	FRAG_Gini_dur_PA_day_plaPerSD	adiposity_metabolic	Adiposity/Metabolic	0.98 [0.83;1.17]	0.861470153725249	0.766736065228103	Inverse	NA	NA	95683	133	FALSE	sex + race + tdi + smoking + alcohol + all_cancer_fh + season + bmi + dm
Multiple myeloma	MultipleMyeloma	Physical Activity	Acceleration in 90-Min Inactivity Bouts (Weighted)	ACC_day_IN_bts_90_mg_wei	Continuous Per SD	NA	ACC_day_IN_bts_90_mg_weiPerSD	adiposity_metabolic	Adiposity/Metabolic	0.98 [0.82;1.18]	0.861827634506576	0.940890672193503	Inverse	NA	NA	93591	133	FALSE	sex + race + tdi + smoking + alcohol + all_cancer_fh + season + bmi + dm
Multiple myeloma	MultipleMyeloma	Physical Activity	Acceleration in 60-90 Min Inactivity Bouts (Plain)	ACC_day_IN_bts_60_90_mg_pla	Continuous Per SD	NA	ACC_day_IN_bts_60_90_mg_plaPerSD	adiposity_metabolic	Adiposity/Metabolic	1.01 [0.85;1.21]	0.875057569539479	0.588433507081514	Positive	NA	NA	95328	133	FALSE	sex + race + tdi + smoking + alcohol + all_cancer_fh + season + bmi + dm
Multiple myeloma	MultipleMyeloma	Physical Activity	Number of PA Fragments per Minute IN PA During Waking Time	FRAG_NFragPM_PA_day	Continuous Per SD	NA	FRAG_NFragPM_PA_dayPerSD	adiposity_metabolic	Adiposity/Metabolic	1.01 [0.85;1.20]	0.876137624208387	0.979551036439822	Positive	NA	NA	95687	133	FALSE	sex + race + tdi + smoking + alcohol + all_cancer_fh + season + bmi + dm
Multiple myeloma	MultipleMyeloma	Physical Activity	Transition Probability Physical Activity to Inactivity During Waking Time	FRAG_TP_PA2IN_day	Continuous Per SD	NA	FRAG_TP_PA2IN_dayPerSD	adiposity_metabolic	Adiposity/Metabolic	1.01 [0.85;1.20]	0.877229229511766	0.980915825320041	Positive	NA	NA	95688	133	FALSE	sex + race + tdi + smoking + alcohol + all_cancer_fh + season + bmi + dm
Multiple myeloma	MultipleMyeloma	Physical Activity	Number of 30-60 Min Inactivity Bouts (Plain)	Nbouts_day_IN_bts_30_60_pla	Continuous Per SD	NA	Nbouts_day_IN_bts_30_60_plaPerSD	adiposity_metabolic	Adiposity/Metabolic	1.01 [0.85;1.20]	0.892292903494175	0.426784023024592	Positive	NA	NA	95688	133	FALSE	sex + race + tdi + smoking + alcohol + all_cancer_fh + season + bmi + dm
Multiple myeloma	MultipleMyeloma	Physical Activity	Power-Law Alpha of Activity Fragment Durations During Waking Time (Weighted)	FRAG_alpha_dur_PA_day_wei	Continuous Per SD	NA	FRAG_alpha_dur_PA_day_weiPerSD	adiposity_metabolic	Adiposity/Metabolic	1.01 [0.85;1.20]	0.898448844573555	0.497233316985841	Positive	NA	NA	95683	133	FALSE	sex + race + tdi + smoking + alcohol + all_cancer_fh + season + bmi + dm
Multiple myeloma	MultipleMyeloma	Physical Activity	Acceleration in 60-90 Min Inactivity Bouts (Weighted)	ACC_day_IN_bts_60_90_mg_wei	Continuous Per SD	NA	ACC_day_IN_bts_60_90_mg_weiPerSD	adiposity_metabolic	Adiposity/Metabolic	1.01 [0.85;1.20]	0.899822234563234	0.811523392318731	Positive	NA	NA	95328	133	FALSE	sex + race + tdi + smoking + alcohol + all_cancer_fh + season + bmi + dm
Multiple myeloma	MultipleMyeloma	Circadian Rhythm	L5 Start Time	L5TIME_num	Continuous Per SD	NA	L5TIME_numPerSD	adiposity_metabolic	Adiposity/Metabolic	1.01 [0.85;1.21]	0.900864927557456	0.589742326019289	Positive	NA	NA	95688	133	FALSE	sex + race + tdi + smoking + alcohol + all_cancer_fh + season + bmi + dm
Multiple myeloma	MultipleMyeloma	Physical Activity	Transition Probability Physical Inactivity to Activity During Sleep Period	FRAG_TP_IN2PA_spt	Continuous Per SD	NA	FRAG_TP_IN2PA_sptPerSD	adiposity_metabolic	Adiposity/Metabolic	0.99 [0.84;1.17]	0.908167530665952	0.538694521161296	Inverse	NA	NA	95688	133	FALSE	sex + race + tdi + smoking + alcohol + all_cancer_fh + season + bmi + dm
Multiple myeloma	MultipleMyeloma	Physical Activity	Acceleration in 5-10 Min MVPA Bouts (Plain)	ACC_day_MVPA_bts_5_10_mg_pla	Continuous Per SD	NA	ACC_day_MVPA_bts_5_10_mg_plaPerSD	adiposity_metabolic	Adiposity/Metabolic	0.99 [0.83;1.18]	0.909450995319553	0.516123293937318	Inverse	NA	NA	95180	132	FALSE	sex + race + tdi + smoking + alcohol + all_cancer_fh + season + bmi + dm
Multiple myeloma	MultipleMyeloma	Physical Activity	Mean Activity Fragment Duration During Waking Time	FRAG_mean_dur_PA_day	Continuous Per SD	NA	FRAG_mean_dur_PA_dayPerSD	adiposity_metabolic	Adiposity/Metabolic	0.99 [0.82;1.20]	0.92725748945798	0.889981150728124	Inverse	NA	NA	95687	133	FALSE	sex + race + tdi + smoking + alcohol + all_cancer_fh + season + bmi + dm
Multiple myeloma	MultipleMyeloma	Physical Activity	Mean LIPA Fragment Duration During Waking Time	FRAG_mean_dur_LIPA_day	Continuous Per SD	NA	FRAG_mean_dur_LIPA_dayPerSD	adiposity_metabolic	Adiposity/Metabolic	1.01 [0.84;1.21]	0.93791240279971	0.826987617765007	Positive	NA	NA	95687	133	FALSE	sex + race + tdi + smoking + alcohol + all_cancer_fh + season + bmi + dm
Multiple myeloma	MultipleMyeloma	Circadian Rhythm	M5 Activity Level	M5VALUE	Continuous Per SD	NA	M5VALUEPerSD	adiposity_metabolic	Adiposity/Metabolic	1.01 [0.84;1.21]	0.938159427186118	0.310605846467489	Positive	NA	NA	95688	133	FALSE	sex + race + tdi + smoking + alcohol + all_cancer_fh + season + bmi + dm
Multiple myeloma	MultipleMyeloma	Physical Activity	x0.5 of Activity Fragment Durations During Waking Time (Weighted)	FRAG_x0.5_dur_PA_day_wei	Continuous Per SD	NA	FRAG_x0.5_dur_PA_day_weiPerSD	adiposity_metabolic	Adiposity/Metabolic	1.01 [0.84;1.20]	0.943946290451733	0.68535437595403	Positive	NA	NA	95683	133	FALSE	sex + race + tdi + smoking + alcohol + all_cancer_fh + season + bmi + dm
Multiple myeloma	MultipleMyeloma	Physical Activity	Duration in 30-60 Min Inactivity Bouts (Weighted)	dur_day_IN_bts_30_60_min_wei	Continuous Per SD	NA	dur_day_IN_bts_30_60_min_weiPerSD	adiposity_metabolic	Adiposity/Metabolic	1.01 [0.85;1.19]	0.944717073635057	0.545816935412358	Positive	NA	NA	95688	133	FALSE	sex + race + tdi + smoking + alcohol + all_cancer_fh + season + bmi + dm
Multiple myeloma	MultipleMyeloma	Physical Activity	Mean LIPA Fragment Duration During Waking Time (Weighted)	FRAG_mean_dur_LIPA_day_wei	Continuous Per SD	NA	FRAG_mean_dur_LIPA_day_weiPerSD	adiposity_metabolic	Adiposity/Metabolic	0.99 [0.83;1.19]	0.955839370913165	0.938856121342753	Inverse	NA	NA	95687	133	FALSE	sex + race + tdi + smoking + alcohol + all_cancer_fh + season + bmi + dm
Multiple myeloma	MultipleMyeloma	Physical Activity	Standard Deviation of Physical Activity Fragment Durations During Waking Time (Weighted)	FRAG_SD_dur_PA_day_wei	Continuous Per SD	NA	FRAG_SD_dur_PA_day_weiPerSD	adiposity_metabolic	Adiposity/Metabolic	1.00 [0.84;1.19]	0.957995912297207	0.982834064388055	Inverse	NA	NA	95683	133	FALSE	sex + race + tdi + smoking + alcohol + all_cancer_fh + season + bmi + dm
Multiple myeloma	MultipleMyeloma	Circadian Rhythm	Activity Balance Index	ABI	Continuous Per SD	NA	ABIPerSD	adiposity_metabolic	Adiposity/Metabolic	1.00 [0.84;1.20]	0.961132564474791	0.462923772996408	Positive	NA	NA	95688	133	FALSE	sex + race + tdi + smoking + alcohol + all_cancer_fh + season + bmi + dm
Multiple myeloma	MultipleMyeloma	Circadian Rhythm	Extended Cosinor Beta	cosinorExt_beta	Continuous Per SD	NA	cosinorExt_betaPerSD	adiposity_metabolic	Adiposity/Metabolic	1.00 [0.84;1.19]	0.961828757539029	0.112951868384937	Inverse	NA	NA	95688	133	FALSE	sex + race + tdi + smoking + alcohol + all_cancer_fh + season + bmi + dm
Multiple myeloma	MultipleMyeloma	Physical Activity	Acceleration in 90-Min Inactivity Bouts (Plain)	ACC_day_IN_bts_90_mg_pla	Continuous Per SD	NA	ACC_day_IN_bts_90_mg_plaPerSD	adiposity_metabolic	Adiposity/Metabolic	1.00 [0.84;1.20]	0.968807847553227	0.572281309664152	Positive	NA	NA	93591	133	FALSE	sex + race + tdi + smoking + alcohol + all_cancer_fh + season + bmi + dm
Multiple myeloma	MultipleMyeloma	Physical Activity	Mean Activity Fragment Duration During Waking Time (Weighted)	FRAG_mean_dur_PA_day_wei	Continuous Per SD	NA	FRAG_mean_dur_PA_day_weiPerSD	adiposity_metabolic	Adiposity/Metabolic	1.00 [0.83;1.20]	0.975800553605662	0.971228983863175	Inverse	NA	NA	95688	133	FALSE	sex + race + tdi + smoking + alcohol + all_cancer_fh + season + bmi + dm
Multiple myeloma	MultipleMyeloma	Physical Activity	Number of 10-Min MVPA Bouts (Weighted)	Nbouts_day_MVPA_bts_10_wei	Continuous Per SD	NA	Nbouts_day_MVPA_bts_10_weiPerSD	adiposity_metabolic	Adiposity/Metabolic	1.00 [0.83;1.21]	0.977202556649221	0.898265506746817	Positive	NA	NA	95688	133	FALSE	sex + race + tdi + smoking + alcohol + all_cancer_fh + season + bmi + dm
Multiple myeloma	MultipleMyeloma	Physical Activity	Mean Activity Fragment Duration During Waking Time (Plain)	FRAG_mean_dur_PA_day_pla	Continuous Per SD	NA	FRAG_mean_dur_PA_day_plaPerSD	adiposity_metabolic	Adiposity/Metabolic	1.00 [0.83;1.20]	0.979452155604661	0.878587701407794	Inverse	NA	NA	95688	133	FALSE	sex + race + tdi + smoking + alcohol + all_cancer_fh + season + bmi + dm
Multiple myeloma	MultipleMyeloma	Circadian Rhythm	Extended Cosinor Alpha	cosinorExt_alpha	Continuous Per SD	NA	cosinorExt_alphaPerSD	adiposity_metabolic	Adiposity/Metabolic	1.00 [0.85;1.17]	0.98401820920819	0.314855867021233	Inverse	NA	NA	95688	133	FALSE	sex + race + tdi + smoking + alcohol + all_cancer_fh + season + bmi + dm
Multiple myeloma	MultipleMyeloma	Physical Activity	Standard Deviation of Physical Activity Fragment Durations During Waking Time	FRAG_SD_dur_PA_day	Continuous Per SD	NA	FRAG_SD_dur_PA_dayPerSD	adiposity_metabolic	Adiposity/Metabolic	1.00 [0.84;1.19]	0.984040979055345	0.57748468506007	Positive	NA	NA	95685	133	FALSE	sex + race + tdi + smoking + alcohol + all_cancer_fh + season + bmi + dm
Multiple myeloma	MultipleMyeloma	Physical Activity	Number of 10-Min MVPA Bouts (Plain)	Nbouts_day_MVPA_bts_10_pla	Continuous Per SD	NA	Nbouts_day_MVPA_bts_10_plaPerSD	adiposity_metabolic	Adiposity/Metabolic	1.00 [0.83;1.20]	0.988893874571728	0.894248433298672	Positive	NA	NA	95688	133	FALSE	sex + race + tdi + smoking + alcohol + all_cancer_fh + season + bmi + dm
Multiple myeloma	MultipleMyeloma	Physical Activity	x0.5 of Activity Fragment Durations During Waking Time (Plain)	FRAG_x0.5_dur_PA_day_pla	Continuous Per SD	NA	FRAG_x0.5_dur_PA_day_plaPerSD	adiposity_metabolic	Adiposity/Metabolic	1.00 [0.84;1.20]	0.993570990710955	0.70030113557045	Positive	NA	NA	95683	133	FALSE	sex + race + tdi + smoking + alcohol + all_cancer_fh + season + bmi + dm
Multiple myeloma	MultipleMyeloma	Physical Activity	Mean LIPA Fragment Duration During Waking Time (Plain)	FRAG_mean_dur_LIPA_day_pla	Continuous Per SD	NA	FRAG_mean_dur_LIPA_day_plaPerSD	adiposity_metabolic	Adiposity/Metabolic	1.00 [0.83;1.20]	0.994052067028466	0.988987948073764	Inverse	NA	NA	95687	133	FALSE	sex + race + tdi + smoking + alcohol + all_cancer_fh + season + bmi + dm
Multiple myeloma	MultipleMyeloma	Physical Activity	Duration in 30-60 Min Inactivity Bouts (Plain)	dur_day_IN_bts_30_60_min_pla	Continuous Per SD	NA	dur_day_IN_bts_30_60_min_plaPerSD	adiposity_metabolic	Adiposity/Metabolic	1.00 [0.84;1.19]	0.998446458192742	0.561763187913198	Inverse	NA	NA	95688	133	FALSE	sex + race + tdi + smoking + alcohol + all_cancer_fh + season + bmi + dm
Multiple myeloma	MultipleMyeloma	Physical Activity	Standard Deviation of Physical Activity Fragment Durations During Waking Time (Plain)	FRAG_SD_dur_PA_day_pla	Continuous Per SD	NA	FRAG_SD_dur_PA_day_plaPerSD	adiposity_metabolic	Adiposity/Metabolic	1.00 [0.84;1.19]	0.999127616197045	0.642901236566674	Positive	NA	NA	95683	133	FALSE	sex + race + tdi + smoking + alcohol + all_cancer_fh + season + bmi + dm
Multiple myeloma	MultipleMyeloma	Physical Activity	Duration in 90-Min Inactivity Bouts (Weighted)	dur_day_IN_bts_90_min_wei	Tertile	T3	dur_day_IN_bts_90_min_weiCat3	adiposity_metabolic	Adiposity/Metabolic	1.96 [1.21;3.20]	0.0066236796517758	0.0154109386813689	Positive	60	31887	95688	133	FALSE	sex + race + tdi + smoking + alcohol + all_cancer_fh + season + bmi + dm
Multiple myeloma	MultipleMyeloma	Physical Activity	Duration in 90-Min Inactivity Bouts (Plain)	dur_day_IN_bts_90_min_pla	Tertile	T3	dur_day_IN_bts_90_min_plaCat3	adiposity_metabolic	Adiposity/Metabolic	1.88 [1.16;3.04]	0.0101828354220199	0.020100917570401	Positive	60	31890	95688	133	FALSE	sex + race + tdi + smoking + alcohol + all_cancer_fh + season + bmi + dm
Multiple myeloma	MultipleMyeloma	Physical Activity	Duration in 90-Min Inactivity Bouts (Weighted)	dur_day_IN_bts_90_min_wei	Tertile	T2	dur_day_IN_bts_90_min_weiCat2	adiposity_metabolic	Adiposity/Metabolic	1.85 [1.13;3.03]	0.013828748926989	0.0154109386813689	Positive	49	31904	95688	133	FALSE	sex + race + tdi + smoking + alcohol + all_cancer_fh + season + bmi + dm
Multiple myeloma	MultipleMyeloma	Physical Activity	Transition Probability Physical Inactivity to MVPA During Waking Time (Plain)	FRAG_TP_IN2MVPA_day_pla	Tertile	T2	FRAG_TP_IN2MVPA_day_plaCat2	adiposity_metabolic	Adiposity/Metabolic	0.60 [0.39;0.90]	0.0148784264229515	0.0185344114375386	Inverse	35	31897	95688	133	FALSE	sex + race + tdi + smoking + alcohol + all_cancer_fh + season + bmi + dm
Multiple myeloma	MultipleMyeloma	Physical Activity	Number of Inactivity-to-MVPA Transitions During Waking Time	FRAG_Nfrag_IN2MVPA_day	Tertile	T2	FRAG_Nfrag_IN2MVPA_dayCat2	adiposity_metabolic	Adiposity/Metabolic	0.59 [0.39;0.90]	0.0150201224994044	0.068796109650655	Inverse	34	31896	95688	133	FALSE	sex + race + tdi + smoking + alcohol + all_cancer_fh + season + bmi + dm
Multiple myeloma	MultipleMyeloma	Physical Activity	Number of 90-Min Inactivity Bouts (Weighted)	Nbouts_day_IN_bts_90_wei	Tertile	T3	Nbouts_day_IN_bts_90_weiCat3	adiposity_metabolic	Adiposity/Metabolic	1.79 [1.12;2.85]	0.0150894606752869	0.0187188155035738	Positive	61	31890	95688	133	FALSE	sex + race + tdi + smoking + alcohol + all_cancer_fh + season + bmi + dm
Multiple myeloma	MultipleMyeloma	Physical Activity	Number of Inactivity Fragments During Waking Time	FRAG_Nfrag_IN_day	Tertile	T3	FRAG_Nfrag_IN_dayCat3	adiposity_metabolic	Adiposity/Metabolic	0.59 [0.38;0.92]	0.0192478133984122	0.0135105850831189	Inverse	31	31899	95688	133	FALSE	sex + race + tdi + smoking + alcohol + all_cancer_fh + season + bmi + dm
Multiple myeloma	MultipleMyeloma	Physical Activity	Number of Inactivity-to-Activity Transitions During Waking Time	FRAG_Nfrag_IN2PA_day	Tertile	T3	FRAG_Nfrag_IN2PA_dayCat3	adiposity_metabolic	Adiposity/Metabolic	0.59 [0.38;0.92]	0.0192478133984122	0.0135105850831189	Inverse	31	31899	95688	133	FALSE	sex + race + tdi + smoking + alcohol + all_cancer_fh + season + bmi + dm
Multiple myeloma	MultipleMyeloma	Physical Activity	Acceleration in 10-Min MVPA Bouts (Plain)	ACC_day_MVPA_bts_10_mg_pla	Tertile	T2	ACC_day_MVPA_bts_10_mg_plaCat2	adiposity_metabolic	Adiposity/Metabolic	0.57 [0.36;0.91]	0.0194145847702267	0.991549428155501	Inverse	28	30775	92324	123	FALSE	sex + race + tdi + smoking + alcohol + all_cancer_fh + season + bmi + dm
Multiple myeloma	MultipleMyeloma	Circadian Rhythm	Relative Amplitude	RA	Tertile	T2	RACat2	adiposity_metabolic	Adiposity/Metabolic	0.60 [0.39;0.92]	0.0195941565471701	0.0901354295287834	Inverse	33	31904	95688	133	FALSE	sex + race + tdi + smoking + alcohol + all_cancer_fh + season + bmi + dm
Multiple myeloma	MultipleMyeloma	Physical Activity	Total Inactivity Duration (Weighted)	dur_day_total_IN_min_wei	Tertile	T3	dur_day_total_IN_min_weiCat3	adiposity_metabolic	Adiposity/Metabolic	1.72 [1.09;2.71]	0.019888901386069	0.0150634483842903	Positive	64	31881	95688	133	FALSE	sex + race + tdi + smoking + alcohol + all_cancer_fh + season + bmi + dm
Multiple myeloma	MultipleMyeloma	Physical Activity	Number of 20-30 Min Inactivity Bouts (Weighted)	Nbouts_day_IN_bts_20_30_wei	Tertile	T3	Nbouts_day_IN_bts_20_30_weiCat3	adiposity_metabolic	Adiposity/Metabolic	0.59 [0.38;0.92]	0.020160401399707	0.020024864832487	Inverse	31	31892	95688	133	FALSE	sex + race + tdi + smoking + alcohol + all_cancer_fh + season + bmi + dm
Multiple myeloma	MultipleMyeloma	Physical Activity	Transition Probability Physical Inactivity to MVPA During Waking Time (Plain)	FRAG_TP_IN2MVPA_day_pla	Tertile	T3	FRAG_TP_IN2MVPA_day_plaCat3	adiposity_metabolic	Adiposity/Metabolic	0.58 [0.37;0.93]	0.022719398459847	0.0185344114375386	Inverse	29	31905	95688	133	FALSE	sex + race + tdi + smoking + alcohol + all_cancer_fh + season + bmi + dm
Multiple myeloma	MultipleMyeloma	Light	Nighttime Light	nighttime_light	Tertile	T2	nighttime_lightCat2	adiposity_metabolic	Adiposity/Metabolic	0.60 [0.38;0.94]	0.0255256403857677	0.814482749986245	Inverse	31	31639	94919	132	FALSE	sex + race + tdi + smoking + alcohol + all_cancer_fh + season + bmi + dm
Multiple myeloma	MultipleMyeloma	Physical Activity	Duration in 90-Min Inactivity Bouts (Plain)	dur_day_IN_bts_90_min_pla	Tertile	T2	dur_day_IN_bts_90_min_plaCat2	adiposity_metabolic	Adiposity/Metabolic	1.74 [1.07;2.82]	0.0257643445107373	0.020100917570401	Positive	48	31902	95688	133	FALSE	sex + race + tdi + smoking + alcohol + all_cancer_fh + season + bmi + dm
Multiple myeloma	MultipleMyeloma	Physical Activity	Number of Activity Fragments During Waking Time	FRAG_Nfrag_PA_day	Tertile	T2	FRAG_Nfrag_PA_dayCat2	adiposity_metabolic	Adiposity/Metabolic	0.63 [0.42;0.95]	0.0258818374634696	0.0248491138791165	Inverse	37	31898	95688	133	FALSE	sex + race + tdi + smoking + alcohol + all_cancer_fh + season + bmi + dm
Multiple myeloma	MultipleMyeloma	Physical Activity	Number of Activity-to-Inactivity Transitions During Waking Time	FRAG_Nfrag_PA2IN_day	Tertile	T2	FRAG_Nfrag_PA2IN_dayCat2	adiposity_metabolic	Adiposity/Metabolic	0.63 [0.42;0.95]	0.0258818374634696	0.0248491138791165	Inverse	37	31898	95688	133	FALSE	sex + race + tdi + smoking + alcohol + all_cancer_fh + season + bmi + dm
Multiple myeloma	MultipleMyeloma	Physical Activity	Number of 10-Min LIPA Bouts (Weighted)	Nbouts_day_LIG_bts_10_wei	Tertile	T2	Nbouts_day_LIG_bts_10_weiCat2	adiposity_metabolic	Adiposity/Metabolic	0.61 [0.39;0.94]	0.0260322542228824	0.469554968351878	Inverse	33	31898	95688	133	FALSE	sex + race + tdi + smoking + alcohol + all_cancer_fh + season + bmi + dm
Multiple myeloma	MultipleMyeloma	Physical Activity	Transition Probability Physical Inactivity to MVPA During Waking Time (Weighted)	FRAG_TP_IN2MVPA_day_wei	Tertile	T2	FRAG_TP_IN2MVPA_day_weiCat2	adiposity_metabolic	Adiposity/Metabolic	0.63 [0.42;0.96]	0.0315552730703241	0.0401116877099841	Inverse	36	31896	95688	133	FALSE	sex + race + tdi + smoking + alcohol + all_cancer_fh + season + bmi + dm
Multiple myeloma	MultipleMyeloma	Physical Activity	Number of Inactivity-to-MVPA Transitions During Waking Time (Weighted)	FRAG_Nfrag_IN2MVPA_day_wei	Tertile	T2	FRAG_Nfrag_IN2MVPA_day_weiCat2	adiposity_metabolic	Adiposity/Metabolic	0.63 [0.42;0.96]	0.0316109119140552	0.0538934245909488	Inverse	36	31896	95688	133	FALSE	sex + race + tdi + smoking + alcohol + all_cancer_fh + season + bmi + dm
Multiple myeloma	MultipleMyeloma	Physical Activity	Number of 20-30 Min Inactivity Bouts (Plain)	Nbouts_day_IN_bts_20_30_pla	Tertile	T3	Nbouts_day_IN_bts_20_30_plaCat3	adiposity_metabolic	Adiposity/Metabolic	0.63 [0.41;0.96]	0.0317180426633632	0.0288968069603378	Inverse	34	31892	95688	133	FALSE	sex + race + tdi + smoking + alcohol + all_cancer_fh + season + bmi + dm
Multiple myeloma	MultipleMyeloma	Physical Activity	Number of 10-Min LIPA Bouts (Plain)	Nbouts_day_LIG_bts_10_pla	Tertile	T2	Nbouts_day_LIG_bts_10_plaCat2	adiposity_metabolic	Adiposity/Metabolic	0.62 [0.40;0.96]	0.0329991199874441	0.643883223623923	Inverse	33	31897	95688	133	FALSE	sex + race + tdi + smoking + alcohol + all_cancer_fh + season + bmi + dm
Multiple myeloma	MultipleMyeloma	Physical Activity	Duration in 20-30 Min Inactivity Bouts (Plain)	dur_day_IN_bts_20_30_min_pla	Tertile	T3	dur_day_IN_bts_20_30_min_plaCat3	adiposity_metabolic	Adiposity/Metabolic	0.62 [0.40;0.97]	0.0352285391918619	0.0384029769674118	Inverse	31	31891	95688	133	FALSE	sex + race + tdi + smoking + alcohol + all_cancer_fh + season + bmi + dm
Multiple myeloma	MultipleMyeloma	Circadian Rhythm	Cosinor R-Squared	cosinor_R2	Tertile	T3	cosinor_R2Cat3	adiposity_metabolic	Adiposity/Metabolic	0.60 [0.37;0.97]	0.0373221257847126	0.0581042049614635	Inverse	28	31899	95688	133	FALSE	sex + race + tdi + smoking + alcohol + all_cancer_fh + season + bmi + dm
Multiple myeloma	MultipleMyeloma	Physical Activity	Number of Activity Fragments During Waking Time	FRAG_Nfrag_PA_day	Tertile	T3	FRAG_Nfrag_PA_dayCat3	adiposity_metabolic	Adiposity/Metabolic	0.63 [0.41;0.97]	0.037397985068459	0.0248491138791165	Inverse	33	31899	95688	133	FALSE	sex + race + tdi + smoking + alcohol + all_cancer_fh + season + bmi + dm
Multiple myeloma	MultipleMyeloma	Physical Activity	Number of Activity-to-Inactivity Transitions During Waking Time	FRAG_Nfrag_PA2IN_day	Tertile	T3	FRAG_Nfrag_PA2IN_dayCat3	adiposity_metabolic	Adiposity/Metabolic	0.63 [0.41;0.97]	0.037397985068459	0.0248491138791165	Inverse	33	31899	95688	133	FALSE	sex + race + tdi + smoking + alcohol + all_cancer_fh + season + bmi + dm
Multiple myeloma	MultipleMyeloma	Physical Activity	Number of 90-Min Inactivity Bouts (Plain)	Nbouts_day_IN_bts_90_pla	Tertile	T3	Nbouts_day_IN_bts_90_plaCat3	adiposity_metabolic	Adiposity/Metabolic	1.62 [1.03;2.57]	0.0382564815379213	0.0430110921990922	Positive	60	31890	95688	133	FALSE	sex + race + tdi + smoking + alcohol + all_cancer_fh + season + bmi + dm
Multiple myeloma	MultipleMyeloma	Physical Activity	Acceleration in 10-Min MVPA Bouts (Weighted)	ACC_day_MVPA_bts_10_mg_wei	Tertile	T2	ACC_day_MVPA_bts_10_mg_weiCat2	adiposity_metabolic	Adiposity/Metabolic	0.62 [0.39;0.99]	0.0432064138374905	0.74768386173071	Inverse	29	30778	92324	123	FALSE	sex + race + tdi + smoking + alcohol + all_cancer_fh + season + bmi + dm
Multiple myeloma	MultipleMyeloma	Physical Activity	Number of Inactivity Fragments During Waking Time	FRAG_Nfrag_IN_day	Tertile	T2	FRAG_Nfrag_IN_dayCat2	adiposity_metabolic	Adiposity/Metabolic	0.66 [0.44;0.99]	0.0442795785299186	0.0135105850831189	Inverse	39	31898	95688	133	FALSE	sex + race + tdi + smoking + alcohol + all_cancer_fh + season + bmi + dm
Multiple myeloma	MultipleMyeloma	Physical Activity	Number of Inactivity-to-Activity Transitions During Waking Time	FRAG_Nfrag_IN2PA_day	Tertile	T2	FRAG_Nfrag_IN2PA_dayCat2	adiposity_metabolic	Adiposity/Metabolic	0.66 [0.44;0.99]	0.0442795785299186	0.0135105850831189	Inverse	39	31898	95688	133	FALSE	sex + race + tdi + smoking + alcohol + all_cancer_fh + season + bmi + dm
Multiple myeloma	MultipleMyeloma	Physical Activity	Number of MVPA Fragments During Waking Time	FRAG_Nfrag_MVPA_day	Tertile	T2	FRAG_Nfrag_MVPA_dayCat2	adiposity_metabolic	Adiposity/Metabolic	0.65 [0.43;0.99]	0.0449014714057985	0.155234480246958	Inverse	35	31897	95688	133	FALSE	sex + race + tdi + smoking + alcohol + all_cancer_fh + season + bmi + dm
Multiple myeloma	MultipleMyeloma	Physical Activity	Transition Probability Physical Inactivity to MVPA During Waking Time (Weighted)	FRAG_TP_IN2MVPA_day_wei	Tertile	T3	FRAG_TP_IN2MVPA_day_weiCat3	adiposity_metabolic	Adiposity/Metabolic	0.63 [0.40;0.99]	0.045590911454909	0.0401116877099841	Inverse	30	31905	95688	133	FALSE	sex + race + tdi + smoking + alcohol + all_cancer_fh + season + bmi + dm
Multiple myeloma	MultipleMyeloma	Physical Activity	Transition Probability Physical Inactivity to MVPA During Waking Time	FRAG_TP_IN2MVPA_day	Tertile	T2	FRAG_TP_IN2MVPA_dayCat2	adiposity_metabolic	Adiposity/Metabolic	0.66 [0.44;1.00]	0.0517841755262516	0.0533034078910965	Inverse	37	31896	95688	133	FALSE	sex + race + tdi + smoking + alcohol + all_cancer_fh + season + bmi + dm
Multiple myeloma	MultipleMyeloma	Physical Activity	Total Inactivity Duration (Plain)	dur_day_total_IN_min_pla	Tertile	T3	dur_day_total_IN_min_plaCat3	adiposity_metabolic	Adiposity/Metabolic	1.56 [0.99;2.46]	0.053578822784457	0.0479462980553963	Positive	61	31881	95688	133	FALSE	sex + race + tdi + smoking + alcohol + all_cancer_fh + season + bmi + dm
Multiple myeloma	MultipleMyeloma	Circadian Rhythm	Extended Cosinor Amplitude	cosinorExt_amp	Tertile	T3	cosinorExt_ampCat3	adiposity_metabolic	Adiposity/Metabolic	0.65 [0.42;1.01]	0.055204119269495	0.0550448705676265	Inverse	32	31906	95688	133	FALSE	sex + race + tdi + smoking + alcohol + all_cancer_fh + season + bmi + dm
Multiple myeloma	MultipleMyeloma	Physical Activity	Duration in 20-30 Min Inactivity Bouts (Weighted)	dur_day_IN_bts_20_30_min_wei	Tertile	T3	dur_day_IN_bts_20_30_min_weiCat3	adiposity_metabolic	Adiposity/Metabolic	0.65 [0.41;1.01]	0.0553203568830606	0.0623408184319145	Inverse	31	31893	95688	133	FALSE	sex + race + tdi + smoking + alcohol + all_cancer_fh + season + bmi + dm
Multiple myeloma	MultipleMyeloma	Physical Activity	Standard Deviation of Inactivity Fragment Durations During Waking Time	FRAG_SD_dur_IN_day	Tertile	T3	FRAG_SD_dur_IN_dayCat3	adiposity_metabolic	Adiposity/Metabolic	1.57 [0.99;2.51]	0.0572948658212379	0.0813440430706425	Positive	58	31886	95685	133	FALSE	sex + race + tdi + smoking + alcohol + all_cancer_fh + season + bmi + dm
Multiple myeloma	MultipleMyeloma	Physical Activity	Total Moderate Physical Activity Acceleration (Weighted)	ACC_day_total_MOD_mg_wei	Tertile	T2	ACC_day_total_MOD_mg_weiCat2	adiposity_metabolic	Adiposity/Metabolic	0.65 [0.42;1.02]	0.0592068364928807	0.687359070643897	Inverse	33	31895	95675	133	FALSE	sex + race + tdi + smoking + alcohol + all_cancer_fh + season + bmi + dm
Multiple myeloma	MultipleMyeloma	Physical Activity	Transition Probability Physical Inactivity to MVPA During Waking Time	FRAG_TP_IN2MVPA_day	Tertile	T3	FRAG_TP_IN2MVPA_dayCat3	adiposity_metabolic	Adiposity/Metabolic	0.64 [0.40;1.02]	0.0595110518748883	0.0533034078910965	Inverse	30	31905	95688	133	FALSE	sex + race + tdi + smoking + alcohol + all_cancer_fh + season + bmi + dm
Multiple myeloma	MultipleMyeloma	Physical Activity	Number of Inactivity Fragments During Waking Time (Weighted)	FRAG_Nfrag_IN_day_wei	Tertile	T3	FRAG_Nfrag_IN_day_weiCat3	adiposity_metabolic	Adiposity/Metabolic	0.65 [0.42;1.02]	0.0609248790970936	0.0550147386531243	Inverse	31	31901	95688	133	FALSE	sex + race + tdi + smoking + alcohol + all_cancer_fh + season + bmi + dm
Multiple myeloma	MultipleMyeloma	Physical Activity	Number of Inactivity-to-Activity Transitions During Waking Time (Weighted)	FRAG_Nfrag_IN2PA_day_wei	Tertile	T3	FRAG_Nfrag_IN2PA_day_weiCat3	adiposity_metabolic	Adiposity/Metabolic	0.65 [0.42;1.02]	0.0609248790970936	0.0550147386531243	Inverse	31	31901	95688	133	FALSE	sex + race + tdi + smoking + alcohol + all_cancer_fh + season + bmi + dm
Multiple myeloma	MultipleMyeloma	Physical Activity	Number of Activity Fragments During Waking Time (Weighted)	FRAG_Nfrag_PA_day_wei	Tertile	T3	FRAG_Nfrag_PA_day_weiCat3	adiposity_metabolic	Adiposity/Metabolic	0.65 [0.42;1.02]	0.0614302241780384	0.0554985080141788	Inverse	31	31901	95688	133	FALSE	sex + race + tdi + smoking + alcohol + all_cancer_fh + season + bmi + dm
Multiple myeloma	MultipleMyeloma	Physical Activity	Number of Activity-to-Inactivity Transitions During Waking Time (Weighted)	FRAG_Nfrag_PA2IN_day_wei	Tertile	T3	FRAG_Nfrag_PA2IN_day_weiCat3	adiposity_metabolic	Adiposity/Metabolic	0.65 [0.42;1.02]	0.0614302241780384	0.0554985080141788	Inverse	31	31901	95688	133	FALSE	sex + race + tdi + smoking + alcohol + all_cancer_fh + season + bmi + dm
Multiple myeloma	MultipleMyeloma	Physical Activity	Number of Activity Fragments During Waking Time (Plain)	FRAG_Nfrag_PA_day_pla	Tertile	T3	FRAG_Nfrag_PA_day_plaCat3	adiposity_metabolic	Adiposity/Metabolic	0.65 [0.42;1.02]	0.0618085681078977	0.055779683817665	Inverse	31	31899	95688	133	FALSE	sex + race + tdi + smoking + alcohol + all_cancer_fh + season + bmi + dm
Multiple myeloma	MultipleMyeloma	Physical Activity	Number of Activity-to-Inactivity Transitions During Waking Time (Plain)	FRAG_Nfrag_PA2IN_day_pla	Tertile	T3	FRAG_Nfrag_PA2IN_day_plaCat3	adiposity_metabolic	Adiposity/Metabolic	0.65 [0.42;1.02]	0.0618085681078977	0.055779683817665	Inverse	31	31899	95688	133	FALSE	sex + race + tdi + smoking + alcohol + all_cancer_fh + season + bmi + dm
Multiple myeloma	MultipleMyeloma	Physical Activity	Duration in 5-10 Min LIPA Bouts (Weighted)	dur_day_LIG_bts_5_10_min_wei	Tertile	T3	dur_day_LIG_bts_5_10_min_weiCat3	adiposity_metabolic	Adiposity/Metabolic	0.66 [0.43;1.02]	0.0623553035398963	0.0571598381421812	Inverse	34	31898	95688	133	FALSE	sex + race + tdi + smoking + alcohol + all_cancer_fh + season + bmi + dm
Multiple myeloma	MultipleMyeloma	Sleep	Sleep Duration Within Sleep Period Time	SleepDurationInSpt_AD_T5A5_mn	Tertile	T3	SleepDurationInSpt_AD_T5A5_mnCat3	adiposity_metabolic	Adiposity/Metabolic	0.65 [0.41;1.03]	0.0657445568345089	0.105346502768946	Inverse	29	31898	95688	133	FALSE	sex + race + tdi + smoking + alcohol + all_cancer_fh + season + bmi + dm
Multiple myeloma	MultipleMyeloma	Physical Activity	Number of Inactivity-to-MVPA Transitions During Waking Time (Weighted)	FRAG_Nfrag_IN2MVPA_day_wei	Tertile	T3	FRAG_Nfrag_IN2MVPA_day_weiCat3	adiposity_metabolic	Adiposity/Metabolic	0.65 [0.41;1.03]	0.0687707960163832	0.0538934245909488	Inverse	31	31902	95688	133	FALSE	sex + race + tdi + smoking + alcohol + all_cancer_fh + season + bmi + dm
Multiple myeloma	MultipleMyeloma	Physical Activity	W0.5 of Inactivity Fragment Durations During Waking Time (Plain)	FRAG_W0.5_dur_IN_day_pla	Tertile	T3	FRAG_W0.5_dur_IN_day_plaCat3	adiposity_metabolic	Adiposity/Metabolic	1.50 [0.97;2.32]	0.0688794314070549	0.0564517079782284	Positive	63	31887	95683	133	FALSE	sex + race + tdi + smoking + alcohol + all_cancer_fh + season + bmi + dm
Multiple myeloma	MultipleMyeloma	Physical Activity	Number of LIPA Fragments During Waking Time	FRAG_Nfrag_LIPA_day	Tertile	T2	FRAG_Nfrag_LIPA_dayCat2	adiposity_metabolic	Adiposity/Metabolic	0.69 [0.46;1.03]	0.0721849652600429	0.0864931973422151	Inverse	38	31898	95688	133	FALSE	sex + race + tdi + smoking + alcohol + all_cancer_fh + season + bmi + dm
Multiple myeloma	MultipleMyeloma	Circadian Rhythm	Intradaily Variability	IV	Tertile	T2	IVCat2	adiposity_metabolic	Adiposity/Metabolic	1.48 [0.96;2.29]	0.0742173139239286	0.438400455551528	Positive	52	31908	95688	133	FALSE	sex + race + tdi + smoking + alcohol + all_cancer_fh + season + bmi + dm
Multiple myeloma	MultipleMyeloma	Light	Morning Light	morning_light	Tertile	T3	morning_lightCat3	adiposity_metabolic	Adiposity/Metabolic	0.65 [0.40;1.05]	0.0756271152043994	0.0530805238574993	Inverse	39	31640	94919	132	FALSE	sex + race + tdi + smoking + alcohol + all_cancer_fh + season + bmi + dm
Multiple myeloma	MultipleMyeloma	Physical Activity	Duration in 1-5 Min MVPA Bouts (Weighted)	dur_day_MVPA_bts_1_5_min_wei	Tertile	T2	dur_day_MVPA_bts_1_5_min_weiCat2	adiposity_metabolic	Adiposity/Metabolic	0.68 [0.45;1.04]	0.0757379127279069	0.298716979084483	Inverse	35	31896	95688	133	FALSE	sex + race + tdi + smoking + alcohol + all_cancer_fh + season + bmi + dm
Multiple myeloma	MultipleMyeloma	Circadian Rhythm	Extended Cosinor Beta	cosinorExt_beta	Tertile	T3	cosinorExt_betaCat3	adiposity_metabolic	Adiposity/Metabolic	1.47 [0.96;2.25]	0.0792108474185612	0.112951868384937	Positive	52	31887	95688	133	FALSE	sex + race + tdi + smoking + alcohol + all_cancer_fh + season + bmi + dm
Multiple myeloma	MultipleMyeloma	Physical Activity	W0.5 of Inactivity Fragment Durations During Waking Time (Weighted)	FRAG_W0.5_dur_IN_day_wei	Tertile	T3	FRAG_W0.5_dur_IN_day_weiCat3	adiposity_metabolic	Adiposity/Metabolic	1.48 [0.95;2.29]	0.0812992061188901	0.0691284858113413	Positive	62	31886	95683	133	FALSE	sex + race + tdi + smoking + alcohol + all_cancer_fh + season + bmi + dm
Multiple myeloma	MultipleMyeloma	Physical Activity	Number of Inactivity-to-MVPA Transitions During Waking Time (Plain)	FRAG_Nfrag_IN2MVPA_day_pla	Tertile	T2	FRAG_Nfrag_IN2MVPA_day_plaCat2	adiposity_metabolic	Adiposity/Metabolic	0.69 [0.46;1.05]	0.0813596024309798	0.0845895347010408	Inverse	38	31897	95688	133	FALSE	sex + race + tdi + smoking + alcohol + all_cancer_fh + season + bmi + dm
Multiple myeloma	MultipleMyeloma	Physical Activity	Number of 5-10 Min LIPA Bouts (Weighted)	Nbouts_day_LIG_bts_5_10_wei	Tertile	T3	Nbouts_day_LIG_bts_5_10_weiCat3	adiposity_metabolic	Adiposity/Metabolic	0.68 [0.44;1.05]	0.0830898536917604	0.0792156726741323	Inverse	34	31896	95688	133	FALSE	sex + race + tdi + smoking + alcohol + all_cancer_fh + season + bmi + dm
Multiple myeloma	MultipleMyeloma	Physical Activity	Number of 60-90 Min Inactivity Bouts (Plain)	Nbouts_day_IN_bts_60_90_pla	Tertile	T3	Nbouts_day_IN_bts_60_90_plaCat3	adiposity_metabolic	Adiposity/Metabolic	1.46 [0.94;2.26]	0.0881377473442943	0.0848832951065949	Positive	56	31884	95688	133	FALSE	sex + race + tdi + smoking + alcohol + all_cancer_fh + season + bmi + dm
Multiple myeloma	MultipleMyeloma	Physical Activity	Number of 90-Min Inactivity Bouts (Weighted)	Nbouts_day_IN_bts_90_wei	Tertile	T2	Nbouts_day_IN_bts_90_weiCat2	adiposity_metabolic	Adiposity/Metabolic	1.51 [0.93;2.44]	0.0927900637676437	0.0187188155035738	Positive	45	31898	95688	133	FALSE	sex + race + tdi + smoking + alcohol + all_cancer_fh + season + bmi + dm
Multiple myeloma	MultipleMyeloma	Physical Activity	Total Moderate Physical Activity Acceleration (Plain)	ACC_day_total_MOD_mg_pla	Tertile	T2	ACC_day_total_MOD_mg_plaCat2	adiposity_metabolic	Adiposity/Metabolic	0.69 [0.45;1.07]	0.0942325897609428	0.520827945947124	Inverse	35	31895	95675	133	FALSE	sex + race + tdi + smoking + alcohol + all_cancer_fh + season + bmi + dm
Multiple myeloma	MultipleMyeloma	Physical Activity	Number of 60-90 Min Inactivity Bouts (Weighted)	Nbouts_day_IN_bts_60_90_wei	Tertile	T3	Nbouts_day_IN_bts_60_90_weiCat3	adiposity_metabolic	Adiposity/Metabolic	1.45 [0.94;2.22]	0.0943350784316868	0.0830292172229147	Positive	57	31884	95688	133	FALSE	sex + race + tdi + smoking + alcohol + all_cancer_fh + season + bmi + dm
Multiple myeloma	MultipleMyeloma	Physical Activity	Acceleration in 60-90 Min Inactivity Bouts (Plain)	ACC_day_IN_bts_60_90_mg_pla	Tertile	T2	ACC_day_IN_bts_60_90_mg_plaCat2	adiposity_metabolic	Adiposity/Metabolic	1.42 [0.94;2.13]	0.0949799900739905	0.588433507081514	Positive	54	31772	95328	133	FALSE	sex + race + tdi + smoking + alcohol + all_cancer_fh + season + bmi + dm
Multiple myeloma	MultipleMyeloma	Physical Activity	Number of Inactivity-to-MVPA Transitions During Waking Time	FRAG_Nfrag_IN2MVPA_day	Tertile	T3	FRAG_Nfrag_IN2MVPA_dayCat3	adiposity_metabolic	Adiposity/Metabolic	0.69 [0.44;1.07]	0.0969693415492114	0.068796109650655	Inverse	33	31902	95688	133	FALSE	sex + race + tdi + smoking + alcohol + all_cancer_fh + season + bmi + dm
Multiple myeloma	MultipleMyeloma	Physical Activity	Standard Deviation of Inactivity Fragment Durations During Waking Time (Weighted)	FRAG_SD_dur_IN_day_wei	Tertile	T3	FRAG_SD_dur_IN_day_weiCat3	adiposity_metabolic	Adiposity/Metabolic	1.47 [0.93;2.33]	0.097077519109794	0.110749050600467	Positive	58	31885	95683	133	FALSE	sex + race + tdi + smoking + alcohol + all_cancer_fh + season + bmi + dm
Multiple myeloma	MultipleMyeloma	Physical Activity	Number of 20-30 Min Inactivity Bouts (Plain)	Nbouts_day_IN_bts_20_30_pla	Tertile	T2	Nbouts_day_IN_bts_20_30_plaCat2	adiposity_metabolic	Adiposity/Metabolic	0.71 [0.48;1.06]	0.0971638493878244	0.0288968069603378	Inverse	40	31897	95688	133	FALSE	sex + race + tdi + smoking + alcohol + all_cancer_fh + season + bmi + dm
Multiple myeloma	MultipleMyeloma	Physical Activity	Number of Inactivity Fragments During Waking Time (Plain)	FRAG_Nfrag_IN_day_pla	Tertile	T3	FRAG_Nfrag_IN_day_plaCat3	adiposity_metabolic	Adiposity/Metabolic	0.69 [0.44;1.07]	0.0976091033298211	0.0889904933711817	Inverse	32	31898	95688	133	FALSE	sex + race + tdi + smoking + alcohol + all_cancer_fh + season + bmi + dm
Multiple myeloma	MultipleMyeloma	Physical Activity	Number of Inactivity-to-Activity Transitions During Waking Time (Plain)	FRAG_Nfrag_IN2PA_day_pla	Tertile	T3	FRAG_Nfrag_IN2PA_day_plaCat3	adiposity_metabolic	Adiposity/Metabolic	0.69 [0.44;1.07]	0.0976091033298211	0.0889904933711817	Inverse	32	31898	95688	133	FALSE	sex + race + tdi + smoking + alcohol + all_cancer_fh + season + bmi + dm
Multiple myeloma	MultipleMyeloma	Physical Activity	Duration in 5-10 Min LIPA Bouts (Plain)	dur_day_LIG_bts_5_10_min_pla	Tertile	T3	dur_day_LIG_bts_5_10_min_plaCat3	adiposity_metabolic	Adiposity/Metabolic	0.69 [0.45;1.07]	0.0978599433661127	0.0913634258567165	Inverse	35	31898	95688	133	FALSE	sex + race + tdi + smoking + alcohol + all_cancer_fh + season + bmi + dm
Multiple myeloma	MultipleMyeloma	Physical Activity	Number of Inactivity-to-LIPA Transitions During Waking Time (Weighted)	FRAG_Nfrag_IN2LIPA_day_wei	Tertile	T3	FRAG_Nfrag_IN2LIPA_day_weiCat3	adiposity_metabolic	Adiposity/Metabolic	0.70 [0.45;1.07]	0.0981983726630435	0.0894775328031993	Inverse	34	31897	95688	133	FALSE	sex + race + tdi + smoking + alcohol + all_cancer_fh + season + bmi + dm
Multiple myeloma	MultipleMyeloma	Physical Activity	Number of Inactivity-to-MVPA Transitions During Waking Time (Plain)	FRAG_Nfrag_IN2MVPA_day_pla	Tertile	T3	FRAG_Nfrag_IN2MVPA_day_plaCat3	adiposity_metabolic	Adiposity/Metabolic	0.68 [0.43;1.08]	0.0994520076894015	0.0845895347010408	Inverse	31	31902	95688	133	FALSE	sex + race + tdi + smoking + alcohol + all_cancer_fh + season + bmi + dm
Multiple myeloma	MultipleMyeloma	Physical Activity	Total Vigorous Physical Activity Acceleration (Weighted)	ACC_day_total_VIG_mg_wei	Tertile	T3	ACC_day_total_VIG_mg_weiCat3	adiposity_metabolic	Adiposity/Metabolic	0.64 [0.37;1.09]	0.0998256016294961	0.086393176658841	Inverse	21	23054	69148	95	FALSE	sex + race + tdi + smoking + alcohol + all_cancer_fh + season + bmi + dm
Multiple myeloma	MultipleMyeloma	Physical Activity	Mean Activity Fragment Duration During Waking Time (Plain)	FRAG_mean_dur_PA_day_pla	Tertile	T2	FRAG_mean_dur_PA_day_plaCat2	adiposity_metabolic	Adiposity/Metabolic	1.41 [0.93;2.12]	0.104427394659676	0.878587701407794	Positive	54	31903	95688	133	FALSE	sex + race + tdi + smoking + alcohol + all_cancer_fh + season + bmi + dm
Multiple myeloma	MultipleMyeloma	Physical Activity	Number of 1-5 Min LIPA Bouts (Weighted)	Nbouts_day_LIG_bts_1_5_wei	Tertile	T2	Nbouts_day_LIG_bts_1_5_weiCat2	adiposity_metabolic	Adiposity/Metabolic	0.71 [0.46;1.08]	0.106578605911831	0.498274062761856	Inverse	36	31899	95688	133	FALSE	sex + race + tdi + smoking + alcohol + all_cancer_fh + season + bmi + dm
Multiple myeloma	MultipleMyeloma	Physical Activity	Number of 1-5 Min MVPA Bouts (Weighted)	Nbouts_day_MVPA_bts_1_5_wei	Tertile	T2	Nbouts_day_MVPA_bts_1_5_weiCat2	adiposity_metabolic	Adiposity/Metabolic	0.71 [0.47;1.08]	0.106788115826007	0.245489035526333	Inverse	36	31898	95688	133	FALSE	sex + race + tdi + smoking + alcohol + all_cancer_fh + season + bmi + dm
Multiple myeloma	MultipleMyeloma	Physical Activity	Number of 5-10 Min LIPA Bouts (Plain)	Nbouts_day_LIG_bts_5_10_pla	Tertile	T3	Nbouts_day_LIG_bts_5_10_plaCat3	adiposity_metabolic	Adiposity/Metabolic	0.70 [0.46;1.08]	0.107313050275078	0.099190131217666	Inverse	35	31897	95688	133	FALSE	sex + race + tdi + smoking + alcohol + all_cancer_fh + season + bmi + dm
Multiple myeloma	MultipleMyeloma	Physical Activity	Unbouted Inactivity Duration (Weighted)	dur_day_IN_unbt_min_wei	Tertile	T3	dur_day_IN_unbt_min_weiCat3	adiposity_metabolic	Adiposity/Metabolic	0.69 [0.44;1.09]	0.108731848406902	0.119017700829183	Inverse	30	31898	95688	133	FALSE	sex + race + tdi + smoking + alcohol + all_cancer_fh + season + bmi + dm
Multiple myeloma	MultipleMyeloma	Physical Activity	Number of LIPA Fragments During Waking Time	FRAG_Nfrag_LIPA_day	Tertile	T3	FRAG_Nfrag_LIPA_dayCat3	adiposity_metabolic	Adiposity/Metabolic	0.71 [0.46;1.09]	0.114343339617879	0.0864931973422151	Inverse	34	31900	95688	133	FALSE	sex + race + tdi + smoking + alcohol + all_cancer_fh + season + bmi + dm
Multiple myeloma	MultipleMyeloma	Physical Activity	Standard Deviation of Inactivity Fragment Durations During Waking Time	FRAG_SD_dur_IN_day	Tertile	T2	FRAG_SD_dur_IN_dayCat2	adiposity_metabolic	Adiposity/Metabolic	1.46 [0.91;2.34]	0.116713390258209	0.0813440430706425	Positive	47	31901	95685	133	FALSE	sex + race + tdi + smoking + alcohol + all_cancer_fh + season + bmi + dm
Multiple myeloma	MultipleMyeloma	Physical Activity	Acceleration in 5-10 Min LIPA Bouts (Plain)	ACC_day_LIG_bts_5_10_mg_pla	Tertile	T2	ACC_day_LIG_bts_5_10_mg_plaCat2	adiposity_metabolic	Adiposity/Metabolic	0.70 [0.45;1.09]	0.117188880482966	0.672803085387786	Inverse	32	31897	95683	133	FALSE	sex + race + tdi + smoking + alcohol + all_cancer_fh + season + bmi + dm
Multiple myeloma	MultipleMyeloma	Physical Activity	Acceleration in 1-5 Min MVPA Bouts (Plain)	ACC_day_MVPA_bts_1_5_mg_pla	Tertile	T2	ACC_day_MVPA_bts_1_5_mg_plaCat2	adiposity_metabolic	Adiposity/Metabolic	0.70 [0.45;1.10]	0.124608607719001	0.243066376517309	Inverse	31	31885	95666	133	FALSE	sex + race + tdi + smoking + alcohol + all_cancer_fh + season + bmi + dm
Multiple myeloma	MultipleMyeloma	Physical Activity	Mean Inactivity Fragment Duration During Waking Time (Weighted)	FRAG_mean_dur_IN_day_wei	Tertile	T3	FRAG_mean_dur_IN_day_weiCat3	adiposity_metabolic	Adiposity/Metabolic	1.42 [0.91;2.22]	0.126069164206794	0.108386011165638	Positive	59	31884	95688	133	FALSE	sex + race + tdi + smoking + alcohol + all_cancer_fh + season + bmi + dm
Multiple myeloma	MultipleMyeloma	Physical Activity	Number of Inactivity-to-LIPA Transitions During Waking Time	FRAG_Nfrag_IN2LIPA_day	Tertile	T3	FRAG_Nfrag_IN2LIPA_dayCat3	adiposity_metabolic	Adiposity/Metabolic	0.72 [0.47;1.10]	0.126160036956731	0.111744654251831	Inverse	36	31898	95688	133	FALSE	sex + race + tdi + smoking + alcohol + all_cancer_fh + season + bmi + dm
Multiple myeloma	MultipleMyeloma	Light	Total Daily Light	total_daily_light	Tertile	T3	total_daily_lightCat3	adiposity_metabolic	Adiposity/Metabolic	0.69 [0.43;1.11]	0.127646730802435	0.108614665472334	Inverse	41	31640	94919	132	FALSE	sex + race + tdi + smoking + alcohol + all_cancer_fh + season + bmi + dm
Multiple myeloma	MultipleMyeloma	Physical Activity	Total LIPA Acceleration (Weighted)	ACC_day_total_LIG_mg_wei	Tertile	T2	ACC_day_total_LIG_mg_weiCat2	adiposity_metabolic	Adiposity/Metabolic	0.71 [0.46;1.10]	0.127913460579602	0.963040992690896	Inverse	33	31901	95688	133	FALSE	sex + race + tdi + smoking + alcohol + all_cancer_fh + season + bmi + dm
Multiple myeloma	MultipleMyeloma	Physical Activity	Mean Activity Fragment Duration During Waking Time (Weighted)	FRAG_mean_dur_PA_day_wei	Tertile	T2	FRAG_mean_dur_PA_day_weiCat2	adiposity_metabolic	Adiposity/Metabolic	1.38 [0.91;2.08]	0.129532224179394	0.971228983863175	Positive	53	31904	95688	133	FALSE	sex + race + tdi + smoking + alcohol + all_cancer_fh + season + bmi + dm
Multiple myeloma	MultipleMyeloma	Physical Activity	Number of Inactivity-to-LIPA Transitions During Waking Time	FRAG_Nfrag_IN2LIPA_day	Tertile	T2	FRAG_Nfrag_IN2LIPA_dayCat2	adiposity_metabolic	Adiposity/Metabolic	0.73 [0.49;1.10]	0.131669135278063	0.111744654251831	Inverse	40	31895	95688	133	FALSE	sex + race + tdi + smoking + alcohol + all_cancer_fh + season + bmi + dm
Multiple myeloma	MultipleMyeloma	Physical Activity	Unbouted Inactivity Duration (Plain)	dur_day_IN_unbt_min_pla	Tertile	T3	dur_day_IN_unbt_min_plaCat3	adiposity_metabolic	Adiposity/Metabolic	0.71 [0.46;1.11]	0.13238761359642	0.130570654150863	Inverse	32	31898	95688	133	FALSE	sex + race + tdi + smoking + alcohol + all_cancer_fh + season + bmi + dm
Multiple myeloma	MultipleMyeloma	Physical Activity	Number of 1-5 Min LIPA Bouts (Plain)	Nbouts_day_LIG_bts_1_5_pla	Tertile	T2	Nbouts_day_LIG_bts_1_5_plaCat2	adiposity_metabolic	Adiposity/Metabolic	0.73 [0.48;1.10]	0.132984171287561	0.427219147433497	Inverse	37	31899	95688	133	FALSE	sex + race + tdi + smoking + alcohol + all_cancer_fh + season + bmi + dm
Multiple myeloma	MultipleMyeloma	Physical Activity	W0.5 of Inactivity Fragment Durations During Waking Time	FRAG_W0.5_dur_IN_day	Tertile	T3	FRAG_W0.5_dur_IN_dayCat3	adiposity_metabolic	Adiposity/Metabolic	1.38 [0.90;2.11]	0.135709161368539	0.116996125055252	Positive	62	31889	95685	133	FALSE	sex + race + tdi + smoking + alcohol + all_cancer_fh + season + bmi + dm
Multiple myeloma	MultipleMyeloma	Step Count	MVPA Steps	mean_mvpa_steps	Tertile	T3	mean_mvpa_stepsCat3	adiposity_metabolic	Adiposity/Metabolic	1.37 [0.90;2.08]	0.143349687182654	0.107872349264475	Positive	50	31904	95688	133	FALSE	sex + race + tdi + smoking + alcohol + all_cancer_fh + season + bmi + dm
Multiple myeloma	MultipleMyeloma	Physical Activity	Duration in 5-10 Min MVPA Bouts (Plain)	dur_day_MVPA_bts_5_10_min_pla	Tertile	T2	dur_day_MVPA_bts_5_10_min_plaCat2	adiposity_metabolic	Adiposity/Metabolic	0.73 [0.49;1.11]	0.144194735427587	0.244810341484246	Inverse	38	31900	95688	133	FALSE	sex + race + tdi + smoking + alcohol + all_cancer_fh + season + bmi + dm
Multiple myeloma	MultipleMyeloma	Physical Activity	Duration in 5-10 Min MVPA Bouts (Weighted)	dur_day_MVPA_bts_5_10_min_wei	Tertile	T2	dur_day_MVPA_bts_5_10_min_weiCat2	adiposity_metabolic	Adiposity/Metabolic	0.73 [0.48;1.11]	0.145120947298266	0.425262663208166	Inverse	37	31899	95688	133	FALSE	sex + race + tdi + smoking + alcohol + all_cancer_fh + season + bmi + dm
Multiple myeloma	MultipleMyeloma	Physical Activity	Duration in 1-5 Min MVPA Bouts (Plain)	dur_day_MVPA_bts_1_5_min_pla	Tertile	T2	dur_day_MVPA_bts_1_5_min_plaCat2	adiposity_metabolic	Adiposity/Metabolic	0.73 [0.48;1.11]	0.145184387755561	0.295459074078988	Inverse	37	31895	95688	133	FALSE	sex + race + tdi + smoking + alcohol + all_cancer_fh + season + bmi + dm
Multiple myeloma	MultipleMyeloma	Physical Activity	Number of Inactivity-to-LIPA Transitions During Waking Time (Plain)	FRAG_Nfrag_IN2LIPA_day_pla	Tertile	T3	FRAG_Nfrag_IN2LIPA_day_plaCat3	adiposity_metabolic	Adiposity/Metabolic	0.73 [0.48;1.12]	0.149326224485298	0.138079297674708	Inverse	35	31897	95688	133	FALSE	sex + race + tdi + smoking + alcohol + all_cancer_fh + season + bmi + dm
Multiple myeloma	MultipleMyeloma	Circadian Rhythm	Cosinor Acrophase	cosinor_acrophase	Tertile	T3	cosinor_acrophaseCat3	adiposity_metabolic	Adiposity/Metabolic	1.37 [0.89;2.12]	0.15185210685634	0.152747175963097	Positive	47	31891	95688	133	FALSE	sex + race + tdi + smoking + alcohol + all_cancer_fh + season + bmi + dm
Multiple myeloma	MultipleMyeloma	Circadian Rhythm	Cosinor Amplitude	cosinor_amp	Tertile	T3	cosinor_ampCat3	adiposity_metabolic	Adiposity/Metabolic	0.72 [0.45;1.14]	0.157858036371352	0.179076935755252	Inverse	32	31905	95688	133	FALSE	sex + race + tdi + smoking + alcohol + all_cancer_fh + season + bmi + dm
Multiple myeloma	MultipleMyeloma	Physical Activity	Total LIPA Acceleration (Plain)	ACC_day_total_LIG_mg_pla	Tertile	T2	ACC_day_total_LIG_mg_plaCat2	adiposity_metabolic	Adiposity/Metabolic	0.73 [0.48;1.13]	0.159138285167053	0.957052038977971	Inverse	34	31901	95688	133	FALSE	sex + race + tdi + smoking + alcohol + all_cancer_fh + season + bmi + dm
Multiple myeloma	MultipleMyeloma	Sleep	Sleep Period Time Duration	SptDuration_AD_T5A5_mn	Tertile	T3	SptDuration_AD_T5A5_mnCat3	adiposity_metabolic	Adiposity/Metabolic	0.73 [0.47;1.13]	0.160620739968599	0.196012336022866	Inverse	33	31899	95688	133	FALSE	sex + race + tdi + smoking + alcohol + all_cancer_fh + season + bmi + dm
Multiple myeloma	MultipleMyeloma	Physical Activity	Total LIPA Duration (Weighted)	dur_day_total_LIG_min_wei	Tertile	T2	dur_day_total_LIG_min_weiCat2	adiposity_metabolic	Adiposity/Metabolic	0.74 [0.49;1.12]	0.160667081309179	0.166838040922092	Inverse	39	31900	95688	133	FALSE	sex + race + tdi + smoking + alcohol + all_cancer_fh + season + bmi + dm
Multiple myeloma	MultipleMyeloma	Physical Activity	Mean Inactivity Fragment Duration During Waking Time (Plain)	FRAG_mean_dur_IN_day_pla	Tertile	T3	FRAG_mean_dur_IN_day_plaCat3	adiposity_metabolic	Adiposity/Metabolic	1.37 [0.88;2.14]	0.163666606454543	0.130790230843421	Positive	59	31884	95688	133	FALSE	sex + race + tdi + smoking + alcohol + all_cancer_fh + season + bmi + dm
Multiple myeloma	MultipleMyeloma	Physical Activity	Number of 1-5 Min MVPA Bouts (Plain)	Nbouts_day_MVPA_bts_1_5_pla	Tertile	T2	Nbouts_day_MVPA_bts_1_5_plaCat2	adiposity_metabolic	Adiposity/Metabolic	0.75 [0.49;1.13]	0.165024587459766	0.164540288526797	Inverse	38	31897	95688	133	FALSE	sex + race + tdi + smoking + alcohol + all_cancer_fh + season + bmi + dm
Multiple myeloma	MultipleMyeloma	Physical Activity	Standard Deviation of Inactivity Fragment Durations During Waking Time (Plain)	FRAG_SD_dur_IN_day_pla	Tertile	T3	FRAG_SD_dur_IN_day_plaCat3	adiposity_metabolic	Adiposity/Metabolic	1.37 [0.88;2.15]	0.165600641589257	0.16017687782357	Positive	58	31887	95683	133	FALSE	sex + race + tdi + smoking + alcohol + all_cancer_fh + season + bmi + dm
Multiple myeloma	MultipleMyeloma	Physical Activity	Coefficient of Variance of Activity Fragment Durations During Waking Time (Plain)	FRAG_CoV_dur_PA_day_pla	Tertile	T2	FRAG_CoV_dur_PA_day_plaCat2	adiposity_metabolic	Adiposity/Metabolic	0.74 [0.49;1.13]	0.168236337934287	0.613116867910288	Inverse	37	31895	95683	133	FALSE	sex + race + tdi + smoking + alcohol + all_cancer_fh + season + bmi + dm
Multiple myeloma	MultipleMyeloma	Physical Activity	Total LIPA Duration (Weighted)	dur_day_total_LIG_min_wei	Tertile	T3	dur_day_total_LIG_min_weiCat3	adiposity_metabolic	Adiposity/Metabolic	0.75 [0.49;1.14]	0.175212916992344	0.166838040922092	Inverse	38	31898	95688	133	FALSE	sex + race + tdi + smoking + alcohol + all_cancer_fh + season + bmi + dm
Multiple myeloma	MultipleMyeloma	Physical Activity	Total Vigorous Physical Activity Acceleration (Plain)	ACC_day_total_VIG_mg_pla	Tertile	T3	ACC_day_total_VIG_mg_plaCat3	adiposity_metabolic	Adiposity/Metabolic	0.68 [0.39;1.19]	0.175430841870443	0.123552968305547	Inverse	20	23054	69148	95	FALSE	sex + race + tdi + smoking + alcohol + all_cancer_fh + season + bmi + dm
Multiple myeloma	MultipleMyeloma	Physical Activity	Number of Inactivity-to-LIPA Transitions During Waking Time (Weighted)	FRAG_Nfrag_IN2LIPA_day_wei	Tertile	T2	FRAG_Nfrag_IN2LIPA_day_weiCat2	adiposity_metabolic	Adiposity/Metabolic	0.76 [0.51;1.14]	0.183102021275088	0.0894775328031993	Inverse	41	31898	95688	133	FALSE	sex + race + tdi + smoking + alcohol + all_cancer_fh + season + bmi + dm
Multiple myeloma	MultipleMyeloma	Physical Activity	Number of MVPA Fragments During Waking Time (Plain)	FRAG_Nfrag_MVPA_day_pla	Tertile	T3	FRAG_Nfrag_MVPA_day_plaCat3	adiposity_metabolic	Adiposity/Metabolic	0.74 [0.47;1.16]	0.190909393165311	0.189700196635775	Inverse	31	31905	95688	133	FALSE	sex + race + tdi + smoking + alcohol + all_cancer_fh + season + bmi + dm
Multiple myeloma	MultipleMyeloma	Physical Activity	Number of 1-5 Min MVPA Bouts (Plain)	Nbouts_day_MVPA_bts_1_5_pla	Tertile	T3	Nbouts_day_MVPA_bts_1_5_plaCat3	adiposity_metabolic	Adiposity/Metabolic	0.75 [0.48;1.16]	0.191666294396155	0.164540288526797	Inverse	34	31902	95688	133	FALSE	sex + race + tdi + smoking + alcohol + all_cancer_fh + season + bmi + dm
Multiple myeloma	MultipleMyeloma	Physical Activity	Number of 90-Min Inactivity Bouts (Plain)	Nbouts_day_IN_bts_90_pla	Tertile	T2	Nbouts_day_IN_bts_90_plaCat2	adiposity_metabolic	Adiposity/Metabolic	1.37 [0.85;2.19]	0.195274147749224	0.0430110921990922	Positive	44	31900	95688	133	FALSE	sex + race + tdi + smoking + alcohol + all_cancer_fh + season + bmi + dm
Multiple myeloma	MultipleMyeloma	Physical Activity	Number of MVPA Fragments During Waking Time	FRAG_Nfrag_MVPA_day	Tertile	T3	FRAG_Nfrag_MVPA_dayCat3	adiposity_metabolic	Adiposity/Metabolic	0.75 [0.49;1.16]	0.196482907647174	0.155234480246958	Inverse	35	31905	95688	133	FALSE	sex + race + tdi + smoking + alcohol + all_cancer_fh + season + bmi + dm
Multiple myeloma	MultipleMyeloma	Physical Activity	Acceleration in 1-5 Min MVPA Bouts (Weighted)	ACC_day_MVPA_bts_1_5_mg_wei	Tertile	T2	ACC_day_MVPA_bts_1_5_mg_weiCat2	adiposity_metabolic	Adiposity/Metabolic	0.75 [0.48;1.16]	0.197137706236616	0.365759197737143	Inverse	33	31886	95666	133	FALSE	sex + race + tdi + smoking + alcohol + all_cancer_fh + season + bmi + dm
Multiple myeloma	MultipleMyeloma	Physical Activity	Duration in 1-5 Min LIPA Bouts (Weighted)	dur_day_LIG_bts_1_5_min_wei	Tertile	T2	dur_day_LIG_bts_1_5_min_weiCat2	adiposity_metabolic	Adiposity/Metabolic	0.76 [0.51;1.15]	0.20010745282738	0.332493819333857	Inverse	39	31898	95688	133	FALSE	sex + race + tdi + smoking + alcohol + all_cancer_fh + season + bmi + dm
Multiple myeloma	MultipleMyeloma	Physical Activity	Duration in 5-10 Min LIPA Bouts (Weighted)	dur_day_LIG_bts_5_10_min_wei	Tertile	T2	dur_day_LIG_bts_5_10_min_weiCat2	adiposity_metabolic	Adiposity/Metabolic	0.77 [0.51;1.15]	0.200299475038353	0.0571598381421812	Inverse	42	31893	95688	133	FALSE	sex + race + tdi + smoking + alcohol + all_cancer_fh + season + bmi + dm
Multiple myeloma	MultipleMyeloma	Circadian Rhythm	L5 Start Time	L5TIME_num	Tertile	T2	L5TIME_numCat2	adiposity_metabolic	Adiposity/Metabolic	1.31 [0.86;2.00]	0.200623813588263	0.589742326019289	Positive	50	31894	95688	133	FALSE	sex + race + tdi + smoking + alcohol + all_cancer_fh + season + bmi + dm
Multiple myeloma	MultipleMyeloma	Physical Activity	Duration in 1-5 Min LIPA Bouts (Plain)	dur_day_LIG_bts_1_5_min_pla	Tertile	T2	dur_day_LIG_bts_1_5_min_plaCat2	adiposity_metabolic	Adiposity/Metabolic	0.77 [0.51;1.15]	0.202668532164699	0.336872316829795	Inverse	39	31898	95688	133	FALSE	sex + race + tdi + smoking + alcohol + all_cancer_fh + season + bmi + dm
Multiple myeloma	MultipleMyeloma	Physical Activity	Duration in 60-90 Min Inactivity Bouts (Weighted)	dur_day_IN_bts_60_90_min_wei	Tertile	T3	dur_day_IN_bts_60_90_min_weiCat3	adiposity_metabolic	Adiposity/Metabolic	1.32 [0.85;2.03]	0.212438131887909	0.207548533160324	Positive	54	31885	95688	133	FALSE	sex + race + tdi + smoking + alcohol + all_cancer_fh + season + bmi + dm
Multiple myeloma	MultipleMyeloma	Light	Night Light	night_light	Tertile	T2	night_lightCat2	adiposity_metabolic	Adiposity/Metabolic	0.76 [0.50;1.17]	0.212878509544148	0.555509400978426	Inverse	38	31645	94919	132	FALSE	sex + race + tdi + smoking + alcohol + all_cancer_fh + season + bmi + dm
Multiple myeloma	MultipleMyeloma	Physical Activity	Total LIPA Duration (Plain)	dur_day_total_LIG_min_pla	Tertile	T3	dur_day_total_LIG_min_plaCat3	adiposity_metabolic	Adiposity/Metabolic	0.76 [0.50;1.17]	0.213600840519271	0.2065168354998	Inverse	38	31897	95688	133	FALSE	sex + race + tdi + smoking + alcohol + all_cancer_fh + season + bmi + dm
Multiple myeloma	MultipleMyeloma	Physical Activity	Acceleration in 5-10 Min LIPA Bouts (Weighted)	ACC_day_LIG_bts_5_10_mg_wei	Tertile	T2	ACC_day_LIG_bts_5_10_mg_weiCat2	adiposity_metabolic	Adiposity/Metabolic	0.76 [0.49;1.17]	0.213894548068303	0.676773200411533	Inverse	34	31899	95683	133	FALSE	sex + race + tdi + smoking + alcohol + all_cancer_fh + season + bmi + dm
Multiple myeloma	MultipleMyeloma	Physical Activity	Gini Index of Activity Fragment Durations During Waking Time (Weighted)	FRAG_Gini_dur_PA_day_wei	Tertile	T2	FRAG_Gini_dur_PA_day_weiCat2	adiposity_metabolic	Adiposity/Metabolic	0.76 [0.50;1.17]	0.2182900452618	0.929316731067523	Inverse	36	31898	95683	133	FALSE	sex + race + tdi + smoking + alcohol + all_cancer_fh + season + bmi + dm
Multiple myeloma	MultipleMyeloma	Physical Activity	Transition Probability Physical Inactivity to Activity During Sleep Period	FRAG_TP_IN2PA_spt	Tertile	T2	FRAG_TP_IN2PA_sptCat2	adiposity_metabolic	Adiposity/Metabolic	0.76 [0.50;1.17]	0.218513194265119	0.538694521161296	Inverse	38	31893	95688	133	FALSE	sex + race + tdi + smoking + alcohol + all_cancer_fh + season + bmi + dm
Multiple myeloma	MultipleMyeloma	Physical Activity	Number of Inactivity Fragments During Waking Time (Weighted)	FRAG_Nfrag_IN_day_wei	Tertile	T2	FRAG_Nfrag_IN_day_weiCat2	adiposity_metabolic	Adiposity/Metabolic	0.78 [0.52;1.16]	0.219118625201031	0.0550147386531243	Inverse	42	31895	95688	133	FALSE	sex + race + tdi + smoking + alcohol + all_cancer_fh + season + bmi + dm
Multiple myeloma	MultipleMyeloma	Physical Activity	Number of Inactivity-to-Activity Transitions During Waking Time (Weighted)	FRAG_Nfrag_IN2PA_day_wei	Tertile	T2	FRAG_Nfrag_IN2PA_day_weiCat2	adiposity_metabolic	Adiposity/Metabolic	0.78 [0.52;1.16]	0.219118625201031	0.0550147386531243	Inverse	42	31895	95688	133	FALSE	sex + race + tdi + smoking + alcohol + all_cancer_fh + season + bmi + dm
Multiple myeloma	MultipleMyeloma	Physical Activity	Number of Inactivity-to-LIPA Transitions During Waking Time (Plain)	FRAG_Nfrag_IN2LIPA_day_pla	Tertile	T2	FRAG_Nfrag_IN2LIPA_day_plaCat2	adiposity_metabolic	Adiposity/Metabolic	0.78 [0.52;1.16]	0.219769125076099	0.138079297674708	Inverse	41	31898	95688	133	FALSE	sex + race + tdi + smoking + alcohol + all_cancer_fh + season + bmi + dm
Multiple myeloma	MultipleMyeloma	Physical Activity	Number of Activity Fragments During Waking Time (Plain)	FRAG_Nfrag_PA_day_pla	Tertile	T2	FRAG_Nfrag_PA_day_plaCat2	adiposity_metabolic	Adiposity/Metabolic	0.78 [0.52;1.16]	0.220364157220369	0.055779683817665	Inverse	42	31897	95688	133	FALSE	sex + race + tdi + smoking + alcohol + all_cancer_fh + season + bmi + dm
Multiple myeloma	MultipleMyeloma	Physical Activity	Number of Activity-to-Inactivity Transitions During Waking Time (Plain)	FRAG_Nfrag_PA2IN_day_pla	Tertile	T2	FRAG_Nfrag_PA2IN_day_plaCat2	adiposity_metabolic	Adiposity/Metabolic	0.78 [0.52;1.16]	0.220364157220369	0.055779683817665	Inverse	42	31897	95688	133	FALSE	sex + race + tdi + smoking + alcohol + all_cancer_fh + season + bmi + dm
Multiple myeloma	MultipleMyeloma	Physical Activity	Transition Probability Physical Inactivity to LIPA During Waking Time (Plain)	FRAG_TP_IN2LIPA_day_pla	Tertile	T2	FRAG_TP_IN2LIPA_day_plaCat2	adiposity_metabolic	Adiposity/Metabolic	0.78 [0.52;1.17]	0.222251168374488	0.24481501628191	Inverse	40	31901	95688	133	FALSE	sex + race + tdi + smoking + alcohol + all_cancer_fh + season + bmi + dm
Multiple myeloma	MultipleMyeloma	Physical Activity	Number of Activity Fragments During Waking Time (Weighted)	FRAG_Nfrag_PA_day_wei	Tertile	T2	FRAG_Nfrag_PA_day_weiCat2	adiposity_metabolic	Adiposity/Metabolic	0.78 [0.52;1.16]	0.222462757566611	0.0554985080141788	Inverse	42	31895	95688	133	FALSE	sex + race + tdi + smoking + alcohol + all_cancer_fh + season + bmi + dm
Multiple myeloma	MultipleMyeloma	Physical Activity	Number of Activity-to-Inactivity Transitions During Waking Time (Weighted)	FRAG_Nfrag_PA2IN_day_wei	Tertile	T2	FRAG_Nfrag_PA2IN_day_weiCat2	adiposity_metabolic	Adiposity/Metabolic	0.78 [0.52;1.16]	0.222462757566611	0.0554985080141788	Inverse	42	31895	95688	133	FALSE	sex + race + tdi + smoking + alcohol + all_cancer_fh + season + bmi + dm
Multiple myeloma	MultipleMyeloma	Circadian Rhythm	Relative Amplitude	RA	Tertile	T3	RACat3	adiposity_metabolic	Adiposity/Metabolic	0.76 [0.50;1.18]	0.223224139773436	0.0901354295287834	Inverse	37	31906	95688	133	FALSE	sex + race + tdi + smoking + alcohol + all_cancer_fh + season + bmi + dm
Multiple myeloma	MultipleMyeloma	Physical Activity	Transition Probability Physical Inactivity to Activity During Waking Time	FRAG_TP_IN2PA_day	Tertile	T3	FRAG_TP_IN2PA_dayCat3	adiposity_metabolic	Adiposity/Metabolic	0.76 [0.49;1.18]	0.224125044856592	0.217691572140276	Inverse	33	31898	95688	133	FALSE	sex + race + tdi + smoking + alcohol + all_cancer_fh + season + bmi + dm
Multiple myeloma	MultipleMyeloma	Physical Activity	Power-Law Alpha of Inactivity Fragment Durations During Waking Time (Plain)	FRAG_alpha_dur_IN_day_pla	Tertile	T2	FRAG_alpha_dur_IN_day_plaCat2	adiposity_metabolic	Adiposity/Metabolic	0.77 [0.51;1.17]	0.225448370884086	0.414409147210654	Inverse	39	31895	95683	133	FALSE	sex + race + tdi + smoking + alcohol + all_cancer_fh + season + bmi + dm
Multiple myeloma	MultipleMyeloma	Physical Activity	Transition Probability Physical Inactivity to LIPA During Waking Time	FRAG_TP_IN2LIPA_day	Tertile	T3	FRAG_TP_IN2LIPA_dayCat3	adiposity_metabolic	Adiposity/Metabolic	0.76 [0.49;1.18]	0.227735487326284	0.222743421125453	Inverse	34	31899	95688	133	FALSE	sex + race + tdi + smoking + alcohol + all_cancer_fh + season + bmi + dm
Multiple myeloma	MultipleMyeloma	Physical Activity	Power-Law Alpha of Inactivity Fragment Durations During Waking Time	FRAG_alpha_dur_IN_day	Tertile	T2	FRAG_alpha_dur_IN_dayCat2	adiposity_metabolic	Adiposity/Metabolic	0.78 [0.51;1.17]	0.227998038546892	0.416719303895051	Inverse	39	31896	95685	133	FALSE	sex + race + tdi + smoking + alcohol + all_cancer_fh + season + bmi + dm
Multiple myeloma	MultipleMyeloma	Physical Activity	Power-Law Alpha of Inactivity Fragment Durations During Waking Time (Weighted)	FRAG_alpha_dur_IN_day_wei	Tertile	T2	FRAG_alpha_dur_IN_day_weiCat2	adiposity_metabolic	Adiposity/Metabolic	0.78 [0.51;1.17]	0.229383579773258	0.404890385806614	Inverse	39	31896	95683	133	FALSE	sex + race + tdi + smoking + alcohol + all_cancer_fh + season + bmi + dm
Multiple myeloma	MultipleMyeloma	Physical Activity	Number of LIPA Fragments During Waking Time (Plain)	FRAG_Nfrag_LIPA_day_pla	Tertile	T3	FRAG_Nfrag_LIPA_day_plaCat3	adiposity_metabolic	Adiposity/Metabolic	0.76 [0.48;1.19]	0.229657702961201	0.250828904403816	Inverse	31	31898	95688	133	FALSE	sex + race + tdi + smoking + alcohol + all_cancer_fh + season + bmi + dm
Multiple myeloma	MultipleMyeloma	Physical Activity	Total Inactivity Acceleration (Weighted)	ACC_day_total_IN_mg_wei	Tertile	T2	ACC_day_total_IN_mg_weiCat2	adiposity_metabolic	Adiposity/Metabolic	1.27 [0.86;1.88]	0.231204856410445	0.433900157042671	Positive	54	31901	95688	133	FALSE	sex + race + tdi + smoking + alcohol + all_cancer_fh + season + bmi + dm
Multiple myeloma	MultipleMyeloma	Physical Activity	Acceleration in 30-60 Min Inactivity Bouts (Plain)	ACC_day_IN_bts_30_60_mg_pla	Tertile	T3	ACC_day_IN_bts_30_60_mg_plaCat3	adiposity_metabolic	Adiposity/Metabolic	1.28 [0.85;1.93]	0.232388671992563	0.225701064589252	Positive	49	31888	95673	133	FALSE	sex + race + tdi + smoking + alcohol + all_cancer_fh + season + bmi + dm
Multiple myeloma	MultipleMyeloma	Physical Activity	Total LIPA Duration (Plain)	dur_day_total_LIG_min_pla	Tertile	T2	dur_day_total_LIG_min_plaCat2	adiposity_metabolic	Adiposity/Metabolic	0.78 [0.52;1.18]	0.234608091222294	0.2065168354998	Inverse	40	31902	95688	133	FALSE	sex + race + tdi + smoking + alcohol + all_cancer_fh + season + bmi + dm
Multiple myeloma	MultipleMyeloma	Circadian Rhythm	M10 Activity Level	M10VALUE	Tertile	T3	M10VALUECat3	adiposity_metabolic	Adiposity/Metabolic	0.75 [0.47;1.20]	0.235103266290063	0.244165297311844	Inverse	30	31910	95688	133	FALSE	sex + race + tdi + smoking + alcohol + all_cancer_fh + season + bmi + dm
Multiple myeloma	MultipleMyeloma	Physical Activity	Transition Probability Physical Inactivity to LIPA During Waking Time (Weighted)	FRAG_TP_IN2LIPA_day_wei	Tertile	T3	FRAG_TP_IN2LIPA_day_weiCat3	adiposity_metabolic	Adiposity/Metabolic	0.77 [0.49;1.19]	0.235511447696704	0.231103212580417	Inverse	34	31902	95688	133	FALSE	sex + race + tdi + smoking + alcohol + all_cancer_fh + season + bmi + dm
Multiple myeloma	MultipleMyeloma	Physical Activity	Number of Activity Fragments During Sleep Period	FRAG_Nfrag_PA_spt	Tertile	T3	FRAG_Nfrag_PA_sptCat3	adiposity_metabolic	Adiposity/Metabolic	0.78 [0.52;1.18]	0.237665879999291	0.275039551021905	Inverse	44	31891	95688	133	FALSE	sex + race + tdi + smoking + alcohol + all_cancer_fh + season + bmi + dm
Multiple myeloma	MultipleMyeloma	Physical Activity	Number of Inactivity Fragments During Sleep Period	FRAG_Nfrag_IN_spt	Tertile	T3	FRAG_Nfrag_IN_sptCat3	adiposity_metabolic	Adiposity/Metabolic	0.78 [0.52;1.18]	0.237722342990182	0.275118040354293	Inverse	44	31891	95688	133	FALSE	sex + race + tdi + smoking + alcohol + all_cancer_fh + season + bmi + dm
Multiple myeloma	MultipleMyeloma	Circadian Rhythm	M5 Start Time	M5TIME_num	Tertile	T2	M5TIME_numCat2	adiposity_metabolic	Adiposity/Metabolic	0.78 [0.51;1.18]	0.238360057253448	0.99029709463984	Inverse	38	31896	95688	133	FALSE	sex + race + tdi + smoking + alcohol + all_cancer_fh + season + bmi + dm
Multiple myeloma	MultipleMyeloma	Physical Activity	Number of LIPA Fragments During Waking Time (Weighted)	FRAG_Nfrag_LIPA_day_wei	Tertile	T3	FRAG_Nfrag_LIPA_day_weiCat3	adiposity_metabolic	Adiposity/Metabolic	0.76 [0.49;1.20]	0.241935086766086	0.247485371446648	Inverse	32	31899	95688	133	FALSE	sex + race + tdi + smoking + alcohol + all_cancer_fh + season + bmi + dm
Multiple myeloma	MultipleMyeloma	Physical Activity	Duration in 5-10 Min LIPA Bouts (Plain)	dur_day_LIG_bts_5_10_min_pla	Tertile	T2	dur_day_LIG_bts_5_10_min_plaCat2	adiposity_metabolic	Adiposity/Metabolic	0.79 [0.52;1.18]	0.241949394550442	0.0913634258567165	Inverse	42	31897	95688	133	FALSE	sex + race + tdi + smoking + alcohol + all_cancer_fh + season + bmi + dm
Multiple myeloma	MultipleMyeloma	Physical Activity	Number of 5-10 Min LIPA Bouts (Plain)	Nbouts_day_LIG_bts_5_10_pla	Tertile	T2	Nbouts_day_LIG_bts_5_10_plaCat2	adiposity_metabolic	Adiposity/Metabolic	0.79 [0.53;1.18]	0.247311302932718	0.099190131217666	Inverse	42	31896	95688	133	FALSE	sex + race + tdi + smoking + alcohol + all_cancer_fh + season + bmi + dm
Multiple myeloma	MultipleMyeloma	Physical Activity	Number of Inactivity Fragments During Waking Time (Plain)	FRAG_Nfrag_IN_day_pla	Tertile	T2	FRAG_Nfrag_IN_day_plaCat2	adiposity_metabolic	Adiposity/Metabolic	0.79 [0.53;1.18]	0.25145033553185703	0.0889904933711817	Inverse	42	31898	95688	133	FALSE	sex + race + tdi + smoking + alcohol + all_cancer_fh + season + bmi + dm
Multiple myeloma	MultipleMyeloma	Physical Activity	Number of Inactivity-to-Activity Transitions During Waking Time (Plain)	FRAG_Nfrag_IN2PA_day_pla	Tertile	T2	FRAG_Nfrag_IN2PA_day_plaCat2	adiposity_metabolic	Adiposity/Metabolic	0.79 [0.53;1.18]	0.25145033553185703	0.0889904933711817	Inverse	42	31898	95688	133	FALSE	sex + race + tdi + smoking + alcohol + all_cancer_fh + season + bmi + dm
Multiple myeloma	MultipleMyeloma	Physical Activity	Gini Index of Inactivity Fragment Durations During Waking Time	FRAG_Gini_dur_IN_day	Tertile	T3	FRAG_Gini_dur_IN_dayCat3	adiposity_metabolic	Adiposity/Metabolic	1.26 [0.85;1.89]	0.25207599204944803	0.209145684071147	Positive	58	31898	95685	133	FALSE	sex + race + tdi + smoking + alcohol + all_cancer_fh + season + bmi + dm
Multiple myeloma	MultipleMyeloma	Physical Activity	Transition Probability Physical Inactivity to LIPA During Waking Time (Plain)	FRAG_TP_IN2LIPA_day_pla	Tertile	T3	FRAG_TP_IN2LIPA_day_plaCat3	adiposity_metabolic	Adiposity/Metabolic	0.78 [0.50;1.20]	0.253056603797419	0.24481501628191	Inverse	35	31900	95688	133	FALSE	sex + race + tdi + smoking + alcohol + all_cancer_fh + season + bmi + dm
Multiple myeloma	MultipleMyeloma	Circadian Rhythm	Autocorrelation Phi	phi	Tertile	T3	phiCat3	adiposity_metabolic	Adiposity/Metabolic	0.77 [0.50;1.21]	0.256129435331557	0.312483866339549	Inverse	34	31901	95688	133	FALSE	sex + race + tdi + smoking + alcohol + all_cancer_fh + season + bmi + dm
Multiple myeloma	MultipleMyeloma	Sleep	Sleep Regularity Index	SleepRegularityIndex2	Tertile	T2	SleepRegularityIndex2Cat2	adiposity_metabolic	Adiposity/Metabolic	0.78 [0.51;1.19]	0.25642620905574	0.396489289491159	Inverse	38	31861	95574	132	FALSE	sex + race + tdi + smoking + alcohol + all_cancer_fh + season + bmi + dm
Multiple myeloma	MultipleMyeloma	Physical Activity	Duration in 5-10 Min MVPA Bouts (Plain)	dur_day_MVPA_bts_5_10_min_pla	Tertile	T3	dur_day_MVPA_bts_5_10_min_plaCat3	adiposity_metabolic	Adiposity/Metabolic	0.78 [0.50;1.20]	0.25897104829946	0.244810341484246	Inverse	35	31902	95688	133	FALSE	sex + race + tdi + smoking + alcohol + all_cancer_fh + season + bmi + dm
Multiple myeloma	MultipleMyeloma	Circadian Rhythm	L10 Activity Level	L10VALUE	Tertile	T3	L10VALUECat3	adiposity_metabolic	Adiposity/Metabolic	1.27 [0.84;1.92]	0.259814678466844	0.237414946761304	Positive	48	31902	95688	133	FALSE	sex + race + tdi + smoking + alcohol + all_cancer_fh + season + bmi + dm
Multiple myeloma	MultipleMyeloma	Physical Activity	Number of 10-20 Min Inactivity Bouts (Plain)	Nbouts_day_IN_bts_10_20_pla	Tertile	T3	Nbouts_day_IN_bts_10_20_plaCat3	adiposity_metabolic	Adiposity/Metabolic	0.78 [0.50;1.21]	0.262165233549528	0.275093873565163	Inverse	33	31902	95688	133	FALSE	sex + race + tdi + smoking + alcohol + all_cancer_fh + season + bmi + dm
Multiple myeloma	MultipleMyeloma	Physical Activity	Standard Deviation of Inactivity Fragment Durations During Waking Time (Weighted)	FRAG_SD_dur_IN_day_wei	Tertile	T2	FRAG_SD_dur_IN_day_weiCat2	adiposity_metabolic	Adiposity/Metabolic	1.31 [0.82;2.08]	0.26227818844519	0.110749050600467	Positive	45	31900	95683	133	FALSE	sex + race + tdi + smoking + alcohol + all_cancer_fh + season + bmi + dm
Multiple myeloma	MultipleMyeloma	Circadian Rhythm	L5 Activity Level	L5VALUE	Tertile	T2	L5VALUECat2	adiposity_metabolic	Adiposity/Metabolic	1.28 [0.83;1.98]	0.266029386656291	0.504973071743576	Positive	48	31896	95688	133	FALSE	sex + race + tdi + smoking + alcohol + all_cancer_fh + season + bmi + dm
Multiple myeloma	MultipleMyeloma	Physical Activity	Number of 5-10 Min MVPA Bouts (Weighted)	Nbouts_day_MVPA_bts_5_10_wei	Tertile	T2	Nbouts_day_MVPA_bts_5_10_weiCat2	adiposity_metabolic	Adiposity/Metabolic	0.79 [0.52;1.20]	0.266234770207088	0.416232361172323	Inverse	39	31899	95688	133	FALSE	sex + race + tdi + smoking + alcohol + all_cancer_fh + season + bmi + dm
Multiple myeloma	MultipleMyeloma	Physical Activity	Total Moderate Physical Activity Duration (Weighted)	dur_day_total_MOD_min_wei	Tertile	T2	dur_day_total_MOD_min_weiCat2	adiposity_metabolic	Adiposity/Metabolic	1.26 [0.84;1.89]	0.269642913385595	0.920555580960522	Positive	50	31895	95688	133	FALSE	sex + race + tdi + smoking + alcohol + all_cancer_fh + season + bmi + dm
Multiple myeloma	MultipleMyeloma	Circadian Rhythm	Extended Cosinor Beta	cosinorExt_beta	Tertile	T2	cosinorExt_betaCat2	adiposity_metabolic	Adiposity/Metabolic	1.28 [0.82;1.99]	0.270424984287807	0.112951868384937	Positive	45	31900	95688	133	FALSE	sex + race + tdi + smoking + alcohol + all_cancer_fh + season + bmi + dm
Multiple myeloma	MultipleMyeloma	Physical Activity	Number of 10-20 Min Inactivity Bouts (Weighted)	Nbouts_day_IN_bts_10_20_wei	Tertile	T3	Nbouts_day_IN_bts_10_20_weiCat3	adiposity_metabolic	Adiposity/Metabolic	0.78 [0.50;1.21]	0.271586354877821	0.284004033024706	Inverse	34	31904	95688	133	FALSE	sex + race + tdi + smoking + alcohol + all_cancer_fh + season + bmi + dm
Multiple myeloma	MultipleMyeloma	Physical Activity	Number of IN Fragments per Minute IN IN During Waking Time (Weighted)	FRAG_NFragPM_IN_day_wei	Tertile	T3	FRAG_NFragPM_IN_day_weiCat3	adiposity_metabolic	Adiposity/Metabolic	0.78 [0.50;1.22]	0.276745748862332	0.268324656092786	Inverse	34	31900	95688	133	FALSE	sex + race + tdi + smoking + alcohol + all_cancer_fh + season + bmi + dm
Multiple myeloma	MultipleMyeloma	Physical Activity	Acceleration in 30-60 Min Inactivity Bouts (Weighted)	ACC_day_IN_bts_30_60_mg_wei	Tertile	T3	ACC_day_IN_bts_30_60_mg_weiCat3	adiposity_metabolic	Adiposity/Metabolic	1.26 [0.83;1.90]	0.276948146334511	0.27160969511503	Positive	48	31886	95673	133	FALSE	sex + race + tdi + smoking + alcohol + all_cancer_fh + season + bmi + dm
Multiple myeloma	MultipleMyeloma	Physical Activity	Duration in 10-20 Min Inactivity Bouts (Weighted)	dur_day_IN_bts_10_20_min_wei	Tertile	T3	dur_day_IN_bts_10_20_min_weiCat3	adiposity_metabolic	Adiposity/Metabolic	0.79 [0.51;1.21]	0.27704433177853	0.273631519419291	Inverse	36	31903	95688	133	FALSE	sex + race + tdi + smoking + alcohol + all_cancer_fh + season + bmi + dm
Multiple myeloma	MultipleMyeloma	Physical Activity	Number of MVPA Fragments During Waking Time (Weighted)	FRAG_Nfrag_MVPA_day_wei	Tertile	T3	FRAG_Nfrag_MVPA_day_weiCat3	adiposity_metabolic	Adiposity/Metabolic	0.78 [0.49;1.23]	0.278672453861778	0.277022143089568	Inverse	32	31906	95688	133	FALSE	sex + race + tdi + smoking + alcohol + all_cancer_fh + season + bmi + dm
Multiple myeloma	MultipleMyeloma	Physical Activity	Transition Probability Physical Inactivity to Activity During Waking Time (Weighted)	FRAG_TP_IN2PA_day_wei	Tertile	T3	FRAG_TP_IN2PA_day_weiCat3	adiposity_metabolic	Adiposity/Metabolic	0.79 [0.50;1.22]	0.28614008814522	0.277537493779376	Inverse	34	31900	95688	133	FALSE	sex + race + tdi + smoking + alcohol + all_cancer_fh + season + bmi + dm
Multiple myeloma	MultipleMyeloma	Step Count	Peak 30-Minute Cadence	mean_peak_30min_cadence	Tertile	T2	mean_peak_30min_cadenceCat2	adiposity_metabolic	Adiposity/Metabolic	1.26 [0.83;1.91]	0.286494246773752	0.570792367205766	Positive	48	31903	95688	133	FALSE	sex + race + tdi + smoking + alcohol + all_cancer_fh + season + bmi + dm
Multiple myeloma	MultipleMyeloma	Physical Activity	Acceleration in 60-90 Min Inactivity Bouts (Weighted)	ACC_day_IN_bts_60_90_mg_wei	Tertile	T2	ACC_day_IN_bts_60_90_mg_weiCat2	adiposity_metabolic	Adiposity/Metabolic	1.25 [0.83;1.87]	0.287479176555417	0.811523392318731	Positive	51	31773	95328	133	FALSE	sex + race + tdi + smoking + alcohol + all_cancer_fh + season + bmi + dm
Multiple myeloma	MultipleMyeloma	Physical Activity	Number of 1-5 Min MVPA Bouts (Weighted)	Nbouts_day_MVPA_bts_1_5_wei	Tertile	T3	Nbouts_day_MVPA_bts_1_5_weiCat3	adiposity_metabolic	Adiposity/Metabolic	0.79 [0.52;1.22]	0.290539495883904	0.245489035526333	Inverse	36	31903	95688	133	FALSE	sex + race + tdi + smoking + alcohol + all_cancer_fh + season + bmi + dm
Multiple myeloma	MultipleMyeloma	Physical Activity	Duration in 10-Min LIPA Bouts (Weighted)	dur_day_LIG_bts_10_min_wei	Tertile	T2	dur_day_LIG_bts_10_min_weiCat2	adiposity_metabolic	Adiposity/Metabolic	0.80 [0.52;1.21]	0.291091173877777	0.461801378144802	Inverse	40	31897	95688	133	FALSE	sex + race + tdi + smoking + alcohol + all_cancer_fh + season + bmi + dm
Multiple myeloma	MultipleMyeloma	Physical Activity	Number of 5-10 Min LIPA Bouts (Weighted)	Nbouts_day_LIG_bts_5_10_wei	Tertile	T2	Nbouts_day_LIG_bts_5_10_weiCat2	adiposity_metabolic	Adiposity/Metabolic	0.81 [0.54;1.20]	0.293666836701266	0.0792156726741323	Inverse	43	31897	95688	133	FALSE	sex + race + tdi + smoking + alcohol + all_cancer_fh + season + bmi + dm
Multiple myeloma	MultipleMyeloma	Physical Activity	Number of IN Fragments per Minute IN IN During Waking Time (Weighted)	FRAG_NFragPM_IN_day_wei	Tertile	T2	FRAG_NFragPM_IN_day_weiCat2	adiposity_metabolic	Adiposity/Metabolic	0.80 [0.54;1.21]	0.295139734105978	0.268324656092786	Inverse	41	31905	95688	133	FALSE	sex + race + tdi + smoking + alcohol + all_cancer_fh + season + bmi + dm
Multiple myeloma	MultipleMyeloma	Physical Activity	Number of 5-10 Min MVPA Bouts (Plain)	Nbouts_day_MVPA_bts_5_10_pla	Tertile	T3	Nbouts_day_MVPA_bts_5_10_plaCat3	adiposity_metabolic	Adiposity/Metabolic	0.79 [0.51;1.23]	0.295737973354475	0.288483762798348	Inverse	34	31903	95688	133	FALSE	sex + race + tdi + smoking + alcohol + all_cancer_fh + season + bmi + dm
Multiple myeloma	MultipleMyeloma	Physical Activity	Number of IN Fragments per Minute IN IN During Waking Time (Plain)	FRAG_NFragPM_IN_day_pla	Tertile	T2	FRAG_NFragPM_IN_day_plaCat2	adiposity_metabolic	Adiposity/Metabolic	0.80 [0.53;1.21]	0.299352060458539	0.457528245908664	Inverse	40	31904	95688	133	FALSE	sex + race + tdi + smoking + alcohol + all_cancer_fh + season + bmi + dm
Multiple myeloma	MultipleMyeloma	Physical Activity	Total Vigorous Physical Activity Acceleration (Plain)	ACC_day_total_VIG_mg_pla	Tertile	T2	ACC_day_total_VIG_mg_plaCat2	adiposity_metabolic	Adiposity/Metabolic	1.27 [0.81;2.01]	0.30097528546832	0.123552968305547	Positive	41	23050	69148	95	FALSE	sex + race + tdi + smoking + alcohol + all_cancer_fh + season + bmi + dm
Multiple myeloma	MultipleMyeloma	Physical Activity	Acceleration in 1-5 Min MVPA Bouts (Plain)	ACC_day_MVPA_bts_1_5_mg_pla	Tertile	T3	ACC_day_MVPA_bts_1_5_mg_plaCat3	adiposity_metabolic	Adiposity/Metabolic	1.24 [0.82;1.86]	0.306908202448433	0.243066376517309	Positive	52	31896	95666	133	FALSE	sex + race + tdi + smoking + alcohol + all_cancer_fh + season + bmi + dm
Multiple myeloma	MultipleMyeloma	Physical Activity	Transition Probability Physical Inactivity to Activity During Waking Time (Weighted)	FRAG_TP_IN2PA_day_wei	Tertile	T2	FRAG_TP_IN2PA_day_weiCat2	adiposity_metabolic	Adiposity/Metabolic	0.81 [0.54;1.22]	0.307239552866086	0.277537493779376	Inverse	41	31906	95688	133	FALSE	sex + race + tdi + smoking + alcohol + all_cancer_fh + season + bmi + dm
Multiple myeloma	MultipleMyeloma	Circadian Rhythm	M5 Activity Level	M5VALUE	Tertile	T3	M5VALUECat3	adiposity_metabolic	Adiposity/Metabolic	0.79 [0.50;1.25]	0.31653228697987	0.310605846467489	Inverse	33	31910	95688	133	FALSE	sex + race + tdi + smoking + alcohol + all_cancer_fh + season + bmi + dm
Multiple myeloma	MultipleMyeloma	Physical Activity	Gini Index of Activity Fragment Durations During Waking Time (Plain)	FRAG_Gini_dur_PA_day_pla	Tertile	T2	FRAG_Gini_dur_PA_day_plaCat2	adiposity_metabolic	Adiposity/Metabolic	0.81 [0.53;1.23]	0.316847257909791	0.766736065228103	Inverse	38	31897	95683	133	FALSE	sex + race + tdi + smoking + alcohol + all_cancer_fh + season + bmi + dm
Multiple myeloma	MultipleMyeloma	Physical Activity	Transition Probability Physical Inactivity to Activity During Waking Time (Plain)	FRAG_TP_IN2PA_day_pla	Tertile	T3	FRAG_TP_IN2PA_day_plaCat3	adiposity_metabolic	Adiposity/Metabolic	0.80 [0.51;1.25]	0.316887275123663	0.315728239764271	Inverse	33	31899	95688	133	FALSE	sex + race + tdi + smoking + alcohol + all_cancer_fh + season + bmi + dm
Multiple myeloma	MultipleMyeloma	Physical Activity	Number of PA Fragments per Minute IN PA During Waking Time	FRAG_NFragPM_PA_day	Tertile	T2	FRAG_NFragPM_PA_dayCat2	adiposity_metabolic	Adiposity/Metabolic	1.24 [0.81;1.88]	0.31797270000343	0.979551036439822	Positive	50	31892	95687	133	FALSE	sex + race + tdi + smoking + alcohol + all_cancer_fh + season + bmi + dm
Multiple myeloma	MultipleMyeloma	Physical Activity	Transition Probability Physical Activity to Inactivity During Waking Time	FRAG_TP_PA2IN_day	Tertile	T2	FRAG_TP_PA2IN_dayCat2	adiposity_metabolic	Adiposity/Metabolic	1.24 [0.81;1.88]	0.319959197451284	0.980915825320041	Positive	50	31894	95688	133	FALSE	sex + race + tdi + smoking + alcohol + all_cancer_fh + season + bmi + dm
Multiple myeloma	MultipleMyeloma	Sleep	Transition Probability Sleep to Wake During Sleep Period	FRAG_TP_sleep2wake_spt	Tertile	T3	FRAG_TP_sleep2wake_sptCat3	adiposity_metabolic	Adiposity/Metabolic	1.24 [0.81;1.88]	0.322520093742397	0.31083654455862	Positive	52	31902	95688	133	FALSE	sex + race + tdi + smoking + alcohol + all_cancer_fh + season + bmi + dm
Multiple myeloma	MultipleMyeloma	Physical Activity	Duration in 60-90 Min Inactivity Bouts (Plain)	dur_day_IN_bts_60_90_min_pla	Tertile	T3	dur_day_IN_bts_60_90_min_plaCat3	adiposity_metabolic	Adiposity/Metabolic	1.24 [0.81;1.89]	0.324883273625999	0.299706865323415	Positive	54	31885	95688	133	FALSE	sex + race + tdi + smoking + alcohol + all_cancer_fh + season + bmi + dm
Multiple myeloma	MultipleMyeloma	Physical Activity	Mean MVPA Fragment Duration During Waking Time (Weighted)	FRAG_mean_dur_MVPA_day_wei	Tertile	T3	FRAG_mean_dur_MVPA_day_weiCat3	adiposity_metabolic	Adiposity/Metabolic	1.24 [0.81;1.89]	0.330483638266577	0.313722273169027	Positive	48	31901	95669	133	FALSE	sex + race + tdi + smoking + alcohol + all_cancer_fh + season + bmi + dm
Multiple myeloma	MultipleMyeloma	Physical Activity	Number of Inactivity Fragments During Sleep Period	FRAG_Nfrag_IN_spt	Tertile	T2	FRAG_Nfrag_IN_sptCat2	adiposity_metabolic	Adiposity/Metabolic	0.81 [0.54;1.24]	0.333844613655472	0.275118040354293	Inverse	41	31892	95688	133	FALSE	sex + race + tdi + smoking + alcohol + all_cancer_fh + season + bmi + dm
Multiple myeloma	MultipleMyeloma	Physical Activity	Number of Activity Fragments During Sleep Period	FRAG_Nfrag_PA_spt	Tertile	T2	FRAG_Nfrag_PA_sptCat2	adiposity_metabolic	Adiposity/Metabolic	0.81 [0.54;1.24]	0.333920882139776	0.275039551021905	Inverse	41	31892	95688	133	FALSE	sex + race + tdi + smoking + alcohol + all_cancer_fh + season + bmi + dm
Multiple myeloma	MultipleMyeloma	Physical Activity	Mean Activity Fragment Duration During Waking Time	FRAG_mean_dur_PA_day	Tertile	T2	FRAG_mean_dur_PA_dayCat2	adiposity_metabolic	Adiposity/Metabolic	1.22 [0.81;1.85]	0.336972732764211	0.889981150728124	Positive	50	31892	95687	133	FALSE	sex + race + tdi + smoking + alcohol + all_cancer_fh + season + bmi + dm
Multiple myeloma	MultipleMyeloma	Physical Activity	W0.5 of Activity Fragment Durations During Waking Time	FRAG_W0.5_dur_PA_day	Tertile	T2	FRAG_W0.5_dur_PA_dayCat2	adiposity_metabolic	Adiposity/Metabolic	1.23 [0.80;1.87]	0.340269485522095	0.472834909396527	Positive	48	31893	95685	133	FALSE	sex + race + tdi + smoking + alcohol + all_cancer_fh + season + bmi + dm
Multiple myeloma	MultipleMyeloma	Physical Activity	Transition Probability Physical Inactivity to LIPA During Waking Time	FRAG_TP_IN2LIPA_day	Tertile	T2	FRAG_TP_IN2LIPA_dayCat2	adiposity_metabolic	Adiposity/Metabolic	0.82 [0.55;1.23]	0.341113232810785	0.222743421125453	Inverse	42	31902	95688	133	FALSE	sex + race + tdi + smoking + alcohol + all_cancer_fh + season + bmi + dm
Multiple myeloma	MultipleMyeloma	Circadian Rhythm	Extended Cosinor Amplitude	cosinorExt_amp	Tertile	T2	cosinorExt_ampCat2	adiposity_metabolic	Adiposity/Metabolic	0.82 [0.55;1.23]	0.342520019273488	0.0550448705676265	Inverse	42	31897	95688	133	FALSE	sex + race + tdi + smoking + alcohol + all_cancer_fh + season + bmi + dm
Multiple myeloma	MultipleMyeloma	Physical Activity	Duration in 1-5 Min MVPA Bouts (Plain)	dur_day_MVPA_bts_1_5_min_pla	Tertile	T3	dur_day_MVPA_bts_1_5_min_plaCat3	adiposity_metabolic	Adiposity/Metabolic	0.81 [0.52;1.25]	0.343688109467448	0.295459074078988	Inverse	35	31906	95688	133	FALSE	sex + race + tdi + smoking + alcohol + all_cancer_fh + season + bmi + dm
Multiple myeloma	MultipleMyeloma	Physical Activity	Number of IN Fragments per Minute IN IN During Waking Time	FRAG_NFragPM_IN_day	Tertile	T2	FRAG_NFragPM_IN_dayCat2	adiposity_metabolic	Adiposity/Metabolic	0.82 [0.55;1.24]	0.345584463568806	0.366571557082395	Inverse	41	31906	95687	133	FALSE	sex + race + tdi + smoking + alcohol + all_cancer_fh + season + bmi + dm
Multiple myeloma	MultipleMyeloma	Physical Activity	Total Inactivity Acceleration (Weighted)	ACC_day_total_IN_mg_wei	Tertile	T3	ACC_day_total_IN_mg_weiCat3	adiposity_metabolic	Adiposity/Metabolic	0.80 [0.50;1.27]	0.345905078966087	0.433900157042671	Inverse	30	31897	95688	133	FALSE	sex + race + tdi + smoking + alcohol + all_cancer_fh + season + bmi + dm
Multiple myeloma	MultipleMyeloma	Physical Activity	Transition Probability Physical Inactivity to Activity During Waking Time	FRAG_TP_IN2PA_day	Tertile	T2	FRAG_TP_IN2PA_dayCat2	adiposity_metabolic	Adiposity/Metabolic	0.82 [0.55;1.23]	0.347041739684811	0.217691572140276	Inverse	42	31909	95688	133	FALSE	sex + race + tdi + smoking + alcohol + all_cancer_fh + season + bmi + dm
Multiple myeloma	MultipleMyeloma	Physical Activity	x0.5 of Inactivity Fragment Durations During Waking Time (Weighted)	FRAG_x0.5_dur_IN_day_wei	Tertile	T3	FRAG_x0.5_dur_IN_day_weiCat3	adiposity_metabolic	Adiposity/Metabolic	1.24 [0.79;1.93]	0.34892070369904	0.368783486296636	Positive	54	31882	95683	133	FALSE	sex + race + tdi + smoking + alcohol + all_cancer_fh + season + bmi + dm
Multiple myeloma	MultipleMyeloma	Physical Activity	Standard Deviation of Physical Activity Fragment Durations During Waking Time	FRAG_SD_dur_PA_day	Tertile	T2	FRAG_SD_dur_PA_dayCat2	adiposity_metabolic	Adiposity/Metabolic	1.22 [0.80;1.87]	0.35043160758459	0.57748468506007	Positive	47	31897	95685	133	FALSE	sex + race + tdi + smoking + alcohol + all_cancer_fh + season + bmi + dm
Multiple myeloma	MultipleMyeloma	Circadian Rhythm	Intradaily Variability	IV	Tertile	T3	IVCat3	adiposity_metabolic	Adiposity/Metabolic	1.24 [0.79;1.93]	0.353846646654506	0.438400455551528	Positive	47	31878	95688	133	FALSE	sex + race + tdi + smoking + alcohol + all_cancer_fh + season + bmi + dm
Multiple myeloma	MultipleMyeloma	Physical Activity	Number of 20-30 Min Inactivity Bouts (Weighted)	Nbouts_day_IN_bts_20_30_wei	Tertile	T2	Nbouts_day_IN_bts_20_30_weiCat2	adiposity_metabolic	Adiposity/Metabolic	0.83 [0.56;1.23]	0.353943265313241	0.020024864832487	Inverse	45	31898	95688	133	FALSE	sex + race + tdi + smoking + alcohol + all_cancer_fh + season + bmi + dm
Multiple myeloma	MultipleMyeloma	Physical Activity	Coefficient of Variance of Activity Fragment Durations During Waking Time (Weighted)	FRAG_CoV_dur_PA_day_wei	Tertile	T2	FRAG_CoV_dur_PA_day_weiCat2	adiposity_metabolic	Adiposity/Metabolic	0.82 [0.55;1.24]	0.35414802975811	0.346381522994338	Inverse	41	31897	95683	133	FALSE	sex + race + tdi + smoking + alcohol + all_cancer_fh + season + bmi + dm
Multiple myeloma	MultipleMyeloma	Physical Activity	Gini Index of Inactivity Fragment Durations During Waking Time	FRAG_Gini_dur_IN_day	Tertile	T2	FRAG_Gini_dur_IN_dayCat2	adiposity_metabolic	Adiposity/Metabolic	0.81 [0.51;1.27]	0.359752818162625	0.209145684071147	Inverse	34	31900	95685	133	FALSE	sex + race + tdi + smoking + alcohol + all_cancer_fh + season + bmi + dm
Multiple myeloma	MultipleMyeloma	Physical Activity	Transition Probability Physical Inactivity to LIPA During Waking Time (Weighted)	FRAG_TP_IN2LIPA_day_wei	Tertile	T2	FRAG_TP_IN2LIPA_day_weiCat2	adiposity_metabolic	Adiposity/Metabolic	0.83 [0.55;1.24]	0.362012305310463	0.231103212580417	Inverse	42	31899	95688	133	FALSE	sex + race + tdi + smoking + alcohol + all_cancer_fh + season + bmi + dm
Multiple myeloma	MultipleMyeloma	Physical Activity	Coefficient of Variance of Activity Fragment Durations During Waking Time (Weighted)	FRAG_CoV_dur_PA_day_wei	Tertile	T3	FRAG_CoV_dur_PA_day_weiCat3	adiposity_metabolic	Adiposity/Metabolic	0.82 [0.54;1.25]	0.363723911873812	0.346381522994338	Inverse	38	31895	95683	133	FALSE	sex + race + tdi + smoking + alcohol + all_cancer_fh + season + bmi + dm
Multiple myeloma	MultipleMyeloma	Light	Night Light	night_light	Tertile	T3	night_lightCat3	adiposity_metabolic	Adiposity/Metabolic	0.83 [0.55;1.25]	0.364016349232552	0.555509400978426	Inverse	43	31637	94919	132	FALSE	sex + race + tdi + smoking + alcohol + all_cancer_fh + season + bmi + dm
Multiple myeloma	MultipleMyeloma	Physical Activity	Number of PA Fragments per Minute IN PA During Waking Time (Weighted)	FRAG_NFragPM_PA_day_wei	Tertile	T2	FRAG_NFragPM_PA_day_weiCat2	adiposity_metabolic	Adiposity/Metabolic	1.21 [0.80;1.85]	0.365939082164437	0.936780391155843	Positive	49	31896	95688	133	FALSE	sex + race + tdi + smoking + alcohol + all_cancer_fh + season + bmi + dm
Multiple myeloma	MultipleMyeloma	Physical Activity	Duration in 1-5 Min MVPA Bouts (Weighted)	dur_day_MVPA_bts_1_5_min_wei	Tertile	T3	dur_day_MVPA_bts_1_5_min_weiCat3	adiposity_metabolic	Adiposity/Metabolic	0.82 [0.53;1.26]	0.367142448941786	0.298716979084483	Inverse	36	31905	95688	133	FALSE	sex + race + tdi + smoking + alcohol + all_cancer_fh + season + bmi + dm
Multiple myeloma	MultipleMyeloma	Physical Activity	Gini Index of Inactivity Fragment Durations During Waking Time (Plain)	FRAG_Gini_dur_IN_day_pla	Tertile	T2	FRAG_Gini_dur_IN_day_plaCat2	adiposity_metabolic	Adiposity/Metabolic	0.82 [0.52;1.27]	0.367713666014197	0.579582750175064	Inverse	36	31899	95683	133	FALSE	sex + race + tdi + smoking + alcohol + all_cancer_fh + season + bmi + dm
Multiple myeloma	MultipleMyeloma	Physical Activity	Number of 5-10 Min MVPA Bouts (Plain)	Nbouts_day_MVPA_bts_5_10_pla	Tertile	T2	Nbouts_day_MVPA_bts_5_10_plaCat2	adiposity_metabolic	Adiposity/Metabolic	0.83 [0.55;1.25]	0.370083451224994	0.288483762798348	Inverse	41	31900	95688	133	FALSE	sex + race + tdi + smoking + alcohol + all_cancer_fh + season + bmi + dm
Multiple myeloma	MultipleMyeloma	Physical Activity	W0.5 of Activity Fragment Durations During Waking Time (Plain)	FRAG_W0.5_dur_PA_day_pla	Tertile	T2	FRAG_W0.5_dur_PA_day_plaCat2	adiposity_metabolic	Adiposity/Metabolic	1.21 [0.80;1.83]	0.372626261838529	0.8377202031408	Positive	49	31888	95683	133	FALSE	sex + race + tdi + smoking + alcohol + all_cancer_fh + season + bmi + dm
Multiple myeloma	MultipleMyeloma	Physical Activity	Mean Inactivity Fragment Duration During Waking Time	FRAG_mean_dur_IN_day	Tertile	T3	FRAG_mean_dur_IN_dayCat3	adiposity_metabolic	Adiposity/Metabolic	1.22 [0.79;1.89]	0.374531278124726	0.315510062963779	Positive	57	31882	95687	133	FALSE	sex + race + tdi + smoking + alcohol + all_cancer_fh + season + bmi + dm
Multiple myeloma	MultipleMyeloma	Physical Activity	Duration in 1-5 Min LIPA Bouts (Weighted)	dur_day_LIG_bts_1_5_min_wei	Tertile	T3	dur_day_LIG_bts_1_5_min_weiCat3	adiposity_metabolic	Adiposity/Metabolic	0.82 [0.53;1.27]	0.374643856373459	0.332493819333857	Inverse	35	31903	95688	133	FALSE	sex + race + tdi + smoking + alcohol + all_cancer_fh + season + bmi + dm
Multiple myeloma	MultipleMyeloma	Physical Activity	Number of IN Fragments per Minute IN IN During Waking Time	FRAG_NFragPM_IN_day	Tertile	T3	FRAG_NFragPM_IN_dayCat3	adiposity_metabolic	Adiposity/Metabolic	0.82 [0.53;1.27]	0.374746675334551	0.366571557082395	Inverse	35	31898	95687	133	FALSE	sex + race + tdi + smoking + alcohol + all_cancer_fh + season + bmi + dm
Multiple myeloma	MultipleMyeloma	Circadian Rhythm	L5 Activity Level	L5VALUE	Tertile	T3	L5VALUECat3	adiposity_metabolic	Adiposity/Metabolic	1.22 [0.78;1.89]	0.378865394319609	0.504973071743576	Positive	50	31892	95688	133	FALSE	sex + race + tdi + smoking + alcohol + all_cancer_fh + season + bmi + dm
Multiple myeloma	MultipleMyeloma	Physical Activity	Duration in 1-5 Min LIPA Bouts (Plain)	dur_day_LIG_bts_1_5_min_pla	Tertile	T3	dur_day_LIG_bts_1_5_min_plaCat3	adiposity_metabolic	Adiposity/Metabolic	0.82 [0.53;1.28]	0.37997310605379	0.336872316829795	Inverse	35	31900	95688	133	FALSE	sex + race + tdi + smoking + alcohol + all_cancer_fh + season + bmi + dm
Multiple myeloma	MultipleMyeloma	Physical Activity	Duration in 10-20 Min Inactivity Bouts (Plain)	dur_day_IN_bts_10_20_min_pla	Tertile	T3	dur_day_IN_bts_10_20_min_plaCat3	adiposity_metabolic	Adiposity/Metabolic	0.83 [0.54;1.27]	0.387754797322318	0.383383869475137	Inverse	37	31901	95688	133	FALSE	sex + race + tdi + smoking + alcohol + all_cancer_fh + season + bmi + dm
Multiple myeloma	MultipleMyeloma	Circadian Rhythm	M10 Start Time	M10TIME_num	Tertile	T2	M10TIME_numCat2	adiposity_metabolic	Adiposity/Metabolic	0.83 [0.54;1.27]	0.388740219750462	0.714382424118176	Inverse	38	31897	95688	133	FALSE	sex + race + tdi + smoking + alcohol + all_cancer_fh + season + bmi + dm
Multiple myeloma	MultipleMyeloma	Physical Activity	Acceleration in 20-30 Min Inactivity Bouts (Weighted)	ACC_day_IN_bts_20_30_mg_wei	Tertile	T2	ACC_day_IN_bts_20_30_mg_weiCat2	adiposity_metabolic	Adiposity/Metabolic	0.83 [0.55;1.27]	0.390584773463123	0.871412144768157	Inverse	39	31882	95662	132	FALSE	sex + race + tdi + smoking + alcohol + all_cancer_fh + season + bmi + dm
Multiple myeloma	MultipleMyeloma	Physical Activity	Number of 10-Min LIPA Bouts (Weighted)	Nbouts_day_LIG_bts_10_wei	Tertile	T3	Nbouts_day_LIG_bts_10_weiCat3	adiposity_metabolic	Adiposity/Metabolic	0.84 [0.56;1.26]	0.397183840188178	0.469554968351878	Inverse	46	31898	95688	133	FALSE	sex + race + tdi + smoking + alcohol + all_cancer_fh + season + bmi + dm
Multiple myeloma	MultipleMyeloma	Physical Activity	Acceleration in 90-Min Inactivity Bouts (Plain)	ACC_day_IN_bts_90_mg_pla	Tertile	T2	ACC_day_IN_bts_90_mg_plaCat2	adiposity_metabolic	Adiposity/Metabolic	1.19 [0.79;1.80]	0.397327960692896	0.572281309664152	Positive	49	31197	93591	133	FALSE	sex + race + tdi + smoking + alcohol + all_cancer_fh + season + bmi + dm
Multiple myeloma	MultipleMyeloma	Physical Activity	Mean LIPA Fragment Duration During Waking Time (Plain)	FRAG_mean_dur_LIPA_day_pla	Tertile	T2	FRAG_mean_dur_LIPA_day_plaCat2	adiposity_metabolic	Adiposity/Metabolic	0.83 [0.53;1.28]	0.397919974285824	0.988987948073764	Inverse	40	31898	95687	133	FALSE	sex + race + tdi + smoking + alcohol + all_cancer_fh + season + bmi + dm
Multiple myeloma	MultipleMyeloma	Physical Activity	Number of 60-90 Min Inactivity Bouts (Plain)	Nbouts_day_IN_bts_60_90_pla	Tertile	T2	Nbouts_day_IN_bts_60_90_plaCat2	adiposity_metabolic	Adiposity/Metabolic	1.21 [0.77;1.91]	0.403135857784853	0.0848832951065949	Positive	44	31904	95688	133	FALSE	sex + race + tdi + smoking + alcohol + all_cancer_fh + season + bmi + dm
Multiple myeloma	MultipleMyeloma	Physical Activity	Transition Probability Physical Activity to Inactivity During Sleep Period	FRAG_TP_PA2IN_spt	Tertile	T2	FRAG_TP_PA2IN_sptCat2	adiposity_metabolic	Adiposity/Metabolic	0.83 [0.54;1.28]	0.403603956399406	0.968675024485022	Inverse	40	31903	95688	133	FALSE	sex + race + tdi + smoking + alcohol + all_cancer_fh + season + bmi + dm
Multiple myeloma	MultipleMyeloma	Step Count	Total Steps	mean_total_steps	Tertile	T2	mean_total_stepsCat2	adiposity_metabolic	Adiposity/Metabolic	0.84 [0.55;1.27]	0.409532948738577	0.449411999000658	Inverse	40	31896	95688	133	FALSE	sex + race + tdi + smoking + alcohol + all_cancer_fh + season + bmi + dm
Multiple myeloma	MultipleMyeloma	Circadian Rhythm	M10 Activity Level	M10VALUE	Tertile	T2	M10VALUECat2	adiposity_metabolic	Adiposity/Metabolic	1.18 [0.79;1.75]	0.410292964561698	0.244165297311844	Positive	52	31897	95688	133	FALSE	sex + race + tdi + smoking + alcohol + all_cancer_fh + season + bmi + dm
Multiple myeloma	MultipleMyeloma	Physical Activity	Number of Sustained Inactivity Bouts During Waking Hours	number_sib_wakinghours_AD_T5A5_mn	Tertile	T2	number_sib_wakinghours_AD_T5A5_mnCat2	adiposity_metabolic	Adiposity/Metabolic	0.83 [0.53;1.30]	0.412415178914419	0.794939006440943	Inverse	38	31894	95688	133	FALSE	sex + race + tdi + smoking + alcohol + all_cancer_fh + season + bmi + dm
Multiple myeloma	MultipleMyeloma	Physical Activity	Number of 30-60 Min Inactivity Bouts (Plain)	Nbouts_day_IN_bts_30_60_pla	Tertile	T3	Nbouts_day_IN_bts_30_60_plaCat3	adiposity_metabolic	Adiposity/Metabolic	1.19 [0.78;1.82]	0.414955347237232	0.426784023024592	Positive	48	31884	95688	133	FALSE	sex + race + tdi + smoking + alcohol + all_cancer_fh + season + bmi + dm
Multiple myeloma	MultipleMyeloma	Circadian Rhythm	Extended Cosinor Alpha	cosinorExt_alpha	Tertile	T3	cosinorExt_alphaCat3	adiposity_metabolic	Adiposity/Metabolic	0.83 [0.54;1.29]	0.416771721172992	0.314855867021233	Inverse	41	31899	95688	133	FALSE	sex + race + tdi + smoking + alcohol + all_cancer_fh + season + bmi + dm
Multiple myeloma	MultipleMyeloma	Physical Activity	Acceleration in 10-20 Min Inactivity Bouts (Weighted)	ACC_day_IN_bts_10_20_mg_wei	Tertile	T2	ACC_day_IN_bts_10_20_mg_weiCat2	adiposity_metabolic	Adiposity/Metabolic	0.84 [0.55;1.28]	0.417349820101411	0.929130003829146	Inverse	39	31896	95681	133	FALSE	sex + race + tdi + smoking + alcohol + all_cancer_fh + season + bmi + dm
Multiple myeloma	MultipleMyeloma	Physical Activity	Total Moderate Physical Activity Duration (Plain)	dur_day_total_MOD_min_pla	Tertile	T2	dur_day_total_MOD_min_plaCat2	adiposity_metabolic	Adiposity/Metabolic	1.18 [0.79;1.78]	0.421787159911728	0.952454646160956	Positive	48	31895	95688	133	FALSE	sex + race + tdi + smoking + alcohol + all_cancer_fh + season + bmi + dm
Multiple myeloma	MultipleMyeloma	Physical Activity	Duration in 10-Min LIPA Bouts (Weighted)	dur_day_LIG_bts_10_min_wei	Tertile	T3	dur_day_LIG_bts_10_min_weiCat3	adiposity_metabolic	Adiposity/Metabolic	0.84 [0.55;1.28]	0.422246078612352	0.461801378144802	Inverse	43	31900	95688	133	FALSE	sex + race + tdi + smoking + alcohol + all_cancer_fh + season + bmi + dm
Multiple myeloma	MultipleMyeloma	Sleep	Sleep Efficiency After Onset (Plain)	sleep_efficiency_after_onset_pla	Tertile	T2	sleep_efficiency_after_onset_plaCat2	adiposity_metabolic	Adiposity/Metabolic	0.84 [0.55;1.28]	0.424889746737948	0.744355335297274	Inverse	39	31897	95688	133	FALSE	sex + race + tdi + smoking + alcohol + all_cancer_fh + season + bmi + dm
Multiple myeloma	MultipleMyeloma	Physical Activity	Total Inactivity Duration (Plain)	dur_day_total_IN_min_pla	Tertile	T2	dur_day_total_IN_min_plaCat2	adiposity_metabolic	Adiposity/Metabolic	1.21 [0.76;1.94]	0.427099774324391	0.0479462980553963	Positive	41	31904	95688	133	FALSE	sex + race + tdi + smoking + alcohol + all_cancer_fh + season + bmi + dm
Multiple myeloma	MultipleMyeloma	Physical Activity	Acceleration in 1-5 Min MVPA Bouts (Weighted)	ACC_day_MVPA_bts_1_5_mg_wei	Tertile	T3	ACC_day_MVPA_bts_1_5_mg_weiCat3	adiposity_metabolic	Adiposity/Metabolic	1.18 [0.78;1.78]	0.427493798865273	0.365759197737143	Positive	50	31895	95666	133	FALSE	sex + race + tdi + smoking + alcohol + all_cancer_fh + season + bmi + dm
Multiple myeloma	MultipleMyeloma	Physical Activity	Number of 5-10 Min MVPA Bouts (Weighted)	Nbouts_day_MVPA_bts_5_10_wei	Tertile	T3	Nbouts_day_MVPA_bts_5_10_weiCat3	adiposity_metabolic	Adiposity/Metabolic	0.84 [0.54;1.30]	0.428460129124377	0.416232361172323	Inverse	36	31903	95688	133	FALSE	sex + race + tdi + smoking + alcohol + all_cancer_fh + season + bmi + dm
Multiple myeloma	MultipleMyeloma	Physical Activity	Power-Law Alpha of Inactivity Fragment Durations During Waking Time (Weighted)	FRAG_alpha_dur_IN_day_wei	Tertile	T3	FRAG_alpha_dur_IN_day_weiCat3	adiposity_metabolic	Adiposity/Metabolic	0.84 [0.55;1.29]	0.429421913519202	0.404890385806614	Inverse	37	31902	95683	133	FALSE	sex + race + tdi + smoking + alcohol + all_cancer_fh + season + bmi + dm
Multiple myeloma	MultipleMyeloma	Physical Activity	Total Inactivity Acceleration (Plain)	ACC_day_total_IN_mg_pla	Tertile	T2	ACC_day_total_IN_mg_plaCat2	adiposity_metabolic	Adiposity/Metabolic	1.17 [0.79;1.74]	0.430638562922409	0.508305830132686	Positive	51	31900	95688	133	FALSE	sex + race + tdi + smoking + alcohol + all_cancer_fh + season + bmi + dm
Multiple myeloma	MultipleMyeloma	Physical Activity	Duration in 5-10 Min MVPA Bouts (Weighted)	dur_day_MVPA_bts_5_10_min_wei	Tertile	T3	dur_day_MVPA_bts_5_10_min_weiCat3	adiposity_metabolic	Adiposity/Metabolic	0.84 [0.55;1.30]	0.437859252647772	0.425262663208166	Inverse	37	31902	95688	133	FALSE	sex + race + tdi + smoking + alcohol + all_cancer_fh + season + bmi + dm
Multiple myeloma	MultipleMyeloma	Physical Activity	Power-Law Alpha of Inactivity Fragment Durations During Waking Time (Plain)	FRAG_alpha_dur_IN_day_pla	Tertile	T3	FRAG_alpha_dur_IN_day_plaCat3	adiposity_metabolic	Adiposity/Metabolic	0.84 [0.55;1.30]	0.440267487258118	0.414409147210654	Inverse	37	31903	95683	133	FALSE	sex + race + tdi + smoking + alcohol + all_cancer_fh + season + bmi + dm
Multiple myeloma	MultipleMyeloma	Physical Activity	Transition Probability Physical Inactivity to Activity During Sleep Period	FRAG_TP_IN2PA_spt	Tertile	T3	FRAG_TP_IN2PA_sptCat3	adiposity_metabolic	Adiposity/Metabolic	0.85 [0.57;1.28]	0.440833791667043	0.538694521161296	Inverse	48	31891	95688	133	FALSE	sex + race + tdi + smoking + alcohol + all_cancer_fh + season + bmi + dm
Multiple myeloma	MultipleMyeloma	Physical Activity	Mean MVPA Fragment Duration During Waking Time (Plain)	FRAG_mean_dur_MVPA_day_pla	Tertile	T3	FRAG_mean_dur_MVPA_day_plaCat3	adiposity_metabolic	Adiposity/Metabolic	1.18 [0.77;1.82]	0.441656123895227	0.444908675855772	Positive	46	31901	95669	133	FALSE	sex + race + tdi + smoking + alcohol + all_cancer_fh + season + bmi + dm
Multiple myeloma	MultipleMyeloma	Physical Activity	x0.5 of Inactivity Fragment Durations During Waking Time	FRAG_x0.5_dur_IN_day	Tertile	T3	FRAG_x0.5_dur_IN_dayCat3	adiposity_metabolic	Adiposity/Metabolic	1.18 [0.77;1.82]	0.443298489254103	0.347395433860402	Positive	57	31886	95685	133	FALSE	sex + race + tdi + smoking + alcohol + all_cancer_fh + season + bmi + dm
Multiple myeloma	MultipleMyeloma	Physical Activity	Power-Law Alpha of Inactivity Fragment Durations During Waking Time	FRAG_alpha_dur_IN_day	Tertile	T3	FRAG_alpha_dur_IN_dayCat3	adiposity_metabolic	Adiposity/Metabolic	0.85 [0.55;1.30]	0.443434257766946	0.416719303895051	Inverse	37	31902	95685	133	FALSE	sex + race + tdi + smoking + alcohol + all_cancer_fh + season + bmi + dm
Multiple myeloma	MultipleMyeloma	Physical Activity	Total Inactivity Acceleration (Plain)	ACC_day_total_IN_mg_pla	Tertile	T3	ACC_day_total_IN_mg_plaCat3	adiposity_metabolic	Adiposity/Metabolic	0.84 [0.53;1.32]	0.443995806033932	0.508305830132686	Inverse	32	31898	95688	133	FALSE	sex + race + tdi + smoking + alcohol + all_cancer_fh + season + bmi + dm
Multiple myeloma	MultipleMyeloma	Physical Activity	x0.5 of Inactivity Fragment Durations During Waking Time (Plain)	FRAG_x0.5_dur_IN_day_pla	Tertile	T3	FRAG_x0.5_dur_IN_day_plaCat3	adiposity_metabolic	Adiposity/Metabolic	1.19 [0.77;1.83]	0.444230120308192	0.40089620731368	Positive	55	31883	95683	133	FALSE	sex + race + tdi + smoking + alcohol + all_cancer_fh + season + bmi + dm
Multiple myeloma	MultipleMyeloma	Physical Activity	Coefficient of Variance of Inactivity Fragment Durations During Waking Time (Plain)	FRAG_CoV_dur_IN_day_pla	Tertile	T2	FRAG_CoV_dur_IN_day_plaCat2	adiposity_metabolic	Adiposity/Metabolic	0.85 [0.56;1.29]	0.451789156012433	0.741465111710732	Inverse	40	31895	95683	133	FALSE	sex + race + tdi + smoking + alcohol + all_cancer_fh + season + bmi + dm
Multiple myeloma	MultipleMyeloma	Circadian Rhythm	Extended Cosinor Minimum	cosinorExt_minimum	Tertile	T2	cosinorExt_minimumCat2	adiposity_metabolic	Adiposity/Metabolic	0.85 [0.54;1.31]	0.456206147761993	0.882239415790584	Inverse	37	31891	95688	133	FALSE	sex + race + tdi + smoking + alcohol + all_cancer_fh + season + bmi + dm
Multiple myeloma	MultipleMyeloma	Light	Evening Light	evening_light	Tertile	T3	evening_lightCat3	adiposity_metabolic	Adiposity/Metabolic	0.83 [0.51;1.36]	0.459537426325383	0.363236770735828	Inverse	43	31644	94919	132	FALSE	sex + race + tdi + smoking + alcohol + all_cancer_fh + season + bmi + dm
Multiple myeloma	MultipleMyeloma	Step Count	Total Steps	mean_total_steps	Tertile	T3	mean_total_stepsCat3	adiposity_metabolic	Adiposity/Metabolic	0.85 [0.55;1.31]	0.460632579058339	0.449411999000658	Inverse	38	31907	95688	133	FALSE	sex + race + tdi + smoking + alcohol + all_cancer_fh + season + bmi + dm
Multiple myeloma	MultipleMyeloma	Physical Activity	Unbouted Inactivity Duration (Plain)	dur_day_IN_unbt_min_pla	Tertile	T2	dur_day_IN_unbt_min_plaCat2	adiposity_metabolic	Adiposity/Metabolic	0.86 [0.58;1.28]	0.462033149847099	0.130570654150863	Inverse	44	31898	95688	133	FALSE	sex + race + tdi + smoking + alcohol + all_cancer_fh + season + bmi + dm
Multiple myeloma	MultipleMyeloma	Circadian Rhythm	Activity Balance Index	ABI	Tertile	T3	ABICat3	adiposity_metabolic	Adiposity/Metabolic	1.17 [0.77;1.80]	0.464908087403961	0.462923772996408	Positive	47	31897	95688	133	FALSE	sex + race + tdi + smoking + alcohol + all_cancer_fh + season + bmi + dm
Multiple myeloma	MultipleMyeloma	Physical Activity	Number of IN Fragments per Minute IN IN During Waking Time (Plain)	FRAG_NFragPM_IN_day_pla	Tertile	T3	FRAG_NFragPM_IN_day_plaCat3	adiposity_metabolic	Adiposity/Metabolic	0.85 [0.55;1.32]	0.467221449266345	0.457528245908664	Inverse	36	31901	95688	133	FALSE	sex + race + tdi + smoking + alcohol + all_cancer_fh + season + bmi + dm
Multiple myeloma	MultipleMyeloma	Physical Activity	Total Inactivity Duration (Weighted)	dur_day_total_IN_min_wei	Tertile	T2	dur_day_total_IN_min_weiCat2	adiposity_metabolic	Adiposity/Metabolic	1.19 [0.74;1.93]	0.470263317858025	0.0150634483842903	Positive	39	31903	95688	133	FALSE	sex + race + tdi + smoking + alcohol + all_cancer_fh + season + bmi + dm
Multiple myeloma	MultipleMyeloma	Circadian Rhythm	L10 Start Time	L10TIME_num	Tertile	T3	L10TIME_numCat3	adiposity_metabolic	Adiposity/Metabolic	1.16 [0.77;1.75]	0.476601485694825	0.458322926040317	Positive	49	31898	95688	133	FALSE	sex + race + tdi + smoking + alcohol + all_cancer_fh + season + bmi + dm
Multiple myeloma	MultipleMyeloma	Physical Activity	Duration in 10-Min MVPA Bouts (Plain)	dur_day_MVPA_bts_10_min_pla	Tertile	T2	dur_day_MVPA_bts_10_min_plaCat2	adiposity_metabolic	Adiposity/Metabolic	1.16 [0.77;1.77]	0.478162601892545	0.616602217892019	Positive	46	31897	95688	133	FALSE	sex + race + tdi + smoking + alcohol + all_cancer_fh + season + bmi + dm
Multiple myeloma	MultipleMyeloma	Sleep	Number of Sleep Period Bouts	number_sib_sleepperiod_AD_T5A5_mn	Tertile	T2	number_sib_sleepperiod_AD_T5A5_mnCat2	adiposity_metabolic	Adiposity/Metabolic	1.15 [0.77;1.72]	0.48490859945242	0.70259455003927	Positive	50	31899	95688	133	FALSE	sex + race + tdi + smoking + alcohol + all_cancer_fh + season + bmi + dm
Multiple myeloma	MultipleMyeloma	Sleep	Number of Awakenings	number_of_awakenings_AD_T5A5_mn	Tertile	T2	number_of_awakenings_AD_T5A5_mnCat2	adiposity_metabolic	Adiposity/Metabolic	1.15 [0.77;1.72]	0.48490859945242	0.70259455003927	Positive	50	31899	95688	133	FALSE	sex + race + tdi + smoking + alcohol + all_cancer_fh + season + bmi + dm
Multiple myeloma	MultipleMyeloma	Sleep	Sleep Regularity Index	SleepRegularityIndex2	Tertile	T3	SleepRegularityIndex2Cat3	adiposity_metabolic	Adiposity/Metabolic	0.86 [0.57;1.31]	0.486763119762188	0.396489289491159	Inverse	42	31855	95574	132	FALSE	sex + race + tdi + smoking + alcohol + all_cancer_fh + season + bmi + dm
Multiple myeloma	MultipleMyeloma	Physical Activity	Transition Probability Physical Activity to Inactivity During Waking Time (Weighted)	FRAG_TP_PA2IN_day_wei	Tertile	T2	FRAG_TP_PA2IN_day_weiCat2	adiposity_metabolic	Adiposity/Metabolic	1.16 [0.76;1.76]	0.49017300093405	0.977398228720576	Positive	48	31896	95688	133	FALSE	sex + race + tdi + smoking + alcohol + all_cancer_fh + season + bmi + dm
Multiple myeloma	MultipleMyeloma	Physical Activity	Number of 1-5 Min LIPA Bouts (Plain)	Nbouts_day_LIG_bts_1_5_pla	Tertile	T3	Nbouts_day_LIG_bts_1_5_plaCat3	adiposity_metabolic	Adiposity/Metabolic	0.86 [0.55;1.33]	0.492406637207003	0.427219147433497	Inverse	36	31900	95688	133	FALSE	sex + race + tdi + smoking + alcohol + all_cancer_fh + season + bmi + dm
Multiple myeloma	MultipleMyeloma	Circadian Rhythm	Interdaily Stability	IS	Tertile	T3	ISCat3	adiposity_metabolic	Adiposity/Metabolic	0.86 [0.55;1.33]	0.495146843548161	0.501212332052288	Inverse	40	31897	95688	133	FALSE	sex + race + tdi + smoking + alcohol + all_cancer_fh + season + bmi + dm
Multiple myeloma	MultipleMyeloma	Physical Activity	Power-Law Alpha of Activity Fragment Durations During Waking Time (Weighted)	FRAG_alpha_dur_PA_day_wei	Tertile	T3	FRAG_alpha_dur_PA_day_weiCat3	adiposity_metabolic	Adiposity/Metabolic	0.86 [0.56;1.33]	0.499739995207076	0.497233316985841	Inverse	41	31885	95683	133	FALSE	sex + race + tdi + smoking + alcohol + all_cancer_fh + season + bmi + dm
Multiple myeloma	MultipleMyeloma	Physical Activity	W0.5 of Activity Fragment Durations During Waking Time (Weighted)	FRAG_W0.5_dur_PA_day_wei	Tertile	T2	FRAG_W0.5_dur_PA_day_weiCat2	adiposity_metabolic	Adiposity/Metabolic	1.15 [0.76;1.74]	0.505036030290953	0.954411456787358	Positive	48	31891	95683	133	FALSE	sex + race + tdi + smoking + alcohol + all_cancer_fh + season + bmi + dm
Multiple myeloma	MultipleMyeloma	Physical Activity	Standard Deviation of Inactivity Fragment Durations During Waking Time (Plain)	FRAG_SD_dur_IN_day_pla	Tertile	T2	FRAG_SD_dur_IN_day_plaCat2	adiposity_metabolic	Adiposity/Metabolic	1.17 [0.74;1.85]	0.506157995838904	0.16017687782357	Positive	43	31897	95683	133	FALSE	sex + race + tdi + smoking + alcohol + all_cancer_fh + season + bmi + dm
Multiple myeloma	MultipleMyeloma	Physical Activity	Total Moderate Physical Activity Acceleration (Plain)	ACC_day_total_MOD_mg_pla	Tertile	T3	ACC_day_total_MOD_mg_plaCat3	adiposity_metabolic	Adiposity/Metabolic	0.87 [0.56;1.33]	0.513267230746295	0.520827945947124	Inverse	42	31900	95675	133	FALSE	sex + race + tdi + smoking + alcohol + all_cancer_fh + season + bmi + dm
Multiple myeloma	MultipleMyeloma	Physical Activity	Acceleration in 5-10 Min MVPA Bouts (Plain)	ACC_day_MVPA_bts_5_10_mg_pla	Tertile	T3	ACC_day_MVPA_bts_5_10_mg_plaCat3	adiposity_metabolic	Adiposity/Metabolic	0.87 [0.56;1.34]	0.519009426239824	0.516123293937318	Inverse	40	31729	95180	132	FALSE	sex + race + tdi + smoking + alcohol + all_cancer_fh + season + bmi + dm
Multiple myeloma	MultipleMyeloma	Physical Activity	Number of 30-60 Min Inactivity Bouts (Plain)	Nbouts_day_IN_bts_30_60_pla	Tertile	T2	Nbouts_day_IN_bts_30_60_plaCat2	adiposity_metabolic	Adiposity/Metabolic	1.15 [0.75;1.76]	0.519380495059763	0.426784023024592	Positive	46	31899	95688	133	FALSE	sex + race + tdi + smoking + alcohol + all_cancer_fh + season + bmi + dm
Multiple myeloma	MultipleMyeloma	Physical Activity	Standard Deviation of Physical Activity Fragment Durations During Waking Time	FRAG_SD_dur_PA_day	Tertile	T3	FRAG_SD_dur_PA_dayCat3	adiposity_metabolic	Adiposity/Metabolic	1.15 [0.75;1.78]	0.523942626351708	0.57748468506007	Positive	44	31907	95685	133	FALSE	sex + race + tdi + smoking + alcohol + all_cancer_fh + season + bmi + dm
Multiple myeloma	MultipleMyeloma	Physical Activity	Duration in 10-Min LIPA Bouts (Plain)	dur_day_LIG_bts_10_min_pla	Tertile	T2	dur_day_LIG_bts_10_min_plaCat2	adiposity_metabolic	Adiposity/Metabolic	0.87 [0.57;1.33]	0.524964827459459	0.573775808511102	Inverse	42	31896	95688	133	FALSE	sex + race + tdi + smoking + alcohol + all_cancer_fh + season + bmi + dm
Multiple myeloma	MultipleMyeloma	Circadian Rhythm	Extended Cosinor Alpha	cosinorExt_alpha	Tertile	T2	cosinorExt_alphaCat2	adiposity_metabolic	Adiposity/Metabolic	1.14 [0.76;1.73]	0.52497413415471	0.314855867021233	Positive	50	31894	95688	133	FALSE	sex + race + tdi + smoking + alcohol + all_cancer_fh + season + bmi + dm
Multiple myeloma	MultipleMyeloma	Physical Activity	W0.5 of Activity Fragment Durations During Waking Time	FRAG_W0.5_dur_PA_day	Tertile	T3	FRAG_W0.5_dur_PA_dayCat3	adiposity_metabolic	Adiposity/Metabolic	1.15 [0.74;1.78]	0.528493963447519	0.472834909396527	Positive	44	31903	95685	133	FALSE	sex + race + tdi + smoking + alcohol + all_cancer_fh + season + bmi + dm
Multiple myeloma	MultipleMyeloma	Physical Activity	x0.5 of Inactivity Fragment Durations During Waking Time (Weighted)	FRAG_x0.5_dur_IN_day_wei	Tertile	T2	FRAG_x0.5_dur_IN_day_weiCat2	adiposity_metabolic	Adiposity/Metabolic	1.15 [0.74;1.81]	0.529882585127349	0.368783486296636	Positive	45	31901	95683	133	FALSE	sex + race + tdi + smoking + alcohol + all_cancer_fh + season + bmi + dm
Multiple myeloma	MultipleMyeloma	Physical Activity	Number of MVPA Fragments During Waking Time (Plain)	FRAG_Nfrag_MVPA_day_pla	Tertile	T2	FRAG_Nfrag_MVPA_day_plaCat2	adiposity_metabolic	Adiposity/Metabolic	0.88 [0.59;1.32]	0.531298509691847	0.189700196635775	Inverse	43	31898	95688	133	FALSE	sex + race + tdi + smoking + alcohol + all_cancer_fh + season + bmi + dm
Multiple myeloma	MultipleMyeloma	Physical Activity	Number of 10-Min LIPA Bouts (Plain)	Nbouts_day_LIG_bts_10_pla	Tertile	T3	Nbouts_day_LIG_bts_10_plaCat3	adiposity_metabolic	Adiposity/Metabolic	0.88 [0.58;1.32]	0.532933532548367	0.643883223623923	Inverse	47	31899	95688	133	FALSE	sex + race + tdi + smoking + alcohol + all_cancer_fh + season + bmi + dm
Multiple myeloma	MultipleMyeloma	Physical Activity	Duration in 10-20 Min Inactivity Bouts (Weighted)	dur_day_IN_bts_10_20_min_wei	Tertile	T2	dur_day_IN_bts_10_20_min_weiCat2	adiposity_metabolic	Adiposity/Metabolic	0.88 [0.59;1.32]	0.540781999717573	0.273631519419291	Inverse	43	31889	95688	133	FALSE	sex + race + tdi + smoking + alcohol + all_cancer_fh + season + bmi + dm
Multiple myeloma	MultipleMyeloma	Physical Activity	Duration in 30-60 Min Inactivity Bouts (Weighted)	dur_day_IN_bts_30_60_min_wei	Tertile	T3	dur_day_IN_bts_30_60_min_weiCat3	adiposity_metabolic	Adiposity/Metabolic	1.14 [0.75;1.74]	0.542180576445164	0.545816935412358	Positive	48	31886	95688	133	FALSE	sex + race + tdi + smoking + alcohol + all_cancer_fh + season + bmi + dm
Multiple myeloma	MultipleMyeloma	Physical Activity	Mean MVPA Fragment Duration During Waking Time	FRAG_mean_dur_MVPA_day	Tertile	T3	FRAG_mean_dur_MVPA_dayCat3	adiposity_metabolic	Adiposity/Metabolic	1.14 [0.74;1.76]	0.545720655433359	0.557210940149175	Positive	45	31900	95669	133	FALSE	sex + race + tdi + smoking + alcohol + all_cancer_fh + season + bmi + dm
Multiple myeloma	MultipleMyeloma	Physical Activity	Duration in 10-Min LIPA Bouts (Plain)	dur_day_LIG_bts_10_min_pla	Tertile	T3	dur_day_LIG_bts_10_min_plaCat3	adiposity_metabolic	Adiposity/Metabolic	0.88 [0.57;1.35]	0.548934650697723	0.573775808511102	Inverse	43	31901	95688	133	FALSE	sex + race + tdi + smoking + alcohol + all_cancer_fh + season + bmi + dm
Multiple myeloma	MultipleMyeloma	Step Count	Peak 30-Minute Cadence	mean_peak_30min_cadence	Tertile	T3	mean_peak_30min_cadenceCat3	adiposity_metabolic	Adiposity/Metabolic	1.14 [0.74;1.78]	0.552644372446602	0.570792367205766	Positive	42	31905	95688	133	FALSE	sex + race + tdi + smoking + alcohol + all_cancer_fh + season + bmi + dm
Multiple myeloma	MultipleMyeloma	Physical Activity	Acceleration in 90-Min Inactivity Bouts (Plain)	ACC_day_IN_bts_90_mg_pla	Tertile	T3	ACC_day_IN_bts_90_mg_plaCat3	adiposity_metabolic	Adiposity/Metabolic	1.14 [0.74;1.75]	0.554051064428651	0.572281309664152	Positive	41	31204	93591	133	FALSE	sex + race + tdi + smoking + alcohol + all_cancer_fh + season + bmi + dm
Multiple myeloma	MultipleMyeloma	Physical Activity	Power-Law Alpha of Activity Fragment Durations During Waking Time (Plain)	FRAG_alpha_dur_PA_day_pla	Tertile	T3	FRAG_alpha_dur_PA_day_plaCat3	adiposity_metabolic	Adiposity/Metabolic	0.88 [0.57;1.36]	0.554055021771568	0.547572784560903	Inverse	41	31887	95683	133	FALSE	sex + race + tdi + smoking + alcohol + all_cancer_fh + season + bmi + dm
Multiple myeloma	MultipleMyeloma	Physical Activity	Acceleration in 20-30 Min Inactivity Bouts (Plain)	ACC_day_IN_bts_20_30_mg_pla	Tertile	T3	ACC_day_IN_bts_20_30_mg_plaCat3	adiposity_metabolic	Adiposity/Metabolic	0.88 [0.58;1.34]	0.557060185264917	0.553465069219912	Inverse	40	31887	95662	132	FALSE	sex + race + tdi + smoking + alcohol + all_cancer_fh + season + bmi + dm
Multiple myeloma	MultipleMyeloma	Physical Activity	Duration in 30-60 Min Inactivity Bouts (Plain)	dur_day_IN_bts_30_60_min_pla	Tertile	T3	dur_day_IN_bts_30_60_min_plaCat3	adiposity_metabolic	Adiposity/Metabolic	1.13 [0.74;1.73]	0.557369890649978	0.561763187913198	Positive	48	31884	95688	133	FALSE	sex + race + tdi + smoking + alcohol + all_cancer_fh + season + bmi + dm
Multiple myeloma	MultipleMyeloma	Physical Activity	Duration in 60-90 Min Inactivity Bouts (Weighted)	dur_day_IN_bts_60_90_min_wei	Tertile	T2	dur_day_IN_bts_60_90_min_weiCat2	adiposity_metabolic	Adiposity/Metabolic	1.14 [0.73;1.78]	0.558948986986253	0.207548533160324	Positive	44	31902	95688	133	FALSE	sex + race + tdi + smoking + alcohol + all_cancer_fh + season + bmi + dm
Multiple myeloma	MultipleMyeloma	Light	Nighttime Light	nighttime_light	Tertile	T3	nighttime_lightCat3	adiposity_metabolic	Adiposity/Metabolic	0.88 [0.58;1.34]	0.558998183787386	0.814482749986245	Inverse	49	31641	94919	132	FALSE	sex + race + tdi + smoking + alcohol + all_cancer_fh + season + bmi + dm
Multiple myeloma	MultipleMyeloma	Physical Activity	Acceleration in 60-90 Min Inactivity Bouts (Plain)	ACC_day_IN_bts_60_90_mg_pla	Tertile	T3	ACC_day_IN_bts_60_90_mg_plaCat3	adiposity_metabolic	Adiposity/Metabolic	1.14 [0.73;1.78]	0.564947133943826	0.588433507081514	Positive	39	31777	95328	133	FALSE	sex + race + tdi + smoking + alcohol + all_cancer_fh + season + bmi + dm
Multiple myeloma	MultipleMyeloma	Physical Activity	Number of PA Fragments per Minute IN PA During Waking Time (Plain)	FRAG_NFragPM_PA_day_pla	Tertile	T2	FRAG_NFragPM_PA_day_plaCat2	adiposity_metabolic	Adiposity/Metabolic	1.13 [0.74;1.71]	0.566483930293486	0.815901764921105	Positive	48	31894	95688	133	FALSE	sex + race + tdi + smoking + alcohol + all_cancer_fh + season + bmi + dm
Multiple myeloma	MultipleMyeloma	Physical Activity	Duration in 10-Min MVPA Bouts (Plain)	dur_day_MVPA_bts_10_min_pla	Tertile	T3	dur_day_MVPA_bts_10_min_plaCat3	adiposity_metabolic	Adiposity/Metabolic	1.14 [0.73;1.78]	0.56732590043416	0.616602217892019	Positive	41	31909	95688	133	FALSE	sex + race + tdi + smoking + alcohol + all_cancer_fh + season + bmi + dm
Multiple myeloma	MultipleMyeloma	Circadian Rhythm	Self-Similarity Parameter	SSP	Tertile	T3	SSPCat3	adiposity_metabolic	Adiposity/Metabolic	1.13 [0.74;1.74]	0.567911585651711	0.56780008596313	Positive	47	31906	95688	133	FALSE	sex + race + tdi + smoking + alcohol + all_cancer_fh + season + bmi + dm
Multiple myeloma	MultipleMyeloma	Physical Activity	Number of 1-5 Min LIPA Bouts (Weighted)	Nbouts_day_LIG_bts_1_5_wei	Tertile	T3	Nbouts_day_LIG_bts_1_5_weiCat3	adiposity_metabolic	Adiposity/Metabolic	0.88 [0.57;1.36]	0.570693213276489	0.498274062761856	Inverse	37	31901	95688	133	FALSE	sex + race + tdi + smoking + alcohol + all_cancer_fh + season + bmi + dm
Multiple myeloma	MultipleMyeloma	Physical Activity	Unbouted Inactivity Acceleration (Weighted)	ACC_day_IN_unbt_mg_wei	Tertile	T3	ACC_day_IN_unbt_mg_weiCat3	adiposity_metabolic	Adiposity/Metabolic	1.13 [0.74;1.70]	0.57138604523968906	0.557153391899321	Positive	52	31894	95683	133	FALSE	sex + race + tdi + smoking + alcohol + all_cancer_fh + season + bmi + dm
Multiple myeloma	MultipleMyeloma	Physical Activity	Acceleration in 5-10 Min LIPA Bouts (Plain)	ACC_day_LIG_bts_5_10_mg_pla	Tertile	T3	ACC_day_LIG_bts_5_10_mg_plaCat3	adiposity_metabolic	Adiposity/Metabolic	1.12 [0.75;1.67]	0.573342153818198	0.672803085387786	Positive	48	31904	95683	133	FALSE	sex + race + tdi + smoking + alcohol + all_cancer_fh + season + bmi + dm
Multiple myeloma	MultipleMyeloma	Circadian Rhythm	L10 Start Time	L10TIME_num	Tertile	T2	L10TIME_numCat2	adiposity_metabolic	Adiposity/Metabolic	0.89 [0.58;1.36]	0.578540544244473	0.458322926040317	Inverse	38	31887	95688	133	FALSE	sex + race + tdi + smoking + alcohol + all_cancer_fh + season + bmi + dm
Multiple myeloma	MultipleMyeloma	Circadian Rhythm	L5 Start Time	L5TIME_num	Tertile	T3	L5TIME_numCat3	adiposity_metabolic	Adiposity/Metabolic	1.14 [0.72;1.78]	0.578572243528071	0.589742326019289	Positive	43	31894	95688	133	FALSE	sex + race + tdi + smoking + alcohol + all_cancer_fh + season + bmi + dm
Multiple myeloma	MultipleMyeloma	Physical Activity	Acceleration in 5-10 Min MVPA Bouts (Weighted)	ACC_day_MVPA_bts_5_10_mg_wei	Tertile	T3	ACC_day_MVPA_bts_5_10_mg_weiCat3	adiposity_metabolic	Adiposity/Metabolic	0.89 [0.57;1.37]	0.586581691092952	0.573578829978084	Inverse	40	31730	95180	132	FALSE	sex + race + tdi + smoking + alcohol + all_cancer_fh + season + bmi + dm
Multiple myeloma	MultipleMyeloma	Sleep	Number of Sleep Fragments During Sleep Period	FRAG_Nfrag_sleep_spt	Tertile	T3	FRAG_Nfrag_sleep_sptCat3	adiposity_metabolic	Adiposity/Metabolic	0.89 [0.58;1.36]	0.587226894960702	0.58475455989217	Inverse	40	31902	95688	133	FALSE	sex + race + tdi + smoking + alcohol + all_cancer_fh + season + bmi + dm
Multiple myeloma	MultipleMyeloma	Physical Activity	Number of Wake Fragments During Sleep Period	FRAG_Nfrag_wake_spt	Tertile	T3	FRAG_Nfrag_wake_sptCat3	adiposity_metabolic	Adiposity/Metabolic	0.89 [0.58;1.36]	0.587513138521593	0.585050469266523	Inverse	40	31902	95688	133	FALSE	sex + race + tdi + smoking + alcohol + all_cancer_fh + season + bmi + dm
Multiple myeloma	MultipleMyeloma	Physical Activity	Mean Inactivity Fragment Duration During Waking Time (Weighted)	FRAG_mean_dur_IN_day_wei	Tertile	T2	FRAG_mean_dur_IN_day_weiCat2	adiposity_metabolic	Adiposity/Metabolic	1.14 [0.71;1.81]	0.58791857190184	0.108386011165638	Positive	42	31904	95688	133	FALSE	sex + race + tdi + smoking + alcohol + all_cancer_fh + season + bmi + dm
Multiple myeloma	MultipleMyeloma	Physical Activity	x0.5 of Activity Fragment Durations During Waking Time (Plain)	FRAG_x0.5_dur_PA_day_pla	Tertile	T2	FRAG_x0.5_dur_PA_day_plaCat2	adiposity_metabolic	Adiposity/Metabolic	1.12 [0.74;1.72]	0.588835120012671	0.70030113557045	Positive	46	31902	95683	133	FALSE	sex + race + tdi + smoking + alcohol + all_cancer_fh + season + bmi + dm
Multiple myeloma	MultipleMyeloma	Physical Activity	Number of MVPA Fragments During Waking Time (Weighted)	FRAG_Nfrag_MVPA_day_wei	Tertile	T2	FRAG_Nfrag_MVPA_day_weiCat2	adiposity_metabolic	Adiposity/Metabolic	0.90 [0.60;1.34]	0.591509803417811	0.277022143089568	Inverse	43	31896	95688	133	FALSE	sex + race + tdi + smoking + alcohol + all_cancer_fh + season + bmi + dm
Multiple myeloma	MultipleMyeloma	Physical Activity	Duration in 10-20 Min Inactivity Bouts (Plain)	dur_day_IN_bts_10_20_min_pla	Tertile	T2	dur_day_IN_bts_10_20_min_plaCat2	adiposity_metabolic	Adiposity/Metabolic	0.90 [0.60;1.34]	0.592563694359928	0.383383869475137	Inverse	43	31891	95688	133	FALSE	sex + race + tdi + smoking + alcohol + all_cancer_fh + season + bmi + dm
Multiple myeloma	MultipleMyeloma	Physical Activity	Acceleration in 5-10 Min LIPA Bouts (Weighted)	ACC_day_LIG_bts_5_10_mg_wei	Tertile	T3	ACC_day_LIG_bts_5_10_mg_weiCat3	adiposity_metabolic	Adiposity/Metabolic	1.12 [0.75;1.67]	0.594514369623465	0.676773200411533	Positive	47	31903	95683	133	FALSE	sex + race + tdi + smoking + alcohol + all_cancer_fh + season + bmi + dm
Multiple myeloma	MultipleMyeloma	Sleep	WASO (Wake After Sleep Onset)	WASO_AD_T5A5_mn	Tertile	T2	WASO_AD_T5A5_mnCat2	adiposity_metabolic	Adiposity/Metabolic	0.89 [0.58;1.37]	0.597515107872723	0.903727698180475	Inverse	40	31898	95688	133	FALSE	sex + race + tdi + smoking + alcohol + all_cancer_fh + season + bmi + dm
Multiple myeloma	MultipleMyeloma	Sleep	Transition Probability Wake to Sleep During Sleep Period	FRAG_TP_wake2sleep_spt	Tertile	T3	FRAG_TP_wake2sleep_sptCat3	adiposity_metabolic	Adiposity/Metabolic	0.89 [0.58;1.37]	0.598953553560407	0.604910387688043	Inverse	37	31903	95688	133	FALSE	sex + race + tdi + smoking + alcohol + all_cancer_fh + season + bmi + dm
Multiple myeloma	MultipleMyeloma	Physical Activity	Gini Index of Activity Fragment Durations During Waking Time	FRAG_Gini_dur_PA_day	Tertile	T2	FRAG_Gini_dur_PA_dayCat2	adiposity_metabolic	Adiposity/Metabolic	1.12 [0.74;1.70]	0.599318149515999	0.627121375826059	Positive	45	31900	95685	133	FALSE	sex + race + tdi + smoking + alcohol + all_cancer_fh + season + bmi + dm
Multiple myeloma	MultipleMyeloma	Sleep	Sleep Duration Within Sleep Period Time	SleepDurationInSpt_AD_T5A5_mn	Tertile	T2	SleepDurationInSpt_AD_T5A5_mnCat2	adiposity_metabolic	Adiposity/Metabolic	1.11 [0.75;1.64]	0.605420843446062	0.105346502768946	Positive	51	31895	95688	133	FALSE	sex + race + tdi + smoking + alcohol + all_cancer_fh + season + bmi + dm
Multiple myeloma	MultipleMyeloma	Physical Activity	Acceleration in 1-5 Min LIPA Bouts (Plain)	ACC_day_LIG_bts_1_5_mg_pla	Tertile	T2	ACC_day_LIG_bts_1_5_mg_plaCat2	adiposity_metabolic	Adiposity/Metabolic	0.90 [0.59;1.36]	0.610240962345586	0.820725698942218	Inverse	40	31899	95687	133	FALSE	sex + race + tdi + smoking + alcohol + all_cancer_fh + season + bmi + dm
Multiple myeloma	MultipleMyeloma	Physical Activity	Transition Probability Physical Inactivity to Activity During Waking Time (Plain)	FRAG_TP_IN2PA_day_pla	Tertile	T2	FRAG_TP_IN2PA_day_plaCat2	adiposity_metabolic	Adiposity/Metabolic	0.90 [0.60;1.35]	0.613741420573248	0.315728239764271	Inverse	44	31907	95688	133	FALSE	sex + race + tdi + smoking + alcohol + all_cancer_fh + season + bmi + dm
Multiple myeloma	MultipleMyeloma	Physical Activity	Number of Wake Fragments During Sleep Period	FRAG_Nfrag_wake_spt	Tertile	T2	FRAG_Nfrag_wake_sptCat2	adiposity_metabolic	Adiposity/Metabolic	1.11 [0.74;1.67]	0.615035043677261	0.585050469266523	Positive	49	31892	95688	133	FALSE	sex + race + tdi + smoking + alcohol + all_cancer_fh + season + bmi + dm
Multiple myeloma	MultipleMyeloma	Sleep	Number of Sleep Fragments During Sleep Period	FRAG_Nfrag_sleep_spt	Tertile	T2	FRAG_Nfrag_sleep_sptCat2	adiposity_metabolic	Adiposity/Metabolic	1.11 [0.74;1.67]	0.61526546769582	0.58475455989217	Positive	49	31892	95688	133	FALSE	sex + race + tdi + smoking + alcohol + all_cancer_fh + season + bmi + dm
Multiple myeloma	MultipleMyeloma	Physical Activity	W0.5 of Inactivity Fragment Durations During Waking Time	FRAG_W0.5_dur_IN_day	Tertile	T2	FRAG_W0.5_dur_IN_dayCat2	adiposity_metabolic	Adiposity/Metabolic	0.89 [0.56;1.42]	0.61808141306977	0.116996125055252	Inverse	35	31895	95685	133	FALSE	sex + race + tdi + smoking + alcohol + all_cancer_fh + season + bmi + dm
Multiple myeloma	MultipleMyeloma	Circadian Rhythm	Autocorrelation Phi	phi	Tertile	T2	phiCat2	adiposity_metabolic	Adiposity/Metabolic	1.11 [0.74;1.65]	0.619411936317765	0.312483866339549	Positive	50	31908	95688	133	FALSE	sex + race + tdi + smoking + alcohol + all_cancer_fh + season + bmi + dm
Multiple myeloma	MultipleMyeloma	Physical Activity	Acceleration in 10-Min LIPA Bouts (Weighted)	ACC_day_LIG_bts_10_mg_wei	Tertile	T2	ACC_day_LIG_bts_10_mg_weiCat2	adiposity_metabolic	Adiposity/Metabolic	1.11 [0.74;1.66]	0.620892714200365	0.739742842957487	Positive	48	31892	95662	133	FALSE	sex + race + tdi + smoking + alcohol + all_cancer_fh + season + bmi + dm
Multiple myeloma	MultipleMyeloma	Circadian Rhythm	Cosinor R-Squared	cosinor_R2	Tertile	T2	cosinor_R2Cat2	adiposity_metabolic	Adiposity/Metabolic	1.10 [0.75;1.63]	0.621331863746565	0.0581042049614635	Positive	53	31905	95688	133	FALSE	sex + race + tdi + smoking + alcohol + all_cancer_fh + season + bmi + dm
Multiple myeloma	MultipleMyeloma	Physical Activity	Number of 60-90 Min Inactivity Bouts (Weighted)	Nbouts_day_IN_bts_60_90_wei	Tertile	T2	Nbouts_day_IN_bts_60_90_weiCat2	adiposity_metabolic	Adiposity/Metabolic	1.12 [0.71;1.76]	0.621957303543945	0.0830292172229147	Positive	42	31902	95688	133	FALSE	sex + race + tdi + smoking + alcohol + all_cancer_fh + season + bmi + dm
Multiple myeloma	MultipleMyeloma	Physical Activity	Gini Index of Inactivity Fragment Durations During Waking Time (Plain)	FRAG_Gini_dur_IN_day_pla	Tertile	T3	FRAG_Gini_dur_IN_day_plaCat3	adiposity_metabolic	Adiposity/Metabolic	1.11 [0.74;1.65]	0.624799341174397	0.579582750175064	Positive	54	31897	95683	133	FALSE	sex + race + tdi + smoking + alcohol + all_cancer_fh + season + bmi + dm
Multiple myeloma	MultipleMyeloma	Physical Activity	Duration in 10-Min MVPA Bouts (Weighted)	dur_day_MVPA_bts_10_min_wei	Tertile	T3	dur_day_MVPA_bts_10_min_weiCat3	adiposity_metabolic	Adiposity/Metabolic	1.11 [0.72;1.73]	0.630522286702709	0.62779028249428	Positive	42	31909	95688	133	FALSE	sex + race + tdi + smoking + alcohol + all_cancer_fh + season + bmi + dm
Multiple myeloma	MultipleMyeloma	Physical Activity	Gini Index of Activity Fragment Durations During Waking Time	FRAG_Gini_dur_PA_day	Tertile	T3	FRAG_Gini_dur_PA_dayCat3	adiposity_metabolic	Adiposity/Metabolic	1.11 [0.72;1.71]	0.631130376707591	0.627121375826059	Positive	43	31907	95685	133	FALSE	sex + race + tdi + smoking + alcohol + all_cancer_fh + season + bmi + dm
Multiple myeloma	MultipleMyeloma	Physical Activity	x0.5 of Activity Fragment Durations During Waking Time	FRAG_x0.5_dur_PA_day	Tertile	T2	FRAG_x0.5_dur_PA_dayCat2	adiposity_metabolic	Adiposity/Metabolic	1.11 [0.73;1.69]	0.631683202663054	0.756658221720269	Positive	46	31895	95685	133	FALSE	sex + race + tdi + smoking + alcohol + all_cancer_fh + season + bmi + dm
Multiple myeloma	MultipleMyeloma	Circadian Rhythm	Cosinor Acrophase	cosinor_acrophase	Tertile	T2	cosinor_acrophaseCat2	adiposity_metabolic	Adiposity/Metabolic	1.11 [0.72;1.70]	0.639642988535335	0.152747175963097	Positive	42	31896	95688	133	FALSE	sex + race + tdi + smoking + alcohol + all_cancer_fh + season + bmi + dm
Multiple myeloma	MultipleMyeloma	Circadian Rhythm	Activity Balance Index	ABI	Tertile	T2	ABICat2	adiposity_metabolic	Adiposity/Metabolic	1.11 [0.72;1.70]	0.642592382286762	0.462923772996408	Positive	45	31900	95688	133	FALSE	sex + race + tdi + smoking + alcohol + all_cancer_fh + season + bmi + dm
Multiple myeloma	MultipleMyeloma	Physical Activity	Standard Deviation of Physical Activity Fragment Durations During Waking Time (Plain)	FRAG_SD_dur_PA_day_pla	Tertile	T3	FRAG_SD_dur_PA_day_plaCat3	adiposity_metabolic	Adiposity/Metabolic	1.11 [0.72;1.69]	0.642865014972455	0.642901236566674	Positive	45	31906	95683	133	FALSE	sex + race + tdi + smoking + alcohol + all_cancer_fh + season + bmi + dm
Multiple myeloma	MultipleMyeloma	Physical Activity	Mean MVPA Fragment Duration During Waking Time	FRAG_mean_dur_MVPA_day	Tertile	T2	FRAG_mean_dur_MVPA_dayCat2	adiposity_metabolic	Adiposity/Metabolic	1.11 [0.72;1.69]	0.644064939095723	0.557210940149175	Positive	44	31892	95669	133	FALSE	sex + race + tdi + smoking + alcohol + all_cancer_fh + season + bmi + dm
Multiple myeloma	MultipleMyeloma	Physical Activity	Coefficient of Variance of Activity Fragment Durations During Waking Time (Plain)	FRAG_CoV_dur_PA_day_pla	Tertile	T3	FRAG_CoV_dur_PA_day_plaCat3	adiposity_metabolic	Adiposity/Metabolic	0.91 [0.60;1.37]	0.654116549279414	0.613116867910288	Inverse	42	31896	95683	133	FALSE	sex + race + tdi + smoking + alcohol + all_cancer_fh + season + bmi + dm
Multiple myeloma	MultipleMyeloma	Physical Activity	Acceleration in 20-30 Min Inactivity Bouts (Plain)	ACC_day_IN_bts_20_30_mg_pla	Tertile	T2	ACC_day_IN_bts_20_30_mg_plaCat2	adiposity_metabolic	Adiposity/Metabolic	0.91 [0.61;1.37]	0.659461866107259	0.553465069219912	Inverse	43	31884	95662	132	FALSE	sex + race + tdi + smoking + alcohol + all_cancer_fh + season + bmi + dm
Multiple myeloma	MultipleMyeloma	Circadian Rhythm	Cosinor Mesor	cosinor_mes	Tertile	T3	cosinor_mesCat3	adiposity_metabolic	Adiposity/Metabolic	0.91 [0.59;1.40]	0.663433432553275	0.668971449167507	Inverse	37	31902	95688	133	FALSE	sex + race + tdi + smoking + alcohol + all_cancer_fh + season + bmi + dm
Multiple myeloma	MultipleMyeloma	Physical Activity	Total Moderate Physical Activity Acceleration (Weighted)	ACC_day_total_MOD_mg_wei	Tertile	T3	ACC_day_total_MOD_mg_weiCat3	adiposity_metabolic	Adiposity/Metabolic	0.91 [0.60;1.39]	0.668842020678455	0.687359070643897	Inverse	44	31900	95675	133	FALSE	sex + race + tdi + smoking + alcohol + all_cancer_fh + season + bmi + dm
Multiple myeloma	MultipleMyeloma	Physical Activity	Mean MVPA Fragment Duration During Waking Time (Plain)	FRAG_mean_dur_MVPA_day_pla	Tertile	T2	FRAG_mean_dur_MVPA_day_plaCat2	adiposity_metabolic	Adiposity/Metabolic	1.10 [0.71;1.68]	0.671420285671538	0.444908675855772	Positive	43	31893	95669	133	FALSE	sex + race + tdi + smoking + alcohol + all_cancer_fh + season + bmi + dm
Multiple myeloma	MultipleMyeloma	Physical Activity	Gini Index of Inactivity Fragment Durations During Waking Time (Weighted)	FRAG_Gini_dur_IN_day_wei	Tertile	T2	FRAG_Gini_dur_IN_day_weiCat2	adiposity_metabolic	Adiposity/Metabolic	0.91 [0.59;1.41]	0.672167106106443	0.660193988477305	Inverse	39	31901	95683	133	FALSE	sex + race + tdi + smoking + alcohol + all_cancer_fh + season + bmi + dm
Multiple myeloma	MultipleMyeloma	Physical Activity	Coefficient of Variance of Activity Fragment Durations During Waking Time	FRAG_CoV_dur_PA_day	Tertile	T2	FRAG_CoV_dur_PA_dayCat2	adiposity_metabolic	Adiposity/Metabolic	1.09 [0.73;1.64]	0.672619254066655	0.953687255935521	Positive	47	31895	95685	133	FALSE	sex + race + tdi + smoking + alcohol + all_cancer_fh + season + bmi + dm
Multiple myeloma	MultipleMyeloma	Sleep	Number of Sleep Period Bouts	number_sib_sleepperiod_AD_T5A5_mn	Tertile	T3	number_sib_sleepperiod_AD_T5A5_mnCat3	adiposity_metabolic	Adiposity/Metabolic	0.91 [0.59;1.41]	0.675900758448197	0.70259455003927	Inverse	36	31903	95688	133	FALSE	sex + race + tdi + smoking + alcohol + all_cancer_fh + season + bmi + dm
Multiple myeloma	MultipleMyeloma	Sleep	Number of Awakenings	number_of_awakenings_AD_T5A5_mn	Tertile	T3	number_of_awakenings_AD_T5A5_mnCat3	adiposity_metabolic	Adiposity/Metabolic	0.91 [0.59;1.41]	0.675900758448197	0.70259455003927	Inverse	36	31903	95688	133	FALSE	sex + race + tdi + smoking + alcohol + all_cancer_fh + season + bmi + dm
Multiple myeloma	MultipleMyeloma	Physical Activity	Number of LIPA Fragments During Waking Time (Weighted)	FRAG_Nfrag_LIPA_day_wei	Tertile	T2	FRAG_Nfrag_LIPA_day_weiCat2	adiposity_metabolic	Adiposity/Metabolic	0.92 [0.62;1.37]	0.678729593353039	0.247485371446648	Inverse	45	31902	95688	133	FALSE	sex + race + tdi + smoking + alcohol + all_cancer_fh + season + bmi + dm
Multiple myeloma	MultipleMyeloma	Physical Activity	x0.5 of Activity Fragment Durations During Waking Time (Plain)	FRAG_x0.5_dur_PA_day_pla	Tertile	T3	FRAG_x0.5_dur_PA_day_plaCat3	adiposity_metabolic	Adiposity/Metabolic	1.10 [0.71;1.69]	0.679513230105724	0.70030113557045	Positive	45	31898	95683	133	FALSE	sex + race + tdi + smoking + alcohol + all_cancer_fh + season + bmi + dm
Multiple myeloma	MultipleMyeloma	Physical Activity	Acceleration in 90-Min Inactivity Bouts (Weighted)	ACC_day_IN_bts_90_mg_wei	Tertile	T2	ACC_day_IN_bts_90_mg_weiCat2	adiposity_metabolic	Adiposity/Metabolic	1.09 [0.73;1.63]	0.679810045756221	0.940890672193503	Positive	48	31193	93591	133	FALSE	sex + race + tdi + smoking + alcohol + all_cancer_fh + season + bmi + dm
Multiple myeloma	MultipleMyeloma	Physical Activity	Duration in 30-60 Min Inactivity Bouts (Plain)	dur_day_IN_bts_30_60_min_pla	Tertile	T2	dur_day_IN_bts_30_60_min_plaCat2	adiposity_metabolic	Adiposity/Metabolic	1.09 [0.71;1.67]	0.683697251471467	0.561763187913198	Positive	45	31898	95688	133	FALSE	sex + race + tdi + smoking + alcohol + all_cancer_fh + season + bmi + dm
Multiple myeloma	MultipleMyeloma	Physical Activity	Gini Index of Inactivity Fragment Durations During Waking Time (Weighted)	FRAG_Gini_dur_IN_day_wei	Tertile	T3	FRAG_Gini_dur_IN_day_weiCat3	adiposity_metabolic	Adiposity/Metabolic	1.09 [0.72;1.64]	0.684438397687593	0.660193988477305	Positive	52	31895	95683	133	FALSE	sex + race + tdi + smoking + alcohol + all_cancer_fh + season + bmi + dm
Multiple myeloma	MultipleMyeloma	Physical Activity	Duration in 30-60 Min Inactivity Bouts (Weighted)	dur_day_IN_bts_30_60_min_wei	Tertile	T2	dur_day_IN_bts_30_60_min_weiCat2	adiposity_metabolic	Adiposity/Metabolic	1.09 [0.71;1.67]	0.68459319566294	0.545816935412358	Positive	45	31896	95688	133	FALSE	sex + race + tdi + smoking + alcohol + all_cancer_fh + season + bmi + dm
Multiple myeloma	MultipleMyeloma	Physical Activity	x0.5 of Activity Fragment Durations During Waking Time (Weighted)	FRAG_x0.5_dur_PA_day_wei	Tertile	T3	FRAG_x0.5_dur_PA_day_weiCat3	adiposity_metabolic	Adiposity/Metabolic	1.09 [0.71;1.68]	0.68470706663404	0.68535437595403	Positive	46	31899	95683	133	FALSE	sex + race + tdi + smoking + alcohol + all_cancer_fh + season + bmi + dm
Multiple myeloma	MultipleMyeloma	Circadian Rhythm	M10 Start Time	M10TIME_num	Tertile	T3	M10TIME_numCat3	adiposity_metabolic	Adiposity/Metabolic	1.09 [0.71;1.66]	0.692377144466166	0.714382424118176	Positive	44	31895	95688	133	FALSE	sex + race + tdi + smoking + alcohol + all_cancer_fh + season + bmi + dm
Multiple myeloma	MultipleMyeloma	Physical Activity	Number of 30-60 Min Inactivity Bouts (Weighted)	Nbouts_day_IN_bts_30_60_wei	Tertile	T3	Nbouts_day_IN_bts_30_60_weiCat3	adiposity_metabolic	Adiposity/Metabolic	1.09 [0.71;1.65]	0.701055528723495	0.697778108728079	Positive	47	31881	95688	133	FALSE	sex + race + tdi + smoking + alcohol + all_cancer_fh + season + bmi + dm
Multiple myeloma	MultipleMyeloma	Physical Activity	Acceleration in 10-Min LIPA Bouts (Weighted)	ACC_day_LIG_bts_10_mg_wei	Tertile	T3	ACC_day_LIG_bts_10_mg_weiCat3	adiposity_metabolic	Adiposity/Metabolic	0.92 [0.60;1.42]	0.706755163113546	0.739742842957487	Inverse	38	31892	95662	133	FALSE	sex + race + tdi + smoking + alcohol + all_cancer_fh + season + bmi + dm
Multiple myeloma	MultipleMyeloma	Physical Activity	x0.5 of Inactivity Fragment Durations During Waking Time	FRAG_x0.5_dur_IN_day	Tertile	T2	FRAG_x0.5_dur_IN_dayCat2	adiposity_metabolic	Adiposity/Metabolic	0.92 [0.58;1.44]	0.710186974029699	0.347395433860402	Inverse	39	31896	95685	133	FALSE	sex + race + tdi + smoking + alcohol + all_cancer_fh + season + bmi + dm
Multiple myeloma	MultipleMyeloma	Physical Activity	Unbouted Inactivity Acceleration (Plain)	ACC_day_IN_unbt_mg_pla	Tertile	T3	ACC_day_IN_unbt_mg_plaCat3	adiposity_metabolic	Adiposity/Metabolic	1.08 [0.71;1.64]	0.718253818986747	0.713177326830815	Positive	50	31894	95683	133	FALSE	sex + race + tdi + smoking + alcohol + all_cancer_fh + season + bmi + dm
Multiple myeloma	MultipleMyeloma	Physical Activity	Transition Probability Physical Activity to Inactivity During Waking Time (Plain)	FRAG_TP_PA2IN_day_pla	Tertile	T2	FRAG_TP_PA2IN_day_plaCat2	adiposity_metabolic	Adiposity/Metabolic	1.08 [0.71;1.64]	0.720219911148623	0.733175618091536	Positive	47	31895	95688	133	FALSE	sex + race + tdi + smoking + alcohol + all_cancer_fh + season + bmi + dm
Multiple myeloma	MultipleMyeloma	Physical Activity	Duration in 20-30 Min Inactivity Bouts (Plain)	dur_day_IN_bts_20_30_min_pla	Tertile	T2	dur_day_IN_bts_20_30_min_plaCat2	adiposity_metabolic	Adiposity/Metabolic	0.93 [0.63;1.38]	0.722932738364184	0.0384029769674118	Inverse	48	31901	95688	133	FALSE	sex + race + tdi + smoking + alcohol + all_cancer_fh + season + bmi + dm
Multiple myeloma	MultipleMyeloma	Physical Activity	Coefficient of Variance of Inactivity Fragment Durations During Waking Time (Weighted)	FRAG_CoV_dur_IN_day_wei	Tertile	T2	FRAG_CoV_dur_IN_day_weiCat2	adiposity_metabolic	Adiposity/Metabolic	0.93 [0.62;1.41]	0.736471689033088	0.903502898524925	Inverse	42	31893	95683	133	FALSE	sex + race + tdi + smoking + alcohol + all_cancer_fh + season + bmi + dm
Multiple myeloma	MultipleMyeloma	Physical Activity	x0.5 of Activity Fragment Durations During Waking Time	FRAG_x0.5_dur_PA_day	Tertile	T3	FRAG_x0.5_dur_PA_dayCat3	adiposity_metabolic	Adiposity/Metabolic	1.08 [0.70;1.66]	0.736906123822233	0.756658221720269	Positive	45	31900	95685	133	FALSE	sex + race + tdi + smoking + alcohol + all_cancer_fh + season + bmi + dm
Multiple myeloma	MultipleMyeloma	Physical Activity	Power-Law Alpha of Activity Fragment Durations During Waking Time	FRAG_alpha_dur_PA_day	Tertile	T3	FRAG_alpha_dur_PA_dayCat3	adiposity_metabolic	Adiposity/Metabolic	0.93 [0.60;1.43]	0.737268120600011	0.728807608696218	Inverse	42	31889	95685	133	FALSE	sex + race + tdi + smoking + alcohol + all_cancer_fh + season + bmi + dm
Multiple myeloma	MultipleMyeloma	Light	Total Daily Light	total_daily_light	Tertile	T2	total_daily_lightCat2	adiposity_metabolic	Adiposity/Metabolic	0.93 [0.61;1.42]	0.744378982927386	0.108614665472334	Inverse	46	31641	94919	132	FALSE	sex + race + tdi + smoking + alcohol + all_cancer_fh + season + bmi + dm
Multiple myeloma	MultipleMyeloma	Sleep	Transition Probability Sleep to Wake During Sleep Period	FRAG_TP_sleep2wake_spt	Tertile	T2	FRAG_TP_sleep2wake_sptCat2	adiposity_metabolic	Adiposity/Metabolic	1.07 [0.69;1.66]	0.747849450280446	0.31083654455862	Positive	42	31899	95688	133	FALSE	sex + race + tdi + smoking + alcohol + all_cancer_fh + season + bmi + dm
Multiple myeloma	MultipleMyeloma	Physical Activity	Transition Probability Physical Activity to Inactivity During Waking Time (Plain)	FRAG_TP_PA2IN_day_pla	Tertile	T3	FRAG_TP_PA2IN_day_plaCat3	adiposity_metabolic	Adiposity/Metabolic	0.93 [0.60;1.45]	0.756282734107237	0.733175618091536	Inverse	43	31884	95688	133	FALSE	sex + race + tdi + smoking + alcohol + all_cancer_fh + season + bmi + dm
Multiple myeloma	MultipleMyeloma	Physical Activity	Overall Acceleration	ENMO_fullRecordingMean	Tertile	T2	ENMO_fullRecordingMeanCat2	adiposity_metabolic	Adiposity/Metabolic	1.07 [0.71;1.60]	0.75886845710786	0.859928709575002	Positive	46	31896	95688	133	FALSE	sex + race + tdi + smoking + alcohol + all_cancer_fh + season + bmi + dm
Multiple myeloma	MultipleMyeloma	Physical Activity	Mean Inactivity Fragment Duration During Waking Time (Plain)	FRAG_mean_dur_IN_day_pla	Tertile	T2	FRAG_mean_dur_IN_day_plaCat2	adiposity_metabolic	Adiposity/Metabolic	1.07 [0.68;1.71]	0.760531946977684	0.130790230843421	Positive	41	31904	95688	133	FALSE	sex + race + tdi + smoking + alcohol + all_cancer_fh + season + bmi + dm
Multiple myeloma	MultipleMyeloma	Circadian Rhythm	Self-Similarity Parameter	SSP	Tertile	T2	SSPCat2	adiposity_metabolic	Adiposity/Metabolic	1.07 [0.70;1.64]	0.7667114651497	0.56780008596313	Positive	44	31896	95688	133	FALSE	sex + race + tdi + smoking + alcohol + all_cancer_fh + season + bmi + dm
Multiple myeloma	MultipleMyeloma	Physical Activity	Acceleration in 1-5 Min LIPA Bouts (Weighted)	ACC_day_LIG_bts_1_5_mg_wei	Tertile	T2	ACC_day_LIG_bts_1_5_mg_weiCat2	adiposity_metabolic	Adiposity/Metabolic	0.94 [0.62;1.42]	0.771289396565912	0.90941444423054	Inverse	41	31901	95687	133	FALSE	sex + race + tdi + smoking + alcohol + all_cancer_fh + season + bmi + dm
Multiple myeloma	MultipleMyeloma	Physical Activity	Number of 10-20 Min Inactivity Bouts (Plain)	Nbouts_day_IN_bts_10_20_pla	Tertile	T2	Nbouts_day_IN_bts_10_20_plaCat2	adiposity_metabolic	Adiposity/Metabolic	1.06 [0.71;1.57]	0.771608416619687	0.275093873565163	Positive	49	31893	95688	133	FALSE	sex + race + tdi + smoking + alcohol + all_cancer_fh + season + bmi + dm
Multiple myeloma	MultipleMyeloma	Physical Activity	Coefficient of Variance of Inactivity Fragment Durations During Waking Time (Plain)	FRAG_CoV_dur_IN_day_pla	Tertile	T3	FRAG_CoV_dur_IN_day_plaCat3	adiposity_metabolic	Adiposity/Metabolic	0.94 [0.62;1.43]	0.773087976735225	0.741465111710732	Inverse	41	31904	95683	133	FALSE	sex + race + tdi + smoking + alcohol + all_cancer_fh + season + bmi + dm
Multiple myeloma	MultipleMyeloma	Physical Activity	Acceleration in 10-Min MVPA Bouts (Plain)	ACC_day_MVPA_bts_10_mg_pla	Tertile	T3	ACC_day_MVPA_bts_10_mg_plaCat3	adiposity_metabolic	Adiposity/Metabolic	0.94 [0.61;1.44]	0.775698283909155	0.991549428155501	Inverse	43	30781	92324	123	FALSE	sex + race + tdi + smoking + alcohol + all_cancer_fh + season + bmi + dm
Multiple myeloma	MultipleMyeloma	Physical Activity	Acceleration in 10-Min LIPA Bouts (Plain)	ACC_day_LIG_bts_10_mg_pla	Tertile	T2	ACC_day_LIG_bts_10_mg_plaCat2	adiposity_metabolic	Adiposity/Metabolic	1.06 [0.70;1.59]	0.786691779804615	0.912842088735932	Positive	46	31893	95662	133	FALSE	sex + race + tdi + smoking + alcohol + all_cancer_fh + season + bmi + dm
Multiple myeloma	MultipleMyeloma	Circadian Rhythm	M5 Activity Level	M5VALUE	Tertile	T2	M5VALUECat2	adiposity_metabolic	Adiposity/Metabolic	1.06 [0.71;1.58]	0.788918232254012	0.310605846467489	Positive	48	31898	95688	133	FALSE	sex + race + tdi + smoking + alcohol + all_cancer_fh + season + bmi + dm
Multiple myeloma	MultipleMyeloma	Physical Activity	Gini Index of Activity Fragment Durations During Waking Time (Plain)	FRAG_Gini_dur_PA_day_pla	Tertile	T3	FRAG_Gini_dur_PA_day_plaCat3	adiposity_metabolic	Adiposity/Metabolic	0.95 [0.63;1.44]	0.799424811765039	0.766736065228103	Inverse	43	31906	95683	133	FALSE	sex + race + tdi + smoking + alcohol + all_cancer_fh + season + bmi + dm
Multiple myeloma	MultipleMyeloma	Physical Activity	Acceleration in 60-90 Min Inactivity Bouts (Weighted)	ACC_day_IN_bts_60_90_mg_wei	Tertile	T3	ACC_day_IN_bts_60_90_mg_weiCat3	adiposity_metabolic	Adiposity/Metabolic	1.06 [0.68;1.64]	0.79947831888782	0.811523392318731	Positive	39	31777	95328	133	FALSE	sex + race + tdi + smoking + alcohol + all_cancer_fh + season + bmi + dm
Multiple myeloma	MultipleMyeloma	Circadian Rhythm	Extended Cosinor Minimum	cosinorExt_minimum	Tertile	T3	cosinorExt_minimumCat3	adiposity_metabolic	Adiposity/Metabolic	1.05 [0.70;1.58]	0.804277765681753	0.882239415790584	Positive	53	31894	95688	133	FALSE	sex + race + tdi + smoking + alcohol + all_cancer_fh + season + bmi + dm
Multiple myeloma	MultipleMyeloma	Physical Activity	Total Vigorous Physical Activity Duration (Plain)	dur_day_total_VIG_min_pla	Tertile	T2	dur_day_total_VIG_min_plaCat2	adiposity_metabolic	Adiposity/Metabolic	1.05 [0.70;1.59]	0.806429638532322	0.989604723596122	Positive	46	31899	95688	133	FALSE	sex + race + tdi + smoking + alcohol + all_cancer_fh + season + bmi + dm
Multiple myeloma	MultipleMyeloma	Physical Activity	Acceleration in 5-10 Min MVPA Bouts (Plain)	ACC_day_MVPA_bts_5_10_mg_pla	Tertile	T2	ACC_day_MVPA_bts_5_10_mg_plaCat2	adiposity_metabolic	Adiposity/Metabolic	0.95 [0.63;1.44]	0.814159014231429	0.516123293937318	Inverse	43	31730	95180	132	FALSE	sex + race + tdi + smoking + alcohol + all_cancer_fh + season + bmi + dm
Multiple myeloma	MultipleMyeloma	Light	Afternoon Light	afternoon_light	Tertile	T2	afternoon_lightCat2	adiposity_metabolic	Adiposity/Metabolic	1.05 [0.68;1.64]	0.817206289774172	0.851724904550706	Positive	45	31638	94919	132	FALSE	sex + race + tdi + smoking + alcohol + all_cancer_fh + season + bmi + dm
Multiple myeloma	MultipleMyeloma	Physical Activity	Mean LIPA Fragment Duration During Waking Time	FRAG_mean_dur_LIPA_day	Tertile	T2	FRAG_mean_dur_LIPA_dayCat2	adiposity_metabolic	Adiposity/Metabolic	1.05 [0.68;1.62]	0.826764036591284	0.826987617765007	Positive	47	31895	95687	133	FALSE	sex + race + tdi + smoking + alcohol + all_cancer_fh + season + bmi + dm
Multiple myeloma	MultipleMyeloma	Physical Activity	Standard Deviation of Physical Activity Fragment Durations During Waking Time (Plain)	FRAG_SD_dur_PA_day_pla	Tertile	T2	FRAG_SD_dur_PA_day_plaCat2	adiposity_metabolic	Adiposity/Metabolic	1.05 [0.69;1.60]	0.827361730069812	0.642901236566674	Positive	43	31898	95683	133	FALSE	sex + race + tdi + smoking + alcohol + all_cancer_fh + season + bmi + dm
Multiple myeloma	MultipleMyeloma	Physical Activity	x0.5 of Activity Fragment Durations During Waking Time (Weighted)	FRAG_x0.5_dur_PA_day_wei	Tertile	T2	FRAG_x0.5_dur_PA_day_weiCat2	adiposity_metabolic	Adiposity/Metabolic	1.05 [0.68;1.60]	0.832722397828436	0.68535437595403	Positive	44	31903	95683	133	FALSE	sex + race + tdi + smoking + alcohol + all_cancer_fh + season + bmi + dm
Multiple myeloma	MultipleMyeloma	Physical Activity	Coefficient of Variance of Inactivity Fragment Durations During Waking Time	FRAG_CoV_dur_IN_day	Tertile	T3	FRAG_CoV_dur_IN_dayCat3	adiposity_metabolic	Adiposity/Metabolic	0.96 [0.62;1.47]	0.835784732343429	0.846185137829507	Inverse	39	31902	95685	133	FALSE	sex + race + tdi + smoking + alcohol + all_cancer_fh + season + bmi + dm
Multiple myeloma	MultipleMyeloma	Sleep	Sleep Period Time Duration	SptDuration_AD_T5A5_mn	Tertile	T2	SptDuration_AD_T5A5_mnCat2	adiposity_metabolic	Adiposity/Metabolic	1.04 [0.70;1.55]	0.838113032112242	0.196012336022866	Positive	48	31896	95688	133	FALSE	sex + race + tdi + smoking + alcohol + all_cancer_fh + season + bmi + dm
Multiple myeloma	MultipleMyeloma	Physical Activity	Acceleration in 10-20 Min Inactivity Bouts (Plain)	ACC_day_IN_bts_10_20_mg_pla	Tertile	T3	ACC_day_IN_bts_10_20_mg_plaCat3	adiposity_metabolic	Adiposity/Metabolic	0.96 [0.63;1.45]	0.839424494544817	0.839478413508843	Inverse	43	31894	95681	133	FALSE	sex + race + tdi + smoking + alcohol + all_cancer_fh + season + bmi + dm
Multiple myeloma	MultipleMyeloma	Sleep	Sleep Efficiency After Onset (Plain)	sleep_efficiency_after_onset_pla	Tertile	T3	sleep_efficiency_after_onset_plaCat3	adiposity_metabolic	Adiposity/Metabolic	0.96 [0.63;1.45]	0.839840135208668	0.744355335297274	Inverse	43	31891	95688	133	FALSE	sex + race + tdi + smoking + alcohol + all_cancer_fh + season + bmi + dm
Multiple myeloma	MultipleMyeloma	Physical Activity	Mean LIPA Fragment Duration During Waking Time (Weighted)	FRAG_mean_dur_LIPA_day_wei	Tertile	T2	FRAG_mean_dur_LIPA_day_weiCat2	adiposity_metabolic	Adiposity/Metabolic	0.96 [0.62;1.48]	0.841625488116557	0.938856121342753	Inverse	44	31897	95687	133	FALSE	sex + race + tdi + smoking + alcohol + all_cancer_fh + season + bmi + dm
Multiple myeloma	MultipleMyeloma	Physical Activity	Unbouted Inactivity Acceleration (Weighted)	ACC_day_IN_unbt_mg_wei	Tertile	T2	ACC_day_IN_unbt_mg_weiCat2	adiposity_metabolic	Adiposity/Metabolic	0.96 [0.62;1.48]	0.847535373491542	0.557153391899321	Inverse	40	31893	95683	133	FALSE	sex + race + tdi + smoking + alcohol + all_cancer_fh + season + bmi + dm
Multiple myeloma	MultipleMyeloma	Physical Activity	Number of PA Fragments per Minute IN PA During Waking Time (Plain)	FRAG_NFragPM_PA_day_pla	Tertile	T3	FRAG_NFragPM_PA_day_plaCat3	adiposity_metabolic	Adiposity/Metabolic	0.96 [0.62;1.49]	0.849117906241675	0.815901764921105	Inverse	43	31884	95688	133	FALSE	sex + race + tdi + smoking + alcohol + all_cancer_fh + season + bmi + dm
Multiple myeloma	MultipleMyeloma	Physical Activity	Duration in 10-Min MVPA Bouts (Weighted)	dur_day_MVPA_bts_10_min_wei	Tertile	T2	dur_day_MVPA_bts_10_min_weiCat2	adiposity_metabolic	Adiposity/Metabolic	1.04 [0.68;1.59]	0.849303269273111	0.62779028249428	Positive	43	31899	95688	133	FALSE	sex + race + tdi + smoking + alcohol + all_cancer_fh + season + bmi + dm
Multiple myeloma	MultipleMyeloma	Physical Activity	Mean MVPA Fragment Duration During Waking Time (Weighted)	FRAG_mean_dur_MVPA_day_wei	Tertile	T2	FRAG_mean_dur_MVPA_day_weiCat2	adiposity_metabolic	Adiposity/Metabolic	1.04 [0.68;1.61]	0.85205595716598	0.313722273169027	Positive	41	31893	95669	133	FALSE	sex + race + tdi + smoking + alcohol + all_cancer_fh + season + bmi + dm
Multiple myeloma	MultipleMyeloma	Physical Activity	Power-Law Alpha of Activity Fragment Durations During Waking Time (Weighted)	FRAG_alpha_dur_PA_day_wei	Tertile	T2	FRAG_alpha_dur_PA_day_weiCat2	adiposity_metabolic	Adiposity/Metabolic	0.96 [0.64;1.45]	0.855627061692722	0.497233316985841	Inverse	45	31898	95683	133	FALSE	sex + race + tdi + smoking + alcohol + all_cancer_fh + season + bmi + dm
Multiple myeloma	MultipleMyeloma	Physical Activity	Overall Acceleration	ENMO_fullRecordingMean	Tertile	T3	ENMO_fullRecordingMeanCat3	adiposity_metabolic	Adiposity/Metabolic	0.96 [0.61;1.51]	0.858154199505372	0.859928709575002	Inverse	36	31910	95688	133	FALSE	sex + race + tdi + smoking + alcohol + all_cancer_fh + season + bmi + dm
Multiple myeloma	MultipleMyeloma	Physical Activity	Acceleration in 1-5 Min LIPA Bouts (Plain)	ACC_day_LIG_bts_1_5_mg_pla	Tertile	T3	ACC_day_LIG_bts_1_5_mg_plaCat3	adiposity_metabolic	Adiposity/Metabolic	0.96 [0.63;1.47]	0.860071613196141	0.820725698942218	Inverse	40	31903	95687	133	FALSE	sex + race + tdi + smoking + alcohol + all_cancer_fh + season + bmi + dm
Multiple myeloma	MultipleMyeloma	Circadian Rhythm	L10 Activity Level	L10VALUE	Tertile	T2	L10VALUECat2	adiposity_metabolic	Adiposity/Metabolic	0.96 [0.63;1.48]	0.860612873295543	0.237414946761304	Inverse	40	31903	95688	133	FALSE	sex + race + tdi + smoking + alcohol + all_cancer_fh + season + bmi + dm
Multiple myeloma	MultipleMyeloma	Physical Activity	Total LIPA Acceleration (Weighted)	ACC_day_total_LIG_mg_wei	Tertile	T3	ACC_day_total_LIG_mg_weiCat3	adiposity_metabolic	Adiposity/Metabolic	1.04 [0.69;1.55]	0.862537597354043	0.963040992690896	Positive	46	31904	95688	133	FALSE	sex + race + tdi + smoking + alcohol + all_cancer_fh + season + bmi + dm
Multiple myeloma	MultipleMyeloma	Physical Activity	Mean LIPA Fragment Duration During Waking Time	FRAG_mean_dur_LIPA_day	Tertile	T3	FRAG_mean_dur_LIPA_dayCat3	adiposity_metabolic	Adiposity/Metabolic	0.96 [0.61;1.51]	0.866933894647757	0.826987617765007	Inverse	47	31893	95687	133	FALSE	sex + race + tdi + smoking + alcohol + all_cancer_fh + season + bmi + dm
Multiple myeloma	MultipleMyeloma	Light	Evening Light	evening_light	Tertile	T2	evening_lightCat2	adiposity_metabolic	Adiposity/Metabolic	1.04 [0.68;1.59]	0.872283501276154	0.363236770735828	Positive	47	31636	94919	132	FALSE	sex + race + tdi + smoking + alcohol + all_cancer_fh + season + bmi + dm
Multiple myeloma	MultipleMyeloma	Physical Activity	Acceleration in 20-30 Min Inactivity Bouts (Weighted)	ACC_day_IN_bts_20_30_mg_wei	Tertile	T3	ACC_day_IN_bts_20_30_mg_weiCat3	adiposity_metabolic	Adiposity/Metabolic	0.97 [0.64;1.46]	0.880383971427155	0.871412144768157	Inverse	44	31888	95662	132	FALSE	sex + race + tdi + smoking + alcohol + all_cancer_fh + season + bmi + dm
Multiple myeloma	MultipleMyeloma	Circadian Rhythm	Interdaily Stability	IS	Tertile	T2	ISCat2	adiposity_metabolic	Adiposity/Metabolic	1.03 [0.68;1.56]	0.881612607797573	0.501212332052288	Positive	48	31898	95688	133	FALSE	sex + race + tdi + smoking + alcohol + all_cancer_fh + season + bmi + dm
Multiple myeloma	MultipleMyeloma	Physical Activity	Mean LIPA Fragment Duration During Waking Time (Plain)	FRAG_mean_dur_LIPA_day_pla	Tertile	T3	FRAG_mean_dur_LIPA_day_plaCat3	adiposity_metabolic	Adiposity/Metabolic	0.97 [0.63;1.49]	0.886250077479642	0.988987948073764	Inverse	51	31892	95687	133	FALSE	sex + race + tdi + smoking + alcohol + all_cancer_fh + season + bmi + dm
Multiple myeloma	MultipleMyeloma	Physical Activity	Number of PA Fragments per Minute IN PA During Waking Time (Weighted)	FRAG_NFragPM_PA_day_wei	Tertile	T3	FRAG_NFragPM_PA_day_weiCat3	adiposity_metabolic	Adiposity/Metabolic	1.03 [0.66;1.61]	0.886777605775344	0.936780391155843	Positive	44	31882	95688	133	FALSE	sex + race + tdi + smoking + alcohol + all_cancer_fh + season + bmi + dm
Multiple myeloma	MultipleMyeloma	Physical Activity	Number of 10-Min MVPA Bouts (Plain)	Nbouts_day_MVPA_bts_10_pla	Tertile	T3	Nbouts_day_MVPA_bts_10_plaCat3	adiposity_metabolic	Adiposity/Metabolic	1.03 [0.67;1.60]	0.888856331556211	0.894248433298672	Positive	40	31906	95688	133	FALSE	sex + race + tdi + smoking + alcohol + all_cancer_fh + season + bmi + dm
Multiple myeloma	MultipleMyeloma	Physical Activity	Unbouted Inactivity Duration (Weighted)	dur_day_IN_unbt_min_wei	Tertile	T2	dur_day_IN_unbt_min_weiCat2	adiposity_metabolic	Adiposity/Metabolic	0.97 [0.66;1.44]	0.890275048107198	0.119017700829183	Inverse	48	31898	95688	133	FALSE	sex + race + tdi + smoking + alcohol + all_cancer_fh + season + bmi + dm
Multiple myeloma	MultipleMyeloma	Physical Activity	Power-Law Alpha of Activity Fragment Durations During Waking Time	FRAG_alpha_dur_PA_day	Tertile	T2	FRAG_alpha_dur_PA_dayCat2	adiposity_metabolic	Adiposity/Metabolic	1.03 [0.68;1.56]	0.890912859765368	0.728807608696218	Positive	46	31895	95685	133	FALSE	sex + race + tdi + smoking + alcohol + all_cancer_fh + season + bmi + dm
Multiple myeloma	MultipleMyeloma	Physical Activity	Number of 10-Min MVPA Bouts (Weighted)	Nbouts_day_MVPA_bts_10_wei	Tertile	T2	Nbouts_day_MVPA_bts_10_weiCat2	adiposity_metabolic	Adiposity/Metabolic	1.03 [0.68;1.56]	0.892773188425958	0.898265506746817	Positive	44	31900	95688	133	FALSE	sex + race + tdi + smoking + alcohol + all_cancer_fh + season + bmi + dm
Multiple myeloma	MultipleMyeloma	Physical Activity	Number of 10-Min MVPA Bouts (Weighted)	Nbouts_day_MVPA_bts_10_wei	Tertile	T3	Nbouts_day_MVPA_bts_10_weiCat3	adiposity_metabolic	Adiposity/Metabolic	1.03 [0.66;1.60]	0.892869896670929	0.898265506746817	Positive	40	31907	95688	133	FALSE	sex + race + tdi + smoking + alcohol + all_cancer_fh + season + bmi + dm
Multiple myeloma	MultipleMyeloma	Physical Activity	Acceleration in 10-Min LIPA Bouts (Plain)	ACC_day_LIG_bts_10_mg_pla	Tertile	T3	ACC_day_LIG_bts_10_mg_plaCat3	adiposity_metabolic	Adiposity/Metabolic	0.97 [0.64;1.49]	0.897037645623455	0.912842088735932	Inverse	40	31891	95662	133	FALSE	sex + race + tdi + smoking + alcohol + all_cancer_fh + season + bmi + dm
Multiple myeloma	MultipleMyeloma	Circadian Rhythm	Cosinor Mesor	cosinor_mes	Tertile	T2	cosinor_mesCat2	adiposity_metabolic	Adiposity/Metabolic	0.97 [0.65;1.46]	0.898652337151835	0.668971449167507	Inverse	44	31901	95688	133	FALSE	sex + race + tdi + smoking + alcohol + all_cancer_fh + season + bmi + dm
Multiple myeloma	MultipleMyeloma	Physical Activity	Acceleration in 30-60 Min Inactivity Bouts (Plain)	ACC_day_IN_bts_30_60_mg_pla	Tertile	T2	ACC_day_IN_bts_30_60_mg_plaCat2	adiposity_metabolic	Adiposity/Metabolic	0.97 [0.63;1.49]	0.898992202843809	0.225701064589252	Inverse	40	31893	95673	133	FALSE	sex + race + tdi + smoking + alcohol + all_cancer_fh + season + bmi + dm
Multiple myeloma	MultipleMyeloma	Circadian Rhythm	Cosinor Amplitude	cosinor_amp	Tertile	T2	cosinor_ampCat2	adiposity_metabolic	Adiposity/Metabolic	0.97 [0.65;1.45]	0.89957146901276	0.179076935755252	Inverse	47	31899	95688	133	FALSE	sex + race + tdi + smoking + alcohol + all_cancer_fh + season + bmi + dm
Multiple myeloma	MultipleMyeloma	Physical Activity	Number of 10-Min MVPA Bouts (Plain)	Nbouts_day_MVPA_bts_10_pla	Tertile	T2	Nbouts_day_MVPA_bts_10_plaCat2	adiposity_metabolic	Adiposity/Metabolic	1.03 [0.68;1.56]	0.905067201946707	0.894248433298672	Positive	44	31902	95688	133	FALSE	sex + race + tdi + smoking + alcohol + all_cancer_fh + season + bmi + dm
Multiple myeloma	MultipleMyeloma	Light	Morning Light	morning_light	Tertile	T2	morning_lightCat2	adiposity_metabolic	Adiposity/Metabolic	0.98 [0.65;1.48]	0.907863463858667	0.0530805238574993	Inverse	48	31642	94919	132	FALSE	sex + race + tdi + smoking + alcohol + all_cancer_fh + season + bmi + dm
Multiple myeloma	MultipleMyeloma	Physical Activity	W0.5 of Activity Fragment Durations During Waking Time (Plain)	FRAG_W0.5_dur_PA_day_pla	Tertile	T3	FRAG_W0.5_dur_PA_day_plaCat3	adiposity_metabolic	Adiposity/Metabolic	1.03 [0.66;1.60]	0.908590190896034	0.8377202031408	Positive	41	31905	95683	133	FALSE	sex + race + tdi + smoking + alcohol + all_cancer_fh + season + bmi + dm
Multiple myeloma	MultipleMyeloma	Physical Activity	Mean Activity Fragment Duration During Waking Time (Weighted)	FRAG_mean_dur_PA_day_wei	Tertile	T3	FRAG_mean_dur_PA_day_weiCat3	adiposity_metabolic	Adiposity/Metabolic	1.03 [0.65;1.61]	0.908752781044434	0.971228983863175	Positive	39	31905	95688	133	FALSE	sex + race + tdi + smoking + alcohol + all_cancer_fh + season + bmi + dm
Multiple myeloma	MultipleMyeloma	Physical Activity	Duration in 60-90 Min Inactivity Bouts (Plain)	dur_day_IN_bts_60_90_min_pla	Tertile	T2	dur_day_IN_bts_60_90_min_plaCat2	adiposity_metabolic	Adiposity/Metabolic	1.03 [0.66;1.60]	0.908997494738739	0.299706865323415	Positive	42	31904	95688	133	FALSE	sex + race + tdi + smoking + alcohol + all_cancer_fh + season + bmi + dm
Multiple myeloma	MultipleMyeloma	Step Count	MVPA Steps	mean_mvpa_steps	Tertile	T2	mean_mvpa_stepsCat2	adiposity_metabolic	Adiposity/Metabolic	1.03 [0.66;1.59]	0.910677840553514	0.107872349264475	Positive	39	31907	95688	133	FALSE	sex + race + tdi + smoking + alcohol + all_cancer_fh + season + bmi + dm
Multiple myeloma	MultipleMyeloma	Physical Activity	Number of 30-60 Min Inactivity Bouts (Weighted)	Nbouts_day_IN_bts_30_60_wei	Tertile	T2	Nbouts_day_IN_bts_30_60_weiCat2	adiposity_metabolic	Adiposity/Metabolic	1.02 [0.67;1.56]	0.911438616817247	0.697778108728079	Positive	44	31903	95688	133	FALSE	sex + race + tdi + smoking + alcohol + all_cancer_fh + season + bmi + dm
Multiple myeloma	MultipleMyeloma	Physical Activity	Coefficient of Variance of Inactivity Fragment Durations During Waking Time (Weighted)	FRAG_CoV_dur_IN_day_wei	Tertile	T3	FRAG_CoV_dur_IN_day_weiCat3	adiposity_metabolic	Adiposity/Metabolic	0.98 [0.64;1.49]	0.91757740453389	0.903502898524925	Inverse	41	31904	95683	133	FALSE	sex + race + tdi + smoking + alcohol + all_cancer_fh + season + bmi + dm
Multiple myeloma	MultipleMyeloma	Physical Activity	Mean LIPA Fragment Duration During Waking Time (Weighted)	FRAG_mean_dur_LIPA_day_wei	Tertile	T3	FRAG_mean_dur_LIPA_day_weiCat3	adiposity_metabolic	Adiposity/Metabolic	0.98 [0.63;1.52]	0.918546560779396	0.938856121342753	Inverse	49	31893	95687	133	FALSE	sex + race + tdi + smoking + alcohol + all_cancer_fh + season + bmi + dm
Multiple myeloma	MultipleMyeloma	Physical Activity	Number of LIPA Fragments During Waking Time (Plain)	FRAG_Nfrag_LIPA_day_pla	Tertile	T2	FRAG_Nfrag_LIPA_day_plaCat2	adiposity_metabolic	Adiposity/Metabolic	0.98 [0.66;1.46]	0.91970821057166	0.250828904403816	Inverse	47	31903	95688	133	FALSE	sex + race + tdi + smoking + alcohol + all_cancer_fh + season + bmi + dm
Multiple myeloma	MultipleMyeloma	Physical Activity	Coefficient of Variance of Inactivity Fragment Durations During Waking Time	FRAG_CoV_dur_IN_day	Tertile	T2	FRAG_CoV_dur_IN_dayCat2	adiposity_metabolic	Adiposity/Metabolic	1.02 [0.68;1.53]	0.921410415312958	0.846185137829507	Positive	45	31900	95685	133	FALSE	sex + race + tdi + smoking + alcohol + all_cancer_fh + season + bmi + dm
Multiple myeloma	MultipleMyeloma	Light	Afternoon Light	afternoon_light	Tertile	T3	afternoon_lightCat3	adiposity_metabolic	Adiposity/Metabolic	0.98 [0.60;1.59]	0.924361873644402	0.851724904550706	Inverse	48	31643	94919	132	FALSE	sex + race + tdi + smoking + alcohol + all_cancer_fh + season + bmi + dm
Multiple myeloma	MultipleMyeloma	Physical Activity	Acceleration in 10-20 Min Inactivity Bouts (Plain)	ACC_day_IN_bts_10_20_mg_pla	Tertile	T2	ACC_day_IN_bts_10_20_mg_plaCat2	adiposity_metabolic	Adiposity/Metabolic	0.98 [0.65;1.48]	0.92487460139323	0.839478413508843	Inverse	44	31892	95681	133	FALSE	sex + race + tdi + smoking + alcohol + all_cancer_fh + season + bmi + dm
Multiple myeloma	MultipleMyeloma	Sleep	Transition Probability Wake to Sleep During Sleep Period	FRAG_TP_wake2sleep_spt	Tertile	T2	FRAG_TP_wake2sleep_sptCat2	adiposity_metabolic	Adiposity/Metabolic	0.98 [0.66;1.47]	0.930299285675862	0.604910387688043	Inverse	45	31892	95688	133	FALSE	sex + race + tdi + smoking + alcohol + all_cancer_fh + season + bmi + dm
Multiple myeloma	MultipleMyeloma	Physical Activity	Acceleration in 1-5 Min LIPA Bouts (Weighted)	ACC_day_LIG_bts_1_5_mg_wei	Tertile	T3	ACC_day_LIG_bts_1_5_mg_weiCat3	adiposity_metabolic	Adiposity/Metabolic	0.98 [0.64;1.50]	0.932377542052228	0.90941444423054	Inverse	40	31902	95687	133	FALSE	sex + race + tdi + smoking + alcohol + all_cancer_fh + season + bmi + dm
Multiple myeloma	MultipleMyeloma	Physical Activity	Acceleration in 90-Min Inactivity Bouts (Weighted)	ACC_day_IN_bts_90_mg_wei	Tertile	T3	ACC_day_IN_bts_90_mg_weiCat3	adiposity_metabolic	Adiposity/Metabolic	1.02 [0.66;1.57]	0.932427402947642	0.940890672193503	Positive	39	31208	93591	133	FALSE	sex + race + tdi + smoking + alcohol + all_cancer_fh + season + bmi + dm
Multiple myeloma	MultipleMyeloma	Physical Activity	Acceleration in 10-20 Min Inactivity Bouts (Weighted)	ACC_day_IN_bts_10_20_mg_wei	Tertile	T3	ACC_day_IN_bts_10_20_mg_weiCat3	adiposity_metabolic	Adiposity/Metabolic	0.98 [0.66;1.47]	0.934647155509374	0.929130003829146	Inverse	46	31892	95681	133	FALSE	sex + race + tdi + smoking + alcohol + all_cancer_fh + season + bmi + dm
Multiple myeloma	MultipleMyeloma	Physical Activity	Total Vigorous Physical Activity Duration (Plain)	dur_day_total_VIG_min_pla	Tertile	T3	dur_day_total_VIG_min_plaCat3	adiposity_metabolic	Adiposity/Metabolic	1.02 [0.65;1.60]	0.935274644953665	0.989604723596122	Positive	39	31902	95688	133	FALSE	sex + race + tdi + smoking + alcohol + all_cancer_fh + season + bmi + dm
Multiple myeloma	MultipleMyeloma	Physical Activity	Coefficient of Variance of Activity Fragment Durations During Waking Time	FRAG_CoV_dur_PA_day	Tertile	T3	FRAG_CoV_dur_PA_dayCat3	adiposity_metabolic	Adiposity/Metabolic	0.98 [0.64;1.51]	0.939257331217251	0.953687255935521	Inverse	39	31896	95685	133	FALSE	sex + race + tdi + smoking + alcohol + all_cancer_fh + season + bmi + dm
Multiple myeloma	MultipleMyeloma	Physical Activity	x0.5 of Inactivity Fragment Durations During Waking Time (Plain)	FRAG_x0.5_dur_IN_day_pla	Tertile	T2	FRAG_x0.5_dur_IN_day_plaCat2	adiposity_metabolic	Adiposity/Metabolic	1.02 [0.65;1.59]	0.940399131107995	0.40089620731368	Positive	42	31900	95683	133	FALSE	sex + race + tdi + smoking + alcohol + all_cancer_fh + season + bmi + dm
Multiple myeloma	MultipleMyeloma	Physical Activity	Number of Sustained Inactivity Bouts During Waking Hours	number_sib_wakinghours_AD_T5A5_mn	Tertile	T3	number_sib_wakinghours_AD_T5A5_mnCat3	adiposity_metabolic	Adiposity/Metabolic	1.02 [0.66;1.55]	0.943022527780762	0.794939006440943	Positive	54	31893	95688	133	FALSE	sex + race + tdi + smoking + alcohol + all_cancer_fh + season + bmi + dm
Multiple myeloma	MultipleMyeloma	Physical Activity	Transition Probability Physical Activity to Inactivity During Sleep Period	FRAG_TP_PA2IN_spt	Tertile	T3	FRAG_TP_PA2IN_sptCat3	adiposity_metabolic	Adiposity/Metabolic	0.99 [0.65;1.48]	0.946049584038501	0.968675024485022	Inverse	48	31892	95688	133	FALSE	sex + race + tdi + smoking + alcohol + all_cancer_fh + season + bmi + dm
Multiple myeloma	MultipleMyeloma	Physical Activity	Total LIPA Acceleration (Plain)	ACC_day_total_LIG_mg_pla	Tertile	T3	ACC_day_total_LIG_mg_plaCat3	adiposity_metabolic	Adiposity/Metabolic	1.01 [0.68;1.52]	0.946967668421325	0.957052038977971	Positive	45	31904	95688	133	FALSE	sex + race + tdi + smoking + alcohol + all_cancer_fh + season + bmi + dm
Multiple myeloma	MultipleMyeloma	Physical Activity	Total Moderate Physical Activity Duration (Weighted)	dur_day_total_MOD_min_wei	Tertile	T3	dur_day_total_MOD_min_weiCat3	adiposity_metabolic	Adiposity/Metabolic	0.98 [0.62;1.56]	0.948370403850232	0.920555580960522	Inverse	35	31910	95688	133	FALSE	sex + race + tdi + smoking + alcohol + all_cancer_fh + season + bmi + dm
Multiple myeloma	MultipleMyeloma	Physical Activity	W0.5 of Inactivity Fragment Durations During Waking Time (Plain)	FRAG_W0.5_dur_IN_day_pla	Tertile	T2	FRAG_W0.5_dur_IN_day_plaCat2	adiposity_metabolic	Adiposity/Metabolic	0.99 [0.61;1.58]	0.951034288753524	0.0564517079782284	Inverse	37	31894	95683	133	FALSE	sex + race + tdi + smoking + alcohol + all_cancer_fh + season + bmi + dm
Multiple myeloma	MultipleMyeloma	Sleep	WASO (Wake After Sleep Onset)	WASO_AD_T5A5_mn	Tertile	T3	WASO_AD_T5A5_mnCat3	adiposity_metabolic	Adiposity/Metabolic	1.01 [0.67;1.52]	0.962571470474761	0.903727698180475	Positive	49	31900	95688	133	FALSE	sex + race + tdi + smoking + alcohol + all_cancer_fh + season + bmi + dm
Multiple myeloma	MultipleMyeloma	Physical Activity	Transition Probability Physical Activity to Inactivity During Waking Time	FRAG_TP_PA2IN_day	Tertile	T3	FRAG_TP_PA2IN_dayCat3	adiposity_metabolic	Adiposity/Metabolic	1.01 [0.65;1.58]	0.962781211559794	0.980915825320041	Positive	43	31884	95688	133	FALSE	sex + race + tdi + smoking + alcohol + all_cancer_fh + season + bmi + dm
Multiple myeloma	MultipleMyeloma	Physical Activity	Number of PA Fragments per Minute IN PA During Waking Time	FRAG_NFragPM_PA_day	Tertile	T3	FRAG_NFragPM_PA_dayCat3	adiposity_metabolic	Adiposity/Metabolic	1.01 [0.65;1.58]	0.963418051018224	0.979551036439822	Positive	43	31885	95687	133	FALSE	sex + race + tdi + smoking + alcohol + all_cancer_fh + season + bmi + dm
Multiple myeloma	MultipleMyeloma	Physical Activity	Mean Activity Fragment Duration During Waking Time	FRAG_mean_dur_PA_day	Tertile	T3	FRAG_mean_dur_PA_dayCat3	adiposity_metabolic	Adiposity/Metabolic	0.99 [0.63;1.54]	0.963497570745924	0.889981150728124	Inverse	40	31909	95687	133	FALSE	sex + race + tdi + smoking + alcohol + all_cancer_fh + season + bmi + dm
Multiple myeloma	MultipleMyeloma	Physical Activity	W0.5 of Inactivity Fragment Durations During Waking Time (Weighted)	FRAG_W0.5_dur_IN_day_wei	Tertile	T2	FRAG_W0.5_dur_IN_day_weiCat2	adiposity_metabolic	Adiposity/Metabolic	1.01 [0.63;1.62]	0.964006288703469	0.0691284858113413	Positive	38	31895	95683	133	FALSE	sex + race + tdi + smoking + alcohol + all_cancer_fh + season + bmi + dm
Multiple myeloma	MultipleMyeloma	Physical Activity	Gini Index of Activity Fragment Durations During Waking Time (Weighted)	FRAG_Gini_dur_PA_day_wei	Tertile	T3	FRAG_Gini_dur_PA_day_weiCat3	adiposity_metabolic	Adiposity/Metabolic	0.99 [0.66;1.49]	0.966597802795176	0.929316731067523	Inverse	45	31906	95683	133	FALSE	sex + race + tdi + smoking + alcohol + all_cancer_fh + season + bmi + dm
Multiple myeloma	MultipleMyeloma	Physical Activity	Duration in 20-30 Min Inactivity Bouts (Weighted)	dur_day_IN_bts_20_30_min_wei	Tertile	T2	dur_day_IN_bts_20_30_min_weiCat2	adiposity_metabolic	Adiposity/Metabolic	1.01 [0.68;1.49]	0.967235876964085	0.0623408184319145	Positive	50	31897	95688	133	FALSE	sex + race + tdi + smoking + alcohol + all_cancer_fh + season + bmi + dm
Multiple myeloma	MultipleMyeloma	Physical Activity	Total Moderate Physical Activity Duration (Plain)	dur_day_total_MOD_min_pla	Tertile	T3	dur_day_total_MOD_min_plaCat3	adiposity_metabolic	Adiposity/Metabolic	0.99 [0.63;1.56]	0.972705710851304	0.952454646160956	Inverse	36	31910	95688	133	FALSE	sex + race + tdi + smoking + alcohol + all_cancer_fh + season + bmi + dm
Multiple myeloma	MultipleMyeloma	Physical Activity	Total Vigorous Physical Activity Duration (Weighted)	dur_day_total_VIG_min_wei	Tertile	T3	dur_day_total_VIG_min_weiCat3	adiposity_metabolic	Adiposity/Metabolic	0.99 [0.63;1.55]	0.972723940097047	0.960666366345523	Inverse	39	31902	95688	133	FALSE	sex + race + tdi + smoking + alcohol + all_cancer_fh + season + bmi + dm
Multiple myeloma	MultipleMyeloma	Physical Activity	Acceleration in 10-Min MVPA Bouts (Weighted)	ACC_day_MVPA_bts_10_mg_wei	Tertile	T3	ACC_day_MVPA_bts_10_mg_weiCat3	adiposity_metabolic	Adiposity/Metabolic	1.01 [0.66;1.54]	0.978509757552839	0.74768386173071	Positive	44	30776	92324	123	FALSE	sex + race + tdi + smoking + alcohol + all_cancer_fh + season + bmi + dm
Multiple myeloma	MultipleMyeloma	Physical Activity	Total Vigorous Physical Activity Duration (Weighted)	dur_day_total_VIG_min_wei	Tertile	T2	dur_day_total_VIG_min_weiCat2	adiposity_metabolic	Adiposity/Metabolic	1.01 [0.67;1.52]	0.980112049657007	0.960666366345523	Positive	45	31898	95688	133	FALSE	sex + race + tdi + smoking + alcohol + all_cancer_fh + season + bmi + dm
Multiple myeloma	MultipleMyeloma	Physical Activity	Power-Law Alpha of Activity Fragment Durations During Waking Time (Plain)	FRAG_alpha_dur_PA_day_pla	Tertile	T2	FRAG_alpha_dur_PA_day_plaCat2	adiposity_metabolic	Adiposity/Metabolic	1.01 [0.67;1.52]	0.980324140777129	0.547572784560903	Positive	46	31897	95683	133	FALSE	sex + race + tdi + smoking + alcohol + all_cancer_fh + season + bmi + dm
Multiple myeloma	MultipleMyeloma	Circadian Rhythm	M5 Start Time	M5TIME_num	Tertile	T3	M5TIME_numCat3	adiposity_metabolic	Adiposity/Metabolic	1.01 [0.66;1.52]	0.98039034380737	0.99029709463984	Positive	42	31894	95688	133	FALSE	sex + race + tdi + smoking + alcohol + all_cancer_fh + season + bmi + dm
Multiple myeloma	MultipleMyeloma	Physical Activity	Acceleration in 30-60 Min Inactivity Bouts (Weighted)	ACC_day_IN_bts_30_60_mg_wei	Tertile	T2	ACC_day_IN_bts_30_60_mg_weiCat2	adiposity_metabolic	Adiposity/Metabolic	1.00 [0.65;1.52]	0.982896585913671	0.27160969511503	Inverse	41	31894	95673	133	FALSE	sex + race + tdi + smoking + alcohol + all_cancer_fh + season + bmi + dm
Multiple myeloma	MultipleMyeloma	Physical Activity	Transition Probability Physical Activity to Inactivity During Waking Time (Weighted)	FRAG_TP_PA2IN_day_wei	Tertile	T3	FRAG_TP_PA2IN_day_weiCat3	adiposity_metabolic	Adiposity/Metabolic	1.00 [0.65;1.56]	0.983555497755707	0.977398228720576	Positive	44	31882	95688	133	FALSE	sex + race + tdi + smoking + alcohol + all_cancer_fh + season + bmi + dm
Multiple myeloma	MultipleMyeloma	Physical Activity	Acceleration in 5-10 Min MVPA Bouts (Weighted)	ACC_day_MVPA_bts_5_10_mg_wei	Tertile	T2	ACC_day_MVPA_bts_5_10_mg_weiCat2	adiposity_metabolic	Adiposity/Metabolic	1.00 [0.66;1.51]	0.983777372438284	0.573578829978084	Inverse	44	31731	95180	132	FALSE	sex + race + tdi + smoking + alcohol + all_cancer_fh + season + bmi + dm
Multiple myeloma	MultipleMyeloma	Physical Activity	Standard Deviation of Physical Activity Fragment Durations During Waking Time (Weighted)	FRAG_SD_dur_PA_day_wei	Tertile	T3	FRAG_SD_dur_PA_day_weiCat3	adiposity_metabolic	Adiposity/Metabolic	1.00 [0.66;1.54]	0.984394285116926	0.982834064388055	Positive	43	31906	95683	133	FALSE	sex + race + tdi + smoking + alcohol + all_cancer_fh + season + bmi + dm
Multiple myeloma	MultipleMyeloma	Physical Activity	W0.5 of Activity Fragment Durations During Waking Time (Weighted)	FRAG_W0.5_dur_PA_day_wei	Tertile	T3	FRAG_W0.5_dur_PA_day_weiCat3	adiposity_metabolic	Adiposity/Metabolic	1.00 [0.64;1.54]	0.984764068288561	0.954411456787358	Inverse	41	31904	95683	133	FALSE	sex + race + tdi + smoking + alcohol + all_cancer_fh + season + bmi + dm
Multiple myeloma	MultipleMyeloma	Physical Activity	Mean Inactivity Fragment Duration During Waking Time	FRAG_mean_dur_IN_day	Tertile	T2	FRAG_mean_dur_IN_dayCat2	adiposity_metabolic	Adiposity/Metabolic	1.00 [0.64;1.58]	0.990504949554461	0.315510062963779	Positive	41	31906	95687	133	FALSE	sex + race + tdi + smoking + alcohol + all_cancer_fh + season + bmi + dm
Multiple myeloma	MultipleMyeloma	Physical Activity	Unbouted Inactivity Acceleration (Plain)	ACC_day_IN_unbt_mg_pla	Tertile	T2	ACC_day_IN_unbt_mg_plaCat2	adiposity_metabolic	Adiposity/Metabolic	1.00 [0.65;1.54]	0.991556642370467	0.713177326830815	Positive	42	31893	95683	133	FALSE	sex + race + tdi + smoking + alcohol + all_cancer_fh + season + bmi + dm
Multiple myeloma	MultipleMyeloma	Physical Activity	Standard Deviation of Physical Activity Fragment Durations During Waking Time (Weighted)	FRAG_SD_dur_PA_day_wei	Tertile	T2	FRAG_SD_dur_PA_day_weiCat2	adiposity_metabolic	Adiposity/Metabolic	1.00 [0.66;1.52]	0.992142669931393	0.982834064388055	Inverse	43	31900	95683	133	FALSE	sex + race + tdi + smoking + alcohol + all_cancer_fh + season + bmi + dm
Multiple myeloma	MultipleMyeloma	Physical Activity	Mean Activity Fragment Duration During Waking Time (Plain)	FRAG_mean_dur_PA_day_pla	Tertile	T3	FRAG_mean_dur_PA_day_plaCat3	adiposity_metabolic	Adiposity/Metabolic	1.00 [0.64;1.58]	0.995671406004895	0.878587701407794	Positive	38	31905	95688	133	FALSE	sex + race + tdi + smoking + alcohol + all_cancer_fh + season + bmi + dm
Multiple myeloma	MultipleMyeloma	Physical Activity	Number of 10-20 Min Inactivity Bouts (Weighted)	Nbouts_day_IN_bts_10_20_wei	Tertile	T2	Nbouts_day_IN_bts_10_20_weiCat2	adiposity_metabolic	Adiposity/Metabolic	1.00 [0.67;1.49]	0.997647352145511	0.284004033024706	Inverse	47	31890	95688	133	FALSE	sex + race + tdi + smoking + alcohol + all_cancer_fh + season + bmi + dm
Multiple myeloma	MultipleMyeloma	Physical Activity	Total Vigorous Physical Activity Acceleration (Weighted)	ACC_day_total_VIG_mg_wei	Tertile	T2	ACC_day_total_VIG_mg_weiCat2	adiposity_metabolic	Adiposity/Metabolic	1.00 [0.63;1.58]	0.999578593810258	0.086393176658841	Inverse	36	23049	69148	95	FALSE	sex + race + tdi + smoking + alcohol + all_cancer_fh + season + bmi + dm
Multiple myeloma	MultipleMyeloma	Physical Activity	Acceleration in 1-5 Min LIPA Bouts (Plain)	ACC_day_LIG_bts_1_5_mg_pla	Tertile	T1	ACC_day_LIG_bts_1_5_mg_plaCat1	adiposity_metabolic	Adiposity/Metabolic	Reference	NA	0.820725698942218	Neutral	53	31885	95687	133	FALSE	sex + race + tdi + smoking + alcohol + all_cancer_fh + season + bmi + dm
Multiple myeloma	MultipleMyeloma	Physical Activity	Acceleration in 1-5 Min LIPA Bouts (Weighted)	ACC_day_LIG_bts_1_5_mg_wei	Tertile	T1	ACC_day_LIG_bts_1_5_mg_weiCat1	adiposity_metabolic	Adiposity/Metabolic	Reference	NA	0.90941444423054	Neutral	52	31884	95687	133	FALSE	sex + race + tdi + smoking + alcohol + all_cancer_fh + season + bmi + dm
Multiple myeloma	MultipleMyeloma	Physical Activity	Acceleration in 1-5 Min MVPA Bouts (Plain)	ACC_day_MVPA_bts_1_5_mg_pla	Tertile	T1	ACC_day_MVPA_bts_1_5_mg_plaCat1	adiposity_metabolic	Adiposity/Metabolic	Reference	NA	0.243066376517309	Neutral	50	31885	95666	133	FALSE	sex + race + tdi + smoking + alcohol + all_cancer_fh + season + bmi + dm
Multiple myeloma	MultipleMyeloma	Physical Activity	Acceleration in 1-5 Min MVPA Bouts (Weighted)	ACC_day_MVPA_bts_1_5_mg_wei	Tertile	T1	ACC_day_MVPA_bts_1_5_mg_weiCat1	adiposity_metabolic	Adiposity/Metabolic	Reference	NA	0.365759197737143	Neutral	50	31885	95666	133	FALSE	sex + race + tdi + smoking + alcohol + all_cancer_fh + season + bmi + dm
Multiple myeloma	MultipleMyeloma	Physical Activity	Acceleration in 10-20 Min Inactivity Bouts (Plain)	ACC_day_IN_bts_10_20_mg_pla	Tertile	T1	ACC_day_IN_bts_10_20_mg_plaCat1	adiposity_metabolic	Adiposity/Metabolic	Reference	NA	0.839478413508843	Neutral	46	31895	95681	133	FALSE	sex + race + tdi + smoking + alcohol + all_cancer_fh + season + bmi + dm
Multiple myeloma	MultipleMyeloma	Physical Activity	Acceleration in 10-20 Min Inactivity Bouts (Weighted)	ACC_day_IN_bts_10_20_mg_wei	Tertile	T1	ACC_day_IN_bts_10_20_mg_weiCat1	adiposity_metabolic	Adiposity/Metabolic	Reference	NA	0.929130003829146	Neutral	48	31893	95681	133	FALSE	sex + race + tdi + smoking + alcohol + all_cancer_fh + season + bmi + dm
Multiple myeloma	MultipleMyeloma	Physical Activity	Acceleration in 10-Min LIPA Bouts (Plain)	ACC_day_LIG_bts_10_mg_pla	Tertile	T1	ACC_day_LIG_bts_10_mg_plaCat1	adiposity_metabolic	Adiposity/Metabolic	Reference	NA	0.912842088735932	Neutral	47	31878	95662	133	FALSE	sex + race + tdi + smoking + alcohol + all_cancer_fh + season + bmi + dm
Multiple myeloma	MultipleMyeloma	Physical Activity	Acceleration in 10-Min LIPA Bouts (Weighted)	ACC_day_LIG_bts_10_mg_wei	Tertile	T1	ACC_day_LIG_bts_10_mg_weiCat1	adiposity_metabolic	Adiposity/Metabolic	Reference	NA	0.739742842957487	Neutral	47	31878	95662	133	FALSE	sex + race + tdi + smoking + alcohol + all_cancer_fh + season + bmi + dm
Multiple myeloma	MultipleMyeloma	Physical Activity	Acceleration in 10-Min MVPA Bouts (Plain)	ACC_day_MVPA_bts_10_mg_pla	Tertile	T1	ACC_day_MVPA_bts_10_mg_plaCat1	adiposity_metabolic	Adiposity/Metabolic	Reference	NA	0.991549428155501	Neutral	52	30768	92324	123	FALSE	sex + race + tdi + smoking + alcohol + all_cancer_fh + season + bmi + dm
Multiple myeloma	MultipleMyeloma	Physical Activity	Acceleration in 10-Min MVPA Bouts (Weighted)	ACC_day_MVPA_bts_10_mg_wei	Tertile	T1	ACC_day_MVPA_bts_10_mg_weiCat1	adiposity_metabolic	Adiposity/Metabolic	Reference	NA	0.74768386173071	Neutral	50	30770	92324	123	FALSE	sex + race + tdi + smoking + alcohol + all_cancer_fh + season + bmi + dm
Multiple myeloma	MultipleMyeloma	Physical Activity	Acceleration in 20-30 Min Inactivity Bouts (Plain)	ACC_day_IN_bts_20_30_mg_pla	Tertile	T1	ACC_day_IN_bts_20_30_mg_plaCat1	adiposity_metabolic	Adiposity/Metabolic	Reference	NA	0.553465069219912	Neutral	49	31891	95662	132	FALSE	sex + race + tdi + smoking + alcohol + all_cancer_fh + season + bmi + dm
Multiple myeloma	MultipleMyeloma	Physical Activity	Acceleration in 20-30 Min Inactivity Bouts (Weighted)	ACC_day_IN_bts_20_30_mg_wei	Tertile	T1	ACC_day_IN_bts_20_30_mg_weiCat1	adiposity_metabolic	Adiposity/Metabolic	Reference	NA	0.871412144768157	Neutral	49	31892	95662	132	FALSE	sex + race + tdi + smoking + alcohol + all_cancer_fh + season + bmi + dm
Multiple myeloma	MultipleMyeloma	Physical Activity	Acceleration in 30-60 Min Inactivity Bouts (Plain)	ACC_day_IN_bts_30_60_mg_pla	Tertile	T1	ACC_day_IN_bts_30_60_mg_plaCat1	adiposity_metabolic	Adiposity/Metabolic	Reference	NA	0.225701064589252	Neutral	44	31892	95673	133	FALSE	sex + race + tdi + smoking + alcohol + all_cancer_fh + season + bmi + dm
Multiple myeloma	MultipleMyeloma	Physical Activity	Acceleration in 30-60 Min Inactivity Bouts (Weighted)	ACC_day_IN_bts_30_60_mg_wei	Tertile	T1	ACC_day_IN_bts_30_60_mg_weiCat1	adiposity_metabolic	Adiposity/Metabolic	Reference	NA	0.27160969511503	Neutral	44	31893	95673	133	FALSE	sex + race + tdi + smoking + alcohol + all_cancer_fh + season + bmi + dm
Multiple myeloma	MultipleMyeloma	Physical Activity	Acceleration in 5-10 Min LIPA Bouts (Plain)	ACC_day_LIG_bts_5_10_mg_pla	Tertile	T1	ACC_day_LIG_bts_5_10_mg_plaCat1	adiposity_metabolic	Adiposity/Metabolic	Reference	NA	0.672803085387786	Neutral	53	31882	95683	133	FALSE	sex + race + tdi + smoking + alcohol + all_cancer_fh + season + bmi + dm
Multiple myeloma	MultipleMyeloma	Physical Activity	Acceleration in 5-10 Min LIPA Bouts (Weighted)	ACC_day_LIG_bts_5_10_mg_wei	Tertile	T1	ACC_day_LIG_bts_5_10_mg_weiCat1	adiposity_metabolic	Adiposity/Metabolic	Reference	NA	0.676773200411533	Neutral	52	31881	95683	133	FALSE	sex + race + tdi + smoking + alcohol + all_cancer_fh + season + bmi + dm
Multiple myeloma	MultipleMyeloma	Physical Activity	Acceleration in 5-10 Min MVPA Bouts (Plain)	ACC_day_MVPA_bts_5_10_mg_pla	Tertile	T1	ACC_day_MVPA_bts_5_10_mg_plaCat1	adiposity_metabolic	Adiposity/Metabolic	Reference	NA	0.516123293937318	Neutral	49	31721	95180	132	FALSE	sex + race + tdi + smoking + alcohol + all_cancer_fh + season + bmi + dm
Multiple myeloma	MultipleMyeloma	Physical Activity	Acceleration in 5-10 Min MVPA Bouts (Weighted)	ACC_day_MVPA_bts_5_10_mg_wei	Tertile	T1	ACC_day_MVPA_bts_5_10_mg_weiCat1	adiposity_metabolic	Adiposity/Metabolic	Reference	NA	0.573578829978084	Neutral	48	31719	95180	132	FALSE	sex + race + tdi + smoking + alcohol + all_cancer_fh + season + bmi + dm
Multiple myeloma	MultipleMyeloma	Physical Activity	Acceleration in 60-90 Min Inactivity Bouts (Plain)	ACC_day_IN_bts_60_90_mg_pla	Tertile	T1	ACC_day_IN_bts_60_90_mg_plaCat1	adiposity_metabolic	Adiposity/Metabolic	Reference	NA	0.588433507081514	Neutral	40	31779	95328	133	FALSE	sex + race + tdi + smoking + alcohol + all_cancer_fh + season + bmi + dm
Multiple myeloma	MultipleMyeloma	Physical Activity	Acceleration in 60-90 Min Inactivity Bouts (Weighted)	ACC_day_IN_bts_60_90_mg_wei	Tertile	T1	ACC_day_IN_bts_60_90_mg_weiCat1	adiposity_metabolic	Adiposity/Metabolic	Reference	NA	0.811523392318731	Neutral	43	31778	95328	133	FALSE	sex + race + tdi + smoking + alcohol + all_cancer_fh + season + bmi + dm
Multiple myeloma	MultipleMyeloma	Physical Activity	Acceleration in 90-Min Inactivity Bouts (Plain)	ACC_day_IN_bts_90_mg_pla	Tertile	T1	ACC_day_IN_bts_90_mg_plaCat1	adiposity_metabolic	Adiposity/Metabolic	Reference	NA	0.572281309664152	Neutral	43	31190	93591	133	FALSE	sex + race + tdi + smoking + alcohol + all_cancer_fh + season + bmi + dm
Multiple myeloma	MultipleMyeloma	Physical Activity	Acceleration in 90-Min Inactivity Bouts (Weighted)	ACC_day_IN_bts_90_mg_wei	Tertile	T1	ACC_day_IN_bts_90_mg_weiCat1	adiposity_metabolic	Adiposity/Metabolic	Reference	NA	0.940890672193503	Neutral	46	31190	93591	133	FALSE	sex + race + tdi + smoking + alcohol + all_cancer_fh + season + bmi + dm
Multiple myeloma	MultipleMyeloma	Physical Activity	Unbouted Inactivity Acceleration (Plain)	ACC_day_IN_unbt_mg_pla	Tertile	T1	ACC_day_IN_unbt_mg_plaCat1	adiposity_metabolic	Adiposity/Metabolic	Reference	NA	0.713177326830815	Neutral	41	31896	95683	133	FALSE	sex + race + tdi + smoking + alcohol + all_cancer_fh + season + bmi + dm
Multiple myeloma	MultipleMyeloma	Physical Activity	Unbouted Inactivity Acceleration (Weighted)	ACC_day_IN_unbt_mg_wei	Tertile	T1	ACC_day_IN_unbt_mg_weiCat1	adiposity_metabolic	Adiposity/Metabolic	Reference	NA	0.557153391899321	Neutral	41	31896	95683	133	FALSE	sex + race + tdi + smoking + alcohol + all_cancer_fh + season + bmi + dm
Multiple myeloma	MultipleMyeloma	Physical Activity	Total Inactivity Acceleration (Plain)	ACC_day_total_IN_mg_pla	Tertile	T1	ACC_day_total_IN_mg_plaCat1	adiposity_metabolic	Adiposity/Metabolic	Reference	NA	0.508305830132686	Neutral	50	31890	95688	133	FALSE	sex + race + tdi + smoking + alcohol + all_cancer_fh + season + bmi + dm
Multiple myeloma	MultipleMyeloma	Physical Activity	Total Inactivity Acceleration (Weighted)	ACC_day_total_IN_mg_wei	Tertile	T1	ACC_day_total_IN_mg_weiCat1	adiposity_metabolic	Adiposity/Metabolic	Reference	NA	0.433900157042671	Neutral	49	31890	95688	133	FALSE	sex + race + tdi + smoking + alcohol + all_cancer_fh + season + bmi + dm
Multiple myeloma	MultipleMyeloma	Physical Activity	Total LIPA Acceleration (Plain)	ACC_day_total_LIG_mg_pla	Tertile	T1	ACC_day_total_LIG_mg_plaCat1	adiposity_metabolic	Adiposity/Metabolic	Reference	NA	0.957052038977971	Neutral	54	31883	95688	133	FALSE	sex + race + tdi + smoking + alcohol + all_cancer_fh + season + bmi + dm
Multiple myeloma	MultipleMyeloma	Physical Activity	Total LIPA Acceleration (Weighted)	ACC_day_total_LIG_mg_wei	Tertile	T1	ACC_day_total_LIG_mg_weiCat1	adiposity_metabolic	Adiposity/Metabolic	Reference	NA	0.963040992690896	Neutral	54	31883	95688	133	FALSE	sex + race + tdi + smoking + alcohol + all_cancer_fh + season + bmi + dm
Multiple myeloma	MultipleMyeloma	Physical Activity	Total Moderate Physical Activity Acceleration (Plain)	ACC_day_total_MOD_mg_pla	Tertile	T1	ACC_day_total_MOD_mg_plaCat1	adiposity_metabolic	Adiposity/Metabolic	Reference	NA	0.520827945947124	Neutral	56	31880	95675	133	FALSE	sex + race + tdi + smoking + alcohol + all_cancer_fh + season + bmi + dm
Multiple myeloma	MultipleMyeloma	Physical Activity	Total Moderate Physical Activity Acceleration (Weighted)	ACC_day_total_MOD_mg_wei	Tertile	T1	ACC_day_total_MOD_mg_weiCat1	adiposity_metabolic	Adiposity/Metabolic	Reference	NA	0.687359070643897	Neutral	56	31880	95675	133	FALSE	sex + race + tdi + smoking + alcohol + all_cancer_fh + season + bmi + dm
Multiple myeloma	MultipleMyeloma	Physical Activity	Total Vigorous Physical Activity Acceleration (Plain)	ACC_day_total_VIG_mg_pla	Tertile	T1	ACC_day_total_VIG_mg_plaCat1	adiposity_metabolic	Adiposity/Metabolic	Reference	NA	0.123552968305547	Neutral	34	23044	69148	95	FALSE	sex + race + tdi + smoking + alcohol + all_cancer_fh + season + bmi + dm
Multiple myeloma	MultipleMyeloma	Physical Activity	Total Vigorous Physical Activity Acceleration (Weighted)	ACC_day_total_VIG_mg_wei	Tertile	T1	ACC_day_total_VIG_mg_weiCat1	adiposity_metabolic	Adiposity/Metabolic	Reference	NA	0.086393176658841	Neutral	38	23045	69148	95	FALSE	sex + race + tdi + smoking + alcohol + all_cancer_fh + season + bmi + dm
Multiple myeloma	MultipleMyeloma	Circadian Rhythm	Activity Balance Index	ABI	Tertile	T1	ABICat1	adiposity_metabolic	Adiposity/Metabolic	Reference	NA	0.462923772996408	Neutral	41	31891	95688	133	FALSE	sex + race + tdi + smoking + alcohol + all_cancer_fh + season + bmi + dm
Multiple myeloma	MultipleMyeloma	Light	Afternoon Light	afternoon_light	Tertile	T1	afternoon_lightCat1	adiposity_metabolic	Adiposity/Metabolic	Reference	NA	0.851724904550706	Neutral	39	31638	94919	132	FALSE	sex + race + tdi + smoking + alcohol + all_cancer_fh + season + bmi + dm
Multiple myeloma	MultipleMyeloma	Circadian Rhythm	Autocorrelation Phi	phi	Tertile	T1	phiCat1	adiposity_metabolic	Adiposity/Metabolic	Reference	NA	0.312483866339549	Neutral	49	31879	95688	133	FALSE	sex + race + tdi + smoking + alcohol + all_cancer_fh + season + bmi + dm
Multiple myeloma	MultipleMyeloma	Physical Activity	Coefficient of Variance of Activity Fragment Durations During Waking Time	FRAG_CoV_dur_PA_day	Tertile	T1	FRAG_CoV_dur_PA_dayCat1	adiposity_metabolic	Adiposity/Metabolic	Reference	NA	0.953687255935521	Neutral	47	31894	95685	133	FALSE	sex + race + tdi + smoking + alcohol + all_cancer_fh + season + bmi + dm
Multiple myeloma	MultipleMyeloma	Physical Activity	Coefficient of Variance of Activity Fragment Durations During Waking Time (Plain)	FRAG_CoV_dur_PA_day_pla	Tertile	T1	FRAG_CoV_dur_PA_day_plaCat1	adiposity_metabolic	Adiposity/Metabolic	Reference	NA	0.613116867910288	Neutral	54	31892	95683	133	FALSE	sex + race + tdi + smoking + alcohol + all_cancer_fh + season + bmi + dm
Multiple myeloma	MultipleMyeloma	Physical Activity	Coefficient of Variance of Activity Fragment Durations During Waking Time (Weighted)	FRAG_CoV_dur_PA_day_wei	Tertile	T1	FRAG_CoV_dur_PA_day_weiCat1	adiposity_metabolic	Adiposity/Metabolic	Reference	NA	0.346381522994338	Neutral	54	31891	95683	133	FALSE	sex + race + tdi + smoking + alcohol + all_cancer_fh + season + bmi + dm
Multiple myeloma	MultipleMyeloma	Physical Activity	Coefficient of Variance of Inactivity Fragment Durations During Waking Time	FRAG_CoV_dur_IN_day	Tertile	T1	FRAG_CoV_dur_IN_dayCat1	adiposity_metabolic	Adiposity/Metabolic	Reference	NA	0.846185137829507	Neutral	49	31883	95685	133	FALSE	sex + race + tdi + smoking + alcohol + all_cancer_fh + season + bmi + dm
Multiple myeloma	MultipleMyeloma	Physical Activity	Coefficient of Variance of Inactivity Fragment Durations During Waking Time (Plain)	FRAG_CoV_dur_IN_day_pla	Tertile	T1	FRAG_CoV_dur_IN_day_plaCat1	adiposity_metabolic	Adiposity/Metabolic	Reference	NA	0.741465111710732	Neutral	52	31884	95683	133	FALSE	sex + race + tdi + smoking + alcohol + all_cancer_fh + season + bmi + dm
Multiple myeloma	MultipleMyeloma	Physical Activity	Coefficient of Variance of Inactivity Fragment Durations During Waking Time (Weighted)	FRAG_CoV_dur_IN_day_wei	Tertile	T1	FRAG_CoV_dur_IN_day_weiCat1	adiposity_metabolic	Adiposity/Metabolic	Reference	NA	0.903502898524925	Neutral	50	31886	95683	133	FALSE	sex + race + tdi + smoking + alcohol + all_cancer_fh + season + bmi + dm
Multiple myeloma	MultipleMyeloma	Circadian Rhythm	Cosinor Acrophase	cosinor_acrophase	Tertile	T1	cosinor_acrophaseCat1	adiposity_metabolic	Adiposity/Metabolic	Reference	NA	0.152747175963097	Neutral	44	31901	95688	133	FALSE	sex + race + tdi + smoking + alcohol + all_cancer_fh + season + bmi + dm
Multiple myeloma	MultipleMyeloma	Circadian Rhythm	Cosinor Amplitude	cosinor_amp	Tertile	T1	cosinor_ampCat1	adiposity_metabolic	Adiposity/Metabolic	Reference	NA	0.179076935755252	Neutral	54	31884	95688	133	FALSE	sex + race + tdi + smoking + alcohol + all_cancer_fh + season + bmi + dm
Multiple myeloma	MultipleMyeloma	Circadian Rhythm	Cosinor Mesor	cosinor_mes	Tertile	T1	cosinor_mesCat1	adiposity_metabolic	Adiposity/Metabolic	Reference	NA	0.668971449167507	Neutral	52	31885	95688	133	FALSE	sex + race + tdi + smoking + alcohol + all_cancer_fh + season + bmi + dm
Multiple myeloma	MultipleMyeloma	Circadian Rhythm	Cosinor R-Squared	cosinor_R2	Tertile	T1	cosinor_R2Cat1	adiposity_metabolic	Adiposity/Metabolic	Reference	NA	0.0581042049614635	Neutral	52	31884	95688	133	FALSE	sex + race + tdi + smoking + alcohol + all_cancer_fh + season + bmi + dm
Multiple myeloma	MultipleMyeloma	Physical Activity	Duration in 10-20 Min Inactivity Bouts (Plain)	dur_day_IN_bts_10_20_min_pla	Tertile	T1	dur_day_IN_bts_10_20_min_plaCat1	adiposity_metabolic	Adiposity/Metabolic	Reference	NA	0.383383869475137	Neutral	53	31896	95688	133	FALSE	sex + race + tdi + smoking + alcohol + all_cancer_fh + season + bmi + dm
Multiple myeloma	MultipleMyeloma	Physical Activity	Duration in 10-20 Min Inactivity Bouts (Weighted)	dur_day_IN_bts_10_20_min_wei	Tertile	T1	dur_day_IN_bts_10_20_min_weiCat1	adiposity_metabolic	Adiposity/Metabolic	Reference	NA	0.273631519419291	Neutral	54	31896	95688	133	FALSE	sex + race + tdi + smoking + alcohol + all_cancer_fh + season + bmi + dm
Multiple myeloma	MultipleMyeloma	Physical Activity	Duration in 20-30 Min Inactivity Bouts (Plain)	dur_day_IN_bts_20_30_min_pla	Tertile	T1	dur_day_IN_bts_20_30_min_plaCat1	adiposity_metabolic	Adiposity/Metabolic	Reference	NA	0.0384029769674118	Neutral	54	31896	95688	133	FALSE	sex + race + tdi + smoking + alcohol + all_cancer_fh + season + bmi + dm
Multiple myeloma	MultipleMyeloma	Physical Activity	Duration in 20-30 Min Inactivity Bouts (Weighted)	dur_day_IN_bts_20_30_min_wei	Tertile	T1	dur_day_IN_bts_20_30_min_weiCat1	adiposity_metabolic	Adiposity/Metabolic	Reference	NA	0.0623408184319145	Neutral	52	31898	95688	133	FALSE	sex + race + tdi + smoking + alcohol + all_cancer_fh + season + bmi + dm
Multiple myeloma	MultipleMyeloma	Physical Activity	Duration in 30-60 Min Inactivity Bouts (Plain)	dur_day_IN_bts_30_60_min_pla	Tertile	T1	dur_day_IN_bts_30_60_min_plaCat1	adiposity_metabolic	Adiposity/Metabolic	Reference	NA	0.561763187913198	Neutral	40	31906	95688	133	FALSE	sex + race + tdi + smoking + alcohol + all_cancer_fh + season + bmi + dm
Multiple myeloma	MultipleMyeloma	Physical Activity	Duration in 30-60 Min Inactivity Bouts (Weighted)	dur_day_IN_bts_30_60_min_wei	Tertile	T1	dur_day_IN_bts_30_60_min_weiCat1	adiposity_metabolic	Adiposity/Metabolic	Reference	NA	0.545816935412358	Neutral	40	31906	95688	133	FALSE	sex + race + tdi + smoking + alcohol + all_cancer_fh + season + bmi + dm
Multiple myeloma	MultipleMyeloma	Physical Activity	Duration in 60-90 Min Inactivity Bouts (Plain)	dur_day_IN_bts_60_90_min_pla	Tertile	T1	dur_day_IN_bts_60_90_min_plaCat1	adiposity_metabolic	Adiposity/Metabolic	Reference	NA	0.299706865323415	Neutral	37	31899	95688	133	FALSE	sex + race + tdi + smoking + alcohol + all_cancer_fh + season + bmi + dm
Multiple myeloma	MultipleMyeloma	Physical Activity	Duration in 60-90 Min Inactivity Bouts (Weighted)	dur_day_IN_bts_60_90_min_wei	Tertile	T1	dur_day_IN_bts_60_90_min_weiCat1	adiposity_metabolic	Adiposity/Metabolic	Reference	NA	0.207548533160324	Neutral	35	31901	95688	133	FALSE	sex + race + tdi + smoking + alcohol + all_cancer_fh + season + bmi + dm
Multiple myeloma	MultipleMyeloma	Physical Activity	Duration in 90-Min Inactivity Bouts (Plain)	dur_day_IN_bts_90_min_pla	Tertile	T1	dur_day_IN_bts_90_min_plaCat1	adiposity_metabolic	Adiposity/Metabolic	Reference	NA	0.020100917570401	Neutral	25	31896	95688	133	FALSE	sex + race + tdi + smoking + alcohol + all_cancer_fh + season + bmi + dm
Multiple myeloma	MultipleMyeloma	Physical Activity	Duration in 90-Min Inactivity Bouts (Weighted)	dur_day_IN_bts_90_min_wei	Tertile	T1	dur_day_IN_bts_90_min_weiCat1	adiposity_metabolic	Adiposity/Metabolic	Reference	NA	0.0154109386813689	Neutral	24	31897	95688	133	FALSE	sex + race + tdi + smoking + alcohol + all_cancer_fh + season + bmi + dm
Multiple myeloma	MultipleMyeloma	Physical Activity	Unbouted Inactivity Duration (Plain)	dur_day_IN_unbt_min_pla	Tertile	T1	dur_day_IN_unbt_min_plaCat1	adiposity_metabolic	Adiposity/Metabolic	Reference	NA	0.130570654150863	Neutral	57	31892	95688	133	FALSE	sex + race + tdi + smoking + alcohol + all_cancer_fh + season + bmi + dm
Multiple myeloma	MultipleMyeloma	Physical Activity	Unbouted Inactivity Duration (Weighted)	dur_day_IN_unbt_min_wei	Tertile	T1	dur_day_IN_unbt_min_weiCat1	adiposity_metabolic	Adiposity/Metabolic	Reference	NA	0.119017700829183	Neutral	55	31892	95688	133	FALSE	sex + race + tdi + smoking + alcohol + all_cancer_fh + season + bmi + dm
Multiple myeloma	MultipleMyeloma	Physical Activity	Duration in 1-5 Min LIPA Bouts (Plain)	dur_day_LIG_bts_1_5_min_pla	Tertile	T1	dur_day_LIG_bts_1_5_min_plaCat1	adiposity_metabolic	Adiposity/Metabolic	Reference	NA	0.336872316829795	Neutral	59	31890	95688	133	FALSE	sex + race + tdi + smoking + alcohol + all_cancer_fh + season + bmi + dm
Multiple myeloma	MultipleMyeloma	Physical Activity	Duration in 1-5 Min LIPA Bouts (Weighted)	dur_day_LIG_bts_1_5_min_wei	Tertile	T1	dur_day_LIG_bts_1_5_min_weiCat1	adiposity_metabolic	Adiposity/Metabolic	Reference	NA	0.332493819333857	Neutral	59	31887	95688	133	FALSE	sex + race + tdi + smoking + alcohol + all_cancer_fh + season + bmi + dm
Multiple myeloma	MultipleMyeloma	Physical Activity	Duration in 10-Min LIPA Bouts (Plain)	dur_day_LIG_bts_10_min_pla	Tertile	T1	dur_day_LIG_bts_10_min_plaCat1	adiposity_metabolic	Adiposity/Metabolic	Reference	NA	0.573775808511102	Neutral	48	31891	95688	133	FALSE	sex + race + tdi + smoking + alcohol + all_cancer_fh + season + bmi + dm
Multiple myeloma	MultipleMyeloma	Physical Activity	Duration in 10-Min LIPA Bouts (Weighted)	dur_day_LIG_bts_10_min_wei	Tertile	T1	dur_day_LIG_bts_10_min_weiCat1	adiposity_metabolic	Adiposity/Metabolic	Reference	NA	0.461801378144802	Neutral	50	31891	95688	133	FALSE	sex + race + tdi + smoking + alcohol + all_cancer_fh + season + bmi + dm
Multiple myeloma	MultipleMyeloma	Physical Activity	Duration in 5-10 Min LIPA Bouts (Plain)	dur_day_LIG_bts_5_10_min_pla	Tertile	T1	dur_day_LIG_bts_5_10_min_plaCat1	adiposity_metabolic	Adiposity/Metabolic	Reference	NA	0.0913634258567165	Neutral	56	31893	95688	133	FALSE	sex + race + tdi + smoking + alcohol + all_cancer_fh + season + bmi + dm
Multiple myeloma	MultipleMyeloma	Physical Activity	Duration in 5-10 Min LIPA Bouts (Weighted)	dur_day_LIG_bts_5_10_min_wei	Tertile	T1	dur_day_LIG_bts_5_10_min_weiCat1	adiposity_metabolic	Adiposity/Metabolic	Reference	NA	0.0571598381421812	Neutral	57	31897	95688	133	FALSE	sex + race + tdi + smoking + alcohol + all_cancer_fh + season + bmi + dm
Multiple myeloma	MultipleMyeloma	Physical Activity	Duration in 1-5 Min MVPA Bouts (Plain)	dur_day_MVPA_bts_1_5_min_pla	Tertile	T1	dur_day_MVPA_bts_1_5_min_plaCat1	adiposity_metabolic	Adiposity/Metabolic	Reference	NA	0.295459074078988	Neutral	61	31887	95688	133	FALSE	sex + race + tdi + smoking + alcohol + all_cancer_fh + season + bmi + dm
Multiple myeloma	MultipleMyeloma	Physical Activity	Duration in 1-5 Min MVPA Bouts (Weighted)	dur_day_MVPA_bts_1_5_min_wei	Tertile	T1	dur_day_MVPA_bts_1_5_min_weiCat1	adiposity_metabolic	Adiposity/Metabolic	Reference	NA	0.298716979084483	Neutral	62	31887	95688	133	FALSE	sex + race + tdi + smoking + alcohol + all_cancer_fh + season + bmi + dm
Multiple myeloma	MultipleMyeloma	Physical Activity	Duration in 10-Min MVPA Bouts (Plain)	dur_day_MVPA_bts_10_min_pla	Tertile	T1	dur_day_MVPA_bts_10_min_plaCat1	adiposity_metabolic	Adiposity/Metabolic	Reference	NA	0.616602217892019	Neutral	46	31882	95688	133	FALSE	sex + race + tdi + smoking + alcohol + all_cancer_fh + season + bmi + dm
Multiple myeloma	MultipleMyeloma	Physical Activity	Duration in 10-Min MVPA Bouts (Weighted)	dur_day_MVPA_bts_10_min_wei	Tertile	T1	dur_day_MVPA_bts_10_min_weiCat1	adiposity_metabolic	Adiposity/Metabolic	Reference	NA	0.62779028249428	Neutral	48	31880	95688	133	FALSE	sex + race + tdi + smoking + alcohol + all_cancer_fh + season + bmi + dm
Multiple myeloma	MultipleMyeloma	Physical Activity	Duration in 5-10 Min MVPA Bouts (Plain)	dur_day_MVPA_bts_5_10_min_pla	Tertile	T1	dur_day_MVPA_bts_5_10_min_plaCat1	adiposity_metabolic	Adiposity/Metabolic	Reference	NA	0.244810341484246	Neutral	60	31886	95688	133	FALSE	sex + race + tdi + smoking + alcohol + all_cancer_fh + season + bmi + dm
Multiple myeloma	MultipleMyeloma	Physical Activity	Duration in 5-10 Min MVPA Bouts (Weighted)	dur_day_MVPA_bts_5_10_min_wei	Tertile	T1	dur_day_MVPA_bts_5_10_min_weiCat1	adiposity_metabolic	Adiposity/Metabolic	Reference	NA	0.425262663208166	Neutral	59	31887	95688	133	FALSE	sex + race + tdi + smoking + alcohol + all_cancer_fh + season + bmi + dm
Multiple myeloma	MultipleMyeloma	Light	Evening Light	evening_light	Tertile	T1	evening_lightCat1	adiposity_metabolic	Adiposity/Metabolic	Reference	NA	0.363236770735828	Neutral	42	31639	94919	132	FALSE	sex + race + tdi + smoking + alcohol + all_cancer_fh + season + bmi + dm
Multiple myeloma	MultipleMyeloma	Circadian Rhythm	Extended Cosinor Alpha	cosinorExt_alpha	Tertile	T1	cosinorExt_alphaCat1	adiposity_metabolic	Adiposity/Metabolic	Reference	NA	0.314855867021233	Neutral	42	31895	95688	133	FALSE	sex + race + tdi + smoking + alcohol + all_cancer_fh + season + bmi + dm
Multiple myeloma	MultipleMyeloma	Circadian Rhythm	Extended Cosinor Amplitude	cosinorExt_amp	Tertile	T1	cosinorExt_ampCat1	adiposity_metabolic	Adiposity/Metabolic	Reference	NA	0.0550448705676265	Neutral	59	31885	95688	133	FALSE	sex + race + tdi + smoking + alcohol + all_cancer_fh + season + bmi + dm
Multiple myeloma	MultipleMyeloma	Circadian Rhythm	Extended Cosinor Beta	cosinorExt_beta	Tertile	T1	cosinorExt_betaCat1	adiposity_metabolic	Adiposity/Metabolic	Reference	NA	0.112951868384937	Neutral	36	31901	95688	133	FALSE	sex + race + tdi + smoking + alcohol + all_cancer_fh + season + bmi + dm
Multiple myeloma	MultipleMyeloma	Circadian Rhythm	Extended Cosinor Minimum	cosinorExt_minimum	Tertile	T1	cosinorExt_minimumCat1	adiposity_metabolic	Adiposity/Metabolic	Reference	NA	0.882239415790584	Neutral	43	31903	95688	133	FALSE	sex + race + tdi + smoking + alcohol + all_cancer_fh + season + bmi + dm
Multiple myeloma	MultipleMyeloma	Physical Activity	Gini Index of Activity Fragment Durations During Waking Time	FRAG_Gini_dur_PA_day	Tertile	T1	FRAG_Gini_dur_PA_dayCat1	adiposity_metabolic	Adiposity/Metabolic	Reference	NA	0.627121375826059	Neutral	45	31878	95685	133	FALSE	sex + race + tdi + smoking + alcohol + all_cancer_fh + season + bmi + dm
Multiple myeloma	MultipleMyeloma	Physical Activity	Gini Index of Activity Fragment Durations During Waking Time (Plain)	FRAG_Gini_dur_PA_day_pla	Tertile	T1	FRAG_Gini_dur_PA_day_plaCat1	adiposity_metabolic	Adiposity/Metabolic	Reference	NA	0.766736065228103	Neutral	52	31880	95683	133	FALSE	sex + race + tdi + smoking + alcohol + all_cancer_fh + season + bmi + dm
Multiple myeloma	MultipleMyeloma	Physical Activity	Gini Index of Activity Fragment Durations During Waking Time (Weighted)	FRAG_Gini_dur_PA_day_wei	Tertile	T1	FRAG_Gini_dur_PA_day_weiCat1	adiposity_metabolic	Adiposity/Metabolic	Reference	NA	0.929316731067523	Neutral	52	31879	95683	133	FALSE	sex + race + tdi + smoking + alcohol + all_cancer_fh + season + bmi + dm
Multiple myeloma	MultipleMyeloma	Physical Activity	Gini Index of Inactivity Fragment Durations During Waking Time	FRAG_Gini_dur_IN_day	Tertile	T1	FRAG_Gini_dur_IN_dayCat1	adiposity_metabolic	Adiposity/Metabolic	Reference	NA	0.209145684071147	Neutral	41	31887	95685	133	FALSE	sex + race + tdi + smoking + alcohol + all_cancer_fh + season + bmi + dm
Multiple myeloma	MultipleMyeloma	Physical Activity	Gini Index of Inactivity Fragment Durations During Waking Time (Plain)	FRAG_Gini_dur_IN_day_pla	Tertile	T1	FRAG_Gini_dur_IN_day_plaCat1	adiposity_metabolic	Adiposity/Metabolic	Reference	NA	0.579582750175064	Neutral	43	31887	95683	133	FALSE	sex + race + tdi + smoking + alcohol + all_cancer_fh + season + bmi + dm
Multiple myeloma	MultipleMyeloma	Physical Activity	Gini Index of Inactivity Fragment Durations During Waking Time (Weighted)	FRAG_Gini_dur_IN_day_wei	Tertile	T1	FRAG_Gini_dur_IN_day_weiCat1	adiposity_metabolic	Adiposity/Metabolic	Reference	NA	0.660193988477305	Neutral	42	31887	95683	133	FALSE	sex + race + tdi + smoking + alcohol + all_cancer_fh + season + bmi + dm
Multiple myeloma	MultipleMyeloma	Circadian Rhythm	Interdaily Stability	IS	Tertile	T1	ISCat1	adiposity_metabolic	Adiposity/Metabolic	Reference	NA	0.501212332052288	Neutral	45	31893	95688	133	FALSE	sex + race + tdi + smoking + alcohol + all_cancer_fh + season + bmi + dm
Multiple myeloma	MultipleMyeloma	Circadian Rhythm	Intradaily Variability	IV	Tertile	T1	IVCat1	adiposity_metabolic	Adiposity/Metabolic	Reference	NA	0.438400455551528	Neutral	34	31902	95688	133	FALSE	sex + race + tdi + smoking + alcohol + all_cancer_fh + season + bmi + dm
Multiple myeloma	MultipleMyeloma	Circadian Rhythm	L10 Activity Level	L10VALUE	Tertile	T1	L10VALUECat1	adiposity_metabolic	Adiposity/Metabolic	Reference	NA	0.237414946761304	Neutral	45	31883	95688	133	FALSE	sex + race + tdi + smoking + alcohol + all_cancer_fh + season + bmi + dm
Multiple myeloma	MultipleMyeloma	Circadian Rhythm	L10 Start Time	L10TIME_num	Tertile	T1	L10TIME_numCat1	adiposity_metabolic	Adiposity/Metabolic	Reference	NA	0.458322926040317	Neutral	46	31903	95688	133	FALSE	sex + race + tdi + smoking + alcohol + all_cancer_fh + season + bmi + dm
Multiple myeloma	MultipleMyeloma	Circadian Rhythm	L5 Activity Level	L5VALUE	Tertile	T1	L5VALUECat1	adiposity_metabolic	Adiposity/Metabolic	Reference	NA	0.504973071743576	Neutral	35	31900	95688	133	FALSE	sex + race + tdi + smoking + alcohol + all_cancer_fh + season + bmi + dm
Multiple myeloma	MultipleMyeloma	Circadian Rhythm	L5 Start Time	L5TIME_num	Tertile	T1	L5TIME_numCat1	adiposity_metabolic	Adiposity/Metabolic	Reference	NA	0.589742326019289	Neutral	40	31900	95688	133	FALSE	sex + race + tdi + smoking + alcohol + all_cancer_fh + season + bmi + dm
Multiple myeloma	MultipleMyeloma	Circadian Rhythm	M10 Activity Level	M10VALUE	Tertile	T1	M10VALUECat1	adiposity_metabolic	Adiposity/Metabolic	Reference	NA	0.244165297311844	Neutral	51	31881	95688	133	FALSE	sex + race + tdi + smoking + alcohol + all_cancer_fh + season + bmi + dm
Multiple myeloma	MultipleMyeloma	Circadian Rhythm	M10 Start Time	M10TIME_num	Tertile	T1	M10TIME_numCat1	adiposity_metabolic	Adiposity/Metabolic	Reference	NA	0.714382424118176	Neutral	51	31896	95688	133	FALSE	sex + race + tdi + smoking + alcohol + all_cancer_fh + season + bmi + dm
Multiple myeloma	MultipleMyeloma	Circadian Rhythm	M5 Activity Level	M5VALUE	Tertile	T1	M5VALUECat1	adiposity_metabolic	Adiposity/Metabolic	Reference	NA	0.310605846467489	Neutral	52	31880	95688	133	FALSE	sex + race + tdi + smoking + alcohol + all_cancer_fh + season + bmi + dm
Multiple myeloma	MultipleMyeloma	Circadian Rhythm	M5 Start Time	M5TIME_num	Tertile	T1	M5TIME_numCat1	adiposity_metabolic	Adiposity/Metabolic	Reference	NA	0.99029709463984	Neutral	53	31898	95688	133	FALSE	sex + race + tdi + smoking + alcohol + all_cancer_fh + season + bmi + dm
Multiple myeloma	MultipleMyeloma	Step Count	MVPA Steps	mean_mvpa_steps	Tertile	T1	mean_mvpa_stepsCat1	adiposity_metabolic	Adiposity/Metabolic	Reference	NA	0.107872349264475	Neutral	44	31877	95688	133	FALSE	sex + race + tdi + smoking + alcohol + all_cancer_fh + season + bmi + dm
Multiple myeloma	MultipleMyeloma	Physical Activity	Mean Activity Fragment Duration During Waking Time	FRAG_mean_dur_PA_day	Tertile	T1	FRAG_mean_dur_PA_dayCat1	adiposity_metabolic	Adiposity/Metabolic	Reference	NA	0.889981150728124	Neutral	43	31886	95687	133	FALSE	sex + race + tdi + smoking + alcohol + all_cancer_fh + season + bmi + dm
Multiple myeloma	MultipleMyeloma	Physical Activity	Mean Activity Fragment Duration During Waking Time (Plain)	FRAG_mean_dur_PA_day_pla	Tertile	T1	FRAG_mean_dur_PA_day_plaCat1	adiposity_metabolic	Adiposity/Metabolic	Reference	NA	0.878587701407794	Neutral	41	31880	95688	133	FALSE	sex + race + tdi + smoking + alcohol + all_cancer_fh + season + bmi + dm
Multiple myeloma	MultipleMyeloma	Physical Activity	Mean Activity Fragment Duration During Waking Time (Weighted)	FRAG_mean_dur_PA_day_wei	Tertile	T1	FRAG_mean_dur_PA_day_weiCat1	adiposity_metabolic	Adiposity/Metabolic	Reference	NA	0.971228983863175	Neutral	41	31879	95688	133	FALSE	sex + race + tdi + smoking + alcohol + all_cancer_fh + season + bmi + dm
Multiple myeloma	MultipleMyeloma	Physical Activity	Mean Inactivity Fragment Duration During Waking Time	FRAG_mean_dur_IN_day	Tertile	T1	FRAG_mean_dur_IN_dayCat1	adiposity_metabolic	Adiposity/Metabolic	Reference	NA	0.315510062963779	Neutral	35	31899	95687	133	FALSE	sex + race + tdi + smoking + alcohol + all_cancer_fh + season + bmi + dm
Multiple myeloma	MultipleMyeloma	Physical Activity	Mean Inactivity Fragment Duration During Waking Time (Plain)	FRAG_mean_dur_IN_day_pla	Tertile	T1	FRAG_mean_dur_IN_day_plaCat1	adiposity_metabolic	Adiposity/Metabolic	Reference	NA	0.130790230843421	Neutral	33	31900	95688	133	FALSE	sex + race + tdi + smoking + alcohol + all_cancer_fh + season + bmi + dm
Multiple myeloma	MultipleMyeloma	Physical Activity	Mean Inactivity Fragment Duration During Waking Time (Weighted)	FRAG_mean_dur_IN_day_wei	Tertile	T1	FRAG_mean_dur_IN_day_weiCat1	adiposity_metabolic	Adiposity/Metabolic	Reference	NA	0.108386011165638	Neutral	32	31900	95688	133	FALSE	sex + race + tdi + smoking + alcohol + all_cancer_fh + season + bmi + dm
Multiple myeloma	MultipleMyeloma	Physical Activity	Mean LIPA Fragment Duration During Waking Time	FRAG_mean_dur_LIPA_day	Tertile	T1	FRAG_mean_dur_LIPA_dayCat1	adiposity_metabolic	Adiposity/Metabolic	Reference	NA	0.826987617765007	Neutral	39	31899	95687	133	FALSE	sex + race + tdi + smoking + alcohol + all_cancer_fh + season + bmi + dm
Multiple myeloma	MultipleMyeloma	Physical Activity	Mean LIPA Fragment Duration During Waking Time (Plain)	FRAG_mean_dur_LIPA_day_pla	Tertile	T1	FRAG_mean_dur_LIPA_day_plaCat1	adiposity_metabolic	Adiposity/Metabolic	Reference	NA	0.988987948073764	Neutral	42	31897	95687	133	FALSE	sex + race + tdi + smoking + alcohol + all_cancer_fh + season + bmi + dm
Multiple myeloma	MultipleMyeloma	Physical Activity	Mean LIPA Fragment Duration During Waking Time (Weighted)	FRAG_mean_dur_LIPA_day_wei	Tertile	T1	FRAG_mean_dur_LIPA_day_weiCat1	adiposity_metabolic	Adiposity/Metabolic	Reference	NA	0.938856121342753	Neutral	40	31897	95687	133	FALSE	sex + race + tdi + smoking + alcohol + all_cancer_fh + season + bmi + dm
Multiple myeloma	MultipleMyeloma	Physical Activity	Mean MVPA Fragment Duration During Waking Time	FRAG_mean_dur_MVPA_day	Tertile	T1	FRAG_mean_dur_MVPA_dayCat1	adiposity_metabolic	Adiposity/Metabolic	Reference	NA	0.557210940149175	Neutral	44	31877	95669	133	FALSE	sex + race + tdi + smoking + alcohol + all_cancer_fh + season + bmi + dm
Multiple myeloma	MultipleMyeloma	Physical Activity	Mean MVPA Fragment Duration During Waking Time (Plain)	FRAG_mean_dur_MVPA_day_pla	Tertile	T1	FRAG_mean_dur_MVPA_day_plaCat1	adiposity_metabolic	Adiposity/Metabolic	Reference	NA	0.444908675855772	Neutral	44	31875	95669	133	FALSE	sex + race + tdi + smoking + alcohol + all_cancer_fh + season + bmi + dm
Multiple myeloma	MultipleMyeloma	Physical Activity	Mean MVPA Fragment Duration During Waking Time (Weighted)	FRAG_mean_dur_MVPA_day_wei	Tertile	T1	FRAG_mean_dur_MVPA_day_weiCat1	adiposity_metabolic	Adiposity/Metabolic	Reference	NA	0.313722273169027	Neutral	44	31875	95669	133	FALSE	sex + race + tdi + smoking + alcohol + all_cancer_fh + season + bmi + dm
Multiple myeloma	MultipleMyeloma	Light	Morning Light	morning_light	Tertile	T1	morning_lightCat1	adiposity_metabolic	Adiposity/Metabolic	Reference	NA	0.0530805238574993	Neutral	45	31637	94919	132	FALSE	sex + race + tdi + smoking + alcohol + all_cancer_fh + season + bmi + dm
Multiple myeloma	MultipleMyeloma	Light	Night Light	night_light	Tertile	T1	night_lightCat1	adiposity_metabolic	Adiposity/Metabolic	Reference	NA	0.555509400978426	Neutral	51	31637	94919	132	FALSE	sex + race + tdi + smoking + alcohol + all_cancer_fh + season + bmi + dm
Multiple myeloma	MultipleMyeloma	Light	Nighttime Light	nighttime_light	Tertile	T1	nighttime_lightCat1	adiposity_metabolic	Adiposity/Metabolic	Reference	NA	0.814482749986245	Neutral	52	31639	94919	132	FALSE	sex + race + tdi + smoking + alcohol + all_cancer_fh + season + bmi + dm
Multiple myeloma	MultipleMyeloma	Sleep	Number of Sleep Period Bouts	number_sib_sleepperiod_AD_T5A5_mn	Tertile	T1	number_sib_sleepperiod_AD_T5A5_mnCat1	adiposity_metabolic	Adiposity/Metabolic	Reference	NA	0.70259455003927	Neutral	47	31886	95688	133	FALSE	sex + race + tdi + smoking + alcohol + all_cancer_fh + season + bmi + dm
Multiple myeloma	MultipleMyeloma	Physical Activity	Number of Sustained Inactivity Bouts During Waking Hours	number_sib_wakinghours_AD_T5A5_mn	Tertile	T1	number_sib_wakinghours_AD_T5A5_mnCat1	adiposity_metabolic	Adiposity/Metabolic	Reference	NA	0.794939006440943	Neutral	41	31901	95688	133	FALSE	sex + race + tdi + smoking + alcohol + all_cancer_fh + season + bmi + dm
Multiple myeloma	MultipleMyeloma	Physical Activity	Number of 1-5 Min LIPA Bouts (Plain)	Nbouts_day_LIG_bts_1_5_pla	Tertile	T1	Nbouts_day_LIG_bts_1_5_plaCat1	adiposity_metabolic	Adiposity/Metabolic	Reference	NA	0.427219147433497	Neutral	60	31889	95688	133	FALSE	sex + race + tdi + smoking + alcohol + all_cancer_fh + season + bmi + dm
Multiple myeloma	MultipleMyeloma	Physical Activity	Number of 1-5 Min LIPA Bouts (Weighted)	Nbouts_day_LIG_bts_1_5_wei	Tertile	T1	Nbouts_day_LIG_bts_1_5_weiCat1	adiposity_metabolic	Adiposity/Metabolic	Reference	NA	0.498274062761856	Neutral	60	31888	95688	133	FALSE	sex + race + tdi + smoking + alcohol + all_cancer_fh + season + bmi + dm
Multiple myeloma	MultipleMyeloma	Physical Activity	Number of 1-5 Min MVPA Bouts (Plain)	Nbouts_day_MVPA_bts_1_5_pla	Tertile	T1	Nbouts_day_MVPA_bts_1_5_plaCat1	adiposity_metabolic	Adiposity/Metabolic	Reference	NA	0.164540288526797	Neutral	61	31889	95688	133	FALSE	sex + race + tdi + smoking + alcohol + all_cancer_fh + season + bmi + dm
Multiple myeloma	MultipleMyeloma	Physical Activity	Number of 1-5 Min MVPA Bouts (Weighted)	Nbouts_day_MVPA_bts_1_5_wei	Tertile	T1	Nbouts_day_MVPA_bts_1_5_weiCat1	adiposity_metabolic	Adiposity/Metabolic	Reference	NA	0.245489035526333	Neutral	61	31887	95688	133	FALSE	sex + race + tdi + smoking + alcohol + all_cancer_fh + season + bmi + dm
Multiple myeloma	MultipleMyeloma	Physical Activity	Number of 10-20 Min Inactivity Bouts (Plain)	Nbouts_day_IN_bts_10_20_pla	Tertile	T1	Nbouts_day_IN_bts_10_20_plaCat1	adiposity_metabolic	Adiposity/Metabolic	Reference	NA	0.275093873565163	Neutral	51	31893	95688	133	FALSE	sex + race + tdi + smoking + alcohol + all_cancer_fh + season + bmi + dm
Multiple myeloma	MultipleMyeloma	Physical Activity	Number of 10-20 Min Inactivity Bouts (Weighted)	Nbouts_day_IN_bts_10_20_wei	Tertile	T1	Nbouts_day_IN_bts_10_20_weiCat1	adiposity_metabolic	Adiposity/Metabolic	Reference	NA	0.284004033024706	Neutral	52	31894	95688	133	FALSE	sex + race + tdi + smoking + alcohol + all_cancer_fh + season + bmi + dm
Multiple myeloma	MultipleMyeloma	Physical Activity	Number of 10-Min LIPA Bouts (Plain)	Nbouts_day_LIG_bts_10_pla	Tertile	T1	Nbouts_day_LIG_bts_10_plaCat1	adiposity_metabolic	Adiposity/Metabolic	Reference	NA	0.643883223623923	Neutral	53	31892	95688	133	FALSE	sex + race + tdi + smoking + alcohol + all_cancer_fh + season + bmi + dm
Multiple myeloma	MultipleMyeloma	Physical Activity	Number of 10-Min LIPA Bouts (Weighted)	Nbouts_day_LIG_bts_10_wei	Tertile	T1	Nbouts_day_LIG_bts_10_weiCat1	adiposity_metabolic	Adiposity/Metabolic	Reference	NA	0.469554968351878	Neutral	54	31892	95688	133	FALSE	sex + race + tdi + smoking + alcohol + all_cancer_fh + season + bmi + dm
Multiple myeloma	MultipleMyeloma	Physical Activity	Number of 10-Min MVPA Bouts (Plain)	Nbouts_day_MVPA_bts_10_pla	Tertile	T1	Nbouts_day_MVPA_bts_10_plaCat1	adiposity_metabolic	Adiposity/Metabolic	Reference	NA	0.894248433298672	Neutral	49	31880	95688	133	FALSE	sex + race + tdi + smoking + alcohol + all_cancer_fh + season + bmi + dm
Multiple myeloma	MultipleMyeloma	Physical Activity	Number of 10-Min MVPA Bouts (Weighted)	Nbouts_day_MVPA_bts_10_wei	Tertile	T1	Nbouts_day_MVPA_bts_10_weiCat1	adiposity_metabolic	Adiposity/Metabolic	Reference	NA	0.898265506746817	Neutral	49	31881	95688	133	FALSE	sex + race + tdi + smoking + alcohol + all_cancer_fh + season + bmi + dm
Multiple myeloma	MultipleMyeloma	Physical Activity	Number of 20-30 Min Inactivity Bouts (Plain)	Nbouts_day_IN_bts_20_30_pla	Tertile	T1	Nbouts_day_IN_bts_20_30_plaCat1	adiposity_metabolic	Adiposity/Metabolic	Reference	NA	0.0288968069603378	Neutral	59	31899	95688	133	FALSE	sex + race + tdi + smoking + alcohol + all_cancer_fh + season + bmi + dm
Multiple myeloma	MultipleMyeloma	Physical Activity	Number of 20-30 Min Inactivity Bouts (Weighted)	Nbouts_day_IN_bts_20_30_wei	Tertile	T1	Nbouts_day_IN_bts_20_30_weiCat1	adiposity_metabolic	Adiposity/Metabolic	Reference	NA	0.020024864832487	Neutral	57	31898	95688	133	FALSE	sex + race + tdi + smoking + alcohol + all_cancer_fh + season + bmi + dm
Multiple myeloma	MultipleMyeloma	Physical Activity	Number of 30-60 Min Inactivity Bouts (Plain)	Nbouts_day_IN_bts_30_60_pla	Tertile	T1	Nbouts_day_IN_bts_30_60_plaCat1	adiposity_metabolic	Adiposity/Metabolic	Reference	NA	0.426784023024592	Neutral	39	31905	95688	133	FALSE	sex + race + tdi + smoking + alcohol + all_cancer_fh + season + bmi + dm
Multiple myeloma	MultipleMyeloma	Physical Activity	Number of 30-60 Min Inactivity Bouts (Weighted)	Nbouts_day_IN_bts_30_60_wei	Tertile	T1	Nbouts_day_IN_bts_30_60_weiCat1	adiposity_metabolic	Adiposity/Metabolic	Reference	NA	0.697778108728079	Neutral	42	31904	95688	133	FALSE	sex + race + tdi + smoking + alcohol + all_cancer_fh + season + bmi + dm
Multiple myeloma	MultipleMyeloma	Physical Activity	Number of 5-10 Min LIPA Bouts (Plain)	Nbouts_day_LIG_bts_5_10_pla	Tertile	T1	Nbouts_day_LIG_bts_5_10_plaCat1	adiposity_metabolic	Adiposity/Metabolic	Reference	NA	0.099190131217666	Neutral	56	31895	95688	133	FALSE	sex + race + tdi + smoking + alcohol + all_cancer_fh + season + bmi + dm
Multiple myeloma	MultipleMyeloma	Physical Activity	Number of 5-10 Min LIPA Bouts (Weighted)	Nbouts_day_LIG_bts_5_10_wei	Tertile	T1	Nbouts_day_LIG_bts_5_10_weiCat1	adiposity_metabolic	Adiposity/Metabolic	Reference	NA	0.0792156726741323	Neutral	56	31895	95688	133	FALSE	sex + race + tdi + smoking + alcohol + all_cancer_fh + season + bmi + dm
Multiple myeloma	MultipleMyeloma	Physical Activity	Number of 5-10 Min MVPA Bouts (Plain)	Nbouts_day_MVPA_bts_5_10_pla	Tertile	T1	Nbouts_day_MVPA_bts_5_10_plaCat1	adiposity_metabolic	Adiposity/Metabolic	Reference	NA	0.288483762798348	Neutral	58	31885	95688	133	FALSE	sex + race + tdi + smoking + alcohol + all_cancer_fh + season + bmi + dm
Multiple myeloma	MultipleMyeloma	Physical Activity	Number of 5-10 Min MVPA Bouts (Weighted)	Nbouts_day_MVPA_bts_5_10_wei	Tertile	T1	Nbouts_day_MVPA_bts_5_10_weiCat1	adiposity_metabolic	Adiposity/Metabolic	Reference	NA	0.416232361172323	Neutral	58	31886	95688	133	FALSE	sex + race + tdi + smoking + alcohol + all_cancer_fh + season + bmi + dm
Multiple myeloma	MultipleMyeloma	Physical Activity	Number of 60-90 Min Inactivity Bouts (Plain)	Nbouts_day_IN_bts_60_90_pla	Tertile	T1	Nbouts_day_IN_bts_60_90_plaCat1	adiposity_metabolic	Adiposity/Metabolic	Reference	NA	0.0848832951065949	Neutral	33	31900	95688	133	FALSE	sex + race + tdi + smoking + alcohol + all_cancer_fh + season + bmi + dm
Multiple myeloma	MultipleMyeloma	Physical Activity	Number of 60-90 Min Inactivity Bouts (Weighted)	Nbouts_day_IN_bts_60_90_wei	Tertile	T1	Nbouts_day_IN_bts_60_90_weiCat1	adiposity_metabolic	Adiposity/Metabolic	Reference	NA	0.0830292172229147	Neutral	34	31902	95688	133	FALSE	sex + race + tdi + smoking + alcohol + all_cancer_fh + season + bmi + dm
Multiple myeloma	MultipleMyeloma	Physical Activity	Number of 90-Min Inactivity Bouts (Plain)	Nbouts_day_IN_bts_90_pla	Tertile	T1	Nbouts_day_IN_bts_90_plaCat1	adiposity_metabolic	Adiposity/Metabolic	Reference	NA	0.0430110921990922	Neutral	29	31898	95688	133	FALSE	sex + race + tdi + smoking + alcohol + all_cancer_fh + season + bmi + dm
Multiple myeloma	MultipleMyeloma	Physical Activity	Number of 90-Min Inactivity Bouts (Weighted)	Nbouts_day_IN_bts_90_wei	Tertile	T1	Nbouts_day_IN_bts_90_weiCat1	adiposity_metabolic	Adiposity/Metabolic	Reference	NA	0.0187188155035738	Neutral	27	31900	95688	133	FALSE	sex + race + tdi + smoking + alcohol + all_cancer_fh + season + bmi + dm
Multiple myeloma	MultipleMyeloma	Physical Activity	Number of Activity Fragments During Sleep Period	FRAG_Nfrag_PA_spt	Tertile	T1	FRAG_Nfrag_PA_sptCat1	adiposity_metabolic	Adiposity/Metabolic	Reference	NA	0.275039551021905	Neutral	48	31905	95688	133	FALSE	sex + race + tdi + smoking + alcohol + all_cancer_fh + season + bmi + dm
Multiple myeloma	MultipleMyeloma	Physical Activity	Number of Activity Fragments During Waking Time	FRAG_Nfrag_PA_day	Tertile	T1	FRAG_Nfrag_PA_dayCat1	adiposity_metabolic	Adiposity/Metabolic	Reference	NA	0.0248491138791165	Neutral	63	31891	95688	133	FALSE	sex + race + tdi + smoking + alcohol + all_cancer_fh + season + bmi + dm
Multiple myeloma	MultipleMyeloma	Physical Activity	Number of Activity Fragments During Waking Time (Plain)	FRAG_Nfrag_PA_day_pla	Tertile	T1	FRAG_Nfrag_PA_day_plaCat1	adiposity_metabolic	Adiposity/Metabolic	Reference	NA	0.055779683817665	Neutral	60	31892	95688	133	FALSE	sex + race + tdi + smoking + alcohol + all_cancer_fh + season + bmi + dm
Multiple myeloma	MultipleMyeloma	Physical Activity	Number of Activity Fragments During Waking Time (Weighted)	FRAG_Nfrag_PA_day_wei	Tertile	T1	FRAG_Nfrag_PA_day_weiCat1	adiposity_metabolic	Adiposity/Metabolic	Reference	NA	0.0554985080141788	Neutral	60	31892	95688	133	FALSE	sex + race + tdi + smoking + alcohol + all_cancer_fh + season + bmi + dm
Multiple myeloma	MultipleMyeloma	Physical Activity	Number of Activity-to-Inactivity Transitions During Waking Time	FRAG_Nfrag_PA2IN_day	Tertile	T1	FRAG_Nfrag_PA2IN_dayCat1	adiposity_metabolic	Adiposity/Metabolic	Reference	NA	0.0248491138791165	Neutral	63	31891	95688	133	FALSE	sex + race + tdi + smoking + alcohol + all_cancer_fh + season + bmi + dm
Multiple myeloma	MultipleMyeloma	Physical Activity	Number of Activity-to-Inactivity Transitions During Waking Time (Plain)	FRAG_Nfrag_PA2IN_day_pla	Tertile	T1	FRAG_Nfrag_PA2IN_day_plaCat1	adiposity_metabolic	Adiposity/Metabolic	Reference	NA	0.055779683817665	Neutral	60	31892	95688	133	FALSE	sex + race + tdi + smoking + alcohol + all_cancer_fh + season + bmi + dm
Multiple myeloma	MultipleMyeloma	Physical Activity	Number of Activity-to-Inactivity Transitions During Waking Time (Weighted)	FRAG_Nfrag_PA2IN_day_wei	Tertile	T1	FRAG_Nfrag_PA2IN_day_weiCat1	adiposity_metabolic	Adiposity/Metabolic	Reference	NA	0.0554985080141788	Neutral	60	31892	95688	133	FALSE	sex + race + tdi + smoking + alcohol + all_cancer_fh + season + bmi + dm
Multiple myeloma	MultipleMyeloma	Sleep	Number of Awakenings	number_of_awakenings_AD_T5A5_mn	Tertile	T1	number_of_awakenings_AD_T5A5_mnCat1	adiposity_metabolic	Adiposity/Metabolic	Reference	NA	0.70259455003927	Neutral	47	31886	95688	133	FALSE	sex + race + tdi + smoking + alcohol + all_cancer_fh + season + bmi + dm
Multiple myeloma	MultipleMyeloma	Physical Activity	Number of IN Fragments per Minute IN IN During Waking Time	FRAG_NFragPM_IN_day	Tertile	T1	FRAG_NFragPM_IN_dayCat1	adiposity_metabolic	Adiposity/Metabolic	Reference	NA	0.366571557082395	Neutral	57	31883	95687	133	FALSE	sex + race + tdi + smoking + alcohol + all_cancer_fh + season + bmi + dm
Multiple myeloma	MultipleMyeloma	Physical Activity	Number of IN Fragments per Minute IN IN During Waking Time (Plain)	FRAG_NFragPM_IN_day_pla	Tertile	T1	FRAG_NFragPM_IN_day_plaCat1	adiposity_metabolic	Adiposity/Metabolic	Reference	NA	0.457528245908664	Neutral	57	31883	95688	133	FALSE	sex + race + tdi + smoking + alcohol + all_cancer_fh + season + bmi + dm
Multiple myeloma	MultipleMyeloma	Physical Activity	Number of IN Fragments per Minute IN IN During Waking Time (Weighted)	FRAG_NFragPM_IN_day_wei	Tertile	T1	FRAG_NFragPM_IN_day_weiCat1	adiposity_metabolic	Adiposity/Metabolic	Reference	NA	0.268324656092786	Neutral	58	31883	95688	133	FALSE	sex + race + tdi + smoking + alcohol + all_cancer_fh + season + bmi + dm
Multiple myeloma	MultipleMyeloma	Physical Activity	Number of Inactivity Fragments During Sleep Period	FRAG_Nfrag_IN_spt	Tertile	T1	FRAG_Nfrag_IN_sptCat1	adiposity_metabolic	Adiposity/Metabolic	Reference	NA	0.275118040354293	Neutral	48	31905	95688	133	FALSE	sex + race + tdi + smoking + alcohol + all_cancer_fh + season + bmi + dm
Multiple myeloma	MultipleMyeloma	Physical Activity	Number of Inactivity Fragments During Waking Time	FRAG_Nfrag_IN_day	Tertile	T1	FRAG_Nfrag_IN_dayCat1	adiposity_metabolic	Adiposity/Metabolic	Reference	NA	0.0135105850831189	Neutral	63	31891	95688	133	FALSE	sex + race + tdi + smoking + alcohol + all_cancer_fh + season + bmi + dm
Multiple myeloma	MultipleMyeloma	Physical Activity	Number of Inactivity Fragments During Waking Time (Plain)	FRAG_Nfrag_IN_day_pla	Tertile	T1	FRAG_Nfrag_IN_day_plaCat1	adiposity_metabolic	Adiposity/Metabolic	Reference	NA	0.0889904933711817	Neutral	59	31892	95688	133	FALSE	sex + race + tdi + smoking + alcohol + all_cancer_fh + season + bmi + dm
Multiple myeloma	MultipleMyeloma	Physical Activity	Number of Inactivity Fragments During Waking Time (Weighted)	FRAG_Nfrag_IN_day_wei	Tertile	T1	FRAG_Nfrag_IN_day_weiCat1	adiposity_metabolic	Adiposity/Metabolic	Reference	NA	0.0550147386531243	Neutral	60	31892	95688	133	FALSE	sex + race + tdi + smoking + alcohol + all_cancer_fh + season + bmi + dm
Multiple myeloma	MultipleMyeloma	Physical Activity	Number of Inactivity-to-Activity Transitions During Waking Time	FRAG_Nfrag_IN2PA_day	Tertile	T1	FRAG_Nfrag_IN2PA_dayCat1	adiposity_metabolic	Adiposity/Metabolic	Reference	NA	0.0135105850831189	Neutral	63	31891	95688	133	FALSE	sex + race + tdi + smoking + alcohol + all_cancer_fh + season + bmi + dm
Multiple myeloma	MultipleMyeloma	Physical Activity	Number of Inactivity-to-Activity Transitions During Waking Time (Plain)	FRAG_Nfrag_IN2PA_day_pla	Tertile	T1	FRAG_Nfrag_IN2PA_day_plaCat1	adiposity_metabolic	Adiposity/Metabolic	Reference	NA	0.0889904933711817	Neutral	59	31892	95688	133	FALSE	sex + race + tdi + smoking + alcohol + all_cancer_fh + season + bmi + dm
Multiple myeloma	MultipleMyeloma	Physical Activity	Number of Inactivity-to-Activity Transitions During Waking Time (Weighted)	FRAG_Nfrag_IN2PA_day_wei	Tertile	T1	FRAG_Nfrag_IN2PA_day_weiCat1	adiposity_metabolic	Adiposity/Metabolic	Reference	NA	0.0550147386531243	Neutral	60	31892	95688	133	FALSE	sex + race + tdi + smoking + alcohol + all_cancer_fh + season + bmi + dm
Multiple myeloma	MultipleMyeloma	Physical Activity	Number of Inactivity-to-LIPA Transitions During Waking Time	FRAG_Nfrag_IN2LIPA_day	Tertile	T1	FRAG_Nfrag_IN2LIPA_dayCat1	adiposity_metabolic	Adiposity/Metabolic	Reference	NA	0.111744654251831	Neutral	57	31895	95688	133	FALSE	sex + race + tdi + smoking + alcohol + all_cancer_fh + season + bmi + dm
Multiple myeloma	MultipleMyeloma	Physical Activity	Number of Inactivity-to-LIPA Transitions During Waking Time (Plain)	FRAG_Nfrag_IN2LIPA_day_pla	Tertile	T1	FRAG_Nfrag_IN2LIPA_day_plaCat1	adiposity_metabolic	Adiposity/Metabolic	Reference	NA	0.138079297674708	Neutral	57	31893	95688	133	FALSE	sex + race + tdi + smoking + alcohol + all_cancer_fh + season + bmi + dm
Multiple myeloma	MultipleMyeloma	Physical Activity	Number of Inactivity-to-LIPA Transitions During Waking Time (Weighted)	FRAG_Nfrag_IN2LIPA_day_wei	Tertile	T1	FRAG_Nfrag_IN2LIPA_day_weiCat1	adiposity_metabolic	Adiposity/Metabolic	Reference	NA	0.0894775328031993	Neutral	58	31893	95688	133	FALSE	sex + race + tdi + smoking + alcohol + all_cancer_fh + season + bmi + dm
Multiple myeloma	MultipleMyeloma	Physical Activity	Number of Inactivity-to-MVPA Transitions During Waking Time	FRAG_Nfrag_IN2MVPA_day	Tertile	T1	FRAG_Nfrag_IN2MVPA_dayCat1	adiposity_metabolic	Adiposity/Metabolic	Reference	NA	0.068796109650655	Neutral	66	31890	95688	133	FALSE	sex + race + tdi + smoking + alcohol + all_cancer_fh + season + bmi + dm
Multiple myeloma	MultipleMyeloma	Physical Activity	Number of Inactivity-to-MVPA Transitions During Waking Time (Plain)	FRAG_Nfrag_IN2MVPA_day_pla	Tertile	T1	FRAG_Nfrag_IN2MVPA_day_plaCat1	adiposity_metabolic	Adiposity/Metabolic	Reference	NA	0.0845895347010408	Neutral	64	31889	95688	133	FALSE	sex + race + tdi + smoking + alcohol + all_cancer_fh + season + bmi + dm
Multiple myeloma	MultipleMyeloma	Physical Activity	Number of Inactivity-to-MVPA Transitions During Waking Time (Weighted)	FRAG_Nfrag_IN2MVPA_day_wei	Tertile	T1	FRAG_Nfrag_IN2MVPA_day_weiCat1	adiposity_metabolic	Adiposity/Metabolic	Reference	NA	0.0538934245909488	Neutral	66	31890	95688	133	FALSE	sex + race + tdi + smoking + alcohol + all_cancer_fh + season + bmi + dm
Multiple myeloma	MultipleMyeloma	Physical Activity	Number of LIPA Fragments During Waking Time	FRAG_Nfrag_LIPA_day	Tertile	T1	FRAG_Nfrag_LIPA_dayCat1	adiposity_metabolic	Adiposity/Metabolic	Reference	NA	0.0864931973422151	Neutral	61	31890	95688	133	FALSE	sex + race + tdi + smoking + alcohol + all_cancer_fh + season + bmi + dm
Multiple myeloma	MultipleMyeloma	Physical Activity	Number of LIPA Fragments During Waking Time (Plain)	FRAG_Nfrag_LIPA_day_pla	Tertile	T1	FRAG_Nfrag_LIPA_day_plaCat1	adiposity_metabolic	Adiposity/Metabolic	Reference	NA	0.250828904403816	Neutral	55	31887	95688	133	FALSE	sex + race + tdi + smoking + alcohol + all_cancer_fh + season + bmi + dm
Multiple myeloma	MultipleMyeloma	Physical Activity	Number of LIPA Fragments During Waking Time (Weighted)	FRAG_Nfrag_LIPA_day_wei	Tertile	T1	FRAG_Nfrag_LIPA_day_weiCat1	adiposity_metabolic	Adiposity/Metabolic	Reference	NA	0.247485371446648	Neutral	56	31887	95688	133	FALSE	sex + race + tdi + smoking + alcohol + all_cancer_fh + season + bmi + dm
Multiple myeloma	MultipleMyeloma	Physical Activity	Number of MVPA Fragments During Waking Time	FRAG_Nfrag_MVPA_day	Tertile	T1	FRAG_Nfrag_MVPA_dayCat1	adiposity_metabolic	Adiposity/Metabolic	Reference	NA	0.155234480246958	Neutral	63	31886	95688	133	FALSE	sex + race + tdi + smoking + alcohol + all_cancer_fh + season + bmi + dm
Multiple myeloma	MultipleMyeloma	Physical Activity	Number of MVPA Fragments During Waking Time (Plain)	FRAG_Nfrag_MVPA_day_pla	Tertile	T1	FRAG_Nfrag_MVPA_day_plaCat1	adiposity_metabolic	Adiposity/Metabolic	Reference	NA	0.189700196635775	Neutral	59	31885	95688	133	FALSE	sex + race + tdi + smoking + alcohol + all_cancer_fh + season + bmi + dm
Multiple myeloma	MultipleMyeloma	Physical Activity	Number of MVPA Fragments During Waking Time (Weighted)	FRAG_Nfrag_MVPA_day_wei	Tertile	T1	FRAG_Nfrag_MVPA_day_weiCat1	adiposity_metabolic	Adiposity/Metabolic	Reference	NA	0.277022143089568	Neutral	58	31886	95688	133	FALSE	sex + race + tdi + smoking + alcohol + all_cancer_fh + season + bmi + dm
Multiple myeloma	MultipleMyeloma	Physical Activity	Number of PA Fragments per Minute IN PA During Waking Time	FRAG_NFragPM_PA_day	Tertile	T1	FRAG_NFragPM_PA_dayCat1	adiposity_metabolic	Adiposity/Metabolic	Reference	NA	0.979551036439822	Neutral	40	31910	95687	133	FALSE	sex + race + tdi + smoking + alcohol + all_cancer_fh + season + bmi + dm
Multiple myeloma	MultipleMyeloma	Physical Activity	Number of PA Fragments per Minute IN PA During Waking Time (Plain)	FRAG_NFragPM_PA_day_pla	Tertile	T1	FRAG_NFragPM_PA_day_plaCat1	adiposity_metabolic	Adiposity/Metabolic	Reference	NA	0.815901764921105	Neutral	42	31910	95688	133	FALSE	sex + race + tdi + smoking + alcohol + all_cancer_fh + season + bmi + dm
Multiple myeloma	MultipleMyeloma	Physical Activity	Number of PA Fragments per Minute IN PA During Waking Time (Weighted)	FRAG_NFragPM_PA_day_wei	Tertile	T1	FRAG_NFragPM_PA_day_weiCat1	adiposity_metabolic	Adiposity/Metabolic	Reference	NA	0.936780391155843	Neutral	40	31910	95688	133	FALSE	sex + race + tdi + smoking + alcohol + all_cancer_fh + season + bmi + dm
Multiple myeloma	MultipleMyeloma	Sleep	Number of Sleep Fragments During Sleep Period	FRAG_Nfrag_sleep_spt	Tertile	T1	FRAG_Nfrag_sleep_sptCat1	adiposity_metabolic	Adiposity/Metabolic	Reference	NA	0.58475455989217	Neutral	44	31894	95688	133	FALSE	sex + race + tdi + smoking + alcohol + all_cancer_fh + season + bmi + dm
Multiple myeloma	MultipleMyeloma	Physical Activity	Number of Wake Fragments During Sleep Period	FRAG_Nfrag_wake_spt	Tertile	T1	FRAG_Nfrag_wake_sptCat1	adiposity_metabolic	Adiposity/Metabolic	Reference	NA	0.585050469266523	Neutral	44	31894	95688	133	FALSE	sex + race + tdi + smoking + alcohol + all_cancer_fh + season + bmi + dm
Multiple myeloma	MultipleMyeloma	Physical Activity	Overall Acceleration	ENMO_fullRecordingMean	Tertile	T1	ENMO_fullRecordingMeanCat1	adiposity_metabolic	Adiposity/Metabolic	Reference	NA	0.859928709575002	Neutral	51	31882	95688	133	FALSE	sex + race + tdi + smoking + alcohol + all_cancer_fh + season + bmi + dm
Multiple myeloma	MultipleMyeloma	Step Count	Peak 30-Minute Cadence	mean_peak_30min_cadence	Tertile	T1	mean_peak_30min_cadenceCat1	adiposity_metabolic	Adiposity/Metabolic	Reference	NA	0.570792367205766	Neutral	43	31880	95688	133	FALSE	sex + race + tdi + smoking + alcohol + all_cancer_fh + season + bmi + dm
Multiple myeloma	MultipleMyeloma	Physical Activity	Power-Law Alpha of Activity Fragment Durations During Waking Time	FRAG_alpha_dur_PA_day	Tertile	T1	FRAG_alpha_dur_PA_dayCat1	adiposity_metabolic	Adiposity/Metabolic	Reference	NA	0.728807608696218	Neutral	45	31901	95685	133	FALSE	sex + race + tdi + smoking + alcohol + all_cancer_fh + season + bmi + dm
Multiple myeloma	MultipleMyeloma	Physical Activity	Power-Law Alpha of Activity Fragment Durations During Waking Time (Plain)	FRAG_alpha_dur_PA_day_pla	Tertile	T1	FRAG_alpha_dur_PA_day_plaCat1	adiposity_metabolic	Adiposity/Metabolic	Reference	NA	0.547572784560903	Neutral	46	31899	95683	133	FALSE	sex + race + tdi + smoking + alcohol + all_cancer_fh + season + bmi + dm
Multiple myeloma	MultipleMyeloma	Physical Activity	Power-Law Alpha of Activity Fragment Durations During Waking Time (Weighted)	FRAG_alpha_dur_PA_day_wei	Tertile	T1	FRAG_alpha_dur_PA_day_weiCat1	adiposity_metabolic	Adiposity/Metabolic	Reference	NA	0.497233316985841	Neutral	47	31900	95683	133	FALSE	sex + race + tdi + smoking + alcohol + all_cancer_fh + season + bmi + dm
Multiple myeloma	MultipleMyeloma	Physical Activity	Power-Law Alpha of Inactivity Fragment Durations During Waking Time	FRAG_alpha_dur_IN_day	Tertile	T1	FRAG_alpha_dur_IN_dayCat1	adiposity_metabolic	Adiposity/Metabolic	Reference	NA	0.416719303895051	Neutral	57	31887	95685	133	FALSE	sex + race + tdi + smoking + alcohol + all_cancer_fh + season + bmi + dm
Multiple myeloma	MultipleMyeloma	Physical Activity	Power-Law Alpha of Inactivity Fragment Durations During Waking Time (Plain)	FRAG_alpha_dur_IN_day_pla	Tertile	T1	FRAG_alpha_dur_IN_day_plaCat1	adiposity_metabolic	Adiposity/Metabolic	Reference	NA	0.414409147210654	Neutral	57	31885	95683	133	FALSE	sex + race + tdi + smoking + alcohol + all_cancer_fh + season + bmi + dm
Multiple myeloma	MultipleMyeloma	Physical Activity	Power-Law Alpha of Inactivity Fragment Durations During Waking Time (Weighted)	FRAG_alpha_dur_IN_day_wei	Tertile	T1	FRAG_alpha_dur_IN_day_weiCat1	adiposity_metabolic	Adiposity/Metabolic	Reference	NA	0.404890385806614	Neutral	57	31885	95683	133	FALSE	sex + race + tdi + smoking + alcohol + all_cancer_fh + season + bmi + dm
Multiple myeloma	MultipleMyeloma	Circadian Rhythm	Relative Amplitude	RA	Tertile	T1	RACat1	adiposity_metabolic	Adiposity/Metabolic	Reference	NA	0.0901354295287834	Neutral	63	31878	95688	133	FALSE	sex + race + tdi + smoking + alcohol + all_cancer_fh + season + bmi + dm
Multiple myeloma	MultipleMyeloma	Circadian Rhythm	Self-Similarity Parameter	SSP	Tertile	T1	SSPCat1	adiposity_metabolic	Adiposity/Metabolic	Reference	NA	0.56780008596313	Neutral	42	31886	95688	133	FALSE	sex + race + tdi + smoking + alcohol + all_cancer_fh + season + bmi + dm
Multiple myeloma	MultipleMyeloma	Sleep	Sleep Efficiency After Onset (Plain)	sleep_efficiency_after_onset_pla	Tertile	T1	sleep_efficiency_after_onset_plaCat1	adiposity_metabolic	Adiposity/Metabolic	Reference	NA	0.744355335297274	Neutral	51	31900	95688	133	FALSE	sex + race + tdi + smoking + alcohol + all_cancer_fh + season + bmi + dm
Multiple myeloma	MultipleMyeloma	Sleep	Sleep Regularity Index	SleepRegularityIndex2	Tertile	T1	SleepRegularityIndex2Cat1	adiposity_metabolic	Adiposity/Metabolic	Reference	NA	0.396489289491159	Neutral	52	31858	95574	132	FALSE	sex + race + tdi + smoking + alcohol + all_cancer_fh + season + bmi + dm
Multiple myeloma	MultipleMyeloma	Sleep	Sleep Duration Within Sleep Period Time	SleepDurationInSpt_AD_T5A5_mn	Tertile	T1	SleepDurationInSpt_AD_T5A5_mnCat1	adiposity_metabolic	Adiposity/Metabolic	Reference	NA	0.105346502768946	Neutral	53	31895	95688	133	FALSE	sex + race + tdi + smoking + alcohol + all_cancer_fh + season + bmi + dm
Multiple myeloma	MultipleMyeloma	Sleep	Sleep Period Time Duration	SptDuration_AD_T5A5_mn	Tertile	T1	SptDuration_AD_T5A5_mnCat1	adiposity_metabolic	Adiposity/Metabolic	Reference	NA	0.196012336022866	Neutral	52	31893	95688	133	FALSE	sex + race + tdi + smoking + alcohol + all_cancer_fh + season + bmi + dm
Multiple myeloma	MultipleMyeloma	Physical Activity	Standard Deviation of Inactivity Fragment Durations During Waking Time	FRAG_SD_dur_IN_day	Tertile	T1	FRAG_SD_dur_IN_dayCat1	adiposity_metabolic	Adiposity/Metabolic	Reference	NA	0.0813440430706425	Neutral	28	31898	95685	133	FALSE	sex + race + tdi + smoking + alcohol + all_cancer_fh + season + bmi + dm
Multiple myeloma	MultipleMyeloma	Physical Activity	Standard Deviation of Inactivity Fragment Durations During Waking Time (Plain)	FRAG_SD_dur_IN_day_pla	Tertile	T1	FRAG_SD_dur_IN_day_plaCat1	adiposity_metabolic	Adiposity/Metabolic	Reference	NA	0.16017687782357	Neutral	32	31899	95683	133	FALSE	sex + race + tdi + smoking + alcohol + all_cancer_fh + season + bmi + dm
Multiple myeloma	MultipleMyeloma	Physical Activity	Standard Deviation of Inactivity Fragment Durations During Waking Time (Weighted)	FRAG_SD_dur_IN_day_wei	Tertile	T1	FRAG_SD_dur_IN_day_weiCat1	adiposity_metabolic	Adiposity/Metabolic	Reference	NA	0.110749050600467	Neutral	30	31898	95683	133	FALSE	sex + race + tdi + smoking + alcohol + all_cancer_fh + season + bmi + dm
Multiple myeloma	MultipleMyeloma	Physical Activity	Standard Deviation of Physical Activity Fragment Durations During Waking Time	FRAG_SD_dur_PA_day	Tertile	T1	FRAG_SD_dur_PA_dayCat1	adiposity_metabolic	Adiposity/Metabolic	Reference	NA	0.57748468506007	Neutral	42	31881	95685	133	FALSE	sex + race + tdi + smoking + alcohol + all_cancer_fh + season + bmi + dm
Multiple myeloma	MultipleMyeloma	Physical Activity	Standard Deviation of Physical Activity Fragment Durations During Waking Time (Plain)	FRAG_SD_dur_PA_day_pla	Tertile	T1	FRAG_SD_dur_PA_day_plaCat1	adiposity_metabolic	Adiposity/Metabolic	Reference	NA	0.642901236566674	Neutral	45	31879	95683	133	FALSE	sex + race + tdi + smoking + alcohol + all_cancer_fh + season + bmi + dm
Multiple myeloma	MultipleMyeloma	Physical Activity	Standard Deviation of Physical Activity Fragment Durations During Waking Time (Weighted)	FRAG_SD_dur_PA_day_wei	Tertile	T1	FRAG_SD_dur_PA_day_weiCat1	adiposity_metabolic	Adiposity/Metabolic	Reference	NA	0.982834064388055	Neutral	47	31877	95683	133	FALSE	sex + race + tdi + smoking + alcohol + all_cancer_fh + season + bmi + dm
Multiple myeloma	MultipleMyeloma	Light	Total Daily Light	total_daily_light	Tertile	T1	total_daily_lightCat1	adiposity_metabolic	Adiposity/Metabolic	Reference	NA	0.108614665472334	Neutral	45	31638	94919	132	FALSE	sex + race + tdi + smoking + alcohol + all_cancer_fh + season + bmi + dm
Multiple myeloma	MultipleMyeloma	Physical Activity	Total Inactivity Duration (Plain)	dur_day_total_IN_min_pla	Tertile	T1	dur_day_total_IN_min_plaCat1	adiposity_metabolic	Adiposity/Metabolic	Reference	NA	0.0479462980553963	Neutral	31	31903	95688	133	FALSE	sex + race + tdi + smoking + alcohol + all_cancer_fh + season + bmi + dm
Multiple myeloma	MultipleMyeloma	Physical Activity	Total Inactivity Duration (Weighted)	dur_day_total_IN_min_wei	Tertile	T1	dur_day_total_IN_min_weiCat1	adiposity_metabolic	Adiposity/Metabolic	Reference	NA	0.0150634483842903	Neutral	30	31904	95688	133	FALSE	sex + race + tdi + smoking + alcohol + all_cancer_fh + season + bmi + dm
Multiple myeloma	MultipleMyeloma	Physical Activity	Total LIPA Duration (Plain)	dur_day_total_LIG_min_pla	Tertile	T1	dur_day_total_LIG_min_plaCat1	adiposity_metabolic	Adiposity/Metabolic	Reference	NA	0.2065168354998	Neutral	55	31889	95688	133	FALSE	sex + race + tdi + smoking + alcohol + all_cancer_fh + season + bmi + dm
Multiple myeloma	MultipleMyeloma	Physical Activity	Total LIPA Duration (Weighted)	dur_day_total_LIG_min_wei	Tertile	T1	dur_day_total_LIG_min_weiCat1	adiposity_metabolic	Adiposity/Metabolic	Reference	NA	0.166838040922092	Neutral	56	31890	95688	133	FALSE	sex + race + tdi + smoking + alcohol + all_cancer_fh + season + bmi + dm
Multiple myeloma	MultipleMyeloma	Physical Activity	Total Moderate Physical Activity Duration (Plain)	dur_day_total_MOD_min_pla	Tertile	T1	dur_day_total_MOD_min_plaCat1	adiposity_metabolic	Adiposity/Metabolic	Reference	NA	0.952454646160956	Neutral	49	31883	95688	133	FALSE	sex + race + tdi + smoking + alcohol + all_cancer_fh + season + bmi + dm
Multiple myeloma	MultipleMyeloma	Physical Activity	Total Moderate Physical Activity Duration (Weighted)	dur_day_total_MOD_min_wei	Tertile	T1	dur_day_total_MOD_min_weiCat1	adiposity_metabolic	Adiposity/Metabolic	Reference	NA	0.920555580960522	Neutral	48	31883	95688	133	FALSE	sex + race + tdi + smoking + alcohol + all_cancer_fh + season + bmi + dm
Multiple myeloma	MultipleMyeloma	Step Count	Total Steps	mean_total_steps	Tertile	T1	mean_total_stepsCat1	adiposity_metabolic	Adiposity/Metabolic	Reference	NA	0.449411999000658	Neutral	55	31885	95688	133	FALSE	sex + race + tdi + smoking + alcohol + all_cancer_fh + season + bmi + dm
Multiple myeloma	MultipleMyeloma	Physical Activity	Total Vigorous Physical Activity Duration (Plain)	dur_day_total_VIG_min_pla	Tertile	T1	dur_day_total_VIG_min_plaCat1	adiposity_metabolic	Adiposity/Metabolic	Reference	NA	0.989604723596122	Neutral	48	31887	95688	133	FALSE	sex + race + tdi + smoking + alcohol + all_cancer_fh + season + bmi + dm
Multiple myeloma	MultipleMyeloma	Physical Activity	Total Vigorous Physical Activity Duration (Weighted)	dur_day_total_VIG_min_wei	Tertile	T1	dur_day_total_VIG_min_weiCat1	adiposity_metabolic	Adiposity/Metabolic	Reference	NA	0.960666366345523	Neutral	49	31888	95688	133	FALSE	sex + race + tdi + smoking + alcohol + all_cancer_fh + season + bmi + dm
Multiple myeloma	MultipleMyeloma	Physical Activity	Transition Probability Physical Activity to Inactivity During Sleep Period	FRAG_TP_PA2IN_spt	Tertile	T1	FRAG_TP_PA2IN_sptCat1	adiposity_metabolic	Adiposity/Metabolic	Reference	NA	0.968675024485022	Neutral	45	31893	95688	133	FALSE	sex + race + tdi + smoking + alcohol + all_cancer_fh + season + bmi + dm
Multiple myeloma	MultipleMyeloma	Physical Activity	Transition Probability Physical Activity to Inactivity During Waking Time	FRAG_TP_PA2IN_day	Tertile	T1	FRAG_TP_PA2IN_dayCat1	adiposity_metabolic	Adiposity/Metabolic	Reference	NA	0.980915825320041	Neutral	40	31910	95688	133	FALSE	sex + race + tdi + smoking + alcohol + all_cancer_fh + season + bmi + dm
Multiple myeloma	MultipleMyeloma	Physical Activity	Transition Probability Physical Activity to Inactivity During Waking Time (Plain)	FRAG_TP_PA2IN_day_pla	Tertile	T1	FRAG_TP_PA2IN_day_plaCat1	adiposity_metabolic	Adiposity/Metabolic	Reference	NA	0.733175618091536	Neutral	43	31909	95688	133	FALSE	sex + race + tdi + smoking + alcohol + all_cancer_fh + season + bmi + dm
Multiple myeloma	MultipleMyeloma	Physical Activity	Transition Probability Physical Activity to Inactivity During Waking Time (Weighted)	FRAG_TP_PA2IN_day_wei	Tertile	T1	FRAG_TP_PA2IN_day_weiCat1	adiposity_metabolic	Adiposity/Metabolic	Reference	NA	0.977398228720576	Neutral	41	31910	95688	133	FALSE	sex + race + tdi + smoking + alcohol + all_cancer_fh + season + bmi + dm
Multiple myeloma	MultipleMyeloma	Physical Activity	Transition Probability Physical Inactivity to Activity During Sleep Period	FRAG_TP_IN2PA_spt	Tertile	T1	FRAG_TP_IN2PA_sptCat1	adiposity_metabolic	Adiposity/Metabolic	Reference	NA	0.538694521161296	Neutral	47	31904	95688	133	FALSE	sex + race + tdi + smoking + alcohol + all_cancer_fh + season + bmi + dm
Multiple myeloma	MultipleMyeloma	Physical Activity	Transition Probability Physical Inactivity to Activity During Waking Time	FRAG_TP_IN2PA_day	Tertile	T1	FRAG_TP_IN2PA_dayCat1	adiposity_metabolic	Adiposity/Metabolic	Reference	NA	0.217691572140276	Neutral	58	31881	95688	133	FALSE	sex + race + tdi + smoking + alcohol + all_cancer_fh + season + bmi + dm
Multiple myeloma	MultipleMyeloma	Physical Activity	Transition Probability Physical Inactivity to Activity During Waking Time (Plain)	FRAG_TP_IN2PA_day_pla	Tertile	T1	FRAG_TP_IN2PA_day_plaCat1	adiposity_metabolic	Adiposity/Metabolic	Reference	NA	0.315728239764271	Neutral	56	31882	95688	133	FALSE	sex + race + tdi + smoking + alcohol + all_cancer_fh + season + bmi + dm
Multiple myeloma	MultipleMyeloma	Physical Activity	Transition Probability Physical Inactivity to Activity During Waking Time (Weighted)	FRAG_TP_IN2PA_day_wei	Tertile	T1	FRAG_TP_IN2PA_day_weiCat1	adiposity_metabolic	Adiposity/Metabolic	Reference	NA	0.277537493779376	Neutral	58	31882	95688	133	FALSE	sex + race + tdi + smoking + alcohol + all_cancer_fh + season + bmi + dm
Multiple myeloma	MultipleMyeloma	Physical Activity	Transition Probability Physical Inactivity to LIPA During Waking Time	FRAG_TP_IN2LIPA_day	Tertile	T1	FRAG_TP_IN2LIPA_dayCat1	adiposity_metabolic	Adiposity/Metabolic	Reference	NA	0.222743421125453	Neutral	57	31887	95688	133	FALSE	sex + race + tdi + smoking + alcohol + all_cancer_fh + season + bmi + dm
Multiple myeloma	MultipleMyeloma	Physical Activity	Transition Probability Physical Inactivity to LIPA During Waking Time (Plain)	FRAG_TP_IN2LIPA_day_pla	Tertile	T1	FRAG_TP_IN2LIPA_day_plaCat1	adiposity_metabolic	Adiposity/Metabolic	Reference	NA	0.24481501628191	Neutral	58	31887	95688	133	FALSE	sex + race + tdi + smoking + alcohol + all_cancer_fh + season + bmi + dm
Multiple myeloma	MultipleMyeloma	Physical Activity	Transition Probability Physical Inactivity to LIPA During Waking Time (Weighted)	FRAG_TP_IN2LIPA_day_wei	Tertile	T1	FRAG_TP_IN2LIPA_day_weiCat1	adiposity_metabolic	Adiposity/Metabolic	Reference	NA	0.231103212580417	Neutral	57	31887	95688	133	FALSE	sex + race + tdi + smoking + alcohol + all_cancer_fh + season + bmi + dm
Multiple myeloma	MultipleMyeloma	Physical Activity	Transition Probability Physical Inactivity to MVPA During Waking Time	FRAG_TP_IN2MVPA_day	Tertile	T1	FRAG_TP_IN2MVPA_dayCat1	adiposity_metabolic	Adiposity/Metabolic	Reference	NA	0.0533034078910965	Neutral	66	31887	95688	133	FALSE	sex + race + tdi + smoking + alcohol + all_cancer_fh + season + bmi + dm
Multiple myeloma	MultipleMyeloma	Physical Activity	Transition Probability Physical Inactivity to MVPA During Waking Time (Plain)	FRAG_TP_IN2MVPA_day_pla	Tertile	T1	FRAG_TP_IN2MVPA_day_plaCat1	adiposity_metabolic	Adiposity/Metabolic	Reference	NA	0.0185344114375386	Neutral	69	31886	95688	133	FALSE	sex + race + tdi + smoking + alcohol + all_cancer_fh + season + bmi + dm
Multiple myeloma	MultipleMyeloma	Physical Activity	Transition Probability Physical Inactivity to MVPA During Waking Time (Weighted)	FRAG_TP_IN2MVPA_day_wei	Tertile	T1	FRAG_TP_IN2MVPA_day_weiCat1	adiposity_metabolic	Adiposity/Metabolic	Reference	NA	0.0401116877099841	Neutral	67	31887	95688	133	FALSE	sex + race + tdi + smoking + alcohol + all_cancer_fh + season + bmi + dm
Multiple myeloma	MultipleMyeloma	Sleep	Transition Probability Sleep to Wake During Sleep Period	FRAG_TP_sleep2wake_spt	Tertile	T1	FRAG_TP_sleep2wake_sptCat1	adiposity_metabolic	Adiposity/Metabolic	Reference	NA	0.31083654455862	Neutral	39	31887	95688	133	FALSE	sex + race + tdi + smoking + alcohol + all_cancer_fh + season + bmi + dm
Multiple myeloma	MultipleMyeloma	Sleep	Transition Probability Wake to Sleep During Sleep Period	FRAG_TP_wake2sleep_spt	Tertile	T1	FRAG_TP_wake2sleep_sptCat1	adiposity_metabolic	Adiposity/Metabolic	Reference	NA	0.604910387688043	Neutral	51	31893	95688	133	FALSE	sex + race + tdi + smoking + alcohol + all_cancer_fh + season + bmi + dm
Multiple myeloma	MultipleMyeloma	Physical Activity	W0.5 of Activity Fragment Durations During Waking Time	FRAG_W0.5_dur_PA_day	Tertile	T1	FRAG_W0.5_dur_PA_dayCat1	adiposity_metabolic	Adiposity/Metabolic	Reference	NA	0.472834909396527	Neutral	41	31889	95685	133	FALSE	sex + race + tdi + smoking + alcohol + all_cancer_fh + season + bmi + dm
Multiple myeloma	MultipleMyeloma	Physical Activity	W0.5 of Activity Fragment Durations During Waking Time (Plain)	FRAG_W0.5_dur_PA_day_pla	Tertile	T1	FRAG_W0.5_dur_PA_day_plaCat1	adiposity_metabolic	Adiposity/Metabolic	Reference	NA	0.8377202031408	Neutral	43	31890	95683	133	FALSE	sex + race + tdi + smoking + alcohol + all_cancer_fh + season + bmi + dm
Multiple myeloma	MultipleMyeloma	Physical Activity	W0.5 of Activity Fragment Durations During Waking Time (Weighted)	FRAG_W0.5_dur_PA_day_wei	Tertile	T1	FRAG_W0.5_dur_PA_day_weiCat1	adiposity_metabolic	Adiposity/Metabolic	Reference	NA	0.954411456787358	Neutral	44	31888	95683	133	FALSE	sex + race + tdi + smoking + alcohol + all_cancer_fh + season + bmi + dm
Multiple myeloma	MultipleMyeloma	Physical Activity	W0.5 of Inactivity Fragment Durations During Waking Time	FRAG_W0.5_dur_IN_day	Tertile	T1	FRAG_W0.5_dur_IN_dayCat1	adiposity_metabolic	Adiposity/Metabolic	Reference	NA	0.116996125055252	Neutral	36	31901	95685	133	FALSE	sex + race + tdi + smoking + alcohol + all_cancer_fh + season + bmi + dm
Multiple myeloma	MultipleMyeloma	Physical Activity	W0.5 of Inactivity Fragment Durations During Waking Time (Plain)	FRAG_W0.5_dur_IN_day_pla	Tertile	T1	FRAG_W0.5_dur_IN_day_plaCat1	adiposity_metabolic	Adiposity/Metabolic	Reference	NA	0.0564517079782284	Neutral	33	31902	95683	133	FALSE	sex + race + tdi + smoking + alcohol + all_cancer_fh + season + bmi + dm
Multiple myeloma	MultipleMyeloma	Physical Activity	W0.5 of Inactivity Fragment Durations During Waking Time (Weighted)	FRAG_W0.5_dur_IN_day_wei	Tertile	T1	FRAG_W0.5_dur_IN_day_weiCat1	adiposity_metabolic	Adiposity/Metabolic	Reference	NA	0.0691284858113413	Neutral	33	31902	95683	133	FALSE	sex + race + tdi + smoking + alcohol + all_cancer_fh + season + bmi + dm
Multiple myeloma	MultipleMyeloma	Sleep	WASO (Wake After Sleep Onset)	WASO_AD_T5A5_mn	Tertile	T1	WASO_AD_T5A5_mnCat1	adiposity_metabolic	Adiposity/Metabolic	Reference	NA	0.903727698180475	Neutral	44	31890	95688	133	FALSE	sex + race + tdi + smoking + alcohol + all_cancer_fh + season + bmi + dm
Multiple myeloma	MultipleMyeloma	Physical Activity	x0.5 of Activity Fragment Durations During Waking Time	FRAG_x0.5_dur_PA_day	Tertile	T1	FRAG_x0.5_dur_PA_dayCat1	adiposity_metabolic	Adiposity/Metabolic	Reference	NA	0.756658221720269	Neutral	42	31890	95685	133	FALSE	sex + race + tdi + smoking + alcohol + all_cancer_fh + season + bmi + dm
Multiple myeloma	MultipleMyeloma	Physical Activity	x0.5 of Activity Fragment Durations During Waking Time (Plain)	FRAG_x0.5_dur_PA_day_pla	Tertile	T1	FRAG_x0.5_dur_PA_day_plaCat1	adiposity_metabolic	Adiposity/Metabolic	Reference	NA	0.70030113557045	Neutral	42	31883	95683	133	FALSE	sex + race + tdi + smoking + alcohol + all_cancer_fh + season + bmi + dm
Multiple myeloma	MultipleMyeloma	Physical Activity	x0.5 of Activity Fragment Durations During Waking Time (Weighted)	FRAG_x0.5_dur_PA_day_wei	Tertile	T1	FRAG_x0.5_dur_PA_day_weiCat1	adiposity_metabolic	Adiposity/Metabolic	Reference	NA	0.68535437595403	Neutral	43	31881	95683	133	FALSE	sex + race + tdi + smoking + alcohol + all_cancer_fh + season + bmi + dm
Multiple myeloma	MultipleMyeloma	Physical Activity	x0.5 of Inactivity Fragment Durations During Waking Time	FRAG_x0.5_dur_IN_day	Tertile	T1	FRAG_x0.5_dur_IN_dayCat1	adiposity_metabolic	Adiposity/Metabolic	Reference	NA	0.347395433860402	Neutral	37	31903	95685	133	FALSE	sex + race + tdi + smoking + alcohol + all_cancer_fh + season + bmi + dm
Multiple myeloma	MultipleMyeloma	Physical Activity	x0.5 of Inactivity Fragment Durations During Waking Time (Plain)	FRAG_x0.5_dur_IN_day_pla	Tertile	T1	FRAG_x0.5_dur_IN_day_plaCat1	adiposity_metabolic	Adiposity/Metabolic	Reference	NA	0.40089620731368	Neutral	36	31900	95683	133	FALSE	sex + race + tdi + smoking + alcohol + all_cancer_fh + season + bmi + dm
Multiple myeloma	MultipleMyeloma	Physical Activity	x0.5 of Inactivity Fragment Durations During Waking Time (Weighted)	FRAG_x0.5_dur_IN_day_wei	Tertile	T1	FRAG_x0.5_dur_IN_day_weiCat1	adiposity_metabolic	Adiposity/Metabolic	Reference	NA	0.368783486296636	Neutral	34	31900	95683	133	FALSE	sex + race + tdi + smoking + alcohol + all_cancer_fh + season + bmi + dm
Multiple myeloma	MultipleMyeloma	Physical Activity	Number of LIPA Fragments During Waking Time	FRAG_Nfrag_LIPA_day	Continuous Per SD	NA	FRAG_Nfrag_LIPA_dayPerSD	independent_pattern	Independent Pattern	0.75 [0.63;0.91]	0.00322254173193197	0.0582830913025654	Inverse	NA	NA	95688	133	TRUE	sex + race + tdi + smoking + alcohol + all_cancer_fh + season + bmi + dm + acc
Multiple myeloma	MultipleMyeloma	Physical Activity	Number of Activity Fragments During Waking Time	FRAG_Nfrag_PA_day	Continuous Per SD	NA	FRAG_Nfrag_PA_dayPerSD	independent_pattern	Independent Pattern	0.77 [0.64;0.92]	0.00537016800051131	0.0220007836883085	Inverse	NA	NA	95688	133	TRUE	sex + race + tdi + smoking + alcohol + all_cancer_fh + season + bmi + dm + acc
Multiple myeloma	MultipleMyeloma	Physical Activity	Number of Activity-to-Inactivity Transitions During Waking Time	FRAG_Nfrag_PA2IN_day	Continuous Per SD	NA	FRAG_Nfrag_PA2IN_dayPerSD	independent_pattern	Independent Pattern	0.77 [0.64;0.92]	0.00537016800051131	0.0220007836883085	Inverse	NA	NA	95688	133	TRUE	sex + race + tdi + smoking + alcohol + all_cancer_fh + season + bmi + dm + acc
Multiple myeloma	MultipleMyeloma	Physical Activity	Number of Inactivity Fragments During Waking Time	FRAG_Nfrag_IN_day	Continuous Per SD	NA	FRAG_Nfrag_IN_dayPerSD	independent_pattern	Independent Pattern	0.77 [0.64;0.93]	0.00583312210249096	0.0113735274004873	Inverse	NA	NA	95688	133	TRUE	sex + race + tdi + smoking + alcohol + all_cancer_fh + season + bmi + dm + acc
Multiple myeloma	MultipleMyeloma	Physical Activity	Number of Inactivity-to-Activity Transitions During Waking Time	FRAG_Nfrag_IN2PA_day	Continuous Per SD	NA	FRAG_Nfrag_IN2PA_dayPerSD	independent_pattern	Independent Pattern	0.77 [0.64;0.93]	0.00583312210249096	0.0113735274004873	Inverse	NA	NA	95688	133	TRUE	sex + race + tdi + smoking + alcohol + all_cancer_fh + season + bmi + dm + acc
Multiple myeloma	MultipleMyeloma	Circadian Rhythm	L10 Activity Level	L10VALUE	Continuous Per SD	NA	L10VALUEPerSD	independent_pattern	Independent Pattern	1.33 [1.09;1.63]	0.0058764853522063	0.115610818272906	Positive	NA	NA	95688	133	TRUE	sex + race + tdi + smoking + alcohol + all_cancer_fh + season + bmi + dm + acc
Multiple myeloma	MultipleMyeloma	Physical Activity	Duration in 5-10 Min LIPA Bouts (Weighted)	dur_day_LIG_bts_5_10_min_wei	Continuous Per SD	NA	dur_day_LIG_bts_5_10_min_weiPerSD	independent_pattern	Independent Pattern	0.77 [0.64;0.93]	0.00649987595124681	0.0417625684103032	Inverse	NA	NA	95688	133	TRUE	sex + race + tdi + smoking + alcohol + all_cancer_fh + season + bmi + dm + acc
Multiple myeloma	MultipleMyeloma	Physical Activity	Duration in 5-10 Min LIPA Bouts (Plain)	dur_day_LIG_bts_5_10_min_pla	Continuous Per SD	NA	dur_day_LIG_bts_5_10_min_plaPerSD	independent_pattern	Independent Pattern	0.77 [0.64;0.93]	0.00720798088656389	0.07380835045462	Inverse	NA	NA	95688	133	TRUE	sex + race + tdi + smoking + alcohol + all_cancer_fh + season + bmi + dm + acc
Multiple myeloma	MultipleMyeloma	Physical Activity	Number of 5-10 Min LIPA Bouts (Weighted)	Nbouts_day_LIG_bts_5_10_wei	Continuous Per SD	NA	Nbouts_day_LIG_bts_5_10_weiPerSD	independent_pattern	Independent Pattern	0.78 [0.64;0.94]	0.00832132276221728	0.061137257389313	Inverse	NA	NA	95688	133	TRUE	sex + race + tdi + smoking + alcohol + all_cancer_fh + season + bmi + dm + acc
Multiple myeloma	MultipleMyeloma	Physical Activity	Number of 5-10 Min LIPA Bouts (Plain)	Nbouts_day_LIG_bts_5_10_pla	Continuous Per SD	NA	Nbouts_day_LIG_bts_5_10_plaPerSD	independent_pattern	Independent Pattern	0.78 [0.65;0.94]	0.00948356660647614	0.0798534788429632	Inverse	NA	NA	95688	133	TRUE	sex + race + tdi + smoking + alcohol + all_cancer_fh + season + bmi + dm + acc
Multiple myeloma	MultipleMyeloma	Physical Activity	Number of Inactivity-to-MVPA Transitions During Waking Time	FRAG_Nfrag_IN2MVPA_day	Continuous Per SD	NA	FRAG_Nfrag_IN2MVPA_dayPerSD	independent_pattern	Independent Pattern	0.74 [0.59;0.93]	0.00955414898259834	0.0524386912180712	Inverse	NA	NA	95688	133	TRUE	sex + race + tdi + smoking + alcohol + all_cancer_fh + season + bmi + dm + acc
Multiple myeloma	MultipleMyeloma	Physical Activity	Transition Probability Physical Inactivity to Activity During Waking Time	FRAG_TP_IN2PA_day	Continuous Per SD	NA	FRAG_TP_IN2PA_dayPerSD	independent_pattern	Independent Pattern	0.76 [0.61;0.94]	0.0118136476208034	0.1806989760236	Inverse	NA	NA	95688	133	TRUE	sex + race + tdi + smoking + alcohol + all_cancer_fh + season + bmi + dm + acc
Multiple myeloma	MultipleMyeloma	Physical Activity	Transition Probability Physical Inactivity to Activity During Waking Time (Weighted)	FRAG_TP_IN2PA_day_wei	Continuous Per SD	NA	FRAG_TP_IN2PA_day_weiPerSD	independent_pattern	Independent Pattern	0.76 [0.61;0.95]	0.013860419522416	0.248077951274887	Inverse	NA	NA	95688	133	TRUE	sex + race + tdi + smoking + alcohol + all_cancer_fh + season + bmi + dm + acc
Multiple myeloma	MultipleMyeloma	Physical Activity	Number of LIPA Fragments During Waking Time (Weighted)	FRAG_Nfrag_LIPA_day_wei	Continuous Per SD	NA	FRAG_Nfrag_LIPA_day_weiPerSD	independent_pattern	Independent Pattern	0.78 [0.65;0.95]	0.0143694508336728	0.202362928457728	Inverse	NA	NA	95688	133	TRUE	sex + race + tdi + smoking + alcohol + all_cancer_fh + season + bmi + dm + acc
Multiple myeloma	MultipleMyeloma	Physical Activity	Number of IN Fragments per Minute IN IN During Waking Time	FRAG_NFragPM_IN_day	Continuous Per SD	NA	FRAG_NFragPM_IN_dayPerSD	independent_pattern	Independent Pattern	0.76 [0.61;0.95]	0.014809260547934	0.356060037322433	Inverse	NA	NA	95687	133	TRUE	sex + race + tdi + smoking + alcohol + all_cancer_fh + season + bmi + dm + acc
Multiple myeloma	MultipleMyeloma	Physical Activity	Number of MVPA Fragments During Waking Time	FRAG_Nfrag_MVPA_day	Continuous Per SD	NA	FRAG_Nfrag_MVPA_dayPerSD	independent_pattern	Independent Pattern	0.78 [0.63;0.95]	0.015048112821722	0.0922361855793233	Inverse	NA	NA	95688	133	TRUE	sex + race + tdi + smoking + alcohol + all_cancer_fh + season + bmi + dm + acc
Multiple myeloma	MultipleMyeloma	Physical Activity	Number of Inactivity-to-LIPA Transitions During Waking Time	FRAG_Nfrag_IN2LIPA_day	Continuous Per SD	NA	FRAG_Nfrag_IN2LIPA_dayPerSD	independent_pattern	Independent Pattern	0.80 [0.67;0.96]	0.0155269702487218	0.115116316059136	Inverse	NA	NA	95688	133	TRUE	sex + race + tdi + smoking + alcohol + all_cancer_fh + season + bmi + dm + acc
Multiple myeloma	MultipleMyeloma	Physical Activity	Number of LIPA Fragments During Waking Time (Plain)	FRAG_Nfrag_LIPA_day_pla	Continuous Per SD	NA	FRAG_Nfrag_LIPA_day_plaPerSD	independent_pattern	Independent Pattern	0.79 [0.65;0.96]	0.016075026162447	0.20659446372237	Inverse	NA	NA	95688	133	TRUE	sex + race + tdi + smoking + alcohol + all_cancer_fh + season + bmi + dm + acc
Multiple myeloma	MultipleMyeloma	Physical Activity	Standard Deviation of Inactivity Fragment Durations During Waking Time	FRAG_SD_dur_IN_day	Continuous Per SD	NA	FRAG_SD_dur_IN_dayPerSD	independent_pattern	Independent Pattern	1.14 [1.02;1.27]	0.0164712129995939	0.0563193137882092	Positive	NA	NA	95685	133	TRUE	sex + race + tdi + smoking + alcohol + all_cancer_fh + season + bmi + dm + acc
Multiple myeloma	MultipleMyeloma	Physical Activity	Number of 90-Min Inactivity Bouts (Plain)	Nbouts_day_IN_bts_90_pla	Continuous Per SD	NA	Nbouts_day_IN_bts_90_plaPerSD	independent_pattern	Independent Pattern	1.24 [1.04;1.47]	0.0164867165039646	0.0260811570021058	Positive	NA	NA	95688	133	TRUE	sex + race + tdi + smoking + alcohol + all_cancer_fh + season + bmi + dm + acc
Multiple myeloma	MultipleMyeloma	Physical Activity	W0.5 of Inactivity Fragment Durations During Waking Time (Plain)	FRAG_W0.5_dur_IN_day_pla	Continuous Per SD	NA	FRAG_W0.5_dur_IN_day_plaPerSD	independent_pattern	Independent Pattern	1.29 [1.05;1.59]	0.0170379751897983	0.0362665849415847	Positive	NA	NA	95683	133	TRUE	sex + race + tdi + smoking + alcohol + all_cancer_fh + season + bmi + dm + acc
Multiple myeloma	MultipleMyeloma	Physical Activity	Standard Deviation of Inactivity Fragment Durations During Waking Time (Plain)	FRAG_SD_dur_IN_day_pla	Continuous Per SD	NA	FRAG_SD_dur_IN_day_plaPerSD	independent_pattern	Independent Pattern	1.17 [1.03;1.34]	0.0172012984273894	0.129257134261013	Positive	NA	NA	95683	133	TRUE	sex + race + tdi + smoking + alcohol + all_cancer_fh + season + bmi + dm + acc
Multiple myeloma	MultipleMyeloma	Physical Activity	Standard Deviation of Inactivity Fragment Durations During Waking Time (Weighted)	FRAG_SD_dur_IN_day_wei	Continuous Per SD	NA	FRAG_SD_dur_IN_day_weiPerSD	independent_pattern	Independent Pattern	1.17 [1.03;1.34]	0.0172337611560328	0.0802478331212854	Positive	NA	NA	95683	133	TRUE	sex + race + tdi + smoking + alcohol + all_cancer_fh + season + bmi + dm + acc
Multiple myeloma	MultipleMyeloma	Physical Activity	W0.5 of Inactivity Fragment Durations During Waking Time (Weighted)	FRAG_W0.5_dur_IN_day_wei	Continuous Per SD	NA	FRAG_W0.5_dur_IN_day_weiPerSD	independent_pattern	Independent Pattern	1.29 [1.05;1.59]	0.0176314681790578	0.0464973423158555	Positive	NA	NA	95683	133	TRUE	sex + race + tdi + smoking + alcohol + all_cancer_fh + season + bmi + dm + acc
Multiple myeloma	MultipleMyeloma	Physical Activity	Number of IN Fragments per Minute IN IN During Waking Time (Weighted)	FRAG_NFragPM_IN_day_wei	Continuous Per SD	NA	FRAG_NFragPM_IN_day_weiPerSD	independent_pattern	Independent Pattern	0.77 [0.62;0.96]	0.0185673926736127	0.238310505445759	Inverse	NA	NA	95688	133	TRUE	sex + race + tdi + smoking + alcohol + all_cancer_fh + season + bmi + dm + acc
Multiple myeloma	MultipleMyeloma	Physical Activity	Duration in 90-Min Inactivity Bouts (Plain)	dur_day_IN_bts_90_min_pla	Continuous Per SD	NA	dur_day_IN_bts_90_min_plaPerSD	independent_pattern	Independent Pattern	1.22 [1.03;1.43]	0.0188840751595903	0.00956912620455582	Positive	NA	NA	95688	133	TRUE	sex + race + tdi + smoking + alcohol + all_cancer_fh + season + bmi + dm + acc
Multiple myeloma	MultipleMyeloma	Physical Activity	Transition Probability Physical Inactivity to LIPA During Waking Time	FRAG_TP_IN2LIPA_day	Continuous Per SD	NA	FRAG_TP_IN2LIPA_dayPerSD	independent_pattern	Independent Pattern	0.78 [0.63;0.96]	0.0199072091411178	0.201203115046011	Inverse	NA	NA	95688	133	TRUE	sex + race + tdi + smoking + alcohol + all_cancer_fh + season + bmi + dm + acc
Multiple myeloma	MultipleMyeloma	Physical Activity	Unbouted Inactivity Duration (Weighted)	dur_day_IN_unbt_min_wei	Continuous Per SD	NA	dur_day_IN_unbt_min_weiPerSD	independent_pattern	Independent Pattern	0.79 [0.65;0.96]	0.0199268778853043	0.112228573573381	Inverse	NA	NA	95688	133	TRUE	sex + race + tdi + smoking + alcohol + all_cancer_fh + season + bmi + dm + acc
Multiple myeloma	MultipleMyeloma	Physical Activity	Number of 90-Min Inactivity Bouts (Weighted)	Nbouts_day_IN_bts_90_wei	Continuous Per SD	NA	Nbouts_day_IN_bts_90_weiPerSD	independent_pattern	Independent Pattern	1.23 [1.03;1.46]	0.0202092010864639	0.00918202575026049	Positive	NA	NA	95688	133	TRUE	sex + race + tdi + smoking + alcohol + all_cancer_fh + season + bmi + dm + acc
Multiple myeloma	MultipleMyeloma	Physical Activity	Unbouted Inactivity Duration (Plain)	dur_day_IN_unbt_min_pla	Continuous Per SD	NA	dur_day_IN_unbt_min_plaPerSD	independent_pattern	Independent Pattern	0.79 [0.65;0.97]	0.0210451321043087	0.123997502498438	Inverse	NA	NA	95688	133	TRUE	sex + race + tdi + smoking + alcohol + all_cancer_fh + season + bmi + dm + acc
Multiple myeloma	MultipleMyeloma	Physical Activity	Transition Probability Physical Inactivity to Activity During Waking Time (Plain)	FRAG_TP_IN2PA_day_pla	Continuous Per SD	NA	FRAG_TP_IN2PA_day_plaPerSD	independent_pattern	Independent Pattern	0.77 [0.62;0.96]	0.021693749441673	0.292820450311313	Inverse	NA	NA	95688	133	TRUE	sex + race + tdi + smoking + alcohol + all_cancer_fh + season + bmi + dm + acc
Multiple myeloma	MultipleMyeloma	Physical Activity	Duration in 90-Min Inactivity Bouts (Weighted)	dur_day_IN_bts_90_min_wei	Continuous Per SD	NA	dur_day_IN_bts_90_min_weiPerSD	independent_pattern	Independent Pattern	1.21 [1.03;1.43]	0.0221031681217573	0.00698274333193921	Positive	NA	NA	95688	133	TRUE	sex + race + tdi + smoking + alcohol + all_cancer_fh + season + bmi + dm + acc
Multiple myeloma	MultipleMyeloma	Physical Activity	Number of Activity Fragments During Waking Time (Weighted)	FRAG_Nfrag_PA_day_wei	Continuous Per SD	NA	FRAG_Nfrag_PA_day_weiPerSD	independent_pattern	Independent Pattern	0.80 [0.66;0.97]	0.0221277784740912	0.0498021591665242	Inverse	NA	NA	95688	133	TRUE	sex + race + tdi + smoking + alcohol + all_cancer_fh + season + bmi + dm + acc
Multiple myeloma	MultipleMyeloma	Physical Activity	Number of Activity-to-Inactivity Transitions During Waking Time (Weighted)	FRAG_Nfrag_PA2IN_day_wei	Continuous Per SD	NA	FRAG_Nfrag_PA2IN_day_weiPerSD	independent_pattern	Independent Pattern	0.80 [0.66;0.97]	0.0221277784740912	0.0498021591665242	Inverse	NA	NA	95688	133	TRUE	sex + race + tdi + smoking + alcohol + all_cancer_fh + season + bmi + dm + acc
Multiple myeloma	MultipleMyeloma	Circadian Rhythm	Relative Amplitude	RA	Continuous Per SD	NA	RAPerSD	independent_pattern	Independent Pattern	0.84 [0.73;0.98]	0.022417328874058	0.0687487400540152	Inverse	NA	NA	95688	133	TRUE	sex + race + tdi + smoking + alcohol + all_cancer_fh + season + bmi + dm + acc
Multiple myeloma	MultipleMyeloma	Physical Activity	Number of Inactivity Fragments During Waking Time (Weighted)	FRAG_Nfrag_IN_day_wei	Continuous Per SD	NA	FRAG_Nfrag_IN_day_weiPerSD	independent_pattern	Independent Pattern	0.80 [0.66;0.97]	0.0226339729910353	0.0492781803820046	Inverse	NA	NA	95688	133	TRUE	sex + race + tdi + smoking + alcohol + all_cancer_fh + season + bmi + dm + acc
Multiple myeloma	MultipleMyeloma	Physical Activity	Number of Inactivity-to-Activity Transitions During Waking Time (Weighted)	FRAG_Nfrag_IN2PA_day_wei	Continuous Per SD	NA	FRAG_Nfrag_IN2PA_day_weiPerSD	independent_pattern	Independent Pattern	0.80 [0.66;0.97]	0.0226339729910353	0.0492781803820046	Inverse	NA	NA	95688	133	TRUE	sex + race + tdi + smoking + alcohol + all_cancer_fh + season + bmi + dm + acc
Multiple myeloma	MultipleMyeloma	Physical Activity	Number of 1-5 Min MVPA Bouts (Weighted)	Nbouts_day_MVPA_bts_1_5_wei	Continuous Per SD	NA	Nbouts_day_MVPA_bts_1_5_weiPerSD	independent_pattern	Independent Pattern	0.79 [0.65;0.97]	0.0232487886734146	0.197354571785975	Inverse	NA	NA	95688	133	TRUE	sex + race + tdi + smoking + alcohol + all_cancer_fh + season + bmi + dm + acc
Multiple myeloma	MultipleMyeloma	Physical Activity	Number of 1-5 Min MVPA Bouts (Plain)	Nbouts_day_MVPA_bts_1_5_pla	Continuous Per SD	NA	Nbouts_day_MVPA_bts_1_5_plaPerSD	independent_pattern	Independent Pattern	0.79 [0.65;0.97]	0.0233735975137288	0.111959967173543	Inverse	NA	NA	95688	133	TRUE	sex + race + tdi + smoking + alcohol + all_cancer_fh + season + bmi + dm + acc
Multiple myeloma	MultipleMyeloma	Physical Activity	W0.5 of Inactivity Fragment Durations During Waking Time	FRAG_W0.5_dur_IN_day	Continuous Per SD	NA	FRAG_W0.5_dur_IN_dayPerSD	independent_pattern	Independent Pattern	1.28 [1.03;1.58]	0.0246229054625755	0.101756961399634	Positive	NA	NA	95685	133	TRUE	sex + race + tdi + smoking + alcohol + all_cancer_fh + season + bmi + dm + acc
Multiple myeloma	MultipleMyeloma	Physical Activity	Duration in 1-5 Min MVPA Bouts (Weighted)	dur_day_MVPA_bts_1_5_min_wei	Continuous Per SD	NA	dur_day_MVPA_bts_1_5_min_weiPerSD	independent_pattern	Independent Pattern	0.79 [0.64;0.97]	0.0251446634833998	0.256878293989208	Inverse	NA	NA	95688	133	TRUE	sex + race + tdi + smoking + alcohol + all_cancer_fh + season + bmi + dm + acc
Multiple myeloma	MultipleMyeloma	Physical Activity	Transition Probability Physical Inactivity to LIPA During Waking Time (Weighted)	FRAG_TP_IN2LIPA_day_wei	Continuous Per SD	NA	FRAG_TP_IN2LIPA_day_weiPerSD	independent_pattern	Independent Pattern	0.78 [0.63;0.97]	0.0254713721924684	0.209555572189638	Inverse	NA	NA	95688	133	TRUE	sex + race + tdi + smoking + alcohol + all_cancer_fh + season + bmi + dm + acc
Multiple myeloma	MultipleMyeloma	Physical Activity	Number of Activity Fragments During Waking Time (Plain)	FRAG_Nfrag_PA_day_pla	Continuous Per SD	NA	FRAG_Nfrag_PA_day_plaPerSD	independent_pattern	Independent Pattern	0.80 [0.66;0.97]	0.0256055778822996	0.0499385696648557	Inverse	NA	NA	95688	133	TRUE	sex + race + tdi + smoking + alcohol + all_cancer_fh + season + bmi + dm + acc
Multiple myeloma	MultipleMyeloma	Physical Activity	Number of Activity-to-Inactivity Transitions During Waking Time (Plain)	FRAG_Nfrag_PA2IN_day_pla	Continuous Per SD	NA	FRAG_Nfrag_PA2IN_day_plaPerSD	independent_pattern	Independent Pattern	0.80 [0.66;0.97]	0.0256055778822996	0.0499385696648557	Inverse	NA	NA	95688	133	TRUE	sex + race + tdi + smoking + alcohol + all_cancer_fh + season + bmi + dm + acc
Multiple myeloma	MultipleMyeloma	Physical Activity	Number of Inactivity Fragments During Waking Time (Plain)	FRAG_Nfrag_IN_day_pla	Continuous Per SD	NA	FRAG_Nfrag_IN_day_plaPerSD	independent_pattern	Independent Pattern	0.80 [0.66;0.97]	0.0258069934577801	0.0835737679125319	Inverse	NA	NA	95688	133	TRUE	sex + race + tdi + smoking + alcohol + all_cancer_fh + season + bmi + dm + acc
Multiple myeloma	MultipleMyeloma	Physical Activity	Number of Inactivity-to-Activity Transitions During Waking Time (Plain)	FRAG_Nfrag_IN2PA_day_pla	Continuous Per SD	NA	FRAG_Nfrag_IN2PA_day_plaPerSD	independent_pattern	Independent Pattern	0.80 [0.66;0.97]	0.0258069934577801	0.0835737679125319	Inverse	NA	NA	95688	133	TRUE	sex + race + tdi + smoking + alcohol + all_cancer_fh + season + bmi + dm + acc
Multiple myeloma	MultipleMyeloma	Physical Activity	Duration in 1-5 Min MVPA Bouts (Plain)	dur_day_MVPA_bts_1_5_min_pla	Continuous Per SD	NA	dur_day_MVPA_bts_1_5_min_plaPerSD	independent_pattern	Independent Pattern	0.79 [0.65;0.97]	0.0266935709854779	0.25227199260963	Inverse	NA	NA	95688	133	TRUE	sex + race + tdi + smoking + alcohol + all_cancer_fh + season + bmi + dm + acc
Multiple myeloma	MultipleMyeloma	Physical Activity	Transition Probability Physical Inactivity to MVPA During Waking Time (Weighted)	FRAG_TP_IN2MVPA_day_wei	Continuous Per SD	NA	FRAG_TP_IN2MVPA_day_weiPerSD	independent_pattern	Independent Pattern	0.76 [0.59;0.97]	0.0282475541576702	0.0160675121621514	Inverse	NA	NA	95688	133	TRUE	sex + race + tdi + smoking + alcohol + all_cancer_fh + season + bmi + dm + acc
Multiple myeloma	MultipleMyeloma	Physical Activity	Number of IN Fragments per Minute IN IN During Waking Time (Plain)	FRAG_NFragPM_IN_day_pla	Continuous Per SD	NA	FRAG_NFragPM_IN_day_plaPerSD	independent_pattern	Independent Pattern	0.78 [0.63;0.98]	0.029650599369177	0.467802320350485	Inverse	NA	NA	95688	133	TRUE	sex + race + tdi + smoking + alcohol + all_cancer_fh + season + bmi + dm + acc
Multiple myeloma	MultipleMyeloma	Physical Activity	Transition Probability Physical Inactivity to MVPA During Waking Time (Plain)	FRAG_TP_IN2MVPA_day_pla	Continuous Per SD	NA	FRAG_TP_IN2MVPA_day_plaPerSD	independent_pattern	Independent Pattern	0.76 [0.59;0.98]	0.0317239934551607	0.00564811617681911	Inverse	NA	NA	95688	133	TRUE	sex + race + tdi + smoking + alcohol + all_cancer_fh + season + bmi + dm + acc
Multiple myeloma	MultipleMyeloma	Physical Activity	Number of 20-30 Min Inactivity Bouts (Plain)	Nbouts_day_IN_bts_20_30_pla	Continuous Per SD	NA	Nbouts_day_IN_bts_20_30_plaPerSD	independent_pattern	Independent Pattern	0.83 [0.69;0.99]	0.0379249646429899	0.0298938909588212	Inverse	NA	NA	95688	133	TRUE	sex + race + tdi + smoking + alcohol + all_cancer_fh + season + bmi + dm + acc
Multiple myeloma	MultipleMyeloma	Physical Activity	Transition Probability Physical Inactivity to MVPA During Waking Time	FRAG_TP_IN2MVPA_day	Continuous Per SD	NA	FRAG_TP_IN2MVPA_dayPerSD	independent_pattern	Independent Pattern	0.77 [0.60;0.99]	0.03899497554556	0.0235602122258608	Inverse	NA	NA	95688	133	TRUE	sex + race + tdi + smoking + alcohol + all_cancer_fh + season + bmi + dm + acc
Multiple myeloma	MultipleMyeloma	Physical Activity	Transition Probability Physical Inactivity to LIPA During Waking Time (Plain)	FRAG_TP_IN2LIPA_day_pla	Continuous Per SD	NA	FRAG_TP_IN2LIPA_day_plaPerSD	independent_pattern	Independent Pattern	0.80 [0.64;0.99]	0.0401772822247632	0.224834599887164	Inverse	NA	NA	95688	133	TRUE	sex + race + tdi + smoking + alcohol + all_cancer_fh + season + bmi + dm + acc
Multiple myeloma	MultipleMyeloma	Physical Activity	x0.5 of Inactivity Fragment Durations During Waking Time (Weighted)	FRAG_x0.5_dur_IN_day_wei	Continuous Per SD	NA	FRAG_x0.5_dur_IN_day_weiPerSD	independent_pattern	Independent Pattern	1.15 [1.01;1.32]	0.0407726590838947	0.368888623235209	Positive	NA	NA	95683	133	TRUE	sex + race + tdi + smoking + alcohol + all_cancer_fh + season + bmi + dm + acc
Multiple myeloma	MultipleMyeloma	Physical Activity	Number of Inactivity-to-MVPA Transitions During Waking Time (Plain)	FRAG_Nfrag_IN2MVPA_day_pla	Continuous Per SD	NA	FRAG_Nfrag_IN2MVPA_day_plaPerSD	independent_pattern	Independent Pattern	0.79 [0.63;0.99]	0.041141908235762	0.0629978578582361	Inverse	NA	NA	95688	133	TRUE	sex + race + tdi + smoking + alcohol + all_cancer_fh + season + bmi + dm + acc
Multiple myeloma	MultipleMyeloma	Physical Activity	Number of Inactivity-to-MVPA Transitions During Waking Time (Weighted)	FRAG_Nfrag_IN2MVPA_day_wei	Continuous Per SD	NA	FRAG_Nfrag_IN2MVPA_day_weiPerSD	independent_pattern	Independent Pattern	0.79 [0.63;0.99]	0.0412647934729326	0.0363105746853089	Inverse	NA	NA	95688	133	TRUE	sex + race + tdi + smoking + alcohol + all_cancer_fh + season + bmi + dm + acc
Multiple myeloma	MultipleMyeloma	Physical Activity	x0.5 of Inactivity Fragment Durations During Waking Time (Plain)	FRAG_x0.5_dur_IN_day_pla	Continuous Per SD	NA	FRAG_x0.5_dur_IN_day_plaPerSD	independent_pattern	Independent Pattern	1.15 [1.01;1.33]	0.0420664920888607	0.407232144628855	Positive	NA	NA	95683	133	TRUE	sex + race + tdi + smoking + alcohol + all_cancer_fh + season + bmi + dm + acc
Multiple myeloma	MultipleMyeloma	Physical Activity	Duration in 20-30 Min Inactivity Bouts (Plain)	dur_day_IN_bts_20_30_min_pla	Continuous Per SD	NA	dur_day_IN_bts_20_30_min_plaPerSD	independent_pattern	Independent Pattern	0.83 [0.70;0.99]	0.0437000244895438	0.0396895716832461	Inverse	NA	NA	95688	133	TRUE	sex + race + tdi + smoking + alcohol + all_cancer_fh + season + bmi + dm + acc
Multiple myeloma	MultipleMyeloma	Physical Activity	Power-Law Alpha of Inactivity Fragment Durations During Waking Time (Weighted)	FRAG_alpha_dur_IN_day_wei	Continuous Per SD	NA	FRAG_alpha_dur_IN_day_weiPerSD	independent_pattern	Independent Pattern	0.81 [0.66;0.99]	0.0440536452004658	0.41065975849907	Inverse	NA	NA	95683	133	TRUE	sex + race + tdi + smoking + alcohol + all_cancer_fh + season + bmi + dm + acc
Multiple myeloma	MultipleMyeloma	Physical Activity	Number of 10-20 Min Inactivity Bouts (Weighted)	Nbouts_day_IN_bts_10_20_wei	Continuous Per SD	NA	Nbouts_day_IN_bts_10_20_weiPerSD	independent_pattern	Independent Pattern	0.83 [0.69;1.00]	0.0485427226476874	0.298500487337823	Inverse	NA	NA	95688	133	TRUE	sex + race + tdi + smoking + alcohol + all_cancer_fh + season + bmi + dm + acc
Multiple myeloma	MultipleMyeloma	Physical Activity	Number of 1-5 Min LIPA Bouts (Weighted)	Nbouts_day_LIG_bts_1_5_wei	Continuous Per SD	NA	Nbouts_day_LIG_bts_1_5_weiPerSD	independent_pattern	Independent Pattern	0.81 [0.65;1.00]	0.050138480521747	0.521271462296205	Inverse	NA	NA	95688	133	TRUE	sex + race + tdi + smoking + alcohol + all_cancer_fh + season + bmi + dm + acc
Multiple myeloma	MultipleMyeloma	Physical Activity	Mean Inactivity Fragment Duration During Waking Time	FRAG_mean_dur_IN_day	Continuous Per SD	NA	FRAG_mean_dur_IN_dayPerSD	independent_pattern	Independent Pattern	1.05 [1.00;1.11]	0.0503933130746947	0.295577145363268	Positive	NA	NA	95687	133	TRUE	sex + race + tdi + smoking + alcohol + all_cancer_fh + season + bmi + dm + acc
Multiple myeloma	MultipleMyeloma	Physical Activity	Number of 1-5 Min LIPA Bouts (Plain)	Nbouts_day_LIG_bts_1_5_pla	Continuous Per SD	NA	Nbouts_day_LIG_bts_1_5_plaPerSD	independent_pattern	Independent Pattern	0.81 [0.65;1.00]	0.0511545923078905	0.432616573368604	Inverse	NA	NA	95688	133	TRUE	sex + race + tdi + smoking + alcohol + all_cancer_fh + season + bmi + dm + acc
Multiple myeloma	MultipleMyeloma	Physical Activity	Number of Inactivity-to-LIPA Transitions During Waking Time (Weighted)	FRAG_Nfrag_IN2LIPA_day_wei	Continuous Per SD	NA	FRAG_Nfrag_IN2LIPA_day_weiPerSD	independent_pattern	Independent Pattern	0.83 [0.69;1.00]	0.0522673988454032	0.0902926900982548	Inverse	NA	NA	95688	133	TRUE	sex + race + tdi + smoking + alcohol + all_cancer_fh + season + bmi + dm + acc
Multiple myeloma	MultipleMyeloma	Physical Activity	Number of 20-30 Min Inactivity Bouts (Weighted)	Nbouts_day_IN_bts_20_30_wei	Continuous Per SD	NA	Nbouts_day_IN_bts_20_30_weiPerSD	independent_pattern	Independent Pattern	0.84 [0.70;1.00]	0.0543243341923522	0.0207250463880421	Inverse	NA	NA	95688	133	TRUE	sex + race + tdi + smoking + alcohol + all_cancer_fh + season + bmi + dm + acc
Multiple myeloma	MultipleMyeloma	Circadian Rhythm	Cosinor Amplitude	cosinor_amp	Continuous Per SD	NA	cosinor_ampPerSD	independent_pattern	Independent Pattern	0.82 [0.68;1.00]	0.0558109839611474	0.142519421316693	Inverse	NA	NA	95688	133	TRUE	sex + race + tdi + smoking + alcohol + all_cancer_fh + season + bmi + dm + acc
Multiple myeloma	MultipleMyeloma	Physical Activity	Number of Inactivity-to-LIPA Transitions During Waking Time (Plain)	FRAG_Nfrag_IN2LIPA_day_pla	Continuous Per SD	NA	FRAG_Nfrag_IN2LIPA_day_plaPerSD	independent_pattern	Independent Pattern	0.83 [0.69;1.01]	0.0591404995923129	0.14160725180036	Inverse	NA	NA	95688	133	TRUE	sex + race + tdi + smoking + alcohol + all_cancer_fh + season + bmi + dm + acc
Multiple myeloma	MultipleMyeloma	Physical Activity	Number of MVPA Fragments During Waking Time (Plain)	FRAG_Nfrag_MVPA_day_pla	Continuous Per SD	NA	FRAG_Nfrag_MVPA_day_plaPerSD	independent_pattern	Independent Pattern	0.82 [0.66;1.01]	0.0606596354469425	0.107638680904978	Inverse	NA	NA	95688	133	TRUE	sex + race + tdi + smoking + alcohol + all_cancer_fh + season + bmi + dm + acc
Multiple myeloma	MultipleMyeloma	Physical Activity	Number of MVPA Fragments During Waking Time (Weighted)	FRAG_Nfrag_MVPA_day_wei	Continuous Per SD	NA	FRAG_Nfrag_MVPA_day_weiPerSD	independent_pattern	Independent Pattern	0.82 [0.66;1.01]	0.0612498268827492	0.195939899714703	Inverse	NA	NA	95688	133	TRUE	sex + race + tdi + smoking + alcohol + all_cancer_fh + season + bmi + dm + acc
Multiple myeloma	MultipleMyeloma	Physical Activity	Power-Law Alpha of Inactivity Fragment Durations During Waking Time (Plain)	FRAG_alpha_dur_IN_day_pla	Continuous Per SD	NA	FRAG_alpha_dur_IN_day_plaPerSD	independent_pattern	Independent Pattern	0.82 [0.67;1.01]	0.0614958597552759	0.421629459782902	Inverse	NA	NA	95683	133	TRUE	sex + race + tdi + smoking + alcohol + all_cancer_fh + season + bmi + dm + acc
Multiple myeloma	MultipleMyeloma	Physical Activity	x0.5 of Inactivity Fragment Durations During Waking Time	FRAG_x0.5_dur_IN_day	Continuous Per SD	NA	FRAG_x0.5_dur_IN_dayPerSD	independent_pattern	Independent Pattern	1.10 [1.00;1.21]	0.0619344156385225	0.344017893270811	Positive	NA	NA	95685	133	TRUE	sex + race + tdi + smoking + alcohol + all_cancer_fh + season + bmi + dm + acc
Multiple myeloma	MultipleMyeloma	Physical Activity	Duration in 20-30 Min Inactivity Bouts (Weighted)	dur_day_IN_bts_20_30_min_wei	Continuous Per SD	NA	dur_day_IN_bts_20_30_min_weiPerSD	independent_pattern	Independent Pattern	0.85 [0.71;1.01]	0.0642146812511019	0.0643746387178329	Inverse	NA	NA	95688	133	TRUE	sex + race + tdi + smoking + alcohol + all_cancer_fh + season + bmi + dm + acc
Multiple myeloma	MultipleMyeloma	Physical Activity	Number of 10-20 Min Inactivity Bouts (Plain)	Nbouts_day_IN_bts_10_20_pla	Continuous Per SD	NA	Nbouts_day_IN_bts_10_20_plaPerSD	independent_pattern	Independent Pattern	0.84 [0.70;1.01]	0.0684631326529817	0.28898505588311	Inverse	NA	NA	95688	133	TRUE	sex + race + tdi + smoking + alcohol + all_cancer_fh + season + bmi + dm + acc
Multiple myeloma	MultipleMyeloma	Physical Activity	Power-Law Alpha of Inactivity Fragment Durations During Waking Time	FRAG_alpha_dur_IN_day	Continuous Per SD	NA	FRAG_alpha_dur_IN_dayPerSD	independent_pattern	Independent Pattern	0.83 [0.67;1.02]	0.0751798042744535	0.425904855146807	Inverse	NA	NA	95685	133	TRUE	sex + race + tdi + smoking + alcohol + all_cancer_fh + season + bmi + dm + acc
Multiple myeloma	MultipleMyeloma	Physical Activity	Mean Inactivity Fragment Duration During Waking Time (Plain)	FRAG_mean_dur_IN_day_pla	Continuous Per SD	NA	FRAG_mean_dur_IN_day_plaPerSD	independent_pattern	Independent Pattern	1.07 [0.99;1.16]	0.0789301002775952	0.091847785607983	Positive	NA	NA	95688	133	TRUE	sex + race + tdi + smoking + alcohol + all_cancer_fh + season + bmi + dm + acc
Multiple myeloma	MultipleMyeloma	Physical Activity	Number of 60-90 Min Inactivity Bouts (Weighted)	Nbouts_day_IN_bts_60_90_wei	Continuous Per SD	NA	Nbouts_day_IN_bts_60_90_weiPerSD	independent_pattern	Independent Pattern	1.17 [0.98;1.40]	0.0790644596624525	0.0795698613212727	Positive	NA	NA	95688	133	TRUE	sex + race + tdi + smoking + alcohol + all_cancer_fh + season + bmi + dm + acc
Multiple myeloma	MultipleMyeloma	Physical Activity	Mean Inactivity Fragment Duration During Waking Time (Weighted)	FRAG_mean_dur_IN_day_wei	Continuous Per SD	NA	FRAG_mean_dur_IN_day_weiPerSD	independent_pattern	Independent Pattern	1.07 [0.99;1.16]	0.0840386840027723	0.0716420243668516	Positive	NA	NA	95688	133	TRUE	sex + race + tdi + smoking + alcohol + all_cancer_fh + season + bmi + dm + acc
Multiple myeloma	MultipleMyeloma	Physical Activity	Duration in 1-5 Min LIPA Bouts (Plain)	dur_day_LIG_bts_1_5_min_pla	Continuous Per SD	NA	dur_day_LIG_bts_1_5_min_plaPerSD	independent_pattern	Independent Pattern	0.83 [0.67;1.03]	0.085610969773414	0.323888136805796	Inverse	NA	NA	95688	133	TRUE	sex + race + tdi + smoking + alcohol + all_cancer_fh + season + bmi + dm + acc
Multiple myeloma	MultipleMyeloma	Physical Activity	Mean MVPA Fragment Duration During Waking Time	FRAG_mean_dur_MVPA_day	Continuous Per SD	NA	FRAG_mean_dur_MVPA_dayPerSD	independent_pattern	Independent Pattern	1.06 [0.99;1.13]	0.0887000912921216	0.414025871360439	Positive	NA	NA	95669	133	TRUE	sex + race + tdi + smoking + alcohol + all_cancer_fh + season + bmi + dm + acc
Multiple myeloma	MultipleMyeloma	Physical Activity	Mean MVPA Fragment Duration During Waking Time (Weighted)	FRAG_mean_dur_MVPA_day_wei	Continuous Per SD	NA	FRAG_mean_dur_MVPA_day_weiPerSD	independent_pattern	Independent Pattern	1.06 [0.99;1.13]	0.0894358866830274	0.19362241954552	Positive	NA	NA	95669	133	TRUE	sex + race + tdi + smoking + alcohol + all_cancer_fh + season + bmi + dm + acc
Multiple myeloma	MultipleMyeloma	Physical Activity	Duration in 1-5 Min LIPA Bouts (Weighted)	dur_day_LIG_bts_1_5_min_wei	Continuous Per SD	NA	dur_day_LIG_bts_1_5_min_weiPerSD	independent_pattern	Independent Pattern	0.83 [0.68;1.03]	0.0916764060716845	0.318506480426274	Inverse	NA	NA	95688	133	TRUE	sex + race + tdi + smoking + alcohol + all_cancer_fh + season + bmi + dm + acc
Multiple myeloma	MultipleMyeloma	Circadian Rhythm	Cosinor R-Squared	cosinor_R2	Continuous Per SD	NA	cosinor_R2PerSD	independent_pattern	Independent Pattern	0.85 [0.71;1.03]	0.0923863336092969	0.0527636974536306	Inverse	NA	NA	95688	133	TRUE	sex + race + tdi + smoking + alcohol + all_cancer_fh + season + bmi + dm + acc
Multiple myeloma	MultipleMyeloma	Circadian Rhythm	L5 Activity Level	L5VALUE	Continuous Per SD	NA	L5VALUEPerSD	independent_pattern	Independent Pattern	1.06 [0.99;1.12]	0.0958130605506075	0.474562993797745	Positive	NA	NA	95688	133	TRUE	sex + race + tdi + smoking + alcohol + all_cancer_fh + season + bmi + dm + acc
Multiple myeloma	MultipleMyeloma	Light	Morning Light	morning_light	Continuous Per SD	NA	morning_lightPerSD	independent_pattern	Independent Pattern	0.84 [0.69;1.03]	0.100391158466048	0.0544266969128449	Inverse	NA	NA	94919	132	TRUE	sex + race + tdi + smoking + alcohol + all_cancer_fh + season + bmi + dm + acc
Multiple myeloma	MultipleMyeloma	Physical Activity	Mean MVPA Fragment Duration During Waking Time (Plain)	FRAG_mean_dur_MVPA_day_pla	Continuous Per SD	NA	FRAG_mean_dur_MVPA_day_plaPerSD	independent_pattern	Independent Pattern	1.06 [0.99;1.13]	0.100860885598119	0.306643864836764	Positive	NA	NA	95669	133	TRUE	sex + race + tdi + smoking + alcohol + all_cancer_fh + season + bmi + dm + acc
Multiple myeloma	MultipleMyeloma	Physical Activity	Duration in 10-20 Min Inactivity Bouts (Weighted)	dur_day_IN_bts_10_20_min_wei	Continuous Per SD	NA	dur_day_IN_bts_10_20_min_weiPerSD	independent_pattern	Independent Pattern	0.86 [0.72;1.03]	0.10733593345157	0.287473416796607	Inverse	NA	NA	95688	133	TRUE	sex + race + tdi + smoking + alcohol + all_cancer_fh + season + bmi + dm + acc
Multiple myeloma	MultipleMyeloma	Physical Activity	Duration in 10-20 Min Inactivity Bouts (Plain)	dur_day_IN_bts_10_20_min_pla	Continuous Per SD	NA	dur_day_IN_bts_10_20_min_plaPerSD	independent_pattern	Independent Pattern	0.87 [0.72;1.05]	0.136866273497559	0.404555705611044	Inverse	NA	NA	95688	133	TRUE	sex + race + tdi + smoking + alcohol + all_cancer_fh + season + bmi + dm + acc
Multiple myeloma	MultipleMyeloma	Physical Activity	Duration in 60-90 Min Inactivity Bouts (Weighted)	dur_day_IN_bts_60_90_min_wei	Continuous Per SD	NA	dur_day_IN_bts_60_90_min_weiPerSD	independent_pattern	Independent Pattern	1.14 [0.95;1.37]	0.155742734363886	0.211815862796998	Positive	NA	NA	95688	133	TRUE	sex + race + tdi + smoking + alcohol + all_cancer_fh + season + bmi + dm + acc
Multiple myeloma	MultipleMyeloma	Physical Activity	Number of 60-90 Min Inactivity Bouts (Plain)	Nbouts_day_IN_bts_60_90_pla	Continuous Per SD	NA	Nbouts_day_IN_bts_60_90_plaPerSD	independent_pattern	Independent Pattern	1.14 [0.95;1.36]	0.16629356763057	0.0811960746054715	Positive	NA	NA	95688	133	TRUE	sex + race + tdi + smoking + alcohol + all_cancer_fh + season + bmi + dm + acc
Multiple myeloma	MultipleMyeloma	Circadian Rhythm	Cosinor Acrophase	cosinor_acrophase	Continuous Per SD	NA	cosinor_acrophasePerSD	independent_pattern	Independent Pattern	1.12 [0.95;1.34]	0.181770685533818	0.156855792165328	Positive	NA	NA	95688	133	TRUE	sex + race + tdi + smoking + alcohol + all_cancer_fh + season + bmi + dm + acc
Multiple myeloma	MultipleMyeloma	Light	Total Daily Light	total_daily_light	Continuous Per SD	NA	total_daily_lightPerSD	independent_pattern	Independent Pattern	0.87 [0.71;1.07]	0.18921430400117	0.111782137960018	Inverse	NA	NA	94919	132	TRUE	sex + race + tdi + smoking + alcohol + all_cancer_fh + season + bmi + dm + acc
Multiple myeloma	MultipleMyeloma	Physical Activity	Gini Index of Inactivity Fragment Durations During Waking Time	FRAG_Gini_dur_IN_day	Continuous Per SD	NA	FRAG_Gini_dur_IN_dayPerSD	independent_pattern	Independent Pattern	1.11 [0.94;1.32]	0.207344117403038	0.217667146117771	Positive	NA	NA	95685	133	TRUE	sex + race + tdi + smoking + alcohol + all_cancer_fh + season + bmi + dm + acc
Multiple myeloma	MultipleMyeloma	Physical Activity	Acceleration in 1-5 Min LIPA Bouts (Plain)	ACC_day_LIG_bts_1_5_mg_pla	Continuous Per SD	NA	ACC_day_LIG_bts_1_5_mg_plaPerSD	independent_pattern	Independent Pattern	0.89 [0.74;1.08]	0.233031458388506	0.909326779659887	Inverse	NA	NA	95687	133	TRUE	sex + race + tdi + smoking + alcohol + all_cancer_fh + season + bmi + dm + acc
Multiple myeloma	MultipleMyeloma	Light	Nighttime Light	nighttime_light	Continuous Per SD	NA	nighttime_lightPerSD	independent_pattern	Independent Pattern	0.83 [0.61;1.13]	0.235580984069425	0.79725018079812	Inverse	NA	NA	94919	132	TRUE	sex + race + tdi + smoking + alcohol + all_cancer_fh + season + bmi + dm + acc
Multiple myeloma	MultipleMyeloma	Circadian Rhythm	Autocorrelation Phi	phi	Continuous Per SD	NA	phiPerSD	independent_pattern	Independent Pattern	0.90 [0.74;1.08]	0.248227367599268	0.319493624343138	Inverse	NA	NA	95688	133	TRUE	sex + race + tdi + smoking + alcohol + all_cancer_fh + season + bmi + dm + acc
Multiple myeloma	MultipleMyeloma	Physical Activity	Acceleration in 10-Min LIPA Bouts (Weighted)	ACC_day_LIG_bts_10_mg_wei	Continuous Per SD	NA	ACC_day_LIG_bts_10_mg_weiPerSD	independent_pattern	Independent Pattern	0.90 [0.75;1.08]	0.266157989197358	0.795681751835783	Inverse	NA	NA	95662	133	TRUE	sex + race + tdi + smoking + alcohol + all_cancer_fh + season + bmi + dm + acc
Multiple myeloma	MultipleMyeloma	Circadian Rhythm	Intradaily Variability	IV	Continuous Per SD	NA	IVPerSD	independent_pattern	Independent Pattern	1.11 [0.92;1.34]	0.273840549927337	0.463289686469349	Positive	NA	NA	95688	133	TRUE	sex + race + tdi + smoking + alcohol + all_cancer_fh + season + bmi + dm + acc
Multiple myeloma	MultipleMyeloma	Physical Activity	Duration in 60-90 Min Inactivity Bouts (Plain)	dur_day_IN_bts_60_90_min_pla	Continuous Per SD	NA	dur_day_IN_bts_60_90_min_plaPerSD	independent_pattern	Independent Pattern	1.11 [0.92;1.33]	0.283999898885249	0.312543757210842	Positive	NA	NA	95688	133	TRUE	sex + race + tdi + smoking + alcohol + all_cancer_fh + season + bmi + dm + acc
Multiple myeloma	MultipleMyeloma	Light	Evening Light	evening_light	Continuous Per SD	NA	evening_lightPerSD	independent_pattern	Independent Pattern	0.90 [0.73;1.10]	0.303287059912551	0.373191497263919	Inverse	NA	NA	94919	132	TRUE	sex + race + tdi + smoking + alcohol + all_cancer_fh + season + bmi + dm + acc
Multiple myeloma	MultipleMyeloma	Sleep	Sleep Duration Within Sleep Period Time	SleepDurationInSpt_AD_T5A5_mn	Continuous Per SD	NA	SleepDurationInSpt_AD_T5A5_mnPerSD	independent_pattern	Independent Pattern	0.92 [0.78;1.08]	0.324446205779	0.098777081245408	Inverse	NA	NA	95688	133	TRUE	sex + race + tdi + smoking + alcohol + all_cancer_fh + season + bmi + dm + acc
Multiple myeloma	MultipleMyeloma	Light	Afternoon Light	afternoon_light	Continuous Per SD	NA	afternoon_lightPerSD	independent_pattern	Independent Pattern	0.91 [0.74;1.11]	0.328599340718162	0.874071219402176	Inverse	NA	NA	94919	132	TRUE	sex + race + tdi + smoking + alcohol + all_cancer_fh + season + bmi + dm + acc
Multiple myeloma	MultipleMyeloma	Circadian Rhythm	L10 Start Time	L10TIME_num	Continuous Per SD	NA	L10TIME_numPerSD	independent_pattern	Independent Pattern	1.09 [0.92;1.28]	0.331257986628975	0.46127990306463	Positive	NA	NA	95688	133	TRUE	sex + race + tdi + smoking + alcohol + all_cancer_fh + season + bmi + dm + acc
Multiple myeloma	MultipleMyeloma	Physical Activity	Gini Index of Inactivity Fragment Durations During Waking Time (Weighted)	FRAG_Gini_dur_IN_day_wei	Continuous Per SD	NA	FRAG_Gini_dur_IN_day_weiPerSD	independent_pattern	Independent Pattern	1.08 [0.92;1.28]	0.343579395141168	0.680306106017305	Positive	NA	NA	95683	133	TRUE	sex + race + tdi + smoking + alcohol + all_cancer_fh + season + bmi + dm + acc
Multiple myeloma	MultipleMyeloma	Physical Activity	Acceleration in 1-5 Min LIPA Bouts (Weighted)	ACC_day_LIG_bts_1_5_mg_wei	Continuous Per SD	NA	ACC_day_LIG_bts_1_5_mg_weiPerSD	independent_pattern	Independent Pattern	0.91 [0.75;1.11]	0.345007291888027	0.988705025293769	Inverse	NA	NA	95687	133	TRUE	sex + race + tdi + smoking + alcohol + all_cancer_fh + season + bmi + dm + acc
Multiple myeloma	MultipleMyeloma	Physical Activity	Acceleration in 10-Min LIPA Bouts (Plain)	ACC_day_LIG_bts_10_mg_pla	Continuous Per SD	NA	ACC_day_LIG_bts_10_mg_plaPerSD	independent_pattern	Independent Pattern	0.92 [0.77;1.10]	0.354855706526072	0.98199278523678	Inverse	NA	NA	95662	133	TRUE	sex + race + tdi + smoking + alcohol + all_cancer_fh + season + bmi + dm + acc
Multiple myeloma	MultipleMyeloma	Physical Activity	Gini Index of Inactivity Fragment Durations During Waking Time (Plain)	FRAG_Gini_dur_IN_day_pla	Continuous Per SD	NA	FRAG_Gini_dur_IN_day_plaPerSD	independent_pattern	Independent Pattern	1.08 [0.91;1.28]	0.364105407984374	0.59799098708149	Positive	NA	NA	95683	133	TRUE	sex + race + tdi + smoking + alcohol + all_cancer_fh + season + bmi + dm + acc
Multiple myeloma	MultipleMyeloma	Sleep	Sleep Period Time Duration	SptDuration_AD_T5A5_mn	Continuous Per SD	NA	SptDuration_AD_T5A5_mnPerSD	independent_pattern	Independent Pattern	0.93 [0.79;1.09]	0.374718315855555	0.185544887706627	Inverse	NA	NA	95688	133	TRUE	sex + race + tdi + smoking + alcohol + all_cancer_fh + season + bmi + dm + acc
Multiple myeloma	MultipleMyeloma	Sleep	Number of Sleep Period Bouts	number_sib_sleepperiod_AD_T5A5_mn	Continuous Per SD	NA	number_sib_sleepperiod_AD_T5A5_mnPerSD	independent_pattern	Independent Pattern	0.92 [0.78;1.10]	0.382100710216344	0.703605176727824	Inverse	NA	NA	95688	133	TRUE	sex + race + tdi + smoking + alcohol + all_cancer_fh + season + bmi + dm + acc
Multiple myeloma	MultipleMyeloma	Sleep	Number of Awakenings	number_of_awakenings_AD_T5A5_mn	Continuous Per SD	NA	number_of_awakenings_AD_T5A5_mnPerSD	independent_pattern	Independent Pattern	0.92 [0.78;1.10]	0.38210071021635	0.703605176727824	Inverse	NA	NA	95688	133	TRUE	sex + race + tdi + smoking + alcohol + all_cancer_fh + season + bmi + dm + acc
Multiple myeloma	MultipleMyeloma	Sleep	Sleep Regularity Index	SleepRegularityIndex2	Continuous Per SD	NA	SleepRegularityIndex2PerSD	independent_pattern	Independent Pattern	0.93 [0.79;1.10]	0.394127843682446	0.403802865292177	Inverse	NA	NA	95574	132	TRUE	sex + race + tdi + smoking + alcohol + all_cancer_fh + season + bmi + dm + acc
Multiple myeloma	MultipleMyeloma	Physical Activity	W0.5 of Activity Fragment Durations During Waking Time (Plain)	FRAG_W0.5_dur_PA_day_pla	Continuous Per SD	NA	FRAG_W0.5_dur_PA_day_plaPerSD	independent_pattern	Independent Pattern	0.92 [0.75;1.12]	0.408428245133524	0.683402576529936	Inverse	NA	NA	95683	133	TRUE	sex + race + tdi + smoking + alcohol + all_cancer_fh + season + bmi + dm + acc
Multiple myeloma	MultipleMyeloma	Physical Activity	W0.5 of Activity Fragment Durations During Waking Time (Weighted)	FRAG_W0.5_dur_PA_day_wei	Continuous Per SD	NA	FRAG_W0.5_dur_PA_day_weiPerSD	independent_pattern	Independent Pattern	0.92 [0.75;1.12]	0.408586868451217	0.816868110065958	Inverse	NA	NA	95683	133	TRUE	sex + race + tdi + smoking + alcohol + all_cancer_fh + season + bmi + dm + acc
Multiple myeloma	MultipleMyeloma	Circadian Rhythm	Cosinor Mesor	cosinor_mes	Continuous Per SD	NA	cosinor_mesPerSD	independent_pattern	Independent Pattern	0.90 [0.71;1.15]	0.412753420088265	0.729967851337651	Inverse	NA	NA	95688	133	TRUE	sex + race + tdi + smoking + alcohol + all_cancer_fh + season + bmi + dm + acc
Multiple myeloma	MultipleMyeloma	Physical Activity	Coefficient of Variance of Activity Fragment Durations During Waking Time (Weighted)	FRAG_CoV_dur_PA_day_wei	Continuous Per SD	NA	FRAG_CoV_dur_PA_day_weiPerSD	independent_pattern	Independent Pattern	0.93 [0.78;1.11]	0.412785097986032	0.362705638807392	Inverse	NA	NA	95683	133	TRUE	sex + race + tdi + smoking + alcohol + all_cancer_fh + season + bmi + dm + acc
Multiple myeloma	MultipleMyeloma	Circadian Rhythm	Interdaily Stability	IS	Continuous Per SD	NA	ISPerSD	independent_pattern	Independent Pattern	0.92 [0.76;1.12]	0.414906368310921	0.535647036868303	Inverse	NA	NA	95688	133	TRUE	sex + race + tdi + smoking + alcohol + all_cancer_fh + season + bmi + dm + acc
Multiple myeloma	MultipleMyeloma	Physical Activity	Duration in 10-Min MVPA Bouts (Plain)	dur_day_MVPA_bts_10_min_pla	Continuous Per SD	NA	dur_day_MVPA_bts_10_min_plaPerSD	independent_pattern	Independent Pattern	1.12 [0.83;1.51]	0.443707462743251	0.357783495401218	Positive	NA	NA	95688	133	TRUE	sex + race + tdi + smoking + alcohol + all_cancer_fh + season + bmi + dm + acc
Multiple myeloma	MultipleMyeloma	Physical Activity	Duration in 10-Min MVPA Bouts (Weighted)	dur_day_MVPA_bts_10_min_wei	Continuous Per SD	NA	dur_day_MVPA_bts_10_min_weiPerSD	independent_pattern	Independent Pattern	1.12 [0.83;1.51]	0.447297975897311	0.370943492079449	Positive	NA	NA	95688	133	TRUE	sex + race + tdi + smoking + alcohol + all_cancer_fh + season + bmi + dm + acc
Multiple myeloma	MultipleMyeloma	Step Count	Peak 30-Minute Cadence	mean_peak_30min_cadence	Continuous Per SD	NA	mean_peak_30min_cadencePerSD	independent_pattern	Independent Pattern	1.07 [0.89;1.29]	0.451379905293719	0.51266266422925	Positive	NA	NA	95688	133	TRUE	sex + race + tdi + smoking + alcohol + all_cancer_fh + season + bmi + dm + acc
Multiple myeloma	MultipleMyeloma	Physical Activity	Number of 10-Min LIPA Bouts (Weighted)	Nbouts_day_LIG_bts_10_wei	Continuous Per SD	NA	Nbouts_day_LIG_bts_10_weiPerSD	independent_pattern	Independent Pattern	0.93 [0.77;1.13]	0.452775386509584	0.499065639278445	Inverse	NA	NA	95688	133	TRUE	sex + race + tdi + smoking + alcohol + all_cancer_fh + season + bmi + dm + acc
Multiple myeloma	MultipleMyeloma	Circadian Rhythm	M5 Activity Level	M5VALUE	Continuous Per SD	NA	M5VALUEPerSD	independent_pattern	Independent Pattern	1.17 [0.77;1.76]	0.462777837663781	0.187903542958196	Positive	NA	NA	95688	133	TRUE	sex + race + tdi + smoking + alcohol + all_cancer_fh + season + bmi + dm + acc
Multiple myeloma	MultipleMyeloma	Circadian Rhythm	Extended Cosinor Amplitude	cosinorExt_amp	Continuous Per SD	NA	cosinorExt_ampPerSD	independent_pattern	Independent Pattern	0.93 [0.77;1.13]	0.474092407261587	0.04528087403062	Inverse	NA	NA	95688	133	TRUE	sex + race + tdi + smoking + alcohol + all_cancer_fh + season + bmi + dm + acc
Multiple myeloma	MultipleMyeloma	Physical Activity	W0.5 of Activity Fragment Durations During Waking Time	FRAG_W0.5_dur_PA_day	Continuous Per SD	NA	FRAG_W0.5_dur_PA_dayPerSD	independent_pattern	Independent Pattern	0.93 [0.77;1.13]	0.475325494663454	0.336442096350783	Inverse	NA	NA	95685	133	TRUE	sex + race + tdi + smoking + alcohol + all_cancer_fh + season + bmi + dm + acc
Multiple myeloma	MultipleMyeloma	Physical Activity	Number of 10-Min LIPA Bouts (Plain)	Nbouts_day_LIG_bts_10_pla	Continuous Per SD	NA	Nbouts_day_LIG_bts_10_plaPerSD	independent_pattern	Independent Pattern	0.94 [0.77;1.13]	0.497255128119445	0.688702767298522	Inverse	NA	NA	95688	133	TRUE	sex + race + tdi + smoking + alcohol + all_cancer_fh + season + bmi + dm + acc
Multiple myeloma	MultipleMyeloma	Physical Activity	Unbouted Inactivity Acceleration (Weighted)	ACC_day_IN_unbt_mg_wei	Continuous Per SD	NA	ACC_day_IN_unbt_mg_weiPerSD	independent_pattern	Independent Pattern	1.06 [0.89;1.26]	0.504007456798862	0.55851285862118	Positive	NA	NA	95683	133	TRUE	sex + race + tdi + smoking + alcohol + all_cancer_fh + season + bmi + dm + acc
Multiple myeloma	MultipleMyeloma	Physical Activity	Acceleration in 10-20 Min Inactivity Bouts (Weighted)	ACC_day_IN_bts_10_20_mg_wei	Continuous Per SD	NA	ACC_day_IN_bts_10_20_mg_weiPerSD	independent_pattern	Independent Pattern	0.95 [0.80;1.12]	0.509887488588383	0.9409407798508	Inverse	NA	NA	95681	133	TRUE	sex + race + tdi + smoking + alcohol + all_cancer_fh + season + bmi + dm + acc
Multiple myeloma	MultipleMyeloma	Physical Activity	Coefficient of Variance of Inactivity Fragment Durations During Waking Time (Weighted)	FRAG_CoV_dur_IN_day_wei	Continuous Per SD	NA	FRAG_CoV_dur_IN_day_weiPerSD	independent_pattern	Independent Pattern	0.94 [0.78;1.13]	0.512057304878769	0.979817892759713	Inverse	NA	NA	95683	133	TRUE	sex + race + tdi + smoking + alcohol + all_cancer_fh + season + bmi + dm + acc
Multiple myeloma	MultipleMyeloma	Physical Activity	Acceleration in 20-30 Min Inactivity Bouts (Weighted)	ACC_day_IN_bts_20_30_mg_wei	Continuous Per SD	NA	ACC_day_IN_bts_20_30_mg_weiPerSD	independent_pattern	Independent Pattern	0.94 [0.80;1.12]	0.512512277771883	0.878478913470521	Inverse	NA	NA	95662	132	TRUE	sex + race + tdi + smoking + alcohol + all_cancer_fh + season + bmi + dm + acc
Multiple myeloma	MultipleMyeloma	Physical Activity	Acceleration in 10-20 Min Inactivity Bouts (Plain)	ACC_day_IN_bts_10_20_mg_pla	Continuous Per SD	NA	ACC_day_IN_bts_10_20_mg_plaPerSD	independent_pattern	Independent Pattern	0.95 [0.80;1.12]	0.512757739482006	0.850805334248777	Inverse	NA	NA	95681	133	TRUE	sex + race + tdi + smoking + alcohol + all_cancer_fh + season + bmi + dm + acc
Multiple myeloma	MultipleMyeloma	Physical Activity	Acceleration in 5-10 Min LIPA Bouts (Plain)	ACC_day_LIG_bts_5_10_mg_pla	Continuous Per SD	NA	ACC_day_LIG_bts_5_10_mg_plaPerSD	independent_pattern	Independent Pattern	0.94 [0.78;1.14]	0.514961536933418	0.553639743144786	Inverse	NA	NA	95683	133	TRUE	sex + race + tdi + smoking + alcohol + all_cancer_fh + season + bmi + dm + acc
Multiple myeloma	MultipleMyeloma	Physical Activity	Acceleration in 20-30 Min Inactivity Bouts (Plain)	ACC_day_IN_bts_20_30_mg_pla	Continuous Per SD	NA	ACC_day_IN_bts_20_30_mg_plaPerSD	independent_pattern	Independent Pattern	0.95 [0.80;1.12]	0.52436232840802	0.558878534916753	Inverse	NA	NA	95662	132	TRUE	sex + race + tdi + smoking + alcohol + all_cancer_fh + season + bmi + dm + acc
Multiple myeloma	MultipleMyeloma	Circadian Rhythm	Extended Cosinor Minimum	cosinorExt_minimum	Continuous Per SD	NA	cosinorExt_minimumPerSD	independent_pattern	Independent Pattern	1.06 [0.89;1.26]	0.526677647216702	0.884446178281691	Positive	NA	NA	95688	133	TRUE	sex + race + tdi + smoking + alcohol + all_cancer_fh + season + bmi + dm + acc
Multiple myeloma	MultipleMyeloma	Physical Activity	Coefficient of Variance of Activity Fragment Durations During Waking Time (Plain)	FRAG_CoV_dur_PA_day_pla	Continuous Per SD	NA	FRAG_CoV_dur_PA_day_plaPerSD	independent_pattern	Independent Pattern	0.94 [0.79;1.13]	0.52832038148747	0.63997166966551	Inverse	NA	NA	95683	133	TRUE	sex + race + tdi + smoking + alcohol + all_cancer_fh + season + bmi + dm + acc
Multiple myeloma	MultipleMyeloma	Circadian Rhythm	M5 Start Time	M5TIME_num	Continuous Per SD	NA	M5TIME_numPerSD	independent_pattern	Independent Pattern	1.06 [0.89;1.27]	0.532348333828642	0.987216642205319	Positive	NA	NA	95688	133	TRUE	sex + race + tdi + smoking + alcohol + all_cancer_fh + season + bmi + dm + acc
Multiple myeloma	MultipleMyeloma	Physical Activity	Acceleration in 30-60 Min Inactivity Bouts (Plain)	ACC_day_IN_bts_30_60_mg_pla	Continuous Per SD	NA	ACC_day_IN_bts_30_60_mg_plaPerSD	independent_pattern	Independent Pattern	1.06 [0.89;1.25]	0.53437072641446	0.21395653149282	Positive	NA	NA	95673	133	TRUE	sex + race + tdi + smoking + alcohol + all_cancer_fh + season + bmi + dm + acc
Multiple myeloma	MultipleMyeloma	Physical Activity	Unbouted Inactivity Acceleration (Plain)	ACC_day_IN_unbt_mg_pla	Continuous Per SD	NA	ACC_day_IN_unbt_mg_plaPerSD	independent_pattern	Independent Pattern	1.05 [0.89;1.25]	0.540522433959926	0.714501808921504	Positive	NA	NA	95683	133	TRUE	sex + race + tdi + smoking + alcohol + all_cancer_fh + season + bmi + dm + acc
Multiple myeloma	MultipleMyeloma	Physical Activity	Coefficient of Variance of Inactivity Fragment Durations During Waking Time (Plain)	FRAG_CoV_dur_IN_day_pla	Continuous Per SD	NA	FRAG_CoV_dur_IN_day_plaPerSD	independent_pattern	Independent Pattern	0.94 [0.78;1.14]	0.55534283821848	0.803053244518686	Inverse	NA	NA	95683	133	TRUE	sex + race + tdi + smoking + alcohol + all_cancer_fh + season + bmi + dm + acc
Multiple myeloma	MultipleMyeloma	Physical Activity	Duration in 10-Min LIPA Bouts (Weighted)	dur_day_LIG_bts_10_min_wei	Continuous Per SD	NA	dur_day_LIG_bts_10_min_weiPerSD	independent_pattern	Independent Pattern	0.95 [0.78;1.15]	0.576034351500164	0.490064291560187	Inverse	NA	NA	95688	133	TRUE	sex + race + tdi + smoking + alcohol + all_cancer_fh + season + bmi + dm + acc
Multiple myeloma	MultipleMyeloma	Sleep	Sleep Efficiency After Onset (Plain)	sleep_efficiency_after_onset_pla	Continuous Per SD	NA	sleep_efficiency_after_onset_plaPerSD	independent_pattern	Independent Pattern	0.96 [0.81;1.12]	0.582522006461589	0.739330303213177	Inverse	NA	NA	95688	133	TRUE	sex + race + tdi + smoking + alcohol + all_cancer_fh + season + bmi + dm + acc
Multiple myeloma	MultipleMyeloma	Circadian Rhythm	Self-Similarity Parameter	SSP	Continuous Per SD	NA	SSPPerSD	independent_pattern	Independent Pattern	1.05 [0.87;1.28]	0.586824423438956	0.477738687945736	Positive	NA	NA	95688	133	TRUE	sex + race + tdi + smoking + alcohol + all_cancer_fh + season + bmi + dm + acc
Multiple myeloma	MultipleMyeloma	Physical Activity	Acceleration in 1-5 Min MVPA Bouts (Plain)	ACC_day_MVPA_bts_1_5_mg_pla	Continuous Per SD	NA	ACC_day_MVPA_bts_1_5_mg_plaPerSD	independent_pattern	Independent Pattern	1.04 [0.90;1.21]	0.588456866699375	0.218297102118531	Positive	NA	NA	95666	133	TRUE	sex + race + tdi + smoking + alcohol + all_cancer_fh + season + bmi + dm + acc
Multiple myeloma	MultipleMyeloma	Physical Activity	Number of 5-10 Min MVPA Bouts (Weighted)	Nbouts_day_MVPA_bts_5_10_wei	Continuous Per SD	NA	Nbouts_day_MVPA_bts_5_10_weiPerSD	independent_pattern	Independent Pattern	0.93 [0.72;1.20]	0.58901636124483	0.393797969514846	Inverse	NA	NA	95688	133	TRUE	sex + race + tdi + smoking + alcohol + all_cancer_fh + season + bmi + dm + acc
Multiple myeloma	MultipleMyeloma	Light	Night Light	night_light	Continuous Per SD	NA	night_lightPerSD	independent_pattern	Independent Pattern	0.95 [0.79;1.14]	0.589836541460849	0.563167097601908	Inverse	NA	NA	94919	132	TRUE	sex + race + tdi + smoking + alcohol + all_cancer_fh + season + bmi + dm + acc
Multiple myeloma	MultipleMyeloma	Physical Activity	Acceleration in 1-5 Min MVPA Bouts (Weighted)	ACC_day_MVPA_bts_1_5_mg_wei	Continuous Per SD	NA	ACC_day_MVPA_bts_1_5_mg_weiPerSD	independent_pattern	Independent Pattern	1.04 [0.90;1.21]	0.597285683047647	0.335392466116099	Positive	NA	NA	95666	133	TRUE	sex + race + tdi + smoking + alcohol + all_cancer_fh + season + bmi + dm + acc
Multiple myeloma	MultipleMyeloma	Physical Activity	Duration in 5-10 Min MVPA Bouts (Weighted)	dur_day_MVPA_bts_5_10_min_wei	Continuous Per SD	NA	dur_day_MVPA_bts_5_10_min_weiPerSD	independent_pattern	Independent Pattern	0.93 [0.72;1.21]	0.598652891778692	0.405385554687452	Inverse	NA	NA	95688	133	TRUE	sex + race + tdi + smoking + alcohol + all_cancer_fh + season + bmi + dm + acc
Multiple myeloma	MultipleMyeloma	Physical Activity	Number of Wake Fragments During Sleep Period	FRAG_Nfrag_wake_spt	Continuous Per SD	NA	FRAG_Nfrag_wake_sptPerSD	independent_pattern	Independent Pattern	0.96 [0.81;1.13]	0.604662552889213	0.586247553607802	Inverse	NA	NA	95688	133	TRUE	sex + race + tdi + smoking + alcohol + all_cancer_fh + season + bmi + dm + acc
Multiple myeloma	MultipleMyeloma	Sleep	Number of Sleep Fragments During Sleep Period	FRAG_Nfrag_sleep_spt	Continuous Per SD	NA	FRAG_Nfrag_sleep_sptPerSD	independent_pattern	Independent Pattern	0.96 [0.81;1.13]	0.606436849413839	0.585923885791043	Inverse	NA	NA	95688	133	TRUE	sex + race + tdi + smoking + alcohol + all_cancer_fh + season + bmi + dm + acc
Multiple myeloma	MultipleMyeloma	Physical Activity	Gini Index of Activity Fragment Durations During Waking Time	FRAG_Gini_dur_PA_day	Continuous Per SD	NA	FRAG_Gini_dur_PA_dayPerSD	independent_pattern	Independent Pattern	1.06 [0.85;1.33]	0.607655863445772	0.437363758315896	Positive	NA	NA	95685	133	TRUE	sex + race + tdi + smoking + alcohol + all_cancer_fh + season + bmi + dm + acc
Multiple myeloma	MultipleMyeloma	Physical Activity	Number of 5-10 Min MVPA Bouts (Plain)	Nbouts_day_MVPA_bts_5_10_pla	Continuous Per SD	NA	Nbouts_day_MVPA_bts_5_10_plaPerSD	independent_pattern	Independent Pattern	0.94 [0.72;1.21]	0.61058840856291	0.232131806035464	Inverse	NA	NA	95688	133	TRUE	sex + race + tdi + smoking + alcohol + all_cancer_fh + season + bmi + dm + acc
Multiple myeloma	MultipleMyeloma	Physical Activity	Duration in 10-Min LIPA Bouts (Plain)	dur_day_LIG_bts_10_min_pla	Continuous Per SD	NA	dur_day_LIG_bts_10_min_plaPerSD	independent_pattern	Independent Pattern	0.95 [0.79;1.15]	0.617994423681823	0.611022930770265	Inverse	NA	NA	95688	133	TRUE	sex + race + tdi + smoking + alcohol + all_cancer_fh + season + bmi + dm + acc
Multiple myeloma	MultipleMyeloma	Physical Activity	Duration in 5-10 Min MVPA Bouts (Plain)	dur_day_MVPA_bts_5_10_min_pla	Continuous Per SD	NA	dur_day_MVPA_bts_5_10_min_plaPerSD	independent_pattern	Independent Pattern	0.94 [0.72;1.21]	0.624480227556812	0.181955334679586	Inverse	NA	NA	95688	133	TRUE	sex + race + tdi + smoking + alcohol + all_cancer_fh + season + bmi + dm + acc
Multiple myeloma	MultipleMyeloma	Circadian Rhythm	M10 Start Time	M10TIME_num	Continuous Per SD	NA	M10TIME_numPerSD	independent_pattern	Independent Pattern	1.04 [0.88;1.25]	0.62587623910776	0.731432836169366	Positive	NA	NA	95688	133	TRUE	sex + race + tdi + smoking + alcohol + all_cancer_fh + season + bmi + dm + acc
Multiple myeloma	MultipleMyeloma	Physical Activity	Acceleration in 5-10 Min LIPA Bouts (Weighted)	ACC_day_LIG_bts_5_10_mg_wei	Continuous Per SD	NA	ACC_day_LIG_bts_5_10_mg_weiPerSD	independent_pattern	Independent Pattern	0.96 [0.79;1.16]	0.650885007148411	0.558459466992628	Inverse	NA	NA	95683	133	TRUE	sex + race + tdi + smoking + alcohol + all_cancer_fh + season + bmi + dm + acc
Multiple myeloma	MultipleMyeloma	Physical Activity	Acceleration in 5-10 Min MVPA Bouts (Weighted)	ACC_day_MVPA_bts_5_10_mg_wei	Continuous Per SD	NA	ACC_day_MVPA_bts_5_10_mg_weiPerSD	independent_pattern	Independent Pattern	0.96 [0.80;1.15]	0.658562308711963	0.597120983984609	Inverse	NA	NA	95180	132	TRUE	sex + race + tdi + smoking + alcohol + all_cancer_fh + season + bmi + dm + acc
Multiple myeloma	MultipleMyeloma	Sleep	Transition Probability Sleep to Wake During Sleep Period	FRAG_TP_sleep2wake_spt	Continuous Per SD	NA	FRAG_TP_sleep2wake_sptPerSD	independent_pattern	Independent Pattern	1.03 [0.88;1.22]	0.685474923783929	0.303977672624971	Positive	NA	NA	95688	133	TRUE	sex + race + tdi + smoking + alcohol + all_cancer_fh + season + bmi + dm + acc
Multiple myeloma	MultipleMyeloma	Physical Activity	Number of 10-Min MVPA Bouts (Weighted)	Nbouts_day_MVPA_bts_10_wei	Continuous Per SD	NA	Nbouts_day_MVPA_bts_10_weiPerSD	independent_pattern	Independent Pattern	1.06 [0.79;1.42]	0.715940743586872	0.682828839164597	Positive	NA	NA	95688	133	TRUE	sex + race + tdi + smoking + alcohol + all_cancer_fh + season + bmi + dm + acc
Multiple myeloma	MultipleMyeloma	Physical Activity	Acceleration in 30-60 Min Inactivity Bouts (Weighted)	ACC_day_IN_bts_30_60_mg_wei	Continuous Per SD	NA	ACC_day_IN_bts_30_60_mg_weiPerSD	independent_pattern	Independent Pattern	1.03 [0.87;1.23]	0.719221477157051	0.258762736244603	Positive	NA	NA	95673	133	TRUE	sex + race + tdi + smoking + alcohol + all_cancer_fh + season + bmi + dm + acc
Multiple myeloma	MultipleMyeloma	Physical Activity	Number of Sustained Inactivity Bouts During Waking Hours	number_sib_wakinghours_AD_T5A5_mn	Continuous Per SD	NA	number_sib_wakinghours_AD_T5A5_mnPerSD	independent_pattern	Independent Pattern	1.03 [0.86;1.24]	0.731229782944387	0.852139903103567	Positive	NA	NA	95688	133	TRUE	sex + race + tdi + smoking + alcohol + all_cancer_fh + season + bmi + dm + acc
Multiple myeloma	MultipleMyeloma	Physical Activity	Number of 10-Min MVPA Bouts (Plain)	Nbouts_day_MVPA_bts_10_pla	Continuous Per SD	NA	Nbouts_day_MVPA_bts_10_plaPerSD	independent_pattern	Independent Pattern	1.05 [0.78;1.41]	0.731532074886877	0.676622040078207	Positive	NA	NA	95688	133	TRUE	sex + race + tdi + smoking + alcohol + all_cancer_fh + season + bmi + dm + acc
Multiple myeloma	MultipleMyeloma	Physical Activity	Coefficient of Variance of Activity Fragment Durations During Waking Time	FRAG_CoV_dur_PA_day	Continuous Per SD	NA	FRAG_CoV_dur_PA_dayPerSD	independent_pattern	Independent Pattern	0.97 [0.81;1.16]	0.744219087718563	0.985454555872454	Inverse	NA	NA	95685	133	TRUE	sex + race + tdi + smoking + alcohol + all_cancer_fh + season + bmi + dm + acc
Multiple myeloma	MultipleMyeloma	Physical Activity	Standard Deviation of Physical Activity Fragment Durations During Waking Time	FRAG_SD_dur_PA_day	Continuous Per SD	NA	FRAG_SD_dur_PA_dayPerSD	independent_pattern	Independent Pattern	1.03 [0.82;1.29]	0.796282255179487	0.384193525274625	Positive	NA	NA	95685	133	TRUE	sex + race + tdi + smoking + alcohol + all_cancer_fh + season + bmi + dm + acc
Multiple myeloma	MultipleMyeloma	Sleep	WASO (Wake After Sleep Onset)	WASO_AD_T5A5_mn	Continuous Per SD	NA	WASO_AD_T5A5_mnPerSD	independent_pattern	Independent Pattern	1.02 [0.87;1.20]	0.798636940051745	0.905444714172617	Positive	NA	NA	95688	133	TRUE	sex + race + tdi + smoking + alcohol + all_cancer_fh + season + bmi + dm + acc
Multiple myeloma	MultipleMyeloma	Physical Activity	Standard Deviation of Physical Activity Fragment Durations During Waking Time (Plain)	FRAG_SD_dur_PA_day_pla	Continuous Per SD	NA	FRAG_SD_dur_PA_day_plaPerSD	independent_pattern	Independent Pattern	1.03 [0.82;1.30]	0.803771493086796	0.43568709436727	Positive	NA	NA	95683	133	TRUE	sex + race + tdi + smoking + alcohol + all_cancer_fh + season + bmi + dm + acc
Multiple myeloma	MultipleMyeloma	Physical Activity	Transition Probability Physical Activity to Inactivity During Sleep Period	FRAG_TP_PA2IN_spt	Continuous Per SD	NA	FRAG_TP_PA2IN_sptPerSD	independent_pattern	Independent Pattern	0.98 [0.82;1.17]	0.808143255985685	0.941023370718715	Inverse	NA	NA	95688	133	TRUE	sex + race + tdi + smoking + alcohol + all_cancer_fh + season + bmi + dm + acc
Multiple myeloma	MultipleMyeloma	Physical Activity	x0.5 of Activity Fragment Durations During Waking Time (Weighted)	FRAG_x0.5_dur_PA_day_wei	Continuous Per SD	NA	FRAG_x0.5_dur_PA_day_weiPerSD	independent_pattern	Independent Pattern	1.02 [0.84;1.26]	0.812703136884512	0.56574031313732	Positive	NA	NA	95683	133	TRUE	sex + race + tdi + smoking + alcohol + all_cancer_fh + season + bmi + dm + acc
Multiple myeloma	MultipleMyeloma	Physical Activity	Coefficient of Variance of Inactivity Fragment Durations During Waking Time	FRAG_CoV_dur_IN_day	Continuous Per SD	NA	FRAG_CoV_dur_IN_dayPerSD	independent_pattern	Independent Pattern	0.98 [0.81;1.18]	0.83787930007381906	0.914919935507879	Inverse	NA	NA	95685	133	TRUE	sex + race + tdi + smoking + alcohol + all_cancer_fh + season + bmi + dm + acc
Multiple myeloma	MultipleMyeloma	Physical Activity	Number of Activity Fragments During Sleep Period	FRAG_Nfrag_PA_spt	Continuous Per SD	NA	FRAG_Nfrag_PA_sptPerSD	independent_pattern	Independent Pattern	0.98 [0.83;1.16]	0.839376985486163	0.286069072030788	Inverse	NA	NA	95688	133	TRUE	sex + race + tdi + smoking + alcohol + all_cancer_fh + season + bmi + dm + acc
Multiple myeloma	MultipleMyeloma	Physical Activity	Number of Inactivity Fragments During Sleep Period	FRAG_Nfrag_IN_spt	Continuous Per SD	NA	FRAG_Nfrag_IN_sptPerSD	independent_pattern	Independent Pattern	0.98 [0.83;1.16]	0.839398305353366	0.286149260013135	Inverse	NA	NA	95688	133	TRUE	sex + race + tdi + smoking + alcohol + all_cancer_fh + season + bmi + dm + acc
Multiple myeloma	MultipleMyeloma	Physical Activity	Acceleration in 10-Min MVPA Bouts (Plain)	ACC_day_MVPA_bts_10_mg_pla	Continuous Per SD	NA	ACC_day_MVPA_bts_10_mg_plaPerSD	independent_pattern	Independent Pattern	1.02 [0.84;1.24]	0.840331308541173	0.915837920006642	Positive	NA	NA	92324	123	TRUE	sex + race + tdi + smoking + alcohol + all_cancer_fh + season + bmi + dm + acc
Multiple myeloma	MultipleMyeloma	Physical Activity	Number of 30-60 Min Inactivity Bouts (Weighted)	Nbouts_day_IN_bts_30_60_wei	Continuous Per SD	NA	Nbouts_day_IN_bts_30_60_weiPerSD	independent_pattern	Independent Pattern	1.02 [0.86;1.21]	0.842983735318235	0.724468644951925	Positive	NA	NA	95688	133	TRUE	sex + race + tdi + smoking + alcohol + all_cancer_fh + season + bmi + dm + acc
Multiple myeloma	MultipleMyeloma	Sleep	Transition Probability Wake to Sleep During Sleep Period	FRAG_TP_wake2sleep_spt	Continuous Per SD	NA	FRAG_TP_wake2sleep_sptPerSD	independent_pattern	Independent Pattern	0.98 [0.82;1.17]	0.846660044191914	0.609773974881898	Inverse	NA	NA	95688	133	TRUE	sex + race + tdi + smoking + alcohol + all_cancer_fh + season + bmi + dm + acc
Multiple myeloma	MultipleMyeloma	Physical Activity	Mean Activity Fragment Duration During Waking Time (Plain)	FRAG_mean_dur_PA_day_pla	Continuous Per SD	NA	FRAG_mean_dur_PA_day_plaPerSD	independent_pattern	Independent Pattern	1.02 [0.83;1.26]	0.850786301456714	0.996834461948976	Positive	NA	NA	95688	133	TRUE	sex + race + tdi + smoking + alcohol + all_cancer_fh + season + bmi + dm + acc
Multiple myeloma	MultipleMyeloma	Physical Activity	Mean Activity Fragment Duration During Waking Time (Weighted)	FRAG_mean_dur_PA_day_wei	Continuous Per SD	NA	FRAG_mean_dur_PA_day_weiPerSD	independent_pattern	Independent Pattern	1.02 [0.83;1.26]	0.856093945924355	0.890808508463818	Positive	NA	NA	95688	133	TRUE	sex + race + tdi + smoking + alcohol + all_cancer_fh + season + bmi + dm + acc
Multiple myeloma	MultipleMyeloma	Physical Activity	Number of PA Fragments per Minute IN PA During Waking Time (Plain)	FRAG_NFragPM_PA_day_pla	Continuous Per SD	NA	FRAG_NFragPM_PA_day_plaPerSD	independent_pattern	Independent Pattern	1.02 [0.82;1.27]	0.857762298345301	0.641722944257637	Positive	NA	NA	95688	133	TRUE	sex + race + tdi + smoking + alcohol + all_cancer_fh + season + bmi + dm + acc
Multiple myeloma	MultipleMyeloma	Physical Activity	Acceleration in 90-Min Inactivity Bouts (Weighted)	ACC_day_IN_bts_90_mg_wei	Continuous Per SD	NA	ACC_day_IN_bts_90_mg_weiPerSD	independent_pattern	Independent Pattern	0.98 [0.82;1.18]	0.861003315852016	0.941252120796603	Inverse	NA	NA	93591	133	TRUE	sex + race + tdi + smoking + alcohol + all_cancer_fh + season + bmi + dm + acc
Multiple myeloma	MultipleMyeloma	Physical Activity	Standard Deviation of Physical Activity Fragment Durations During Waking Time (Weighted)	FRAG_SD_dur_PA_day_wei	Continuous Per SD	NA	FRAG_SD_dur_PA_day_weiPerSD	independent_pattern	Independent Pattern	1.02 [0.81;1.29]	0.862824309809491	0.822061757365978	Positive	NA	NA	95683	133	TRUE	sex + race + tdi + smoking + alcohol + all_cancer_fh + season + bmi + dm + acc
Multiple myeloma	MultipleMyeloma	Physical Activity	Acceleration in 60-90 Min Inactivity Bouts (Plain)	ACC_day_IN_bts_60_90_mg_pla	Continuous Per SD	NA	ACC_day_IN_bts_60_90_mg_plaPerSD	independent_pattern	Independent Pattern	1.02 [0.85;1.21]	0.863538184795846	0.579141482700884	Positive	NA	NA	95328	133	TRUE	sex + race + tdi + smoking + alcohol + all_cancer_fh + season + bmi + dm + acc
Multiple myeloma	MultipleMyeloma	Physical Activity	x0.5 of Activity Fragment Durations During Waking Time (Plain)	FRAG_x0.5_dur_PA_day_pla	Continuous Per SD	NA	FRAG_x0.5_dur_PA_day_plaPerSD	independent_pattern	Independent Pattern	1.02 [0.83;1.25]	0.869202111386472	0.5804224891248	Positive	NA	NA	95683	133	TRUE	sex + race + tdi + smoking + alcohol + all_cancer_fh + season + bmi + dm + acc
Multiple myeloma	MultipleMyeloma	Physical Activity	Transition Probability Physical Activity to Inactivity During Waking Time (Plain)	FRAG_TP_PA2IN_day_pla	Continuous Per SD	NA	FRAG_TP_PA2IN_day_plaPerSD	independent_pattern	Independent Pattern	1.02 [0.81;1.27]	0.885522716764782	0.550251126678641	Positive	NA	NA	95688	133	TRUE	sex + race + tdi + smoking + alcohol + all_cancer_fh + season + bmi + dm + acc
Multiple myeloma	MultipleMyeloma	Physical Activity	Acceleration in 60-90 Min Inactivity Bouts (Weighted)	ACC_day_IN_bts_60_90_mg_wei	Continuous Per SD	NA	ACC_day_IN_bts_60_90_mg_weiPerSD	independent_pattern	Independent Pattern	1.01 [0.85;1.21]	0.888475102882844	0.801567826577822	Positive	NA	NA	95328	133	TRUE	sex + race + tdi + smoking + alcohol + all_cancer_fh + season + bmi + dm + acc
Multiple myeloma	MultipleMyeloma	Physical Activity	Acceleration in 10-Min MVPA Bouts (Weighted)	ACC_day_MVPA_bts_10_mg_wei	Continuous Per SD	NA	ACC_day_MVPA_bts_10_mg_weiPerSD	independent_pattern	Independent Pattern	1.01 [0.83;1.24]	0.898225350209288	0.829725187734644	Positive	NA	NA	92324	123	TRUE	sex + race + tdi + smoking + alcohol + all_cancer_fh + season + bmi + dm + acc
Multiple myeloma	MultipleMyeloma	Physical Activity	Power-Law Alpha of Activity Fragment Durations During Waking Time (Plain)	FRAG_alpha_dur_PA_day_pla	Continuous Per SD	NA	FRAG_alpha_dur_PA_day_plaPerSD	independent_pattern	Independent Pattern	1.01 [0.83;1.23]	0.89971459225738	0.428629997769735	Positive	NA	NA	95683	133	TRUE	sex + race + tdi + smoking + alcohol + all_cancer_fh + season + bmi + dm + acc
Multiple myeloma	MultipleMyeloma	Physical Activity	x0.5 of Activity Fragment Durations During Waking Time	FRAG_x0.5_dur_PA_day	Continuous Per SD	NA	FRAG_x0.5_dur_PA_dayPerSD	independent_pattern	Independent Pattern	0.99 [0.80;1.22]	0.900653998558192	0.64218600692663	Inverse	NA	NA	95685	133	TRUE	sex + race + tdi + smoking + alcohol + all_cancer_fh + season + bmi + dm + acc
Multiple myeloma	MultipleMyeloma	Circadian Rhythm	M10 Activity Level	M10VALUE	Continuous Per SD	NA	M10VALUEPerSD	independent_pattern	Independent Pattern	0.96 [0.51;1.81]	0.907658307801294	0.106890445377687	Inverse	NA	NA	95688	133	TRUE	sex + race + tdi + smoking + alcohol + all_cancer_fh + season + bmi + dm + acc
Multiple myeloma	MultipleMyeloma	Physical Activity	Number of PA Fragments per Minute IN PA During Waking Time (Weighted)	FRAG_NFragPM_PA_day_wei	Continuous Per SD	NA	FRAG_NFragPM_PA_day_weiPerSD	independent_pattern	Independent Pattern	1.01 [0.81;1.26]	0.919297383688479	0.932762797766436	Positive	NA	NA	95688	133	TRUE	sex + race + tdi + smoking + alcohol + all_cancer_fh + season + bmi + dm + acc
Multiple myeloma	MultipleMyeloma	Circadian Rhythm	L5 Start Time	L5TIME_num	Continuous Per SD	NA	L5TIME_numPerSD	independent_pattern	Independent Pattern	1.01 [0.85;1.20]	0.91957412094821	0.604257892501852	Positive	NA	NA	95688	133	TRUE	sex + race + tdi + smoking + alcohol + all_cancer_fh + season + bmi + dm + acc
Multiple myeloma	MultipleMyeloma	Physical Activity	Mean Activity Fragment Duration During Waking Time	FRAG_mean_dur_PA_day	Continuous Per SD	NA	FRAG_mean_dur_PA_dayPerSD	independent_pattern	Independent Pattern	1.01 [0.81;1.27]	0.923418135114154	0.990140521348209	Positive	NA	NA	95687	133	TRUE	sex + race + tdi + smoking + alcohol + all_cancer_fh + season + bmi + dm + acc
Multiple myeloma	MultipleMyeloma	Physical Activity	Number of 30-60 Min Inactivity Bouts (Plain)	Nbouts_day_IN_bts_30_60_pla	Continuous Per SD	NA	Nbouts_day_IN_bts_30_60_plaPerSD	independent_pattern	Independent Pattern	1.01 [0.85;1.20]	0.926022794733224	0.44531123832542	Positive	NA	NA	95688	133	TRUE	sex + race + tdi + smoking + alcohol + all_cancer_fh + season + bmi + dm + acc
Multiple myeloma	MultipleMyeloma	Circadian Rhythm	Activity Balance Index	ABI	Continuous Per SD	NA	ABIPerSD	independent_pattern	Independent Pattern	1.01 [0.84;1.20]	0.929901127378363	0.437418624445718	Positive	NA	NA	95688	133	TRUE	sex + race + tdi + smoking + alcohol + all_cancer_fh + season + bmi + dm + acc
Multiple myeloma	MultipleMyeloma	Physical Activity	Gini Index of Activity Fragment Durations During Waking Time (Weighted)	FRAG_Gini_dur_PA_day_wei	Continuous Per SD	NA	FRAG_Gini_dur_PA_day_weiPerSD	independent_pattern	Independent Pattern	0.99 [0.79;1.25]	0.932348657156684	0.93438105051706	Inverse	NA	NA	95683	133	TRUE	sex + race + tdi + smoking + alcohol + all_cancer_fh + season + bmi + dm + acc
Multiple myeloma	MultipleMyeloma	Physical Activity	Acceleration in 5-10 Min MVPA Bouts (Plain)	ACC_day_MVPA_bts_5_10_mg_pla	Continuous Per SD	NA	ACC_day_MVPA_bts_5_10_mg_plaPerSD	independent_pattern	Independent Pattern	0.99 [0.83;1.18]	0.934893947940785	0.538366059758514	Inverse	NA	NA	95180	132	TRUE	sex + race + tdi + smoking + alcohol + all_cancer_fh + season + bmi + dm + acc
Multiple myeloma	MultipleMyeloma	Physical Activity	Mean LIPA Fragment Duration During Waking Time	FRAG_mean_dur_LIPA_day	Continuous Per SD	NA	FRAG_mean_dur_LIPA_dayPerSD	independent_pattern	Independent Pattern	1.01 [0.84;1.21]	0.941055145178251	0.820828913739432	Positive	NA	NA	95687	133	TRUE	sex + race + tdi + smoking + alcohol + all_cancer_fh + season + bmi + dm + acc
Multiple myeloma	MultipleMyeloma	Physical Activity	Transition Probability Physical Inactivity to Activity During Sleep Period	FRAG_TP_IN2PA_spt	Continuous Per SD	NA	FRAG_TP_IN2PA_sptPerSD	independent_pattern	Independent Pattern	0.99 [0.84;1.17]	0.941181207507787	0.560952499365279	Inverse	NA	NA	95688	133	TRUE	sex + race + tdi + smoking + alcohol + all_cancer_fh + season + bmi + dm + acc
Multiple myeloma	MultipleMyeloma	Physical Activity	Power-Law Alpha of Activity Fragment Durations During Waking Time	FRAG_alpha_dur_PA_day	Continuous Per SD	NA	FRAG_alpha_dur_PA_dayPerSD	independent_pattern	Independent Pattern	1.01 [0.83;1.23]	0.94148830451796806	0.614351909701773	Positive	NA	NA	95685	133	TRUE	sex + race + tdi + smoking + alcohol + all_cancer_fh + season + bmi + dm + acc
Multiple myeloma	MultipleMyeloma	Circadian Rhythm	Extended Cosinor Beta	cosinorExt_beta	Continuous Per SD	NA	cosinorExt_betaPerSD	independent_pattern	Independent Pattern	0.99 [0.83;1.18]	0.947875809229392	0.115176485999515	Inverse	NA	NA	95688	133	TRUE	sex + race + tdi + smoking + alcohol + all_cancer_fh + season + bmi + dm + acc
Multiple myeloma	MultipleMyeloma	Physical Activity	Transition Probability Physical Activity to Inactivity During Waking Time (Weighted)	FRAG_TP_PA2IN_day_wei	Continuous Per SD	NA	FRAG_TP_PA2IN_day_weiPerSD	independent_pattern	Independent Pattern	1.01 [0.81;1.26]	0.948662652461756	0.829515171891913	Positive	NA	NA	95688	133	TRUE	sex + race + tdi + smoking + alcohol + all_cancer_fh + season + bmi + dm + acc
Multiple myeloma	MultipleMyeloma	Physical Activity	Mean LIPA Fragment Duration During Waking Time (Weighted)	FRAG_mean_dur_LIPA_day_wei	Continuous Per SD	NA	FRAG_mean_dur_LIPA_day_weiPerSD	independent_pattern	Independent Pattern	0.99 [0.83;1.19]	0.953066669694049	0.933110731890208	Inverse	NA	NA	95687	133	TRUE	sex + race + tdi + smoking + alcohol + all_cancer_fh + season + bmi + dm + acc
Multiple myeloma	MultipleMyeloma	Physical Activity	Duration in 30-60 Min Inactivity Bouts (Plain)	dur_day_IN_bts_30_60_min_pla	Continuous Per SD	NA	dur_day_IN_bts_30_60_min_plaPerSD	independent_pattern	Independent Pattern	1.00 [0.84;1.18]	0.956939705630353	0.587967827098375	Inverse	NA	NA	95688	133	TRUE	sex + race + tdi + smoking + alcohol + all_cancer_fh + season + bmi + dm + acc
Multiple myeloma	MultipleMyeloma	Circadian Rhythm	Extended Cosinor Alpha	cosinorExt_alpha	Continuous Per SD	NA	cosinorExt_alphaPerSD	independent_pattern	Independent Pattern	1.00 [0.85;1.17]	0.965652078112779	0.305469125247849	Inverse	NA	NA	95688	133	TRUE	sex + race + tdi + smoking + alcohol + all_cancer_fh + season + bmi + dm + acc
Multiple myeloma	MultipleMyeloma	Physical Activity	Acceleration in 90-Min Inactivity Bouts (Plain)	ACC_day_IN_bts_90_mg_pla	Continuous Per SD	NA	ACC_day_IN_bts_90_mg_plaPerSD	independent_pattern	Independent Pattern	1.00 [0.84;1.20]	0.969309208953951	0.572158315474582	Positive	NA	NA	93591	133	TRUE	sex + race + tdi + smoking + alcohol + all_cancer_fh + season + bmi + dm + acc
Multiple myeloma	MultipleMyeloma	Physical Activity	Duration in 30-60 Min Inactivity Bouts (Weighted)	dur_day_IN_bts_30_60_min_wei	Continuous Per SD	NA	dur_day_IN_bts_30_60_min_weiPerSD	independent_pattern	Independent Pattern	1.00 [0.84;1.19]	0.984887235404674	0.571212727607155	Positive	NA	NA	95688	133	TRUE	sex + race + tdi + smoking + alcohol + all_cancer_fh + season + bmi + dm + acc
Multiple myeloma	MultipleMyeloma	Physical Activity	Transition Probability Physical Activity to Inactivity During Waking Time	FRAG_TP_PA2IN_day	Continuous Per SD	NA	FRAG_TP_PA2IN_dayPerSD	independent_pattern	Independent Pattern	1.00 [0.80;1.25]	0.988600366704172	0.836072308598157	Inverse	NA	NA	95688	133	TRUE	sex + race + tdi + smoking + alcohol + all_cancer_fh + season + bmi + dm + acc
Multiple myeloma	MultipleMyeloma	Physical Activity	Number of PA Fragments per Minute IN PA During Waking Time	FRAG_NFragPM_PA_day	Continuous Per SD	NA	FRAG_NFragPM_PA_dayPerSD	independent_pattern	Independent Pattern	1.00 [0.80;1.25]	0.98992438757313606	0.834233443225675	Inverse	NA	NA	95687	133	TRUE	sex + race + tdi + smoking + alcohol + all_cancer_fh + season + bmi + dm + acc
Multiple myeloma	MultipleMyeloma	Physical Activity	Mean LIPA Fragment Duration During Waking Time (Plain)	FRAG_mean_dur_LIPA_day_pla	Continuous Per SD	NA	FRAG_mean_dur_LIPA_day_plaPerSD	independent_pattern	Independent Pattern	1.00 [0.83;1.20]	0.991211682102811	0.98314806421305	Inverse	NA	NA	95687	133	TRUE	sex + race + tdi + smoking + alcohol + all_cancer_fh + season + bmi + dm + acc
Multiple myeloma	MultipleMyeloma	Physical Activity	Gini Index of Activity Fragment Durations During Waking Time (Plain)	FRAG_Gini_dur_PA_day_pla	Continuous Per SD	NA	FRAG_Gini_dur_PA_day_plaPerSD	independent_pattern	Independent Pattern	1.00 [0.79;1.26]	0.996825388683817	0.861712473794565	Positive	NA	NA	95683	133	TRUE	sex + race + tdi + smoking + alcohol + all_cancer_fh + season + bmi + dm + acc
Multiple myeloma	MultipleMyeloma	Physical Activity	Power-Law Alpha of Activity Fragment Durations During Waking Time (Weighted)	FRAG_alpha_dur_PA_day_wei	Continuous Per SD	NA	FRAG_alpha_dur_PA_day_weiPerSD	independent_pattern	Independent Pattern	1.00 [0.82;1.22]	0.99979880249833	0.381350331547588	Inverse	NA	NA	95683	133	TRUE	sex + race + tdi + smoking + alcohol + all_cancer_fh + season + bmi + dm + acc
Multiple myeloma	MultipleMyeloma	Physical Activity	Duration in 90-Min Inactivity Bouts (Weighted)	dur_day_IN_bts_90_min_wei	Tertile	T3	dur_day_IN_bts_90_min_weiCat3	independent_pattern	Independent Pattern	2.20 [1.31;3.67]	0.00276185271294664	0.00698274333193921	Positive	60	31887	95688	133	TRUE	sex + race + tdi + smoking + alcohol + all_cancer_fh + season + bmi + dm + acc
Multiple myeloma	MultipleMyeloma	Physical Activity	Duration in 90-Min Inactivity Bouts (Plain)	dur_day_IN_bts_90_min_pla	Tertile	T3	dur_day_IN_bts_90_min_plaCat3	independent_pattern	Independent Pattern	2.09 [1.26;3.49]	0.00452614797187237	0.00956912620455582	Positive	60	31890	95688	133	TRUE	sex + race + tdi + smoking + alcohol + all_cancer_fh + season + bmi + dm + acc
Multiple myeloma	MultipleMyeloma	Physical Activity	Transition Probability Physical Inactivity to MVPA During Waking Time (Plain)	FRAG_TP_IN2MVPA_day_pla	Tertile	T3	FRAG_TP_IN2MVPA_day_plaCat3	independent_pattern	Independent Pattern	0.50 [0.31;0.83]	0.00664692080807776	0.00564811617681911	Inverse	29	31905	95688	133	TRUE	sex + race + tdi + smoking + alcohol + all_cancer_fh + season + bmi + dm + acc
Multiple myeloma	MultipleMyeloma	Physical Activity	Transition Probability Physical Inactivity to MVPA During Waking Time (Plain)	FRAG_TP_IN2MVPA_day_pla	Tertile	T2	FRAG_TP_IN2MVPA_day_plaCat2	independent_pattern	Independent Pattern	0.56 [0.37;0.85]	0.00681500075606721	0.00564811617681911	Inverse	35	31897	95688	133	TRUE	sex + race + tdi + smoking + alcohol + all_cancer_fh + season + bmi + dm + acc
Multiple myeloma	MultipleMyeloma	Physical Activity	Number of 90-Min Inactivity Bouts (Weighted)	Nbouts_day_IN_bts_90_wei	Tertile	T3	Nbouts_day_IN_bts_90_weiCat3	independent_pattern	Independent Pattern	1.98 [1.20;3.25]	0.00727334598036624	0.00918202575026049	Positive	61	31890	95688	133	TRUE	sex + race + tdi + smoking + alcohol + all_cancer_fh + season + bmi + dm + acc
Multiple myeloma	MultipleMyeloma	Physical Activity	Duration in 90-Min Inactivity Bouts (Weighted)	dur_day_IN_bts_90_min_wei	Tertile	T2	dur_day_IN_bts_90_min_weiCat2	independent_pattern	Independent Pattern	1.96 [1.19;3.22]	0.00834231670337809	0.00698274333193921	Positive	49	31904	95688	133	TRUE	sex + race + tdi + smoking + alcohol + all_cancer_fh + season + bmi + dm + acc
Multiple myeloma	MultipleMyeloma	Physical Activity	Number of Inactivity-to-MVPA Transitions During Waking Time	FRAG_Nfrag_IN2MVPA_day	Tertile	T2	FRAG_Nfrag_IN2MVPA_dayCat2	independent_pattern	Independent Pattern	0.57 [0.37;0.88]	0.0115606097102702	0.0524386912180712	Inverse	34	31896	95688	133	TRUE	sex + race + tdi + smoking + alcohol + all_cancer_fh + season + bmi + dm + acc
Multiple myeloma	MultipleMyeloma	Physical Activity	Number of Inactivity Fragments During Waking Time	FRAG_Nfrag_IN_day	Tertile	T3	FRAG_Nfrag_IN_dayCat3	independent_pattern	Independent Pattern	0.57 [0.37;0.90]	0.0159501367265191	0.0113735274004873	Inverse	31	31899	95688	133	TRUE	sex + race + tdi + smoking + alcohol + all_cancer_fh + season + bmi + dm + acc
Multiple myeloma	MultipleMyeloma	Physical Activity	Number of Inactivity-to-Activity Transitions During Waking Time	FRAG_Nfrag_IN2PA_day	Tertile	T3	FRAG_Nfrag_IN2PA_dayCat3	independent_pattern	Independent Pattern	0.57 [0.37;0.90]	0.0159501367265191	0.0113735274004873	Inverse	31	31899	95688	133	TRUE	sex + race + tdi + smoking + alcohol + all_cancer_fh + season + bmi + dm + acc
Multiple myeloma	MultipleMyeloma	Physical Activity	Duration in 90-Min Inactivity Bouts (Plain)	dur_day_IN_bts_90_min_pla	Tertile	T2	dur_day_IN_bts_90_min_plaCat2	independent_pattern	Independent Pattern	1.83 [1.12;3.00]	0.0162613695665474	0.00956912620455582	Positive	48	31902	95688	133	TRUE	sex + race + tdi + smoking + alcohol + all_cancer_fh + season + bmi + dm + acc
Multiple myeloma	MultipleMyeloma	Physical Activity	Acceleration in 10-Min MVPA Bouts (Plain)	ACC_day_MVPA_bts_10_mg_pla	Tertile	T2	ACC_day_MVPA_bts_10_mg_plaCat2	independent_pattern	Independent Pattern	0.56 [0.35;0.90]	0.0166093087367915	0.915837920006642	Inverse	28	30775	92324	123	TRUE	sex + race + tdi + smoking + alcohol + all_cancer_fh + season + bmi + dm + acc
Multiple myeloma	MultipleMyeloma	Physical Activity	Transition Probability Physical Inactivity to MVPA During Waking Time (Weighted)	FRAG_TP_IN2MVPA_day_wei	Tertile	T2	FRAG_TP_IN2MVPA_day_weiCat2	independent_pattern	Independent Pattern	0.60 [0.39;0.91]	0.0167172356006489	0.0160675121621514	Inverse	36	31896	95688	133	TRUE	sex + race + tdi + smoking + alcohol + all_cancer_fh + season + bmi + dm + acc
Multiple myeloma	MultipleMyeloma	Physical Activity	Transition Probability Physical Inactivity to MVPA During Waking Time (Weighted)	FRAG_TP_IN2MVPA_day_wei	Tertile	T3	FRAG_TP_IN2MVPA_day_weiCat3	independent_pattern	Independent Pattern	0.55 [0.33;0.90]	0.0173444345085873	0.0160675121621514	Inverse	30	31905	95688	133	TRUE	sex + race + tdi + smoking + alcohol + all_cancer_fh + season + bmi + dm + acc
Multiple myeloma	MultipleMyeloma	Circadian Rhythm	Relative Amplitude	RA	Tertile	T2	RACat2	independent_pattern	Independent Pattern	0.59 [0.38;0.92]	0.0185714823720491	0.0687487400540152	Inverse	33	31904	95688	133	TRUE	sex + race + tdi + smoking + alcohol + all_cancer_fh + season + bmi + dm + acc
Multiple myeloma	MultipleMyeloma	Physical Activity	Number of 20-30 Min Inactivity Bouts (Weighted)	Nbouts_day_IN_bts_20_30_wei	Tertile	T3	Nbouts_day_IN_bts_20_30_weiCat3	independent_pattern	Independent Pattern	0.60 [0.38;0.92]	0.0208393866453212	0.0207250463880421	Inverse	31	31892	95688	133	TRUE	sex + race + tdi + smoking + alcohol + all_cancer_fh + season + bmi + dm + acc
Multiple myeloma	MultipleMyeloma	Physical Activity	Number of Inactivity-to-MVPA Transitions During Waking Time (Weighted)	FRAG_Nfrag_IN2MVPA_day_wei	Tertile	T2	FRAG_Nfrag_IN2MVPA_day_weiCat2	independent_pattern	Independent Pattern	0.61 [0.40;0.93]	0.0220106582176517	0.0363105746853089	Inverse	36	31896	95688	133	TRUE	sex + race + tdi + smoking + alcohol + all_cancer_fh + season + bmi + dm + acc
Multiple myeloma	MultipleMyeloma	Physical Activity	Number of 90-Min Inactivity Bouts (Plain)	Nbouts_day_IN_bts_90_pla	Tertile	T3	Nbouts_day_IN_bts_90_plaCat3	independent_pattern	Independent Pattern	1.78 [1.08;2.91]	0.0226519723844306	0.0260811570021058	Positive	60	31890	95688	133	TRUE	sex + race + tdi + smoking + alcohol + all_cancer_fh + season + bmi + dm + acc
Multiple myeloma	MultipleMyeloma	Physical Activity	Number of Activity Fragments During Waking Time	FRAG_Nfrag_PA_day	Tertile	T2	FRAG_Nfrag_PA_dayCat2	independent_pattern	Independent Pattern	0.62 [0.41;0.94]	0.0227628839531646	0.0220007836883085	Inverse	37	31898	95688	133	TRUE	sex + race + tdi + smoking + alcohol + all_cancer_fh + season + bmi + dm + acc
Multiple myeloma	MultipleMyeloma	Physical Activity	Number of Activity-to-Inactivity Transitions During Waking Time	FRAG_Nfrag_PA2IN_day	Tertile	T2	FRAG_Nfrag_PA2IN_dayCat2	independent_pattern	Independent Pattern	0.62 [0.41;0.94]	0.0227628839531646	0.0220007836883085	Inverse	37	31898	95688	133	TRUE	sex + race + tdi + smoking + alcohol + all_cancer_fh + season + bmi + dm + acc
Multiple myeloma	MultipleMyeloma	Physical Activity	Transition Probability Physical Inactivity to MVPA During Waking Time	FRAG_TP_IN2MVPA_day	Tertile	T3	FRAG_TP_IN2MVPA_dayCat3	independent_pattern	Independent Pattern	0.56 [0.34;0.93]	0.0250799447583875	0.0235602122258608	Inverse	30	31905	95688	133	TRUE	sex + race + tdi + smoking + alcohol + all_cancer_fh + season + bmi + dm + acc
Multiple myeloma	MultipleMyeloma	Light	Nighttime Light	nighttime_light	Tertile	T2	nighttime_lightCat2	independent_pattern	Independent Pattern	0.60 [0.38;0.94]	0.026178754910871	0.79725018079812	Inverse	31	31639	94919	132	TRUE	sex + race + tdi + smoking + alcohol + all_cancer_fh + season + bmi + dm + acc
Multiple myeloma	MultipleMyeloma	Physical Activity	Number of 10-Min LIPA Bouts (Weighted)	Nbouts_day_LIG_bts_10_wei	Tertile	T2	Nbouts_day_LIG_bts_10_weiCat2	independent_pattern	Independent Pattern	0.61 [0.39;0.95]	0.0277764940829972	0.499065639278445	Inverse	33	31898	95688	133	TRUE	sex + race + tdi + smoking + alcohol + all_cancer_fh + season + bmi + dm + acc
Multiple myeloma	MultipleMyeloma	Physical Activity	Transition Probability Physical Inactivity to MVPA During Waking Time	FRAG_TP_IN2MVPA_day	Tertile	T2	FRAG_TP_IN2MVPA_dayCat2	independent_pattern	Independent Pattern	0.63 [0.41;0.95]	0.0293043883946676	0.0235602122258608	Inverse	37	31896	95688	133	TRUE	sex + race + tdi + smoking + alcohol + all_cancer_fh + season + bmi + dm + acc
Multiple myeloma	MultipleMyeloma	Physical Activity	Number of MVPA Fragments During Waking Time	FRAG_Nfrag_MVPA_day	Tertile	T2	FRAG_Nfrag_MVPA_dayCat2	independent_pattern	Independent Pattern	0.62 [0.40;0.96]	0.0307920571823456	0.0922361855793233	Inverse	35	31897	95688	133	TRUE	sex + race + tdi + smoking + alcohol + all_cancer_fh + season + bmi + dm + acc
Multiple myeloma	MultipleMyeloma	Physical Activity	Number of Activity Fragments During Waking Time	FRAG_Nfrag_PA_day	Tertile	T3	FRAG_Nfrag_PA_dayCat3	independent_pattern	Independent Pattern	0.62 [0.39;0.96]	0.032398921445478	0.0220007836883085	Inverse	33	31899	95688	133	TRUE	sex + race + tdi + smoking + alcohol + all_cancer_fh + season + bmi + dm + acc
Multiple myeloma	MultipleMyeloma	Physical Activity	Number of Activity-to-Inactivity Transitions During Waking Time	FRAG_Nfrag_PA2IN_day	Tertile	T3	FRAG_Nfrag_PA2IN_dayCat3	independent_pattern	Independent Pattern	0.62 [0.39;0.96]	0.032398921445478	0.0220007836883085	Inverse	33	31899	95688	133	TRUE	sex + race + tdi + smoking + alcohol + all_cancer_fh + season + bmi + dm + acc
Multiple myeloma	MultipleMyeloma	Physical Activity	Number of 20-30 Min Inactivity Bouts (Plain)	Nbouts_day_IN_bts_20_30_pla	Tertile	T3	Nbouts_day_IN_bts_20_30_plaCat3	independent_pattern	Independent Pattern	0.63 [0.41;0.96]	0.0326244658417767	0.0298938909588212	Inverse	34	31892	95688	133	TRUE	sex + race + tdi + smoking + alcohol + all_cancer_fh + season + bmi + dm + acc
Multiple myeloma	MultipleMyeloma	Circadian Rhythm	Cosinor R-Squared	cosinor_R2	Tertile	T3	cosinor_R2Cat3	independent_pattern	Independent Pattern	0.58 [0.35;0.96]	0.0328347879205137	0.0527636974536306	Inverse	28	31899	95688	133	TRUE	sex + race + tdi + smoking + alcohol + all_cancer_fh + season + bmi + dm + acc
Multiple myeloma	MultipleMyeloma	Physical Activity	Number of 10-Min LIPA Bouts (Plain)	Nbouts_day_LIG_bts_10_pla	Tertile	T2	Nbouts_day_LIG_bts_10_plaCat2	independent_pattern	Independent Pattern	0.62 [0.40;0.97]	0.0360920431898648	0.688702767298522	Inverse	33	31897	95688	133	TRUE	sex + race + tdi + smoking + alcohol + all_cancer_fh + season + bmi + dm + acc
Multiple myeloma	MultipleMyeloma	Physical Activity	Duration in 20-30 Min Inactivity Bouts (Plain)	dur_day_IN_bts_20_30_min_pla	Tertile	T3	dur_day_IN_bts_20_30_min_plaCat3	independent_pattern	Independent Pattern	0.62 [0.40;0.97]	0.0364782090119728	0.0396895716832461	Inverse	31	31891	95688	133	TRUE	sex + race + tdi + smoking + alcohol + all_cancer_fh + season + bmi + dm + acc
Multiple myeloma	MultipleMyeloma	Physical Activity	Standard Deviation of Inactivity Fragment Durations During Waking Time	FRAG_SD_dur_IN_day	Tertile	T3	FRAG_SD_dur_IN_dayCat3	independent_pattern	Independent Pattern	1.72 [1.03;2.85]	0.037004266643738	0.0563193137882092	Positive	58	31886	95685	133	TRUE	sex + race + tdi + smoking + alcohol + all_cancer_fh + season + bmi + dm + acc
Multiple myeloma	MultipleMyeloma	Physical Activity	Number of Inactivity Fragments During Waking Time	FRAG_Nfrag_IN_day	Tertile	T2	FRAG_Nfrag_IN_dayCat2	independent_pattern	Independent Pattern	0.65 [0.43;0.98]	0.0381390046746468	0.0113735274004873	Inverse	39	31898	95688	133	TRUE	sex + race + tdi + smoking + alcohol + all_cancer_fh + season + bmi + dm + acc
Multiple myeloma	MultipleMyeloma	Physical Activity	Number of Inactivity-to-Activity Transitions During Waking Time	FRAG_Nfrag_IN2PA_day	Tertile	T2	FRAG_Nfrag_IN2PA_dayCat2	independent_pattern	Independent Pattern	0.65 [0.43;0.98]	0.0381390046746468	0.0113735274004873	Inverse	39	31898	95688	133	TRUE	sex + race + tdi + smoking + alcohol + all_cancer_fh + season + bmi + dm + acc
Multiple myeloma	MultipleMyeloma	Physical Activity	Acceleration in 10-Min MVPA Bouts (Weighted)	ACC_day_MVPA_bts_10_mg_wei	Tertile	T2	ACC_day_MVPA_bts_10_mg_weiCat2	independent_pattern	Independent Pattern	0.61 [0.38;0.97]	0.0382801247052562	0.829725187734644	Inverse	29	30778	92324	123	TRUE	sex + race + tdi + smoking + alcohol + all_cancer_fh + season + bmi + dm + acc
Multiple myeloma	MultipleMyeloma	Physical Activity	W0.5 of Inactivity Fragment Durations During Waking Time (Plain)	FRAG_W0.5_dur_IN_day_pla	Tertile	T3	FRAG_W0.5_dur_IN_day_plaCat3	independent_pattern	Independent Pattern	1.63 [1.02;2.62]	0.0425659852708899	0.0362665849415847	Positive	63	31887	95683	133	TRUE	sex + race + tdi + smoking + alcohol + all_cancer_fh + season + bmi + dm + acc
Multiple myeloma	MultipleMyeloma	Physical Activity	Number of Inactivity-to-MVPA Transitions During Waking Time (Weighted)	FRAG_Nfrag_IN2MVPA_day_wei	Tertile	T3	FRAG_Nfrag_IN2MVPA_day_weiCat3	independent_pattern	Independent Pattern	0.60 [0.37;0.98]	0.0427448664911939	0.0363105746853089	Inverse	31	31902	95688	133	TRUE	sex + race + tdi + smoking + alcohol + all_cancer_fh + season + bmi + dm + acc
Multiple myeloma	MultipleMyeloma	Circadian Rhythm	Extended Cosinor Amplitude	cosinorExt_amp	Tertile	T3	cosinorExt_ampCat3	independent_pattern	Independent Pattern	0.62 [0.39;0.99]	0.0440089213274788	0.04528087403062	Inverse	32	31906	95688	133	TRUE	sex + race + tdi + smoking + alcohol + all_cancer_fh + season + bmi + dm + acc
Multiple myeloma	MultipleMyeloma	Physical Activity	Duration in 5-10 Min LIPA Bouts (Weighted)	dur_day_LIG_bts_5_10_min_wei	Tertile	T3	dur_day_LIG_bts_5_10_min_weiCat3	independent_pattern	Independent Pattern	0.63 [0.39;0.99]	0.0452757865754143	0.0417625684103032	Inverse	34	31898	95688	133	TRUE	sex + race + tdi + smoking + alcohol + all_cancer_fh + season + bmi + dm + acc
Multiple myeloma	MultipleMyeloma	Physical Activity	W0.5 of Inactivity Fragment Durations During Waking Time (Weighted)	FRAG_W0.5_dur_IN_day_wei	Tertile	T3	FRAG_W0.5_dur_IN_day_weiCat3	independent_pattern	Independent Pattern	1.60 [1.00;2.57]	0.0523860607152729	0.0464973423158555	Positive	62	31886	95683	133	TRUE	sex + race + tdi + smoking + alcohol + all_cancer_fh + season + bmi + dm + acc
Multiple myeloma	MultipleMyeloma	Physical Activity	Number of Inactivity Fragments During Waking Time (Weighted)	FRAG_Nfrag_IN_day_wei	Tertile	T3	FRAG_Nfrag_IN_day_weiCat3	independent_pattern	Independent Pattern	0.63 [0.40;1.01]	0.0535609027254172	0.0492781803820046	Inverse	31	31901	95688	133	TRUE	sex + race + tdi + smoking + alcohol + all_cancer_fh + season + bmi + dm + acc
Multiple myeloma	MultipleMyeloma	Physical Activity	Number of Inactivity-to-Activity Transitions During Waking Time (Weighted)	FRAG_Nfrag_IN2PA_day_wei	Tertile	T3	FRAG_Nfrag_IN2PA_day_weiCat3	independent_pattern	Independent Pattern	0.63 [0.40;1.01]	0.0535609027254172	0.0492781803820046	Inverse	31	31901	95688	133	TRUE	sex + race + tdi + smoking + alcohol + all_cancer_fh + season + bmi + dm + acc
Multiple myeloma	MultipleMyeloma	Physical Activity	Number of Activity Fragments During Waking Time (Weighted)	FRAG_Nfrag_PA_day_wei	Tertile	T3	FRAG_Nfrag_PA_day_weiCat3	independent_pattern	Independent Pattern	0.63 [0.40;1.01]	0.0541416625938315	0.0498021591665242	Inverse	31	31901	95688	133	TRUE	sex + race + tdi + smoking + alcohol + all_cancer_fh + season + bmi + dm + acc
Multiple myeloma	MultipleMyeloma	Physical Activity	Number of Activity-to-Inactivity Transitions During Waking Time (Weighted)	FRAG_Nfrag_PA2IN_day_wei	Tertile	T3	FRAG_Nfrag_PA2IN_day_weiCat3	independent_pattern	Independent Pattern	0.63 [0.40;1.01]	0.0541416625938315	0.0498021591665242	Inverse	31	31901	95688	133	TRUE	sex + race + tdi + smoking + alcohol + all_cancer_fh + season + bmi + dm + acc
Multiple myeloma	MultipleMyeloma	Physical Activity	Number of Activity Fragments During Waking Time (Plain)	FRAG_Nfrag_PA_day_pla	Tertile	T3	FRAG_Nfrag_PA_day_plaCat3	independent_pattern	Independent Pattern	0.63 [0.40;1.01]	0.0542983083546694	0.0499385696648557	Inverse	31	31899	95688	133	TRUE	sex + race + tdi + smoking + alcohol + all_cancer_fh + season + bmi + dm + acc
Multiple myeloma	MultipleMyeloma	Physical Activity	Number of Activity-to-Inactivity Transitions During Waking Time (Plain)	FRAG_Nfrag_PA2IN_day_pla	Tertile	T3	FRAG_Nfrag_PA2IN_day_plaCat3	independent_pattern	Independent Pattern	0.63 [0.40;1.01]	0.0542983083546694	0.0499385696648557	Inverse	31	31899	95688	133	TRUE	sex + race + tdi + smoking + alcohol + all_cancer_fh + season + bmi + dm + acc
Multiple myeloma	MultipleMyeloma	Physical Activity	Number of LIPA Fragments During Waking Time	FRAG_Nfrag_LIPA_day	Tertile	T2	FRAG_Nfrag_LIPA_dayCat2	independent_pattern	Independent Pattern	0.66 [0.44;1.01]	0.0546913003967023	0.0582830913025654	Inverse	38	31898	95688	133	TRUE	sex + race + tdi + smoking + alcohol + all_cancer_fh + season + bmi + dm + acc
Multiple myeloma	MultipleMyeloma	Physical Activity	Duration in 20-30 Min Inactivity Bouts (Weighted)	dur_day_IN_bts_20_30_min_wei	Tertile	T3	dur_day_IN_bts_20_30_min_weiCat3	independent_pattern	Independent Pattern	0.65 [0.41;1.01]	0.0573440372632291	0.0643746387178329	Inverse	31	31893	95688	133	TRUE	sex + race + tdi + smoking + alcohol + all_cancer_fh + season + bmi + dm + acc
Multiple myeloma	MultipleMyeloma	Sleep	Sleep Duration Within Sleep Period Time	SleepDurationInSpt_AD_T5A5_mn	Tertile	T3	SleepDurationInSpt_AD_T5A5_mnCat3	independent_pattern	Independent Pattern	0.64 [0.40;1.02]	0.0607041153369976	0.098777081245408	Inverse	29	31898	95688	133	TRUE	sex + race + tdi + smoking + alcohol + all_cancer_fh + season + bmi + dm + acc
Multiple myeloma	MultipleMyeloma	Physical Activity	Number of Inactivity-to-MVPA Transitions During Waking Time (Plain)	FRAG_Nfrag_IN2MVPA_day_pla	Tertile	T2	FRAG_Nfrag_IN2MVPA_day_plaCat2	independent_pattern	Independent Pattern	0.67 [0.44;1.02]	0.0616581999049654	0.0629978578582361	Inverse	38	31897	95688	133	TRUE	sex + race + tdi + smoking + alcohol + all_cancer_fh + season + bmi + dm + acc
Multiple myeloma	MultipleMyeloma	Physical Activity	Number of 90-Min Inactivity Bouts (Weighted)	Nbouts_day_IN_bts_90_wei	Tertile	T2	Nbouts_day_IN_bts_90_weiCat2	independent_pattern	Independent Pattern	1.59 [0.97;2.58]	0.0638018626044352	0.00918202575026049	Positive	45	31898	95688	133	TRUE	sex + race + tdi + smoking + alcohol + all_cancer_fh + season + bmi + dm + acc
Multiple myeloma	MultipleMyeloma	Physical Activity	Number of 5-10 Min LIPA Bouts (Weighted)	Nbouts_day_LIG_bts_5_10_wei	Tertile	T3	Nbouts_day_LIG_bts_5_10_weiCat3	independent_pattern	Independent Pattern	0.64 [0.41;1.03]	0.0638972733602879	0.061137257389313	Inverse	34	31896	95688	133	TRUE	sex + race + tdi + smoking + alcohol + all_cancer_fh + season + bmi + dm + acc
Multiple myeloma	MultipleMyeloma	Physical Activity	Duration in 1-5 Min MVPA Bouts (Weighted)	dur_day_MVPA_bts_1_5_min_wei	Tertile	T2	dur_day_MVPA_bts_1_5_min_weiCat2	independent_pattern	Independent Pattern	0.66 [0.42;1.03]	0.0647029774907692	0.256878293989208	Inverse	35	31896	95688	133	TRUE	sex + race + tdi + smoking + alcohol + all_cancer_fh + season + bmi + dm + acc
Multiple myeloma	MultipleMyeloma	Physical Activity	Standard Deviation of Inactivity Fragment Durations During Waking Time (Weighted)	FRAG_SD_dur_IN_day_wei	Tertile	T3	FRAG_SD_dur_IN_day_weiCat3	independent_pattern	Independent Pattern	1.60 [0.97;2.65]	0.0677181268885092	0.0802478331212854	Positive	58	31885	95683	133	TRUE	sex + race + tdi + smoking + alcohol + all_cancer_fh + season + bmi + dm + acc
Multiple myeloma	MultipleMyeloma	Physical Activity	Number of Inactivity-to-MVPA Transitions During Waking Time (Plain)	FRAG_Nfrag_IN2MVPA_day_pla	Tertile	T3	FRAG_Nfrag_IN2MVPA_day_plaCat3	independent_pattern	Independent Pattern	0.63 [0.38;1.04]	0.0697996919598053	0.0629978578582361	Inverse	31	31902	95688	133	TRUE	sex + race + tdi + smoking + alcohol + all_cancer_fh + season + bmi + dm + acc
Multiple myeloma	MultipleMyeloma	Physical Activity	Number of Inactivity-to-MVPA Transitions During Waking Time	FRAG_Nfrag_IN2MVPA_day	Tertile	T3	FRAG_Nfrag_IN2MVPA_dayCat3	independent_pattern	Independent Pattern	0.64 [0.40;1.04]	0.0705355125809736	0.0524386912180712	Inverse	33	31902	95688	133	TRUE	sex + race + tdi + smoking + alcohol + all_cancer_fh + season + bmi + dm + acc
Multiple myeloma	MultipleMyeloma	Light	Morning Light	morning_light	Tertile	T3	morning_lightCat3	independent_pattern	Independent Pattern	0.65 [0.40;1.05]	0.077308151535159	0.0544266969128449	Inverse	39	31640	94919	132	TRUE	sex + race + tdi + smoking + alcohol + all_cancer_fh + season + bmi + dm + acc
Multiple myeloma	MultipleMyeloma	Circadian Rhythm	Intradaily Variability	IV	Tertile	T2	IVCat2	independent_pattern	Independent Pattern	1.49 [0.96;2.33]	0.0776051801797194	0.463289686469349	Positive	52	31908	95688	133	TRUE	sex + race + tdi + smoking + alcohol + all_cancer_fh + season + bmi + dm + acc
Multiple myeloma	MultipleMyeloma	Physical Activity	Duration in 5-10 Min LIPA Bouts (Plain)	dur_day_LIG_bts_5_10_min_pla	Tertile	T3	dur_day_LIG_bts_5_10_min_plaCat3	independent_pattern	Independent Pattern	0.66 [0.41;1.05]	0.0782767837355811	0.07380835045462	Inverse	35	31898	95688	133	TRUE	sex + race + tdi + smoking + alcohol + all_cancer_fh + season + bmi + dm + acc
Multiple myeloma	MultipleMyeloma	Physical Activity	Number of LIPA Fragments During Waking Time	FRAG_Nfrag_LIPA_day	Tertile	T3	FRAG_Nfrag_LIPA_dayCat3	independent_pattern	Independent Pattern	0.66 [0.41;1.05]	0.0784760229263526	0.0582830913025654	Inverse	34	31900	95688	133	TRUE	sex + race + tdi + smoking + alcohol + all_cancer_fh + season + bmi + dm + acc
Multiple myeloma	MultipleMyeloma	Circadian Rhythm	Extended Cosinor Beta	cosinorExt_beta	Tertile	T3	cosinorExt_betaCat3	independent_pattern	Independent Pattern	1.46 [0.95;2.25]	0.0803776369158201	0.115176485999515	Positive	52	31887	95688	133	TRUE	sex + race + tdi + smoking + alcohol + all_cancer_fh + season + bmi + dm + acc
Multiple myeloma	MultipleMyeloma	Physical Activity	Mean Inactivity Fragment Duration During Waking Time (Weighted)	FRAG_mean_dur_IN_day_wei	Tertile	T3	FRAG_mean_dur_IN_day_weiCat3	independent_pattern	Independent Pattern	1.55 [0.94;2.55]	0.0838632178479189	0.0716420243668516	Positive	59	31884	95688	133	TRUE	sex + race + tdi + smoking + alcohol + all_cancer_fh + season + bmi + dm + acc
Multiple myeloma	MultipleMyeloma	Physical Activity	Number of 60-90 Min Inactivity Bouts (Plain)	Nbouts_day_IN_bts_60_90_pla	Tertile	T3	Nbouts_day_IN_bts_60_90_plaCat3	independent_pattern	Independent Pattern	1.50 [0.95;2.38]	0.0843206641163807	0.0811960746054715	Positive	56	31884	95688	133	TRUE	sex + race + tdi + smoking + alcohol + all_cancer_fh + season + bmi + dm + acc
Multiple myeloma	MultipleMyeloma	Physical Activity	Number of 1-5 Min MVPA Bouts (Weighted)	Nbouts_day_MVPA_bts_1_5_wei	Tertile	T2	Nbouts_day_MVPA_bts_1_5_weiCat2	independent_pattern	Independent Pattern	0.68 [0.44;1.05]	0.084943928914553	0.197354571785975	Inverse	36	31898	95688	133	TRUE	sex + race + tdi + smoking + alcohol + all_cancer_fh + season + bmi + dm + acc
Multiple myeloma	MultipleMyeloma	Physical Activity	Number of 5-10 Min LIPA Bouts (Plain)	Nbouts_day_LIG_bts_5_10_pla	Tertile	T3	Nbouts_day_LIG_bts_5_10_plaCat3	independent_pattern	Independent Pattern	0.67 [0.42;1.06]	0.0859509074299989	0.0798534788429632	Inverse	35	31897	95688	133	TRUE	sex + race + tdi + smoking + alcohol + all_cancer_fh + season + bmi + dm + acc
Multiple myeloma	MultipleMyeloma	Physical Activity	Standard Deviation of Inactivity Fragment Durations During Waking Time	FRAG_SD_dur_IN_day	Tertile	T2	FRAG_SD_dur_IN_dayCat2	independent_pattern	Independent Pattern	1.53 [0.94;2.48]	0.0866121551943004	0.0563193137882092	Positive	47	31901	95685	133	TRUE	sex + race + tdi + smoking + alcohol + all_cancer_fh + season + bmi + dm + acc
Multiple myeloma	MultipleMyeloma	Physical Activity	Number of Inactivity Fragments During Waking Time (Plain)	FRAG_Nfrag_IN_day_pla	Tertile	T3	FRAG_Nfrag_IN_day_plaCat3	independent_pattern	Independent Pattern	0.67 [0.42;1.06]	0.0899316428697307	0.0835737679125319	Inverse	32	31898	95688	133	TRUE	sex + race + tdi + smoking + alcohol + all_cancer_fh + season + bmi + dm + acc
Multiple myeloma	MultipleMyeloma	Physical Activity	Number of Inactivity-to-Activity Transitions During Waking Time (Plain)	FRAG_Nfrag_IN2PA_day_pla	Tertile	T3	FRAG_Nfrag_IN2PA_day_plaCat3	independent_pattern	Independent Pattern	0.67 [0.42;1.06]	0.0899316428697307	0.0835737679125319	Inverse	32	31898	95688	133	TRUE	sex + race + tdi + smoking + alcohol + all_cancer_fh + season + bmi + dm + acc
Multiple myeloma	MultipleMyeloma	Physical Activity	Number of 60-90 Min Inactivity Bouts (Weighted)	Nbouts_day_IN_bts_60_90_wei	Tertile	T3	Nbouts_day_IN_bts_60_90_weiCat3	independent_pattern	Independent Pattern	1.48 [0.94;2.34]	0.0912847990482545	0.0795698613212727	Positive	57	31884	95688	133	TRUE	sex + race + tdi + smoking + alcohol + all_cancer_fh + season + bmi + dm + acc
Multiple myeloma	MultipleMyeloma	Physical Activity	Acceleration in 60-90 Min Inactivity Bouts (Plain)	ACC_day_IN_bts_60_90_mg_pla	Tertile	T2	ACC_day_IN_bts_60_90_mg_plaCat2	independent_pattern	Independent Pattern	1.42 [0.94;2.13]	0.095086418512001	0.579141482700884	Positive	54	31772	95328	133	TRUE	sex + race + tdi + smoking + alcohol + all_cancer_fh + season + bmi + dm + acc
Multiple myeloma	MultipleMyeloma	Physical Activity	Number of Inactivity-to-LIPA Transitions During Waking Time (Weighted)	FRAG_Nfrag_IN2LIPA_day_wei	Tertile	T3	FRAG_Nfrag_IN2LIPA_day_weiCat3	independent_pattern	Independent Pattern	0.69 [0.44;1.07]	0.0972423557351795	0.0902926900982548	Inverse	34	31897	95688	133	TRUE	sex + race + tdi + smoking + alcohol + all_cancer_fh + season + bmi + dm + acc
Multiple myeloma	MultipleMyeloma	Circadian Rhythm	M10 Activity Level	M10VALUE	Tertile	T3	M10VALUECat3	independent_pattern	Independent Pattern	0.63 [0.37;1.09]	0.0982663390108217	0.106890445377687	Inverse	30	31910	95688	133	TRUE	sex + race + tdi + smoking + alcohol + all_cancer_fh + season + bmi + dm + acc
Multiple myeloma	MultipleMyeloma	Physical Activity	Number of 20-30 Min Inactivity Bouts (Plain)	Nbouts_day_IN_bts_20_30_pla	Tertile	T2	Nbouts_day_IN_bts_20_30_plaCat2	independent_pattern	Independent Pattern	0.71 [0.48;1.07]	0.0986991318206426	0.0298938909588212	Inverse	40	31897	95688	133	TRUE	sex + race + tdi + smoking + alcohol + all_cancer_fh + season + bmi + dm + acc
Multiple myeloma	MultipleMyeloma	Physical Activity	Mean Activity Fragment Duration During Waking Time (Plain)	FRAG_mean_dur_PA_day_pla	Tertile	T2	FRAG_mean_dur_PA_day_plaCat2	independent_pattern	Independent Pattern	1.43 [0.93;2.21]	0.104206969109699	0.996834461948976	Positive	54	31903	95688	133	TRUE	sex + race + tdi + smoking + alcohol + all_cancer_fh + season + bmi + dm + acc
Multiple myeloma	MultipleMyeloma	Physical Activity	Unbouted Inactivity Duration (Weighted)	dur_day_IN_unbt_min_wei	Tertile	T3	dur_day_IN_unbt_min_weiCat3	independent_pattern	Independent Pattern	0.67 [0.41;1.09]	0.105552246070979	0.112228573573381	Inverse	30	31898	95688	133	TRUE	sex + race + tdi + smoking + alcohol + all_cancer_fh + season + bmi + dm + acc
Multiple myeloma	MultipleMyeloma	Physical Activity	W0.5 of Inactivity Fragment Durations During Waking Time	FRAG_W0.5_dur_IN_day	Tertile	T3	FRAG_W0.5_dur_IN_dayCat3	independent_pattern	Independent Pattern	1.46 [0.92;2.31]	0.106705991631613	0.101756961399634	Positive	62	31889	95685	133	TRUE	sex + race + tdi + smoking + alcohol + all_cancer_fh + season + bmi + dm + acc
Multiple myeloma	MultipleMyeloma	Physical Activity	Number of MVPA Fragments During Waking Time (Plain)	FRAG_Nfrag_MVPA_day_pla	Tertile	T3	FRAG_Nfrag_MVPA_day_plaCat3	independent_pattern	Independent Pattern	0.65 [0.39;1.10]	0.108340913855216	0.107638680904978	Inverse	31	31905	95688	133	TRUE	sex + race + tdi + smoking + alcohol + all_cancer_fh + season + bmi + dm + acc
Multiple myeloma	MultipleMyeloma	Physical Activity	Duration in 5-10 Min MVPA Bouts (Plain)	dur_day_MVPA_bts_5_10_min_pla	Tertile	T2	dur_day_MVPA_bts_5_10_min_plaCat2	independent_pattern	Independent Pattern	0.71 [0.46;1.08]	0.111271746791777	0.181955334679586	Inverse	38	31900	95688	133	TRUE	sex + race + tdi + smoking + alcohol + all_cancer_fh + season + bmi + dm + acc
Multiple myeloma	MultipleMyeloma	Physical Activity	Number of 1-5 Min LIPA Bouts (Weighted)	Nbouts_day_LIG_bts_1_5_wei	Tertile	T2	Nbouts_day_LIG_bts_1_5_weiCat2	independent_pattern	Independent Pattern	0.70 [0.45;1.09]	0.112910093823496	0.521271462296205	Inverse	36	31899	95688	133	TRUE	sex + race + tdi + smoking + alcohol + all_cancer_fh + season + bmi + dm + acc
Multiple myeloma	MultipleMyeloma	Physical Activity	Mean Inactivity Fragment Duration During Waking Time (Plain)	FRAG_mean_dur_IN_day_pla	Tertile	T3	FRAG_mean_dur_IN_day_plaCat3	independent_pattern	Independent Pattern	1.49 [0.90;2.45]	0.117250957777162	0.091847785607983	Positive	59	31884	95688	133	TRUE	sex + race + tdi + smoking + alcohol + all_cancer_fh + season + bmi + dm + acc
Multiple myeloma	MultipleMyeloma	Physical Activity	Number of MVPA Fragments During Waking Time	FRAG_Nfrag_MVPA_day	Tertile	T3	FRAG_Nfrag_MVPA_dayCat3	independent_pattern	Independent Pattern	0.68 [0.41;1.11]	0.118566412561851	0.0922361855793233	Inverse	35	31905	95688	133	TRUE	sex + race + tdi + smoking + alcohol + all_cancer_fh + season + bmi + dm + acc
Multiple myeloma	MultipleMyeloma	Circadian Rhythm	Cosinor Amplitude	cosinor_amp	Tertile	T3	cosinor_ampCat3	independent_pattern	Independent Pattern	0.66 [0.40;1.11]	0.120098151973311	0.142519421316693	Inverse	32	31905	95688	133	TRUE	sex + race + tdi + smoking + alcohol + all_cancer_fh + season + bmi + dm + acc
Multiple myeloma	MultipleMyeloma	Physical Activity	Number of 1-5 Min MVPA Bouts (Plain)	Nbouts_day_MVPA_bts_1_5_pla	Tertile	T2	Nbouts_day_MVPA_bts_1_5_plaCat2	independent_pattern	Independent Pattern	0.71 [0.46;1.09]	0.120297692180225	0.111959967173543	Inverse	38	31897	95688	133	TRUE	sex + race + tdi + smoking + alcohol + all_cancer_fh + season + bmi + dm + acc
Multiple myeloma	MultipleMyeloma	Physical Activity	Mean Activity Fragment Duration During Waking Time (Weighted)	FRAG_mean_dur_PA_day_wei	Tertile	T2	FRAG_mean_dur_PA_day_weiCat2	independent_pattern	Independent Pattern	1.41 [0.91;2.18]	0.121879020647499	0.890808508463818	Positive	53	31904	95688	133	TRUE	sex + race + tdi + smoking + alcohol + all_cancer_fh + season + bmi + dm + acc
Multiple myeloma	MultipleMyeloma	Physical Activity	Duration in 1-5 Min MVPA Bouts (Plain)	dur_day_MVPA_bts_1_5_min_pla	Tertile	T2	dur_day_MVPA_bts_1_5_min_plaCat2	independent_pattern	Independent Pattern	0.71 [0.46;1.10]	0.122528074843419	0.25227199260963	Inverse	37	31895	95688	133	TRUE	sex + race + tdi + smoking + alcohol + all_cancer_fh + season + bmi + dm + acc
Multiple myeloma	MultipleMyeloma	Circadian Rhythm	L10 Activity Level	L10VALUE	Tertile	T3	L10VALUECat3	independent_pattern	Independent Pattern	1.48 [0.90;2.43]	0.123488725275956	0.115610818272906	Positive	48	31902	95688	133	TRUE	sex + race + tdi + smoking + alcohol + all_cancer_fh + season + bmi + dm + acc
Multiple myeloma	MultipleMyeloma	Physical Activity	Unbouted Inactivity Duration (Plain)	dur_day_IN_unbt_min_pla	Tertile	T3	dur_day_IN_unbt_min_plaCat3	independent_pattern	Independent Pattern	0.69 [0.43;1.11]	0.125276799187353	0.123997502498438	Inverse	32	31898	95688	133	TRUE	sex + race + tdi + smoking + alcohol + all_cancer_fh + season + bmi + dm + acc
Multiple myeloma	MultipleMyeloma	Physical Activity	Number of 1-5 Min MVPA Bouts (Plain)	Nbouts_day_MVPA_bts_1_5_pla	Tertile	T3	Nbouts_day_MVPA_bts_1_5_plaCat3	independent_pattern	Independent Pattern	0.68 [0.42;1.11]	0.125943388868802	0.111959967173543	Inverse	34	31902	95688	133	TRUE	sex + race + tdi + smoking + alcohol + all_cancer_fh + season + bmi + dm + acc
Multiple myeloma	MultipleMyeloma	Physical Activity	Number of Inactivity-to-LIPA Transitions During Waking Time	FRAG_Nfrag_IN2LIPA_day	Tertile	T3	FRAG_Nfrag_IN2LIPA_dayCat3	independent_pattern	Independent Pattern	0.72 [0.46;1.10]	0.128471337016087	0.115116316059136	Inverse	36	31898	95688	133	TRUE	sex + race + tdi + smoking + alcohol + all_cancer_fh + season + bmi + dm + acc
Multiple myeloma	MultipleMyeloma	Physical Activity	Number of Inactivity-to-LIPA Transitions During Waking Time	FRAG_Nfrag_IN2LIPA_day	Tertile	T2	FRAG_Nfrag_IN2LIPA_dayCat2	independent_pattern	Independent Pattern	0.73 [0.48;1.10]	0.130734135297545	0.115116316059136	Inverse	40	31895	95688	133	TRUE	sex + race + tdi + smoking + alcohol + all_cancer_fh + season + bmi + dm + acc
Multiple myeloma	MultipleMyeloma	Light	Total Daily Light	total_daily_light	Tertile	T3	total_daily_lightCat3	independent_pattern	Independent Pattern	0.69 [0.43;1.12]	0.131085999871525	0.111782137960018	Inverse	41	31640	94919	132	TRUE	sex + race + tdi + smoking + alcohol + all_cancer_fh + season + bmi + dm + acc
Multiple myeloma	MultipleMyeloma	Physical Activity	Standard Deviation of Inactivity Fragment Durations During Waking Time (Plain)	FRAG_SD_dur_IN_day_pla	Tertile	T3	FRAG_SD_dur_IN_day_plaCat3	independent_pattern	Independent Pattern	1.47 [0.89;2.43]	0.132225712001195	0.129257134261013	Positive	58	31887	95683	133	TRUE	sex + race + tdi + smoking + alcohol + all_cancer_fh + season + bmi + dm + acc
Multiple myeloma	MultipleMyeloma	Physical Activity	Number of 1-5 Min LIPA Bouts (Plain)	Nbouts_day_LIG_bts_1_5_pla	Tertile	T2	Nbouts_day_LIG_bts_1_5_plaCat2	independent_pattern	Independent Pattern	0.71 [0.46;1.11]	0.132978321128621	0.432616573368604	Inverse	37	31899	95688	133	TRUE	sex + race + tdi + smoking + alcohol + all_cancer_fh + season + bmi + dm + acc
Multiple myeloma	MultipleMyeloma	Physical Activity	Duration in 5-10 Min MVPA Bouts (Weighted)	dur_day_MVPA_bts_5_10_min_wei	Tertile	T2	dur_day_MVPA_bts_5_10_min_weiCat2	independent_pattern	Independent Pattern	0.71 [0.46;1.11]	0.136073189022581	0.405385554687452	Inverse	37	31899	95688	133	TRUE	sex + race + tdi + smoking + alcohol + all_cancer_fh + season + bmi + dm + acc
Multiple myeloma	MultipleMyeloma	Physical Activity	Acceleration in 1-5 Min MVPA Bouts (Plain)	ACC_day_MVPA_bts_1_5_mg_pla	Tertile	T2	ACC_day_MVPA_bts_1_5_mg_plaCat2	independent_pattern	Independent Pattern	0.71 [0.45;1.12]	0.138259550410046	0.218297102118531	Inverse	31	31885	95666	133	TRUE	sex + race + tdi + smoking + alcohol + all_cancer_fh + season + bmi + dm + acc
Multiple myeloma	MultipleMyeloma	Physical Activity	Number of 90-Min Inactivity Bouts (Plain)	Nbouts_day_IN_bts_90_pla	Tertile	T2	Nbouts_day_IN_bts_90_plaCat2	independent_pattern	Independent Pattern	1.43 [0.88;2.31]	0.147378972177069	0.0260811570021058	Positive	44	31900	95688	133	TRUE	sex + race + tdi + smoking + alcohol + all_cancer_fh + season + bmi + dm + acc
Multiple myeloma	MultipleMyeloma	Physical Activity	Number of Inactivity-to-LIPA Transitions During Waking Time (Plain)	FRAG_Nfrag_IN2LIPA_day_pla	Tertile	T3	FRAG_Nfrag_IN2LIPA_day_plaCat3	independent_pattern	Independent Pattern	0.72 [0.47;1.12]	0.150556919716963	0.14160725180036	Inverse	35	31897	95688	133	TRUE	sex + race + tdi + smoking + alcohol + all_cancer_fh + season + bmi + dm + acc
Multiple myeloma	MultipleMyeloma	Sleep	Sleep Period Time Duration	SptDuration_AD_T5A5_mn	Tertile	T3	SptDuration_AD_T5A5_mnCat3	independent_pattern	Independent Pattern	0.72 [0.46;1.13]	0.150699863751309	0.185544887706627	Inverse	33	31899	95688	133	TRUE	sex + race + tdi + smoking + alcohol + all_cancer_fh + season + bmi + dm + acc
Multiple myeloma	MultipleMyeloma	Circadian Rhythm	Cosinor Acrophase	cosinor_acrophase	Tertile	T3	cosinor_acrophaseCat3	independent_pattern	Independent Pattern	1.37 [0.89;2.11]	0.155965664160764	0.156855792165328	Positive	47	31891	95688	133	TRUE	sex + race + tdi + smoking + alcohol + all_cancer_fh + season + bmi + dm + acc
Multiple myeloma	MultipleMyeloma	Physical Activity	Acceleration in 5-10 Min LIPA Bouts (Plain)	ACC_day_LIG_bts_5_10_mg_pla	Tertile	T2	ACC_day_LIG_bts_5_10_mg_plaCat2	independent_pattern	Independent Pattern	0.72 [0.46;1.14]	0.158398098740888	0.553639743144786	Inverse	32	31897	95683	133	TRUE	sex + race + tdi + smoking + alcohol + all_cancer_fh + season + bmi + dm + acc
Multiple myeloma	MultipleMyeloma	Physical Activity	Duration in 5-10 Min LIPA Bouts (Weighted)	dur_day_LIG_bts_5_10_min_wei	Tertile	T2	dur_day_LIG_bts_5_10_min_weiCat2	independent_pattern	Independent Pattern	0.75 [0.50;1.12]	0.161463748973703	0.0417625684103032	Inverse	42	31893	95688	133	TRUE	sex + race + tdi + smoking + alcohol + all_cancer_fh + season + bmi + dm + acc
Multiple myeloma	MultipleMyeloma	Physical Activity	Coefficient of Variance of Activity Fragment Durations During Waking Time (Plain)	FRAG_CoV_dur_PA_day_pla	Tertile	T2	FRAG_CoV_dur_PA_day_plaCat2	independent_pattern	Independent Pattern	0.75 [0.49;1.14]	0.175703330019732	0.63997166966551	Inverse	37	31895	95683	133	TRUE	sex + race + tdi + smoking + alcohol + all_cancer_fh + season + bmi + dm + acc
Multiple myeloma	MultipleMyeloma	Physical Activity	Number of Inactivity-to-LIPA Transitions During Waking Time (Weighted)	FRAG_Nfrag_IN2LIPA_day_wei	Tertile	T2	FRAG_Nfrag_IN2LIPA_day_weiCat2	independent_pattern	Independent Pattern	0.76 [0.50;1.14]	0.177186908099916	0.0902926900982548	Inverse	41	31898	95688	133	TRUE	sex + race + tdi + smoking + alcohol + all_cancer_fh + season + bmi + dm + acc
Multiple myeloma	MultipleMyeloma	Physical Activity	Transition Probability Physical Inactivity to Activity During Waking Time	FRAG_TP_IN2PA_day	Tertile	T3	FRAG_TP_IN2PA_dayCat3	independent_pattern	Independent Pattern	0.71 [0.42;1.18]	0.181353094920836	0.1806989760236	Inverse	33	31898	95688	133	TRUE	sex + race + tdi + smoking + alcohol + all_cancer_fh + season + bmi + dm + acc
Multiple myeloma	MultipleMyeloma	Physical Activity	Duration in 1-5 Min LIPA Bouts (Weighted)	dur_day_LIG_bts_1_5_min_wei	Tertile	T2	dur_day_LIG_bts_1_5_min_weiCat2	independent_pattern	Independent Pattern	0.75 [0.49;1.15]	0.185841908860841	0.318506480426274	Inverse	39	31898	95688	133	TRUE	sex + race + tdi + smoking + alcohol + all_cancer_fh + season + bmi + dm + acc
Multiple myeloma	MultipleMyeloma	Physical Activity	Duration in 1-5 Min LIPA Bouts (Plain)	dur_day_LIG_bts_1_5_min_pla	Tertile	T2	dur_day_LIG_bts_1_5_min_plaCat2	independent_pattern	Independent Pattern	0.75 [0.49;1.15]	0.188766415244046	0.323888136805796	Inverse	39	31898	95688	133	TRUE	sex + race + tdi + smoking + alcohol + all_cancer_fh + season + bmi + dm + acc
Multiple myeloma	MultipleMyeloma	Physical Activity	Duration in 5-10 Min MVPA Bouts (Plain)	dur_day_MVPA_bts_5_10_min_pla	Tertile	T3	dur_day_MVPA_bts_5_10_min_plaCat3	independent_pattern	Independent Pattern	0.71 [0.43;1.18]	0.188974274394149	0.181955334679586	Inverse	35	31902	95688	133	TRUE	sex + race + tdi + smoking + alcohol + all_cancer_fh + season + bmi + dm + acc
Multiple myeloma	MultipleMyeloma	Circadian Rhythm	M5 Activity Level	M5VALUE	Tertile	T3	M5VALUECat3	independent_pattern	Independent Pattern	0.69 [0.40;1.20]	0.192019852891482	0.187903542958196	Inverse	33	31910	95688	133	TRUE	sex + race + tdi + smoking + alcohol + all_cancer_fh + season + bmi + dm + acc
Multiple myeloma	MultipleMyeloma	Physical Activity	Number of LIPA Fragments During Waking Time (Plain)	FRAG_Nfrag_LIPA_day_pla	Tertile	T3	FRAG_Nfrag_LIPA_day_plaCat3	independent_pattern	Independent Pattern	0.71 [0.42;1.19]	0.193493218128514	0.20659446372237	Inverse	31	31898	95688	133	TRUE	sex + race + tdi + smoking + alcohol + all_cancer_fh + season + bmi + dm + acc
Multiple myeloma	MultipleMyeloma	Physical Activity	Number of Inactivity Fragments During Waking Time (Weighted)	FRAG_Nfrag_IN_day_wei	Tertile	T2	FRAG_Nfrag_IN_day_weiCat2	independent_pattern	Independent Pattern	0.76 [0.51;1.15]	0.194373715570008	0.0492781803820046	Inverse	42	31895	95688	133	TRUE	sex + race + tdi + smoking + alcohol + all_cancer_fh + season + bmi + dm + acc
Multiple myeloma	MultipleMyeloma	Physical Activity	Number of Inactivity-to-Activity Transitions During Waking Time (Weighted)	FRAG_Nfrag_IN2PA_day_wei	Tertile	T2	FRAG_Nfrag_IN2PA_day_weiCat2	independent_pattern	Independent Pattern	0.76 [0.51;1.15]	0.194373715570008	0.0492781803820046	Inverse	42	31895	95688	133	TRUE	sex + race + tdi + smoking + alcohol + all_cancer_fh + season + bmi + dm + acc
Multiple myeloma	MultipleMyeloma	Physical Activity	Transition Probability Physical Inactivity to LIPA During Waking Time (Plain)	FRAG_TP_IN2LIPA_day_pla	Tertile	T2	FRAG_TP_IN2LIPA_day_plaCat2	independent_pattern	Independent Pattern	0.76 [0.49;1.16]	0.195229403378657	0.224834599887164	Inverse	40	31901	95688	133	TRUE	sex + race + tdi + smoking + alcohol + all_cancer_fh + season + bmi + dm + acc
Multiple myeloma	MultipleMyeloma	Physical Activity	Number of Activity Fragments During Waking Time (Plain)	FRAG_Nfrag_PA_day_pla	Tertile	T2	FRAG_Nfrag_PA_day_plaCat2	independent_pattern	Independent Pattern	0.76 [0.51;1.15]	0.195305208199527	0.0499385696648557	Inverse	42	31897	95688	133	TRUE	sex + race + tdi + smoking + alcohol + all_cancer_fh + season + bmi + dm + acc
Multiple myeloma	MultipleMyeloma	Physical Activity	Number of Activity-to-Inactivity Transitions During Waking Time (Plain)	FRAG_Nfrag_PA2IN_day_pla	Tertile	T2	FRAG_Nfrag_PA2IN_day_plaCat2	independent_pattern	Independent Pattern	0.76 [0.51;1.15]	0.195305208199527	0.0499385696648557	Inverse	42	31897	95688	133	TRUE	sex + race + tdi + smoking + alcohol + all_cancer_fh + season + bmi + dm + acc
Multiple myeloma	MultipleMyeloma	Physical Activity	Number of MVPA Fragments During Waking Time (Weighted)	FRAG_Nfrag_MVPA_day_wei	Tertile	T3	FRAG_Nfrag_MVPA_day_weiCat3	independent_pattern	Independent Pattern	0.70 [0.41;1.20]	0.1968928543151	0.195939899714703	Inverse	32	31906	95688	133	TRUE	sex + race + tdi + smoking + alcohol + all_cancer_fh + season + bmi + dm + acc
Multiple myeloma	MultipleMyeloma	Physical Activity	Number of Activity Fragments During Waking Time (Weighted)	FRAG_Nfrag_PA_day_wei	Tertile	T2	FRAG_Nfrag_PA_day_weiCat2	independent_pattern	Independent Pattern	0.77 [0.51;1.15]	0.197677573796682	0.0498021591665242	Inverse	42	31895	95688	133	TRUE	sex + race + tdi + smoking + alcohol + all_cancer_fh + season + bmi + dm + acc
Multiple myeloma	MultipleMyeloma	Physical Activity	Number of Activity-to-Inactivity Transitions During Waking Time (Weighted)	FRAG_Nfrag_PA2IN_day_wei	Tertile	T2	FRAG_Nfrag_PA2IN_day_weiCat2	independent_pattern	Independent Pattern	0.77 [0.51;1.15]	0.197677573796682	0.0498021591665242	Inverse	42	31895	95688	133	TRUE	sex + race + tdi + smoking + alcohol + all_cancer_fh + season + bmi + dm + acc
Multiple myeloma	MultipleMyeloma	Physical Activity	Number of LIPA Fragments During Waking Time (Weighted)	FRAG_Nfrag_LIPA_day_wei	Tertile	T3	FRAG_Nfrag_LIPA_day_weiCat3	independent_pattern	Independent Pattern	0.71 [0.43;1.19]	0.199422250555092	0.202362928457728	Inverse	32	31899	95688	133	TRUE	sex + race + tdi + smoking + alcohol + all_cancer_fh + season + bmi + dm + acc
Multiple myeloma	MultipleMyeloma	Physical Activity	Transition Probability Physical Inactivity to LIPA During Waking Time	FRAG_TP_IN2LIPA_day	Tertile	T3	FRAG_TP_IN2LIPA_dayCat3	independent_pattern	Independent Pattern	0.72 [0.44;1.19]	0.200652071015608	0.201203115046011	Inverse	34	31899	95688	133	TRUE	sex + race + tdi + smoking + alcohol + all_cancer_fh + season + bmi + dm + acc
Multiple myeloma	MultipleMyeloma	Physical Activity	Duration in 5-10 Min LIPA Bouts (Plain)	dur_day_LIG_bts_5_10_min_pla	Tertile	T2	dur_day_LIG_bts_5_10_min_plaCat2	independent_pattern	Independent Pattern	0.76 [0.50;1.16]	0.202666254263189	0.07380835045462	Inverse	42	31897	95688	133	TRUE	sex + race + tdi + smoking + alcohol + all_cancer_fh + season + bmi + dm + acc
Multiple myeloma	MultipleMyeloma	Circadian Rhythm	L5 Start Time	L5TIME_num	Tertile	T2	L5TIME_numCat2	independent_pattern	Independent Pattern	1.31 [0.86;2.00]	0.204229597697901	0.604257892501852	Positive	50	31894	95688	133	TRUE	sex + race + tdi + smoking + alcohol + all_cancer_fh + season + bmi + dm + acc
Multiple myeloma	MultipleMyeloma	Physical Activity	Standard Deviation of Inactivity Fragment Durations During Waking Time (Weighted)	FRAG_SD_dur_IN_day_wei	Tertile	T2	FRAG_SD_dur_IN_day_weiCat2	independent_pattern	Independent Pattern	1.36 [0.84;2.20]	0.205884102831313	0.0802478331212854	Positive	45	31900	95683	133	TRUE	sex + race + tdi + smoking + alcohol + all_cancer_fh + season + bmi + dm + acc
Multiple myeloma	MultipleMyeloma	Physical Activity	Mean MVPA Fragment Duration During Waking Time (Weighted)	FRAG_mean_dur_MVPA_day_wei	Tertile	T3	FRAG_mean_dur_MVPA_day_weiCat3	independent_pattern	Independent Pattern	1.37 [0.84;2.22]	0.205939729937486	0.19362241954552	Positive	48	31901	95669	133	TRUE	sex + race + tdi + smoking + alcohol + all_cancer_fh + season + bmi + dm + acc
Multiple myeloma	MultipleMyeloma	Physical Activity	Number of 5-10 Min LIPA Bouts (Plain)	Nbouts_day_LIG_bts_5_10_pla	Tertile	T2	Nbouts_day_LIG_bts_5_10_plaCat2	independent_pattern	Independent Pattern	0.77 [0.51;1.16]	0.208276538644684	0.0798534788429632	Inverse	42	31896	95688	133	TRUE	sex + race + tdi + smoking + alcohol + all_cancer_fh + season + bmi + dm + acc
Multiple myeloma	MultipleMyeloma	Physical Activity	Transition Probability Physical Inactivity to LIPA During Waking Time (Weighted)	FRAG_TP_IN2LIPA_day_wei	Tertile	T3	FRAG_TP_IN2LIPA_day_weiCat3	independent_pattern	Independent Pattern	0.73 [0.44;1.19]	0.208555781595914	0.209555572189638	Inverse	34	31902	95688	133	TRUE	sex + race + tdi + smoking + alcohol + all_cancer_fh + season + bmi + dm + acc
Multiple myeloma	MultipleMyeloma	Light	Night Light	night_light	Tertile	T2	night_lightCat2	independent_pattern	Independent Pattern	0.77 [0.50;1.17]	0.214918346340093	0.563167097601908	Inverse	38	31645	94919	132	TRUE	sex + race + tdi + smoking + alcohol + all_cancer_fh + season + bmi + dm + acc
Multiple myeloma	MultipleMyeloma	Physical Activity	Acceleration in 1-5 Min MVPA Bouts (Weighted)	ACC_day_MVPA_bts_1_5_mg_wei	Tertile	T2	ACC_day_MVPA_bts_1_5_mg_weiCat2	independent_pattern	Independent Pattern	0.75 [0.48;1.18]	0.215056698807813	0.335392466116099	Inverse	33	31886	95666	133	TRUE	sex + race + tdi + smoking + alcohol + all_cancer_fh + season + bmi + dm + acc
Multiple myeloma	MultipleMyeloma	Physical Activity	Number of Inactivity-to-LIPA Transitions During Waking Time (Plain)	FRAG_Nfrag_IN2LIPA_day_pla	Tertile	T2	FRAG_Nfrag_IN2LIPA_day_plaCat2	independent_pattern	Independent Pattern	0.77 [0.51;1.16]	0.215922883423439	0.14160725180036	Inverse	41	31898	95688	133	TRUE	sex + race + tdi + smoking + alcohol + all_cancer_fh + season + bmi + dm + acc
Multiple myeloma	MultipleMyeloma	Physical Activity	Duration in 60-90 Min Inactivity Bouts (Weighted)	dur_day_IN_bts_60_90_min_wei	Tertile	T3	dur_day_IN_bts_60_90_min_weiCat3	independent_pattern	Independent Pattern	1.34 [0.84;2.12]	0.216718180014379	0.211815862796998	Positive	54	31885	95688	133	TRUE	sex + race + tdi + smoking + alcohol + all_cancer_fh + season + bmi + dm + acc
Multiple myeloma	MultipleMyeloma	Physical Activity	Acceleration in 30-60 Min Inactivity Bouts (Plain)	ACC_day_IN_bts_30_60_mg_pla	Tertile	T3	ACC_day_IN_bts_30_60_mg_plaCat3	independent_pattern	Independent Pattern	1.29 [0.86;1.95]	0.219824879133662	0.21395653149282	Positive	49	31888	95673	133	TRUE	sex + race + tdi + smoking + alcohol + all_cancer_fh + season + bmi + dm + acc
Multiple myeloma	MultipleMyeloma	Physical Activity	Number of 1-5 Min MVPA Bouts (Weighted)	Nbouts_day_MVPA_bts_1_5_wei	Tertile	T3	Nbouts_day_MVPA_bts_1_5_weiCat3	independent_pattern	Independent Pattern	0.73 [0.45;1.20]	0.219981763212277	0.197354571785975	Inverse	36	31903	95688	133	TRUE	sex + race + tdi + smoking + alcohol + all_cancer_fh + season + bmi + dm + acc
Multiple myeloma	MultipleMyeloma	Physical Activity	Power-Law Alpha of Inactivity Fragment Durations During Waking Time (Plain)	FRAG_alpha_dur_IN_day_pla	Tertile	T2	FRAG_alpha_dur_IN_day_plaCat2	independent_pattern	Independent Pattern	0.76 [0.50;1.18]	0.221489948936617	0.421629459782902	Inverse	39	31895	95683	133	TRUE	sex + race + tdi + smoking + alcohol + all_cancer_fh + season + bmi + dm + acc
Multiple myeloma	MultipleMyeloma	Circadian Rhythm	Relative Amplitude	RA	Tertile	T3	RACat3	independent_pattern	Independent Pattern	0.74 [0.45;1.21]	0.222464754663599	0.0687487400540152	Inverse	37	31906	95688	133	TRUE	sex + race + tdi + smoking + alcohol + all_cancer_fh + season + bmi + dm + acc
Multiple myeloma	MultipleMyeloma	Physical Activity	Transition Probability Physical Inactivity to LIPA During Waking Time (Plain)	FRAG_TP_IN2LIPA_day_pla	Tertile	T3	FRAG_TP_IN2LIPA_day_plaCat3	independent_pattern	Independent Pattern	0.74 [0.45;1.20]	0.222696784733378	0.224834599887164	Inverse	35	31900	95688	133	TRUE	sex + race + tdi + smoking + alcohol + all_cancer_fh + season + bmi + dm + acc
Multiple myeloma	MultipleMyeloma	Physical Activity	Transition Probability Physical Inactivity to Activity During Sleep Period	FRAG_TP_IN2PA_spt	Tertile	T2	FRAG_TP_IN2PA_sptCat2	independent_pattern	Independent Pattern	0.77 [0.50;1.18]	0.224037437115834	0.560952499365279	Inverse	38	31893	95688	133	TRUE	sex + race + tdi + smoking + alcohol + all_cancer_fh + season + bmi + dm + acc
Multiple myeloma	MultipleMyeloma	Physical Activity	Power-Law Alpha of Inactivity Fragment Durations During Waking Time (Weighted)	FRAG_alpha_dur_IN_day_wei	Tertile	T2	FRAG_alpha_dur_IN_day_weiCat2	independent_pattern	Independent Pattern	0.77 [0.50;1.18]	0.224203385040445	0.41065975849907	Inverse	39	31896	95683	133	TRUE	sex + race + tdi + smoking + alcohol + all_cancer_fh + season + bmi + dm + acc
Multiple myeloma	MultipleMyeloma	Physical Activity	Power-Law Alpha of Inactivity Fragment Durations During Waking Time	FRAG_alpha_dur_IN_day	Tertile	T2	FRAG_alpha_dur_IN_dayCat2	independent_pattern	Independent Pattern	0.77 [0.50;1.18]	0.225185188089627	0.425904855146807	Inverse	39	31896	95685	133	TRUE	sex + race + tdi + smoking + alcohol + all_cancer_fh + season + bmi + dm + acc
Multiple myeloma	MultipleMyeloma	Physical Activity	Number of Inactivity Fragments During Waking Time (Plain)	FRAG_Nfrag_IN_day_pla	Tertile	T2	FRAG_Nfrag_IN_day_plaCat2	independent_pattern	Independent Pattern	0.78 [0.52;1.17]	0.229421737462245	0.0835737679125319	Inverse	42	31898	95688	133	TRUE	sex + race + tdi + smoking + alcohol + all_cancer_fh + season + bmi + dm + acc
Multiple myeloma	MultipleMyeloma	Physical Activity	Number of Inactivity-to-Activity Transitions During Waking Time (Plain)	FRAG_Nfrag_IN2PA_day_pla	Tertile	T2	FRAG_Nfrag_IN2PA_day_plaCat2	independent_pattern	Independent Pattern	0.78 [0.52;1.17]	0.229421737462245	0.0835737679125319	Inverse	42	31898	95688	133	TRUE	sex + race + tdi + smoking + alcohol + all_cancer_fh + season + bmi + dm + acc
Multiple myeloma	MultipleMyeloma	Physical Activity	Number of 5-10 Min MVPA Bouts (Plain)	Nbouts_day_MVPA_bts_5_10_pla	Tertile	T3	Nbouts_day_MVPA_bts_5_10_plaCat3	independent_pattern	Independent Pattern	0.73 [0.43;1.23]	0.235910580139197	0.232131806035464	Inverse	34	31903	95688	133	TRUE	sex + race + tdi + smoking + alcohol + all_cancer_fh + season + bmi + dm + acc
Multiple myeloma	MultipleMyeloma	Circadian Rhythm	M5 Start Time	M5TIME_num	Tertile	T2	M5TIME_numCat2	independent_pattern	Independent Pattern	0.78 [0.51;1.18]	0.23628274555112	0.987216642205319	Inverse	38	31896	95688	133	TRUE	sex + race + tdi + smoking + alcohol + all_cancer_fh + season + bmi + dm + acc
Multiple myeloma	MultipleMyeloma	Physical Activity	Number of IN Fragments per Minute IN IN During Waking Time (Weighted)	FRAG_NFragPM_IN_day_wei	Tertile	T3	FRAG_NFragPM_IN_day_weiCat3	independent_pattern	Independent Pattern	0.73 [0.44;1.23]	0.237413304522616	0.238310505445759	Inverse	34	31900	95688	133	TRUE	sex + race + tdi + smoking + alcohol + all_cancer_fh + season + bmi + dm + acc
Multiple myeloma	MultipleMyeloma	Physical Activity	Number of 5-10 Min MVPA Bouts (Weighted)	Nbouts_day_MVPA_bts_5_10_wei	Tertile	T2	Nbouts_day_MVPA_bts_5_10_weiCat2	independent_pattern	Independent Pattern	0.77 [0.50;1.19]	0.244319519958547	0.393797969514846	Inverse	39	31899	95688	133	TRUE	sex + race + tdi + smoking + alcohol + all_cancer_fh + season + bmi + dm + acc
Multiple myeloma	MultipleMyeloma	Physical Activity	Number of 5-10 Min LIPA Bouts (Weighted)	Nbouts_day_LIG_bts_5_10_wei	Tertile	T2	Nbouts_day_LIG_bts_5_10_weiCat2	independent_pattern	Independent Pattern	0.78 [0.52;1.18]	0.244684842603436	0.061137257389313	Inverse	43	31897	95688	133	TRUE	sex + race + tdi + smoking + alcohol + all_cancer_fh + season + bmi + dm + acc
Multiple myeloma	MultipleMyeloma	Physical Activity	Transition Probability Physical Inactivity to Activity During Waking Time (Weighted)	FRAG_TP_IN2PA_day_wei	Tertile	T3	FRAG_TP_IN2PA_day_weiCat3	independent_pattern	Independent Pattern	0.74 [0.44;1.23]	0.247250658425502	0.248077951274887	Inverse	34	31900	95688	133	TRUE	sex + race + tdi + smoking + alcohol + all_cancer_fh + season + bmi + dm + acc
Multiple myeloma	MultipleMyeloma	Physical Activity	Number of Activity Fragments During Sleep Period	FRAG_Nfrag_PA_spt	Tertile	T3	FRAG_Nfrag_PA_sptCat3	independent_pattern	Independent Pattern	0.78 [0.52;1.19]	0.247648571076145	0.286069072030788	Inverse	44	31891	95688	133	TRUE	sex + race + tdi + smoking + alcohol + all_cancer_fh + season + bmi + dm + acc
Multiple myeloma	MultipleMyeloma	Physical Activity	Number of Inactivity Fragments During Sleep Period	FRAG_Nfrag_IN_spt	Tertile	T3	FRAG_Nfrag_IN_sptCat3	independent_pattern	Independent Pattern	0.78 [0.52;1.19]	0.247705780238769	0.286149260013135	Inverse	44	31891	95688	133	TRUE	sex + race + tdi + smoking + alcohol + all_cancer_fh + season + bmi + dm + acc
Multiple myeloma	MultipleMyeloma	Physical Activity	Number of IN Fragments per Minute IN IN During Waking Time (Weighted)	FRAG_NFragPM_IN_day_wei	Tertile	T2	FRAG_NFragPM_IN_day_weiCat2	independent_pattern	Independent Pattern	0.78 [0.51;1.19]	0.252719414075554	0.238310505445759	Inverse	41	31905	95688	133	TRUE	sex + race + tdi + smoking + alcohol + all_cancer_fh + season + bmi + dm + acc
Multiple myeloma	MultipleMyeloma	Circadian Rhythm	L5 Activity Level	L5VALUE	Tertile	T2	L5VALUECat2	independent_pattern	Independent Pattern	1.29 [0.83;2.00]	0.254150774415656	0.474562993797745	Positive	48	31896	95688	133	TRUE	sex + race + tdi + smoking + alcohol + all_cancer_fh + season + bmi + dm + acc
Multiple myeloma	MultipleMyeloma	Step Count	Peak 30-Minute Cadence	mean_peak_30min_cadence	Tertile	T2	mean_peak_30min_cadenceCat2	independent_pattern	Independent Pattern	1.28 [0.84;1.96]	0.25791441948307	0.51266266422925	Positive	48	31903	95688	133	TRUE	sex + race + tdi + smoking + alcohol + all_cancer_fh + season + bmi + dm + acc
Multiple myeloma	MultipleMyeloma	Circadian Rhythm	Autocorrelation Phi	phi	Tertile	T3	phiCat3	independent_pattern	Independent Pattern	0.76 [0.47;1.23]	0.258640363979085	0.319493624343138	Inverse	34	31901	95688	133	TRUE	sex + race + tdi + smoking + alcohol + all_cancer_fh + season + bmi + dm + acc
Multiple myeloma	MultipleMyeloma	Sleep	Sleep Regularity Index	SleepRegularityIndex2	Tertile	T2	SleepRegularityIndex2Cat2	independent_pattern	Independent Pattern	0.78 [0.51;1.20]	0.259749899934758	0.403802865292177	Inverse	38	31861	95574	132	TRUE	sex + race + tdi + smoking + alcohol + all_cancer_fh + season + bmi + dm + acc
Multiple myeloma	MultipleMyeloma	Physical Activity	Gini Index of Inactivity Fragment Durations During Waking Time	FRAG_Gini_dur_IN_day	Tertile	T3	FRAG_Gini_dur_IN_dayCat3	independent_pattern	Independent Pattern	1.26 [0.84;1.89]	0.26005408988288	0.217667146117771	Positive	58	31898	95685	133	TRUE	sex + race + tdi + smoking + alcohol + all_cancer_fh + season + bmi + dm + acc
Multiple myeloma	MultipleMyeloma	Physical Activity	Standard Deviation of Physical Activity Fragment Durations During Waking Time	FRAG_SD_dur_PA_day	Tertile	T2	FRAG_SD_dur_PA_dayCat2	independent_pattern	Independent Pattern	1.29 [0.83;2.02]	0.261433952496509	0.384193525274625	Positive	47	31897	95685	133	TRUE	sex + race + tdi + smoking + alcohol + all_cancer_fh + season + bmi + dm + acc
Multiple myeloma	MultipleMyeloma	Physical Activity	Acceleration in 30-60 Min Inactivity Bouts (Weighted)	ACC_day_IN_bts_30_60_mg_wei	Tertile	T3	ACC_day_IN_bts_30_60_mg_weiCat3	independent_pattern	Independent Pattern	1.27 [0.84;1.91]	0.263318482801712	0.258762736244603	Positive	48	31886	95673	133	TRUE	sex + race + tdi + smoking + alcohol + all_cancer_fh + season + bmi + dm + acc
Multiple myeloma	MultipleMyeloma	Physical Activity	Transition Probability Physical Inactivity to Activity During Waking Time (Weighted)	FRAG_TP_IN2PA_day_wei	Tertile	T2	FRAG_TP_IN2PA_day_weiCat2	independent_pattern	Independent Pattern	0.78 [0.51;1.20]	0.264328169871057	0.248077951274887	Inverse	41	31906	95688	133	TRUE	sex + race + tdi + smoking + alcohol + all_cancer_fh + season + bmi + dm + acc
Multiple myeloma	MultipleMyeloma	Circadian Rhythm	Extended Cosinor Beta	cosinorExt_beta	Tertile	T2	cosinorExt_betaCat2	independent_pattern	Independent Pattern	1.28 [0.83;1.99]	0.268576399779158	0.115176485999515	Positive	45	31900	95688	133	TRUE	sex + race + tdi + smoking + alcohol + all_cancer_fh + season + bmi + dm + acc
Multiple myeloma	MultipleMyeloma	Physical Activity	W0.5 of Activity Fragment Durations During Waking Time	FRAG_W0.5_dur_PA_day	Tertile	T2	FRAG_W0.5_dur_PA_dayCat2	independent_pattern	Independent Pattern	1.28 [0.82;1.99]	0.270851130827098	0.336442096350783	Positive	48	31893	95685	133	TRUE	sex + race + tdi + smoking + alcohol + all_cancer_fh + season + bmi + dm + acc
Multiple myeloma	MultipleMyeloma	Physical Activity	Acceleration in 5-10 Min LIPA Bouts (Weighted)	ACC_day_LIG_bts_5_10_mg_wei	Tertile	T2	ACC_day_LIG_bts_5_10_mg_weiCat2	independent_pattern	Independent Pattern	0.78 [0.50;1.22]	0.273559589264977	0.558459466992628	Inverse	34	31899	95683	133	TRUE	sex + race + tdi + smoking + alcohol + all_cancer_fh + season + bmi + dm + acc
Multiple myeloma	MultipleMyeloma	Circadian Rhythm	Extended Cosinor Amplitude	cosinorExt_amp	Tertile	T2	cosinorExt_ampCat2	independent_pattern	Independent Pattern	0.79 [0.52;1.21]	0.276693157404211	0.04528087403062	Inverse	42	31897	95688	133	TRUE	sex + race + tdi + smoking + alcohol + all_cancer_fh + season + bmi + dm + acc
Multiple myeloma	MultipleMyeloma	Physical Activity	Number of 10-20 Min Inactivity Bouts (Plain)	Nbouts_day_IN_bts_10_20_pla	Tertile	T3	Nbouts_day_IN_bts_10_20_plaCat3	independent_pattern	Independent Pattern	0.78 [0.49;1.23]	0.280744874011103	0.28898505588311	Inverse	33	31902	95688	133	TRUE	sex + race + tdi + smoking + alcohol + all_cancer_fh + season + bmi + dm + acc
Multiple myeloma	MultipleMyeloma	Physical Activity	Duration in 1-5 Min MVPA Bouts (Plain)	dur_day_MVPA_bts_1_5_min_pla	Tertile	T3	dur_day_MVPA_bts_1_5_min_plaCat3	independent_pattern	Independent Pattern	0.75 [0.45;1.26]	0.281248512017086	0.25227199260963	Inverse	35	31906	95688	133	TRUE	sex + race + tdi + smoking + alcohol + all_cancer_fh + season + bmi + dm + acc
Multiple myeloma	MultipleMyeloma	Physical Activity	Gini Index of Activity Fragment Durations During Waking Time (Weighted)	FRAG_Gini_dur_PA_day_wei	Tertile	T2	FRAG_Gini_dur_PA_day_weiCat2	independent_pattern	Independent Pattern	0.78 [0.50;1.23]	0.284562697697902	0.93438105051706	Inverse	36	31898	95683	133	TRUE	sex + race + tdi + smoking + alcohol + all_cancer_fh + season + bmi + dm + acc
Multiple myeloma	MultipleMyeloma	Physical Activity	Transition Probability Physical Inactivity to Activity During Waking Time	FRAG_TP_IN2PA_day	Tertile	T2	FRAG_TP_IN2PA_dayCat2	independent_pattern	Independent Pattern	0.80 [0.52;1.21]	0.286652791129653	0.1806989760236	Inverse	42	31909	95688	133	TRUE	sex + race + tdi + smoking + alcohol + all_cancer_fh + season + bmi + dm + acc
Multiple myeloma	MultipleMyeloma	Physical Activity	Acceleration in 60-90 Min Inactivity Bouts (Weighted)	ACC_day_IN_bts_60_90_mg_wei	Tertile	T2	ACC_day_IN_bts_60_90_mg_weiCat2	independent_pattern	Independent Pattern	1.25 [0.83;1.87]	0.287900323695874	0.801567826577822	Positive	51	31773	95328	133	TRUE	sex + race + tdi + smoking + alcohol + all_cancer_fh + season + bmi + dm + acc
Multiple myeloma	MultipleMyeloma	Physical Activity	Acceleration in 1-5 Min MVPA Bouts (Plain)	ACC_day_MVPA_bts_1_5_mg_pla	Tertile	T3	ACC_day_MVPA_bts_1_5_mg_plaCat3	independent_pattern	Independent Pattern	1.25 [0.83;1.90]	0.288032084261406	0.218297102118531	Positive	52	31896	95666	133	TRUE	sex + race + tdi + smoking + alcohol + all_cancer_fh + season + bmi + dm + acc
Multiple myeloma	MultipleMyeloma	Physical Activity	Number of 10-20 Min Inactivity Bouts (Weighted)	Nbouts_day_IN_bts_10_20_wei	Tertile	T3	Nbouts_day_IN_bts_10_20_weiCat3	independent_pattern	Independent Pattern	0.78 [0.50;1.23]	0.288410880837547	0.298500487337823	Inverse	34	31904	95688	133	TRUE	sex + race + tdi + smoking + alcohol + all_cancer_fh + season + bmi + dm + acc
Multiple myeloma	MultipleMyeloma	Physical Activity	Duration in 10-20 Min Inactivity Bouts (Weighted)	dur_day_IN_bts_10_20_min_wei	Tertile	T3	dur_day_IN_bts_10_20_min_weiCat3	independent_pattern	Independent Pattern	0.79 [0.51;1.22]	0.290054372583944	0.287473416796607	Inverse	36	31903	95688	133	TRUE	sex + race + tdi + smoking + alcohol + all_cancer_fh + season + bmi + dm + acc
Multiple myeloma	MultipleMyeloma	Physical Activity	Number of IN Fragments per Minute IN IN During Waking Time (Plain)	FRAG_NFragPM_IN_day_pla	Tertile	T2	FRAG_NFragPM_IN_day_plaCat2	independent_pattern	Independent Pattern	0.79 [0.51;1.22]	0.290290607598585	0.467802320350485	Inverse	40	31904	95688	133	TRUE	sex + race + tdi + smoking + alcohol + all_cancer_fh + season + bmi + dm + acc
Multiple myeloma	MultipleMyeloma	Physical Activity	Transition Probability Physical Inactivity to Activity During Waking Time (Plain)	FRAG_TP_IN2PA_day_pla	Tertile	T3	FRAG_TP_IN2PA_day_plaCat3	independent_pattern	Independent Pattern	0.75 [0.45;1.28]	0.292940784857084	0.292820450311313	Inverse	33	31899	95688	133	TRUE	sex + race + tdi + smoking + alcohol + all_cancer_fh + season + bmi + dm + acc
Multiple myeloma	MultipleMyeloma	Physical Activity	Duration in 1-5 Min MVPA Bouts (Weighted)	dur_day_MVPA_bts_1_5_min_wei	Tertile	T3	dur_day_MVPA_bts_1_5_min_weiCat3	independent_pattern	Independent Pattern	0.76 [0.46;1.27]	0.298604556013369	0.256878293989208	Inverse	36	31905	95688	133	TRUE	sex + race + tdi + smoking + alcohol + all_cancer_fh + season + bmi + dm + acc
Multiple myeloma	MultipleMyeloma	Physical Activity	Duration in 10-Min LIPA Bouts (Weighted)	dur_day_LIG_bts_10_min_wei	Tertile	T2	dur_day_LIG_bts_10_min_weiCat2	independent_pattern	Independent Pattern	0.80 [0.52;1.22]	0.298650064391974	0.490064291560187	Inverse	40	31897	95688	133	TRUE	sex + race + tdi + smoking + alcohol + all_cancer_fh + season + bmi + dm + acc
Multiple myeloma	MultipleMyeloma	Physical Activity	Transition Probability Physical Inactivity to LIPA During Waking Time	FRAG_TP_IN2LIPA_day	Tertile	T2	FRAG_TP_IN2LIPA_dayCat2	independent_pattern	Independent Pattern	0.80 [0.53;1.22]	0.299085524460912	0.201203115046011	Inverse	42	31902	95688	133	TRUE	sex + race + tdi + smoking + alcohol + all_cancer_fh + season + bmi + dm + acc
Multiple myeloma	MultipleMyeloma	Physical Activity	Mean MVPA Fragment Duration During Waking Time (Plain)	FRAG_mean_dur_MVPA_day_pla	Tertile	T3	FRAG_mean_dur_MVPA_day_plaCat3	independent_pattern	Independent Pattern	1.29 [0.79;2.11]	0.303797954102368	0.306643864836764	Positive	46	31901	95669	133	TRUE	sex + race + tdi + smoking + alcohol + all_cancer_fh + season + bmi + dm + acc
Multiple myeloma	MultipleMyeloma	Physical Activity	Number of 5-10 Min MVPA Bouts (Plain)	Nbouts_day_MVPA_bts_5_10_pla	Tertile	T2	Nbouts_day_MVPA_bts_5_10_plaCat2	independent_pattern	Independent Pattern	0.80 [0.52;1.23]	0.304702086279137	0.232131806035464	Inverse	41	31900	95688	133	TRUE	sex + race + tdi + smoking + alcohol + all_cancer_fh + season + bmi + dm + acc
Multiple myeloma	MultipleMyeloma	Sleep	Transition Probability Sleep to Wake During Sleep Period	FRAG_TP_sleep2wake_spt	Tertile	T3	FRAG_TP_sleep2wake_sptCat3	independent_pattern	Independent Pattern	1.24 [0.81;1.89]	0.315498539363862	0.303977672624971	Positive	52	31902	95688	133	TRUE	sex + race + tdi + smoking + alcohol + all_cancer_fh + season + bmi + dm + acc
Multiple myeloma	MultipleMyeloma	Physical Activity	Number of IN Fragments per Minute IN IN During Waking Time	FRAG_NFragPM_IN_day	Tertile	T2	FRAG_NFragPM_IN_dayCat2	independent_pattern	Independent Pattern	0.80 [0.52;1.23]	0.317759647509239	0.356060037322433	Inverse	41	31906	95687	133	TRUE	sex + race + tdi + smoking + alcohol + all_cancer_fh + season + bmi + dm + acc
Multiple myeloma	MultipleMyeloma	Physical Activity	Transition Probability Physical Inactivity to LIPA During Waking Time (Weighted)	FRAG_TP_IN2LIPA_day_wei	Tertile	T2	FRAG_TP_IN2LIPA_day_weiCat2	independent_pattern	Independent Pattern	0.81 [0.53;1.23]	0.318296465163784	0.209555572189638	Inverse	42	31899	95688	133	TRUE	sex + race + tdi + smoking + alcohol + all_cancer_fh + season + bmi + dm + acc
Multiple myeloma	MultipleMyeloma	Physical Activity	Mean Activity Fragment Duration During Waking Time	FRAG_mean_dur_PA_day	Tertile	T2	FRAG_mean_dur_PA_dayCat2	independent_pattern	Independent Pattern	1.25 [0.81;1.92]	0.321906528657218	0.990140521348209	Positive	50	31892	95687	133	TRUE	sex + race + tdi + smoking + alcohol + all_cancer_fh + season + bmi + dm + acc
Multiple myeloma	MultipleMyeloma	Physical Activity	Duration in 10-Min MVPA Bouts (Plain)	dur_day_MVPA_bts_10_min_pla	Tertile	T3	dur_day_MVPA_bts_10_min_plaCat3	independent_pattern	Independent Pattern	1.35 [0.74;2.47]	0.325474351022688	0.357783495401218	Positive	41	31909	95688	133	TRUE	sex + race + tdi + smoking + alcohol + all_cancer_fh + season + bmi + dm + acc
Multiple myeloma	MultipleMyeloma	Physical Activity	Duration in 10-Min MVPA Bouts (Plain)	dur_day_MVPA_bts_10_min_pla	Tertile	T2	dur_day_MVPA_bts_10_min_plaCat2	independent_pattern	Independent Pattern	1.25 [0.79;1.95]	0.338653522924295	0.357783495401218	Positive	46	31897	95688	133	TRUE	sex + race + tdi + smoking + alcohol + all_cancer_fh + season + bmi + dm + acc
Multiple myeloma	MultipleMyeloma	Physical Activity	Number of Inactivity Fragments During Sleep Period	FRAG_Nfrag_IN_spt	Tertile	T2	FRAG_Nfrag_IN_sptCat2	independent_pattern	Independent Pattern	0.82 [0.54;1.24]	0.338880592764425	0.286149260013135	Inverse	41	31892	95688	133	TRUE	sex + race + tdi + smoking + alcohol + all_cancer_fh + season + bmi + dm + acc
Multiple myeloma	MultipleMyeloma	Physical Activity	Number of Activity Fragments During Sleep Period	FRAG_Nfrag_PA_spt	Tertile	T2	FRAG_Nfrag_PA_sptCat2	independent_pattern	Independent Pattern	0.82 [0.54;1.24]	0.338954956437423	0.286069072030788	Inverse	41	31892	95688	133	TRUE	sex + race + tdi + smoking + alcohol + all_cancer_fh + season + bmi + dm + acc
Multiple myeloma	MultipleMyeloma	Physical Activity	W0.5 of Activity Fragment Durations During Waking Time (Plain)	FRAG_W0.5_dur_PA_day_pla	Tertile	T2	FRAG_W0.5_dur_PA_day_plaCat2	independent_pattern	Independent Pattern	1.23 [0.80;1.90]	0.339321619908074	0.683402576529936	Positive	49	31888	95683	133	TRUE	sex + race + tdi + smoking + alcohol + all_cancer_fh + season + bmi + dm + acc
Multiple myeloma	MultipleMyeloma	Physical Activity	Standard Deviation of Physical Activity Fragment Durations During Waking Time	FRAG_SD_dur_PA_day	Tertile	T3	FRAG_SD_dur_PA_dayCat3	independent_pattern	Independent Pattern	1.29 [0.76;2.19]	0.340134802500838	0.384193525274625	Positive	44	31907	95685	133	TRUE	sex + race + tdi + smoking + alcohol + all_cancer_fh + season + bmi + dm + acc
Multiple myeloma	MultipleMyeloma	Physical Activity	Duration in 60-90 Min Inactivity Bouts (Plain)	dur_day_IN_bts_60_90_min_pla	Tertile	T3	dur_day_IN_bts_60_90_min_plaCat3	independent_pattern	Independent Pattern	1.25 [0.79;1.96]	0.341261620033669	0.312543757210842	Positive	54	31885	95688	133	TRUE	sex + race + tdi + smoking + alcohol + all_cancer_fh + season + bmi + dm + acc
Multiple myeloma	MultipleMyeloma	Physical Activity	x0.5 of Inactivity Fragment Durations During Waking Time (Weighted)	FRAG_x0.5_dur_IN_day_wei	Tertile	T3	FRAG_x0.5_dur_IN_day_weiCat3	independent_pattern	Independent Pattern	1.28 [0.77;2.13]	0.344570983985002	0.368888623235209	Positive	54	31882	95683	133	TRUE	sex + race + tdi + smoking + alcohol + all_cancer_fh + season + bmi + dm + acc
Multiple myeloma	MultipleMyeloma	Physical Activity	Duration in 1-5 Min LIPA Bouts (Weighted)	dur_day_LIG_bts_1_5_min_wei	Tertile	T3	dur_day_LIG_bts_1_5_min_weiCat3	independent_pattern	Independent Pattern	0.78 [0.47;1.30]	0.349690028207312	0.318506480426274	Inverse	35	31903	95688	133	TRUE	sex + race + tdi + smoking + alcohol + all_cancer_fh + season + bmi + dm + acc
Multiple myeloma	MultipleMyeloma	Circadian Rhythm	L5 Activity Level	L5VALUE	Tertile	T3	L5VALUECat3	independent_pattern	Independent Pattern	1.24 [0.79;1.93]	0.352356033336967	0.474562993797745	Positive	50	31892	95688	133	TRUE	sex + race + tdi + smoking + alcohol + all_cancer_fh + season + bmi + dm + acc
Multiple myeloma	MultipleMyeloma	Physical Activity	Mean Inactivity Fragment Duration During Waking Time	FRAG_mean_dur_IN_day	Tertile	T3	FRAG_mean_dur_IN_dayCat3	independent_pattern	Independent Pattern	1.28 [0.76;2.14]	0.35348040564989	0.295577145363268	Positive	57	31882	95687	133	TRUE	sex + race + tdi + smoking + alcohol + all_cancer_fh + season + bmi + dm + acc
Multiple myeloma	MultipleMyeloma	Physical Activity	Number of IN Fragments per Minute IN IN During Waking Time	FRAG_NFragPM_IN_day	Tertile	T3	FRAG_NFragPM_IN_dayCat3	independent_pattern	Independent Pattern	0.78 [0.47;1.31]	0.35372894072091	0.356060037322433	Inverse	35	31898	95687	133	TRUE	sex + race + tdi + smoking + alcohol + all_cancer_fh + season + bmi + dm + acc
Multiple myeloma	MultipleMyeloma	Physical Activity	Duration in 1-5 Min LIPA Bouts (Plain)	dur_day_LIG_bts_1_5_min_pla	Tertile	T3	dur_day_LIG_bts_1_5_min_plaCat3	independent_pattern	Independent Pattern	0.79 [0.47;1.31]	0.355061657861226	0.323888136805796	Inverse	35	31900	95688	133	TRUE	sex + race + tdi + smoking + alcohol + all_cancer_fh + season + bmi + dm + acc
Multiple myeloma	MultipleMyeloma	Physical Activity	Number of 20-30 Min Inactivity Bouts (Weighted)	Nbouts_day_IN_bts_20_30_wei	Tertile	T2	Nbouts_day_IN_bts_20_30_weiCat2	independent_pattern	Independent Pattern	0.83 [0.56;1.23]	0.357742541659676	0.0207250463880421	Inverse	45	31898	95688	133	TRUE	sex + race + tdi + smoking + alcohol + all_cancer_fh + season + bmi + dm + acc
Multiple myeloma	MultipleMyeloma	Physical Activity	Gini Index of Inactivity Fragment Durations During Waking Time	FRAG_Gini_dur_IN_day	Tertile	T2	FRAG_Gini_dur_IN_dayCat2	independent_pattern	Independent Pattern	0.81 [0.51;1.27]	0.358450998349635	0.217667146117771	Inverse	34	31900	95685	133	TRUE	sex + race + tdi + smoking + alcohol + all_cancer_fh + season + bmi + dm + acc
Multiple myeloma	MultipleMyeloma	Physical Activity	Coefficient of Variance of Activity Fragment Durations During Waking Time (Weighted)	FRAG_CoV_dur_PA_day_wei	Tertile	T2	FRAG_CoV_dur_PA_day_weiCat2	independent_pattern	Independent Pattern	0.83 [0.55;1.25]	0.362439017506084	0.362705638807392	Inverse	41	31897	95683	133	TRUE	sex + race + tdi + smoking + alcohol + all_cancer_fh + season + bmi + dm + acc
Multiple myeloma	MultipleMyeloma	Physical Activity	Gini Index of Inactivity Fragment Durations During Waking Time (Plain)	FRAG_Gini_dur_IN_day_pla	Tertile	T2	FRAG_Gini_dur_IN_day_plaCat2	independent_pattern	Independent Pattern	0.81 [0.52;1.27]	0.365123045998117	0.59799098708149	Inverse	36	31899	95683	133	TRUE	sex + race + tdi + smoking + alcohol + all_cancer_fh + season + bmi + dm + acc
Multiple myeloma	MultipleMyeloma	Physical Activity	Gini Index of Activity Fragment Durations During Waking Time (Plain)	FRAG_Gini_dur_PA_day_pla	Tertile	T2	FRAG_Gini_dur_PA_day_plaCat2	independent_pattern	Independent Pattern	0.81 [0.52;1.27]	0.367771080527337	0.861712473794565	Inverse	38	31897	95683	133	TRUE	sex + race + tdi + smoking + alcohol + all_cancer_fh + season + bmi + dm + acc
Multiple myeloma	MultipleMyeloma	Light	Night Light	night_light	Tertile	T3	night_lightCat3	independent_pattern	Independent Pattern	0.83 [0.55;1.25]	0.370236284185664	0.563167097601908	Inverse	43	31637	94919	132	TRUE	sex + race + tdi + smoking + alcohol + all_cancer_fh + season + bmi + dm + acc
Multiple myeloma	MultipleMyeloma	Circadian Rhythm	Intradaily Variability	IV	Tertile	T3	IVCat3	independent_pattern	Independent Pattern	1.25 [0.77;2.04]	0.370256078512316	0.463289686469349	Positive	47	31878	95688	133	TRUE	sex + race + tdi + smoking + alcohol + all_cancer_fh + season + bmi + dm + acc
Multiple myeloma	MultipleMyeloma	Physical Activity	Duration in 10-Min MVPA Bouts (Weighted)	dur_day_MVPA_bts_10_min_wei	Tertile	T3	dur_day_MVPA_bts_10_min_weiCat3	independent_pattern	Independent Pattern	1.31 [0.72;2.37]	0.372964843895399	0.370943492079449	Positive	42	31909	95688	133	TRUE	sex + race + tdi + smoking + alcohol + all_cancer_fh + season + bmi + dm + acc
Multiple myeloma	MultipleMyeloma	Physical Activity	Number of 60-90 Min Inactivity Bouts (Plain)	Nbouts_day_IN_bts_60_90_pla	Tertile	T2	Nbouts_day_IN_bts_60_90_plaCat2	independent_pattern	Independent Pattern	1.23 [0.78;1.96]	0.374581016413898	0.0811960746054715	Positive	44	31904	95688	133	TRUE	sex + race + tdi + smoking + alcohol + all_cancer_fh + season + bmi + dm + acc
Multiple myeloma	MultipleMyeloma	Physical Activity	Coefficient of Variance of Activity Fragment Durations During Waking Time (Weighted)	FRAG_CoV_dur_PA_day_wei	Tertile	T3	FRAG_CoV_dur_PA_day_weiCat3	independent_pattern	Independent Pattern	0.83 [0.54;1.27]	0.379024897060967	0.362705638807392	Inverse	38	31895	95683	133	TRUE	sex + race + tdi + smoking + alcohol + all_cancer_fh + season + bmi + dm + acc
Multiple myeloma	MultipleMyeloma	Circadian Rhythm	M10 Start Time	M10TIME_num	Tertile	T2	M10TIME_numCat2	independent_pattern	Independent Pattern	0.83 [0.54;1.27]	0.382585693805255	0.731432836169366	Inverse	38	31897	95688	133	TRUE	sex + race + tdi + smoking + alcohol + all_cancer_fh + season + bmi + dm + acc
Multiple myeloma	MultipleMyeloma	Physical Activity	Power-Law Alpha of Activity Fragment Durations During Waking Time (Weighted)	FRAG_alpha_dur_PA_day_wei	Tertile	T3	FRAG_alpha_dur_PA_day_weiCat3	independent_pattern	Independent Pattern	0.81 [0.50;1.31]	0.384690229061671	0.381350331547588	Inverse	41	31885	95683	133	TRUE	sex + race + tdi + smoking + alcohol + all_cancer_fh + season + bmi + dm + acc
Multiple myeloma	MultipleMyeloma	Physical Activity	W0.5 of Activity Fragment Durations During Waking Time	FRAG_W0.5_dur_PA_day	Tertile	T3	FRAG_W0.5_dur_PA_dayCat3	independent_pattern	Independent Pattern	1.24 [0.76;2.04]	0.38576795376794	0.336442096350783	Positive	44	31903	95685	133	TRUE	sex + race + tdi + smoking + alcohol + all_cancer_fh + season + bmi + dm + acc
Multiple myeloma	MultipleMyeloma	Physical Activity	Number of MVPA Fragments During Waking Time (Plain)	FRAG_Nfrag_MVPA_day_pla	Tertile	T2	FRAG_Nfrag_MVPA_day_plaCat2	independent_pattern	Independent Pattern	0.83 [0.55;1.26]	0.389399135168364	0.107638680904978	Inverse	43	31898	95688	133	TRUE	sex + race + tdi + smoking + alcohol + all_cancer_fh + season + bmi + dm + acc
Multiple myeloma	MultipleMyeloma	Physical Activity	Mean LIPA Fragment Duration During Waking Time (Plain)	FRAG_mean_dur_LIPA_day_pla	Tertile	T2	FRAG_mean_dur_LIPA_day_plaCat2	independent_pattern	Independent Pattern	0.83 [0.53;1.28]	0.392128511057645	0.98314806421305	Inverse	40	31898	95687	133	TRUE	sex + race + tdi + smoking + alcohol + all_cancer_fh + season + bmi + dm + acc
Multiple myeloma	MultipleMyeloma	Physical Activity	Acceleration in 20-30 Min Inactivity Bouts (Weighted)	ACC_day_IN_bts_20_30_mg_wei	Tertile	T2	ACC_day_IN_bts_20_30_mg_weiCat2	independent_pattern	Independent Pattern	0.83 [0.55;1.27]	0.393888300836851	0.878478913470521	Inverse	39	31882	95662	132	TRUE	sex + race + tdi + smoking + alcohol + all_cancer_fh + season + bmi + dm + acc
Multiple myeloma	MultipleMyeloma	Physical Activity	Transition Probability Physical Activity to Inactivity During Sleep Period	FRAG_TP_PA2IN_spt	Tertile	T2	FRAG_TP_PA2IN_sptCat2	independent_pattern	Independent Pattern	0.83 [0.54;1.27]	0.396292945826809	0.941023370718715	Inverse	40	31903	95688	133	TRUE	sex + race + tdi + smoking + alcohol + all_cancer_fh + season + bmi + dm + acc
Multiple myeloma	MultipleMyeloma	Physical Activity	Acceleration in 90-Min Inactivity Bouts (Plain)	ACC_day_IN_bts_90_mg_pla	Tertile	T2	ACC_day_IN_bts_90_mg_plaCat2	independent_pattern	Independent Pattern	1.19 [0.79;1.80]	0.396933117775783	0.572158315474582	Positive	49	31197	93591	133	TRUE	sex + race + tdi + smoking + alcohol + all_cancer_fh + season + bmi + dm + acc
Multiple myeloma	MultipleMyeloma	Physical Activity	Number of 5-10 Min MVPA Bouts (Weighted)	Nbouts_day_MVPA_bts_5_10_wei	Tertile	T3	Nbouts_day_MVPA_bts_5_10_weiCat3	independent_pattern	Independent Pattern	0.79 [0.46;1.36]	0.399204193788073	0.393797969514846	Inverse	36	31903	95688	133	TRUE	sex + race + tdi + smoking + alcohol + all_cancer_fh + season + bmi + dm + acc
Multiple myeloma	MultipleMyeloma	Physical Activity	Number of PA Fragments per Minute IN PA During Waking Time	FRAG_NFragPM_PA_day	Tertile	T2	FRAG_NFragPM_PA_dayCat2	independent_pattern	Independent Pattern	1.21 [0.77;1.90]	0.399782017625892	0.834233443225675	Positive	50	31892	95687	133	TRUE	sex + race + tdi + smoking + alcohol + all_cancer_fh + season + bmi + dm + acc
Multiple myeloma	MultipleMyeloma	Physical Activity	Number of Sustained Inactivity Bouts During Waking Hours	number_sib_wakinghours_AD_T5A5_mn	Tertile	T2	number_sib_wakinghours_AD_T5A5_mnCat2	independent_pattern	Independent Pattern	0.82 [0.53;1.29]	0.400737989667012	0.852139903103567	Inverse	38	31894	95688	133	TRUE	sex + race + tdi + smoking + alcohol + all_cancer_fh + season + bmi + dm + acc
Multiple myeloma	MultipleMyeloma	Physical Activity	Transition Probability Physical Activity to Inactivity During Waking Time	FRAG_TP_PA2IN_day	Tertile	T2	FRAG_TP_PA2IN_dayCat2	independent_pattern	Independent Pattern	1.21 [0.77;1.90]	0.401783256996203	0.836072308598157	Positive	50	31894	95688	133	TRUE	sex + race + tdi + smoking + alcohol + all_cancer_fh + season + bmi + dm + acc
Multiple myeloma	MultipleMyeloma	Physical Activity	Mean MVPA Fragment Duration During Waking Time	FRAG_mean_dur_MVPA_day	Tertile	T3	FRAG_mean_dur_MVPA_dayCat3	independent_pattern	Independent Pattern	1.23 [0.75;2.01]	0.404085018584935	0.414025871360439	Positive	45	31900	95669	133	TRUE	sex + race + tdi + smoking + alcohol + all_cancer_fh + season + bmi + dm + acc
Multiple myeloma	MultipleMyeloma	Physical Activity	Acceleration in 1-5 Min MVPA Bouts (Weighted)	ACC_day_MVPA_bts_1_5_mg_wei	Tertile	T3	ACC_day_MVPA_bts_1_5_mg_weiCat3	independent_pattern	Independent Pattern	1.19 [0.79;1.81]	0.404900116419398	0.335392466116099	Positive	50	31895	95666	133	TRUE	sex + race + tdi + smoking + alcohol + all_cancer_fh + season + bmi + dm + acc
Multiple myeloma	MultipleMyeloma	Circadian Rhythm	Extended Cosinor Alpha	cosinorExt_alpha	Tertile	T3	cosinorExt_alphaCat3	independent_pattern	Independent Pattern	0.83 [0.54;1.29]	0.405620605080664	0.305469125247849	Inverse	41	31899	95688	133	TRUE	sex + race + tdi + smoking + alcohol + all_cancer_fh + season + bmi + dm + acc
Multiple myeloma	MultipleMyeloma	Physical Activity	Duration in 10-20 Min Inactivity Bouts (Plain)	dur_day_IN_bts_10_20_min_pla	Tertile	T3	dur_day_IN_bts_10_20_min_plaCat3	independent_pattern	Independent Pattern	0.83 [0.54;1.29]	0.407730371181729	0.404555705611044	Inverse	37	31901	95688	133	TRUE	sex + race + tdi + smoking + alcohol + all_cancer_fh + season + bmi + dm + acc
Multiple myeloma	MultipleMyeloma	Physical Activity	Duration in 5-10 Min MVPA Bouts (Weighted)	dur_day_MVPA_bts_5_10_min_wei	Tertile	T3	dur_day_MVPA_bts_5_10_min_weiCat3	independent_pattern	Independent Pattern	0.80 [0.47;1.36]	0.407741460818813	0.405385554687452	Inverse	37	31902	95688	133	TRUE	sex + race + tdi + smoking + alcohol + all_cancer_fh + season + bmi + dm + acc
Multiple myeloma	MultipleMyeloma	Sleep	Sleep Efficiency After Onset (Plain)	sleep_efficiency_after_onset_pla	Tertile	T2	sleep_efficiency_after_onset_plaCat2	independent_pattern	Independent Pattern	0.84 [0.55;1.28]	0.422099591713864	0.739330303213177	Inverse	39	31897	95688	133	TRUE	sex + race + tdi + smoking + alcohol + all_cancer_fh + season + bmi + dm + acc
Multiple myeloma	MultipleMyeloma	Physical Activity	Number of 10-Min LIPA Bouts (Weighted)	Nbouts_day_LIG_bts_10_wei	Tertile	T3	Nbouts_day_LIG_bts_10_weiCat3	independent_pattern	Independent Pattern	0.84 [0.55;1.29]	0.423109276035578	0.499065639278445	Inverse	46	31898	95688	133	TRUE	sex + race + tdi + smoking + alcohol + all_cancer_fh + season + bmi + dm + acc
Multiple myeloma	MultipleMyeloma	Physical Activity	Acceleration in 10-20 Min Inactivity Bouts (Weighted)	ACC_day_IN_bts_10_20_mg_wei	Tertile	T2	ACC_day_IN_bts_10_20_mg_weiCat2	independent_pattern	Independent Pattern	0.84 [0.55;1.29]	0.424713810755902	0.9409407798508	Inverse	39	31896	95681	133	TRUE	sex + race + tdi + smoking + alcohol + all_cancer_fh + season + bmi + dm + acc
Multiple myeloma	MultipleMyeloma	Physical Activity	Unbouted Inactivity Duration (Plain)	dur_day_IN_unbt_min_pla	Tertile	T2	dur_day_IN_unbt_min_plaCat2	independent_pattern	Independent Pattern	0.85 [0.56;1.27]	0.426537309095405	0.123997502498438	Inverse	44	31898	95688	133	TRUE	sex + race + tdi + smoking + alcohol + all_cancer_fh + season + bmi + dm + acc
Multiple myeloma	MultipleMyeloma	Physical Activity	Power-Law Alpha of Inactivity Fragment Durations During Waking Time (Weighted)	FRAG_alpha_dur_IN_day_wei	Tertile	T3	FRAG_alpha_dur_IN_day_weiCat3	independent_pattern	Independent Pattern	0.82 [0.50;1.35]	0.427087618610431	0.41065975849907	Inverse	37	31902	95683	133	TRUE	sex + race + tdi + smoking + alcohol + all_cancer_fh + season + bmi + dm + acc
Multiple myeloma	MultipleMyeloma	Physical Activity	Standard Deviation of Inactivity Fragment Durations During Waking Time (Plain)	FRAG_SD_dur_IN_day_pla	Tertile	T2	FRAG_SD_dur_IN_day_plaCat2	independent_pattern	Independent Pattern	1.21 [0.75;1.95]	0.43002618161533	0.129257134261013	Positive	43	31897	95683	133	TRUE	sex + race + tdi + smoking + alcohol + all_cancer_fh + season + bmi + dm + acc
Multiple myeloma	MultipleMyeloma	Physical Activity	Number of 30-60 Min Inactivity Bouts (Plain)	Nbouts_day_IN_bts_30_60_pla	Tertile	T3	Nbouts_day_IN_bts_30_60_plaCat3	independent_pattern	Independent Pattern	1.19 [0.77;1.82]	0.432670550199963	0.44531123832542	Positive	48	31884	95688	133	TRUE	sex + race + tdi + smoking + alcohol + all_cancer_fh + season + bmi + dm + acc
Multiple myeloma	MultipleMyeloma	Physical Activity	Standard Deviation of Physical Activity Fragment Durations During Waking Time (Plain)	FRAG_SD_dur_PA_day_pla	Tertile	T3	FRAG_SD_dur_PA_day_plaCat3	independent_pattern	Independent Pattern	1.24 [0.73;2.11]	0.435302113883603	0.43568709436727	Positive	45	31906	95683	133	TRUE	sex + race + tdi + smoking + alcohol + all_cancer_fh + season + bmi + dm + acc
Multiple myeloma	MultipleMyeloma	Physical Activity	Power-Law Alpha of Activity Fragment Durations During Waking Time (Plain)	FRAG_alpha_dur_PA_day_pla	Tertile	T3	FRAG_alpha_dur_PA_day_plaCat3	independent_pattern	Independent Pattern	0.83 [0.51;1.34]	0.437721115807159	0.428629997769735	Inverse	41	31887	95683	133	TRUE	sex + race + tdi + smoking + alcohol + all_cancer_fh + season + bmi + dm + acc
Multiple myeloma	MultipleMyeloma	Physical Activity	Number of PA Fragments per Minute IN PA During Waking Time (Weighted)	FRAG_NFragPM_PA_day_wei	Tertile	T2	FRAG_NFragPM_PA_day_weiCat2	independent_pattern	Independent Pattern	1.19 [0.76;1.87]	0.439366400340602	0.932762797766436	Positive	49	31896	95688	133	TRUE	sex + race + tdi + smoking + alcohol + all_cancer_fh + season + bmi + dm + acc
Multiple myeloma	MultipleMyeloma	Circadian Rhythm	Activity Balance Index	ABI	Tertile	T3	ABICat3	independent_pattern	Independent Pattern	1.19 [0.77;1.83]	0.439442941752362	0.437418624445718	Positive	47	31897	95688	133	TRUE	sex + race + tdi + smoking + alcohol + all_cancer_fh + season + bmi + dm + acc
Multiple myeloma	MultipleMyeloma	Physical Activity	Power-Law Alpha of Inactivity Fragment Durations During Waking Time (Plain)	FRAG_alpha_dur_IN_day_pla	Tertile	T3	FRAG_alpha_dur_IN_day_plaCat3	independent_pattern	Independent Pattern	0.82 [0.50;1.35]	0.439472521098567	0.421629459782902	Inverse	37	31903	95683	133	TRUE	sex + race + tdi + smoking + alcohol + all_cancer_fh + season + bmi + dm + acc
Multiple myeloma	MultipleMyeloma	Physical Activity	Gini Index of Activity Fragment Durations During Waking Time	FRAG_Gini_dur_PA_day	Tertile	T3	FRAG_Gini_dur_PA_dayCat3	independent_pattern	Independent Pattern	1.23 [0.73;2.07]	0.442746784859126	0.437363758315896	Positive	43	31907	95685	133	TRUE	sex + race + tdi + smoking + alcohol + all_cancer_fh + season + bmi + dm + acc
Multiple myeloma	MultipleMyeloma	Physical Activity	x0.5 of Inactivity Fragment Durations During Waking Time	FRAG_x0.5_dur_IN_day	Tertile	T3	FRAG_x0.5_dur_IN_dayCat3	independent_pattern	Independent Pattern	1.21 [0.74;2.00]	0.445781977212257	0.344017893270811	Positive	57	31886	95685	133	TRUE	sex + race + tdi + smoking + alcohol + all_cancer_fh + season + bmi + dm + acc
Multiple myeloma	MultipleMyeloma	Physical Activity	Power-Law Alpha of Inactivity Fragment Durations During Waking Time	FRAG_alpha_dur_IN_day	Tertile	T3	FRAG_alpha_dur_IN_dayCat3	independent_pattern	Independent Pattern	0.82 [0.50;1.36]	0.44596278919347	0.425904855146807	Inverse	37	31902	95685	133	TRUE	sex + race + tdi + smoking + alcohol + all_cancer_fh + season + bmi + dm + acc
Multiple myeloma	MultipleMyeloma	Physical Activity	Duration in 10-Min LIPA Bouts (Weighted)	dur_day_LIG_bts_10_min_wei	Tertile	T3	dur_day_LIG_bts_10_min_weiCat3	independent_pattern	Independent Pattern	0.84 [0.54;1.31]	0.448100118410258	0.490064291560187	Inverse	43	31900	95688	133	TRUE	sex + race + tdi + smoking + alcohol + all_cancer_fh + season + bmi + dm + acc
Multiple myeloma	MultipleMyeloma	Physical Activity	x0.5 of Inactivity Fragment Durations During Waking Time (Plain)	FRAG_x0.5_dur_IN_day_pla	Tertile	T3	FRAG_x0.5_dur_IN_day_plaCat3	independent_pattern	Independent Pattern	1.21 [0.73;2.02]	0.452373842639209	0.407232144628855	Positive	55	31883	95683	133	TRUE	sex + race + tdi + smoking + alcohol + all_cancer_fh + season + bmi + dm + acc
Multiple myeloma	MultipleMyeloma	Circadian Rhythm	Extended Cosinor Minimum	cosinorExt_minimum	Tertile	T2	cosinorExt_minimumCat2	independent_pattern	Independent Pattern	0.84 [0.54;1.31]	0.453446972954165	0.884446178281691	Inverse	37	31891	95688	133	TRUE	sex + race + tdi + smoking + alcohol + all_cancer_fh + season + bmi + dm + acc
Multiple myeloma	MultipleMyeloma	Physical Activity	Transition Probability Physical Inactivity to Activity During Sleep Period	FRAG_TP_IN2PA_spt	Tertile	T3	FRAG_TP_IN2PA_sptCat3	independent_pattern	Independent Pattern	0.86 [0.57;1.29]	0.461209514730196	0.560952499365279	Inverse	48	31891	95688	133	TRUE	sex + race + tdi + smoking + alcohol + all_cancer_fh + season + bmi + dm + acc
Multiple myeloma	MultipleMyeloma	Physical Activity	Number of IN Fragments per Minute IN IN During Waking Time (Plain)	FRAG_NFragPM_IN_day_pla	Tertile	T3	FRAG_NFragPM_IN_day_plaCat3	independent_pattern	Independent Pattern	0.82 [0.49;1.38]	0.461643870508141	0.467802320350485	Inverse	36	31901	95688	133	TRUE	sex + race + tdi + smoking + alcohol + all_cancer_fh + season + bmi + dm + acc
Multiple myeloma	MultipleMyeloma	Physical Activity	Number of MVPA Fragments During Waking Time (Weighted)	FRAG_Nfrag_MVPA_day_wei	Tertile	T2	FRAG_Nfrag_MVPA_day_weiCat2	independent_pattern	Independent Pattern	0.85 [0.56;1.31]	0.468042864938185	0.195939899714703	Inverse	43	31896	95688	133	TRUE	sex + race + tdi + smoking + alcohol + all_cancer_fh + season + bmi + dm + acc
Multiple myeloma	MultipleMyeloma	Light	Evening Light	evening_light	Tertile	T3	evening_lightCat3	independent_pattern	Independent Pattern	0.83 [0.51;1.37]	0.470864087906207	0.373191497263919	Inverse	43	31644	94919	132	TRUE	sex + race + tdi + smoking + alcohol + all_cancer_fh + season + bmi + dm + acc
Multiple myeloma	MultipleMyeloma	Physical Activity	Acceleration in 5-10 Min LIPA Bouts (Plain)	ACC_day_LIG_bts_5_10_mg_pla	Tertile	T3	ACC_day_LIG_bts_5_10_mg_plaCat3	independent_pattern	Independent Pattern	1.18 [0.75;1.84]	0.470927870466438	0.553639743144786	Positive	48	31904	95683	133	TRUE	sex + race + tdi + smoking + alcohol + all_cancer_fh + season + bmi + dm + acc
Multiple myeloma	MultipleMyeloma	Physical Activity	W0.5 of Activity Fragment Durations During Waking Time (Weighted)	FRAG_W0.5_dur_PA_day_wei	Tertile	T2	FRAG_W0.5_dur_PA_day_weiCat2	independent_pattern	Independent Pattern	1.17 [0.76;1.80]	0.4735019164092	0.816868110065958	Positive	48	31891	95683	133	TRUE	sex + race + tdi + smoking + alcohol + all_cancer_fh + season + bmi + dm + acc
Multiple myeloma	MultipleMyeloma	Physical Activity	Mean Inactivity Fragment Duration During Waking Time (Weighted)	FRAG_mean_dur_IN_day_wei	Tertile	T2	FRAG_mean_dur_IN_day_weiCat2	independent_pattern	Independent Pattern	1.19 [0.74;1.92]	0.474712670340127	0.0716420243668516	Positive	42	31904	95688	133	TRUE	sex + race + tdi + smoking + alcohol + all_cancer_fh + season + bmi + dm + acc
Multiple myeloma	MultipleMyeloma	Physical Activity	Number of 1-5 Min LIPA Bouts (Plain)	Nbouts_day_LIG_bts_1_5_pla	Tertile	T3	Nbouts_day_LIG_bts_1_5_plaCat3	independent_pattern	Independent Pattern	0.83 [0.49;1.39]	0.477089647826141	0.432616573368604	Inverse	36	31900	95688	133	TRUE	sex + race + tdi + smoking + alcohol + all_cancer_fh + season + bmi + dm + acc
Multiple myeloma	MultipleMyeloma	Circadian Rhythm	Self-Similarity Parameter	SSP	Tertile	T3	SSPCat3	independent_pattern	Independent Pattern	1.18 [0.75;1.86]	0.477871201748131	0.477738687945736	Positive	47	31906	95688	133	TRUE	sex + race + tdi + smoking + alcohol + all_cancer_fh + season + bmi + dm + acc
Multiple myeloma	MultipleMyeloma	Physical Activity	Coefficient of Variance of Inactivity Fragment Durations During Waking Time (Plain)	FRAG_CoV_dur_IN_day_pla	Tertile	T2	FRAG_CoV_dur_IN_day_plaCat2	independent_pattern	Independent Pattern	0.86 [0.56;1.31]	0.479397142673695	0.803053244518686	Inverse	40	31895	95683	133	TRUE	sex + race + tdi + smoking + alcohol + all_cancer_fh + season + bmi + dm + acc
Multiple myeloma	MultipleMyeloma	Circadian Rhythm	L10 Start Time	L10TIME_num	Tertile	T3	L10TIME_numCat3	independent_pattern	Independent Pattern	1.16 [0.77;1.75]	0.479745670042032	0.46127990306463	Positive	49	31898	95688	133	TRUE	sex + race + tdi + smoking + alcohol + all_cancer_fh + season + bmi + dm + acc
Multiple myeloma	MultipleMyeloma	Physical Activity	Gini Index of Activity Fragment Durations During Waking Time	FRAG_Gini_dur_PA_day	Tertile	T2	FRAG_Gini_dur_PA_dayCat2	independent_pattern	Independent Pattern	1.17 [0.75;1.83]	0.479874883667121	0.437363758315896	Positive	45	31900	95685	133	TRUE	sex + race + tdi + smoking + alcohol + all_cancer_fh + season + bmi + dm + acc
Multiple myeloma	MultipleMyeloma	Sleep	Number of Sleep Period Bouts	number_sib_sleepperiod_AD_T5A5_mn	Tertile	T2	number_sib_sleepperiod_AD_T5A5_mnCat2	independent_pattern	Independent Pattern	1.15 [0.77;1.72]	0.48297984690773	0.703605176727824	Positive	50	31899	95688	133	TRUE	sex + race + tdi + smoking + alcohol + all_cancer_fh + season + bmi + dm + acc
Multiple myeloma	MultipleMyeloma	Sleep	Number of Awakenings	number_of_awakenings_AD_T5A5_mn	Tertile	T2	number_of_awakenings_AD_T5A5_mnCat2	independent_pattern	Independent Pattern	1.15 [0.77;1.72]	0.48297984690773	0.703605176727824	Positive	50	31899	95688	133	TRUE	sex + race + tdi + smoking + alcohol + all_cancer_fh + season + bmi + dm + acc
Multiple myeloma	MultipleMyeloma	Step Count	Peak 30-Minute Cadence	mean_peak_30min_cadence	Tertile	T3	mean_peak_30min_cadenceCat3	independent_pattern	Independent Pattern	1.17 [0.74;1.85]	0.488549264020019	0.51266266422925	Positive	42	31905	95688	133	TRUE	sex + race + tdi + smoking + alcohol + all_cancer_fh + season + bmi + dm + acc
Multiple myeloma	MultipleMyeloma	Physical Activity	Acceleration in 5-10 Min LIPA Bouts (Weighted)	ACC_day_LIG_bts_5_10_mg_wei	Tertile	T3	ACC_day_LIG_bts_5_10_mg_weiCat3	independent_pattern	Independent Pattern	1.17 [0.75;1.83]	0.488921335842383	0.558459466992628	Positive	47	31903	95683	133	TRUE	sex + race + tdi + smoking + alcohol + all_cancer_fh + season + bmi + dm + acc
Multiple myeloma	MultipleMyeloma	Sleep	Sleep Regularity Index	SleepRegularityIndex2	Tertile	T3	SleepRegularityIndex2Cat3	independent_pattern	Independent Pattern	0.87 [0.57;1.31]	0.494808849181888	0.403802865292177	Inverse	42	31855	95574	132	TRUE	sex + race + tdi + smoking + alcohol + all_cancer_fh + season + bmi + dm + acc
Multiple myeloma	MultipleMyeloma	Physical Activity	x0.5 of Inactivity Fragment Durations During Waking Time (Weighted)	FRAG_x0.5_dur_IN_day_wei	Tertile	T2	FRAG_x0.5_dur_IN_day_weiCat2	independent_pattern	Independent Pattern	1.17 [0.74;1.87]	0.498851081713065	0.368888623235209	Positive	45	31901	95683	133	TRUE	sex + race + tdi + smoking + alcohol + all_cancer_fh + season + bmi + dm + acc
Multiple myeloma	MultipleMyeloma	Circadian Rhythm	Interdaily Stability	IS	Tertile	T3	ISCat3	independent_pattern	Independent Pattern	0.86 [0.54;1.37]	0.525429659783503	0.535647036868303	Inverse	40	31897	95688	133	TRUE	sex + race + tdi + smoking + alcohol + all_cancer_fh + season + bmi + dm + acc
Multiple myeloma	MultipleMyeloma	Physical Activity	x0.5 of Activity Fragment Durations During Waking Time (Plain)	FRAG_x0.5_dur_PA_day_pla	Tertile	T2	FRAG_x0.5_dur_PA_day_plaCat2	independent_pattern	Independent Pattern	1.15 [0.75;1.77]	0.526969768043767	0.5804224891248	Positive	46	31902	95683	133	TRUE	sex + race + tdi + smoking + alcohol + all_cancer_fh + season + bmi + dm + acc
Multiple myeloma	MultipleMyeloma	Circadian Rhythm	Extended Cosinor Alpha	cosinorExt_alpha	Tertile	T2	cosinorExt_alphaCat2	independent_pattern	Independent Pattern	1.14 [0.76;1.73]	0.528632363509998	0.305469125247849	Positive	50	31894	95688	133	TRUE	sex + race + tdi + smoking + alcohol + all_cancer_fh + season + bmi + dm + acc
Multiple myeloma	MultipleMyeloma	Physical Activity	Number of 30-60 Min Inactivity Bouts (Plain)	Nbouts_day_IN_bts_30_60_pla	Tertile	T2	Nbouts_day_IN_bts_30_60_plaCat2	independent_pattern	Independent Pattern	1.15 [0.75;1.76]	0.529207261557443	0.44531123832542	Positive	46	31899	95688	133	TRUE	sex + race + tdi + smoking + alcohol + all_cancer_fh + season + bmi + dm + acc
Multiple myeloma	MultipleMyeloma	Physical Activity	Duration in 10-Min LIPA Bouts (Plain)	dur_day_LIG_bts_10_min_pla	Tertile	T2	dur_day_LIG_bts_10_min_plaCat2	independent_pattern	Independent Pattern	0.88 [0.57;1.34]	0.539086393169175	0.611022930770265	Inverse	42	31896	95688	133	TRUE	sex + race + tdi + smoking + alcohol + all_cancer_fh + season + bmi + dm + acc
Multiple myeloma	MultipleMyeloma	Physical Activity	Duration in 60-90 Min Inactivity Bouts (Weighted)	dur_day_IN_bts_60_90_min_wei	Tertile	T2	dur_day_IN_bts_60_90_min_weiCat2	independent_pattern	Independent Pattern	1.15 [0.73;1.82]	0.541829603752637	0.211815862796998	Positive	44	31902	95688	133	TRUE	sex + race + tdi + smoking + alcohol + all_cancer_fh + season + bmi + dm + acc
Multiple myeloma	MultipleMyeloma	Physical Activity	Acceleration in 5-10 Min MVPA Bouts (Plain)	ACC_day_MVPA_bts_5_10_mg_pla	Tertile	T3	ACC_day_MVPA_bts_5_10_mg_plaCat3	independent_pattern	Independent Pattern	0.87 [0.56;1.35]	0.542674762293533	0.538366059758514	Inverse	40	31729	95180	132	TRUE	sex + race + tdi + smoking + alcohol + all_cancer_fh + season + bmi + dm + acc
Multiple myeloma	MultipleMyeloma	Physical Activity	Mean MVPA Fragment Duration During Waking Time	FRAG_mean_dur_MVPA_day	Tertile	T2	FRAG_mean_dur_MVPA_dayCat2	independent_pattern	Independent Pattern	1.15 [0.74;1.78]	0.544335323054491	0.414025871360439	Positive	44	31892	95669	133	TRUE	sex + race + tdi + smoking + alcohol + all_cancer_fh + season + bmi + dm + acc
Multiple myeloma	MultipleMyeloma	Physical Activity	Duration in 10-20 Min Inactivity Bouts (Weighted)	dur_day_IN_bts_10_20_min_wei	Tertile	T2	dur_day_IN_bts_10_20_min_weiCat2	independent_pattern	Independent Pattern	0.88 [0.59;1.33]	0.546758529276377	0.287473416796607	Inverse	43	31889	95688	133	TRUE	sex + race + tdi + smoking + alcohol + all_cancer_fh + season + bmi + dm + acc
Multiple myeloma	MultipleMyeloma	Physical Activity	Transition Probability Physical Inactivity to Activity During Waking Time (Plain)	FRAG_TP_IN2PA_day_pla	Tertile	T2	FRAG_TP_IN2PA_day_plaCat2	independent_pattern	Independent Pattern	0.88 [0.58;1.34]	0.549036485163996	0.292820450311313	Inverse	44	31907	95688	133	TRUE	sex + race + tdi + smoking + alcohol + all_cancer_fh + season + bmi + dm + acc
Multiple myeloma	MultipleMyeloma	Physical Activity	Mean MVPA Fragment Duration During Waking Time (Plain)	FRAG_mean_dur_MVPA_day_pla	Tertile	T2	FRAG_mean_dur_MVPA_day_plaCat2	independent_pattern	Independent Pattern	1.14 [0.73;1.78]	0.551122783973086	0.306643864836764	Positive	43	31893	95669	133	TRUE	sex + race + tdi + smoking + alcohol + all_cancer_fh + season + bmi + dm + acc
Multiple myeloma	MultipleMyeloma	Physical Activity	Acceleration in 90-Min Inactivity Bouts (Plain)	ACC_day_IN_bts_90_mg_pla	Tertile	T3	ACC_day_IN_bts_90_mg_plaCat3	independent_pattern	Independent Pattern	1.14 [0.74;1.75]	0.555708204516763	0.572158315474582	Positive	41	31204	93591	133	TRUE	sex + race + tdi + smoking + alcohol + all_cancer_fh + season + bmi + dm + acc
Multiple myeloma	MultipleMyeloma	Physical Activity	Acceleration in 60-90 Min Inactivity Bouts (Plain)	ACC_day_IN_bts_60_90_mg_pla	Tertile	T3	ACC_day_IN_bts_60_90_mg_plaCat3	independent_pattern	Independent Pattern	1.14 [0.73;1.78]	0.558809929541993	0.579141482700884	Positive	39	31777	95328	133	TRUE	sex + race + tdi + smoking + alcohol + all_cancer_fh + season + bmi + dm + acc
Multiple myeloma	MultipleMyeloma	Physical Activity	Acceleration in 20-30 Min Inactivity Bouts (Plain)	ACC_day_IN_bts_20_30_mg_pla	Tertile	T3	ACC_day_IN_bts_20_30_mg_plaCat3	independent_pattern	Independent Pattern	0.88 [0.58;1.34]	0.562397768684813	0.558878534916753	Inverse	40	31887	95662	132	TRUE	sex + race + tdi + smoking + alcohol + all_cancer_fh + season + bmi + dm + acc
Multiple myeloma	MultipleMyeloma	Physical Activity	x0.5 of Activity Fragment Durations During Waking Time (Plain)	FRAG_x0.5_dur_PA_day_pla	Tertile	T3	FRAG_x0.5_dur_PA_day_plaCat3	independent_pattern	Independent Pattern	1.15 [0.71;1.86]	0.562975002609053	0.5804224891248	Positive	45	31898	95683	133	TRUE	sex + race + tdi + smoking + alcohol + all_cancer_fh + season + bmi + dm + acc
Multiple myeloma	MultipleMyeloma	Physical Activity	x0.5 of Activity Fragment Durations During Waking Time (Weighted)	FRAG_x0.5_dur_PA_day_wei	Tertile	T3	FRAG_x0.5_dur_PA_day_weiCat3	independent_pattern	Independent Pattern	1.15 [0.71;1.85]	0.565356712725411	0.56574031313732	Positive	46	31899	95683	133	TRUE	sex + race + tdi + smoking + alcohol + all_cancer_fh + season + bmi + dm + acc
Multiple myeloma	MultipleMyeloma	Physical Activity	Duration in 30-60 Min Inactivity Bouts (Weighted)	dur_day_IN_bts_30_60_min_wei	Tertile	T3	dur_day_IN_bts_30_60_min_weiCat3	independent_pattern	Independent Pattern	1.13 [0.74;1.74]	0.567253603428647	0.571212727607155	Positive	48	31886	95688	133	TRUE	sex + race + tdi + smoking + alcohol + all_cancer_fh + season + bmi + dm + acc
Multiple myeloma	MultipleMyeloma	Physical Activity	Number of 1-5 Min LIPA Bouts (Weighted)	Nbouts_day_LIG_bts_1_5_wei	Tertile	T3	Nbouts_day_LIG_bts_1_5_weiCat3	independent_pattern	Independent Pattern	0.86 [0.51;1.44]	0.568536329478272	0.521271462296205	Inverse	37	31901	95688	133	TRUE	sex + race + tdi + smoking + alcohol + all_cancer_fh + season + bmi + dm + acc
Multiple myeloma	MultipleMyeloma	Physical Activity	Number of 10-Min LIPA Bouts (Plain)	Nbouts_day_LIG_bts_10_pla	Tertile	T3	Nbouts_day_LIG_bts_10_plaCat3	independent_pattern	Independent Pattern	0.88 [0.57;1.36]	0.572301477777754	0.688702767298522	Inverse	47	31899	95688	133	TRUE	sex + race + tdi + smoking + alcohol + all_cancer_fh + season + bmi + dm + acc
Multiple myeloma	MultipleMyeloma	Physical Activity	Unbouted Inactivity Acceleration (Weighted)	ACC_day_IN_unbt_mg_wei	Tertile	T3	ACC_day_IN_unbt_mg_weiCat3	independent_pattern	Independent Pattern	1.13 [0.74;1.70]	0.572443991927273	0.55851285862118	Positive	52	31894	95683	133	TRUE	sex + race + tdi + smoking + alcohol + all_cancer_fh + season + bmi + dm + acc
Multiple myeloma	MultipleMyeloma	Light	Nighttime Light	nighttime_light	Tertile	T3	nighttime_lightCat3	independent_pattern	Independent Pattern	0.89 [0.58;1.35]	0.57336324426622	0.79725018079812	Inverse	49	31641	94919	132	TRUE	sex + race + tdi + smoking + alcohol + all_cancer_fh + season + bmi + dm + acc
Multiple myeloma	MultipleMyeloma	Physical Activity	x0.5 of Activity Fragment Durations During Waking Time	FRAG_x0.5_dur_PA_day	Tertile	T2	FRAG_x0.5_dur_PA_dayCat2	independent_pattern	Independent Pattern	1.13 [0.73;1.74]	0.575183759635525	0.64218600692663	Positive	46	31895	95685	133	TRUE	sex + race + tdi + smoking + alcohol + all_cancer_fh + season + bmi + dm + acc
Multiple myeloma	MultipleMyeloma	Physical Activity	Number of LIPA Fragments During Waking Time (Weighted)	FRAG_Nfrag_LIPA_day_wei	Tertile	T2	FRAG_Nfrag_LIPA_day_weiCat2	independent_pattern	Independent Pattern	0.89 [0.58;1.35]	0.57661852270436	0.202362928457728	Inverse	45	31902	95688	133	TRUE	sex + race + tdi + smoking + alcohol + all_cancer_fh + season + bmi + dm + acc
Multiple myeloma	MultipleMyeloma	Circadian Rhythm	L10 Start Time	L10TIME_num	Tertile	T2	L10TIME_numCat2	independent_pattern	Independent Pattern	0.88 [0.57;1.36]	0.576663149790913	0.46127990306463	Inverse	38	31887	95688	133	TRUE	sex + race + tdi + smoking + alcohol + all_cancer_fh + season + bmi + dm + acc
Multiple myeloma	MultipleMyeloma	Physical Activity	Duration in 30-60 Min Inactivity Bouts (Plain)	dur_day_IN_bts_30_60_min_pla	Tertile	T3	dur_day_IN_bts_30_60_min_plaCat3	independent_pattern	Independent Pattern	1.13 [0.73;1.73]	0.58318387060838806	0.587967827098375	Positive	48	31884	95688	133	TRUE	sex + race + tdi + smoking + alcohol + all_cancer_fh + season + bmi + dm + acc
Multiple myeloma	MultipleMyeloma	Physical Activity	Transition Probability Physical Activity to Inactivity During Waking Time (Plain)	FRAG_TP_PA2IN_day_pla	Tertile	T3	FRAG_TP_PA2IN_day_plaCat3	independent_pattern	Independent Pattern	0.86 [0.51;1.47]	0.583465457030547	0.550251126678641	Inverse	43	31884	95688	133	TRUE	sex + race + tdi + smoking + alcohol + all_cancer_fh + season + bmi + dm + acc
Multiple myeloma	MultipleMyeloma	Physical Activity	Number of 60-90 Min Inactivity Bouts (Weighted)	Nbouts_day_IN_bts_60_90_wei	Tertile	T2	Nbouts_day_IN_bts_60_90_weiCat2	independent_pattern	Independent Pattern	1.14 [0.72;1.81]	0.584175131180042	0.0795698613212727	Positive	42	31902	95688	133	TRUE	sex + race + tdi + smoking + alcohol + all_cancer_fh + season + bmi + dm + acc
Multiple myeloma	MultipleMyeloma	Physical Activity	Duration in 10-Min LIPA Bouts (Plain)	dur_day_LIG_bts_10_min_pla	Tertile	T3	dur_day_LIG_bts_10_min_plaCat3	independent_pattern	Independent Pattern	0.88 [0.57;1.38]	0.584852958129547	0.611022930770265	Inverse	43	31901	95688	133	TRUE	sex + race + tdi + smoking + alcohol + all_cancer_fh + season + bmi + dm + acc
Multiple myeloma	MultipleMyeloma	Sleep	Number of Sleep Fragments During Sleep Period	FRAG_Nfrag_sleep_spt	Tertile	T3	FRAG_Nfrag_sleep_sptCat3	independent_pattern	Independent Pattern	0.89 [0.58;1.37]	0.588371986379512	0.585923885791043	Inverse	40	31902	95688	133	TRUE	sex + race + tdi + smoking + alcohol + all_cancer_fh + season + bmi + dm + acc
Multiple myeloma	MultipleMyeloma	Physical Activity	Number of Wake Fragments During Sleep Period	FRAG_Nfrag_wake_spt	Tertile	T3	FRAG_Nfrag_wake_sptCat3	independent_pattern	Independent Pattern	0.89 [0.58;1.37]	0.588685843731214	0.586247553607802	Inverse	40	31902	95688	133	TRUE	sex + race + tdi + smoking + alcohol + all_cancer_fh + season + bmi + dm + acc
Multiple myeloma	MultipleMyeloma	Physical Activity	Transition Probability Physical Activity to Inactivity During Waking Time (Weighted)	FRAG_TP_PA2IN_day_wei	Tertile	T2	FRAG_TP_PA2IN_day_weiCat2	independent_pattern	Independent Pattern	1.13 [0.72;1.78]	0.588702400270662	0.829515171891913	Positive	48	31896	95688	133	TRUE	sex + race + tdi + smoking + alcohol + all_cancer_fh + season + bmi + dm + acc
Multiple myeloma	MultipleMyeloma	Circadian Rhythm	L5 Start Time	L5TIME_num	Tertile	T3	L5TIME_numCat3	independent_pattern	Independent Pattern	1.13 [0.72;1.78]	0.592671545652487	0.604257892501852	Positive	43	31894	95688	133	TRUE	sex + race + tdi + smoking + alcohol + all_cancer_fh + season + bmi + dm + acc
Multiple myeloma	MultipleMyeloma	Sleep	WASO (Wake After Sleep Onset)	WASO_AD_T5A5_mn	Tertile	T2	WASO_AD_T5A5_mnCat2	independent_pattern	Independent Pattern	0.89 [0.58;1.37]	0.596457701308697	0.905444714172617	Inverse	40	31898	95688	133	TRUE	sex + race + tdi + smoking + alcohol + all_cancer_fh + season + bmi + dm + acc
Multiple myeloma	MultipleMyeloma	Physical Activity	Acceleration in 10-Min LIPA Bouts (Weighted)	ACC_day_LIG_bts_10_mg_wei	Tertile	T2	ACC_day_LIG_bts_10_mg_weiCat2	independent_pattern	Independent Pattern	1.12 [0.74;1.69]	0.601067116347604	0.795681751835783	Positive	48	31892	95662	133	TRUE	sex + race + tdi + smoking + alcohol + all_cancer_fh + season + bmi + dm + acc
Multiple myeloma	MultipleMyeloma	Sleep	Transition Probability Wake to Sleep During Sleep Period	FRAG_TP_wake2sleep_spt	Tertile	T3	FRAG_TP_wake2sleep_sptCat3	independent_pattern	Independent Pattern	0.89 [0.58;1.37]	0.603683616027473	0.609773974881898	Inverse	37	31903	95688	133	TRUE	sex + race + tdi + smoking + alcohol + all_cancer_fh + season + bmi + dm + acc
Multiple myeloma	MultipleMyeloma	Physical Activity	Duration in 10-20 Min Inactivity Bouts (Plain)	dur_day_IN_bts_10_20_min_pla	Tertile	T2	dur_day_IN_bts_10_20_min_plaCat2	independent_pattern	Independent Pattern	0.90 [0.60;1.35]	0.603714316224833	0.404555705611044	Inverse	43	31891	95688	133	TRUE	sex + race + tdi + smoking + alcohol + all_cancer_fh + season + bmi + dm + acc
Multiple myeloma	MultipleMyeloma	Sleep	Sleep Duration Within Sleep Period Time	SleepDurationInSpt_AD_T5A5_mn	Tertile	T2	SleepDurationInSpt_AD_T5A5_mnCat2	independent_pattern	Independent Pattern	1.11 [0.75;1.63]	0.612949184481906	0.098777081245408	Positive	51	31895	95688	133	TRUE	sex + race + tdi + smoking + alcohol + all_cancer_fh + season + bmi + dm + acc
Multiple myeloma	MultipleMyeloma	Physical Activity	Acceleration in 5-10 Min MVPA Bouts (Weighted)	ACC_day_MVPA_bts_5_10_mg_wei	Tertile	T3	ACC_day_MVPA_bts_5_10_mg_weiCat3	independent_pattern	Independent Pattern	0.89 [0.57;1.39]	0.61323280574685	0.597120983984609	Inverse	40	31730	95180	132	TRUE	sex + race + tdi + smoking + alcohol + all_cancer_fh + season + bmi + dm + acc
Multiple myeloma	MultipleMyeloma	Physical Activity	Number of Wake Fragments During Sleep Period	FRAG_Nfrag_wake_spt	Tertile	T2	FRAG_Nfrag_wake_sptCat2	independent_pattern	Independent Pattern	1.11 [0.74;1.67]	0.614537986332126	0.586247553607802	Positive	49	31892	95688	133	TRUE	sex + race + tdi + smoking + alcohol + all_cancer_fh + season + bmi + dm + acc
Multiple myeloma	MultipleMyeloma	Sleep	Number of Sleep Fragments During Sleep Period	FRAG_Nfrag_sleep_spt	Tertile	T2	FRAG_Nfrag_sleep_sptCat2	independent_pattern	Independent Pattern	1.11 [0.74;1.67]	0.614803838039964	0.585923885791043	Positive	49	31892	95688	133	TRUE	sex + race + tdi + smoking + alcohol + all_cancer_fh + season + bmi + dm + acc
Multiple myeloma	MultipleMyeloma	Circadian Rhythm	Activity Balance Index	ABI	Tertile	T2	ABICat2	independent_pattern	Independent Pattern	1.12 [0.73;1.72]	0.618190901870701	0.437418624445718	Positive	45	31900	95688	133	TRUE	sex + race + tdi + smoking + alcohol + all_cancer_fh + season + bmi + dm + acc
Multiple myeloma	MultipleMyeloma	Physical Activity	x0.5 of Activity Fragment Durations During Waking Time	FRAG_x0.5_dur_PA_day	Tertile	T3	FRAG_x0.5_dur_PA_dayCat3	independent_pattern	Independent Pattern	1.13 [0.70;1.82]	0.625952814916773	0.64218600692663	Positive	45	31900	95685	133	TRUE	sex + race + tdi + smoking + alcohol + all_cancer_fh + season + bmi + dm + acc
Multiple myeloma	MultipleMyeloma	Physical Activity	Power-Law Alpha of Activity Fragment Durations During Waking Time	FRAG_alpha_dur_PA_day	Tertile	T3	FRAG_alpha_dur_PA_dayCat3	independent_pattern	Independent Pattern	0.89 [0.55;1.43]	0.626329480005853	0.614351909701773	Inverse	42	31889	95685	133	TRUE	sex + race + tdi + smoking + alcohol + all_cancer_fh + season + bmi + dm + acc
Multiple myeloma	MultipleMyeloma	Physical Activity	Mean Inactivity Fragment Duration During Waking Time (Plain)	FRAG_mean_dur_IN_day_pla	Tertile	T2	FRAG_mean_dur_IN_day_plaCat2	independent_pattern	Independent Pattern	1.12 [0.70;1.81]	0.638502937892697	0.091847785607983	Positive	41	31904	95688	133	TRUE	sex + race + tdi + smoking + alcohol + all_cancer_fh + season + bmi + dm + acc
Multiple myeloma	MultipleMyeloma	Physical Activity	Gini Index of Inactivity Fragment Durations During Waking Time (Plain)	FRAG_Gini_dur_IN_day_pla	Tertile	T3	FRAG_Gini_dur_IN_day_plaCat3	independent_pattern	Independent Pattern	1.10 [0.73;1.65]	0.641082698501888	0.59799098708149	Positive	54	31897	95683	133	TRUE	sex + race + tdi + smoking + alcohol + all_cancer_fh + season + bmi + dm + acc
Multiple myeloma	MultipleMyeloma	Circadian Rhythm	Cosinor Acrophase	cosinor_acrophase	Tertile	T2	cosinor_acrophaseCat2	independent_pattern	Independent Pattern	1.11 [0.72;1.69]	0.643446561948607	0.156855792165328	Positive	42	31896	95688	133	TRUE	sex + race + tdi + smoking + alcohol + all_cancer_fh + season + bmi + dm + acc
Multiple myeloma	MultipleMyeloma	Physical Activity	Duration in 10-Min MVPA Bouts (Weighted)	dur_day_MVPA_bts_10_min_wei	Tertile	T2	dur_day_MVPA_bts_10_min_weiCat2	independent_pattern	Independent Pattern	1.11 [0.71;1.75]	0.648053390702084	0.370943492079449	Positive	43	31899	95688	133	TRUE	sex + race + tdi + smoking + alcohol + all_cancer_fh + season + bmi + dm + acc
Multiple myeloma	MultipleMyeloma	Circadian Rhythm	M10 Activity Level	M10VALUE	Tertile	T2	M10VALUECat2	independent_pattern	Independent Pattern	1.10 [0.73;1.65]	0.651970714493714	0.106890445377687	Positive	52	31897	95688	133	TRUE	sex + race + tdi + smoking + alcohol + all_cancer_fh + season + bmi + dm + acc
Multiple myeloma	MultipleMyeloma	Physical Activity	Coefficient of Variance of Activity Fragment Durations During Waking Time	FRAG_CoV_dur_PA_day	Tertile	T2	FRAG_CoV_dur_PA_dayCat2	independent_pattern	Independent Pattern	1.10 [0.73;1.65]	0.654327698738059	0.985454555872454	Positive	47	31895	95685	133	TRUE	sex + race + tdi + smoking + alcohol + all_cancer_fh + season + bmi + dm + acc
Multiple myeloma	MultipleMyeloma	Physical Activity	Acceleration in 1-5 Min LIPA Bouts (Plain)	ACC_day_LIG_bts_1_5_mg_pla	Tertile	T2	ACC_day_LIG_bts_1_5_mg_plaCat2	independent_pattern	Independent Pattern	0.91 [0.59;1.39]	0.658058438140791	0.909326779659887	Inverse	40	31899	95687	133	TRUE	sex + race + tdi + smoking + alcohol + all_cancer_fh + season + bmi + dm + acc
Multiple myeloma	MultipleMyeloma	Physical Activity	Acceleration in 20-30 Min Inactivity Bouts (Plain)	ACC_day_IN_bts_20_30_mg_pla	Tertile	T2	ACC_day_IN_bts_20_30_mg_plaCat2	independent_pattern	Independent Pattern	0.91 [0.61;1.38]	0.662719304087537	0.558878534916753	Inverse	43	31884	95662	132	TRUE	sex + race + tdi + smoking + alcohol + all_cancer_fh + season + bmi + dm + acc
Multiple myeloma	MultipleMyeloma	Circadian Rhythm	Autocorrelation Phi	phi	Tertile	T2	phiCat2	independent_pattern	Independent Pattern	1.09 [0.73;1.65]	0.666572048314594	0.319493624343138	Positive	50	31908	95688	133	TRUE	sex + race + tdi + smoking + alcohol + all_cancer_fh + season + bmi + dm + acc
Multiple myeloma	MultipleMyeloma	Physical Activity	Standard Deviation of Physical Activity Fragment Durations During Waking Time (Plain)	FRAG_SD_dur_PA_day_pla	Tertile	T2	FRAG_SD_dur_PA_day_plaCat2	independent_pattern	Independent Pattern	1.10 [0.70;1.73]	0.667334528781011	0.43568709436727	Positive	43	31898	95683	133	TRUE	sex + race + tdi + smoking + alcohol + all_cancer_fh + season + bmi + dm + acc
Multiple myeloma	MultipleMyeloma	Physical Activity	Gini Index of Inactivity Fragment Durations During Waking Time (Weighted)	FRAG_Gini_dur_IN_day_wei	Tertile	T2	FRAG_Gini_dur_IN_day_weiCat2	independent_pattern	Independent Pattern	0.91 [0.59;1.41]	0.667543913094467	0.680306106017305	Inverse	39	31901	95683	133	TRUE	sex + race + tdi + smoking + alcohol + all_cancer_fh + season + bmi + dm + acc
Multiple myeloma	MultipleMyeloma	Physical Activity	Acceleration in 10-Min MVPA Bouts (Plain)	ACC_day_MVPA_bts_10_mg_pla	Tertile	T3	ACC_day_MVPA_bts_10_mg_plaCat3	independent_pattern	Independent Pattern	0.91 [0.59;1.41]	0.669960266434013	0.915837920006642	Inverse	43	30781	92324	123	TRUE	sex + race + tdi + smoking + alcohol + all_cancer_fh + season + bmi + dm + acc
Multiple myeloma	MultipleMyeloma	Physical Activity	Number of 10-Min MVPA Bouts (Plain)	Nbouts_day_MVPA_bts_10_pla	Tertile	T3	Nbouts_day_MVPA_bts_10_plaCat3	independent_pattern	Independent Pattern	1.14 [0.63;2.06]	0.672310519414564	0.676622040078207	Positive	40	31906	95688	133	TRUE	sex + race + tdi + smoking + alcohol + all_cancer_fh + season + bmi + dm + acc
Multiple myeloma	MultipleMyeloma	Sleep	Number of Sleep Period Bouts	number_sib_sleepperiod_AD_T5A5_mn	Tertile	T3	number_sib_sleepperiod_AD_T5A5_mnCat3	independent_pattern	Independent Pattern	0.91 [0.59;1.41]	0.676843176313342	0.703605176727824	Inverse	36	31903	95688	133	TRUE	sex + race + tdi + smoking + alcohol + all_cancer_fh + season + bmi + dm + acc
Multiple myeloma	MultipleMyeloma	Sleep	Number of Awakenings	number_of_awakenings_AD_T5A5_mn	Tertile	T3	number_of_awakenings_AD_T5A5_mnCat3	independent_pattern	Independent Pattern	0.91 [0.59;1.41]	0.676843176313342	0.703605176727824	Inverse	36	31903	95688	133	TRUE	sex + race + tdi + smoking + alcohol + all_cancer_fh + season + bmi + dm + acc
Multiple myeloma	MultipleMyeloma	Physical Activity	Coefficient of Variance of Activity Fragment Durations During Waking Time (Plain)	FRAG_CoV_dur_PA_day_pla	Tertile	T3	FRAG_CoV_dur_PA_day_plaCat3	independent_pattern	Independent Pattern	0.92 [0.60;1.39]	0.677027904687152	0.63997166966551	Inverse	42	31896	95683	133	TRUE	sex + race + tdi + smoking + alcohol + all_cancer_fh + season + bmi + dm + acc
Multiple myeloma	MultipleMyeloma	Physical Activity	Acceleration in 90-Min Inactivity Bouts (Weighted)	ACC_day_IN_bts_90_mg_wei	Tertile	T2	ACC_day_IN_bts_90_mg_weiCat2	independent_pattern	Independent Pattern	1.09 [0.73;1.63]	0.678594424970905	0.941252120796603	Positive	48	31193	93591	133	TRUE	sex + race + tdi + smoking + alcohol + all_cancer_fh + season + bmi + dm + acc
Multiple myeloma	MultipleMyeloma	Physical Activity	Number of 10-Min MVPA Bouts (Weighted)	Nbouts_day_MVPA_bts_10_wei	Tertile	T3	Nbouts_day_MVPA_bts_10_weiCat3	independent_pattern	Independent Pattern	1.13 [0.63;2.05]	0.679228520833133	0.682828839164597	Positive	40	31907	95688	133	TRUE	sex + race + tdi + smoking + alcohol + all_cancer_fh + season + bmi + dm + acc
Multiple myeloma	MultipleMyeloma	Circadian Rhythm	Cosinor R-Squared	cosinor_R2	Tertile	T2	cosinor_R2Cat2	independent_pattern	Independent Pattern	1.09 [0.73;1.61]	0.686646904744438	0.0527636974536306	Positive	53	31905	95688	133	TRUE	sex + race + tdi + smoking + alcohol + all_cancer_fh + season + bmi + dm + acc
Multiple myeloma	MultipleMyeloma	Physical Activity	Number of PA Fragments per Minute IN PA During Waking Time (Plain)	FRAG_NFragPM_PA_day_pla	Tertile	T3	FRAG_NFragPM_PA_day_plaCat3	independent_pattern	Independent Pattern	0.90 [0.53;1.53]	0.690660134945164	0.641722944257637	Inverse	43	31884	95688	133	TRUE	sex + race + tdi + smoking + alcohol + all_cancer_fh + season + bmi + dm + acc
Multiple myeloma	MultipleMyeloma	Physical Activity	W0.5 of Inactivity Fragment Durations During Waking Time	FRAG_W0.5_dur_IN_day	Tertile	T2	FRAG_W0.5_dur_IN_dayCat2	independent_pattern	Independent Pattern	0.91 [0.57;1.46]	0.691218621347421	0.101756961399634	Inverse	35	31895	95685	133	TRUE	sex + race + tdi + smoking + alcohol + all_cancer_fh + season + bmi + dm + acc
Multiple myeloma	MultipleMyeloma	Physical Activity	Mean MVPA Fragment Duration During Waking Time (Weighted)	FRAG_mean_dur_MVPA_day_wei	Tertile	T2	FRAG_mean_dur_MVPA_day_weiCat2	independent_pattern	Independent Pattern	1.09 [0.70;1.71]	0.693998297285405	0.19362241954552	Positive	41	31893	95669	133	TRUE	sex + race + tdi + smoking + alcohol + all_cancer_fh + season + bmi + dm + acc
Multiple myeloma	MultipleMyeloma	Physical Activity	Duration in 30-60 Min Inactivity Bouts (Plain)	dur_day_IN_bts_30_60_min_pla	Tertile	T2	dur_day_IN_bts_30_60_min_plaCat2	independent_pattern	Independent Pattern	1.09 [0.71;1.67]	0.69779826435308	0.587967827098375	Positive	45	31898	95688	133	TRUE	sex + race + tdi + smoking + alcohol + all_cancer_fh + season + bmi + dm + acc
Multiple myeloma	MultipleMyeloma	Physical Activity	Duration in 30-60 Min Inactivity Bouts (Weighted)	dur_day_IN_bts_30_60_min_wei	Tertile	T2	dur_day_IN_bts_30_60_min_weiCat2	independent_pattern	Independent Pattern	1.09 [0.71;1.67]	0.698170823405958	0.571212727607155	Positive	45	31896	95688	133	TRUE	sex + race + tdi + smoking + alcohol + all_cancer_fh + season + bmi + dm + acc
Multiple myeloma	MultipleMyeloma	Physical Activity	Gini Index of Inactivity Fragment Durations During Waking Time (Weighted)	FRAG_Gini_dur_IN_day_wei	Tertile	T3	FRAG_Gini_dur_IN_day_weiCat3	independent_pattern	Independent Pattern	1.08 [0.72;1.63]	0.703258121362082	0.680306106017305	Positive	52	31895	95683	133	TRUE	sex + race + tdi + smoking + alcohol + all_cancer_fh + season + bmi + dm + acc
Multiple myeloma	MultipleMyeloma	Circadian Rhythm	Self-Similarity Parameter	SSP	Tertile	T2	SSPCat2	independent_pattern	Independent Pattern	1.09 [0.70;1.68]	0.706211325705572	0.477738687945736	Positive	44	31896	95688	133	TRUE	sex + race + tdi + smoking + alcohol + all_cancer_fh + season + bmi + dm + acc
Multiple myeloma	MultipleMyeloma	Physical Activity	Number of PA Fragments per Minute IN PA During Waking Time (Plain)	FRAG_NFragPM_PA_day_pla	Tertile	T2	FRAG_NFragPM_PA_day_plaCat2	independent_pattern	Independent Pattern	1.09 [0.70;1.71]	0.706276791280347	0.641722944257637	Positive	48	31894	95688	133	TRUE	sex + race + tdi + smoking + alcohol + all_cancer_fh + season + bmi + dm + acc
Multiple myeloma	MultipleMyeloma	Circadian Rhythm	M10 Start Time	M10TIME_num	Tertile	T3	M10TIME_numCat3	independent_pattern	Independent Pattern	1.08 [0.71;1.66]	0.710511969236531	0.731432836169366	Positive	44	31895	95688	133	TRUE	sex + race + tdi + smoking + alcohol + all_cancer_fh + season + bmi + dm + acc
Multiple myeloma	MultipleMyeloma	Physical Activity	Unbouted Inactivity Acceleration (Plain)	ACC_day_IN_unbt_mg_pla	Tertile	T3	ACC_day_IN_unbt_mg_plaCat3	independent_pattern	Independent Pattern	1.08 [0.71;1.64]	0.719312915902461	0.714501808921504	Positive	50	31894	95683	133	TRUE	sex + race + tdi + smoking + alcohol + all_cancer_fh + season + bmi + dm + acc
Multiple myeloma	MultipleMyeloma	Circadian Rhythm	Cosinor Mesor	cosinor_mes	Tertile	T3	cosinor_mesCat3	independent_pattern	Independent Pattern	0.89 [0.48;1.66]	0.721141976610451	0.729967851337651	Inverse	37	31902	95688	133	TRUE	sex + race + tdi + smoking + alcohol + all_cancer_fh + season + bmi + dm + acc
Multiple myeloma	MultipleMyeloma	Physical Activity	Number of 30-60 Min Inactivity Bouts (Weighted)	Nbouts_day_IN_bts_30_60_wei	Tertile	T3	Nbouts_day_IN_bts_30_60_weiCat3	independent_pattern	Independent Pattern	1.08 [0.71;1.64]	0.728172760340783	0.724468644951925	Positive	47	31881	95688	133	TRUE	sex + race + tdi + smoking + alcohol + all_cancer_fh + season + bmi + dm + acc
Multiple myeloma	MultipleMyeloma	Physical Activity	Duration in 20-30 Min Inactivity Bouts (Plain)	dur_day_IN_bts_20_30_min_pla	Tertile	T2	dur_day_IN_bts_20_30_min_plaCat2	independent_pattern	Independent Pattern	0.93 [0.63;1.38]	0.729909041266603	0.0396895716832461	Inverse	48	31901	95688	133	TRUE	sex + race + tdi + smoking + alcohol + all_cancer_fh + season + bmi + dm + acc
Multiple myeloma	MultipleMyeloma	Physical Activity	Power-Law Alpha of Activity Fragment Durations During Waking Time (Weighted)	FRAG_alpha_dur_PA_day_wei	Tertile	T2	FRAG_alpha_dur_PA_day_weiCat2	independent_pattern	Independent Pattern	0.93 [0.61;1.42]	0.739789062430772	0.381350331547588	Inverse	45	31898	95683	133	TRUE	sex + race + tdi + smoking + alcohol + all_cancer_fh + season + bmi + dm + acc
Multiple myeloma	MultipleMyeloma	Sleep	Transition Probability Sleep to Wake During Sleep Period	FRAG_TP_sleep2wake_spt	Tertile	T2	FRAG_TP_sleep2wake_sptCat2	independent_pattern	Independent Pattern	1.08 [0.70;1.66]	0.742431775577814	0.303977672624971	Positive	42	31899	95688	133	TRUE	sex + race + tdi + smoking + alcohol + all_cancer_fh + season + bmi + dm + acc
Multiple myeloma	MultipleMyeloma	Light	Total Daily Light	total_daily_light	Tertile	T2	total_daily_lightCat2	independent_pattern	Independent Pattern	0.93 [0.61;1.42]	0.744861259166071	0.111782137960018	Inverse	46	31641	94919	132	TRUE	sex + race + tdi + smoking + alcohol + all_cancer_fh + season + bmi + dm + acc
Multiple myeloma	MultipleMyeloma	Physical Activity	Acceleration in 10-Min LIPA Bouts (Plain)	ACC_day_LIG_bts_10_mg_pla	Tertile	T2	ACC_day_LIG_bts_10_mg_plaCat2	independent_pattern	Independent Pattern	1.07 [0.71;1.62]	0.751756427998224	0.98199278523678	Positive	46	31893	95662	133	TRUE	sex + race + tdi + smoking + alcohol + all_cancer_fh + season + bmi + dm + acc
Multiple myeloma	MultipleMyeloma	Physical Activity	x0.5 of Activity Fragment Durations During Waking Time (Weighted)	FRAG_x0.5_dur_PA_day_wei	Tertile	T2	FRAG_x0.5_dur_PA_day_weiCat2	independent_pattern	Independent Pattern	1.07 [0.69;1.66]	0.755228768195811	0.56574031313732	Positive	44	31903	95683	133	TRUE	sex + race + tdi + smoking + alcohol + all_cancer_fh + season + bmi + dm + acc
Multiple myeloma	MultipleMyeloma	Physical Activity	x0.5 of Inactivity Fragment Durations During Waking Time	FRAG_x0.5_dur_IN_day	Tertile	T2	FRAG_x0.5_dur_IN_dayCat2	independent_pattern	Independent Pattern	0.93 [0.58;1.49]	0.76320113024442	0.344017893270811	Inverse	39	31896	95685	133	TRUE	sex + race + tdi + smoking + alcohol + all_cancer_fh + season + bmi + dm + acc
Multiple myeloma	MultipleMyeloma	Physical Activity	Acceleration in 10-Min LIPA Bouts (Weighted)	ACC_day_LIG_bts_10_mg_wei	Tertile	T3	ACC_day_LIG_bts_10_mg_weiCat3	independent_pattern	Independent Pattern	0.93 [0.59;1.47]	0.766868134786189	0.795681751835783	Inverse	38	31892	95662	133	TRUE	sex + race + tdi + smoking + alcohol + all_cancer_fh + season + bmi + dm + acc
Multiple myeloma	MultipleMyeloma	Physical Activity	Number of 10-20 Min Inactivity Bouts (Plain)	Nbouts_day_IN_bts_10_20_pla	Tertile	T2	Nbouts_day_IN_bts_10_20_plaCat2	independent_pattern	Independent Pattern	1.06 [0.71;1.58]	0.767770600150796	0.28898505588311	Positive	49	31893	95688	133	TRUE	sex + race + tdi + smoking + alcohol + all_cancer_fh + season + bmi + dm + acc
Multiple myeloma	MultipleMyeloma	Physical Activity	Number of 10-Min MVPA Bouts (Weighted)	Nbouts_day_MVPA_bts_10_wei	Tertile	T2	Nbouts_day_MVPA_bts_10_weiCat2	independent_pattern	Independent Pattern	1.07 [0.68;1.67]	0.768696878641919	0.682828839164597	Positive	44	31900	95688	133	TRUE	sex + race + tdi + smoking + alcohol + all_cancer_fh + season + bmi + dm + acc
Multiple myeloma	MultipleMyeloma	Physical Activity	Mean Activity Fragment Duration During Waking Time (Weighted)	FRAG_mean_dur_PA_day_wei	Tertile	T3	FRAG_mean_dur_PA_day_weiCat3	independent_pattern	Independent Pattern	1.08 [0.63;1.86]	0.775075969504866	0.890808508463818	Positive	39	31905	95688	133	TRUE	sex + race + tdi + smoking + alcohol + all_cancer_fh + season + bmi + dm + acc
Multiple myeloma	MultipleMyeloma	Physical Activity	W0.5 of Activity Fragment Durations During Waking Time (Plain)	FRAG_W0.5_dur_PA_day_pla	Tertile	T3	FRAG_W0.5_dur_PA_day_plaCat3	independent_pattern	Independent Pattern	1.08 [0.64;1.81]	0.775359845431	0.683402576529936	Positive	41	31905	95683	133	TRUE	sex + race + tdi + smoking + alcohol + all_cancer_fh + season + bmi + dm + acc
Multiple myeloma	MultipleMyeloma	Physical Activity	Coefficient of Variance of Inactivity Fragment Durations During Waking Time (Weighted)	FRAG_CoV_dur_IN_day_wei	Tertile	T2	FRAG_CoV_dur_IN_day_weiCat2	independent_pattern	Independent Pattern	0.94 [0.62;1.43]	0.776585220120044	0.979817892759713	Inverse	42	31893	95683	133	TRUE	sex + race + tdi + smoking + alcohol + all_cancer_fh + season + bmi + dm + acc
Multiple myeloma	MultipleMyeloma	Circadian Rhythm	Cosinor Amplitude	cosinor_amp	Tertile	T2	cosinor_ampCat2	independent_pattern	Independent Pattern	0.94 [0.62;1.42]	0.777108683624687	0.142519421316693	Inverse	47	31899	95688	133	TRUE	sex + race + tdi + smoking + alcohol + all_cancer_fh + season + bmi + dm + acc
Multiple myeloma	MultipleMyeloma	Physical Activity	Number of 10-Min MVPA Bouts (Plain)	Nbouts_day_MVPA_bts_10_pla	Tertile	T2	Nbouts_day_MVPA_bts_10_plaCat2	independent_pattern	Independent Pattern	1.07 [0.68;1.67]	0.777619734899379	0.676622040078207	Positive	44	31902	95688	133	TRUE	sex + race + tdi + smoking + alcohol + all_cancer_fh + season + bmi + dm + acc
Multiple myeloma	MultipleMyeloma	Physical Activity	Acceleration in 60-90 Min Inactivity Bouts (Weighted)	ACC_day_IN_bts_60_90_mg_wei	Tertile	T3	ACC_day_IN_bts_60_90_mg_weiCat3	independent_pattern	Independent Pattern	1.06 [0.69;1.64]	0.791968369837112	0.801567826577822	Positive	39	31777	95328	133	TRUE	sex + race + tdi + smoking + alcohol + all_cancer_fh + season + bmi + dm + acc
Multiple myeloma	MultipleMyeloma	Physical Activity	Number of LIPA Fragments During Waking Time (Plain)	FRAG_Nfrag_LIPA_day_pla	Tertile	T2	FRAG_Nfrag_LIPA_day_plaCat2	independent_pattern	Independent Pattern	0.95 [0.62;1.44]	0.794175706397918	0.20659446372237	Inverse	47	31903	95688	133	TRUE	sex + race + tdi + smoking + alcohol + all_cancer_fh + season + bmi + dm + acc
Multiple myeloma	MultipleMyeloma	Circadian Rhythm	Extended Cosinor Minimum	cosinorExt_minimum	Tertile	T3	cosinorExt_minimumCat3	independent_pattern	Independent Pattern	1.05 [0.70;1.58]	0.80626369994357	0.884446178281691	Positive	53	31894	95688	133	TRUE	sex + race + tdi + smoking + alcohol + all_cancer_fh + season + bmi + dm + acc
Multiple myeloma	MultipleMyeloma	Light	Afternoon Light	afternoon_light	Tertile	T2	afternoon_lightCat2	independent_pattern	Independent Pattern	1.06 [0.68;1.64]	0.808436338568992	0.874071219402176	Positive	45	31638	94919	132	TRUE	sex + race + tdi + smoking + alcohol + all_cancer_fh + season + bmi + dm + acc
Multiple myeloma	MultipleMyeloma	Physical Activity	Standard Deviation of Physical Activity Fragment Durations During Waking Time (Weighted)	FRAG_SD_dur_PA_day_wei	Tertile	T3	FRAG_SD_dur_PA_day_weiCat3	independent_pattern	Independent Pattern	1.06 [0.62;1.81]	0.823399276859501	0.822061757365978	Positive	43	31906	95683	133	TRUE	sex + race + tdi + smoking + alcohol + all_cancer_fh + season + bmi + dm + acc
Multiple myeloma	MultipleMyeloma	Physical Activity	Acceleration in 1-5 Min LIPA Bouts (Weighted)	ACC_day_LIG_bts_1_5_mg_wei	Tertile	T2	ACC_day_LIG_bts_1_5_mg_weiCat2	independent_pattern	Independent Pattern	0.95 [0.62;1.46]	0.828154583860929	0.988705025293769	Inverse	41	31901	95687	133	TRUE	sex + race + tdi + smoking + alcohol + all_cancer_fh + season + bmi + dm + acc
Multiple myeloma	MultipleMyeloma	Physical Activity	Mean LIPA Fragment Duration During Waking Time (Weighted)	FRAG_mean_dur_LIPA_day_wei	Tertile	T2	FRAG_mean_dur_LIPA_day_weiCat2	independent_pattern	Independent Pattern	0.95 [0.62;1.48]	0.833836225380729	0.933110731890208	Inverse	44	31897	95687	133	TRUE	sex + race + tdi + smoking + alcohol + all_cancer_fh + season + bmi + dm + acc
Multiple myeloma	MultipleMyeloma	Sleep	Sleep Efficiency After Onset (Plain)	sleep_efficiency_after_onset_pla	Tertile	T3	sleep_efficiency_after_onset_plaCat3	independent_pattern	Independent Pattern	0.96 [0.63;1.45]	0.834656830338373	0.739330303213177	Inverse	43	31891	95688	133	TRUE	sex + race + tdi + smoking + alcohol + all_cancer_fh + season + bmi + dm + acc
Multiple myeloma	MultipleMyeloma	Physical Activity	Mean LIPA Fragment Duration During Waking Time	FRAG_mean_dur_LIPA_day	Tertile	T2	FRAG_mean_dur_LIPA_dayCat2	independent_pattern	Independent Pattern	1.05 [0.68;1.61]	0.834902349046618	0.820828913739432	Positive	47	31895	95687	133	TRUE	sex + race + tdi + smoking + alcohol + all_cancer_fh + season + bmi + dm + acc
Multiple myeloma	MultipleMyeloma	Physical Activity	Unbouted Inactivity Duration (Weighted)	dur_day_IN_unbt_min_wei	Tertile	T2	dur_day_IN_unbt_min_weiCat2	independent_pattern	Independent Pattern	0.96 [0.64;1.43]	0.835296910569414	0.112228573573381	Inverse	48	31898	95688	133	TRUE	sex + race + tdi + smoking + alcohol + all_cancer_fh + season + bmi + dm + acc
Multiple myeloma	MultipleMyeloma	Physical Activity	Acceleration in 5-10 Min MVPA Bouts (Plain)	ACC_day_MVPA_bts_5_10_mg_pla	Tertile	T2	ACC_day_MVPA_bts_5_10_mg_plaCat2	independent_pattern	Independent Pattern	0.96 [0.63;1.46]	0.836787894864175	0.538366059758514	Inverse	43	31730	95180	132	TRUE	sex + race + tdi + smoking + alcohol + all_cancer_fh + season + bmi + dm + acc
Multiple myeloma	MultipleMyeloma	Physical Activity	Coefficient of Variance of Inactivity Fragment Durations During Waking Time (Plain)	FRAG_CoV_dur_IN_day_pla	Tertile	T3	FRAG_CoV_dur_IN_day_plaCat3	independent_pattern	Independent Pattern	0.95 [0.61;1.50]	0.836850204245572	0.803053244518686	Inverse	41	31904	95683	133	TRUE	sex + race + tdi + smoking + alcohol + all_cancer_fh + season + bmi + dm + acc
Multiple myeloma	MultipleMyeloma	Physical Activity	W0.5 of Inactivity Fragment Durations During Waking Time (Weighted)	FRAG_W0.5_dur_IN_day_wei	Tertile	T2	FRAG_W0.5_dur_IN_day_weiCat2	independent_pattern	Independent Pattern	1.05 [0.65;1.69]	0.837874799468092	0.0464973423158555	Positive	38	31895	95683	133	TRUE	sex + race + tdi + smoking + alcohol + all_cancer_fh + season + bmi + dm + acc
Multiple myeloma	MultipleMyeloma	Sleep	Sleep Period Time Duration	SptDuration_AD_T5A5_mn	Tertile	T2	SptDuration_AD_T5A5_mnCat2	independent_pattern	Independent Pattern	1.04 [0.70;1.55]	0.845259112822261	0.185544887706627	Positive	48	31896	95688	133	TRUE	sex + race + tdi + smoking + alcohol + all_cancer_fh + season + bmi + dm + acc
Multiple myeloma	MultipleMyeloma	Physical Activity	Acceleration in 10-20 Min Inactivity Bouts (Plain)	ACC_day_IN_bts_10_20_mg_pla	Tertile	T3	ACC_day_IN_bts_10_20_mg_plaCat3	independent_pattern	Independent Pattern	0.96 [0.63;1.46]	0.850697650656037	0.850805334248777	Inverse	43	31894	95681	133	TRUE	sex + race + tdi + smoking + alcohol + all_cancer_fh + season + bmi + dm + acc
Multiple myeloma	MultipleMyeloma	Physical Activity	Unbouted Inactivity Acceleration (Weighted)	ACC_day_IN_unbt_mg_wei	Tertile	T2	ACC_day_IN_unbt_mg_weiCat2	independent_pattern	Independent Pattern	0.96 [0.62;1.49]	0.852893288057844	0.55851285862118	Inverse	40	31893	95683	133	TRUE	sex + race + tdi + smoking + alcohol + all_cancer_fh + season + bmi + dm + acc
Multiple myeloma	MultipleMyeloma	Physical Activity	Mean LIPA Fragment Duration During Waking Time	FRAG_mean_dur_LIPA_day	Tertile	T3	FRAG_mean_dur_LIPA_dayCat3	independent_pattern	Independent Pattern	0.96 [0.61;1.50]	0.860244527498312	0.820828913739432	Inverse	47	31893	95687	133	TRUE	sex + race + tdi + smoking + alcohol + all_cancer_fh + season + bmi + dm + acc
Multiple myeloma	MultipleMyeloma	Light	Evening Light	evening_light	Tertile	T2	evening_lightCat2	independent_pattern	Independent Pattern	1.04 [0.68;1.59]	0.867714769987619	0.373191497263919	Positive	47	31636	94919	132	TRUE	sex + race + tdi + smoking + alcohol + all_cancer_fh + season + bmi + dm + acc
Multiple myeloma	MultipleMyeloma	Physical Activity	Mean LIPA Fragment Duration During Waking Time (Plain)	FRAG_mean_dur_LIPA_day_pla	Tertile	T3	FRAG_mean_dur_LIPA_day_plaCat3	independent_pattern	Independent Pattern	0.97 [0.63;1.49]	0.878885467937394	0.98314806421305	Inverse	51	31892	95687	133	TRUE	sex + race + tdi + smoking + alcohol + all_cancer_fh + season + bmi + dm + acc
Multiple myeloma	MultipleMyeloma	Physical Activity	Mean Activity Fragment Duration During Waking Time (Plain)	FRAG_mean_dur_PA_day_pla	Tertile	T3	FRAG_mean_dur_PA_day_plaCat3	independent_pattern	Independent Pattern	1.04 [0.61;1.80]	0.880543703073439	0.996834461948976	Positive	38	31905	95688	133	TRUE	sex + race + tdi + smoking + alcohol + all_cancer_fh + season + bmi + dm + acc
Multiple myeloma	MultipleMyeloma	Physical Activity	Gini Index of Activity Fragment Durations During Waking Time (Weighted)	FRAG_Gini_dur_PA_day_wei	Tertile	T3	FRAG_Gini_dur_PA_day_weiCat3	independent_pattern	Independent Pattern	1.04 [0.62;1.74]	0.881378034532904	0.93438105051706	Positive	45	31906	95683	133	TRUE	sex + race + tdi + smoking + alcohol + all_cancer_fh + season + bmi + dm + acc
Multiple myeloma	MultipleMyeloma	Circadian Rhythm	Interdaily Stability	IS	Tertile	T2	ISCat2	independent_pattern	Independent Pattern	1.03 [0.68;1.57]	0.881892380029131	0.535647036868303	Positive	48	31898	95688	133	TRUE	sex + race + tdi + smoking + alcohol + all_cancer_fh + season + bmi + dm + acc
Multiple myeloma	MultipleMyeloma	Circadian Rhythm	Cosinor Mesor	cosinor_mes	Tertile	T2	cosinor_mesCat2	independent_pattern	Independent Pattern	0.97 [0.62;1.52]	0.884240109779868	0.729967851337651	Inverse	44	31901	95688	133	TRUE	sex + race + tdi + smoking + alcohol + all_cancer_fh + season + bmi + dm + acc
Multiple myeloma	MultipleMyeloma	Physical Activity	Transition Probability Physical Activity to Inactivity During Waking Time (Plain)	FRAG_TP_PA2IN_day_pla	Tertile	T2	FRAG_TP_PA2IN_day_plaCat2	independent_pattern	Independent Pattern	1.03 [0.66;1.62]	0.886129332447741	0.550251126678641	Positive	47	31895	95688	133	TRUE	sex + race + tdi + smoking + alcohol + all_cancer_fh + season + bmi + dm + acc
Multiple myeloma	MultipleMyeloma	Physical Activity	Acceleration in 20-30 Min Inactivity Bouts (Weighted)	ACC_day_IN_bts_20_30_mg_wei	Tertile	T3	ACC_day_IN_bts_20_30_mg_weiCat3	independent_pattern	Independent Pattern	0.97 [0.64;1.46]	0.886923456781151	0.878478913470521	Inverse	44	31888	95662	132	TRUE	sex + race + tdi + smoking + alcohol + all_cancer_fh + season + bmi + dm + acc
Multiple myeloma	MultipleMyeloma	Physical Activity	Transition Probability Physical Activity to Inactivity During Waking Time (Weighted)	FRAG_TP_PA2IN_day_wei	Tertile	T3	FRAG_TP_PA2IN_day_weiCat3	independent_pattern	Independent Pattern	0.96 [0.57;1.64]	0.888140345656692	0.829515171891913	Inverse	44	31882	95688	133	TRUE	sex + race + tdi + smoking + alcohol + all_cancer_fh + season + bmi + dm + acc
Multiple myeloma	MultipleMyeloma	Physical Activity	Coefficient of Variance of Inactivity Fragment Durations During Waking Time	FRAG_CoV_dur_IN_day	Tertile	T2	FRAG_CoV_dur_IN_dayCat2	independent_pattern	Independent Pattern	1.03 [0.68;1.56]	0.891817501765754	0.914919935507879	Positive	45	31900	95685	133	TRUE	sex + race + tdi + smoking + alcohol + all_cancer_fh + season + bmi + dm + acc
Multiple myeloma	MultipleMyeloma	Physical Activity	Duration in 60-90 Min Inactivity Bouts (Plain)	dur_day_IN_bts_60_90_min_pla	Tertile	T2	dur_day_IN_bts_60_90_min_plaCat2	independent_pattern	Independent Pattern	1.03 [0.65;1.62]	0.896577414457956	0.312543757210842	Positive	42	31904	95688	133	TRUE	sex + race + tdi + smoking + alcohol + all_cancer_fh + season + bmi + dm + acc
Multiple myeloma	MultipleMyeloma	Physical Activity	W0.5 of Activity Fragment Durations During Waking Time (Weighted)	FRAG_W0.5_dur_PA_day_wei	Tertile	T3	FRAG_W0.5_dur_PA_day_weiCat3	independent_pattern	Independent Pattern	1.03 [0.62;1.73]	0.897820291429835	0.816868110065958	Positive	41	31904	95683	133	TRUE	sex + race + tdi + smoking + alcohol + all_cancer_fh + season + bmi + dm + acc
Multiple myeloma	MultipleMyeloma	Physical Activity	x0.5 of Inactivity Fragment Durations During Waking Time (Plain)	FRAG_x0.5_dur_IN_day_pla	Tertile	T2	FRAG_x0.5_dur_IN_day_plaCat2	independent_pattern	Independent Pattern	1.03 [0.65;1.64]	0.901975737691172	0.407232144628855	Positive	42	31900	95683	133	TRUE	sex + race + tdi + smoking + alcohol + all_cancer_fh + season + bmi + dm + acc
Multiple myeloma	MultipleMyeloma	Physical Activity	Power-Law Alpha of Activity Fragment Durations During Waking Time (Plain)	FRAG_alpha_dur_PA_day_pla	Tertile	T2	FRAG_alpha_dur_PA_day_plaCat2	independent_pattern	Independent Pattern	0.97 [0.64;1.49]	0.902309851109342	0.428629997769735	Inverse	46	31897	95683	133	TRUE	sex + race + tdi + smoking + alcohol + all_cancer_fh + season + bmi + dm + acc
Multiple myeloma	MultipleMyeloma	Physical Activity	Coefficient of Variance of Inactivity Fragment Durations During Waking Time	FRAG_CoV_dur_IN_day	Tertile	T3	FRAG_CoV_dur_IN_dayCat3	independent_pattern	Independent Pattern	0.97 [0.61;1.54]	0.904006856024838	0.914919935507879	Inverse	39	31902	95685	133	TRUE	sex + race + tdi + smoking + alcohol + all_cancer_fh + season + bmi + dm + acc
Multiple myeloma	MultipleMyeloma	Light	Morning Light	morning_light	Tertile	T2	morning_lightCat2	independent_pattern	Independent Pattern	0.98 [0.64;1.48]	0.906425505484075	0.0544266969128449	Inverse	48	31642	94919	132	TRUE	sex + race + tdi + smoking + alcohol + all_cancer_fh + season + bmi + dm + acc
Multiple myeloma	MultipleMyeloma	Physical Activity	Gini Index of Activity Fragment Durations During Waking Time (Plain)	FRAG_Gini_dur_PA_day_pla	Tertile	T3	FRAG_Gini_dur_PA_day_plaCat3	independent_pattern	Independent Pattern	0.97 [0.58;1.63]	0.907402393251782	0.861712473794565	Inverse	43	31906	95683	133	TRUE	sex + race + tdi + smoking + alcohol + all_cancer_fh + season + bmi + dm + acc
Multiple myeloma	MultipleMyeloma	Physical Activity	W0.5 of Inactivity Fragment Durations During Waking Time (Plain)	FRAG_W0.5_dur_IN_day_pla	Tertile	T2	FRAG_W0.5_dur_IN_day_plaCat2	independent_pattern	Independent Pattern	1.03 [0.64;1.67]	0.907877439770432	0.0362665849415847	Positive	37	31894	95683	133	TRUE	sex + race + tdi + smoking + alcohol + all_cancer_fh + season + bmi + dm + acc
Multiple myeloma	MultipleMyeloma	Physical Activity	Acceleration in 30-60 Min Inactivity Bouts (Plain)	ACC_day_IN_bts_30_60_mg_pla	Tertile	T2	ACC_day_IN_bts_30_60_mg_plaCat2	independent_pattern	Independent Pattern	0.98 [0.64;1.50]	0.910031241495593	0.21395653149282	Inverse	40	31893	95673	133	TRUE	sex + race + tdi + smoking + alcohol + all_cancer_fh + season + bmi + dm + acc
Multiple myeloma	MultipleMyeloma	Physical Activity	Mean LIPA Fragment Duration During Waking Time (Weighted)	FRAG_mean_dur_LIPA_day_wei	Tertile	T3	FRAG_mean_dur_LIPA_day_weiCat3	independent_pattern	Independent Pattern	0.98 [0.63;1.52]	0.911876383791161	0.933110731890208	Inverse	49	31893	95687	133	TRUE	sex + race + tdi + smoking + alcohol + all_cancer_fh + season + bmi + dm + acc
Multiple myeloma	MultipleMyeloma	Physical Activity	Mean Inactivity Fragment Duration During Waking Time	FRAG_mean_dur_IN_day	Tertile	T2	FRAG_mean_dur_IN_dayCat2	independent_pattern	Independent Pattern	1.03 [0.64;1.65]	0.916058846918507	0.295577145363268	Positive	41	31906	95687	133	TRUE	sex + race + tdi + smoking + alcohol + all_cancer_fh + season + bmi + dm + acc
Multiple myeloma	MultipleMyeloma	Physical Activity	Standard Deviation of Physical Activity Fragment Durations During Waking Time (Weighted)	FRAG_SD_dur_PA_day_wei	Tertile	T2	FRAG_SD_dur_PA_day_weiCat2	independent_pattern	Independent Pattern	1.02 [0.66;1.60]	0.916734604923713	0.822061757365978	Positive	43	31900	95683	133	TRUE	sex + race + tdi + smoking + alcohol + all_cancer_fh + season + bmi + dm + acc
Multiple myeloma	MultipleMyeloma	Physical Activity	Acceleration in 10-Min MVPA Bouts (Weighted)	ACC_day_MVPA_bts_10_mg_wei	Tertile	T3	ACC_day_MVPA_bts_10_mg_weiCat3	independent_pattern	Independent Pattern	0.98 [0.63;1.52]	0.917613470690293	0.829725187734644	Inverse	44	30776	92324	123	TRUE	sex + race + tdi + smoking + alcohol + all_cancer_fh + season + bmi + dm + acc
Multiple myeloma	MultipleMyeloma	Physical Activity	Transition Probability Physical Activity to Inactivity During Sleep Period	FRAG_TP_PA2IN_spt	Tertile	T3	FRAG_TP_PA2IN_sptCat3	independent_pattern	Independent Pattern	0.98 [0.65;1.48]	0.918913161211887	0.941023370718715	Inverse	48	31892	95688	133	TRUE	sex + race + tdi + smoking + alcohol + all_cancer_fh + season + bmi + dm + acc
Multiple myeloma	MultipleMyeloma	Physical Activity	Mean Activity Fragment Duration During Waking Time	FRAG_mean_dur_PA_day	Tertile	T3	FRAG_mean_dur_PA_dayCat3	independent_pattern	Independent Pattern	1.03 [0.60;1.75]	0.920243532836643	0.990140521348209	Positive	40	31909	95687	133	TRUE	sex + race + tdi + smoking + alcohol + all_cancer_fh + season + bmi + dm + acc
Multiple myeloma	MultipleMyeloma	Physical Activity	Number of PA Fragments per Minute IN PA During Waking Time	FRAG_NFragPM_PA_day	Tertile	T3	FRAG_NFragPM_PA_dayCat3	independent_pattern	Independent Pattern	0.97 [0.57;1.66]	0.920347459124841	0.834233443225675	Inverse	43	31885	95687	133	TRUE	sex + race + tdi + smoking + alcohol + all_cancer_fh + season + bmi + dm + acc
Multiple myeloma	MultipleMyeloma	Physical Activity	Transition Probability Physical Activity to Inactivity During Waking Time	FRAG_TP_PA2IN_day	Tertile	T3	FRAG_TP_PA2IN_dayCat3	independent_pattern	Independent Pattern	0.97 [0.57;1.66]	0.921232994972451	0.836072308598157	Inverse	43	31884	95688	133	TRUE	sex + race + tdi + smoking + alcohol + all_cancer_fh + season + bmi + dm + acc
Multiple myeloma	MultipleMyeloma	Circadian Rhythm	L10 Activity Level	L10VALUE	Tertile	T2	L10VALUECat2	independent_pattern	Independent Pattern	1.02 [0.66;1.59]	0.922286180582328	0.115610818272906	Positive	40	31903	95688	133	TRUE	sex + race + tdi + smoking + alcohol + all_cancer_fh + season + bmi + dm + acc
Multiple myeloma	MultipleMyeloma	Physical Activity	Number of 30-60 Min Inactivity Bouts (Weighted)	Nbouts_day_IN_bts_30_60_wei	Tertile	T2	Nbouts_day_IN_bts_30_60_weiCat2	independent_pattern	Independent Pattern	1.02 [0.67;1.56]	0.926861652537831	0.724468644951925	Positive	44	31903	95688	133	TRUE	sex + race + tdi + smoking + alcohol + all_cancer_fh + season + bmi + dm + acc
Multiple myeloma	MultipleMyeloma	Physical Activity	Acceleration in 90-Min Inactivity Bouts (Weighted)	ACC_day_IN_bts_90_mg_wei	Tertile	T3	ACC_day_IN_bts_90_mg_weiCat3	independent_pattern	Independent Pattern	1.02 [0.66;1.57]	0.934154431659902	0.941252120796603	Positive	39	31208	93591	133	TRUE	sex + race + tdi + smoking + alcohol + all_cancer_fh + season + bmi + dm + acc
Multiple myeloma	MultipleMyeloma	Physical Activity	Acceleration in 10-20 Min Inactivity Bouts (Plain)	ACC_day_IN_bts_10_20_mg_pla	Tertile	T2	ACC_day_IN_bts_10_20_mg_plaCat2	independent_pattern	Independent Pattern	0.98 [0.65;1.49]	0.935096356064342	0.850805334248777	Inverse	44	31892	95681	133	TRUE	sex + race + tdi + smoking + alcohol + all_cancer_fh + season + bmi + dm + acc
Multiple myeloma	MultipleMyeloma	Sleep	Transition Probability Wake to Sleep During Sleep Period	FRAG_TP_wake2sleep_spt	Tertile	T2	FRAG_TP_wake2sleep_sptCat2	independent_pattern	Independent Pattern	0.98 [0.66;1.47]	0.935491329068547	0.609773974881898	Inverse	45	31892	95688	133	TRUE	sex + race + tdi + smoking + alcohol + all_cancer_fh + season + bmi + dm + acc
Multiple myeloma	MultipleMyeloma	Physical Activity	Acceleration in 10-20 Min Inactivity Bouts (Weighted)	ACC_day_IN_bts_10_20_mg_wei	Tertile	T3	ACC_day_IN_bts_10_20_mg_weiCat3	independent_pattern	Independent Pattern	0.99 [0.66;1.48]	0.945660714288304	0.9409407798508	Inverse	46	31892	95681	133	TRUE	sex + race + tdi + smoking + alcohol + all_cancer_fh + season + bmi + dm + acc
Multiple myeloma	MultipleMyeloma	Light	Afternoon Light	afternoon_light	Tertile	T3	afternoon_lightCat3	independent_pattern	Independent Pattern	0.98 [0.60;1.60]	0.946497765675261	0.874071219402176	Inverse	48	31643	94919	132	TRUE	sex + race + tdi + smoking + alcohol + all_cancer_fh + season + bmi + dm + acc
Multiple myeloma	MultipleMyeloma	Physical Activity	Acceleration in 1-5 Min LIPA Bouts (Plain)	ACC_day_LIG_bts_1_5_mg_pla	Tertile	T3	ACC_day_LIG_bts_1_5_mg_plaCat3	independent_pattern	Independent Pattern	0.99 [0.61;1.59]	0.953165240806349	0.909326779659887	Inverse	40	31903	95687	133	TRUE	sex + race + tdi + smoking + alcohol + all_cancer_fh + season + bmi + dm + acc
Multiple myeloma	MultipleMyeloma	Physical Activity	Duration in 20-30 Min Inactivity Bouts (Weighted)	dur_day_IN_bts_20_30_min_wei	Tertile	T2	dur_day_IN_bts_20_30_min_weiCat2	independent_pattern	Independent Pattern	1.01 [0.68;1.49]	0.95903125256903	0.0643746387178329	Positive	50	31897	95688	133	TRUE	sex + race + tdi + smoking + alcohol + all_cancer_fh + season + bmi + dm + acc
Multiple myeloma	MultipleMyeloma	Physical Activity	Acceleration in 1-5 Min LIPA Bouts (Weighted)	ACC_day_LIG_bts_1_5_mg_wei	Tertile	T3	ACC_day_LIG_bts_1_5_mg_weiCat3	independent_pattern	Independent Pattern	1.01 [0.62;1.64]	0.963297704079425	0.988705025293769	Positive	40	31902	95687	133	TRUE	sex + race + tdi + smoking + alcohol + all_cancer_fh + season + bmi + dm + acc
Multiple myeloma	MultipleMyeloma	Sleep	WASO (Wake After Sleep Onset)	WASO_AD_T5A5_mn	Tertile	T3	WASO_AD_T5A5_mnCat3	independent_pattern	Independent Pattern	1.01 [0.67;1.52]	0.964406677521438	0.905444714172617	Positive	49	31900	95688	133	TRUE	sex + race + tdi + smoking + alcohol + all_cancer_fh + season + bmi + dm + acc
Multiple myeloma	MultipleMyeloma	Physical Activity	Acceleration in 10-Min LIPA Bouts (Plain)	ACC_day_LIG_bts_10_mg_pla	Tertile	T3	ACC_day_LIG_bts_10_mg_plaCat3	independent_pattern	Independent Pattern	0.99 [0.63;1.55]	0.968400196052165	0.98199278523678	Inverse	40	31891	95662	133	TRUE	sex + race + tdi + smoking + alcohol + all_cancer_fh + season + bmi + dm + acc
Multiple myeloma	MultipleMyeloma	Physical Activity	Coefficient of Variance of Activity Fragment Durations During Waking Time	FRAG_CoV_dur_PA_day	Tertile	T3	FRAG_CoV_dur_PA_dayCat3	independent_pattern	Independent Pattern	0.99 [0.64;1.54]	0.972107540851832	0.985454555872454	Inverse	39	31896	95685	133	TRUE	sex + race + tdi + smoking + alcohol + all_cancer_fh + season + bmi + dm + acc
Multiple myeloma	MultipleMyeloma	Physical Activity	Power-Law Alpha of Activity Fragment Durations During Waking Time	FRAG_alpha_dur_PA_day	Tertile	T2	FRAG_alpha_dur_PA_dayCat2	independent_pattern	Independent Pattern	1.00 [0.65;1.54]	0.982577422846184	0.614351909701773	Positive	46	31895	95685	133	TRUE	sex + race + tdi + smoking + alcohol + all_cancer_fh + season + bmi + dm + acc
Multiple myeloma	MultipleMyeloma	Circadian Rhythm	M5 Start Time	M5TIME_num	Tertile	T3	M5TIME_numCat3	independent_pattern	Independent Pattern	1.00 [0.66;1.52]	0.98374619933563	0.987216642205319	Positive	42	31894	95688	133	TRUE	sex + race + tdi + smoking + alcohol + all_cancer_fh + season + bmi + dm + acc
Multiple myeloma	MultipleMyeloma	Physical Activity	Unbouted Inactivity Acceleration (Plain)	ACC_day_IN_unbt_mg_pla	Tertile	T2	ACC_day_IN_unbt_mg_plaCat2	independent_pattern	Independent Pattern	1.00 [0.65;1.55]	0.985591239682196	0.714501808921504	Positive	42	31893	95683	133	TRUE	sex + race + tdi + smoking + alcohol + all_cancer_fh + season + bmi + dm + acc
Multiple myeloma	MultipleMyeloma	Circadian Rhythm	M5 Activity Level	M5VALUE	Tertile	T2	M5VALUECat2	independent_pattern	Independent Pattern	1.00 [0.65;1.52]	0.989602761077067	0.187903542958196	Inverse	48	31898	95688	133	TRUE	sex + race + tdi + smoking + alcohol + all_cancer_fh + season + bmi + dm + acc
Multiple myeloma	MultipleMyeloma	Physical Activity	Acceleration in 5-10 Min MVPA Bouts (Weighted)	ACC_day_MVPA_bts_5_10_mg_wei	Tertile	T2	ACC_day_MVPA_bts_5_10_mg_weiCat2	independent_pattern	Independent Pattern	1.00 [0.66;1.52]	0.991096579145604	0.597120983984609	Positive	44	31731	95180	132	TRUE	sex + race + tdi + smoking + alcohol + all_cancer_fh + season + bmi + dm + acc
Multiple myeloma	MultipleMyeloma	Physical Activity	Acceleration in 30-60 Min Inactivity Bouts (Weighted)	ACC_day_IN_bts_30_60_mg_wei	Tertile	T2	ACC_day_IN_bts_30_60_mg_weiCat2	independent_pattern	Independent Pattern	1.00 [0.65;1.53]	0.992148501887104	0.258762736244603	Inverse	41	31894	95673	133	TRUE	sex + race + tdi + smoking + alcohol + all_cancer_fh + season + bmi + dm + acc
Multiple myeloma	MultipleMyeloma	Physical Activity	Number of PA Fragments per Minute IN PA During Waking Time (Weighted)	FRAG_NFragPM_PA_day_wei	Tertile	T3	FRAG_NFragPM_PA_day_weiCat3	independent_pattern	Independent Pattern	1.00 [0.59;1.71]	0.992254940227095	0.932762797766436	Positive	44	31882	95688	133	TRUE	sex + race + tdi + smoking + alcohol + all_cancer_fh + season + bmi + dm + acc
Multiple myeloma	MultipleMyeloma	Physical Activity	Coefficient of Variance of Inactivity Fragment Durations During Waking Time (Weighted)	FRAG_CoV_dur_IN_day_wei	Tertile	T3	FRAG_CoV_dur_IN_day_weiCat3	independent_pattern	Independent Pattern	1.00 [0.63;1.57]	0.994640536087774	0.979817892759713	Inverse	41	31904	95683	133	TRUE	sex + race + tdi + smoking + alcohol + all_cancer_fh + season + bmi + dm + acc
Multiple myeloma	MultipleMyeloma	Physical Activity	Number of 10-20 Min Inactivity Bouts (Weighted)	Nbouts_day_IN_bts_10_20_wei	Tertile	T2	Nbouts_day_IN_bts_10_20_weiCat2	independent_pattern	Independent Pattern	1.00 [0.67;1.50]	0.99733370101393	0.298500487337823	Positive	47	31890	95688	133	TRUE	sex + race + tdi + smoking + alcohol + all_cancer_fh + season + bmi + dm + acc
Multiple myeloma	MultipleMyeloma	Physical Activity	Number of Sustained Inactivity Bouts During Waking Hours	number_sib_wakinghours_AD_T5A5_mn	Tertile	T3	number_sib_wakinghours_AD_T5A5_mnCat3	independent_pattern	Independent Pattern	1.00 [0.64;1.56]	0.998417497868525	0.852139903103567	Positive	54	31893	95688	133	TRUE	sex + race + tdi + smoking + alcohol + all_cancer_fh + season + bmi + dm + acc
Multiple myeloma	MultipleMyeloma	Physical Activity	Acceleration in 1-5 Min LIPA Bouts (Plain)	ACC_day_LIG_bts_1_5_mg_pla	Tertile	T1	ACC_day_LIG_bts_1_5_mg_plaCat1	independent_pattern	Independent Pattern	Reference	NA	0.909326779659887	Neutral	53	31885	95687	133	TRUE	sex + race + tdi + smoking + alcohol + all_cancer_fh + season + bmi + dm + acc
Multiple myeloma	MultipleMyeloma	Physical Activity	Acceleration in 1-5 Min LIPA Bouts (Weighted)	ACC_day_LIG_bts_1_5_mg_wei	Tertile	T1	ACC_day_LIG_bts_1_5_mg_weiCat1	independent_pattern	Independent Pattern	Reference	NA	0.988705025293769	Neutral	52	31884	95687	133	TRUE	sex + race + tdi + smoking + alcohol + all_cancer_fh + season + bmi + dm + acc
Multiple myeloma	MultipleMyeloma	Physical Activity	Acceleration in 1-5 Min MVPA Bouts (Plain)	ACC_day_MVPA_bts_1_5_mg_pla	Tertile	T1	ACC_day_MVPA_bts_1_5_mg_plaCat1	independent_pattern	Independent Pattern	Reference	NA	0.218297102118531	Neutral	50	31885	95666	133	TRUE	sex + race + tdi + smoking + alcohol + all_cancer_fh + season + bmi + dm + acc
Multiple myeloma	MultipleMyeloma	Physical Activity	Acceleration in 1-5 Min MVPA Bouts (Weighted)	ACC_day_MVPA_bts_1_5_mg_wei	Tertile	T1	ACC_day_MVPA_bts_1_5_mg_weiCat1	independent_pattern	Independent Pattern	Reference	NA	0.335392466116099	Neutral	50	31885	95666	133	TRUE	sex + race + tdi + smoking + alcohol + all_cancer_fh + season + bmi + dm + acc
Multiple myeloma	MultipleMyeloma	Physical Activity	Acceleration in 10-20 Min Inactivity Bouts (Plain)	ACC_day_IN_bts_10_20_mg_pla	Tertile	T1	ACC_day_IN_bts_10_20_mg_plaCat1	independent_pattern	Independent Pattern	Reference	NA	0.850805334248777	Neutral	46	31895	95681	133	TRUE	sex + race + tdi + smoking + alcohol + all_cancer_fh + season + bmi + dm + acc
Multiple myeloma	MultipleMyeloma	Physical Activity	Acceleration in 10-20 Min Inactivity Bouts (Weighted)	ACC_day_IN_bts_10_20_mg_wei	Tertile	T1	ACC_day_IN_bts_10_20_mg_weiCat1	independent_pattern	Independent Pattern	Reference	NA	0.9409407798508	Neutral	48	31893	95681	133	TRUE	sex + race + tdi + smoking + alcohol + all_cancer_fh + season + bmi + dm + acc
Multiple myeloma	MultipleMyeloma	Physical Activity	Acceleration in 10-Min LIPA Bouts (Plain)	ACC_day_LIG_bts_10_mg_pla	Tertile	T1	ACC_day_LIG_bts_10_mg_plaCat1	independent_pattern	Independent Pattern	Reference	NA	0.98199278523678	Neutral	47	31878	95662	133	TRUE	sex + race + tdi + smoking + alcohol + all_cancer_fh + season + bmi + dm + acc
Multiple myeloma	MultipleMyeloma	Physical Activity	Acceleration in 10-Min LIPA Bouts (Weighted)	ACC_day_LIG_bts_10_mg_wei	Tertile	T1	ACC_day_LIG_bts_10_mg_weiCat1	independent_pattern	Independent Pattern	Reference	NA	0.795681751835783	Neutral	47	31878	95662	133	TRUE	sex + race + tdi + smoking + alcohol + all_cancer_fh + season + bmi + dm + acc
Multiple myeloma	MultipleMyeloma	Physical Activity	Acceleration in 10-Min MVPA Bouts (Plain)	ACC_day_MVPA_bts_10_mg_pla	Tertile	T1	ACC_day_MVPA_bts_10_mg_plaCat1	independent_pattern	Independent Pattern	Reference	NA	0.915837920006642	Neutral	52	30768	92324	123	TRUE	sex + race + tdi + smoking + alcohol + all_cancer_fh + season + bmi + dm + acc
Multiple myeloma	MultipleMyeloma	Physical Activity	Acceleration in 10-Min MVPA Bouts (Weighted)	ACC_day_MVPA_bts_10_mg_wei	Tertile	T1	ACC_day_MVPA_bts_10_mg_weiCat1	independent_pattern	Independent Pattern	Reference	NA	0.829725187734644	Neutral	50	30770	92324	123	TRUE	sex + race + tdi + smoking + alcohol + all_cancer_fh + season + bmi + dm + acc
Multiple myeloma	MultipleMyeloma	Physical Activity	Acceleration in 20-30 Min Inactivity Bouts (Plain)	ACC_day_IN_bts_20_30_mg_pla	Tertile	T1	ACC_day_IN_bts_20_30_mg_plaCat1	independent_pattern	Independent Pattern	Reference	NA	0.558878534916753	Neutral	49	31891	95662	132	TRUE	sex + race + tdi + smoking + alcohol + all_cancer_fh + season + bmi + dm + acc
Multiple myeloma	MultipleMyeloma	Physical Activity	Acceleration in 20-30 Min Inactivity Bouts (Weighted)	ACC_day_IN_bts_20_30_mg_wei	Tertile	T1	ACC_day_IN_bts_20_30_mg_weiCat1	independent_pattern	Independent Pattern	Reference	NA	0.878478913470521	Neutral	49	31892	95662	132	TRUE	sex + race + tdi + smoking + alcohol + all_cancer_fh + season + bmi + dm + acc
Multiple myeloma	MultipleMyeloma	Physical Activity	Acceleration in 30-60 Min Inactivity Bouts (Plain)	ACC_day_IN_bts_30_60_mg_pla	Tertile	T1	ACC_day_IN_bts_30_60_mg_plaCat1	independent_pattern	Independent Pattern	Reference	NA	0.21395653149282	Neutral	44	31892	95673	133	TRUE	sex + race + tdi + smoking + alcohol + all_cancer_fh + season + bmi + dm + acc
Multiple myeloma	MultipleMyeloma	Physical Activity	Acceleration in 30-60 Min Inactivity Bouts (Weighted)	ACC_day_IN_bts_30_60_mg_wei	Tertile	T1	ACC_day_IN_bts_30_60_mg_weiCat1	independent_pattern	Independent Pattern	Reference	NA	0.258762736244603	Neutral	44	31893	95673	133	TRUE	sex + race + tdi + smoking + alcohol + all_cancer_fh + season + bmi + dm + acc
Multiple myeloma	MultipleMyeloma	Physical Activity	Acceleration in 5-10 Min LIPA Bouts (Plain)	ACC_day_LIG_bts_5_10_mg_pla	Tertile	T1	ACC_day_LIG_bts_5_10_mg_plaCat1	independent_pattern	Independent Pattern	Reference	NA	0.553639743144786	Neutral	53	31882	95683	133	TRUE	sex + race + tdi + smoking + alcohol + all_cancer_fh + season + bmi + dm + acc
Multiple myeloma	MultipleMyeloma	Physical Activity	Acceleration in 5-10 Min LIPA Bouts (Weighted)	ACC_day_LIG_bts_5_10_mg_wei	Tertile	T1	ACC_day_LIG_bts_5_10_mg_weiCat1	independent_pattern	Independent Pattern	Reference	NA	0.558459466992628	Neutral	52	31881	95683	133	TRUE	sex + race + tdi + smoking + alcohol + all_cancer_fh + season + bmi + dm + acc
Multiple myeloma	MultipleMyeloma	Physical Activity	Acceleration in 5-10 Min MVPA Bouts (Plain)	ACC_day_MVPA_bts_5_10_mg_pla	Tertile	T1	ACC_day_MVPA_bts_5_10_mg_plaCat1	independent_pattern	Independent Pattern	Reference	NA	0.538366059758514	Neutral	49	31721	95180	132	TRUE	sex + race + tdi + smoking + alcohol + all_cancer_fh + season + bmi + dm + acc
Multiple myeloma	MultipleMyeloma	Physical Activity	Acceleration in 5-10 Min MVPA Bouts (Weighted)	ACC_day_MVPA_bts_5_10_mg_wei	Tertile	T1	ACC_day_MVPA_bts_5_10_mg_weiCat1	independent_pattern	Independent Pattern	Reference	NA	0.597120983984609	Neutral	48	31719	95180	132	TRUE	sex + race + tdi + smoking + alcohol + all_cancer_fh + season + bmi + dm + acc
Multiple myeloma	MultipleMyeloma	Physical Activity	Acceleration in 60-90 Min Inactivity Bouts (Plain)	ACC_day_IN_bts_60_90_mg_pla	Tertile	T1	ACC_day_IN_bts_60_90_mg_plaCat1	independent_pattern	Independent Pattern	Reference	NA	0.579141482700884	Neutral	40	31779	95328	133	TRUE	sex + race + tdi + smoking + alcohol + all_cancer_fh + season + bmi + dm + acc
Multiple myeloma	MultipleMyeloma	Physical Activity	Acceleration in 60-90 Min Inactivity Bouts (Weighted)	ACC_day_IN_bts_60_90_mg_wei	Tertile	T1	ACC_day_IN_bts_60_90_mg_weiCat1	independent_pattern	Independent Pattern	Reference	NA	0.801567826577822	Neutral	43	31778	95328	133	TRUE	sex + race + tdi + smoking + alcohol + all_cancer_fh + season + bmi + dm + acc
Multiple myeloma	MultipleMyeloma	Physical Activity	Acceleration in 90-Min Inactivity Bouts (Plain)	ACC_day_IN_bts_90_mg_pla	Tertile	T1	ACC_day_IN_bts_90_mg_plaCat1	independent_pattern	Independent Pattern	Reference	NA	0.572158315474582	Neutral	43	31190	93591	133	TRUE	sex + race + tdi + smoking + alcohol + all_cancer_fh + season + bmi + dm + acc
Multiple myeloma	MultipleMyeloma	Physical Activity	Acceleration in 90-Min Inactivity Bouts (Weighted)	ACC_day_IN_bts_90_mg_wei	Tertile	T1	ACC_day_IN_bts_90_mg_weiCat1	independent_pattern	Independent Pattern	Reference	NA	0.941252120796603	Neutral	46	31190	93591	133	TRUE	sex + race + tdi + smoking + alcohol + all_cancer_fh + season + bmi + dm + acc
Multiple myeloma	MultipleMyeloma	Physical Activity	Unbouted Inactivity Acceleration (Plain)	ACC_day_IN_unbt_mg_pla	Tertile	T1	ACC_day_IN_unbt_mg_plaCat1	independent_pattern	Independent Pattern	Reference	NA	0.714501808921504	Neutral	41	31896	95683	133	TRUE	sex + race + tdi + smoking + alcohol + all_cancer_fh + season + bmi + dm + acc
Multiple myeloma	MultipleMyeloma	Physical Activity	Unbouted Inactivity Acceleration (Weighted)	ACC_day_IN_unbt_mg_wei	Tertile	T1	ACC_day_IN_unbt_mg_weiCat1	independent_pattern	Independent Pattern	Reference	NA	0.55851285862118	Neutral	41	31896	95683	133	TRUE	sex + race + tdi + smoking + alcohol + all_cancer_fh + season + bmi + dm + acc
Multiple myeloma	MultipleMyeloma	Circadian Rhythm	Activity Balance Index	ABI	Tertile	T1	ABICat1	independent_pattern	Independent Pattern	Reference	NA	0.437418624445718	Neutral	41	31891	95688	133	TRUE	sex + race + tdi + smoking + alcohol + all_cancer_fh + season + bmi + dm + acc
Multiple myeloma	MultipleMyeloma	Light	Afternoon Light	afternoon_light	Tertile	T1	afternoon_lightCat1	independent_pattern	Independent Pattern	Reference	NA	0.874071219402176	Neutral	39	31638	94919	132	TRUE	sex + race + tdi + smoking + alcohol + all_cancer_fh + season + bmi + dm + acc
Multiple myeloma	MultipleMyeloma	Circadian Rhythm	Autocorrelation Phi	phi	Tertile	T1	phiCat1	independent_pattern	Independent Pattern	Reference	NA	0.319493624343138	Neutral	49	31879	95688	133	TRUE	sex + race + tdi + smoking + alcohol + all_cancer_fh + season + bmi + dm + acc
Multiple myeloma	MultipleMyeloma	Physical Activity	Coefficient of Variance of Activity Fragment Durations During Waking Time	FRAG_CoV_dur_PA_day	Tertile	T1	FRAG_CoV_dur_PA_dayCat1	independent_pattern	Independent Pattern	Reference	NA	0.985454555872454	Neutral	47	31894	95685	133	TRUE	sex + race + tdi + smoking + alcohol + all_cancer_fh + season + bmi + dm + acc
Multiple myeloma	MultipleMyeloma	Physical Activity	Coefficient of Variance of Activity Fragment Durations During Waking Time (Plain)	FRAG_CoV_dur_PA_day_pla	Tertile	T1	FRAG_CoV_dur_PA_day_plaCat1	independent_pattern	Independent Pattern	Reference	NA	0.63997166966551	Neutral	54	31892	95683	133	TRUE	sex + race + tdi + smoking + alcohol + all_cancer_fh + season + bmi + dm + acc
Multiple myeloma	MultipleMyeloma	Physical Activity	Coefficient of Variance of Activity Fragment Durations During Waking Time (Weighted)	FRAG_CoV_dur_PA_day_wei	Tertile	T1	FRAG_CoV_dur_PA_day_weiCat1	independent_pattern	Independent Pattern	Reference	NA	0.362705638807392	Neutral	54	31891	95683	133	TRUE	sex + race + tdi + smoking + alcohol + all_cancer_fh + season + bmi + dm + acc
Multiple myeloma	MultipleMyeloma	Physical Activity	Coefficient of Variance of Inactivity Fragment Durations During Waking Time	FRAG_CoV_dur_IN_day	Tertile	T1	FRAG_CoV_dur_IN_dayCat1	independent_pattern	Independent Pattern	Reference	NA	0.914919935507879	Neutral	49	31883	95685	133	TRUE	sex + race + tdi + smoking + alcohol + all_cancer_fh + season + bmi + dm + acc
Multiple myeloma	MultipleMyeloma	Physical Activity	Coefficient of Variance of Inactivity Fragment Durations During Waking Time (Plain)	FRAG_CoV_dur_IN_day_pla	Tertile	T1	FRAG_CoV_dur_IN_day_plaCat1	independent_pattern	Independent Pattern	Reference	NA	0.803053244518686	Neutral	52	31884	95683	133	TRUE	sex + race + tdi + smoking + alcohol + all_cancer_fh + season + bmi + dm + acc
Multiple myeloma	MultipleMyeloma	Physical Activity	Coefficient of Variance of Inactivity Fragment Durations During Waking Time (Weighted)	FRAG_CoV_dur_IN_day_wei	Tertile	T1	FRAG_CoV_dur_IN_day_weiCat1	independent_pattern	Independent Pattern	Reference	NA	0.979817892759713	Neutral	50	31886	95683	133	TRUE	sex + race + tdi + smoking + alcohol + all_cancer_fh + season + bmi + dm + acc
Multiple myeloma	MultipleMyeloma	Circadian Rhythm	Cosinor Acrophase	cosinor_acrophase	Tertile	T1	cosinor_acrophaseCat1	independent_pattern	Independent Pattern	Reference	NA	0.156855792165328	Neutral	44	31901	95688	133	TRUE	sex + race + tdi + smoking + alcohol + all_cancer_fh + season + bmi + dm + acc
Multiple myeloma	MultipleMyeloma	Circadian Rhythm	Cosinor Amplitude	cosinor_amp	Tertile	T1	cosinor_ampCat1	independent_pattern	Independent Pattern	Reference	NA	0.142519421316693	Neutral	54	31884	95688	133	TRUE	sex + race + tdi + smoking + alcohol + all_cancer_fh + season + bmi + dm + acc
Multiple myeloma	MultipleMyeloma	Circadian Rhythm	Cosinor Mesor	cosinor_mes	Tertile	T1	cosinor_mesCat1	independent_pattern	Independent Pattern	Reference	NA	0.729967851337651	Neutral	52	31885	95688	133	TRUE	sex + race + tdi + smoking + alcohol + all_cancer_fh + season + bmi + dm + acc
Multiple myeloma	MultipleMyeloma	Circadian Rhythm	Cosinor R-Squared	cosinor_R2	Tertile	T1	cosinor_R2Cat1	independent_pattern	Independent Pattern	Reference	NA	0.0527636974536306	Neutral	52	31884	95688	133	TRUE	sex + race + tdi + smoking + alcohol + all_cancer_fh + season + bmi + dm + acc
Multiple myeloma	MultipleMyeloma	Physical Activity	Duration in 10-20 Min Inactivity Bouts (Plain)	dur_day_IN_bts_10_20_min_pla	Tertile	T1	dur_day_IN_bts_10_20_min_plaCat1	independent_pattern	Independent Pattern	Reference	NA	0.404555705611044	Neutral	53	31896	95688	133	TRUE	sex + race + tdi + smoking + alcohol + all_cancer_fh + season + bmi + dm + acc
Multiple myeloma	MultipleMyeloma	Physical Activity	Duration in 10-20 Min Inactivity Bouts (Weighted)	dur_day_IN_bts_10_20_min_wei	Tertile	T1	dur_day_IN_bts_10_20_min_weiCat1	independent_pattern	Independent Pattern	Reference	NA	0.287473416796607	Neutral	54	31896	95688	133	TRUE	sex + race + tdi + smoking + alcohol + all_cancer_fh + season + bmi + dm + acc
Multiple myeloma	MultipleMyeloma	Physical Activity	Duration in 20-30 Min Inactivity Bouts (Plain)	dur_day_IN_bts_20_30_min_pla	Tertile	T1	dur_day_IN_bts_20_30_min_plaCat1	independent_pattern	Independent Pattern	Reference	NA	0.0396895716832461	Neutral	54	31896	95688	133	TRUE	sex + race + tdi + smoking + alcohol + all_cancer_fh + season + bmi + dm + acc
Multiple myeloma	MultipleMyeloma	Physical Activity	Duration in 20-30 Min Inactivity Bouts (Weighted)	dur_day_IN_bts_20_30_min_wei	Tertile	T1	dur_day_IN_bts_20_30_min_weiCat1	independent_pattern	Independent Pattern	Reference	NA	0.0643746387178329	Neutral	52	31898	95688	133	TRUE	sex + race + tdi + smoking + alcohol + all_cancer_fh + season + bmi + dm + acc
Multiple myeloma	MultipleMyeloma	Physical Activity	Duration in 30-60 Min Inactivity Bouts (Plain)	dur_day_IN_bts_30_60_min_pla	Tertile	T1	dur_day_IN_bts_30_60_min_plaCat1	independent_pattern	Independent Pattern	Reference	NA	0.587967827098375	Neutral	40	31906	95688	133	TRUE	sex + race + tdi + smoking + alcohol + all_cancer_fh + season + bmi + dm + acc
Multiple myeloma	MultipleMyeloma	Physical Activity	Duration in 30-60 Min Inactivity Bouts (Weighted)	dur_day_IN_bts_30_60_min_wei	Tertile	T1	dur_day_IN_bts_30_60_min_weiCat1	independent_pattern	Independent Pattern	Reference	NA	0.571212727607155	Neutral	40	31906	95688	133	TRUE	sex + race + tdi + smoking + alcohol + all_cancer_fh + season + bmi + dm + acc
Multiple myeloma	MultipleMyeloma	Physical Activity	Duration in 60-90 Min Inactivity Bouts (Plain)	dur_day_IN_bts_60_90_min_pla	Tertile	T1	dur_day_IN_bts_60_90_min_plaCat1	independent_pattern	Independent Pattern	Reference	NA	0.312543757210842	Neutral	37	31899	95688	133	TRUE	sex + race + tdi + smoking + alcohol + all_cancer_fh + season + bmi + dm + acc
Multiple myeloma	MultipleMyeloma	Physical Activity	Duration in 60-90 Min Inactivity Bouts (Weighted)	dur_day_IN_bts_60_90_min_wei	Tertile	T1	dur_day_IN_bts_60_90_min_weiCat1	independent_pattern	Independent Pattern	Reference	NA	0.211815862796998	Neutral	35	31901	95688	133	TRUE	sex + race + tdi + smoking + alcohol + all_cancer_fh + season + bmi + dm + acc
Multiple myeloma	MultipleMyeloma	Physical Activity	Duration in 90-Min Inactivity Bouts (Plain)	dur_day_IN_bts_90_min_pla	Tertile	T1	dur_day_IN_bts_90_min_plaCat1	independent_pattern	Independent Pattern	Reference	NA	0.00956912620455582	Neutral	25	31896	95688	133	TRUE	sex + race + tdi + smoking + alcohol + all_cancer_fh + season + bmi + dm + acc
Multiple myeloma	MultipleMyeloma	Physical Activity	Duration in 90-Min Inactivity Bouts (Weighted)	dur_day_IN_bts_90_min_wei	Tertile	T1	dur_day_IN_bts_90_min_weiCat1	independent_pattern	Independent Pattern	Reference	NA	0.00698274333193921	Neutral	24	31897	95688	133	TRUE	sex + race + tdi + smoking + alcohol + all_cancer_fh + season + bmi + dm + acc
Multiple myeloma	MultipleMyeloma	Physical Activity	Unbouted Inactivity Duration (Plain)	dur_day_IN_unbt_min_pla	Tertile	T1	dur_day_IN_unbt_min_plaCat1	independent_pattern	Independent Pattern	Reference	NA	0.123997502498438	Neutral	57	31892	95688	133	TRUE	sex + race + tdi + smoking + alcohol + all_cancer_fh + season + bmi + dm + acc
Multiple myeloma	MultipleMyeloma	Physical Activity	Unbouted Inactivity Duration (Weighted)	dur_day_IN_unbt_min_wei	Tertile	T1	dur_day_IN_unbt_min_weiCat1	independent_pattern	Independent Pattern	Reference	NA	0.112228573573381	Neutral	55	31892	95688	133	TRUE	sex + race + tdi + smoking + alcohol + all_cancer_fh + season + bmi + dm + acc
Multiple myeloma	MultipleMyeloma	Physical Activity	Duration in 1-5 Min LIPA Bouts (Plain)	dur_day_LIG_bts_1_5_min_pla	Tertile	T1	dur_day_LIG_bts_1_5_min_plaCat1	independent_pattern	Independent Pattern	Reference	NA	0.323888136805796	Neutral	59	31890	95688	133	TRUE	sex + race + tdi + smoking + alcohol + all_cancer_fh + season + bmi + dm + acc
Multiple myeloma	MultipleMyeloma	Physical Activity	Duration in 1-5 Min LIPA Bouts (Weighted)	dur_day_LIG_bts_1_5_min_wei	Tertile	T1	dur_day_LIG_bts_1_5_min_weiCat1	independent_pattern	Independent Pattern	Reference	NA	0.318506480426274	Neutral	59	31887	95688	133	TRUE	sex + race + tdi + smoking + alcohol + all_cancer_fh + season + bmi + dm + acc
Multiple myeloma	MultipleMyeloma	Physical Activity	Duration in 10-Min LIPA Bouts (Plain)	dur_day_LIG_bts_10_min_pla	Tertile	T1	dur_day_LIG_bts_10_min_plaCat1	independent_pattern	Independent Pattern	Reference	NA	0.611022930770265	Neutral	48	31891	95688	133	TRUE	sex + race + tdi + smoking + alcohol + all_cancer_fh + season + bmi + dm + acc
Multiple myeloma	MultipleMyeloma	Physical Activity	Duration in 10-Min LIPA Bouts (Weighted)	dur_day_LIG_bts_10_min_wei	Tertile	T1	dur_day_LIG_bts_10_min_weiCat1	independent_pattern	Independent Pattern	Reference	NA	0.490064291560187	Neutral	50	31891	95688	133	TRUE	sex + race + tdi + smoking + alcohol + all_cancer_fh + season + bmi + dm + acc
Multiple myeloma	MultipleMyeloma	Physical Activity	Duration in 5-10 Min LIPA Bouts (Plain)	dur_day_LIG_bts_5_10_min_pla	Tertile	T1	dur_day_LIG_bts_5_10_min_plaCat1	independent_pattern	Independent Pattern	Reference	NA	0.07380835045462	Neutral	56	31893	95688	133	TRUE	sex + race + tdi + smoking + alcohol + all_cancer_fh + season + bmi + dm + acc
Multiple myeloma	MultipleMyeloma	Physical Activity	Duration in 5-10 Min LIPA Bouts (Weighted)	dur_day_LIG_bts_5_10_min_wei	Tertile	T1	dur_day_LIG_bts_5_10_min_weiCat1	independent_pattern	Independent Pattern	Reference	NA	0.0417625684103032	Neutral	57	31897	95688	133	TRUE	sex + race + tdi + smoking + alcohol + all_cancer_fh + season + bmi + dm + acc
Multiple myeloma	MultipleMyeloma	Physical Activity	Duration in 1-5 Min MVPA Bouts (Plain)	dur_day_MVPA_bts_1_5_min_pla	Tertile	T1	dur_day_MVPA_bts_1_5_min_plaCat1	independent_pattern	Independent Pattern	Reference	NA	0.25227199260963	Neutral	61	31887	95688	133	TRUE	sex + race + tdi + smoking + alcohol + all_cancer_fh + season + bmi + dm + acc
Multiple myeloma	MultipleMyeloma	Physical Activity	Duration in 1-5 Min MVPA Bouts (Weighted)	dur_day_MVPA_bts_1_5_min_wei	Tertile	T1	dur_day_MVPA_bts_1_5_min_weiCat1	independent_pattern	Independent Pattern	Reference	NA	0.256878293989208	Neutral	62	31887	95688	133	TRUE	sex + race + tdi + smoking + alcohol + all_cancer_fh + season + bmi + dm + acc
Multiple myeloma	MultipleMyeloma	Physical Activity	Duration in 10-Min MVPA Bouts (Plain)	dur_day_MVPA_bts_10_min_pla	Tertile	T1	dur_day_MVPA_bts_10_min_plaCat1	independent_pattern	Independent Pattern	Reference	NA	0.357783495401218	Neutral	46	31882	95688	133	TRUE	sex + race + tdi + smoking + alcohol + all_cancer_fh + season + bmi + dm + acc
Multiple myeloma	MultipleMyeloma	Physical Activity	Duration in 10-Min MVPA Bouts (Weighted)	dur_day_MVPA_bts_10_min_wei	Tertile	T1	dur_day_MVPA_bts_10_min_weiCat1	independent_pattern	Independent Pattern	Reference	NA	0.370943492079449	Neutral	48	31880	95688	133	TRUE	sex + race + tdi + smoking + alcohol + all_cancer_fh + season + bmi + dm + acc
Multiple myeloma	MultipleMyeloma	Physical Activity	Duration in 5-10 Min MVPA Bouts (Plain)	dur_day_MVPA_bts_5_10_min_pla	Tertile	T1	dur_day_MVPA_bts_5_10_min_plaCat1	independent_pattern	Independent Pattern	Reference	NA	0.181955334679586	Neutral	60	31886	95688	133	TRUE	sex + race + tdi + smoking + alcohol + all_cancer_fh + season + bmi + dm + acc
Multiple myeloma	MultipleMyeloma	Physical Activity	Duration in 5-10 Min MVPA Bouts (Weighted)	dur_day_MVPA_bts_5_10_min_wei	Tertile	T1	dur_day_MVPA_bts_5_10_min_weiCat1	independent_pattern	Independent Pattern	Reference	NA	0.405385554687452	Neutral	59	31887	95688	133	TRUE	sex + race + tdi + smoking + alcohol + all_cancer_fh + season + bmi + dm + acc
Multiple myeloma	MultipleMyeloma	Light	Evening Light	evening_light	Tertile	T1	evening_lightCat1	independent_pattern	Independent Pattern	Reference	NA	0.373191497263919	Neutral	42	31639	94919	132	TRUE	sex + race + tdi + smoking + alcohol + all_cancer_fh + season + bmi + dm + acc
Multiple myeloma	MultipleMyeloma	Circadian Rhythm	Extended Cosinor Alpha	cosinorExt_alpha	Tertile	T1	cosinorExt_alphaCat1	independent_pattern	Independent Pattern	Reference	NA	0.305469125247849	Neutral	42	31895	95688	133	TRUE	sex + race + tdi + smoking + alcohol + all_cancer_fh + season + bmi + dm + acc
Multiple myeloma	MultipleMyeloma	Circadian Rhythm	Extended Cosinor Amplitude	cosinorExt_amp	Tertile	T1	cosinorExt_ampCat1	independent_pattern	Independent Pattern	Reference	NA	0.04528087403062	Neutral	59	31885	95688	133	TRUE	sex + race + tdi + smoking + alcohol + all_cancer_fh + season + bmi + dm + acc
Multiple myeloma	MultipleMyeloma	Circadian Rhythm	Extended Cosinor Beta	cosinorExt_beta	Tertile	T1	cosinorExt_betaCat1	independent_pattern	Independent Pattern	Reference	NA	0.115176485999515	Neutral	36	31901	95688	133	TRUE	sex + race + tdi + smoking + alcohol + all_cancer_fh + season + bmi + dm + acc
Multiple myeloma	MultipleMyeloma	Circadian Rhythm	Extended Cosinor Minimum	cosinorExt_minimum	Tertile	T1	cosinorExt_minimumCat1	independent_pattern	Independent Pattern	Reference	NA	0.884446178281691	Neutral	43	31903	95688	133	TRUE	sex + race + tdi + smoking + alcohol + all_cancer_fh + season + bmi + dm + acc
Multiple myeloma	MultipleMyeloma	Physical Activity	Gini Index of Activity Fragment Durations During Waking Time	FRAG_Gini_dur_PA_day	Tertile	T1	FRAG_Gini_dur_PA_dayCat1	independent_pattern	Independent Pattern	Reference	NA	0.437363758315896	Neutral	45	31878	95685	133	TRUE	sex + race + tdi + smoking + alcohol + all_cancer_fh + season + bmi + dm + acc
Multiple myeloma	MultipleMyeloma	Physical Activity	Gini Index of Activity Fragment Durations During Waking Time (Plain)	FRAG_Gini_dur_PA_day_pla	Tertile	T1	FRAG_Gini_dur_PA_day_plaCat1	independent_pattern	Independent Pattern	Reference	NA	0.861712473794565	Neutral	52	31880	95683	133	TRUE	sex + race + tdi + smoking + alcohol + all_cancer_fh + season + bmi + dm + acc
Multiple myeloma	MultipleMyeloma	Physical Activity	Gini Index of Activity Fragment Durations During Waking Time (Weighted)	FRAG_Gini_dur_PA_day_wei	Tertile	T1	FRAG_Gini_dur_PA_day_weiCat1	independent_pattern	Independent Pattern	Reference	NA	0.93438105051706	Neutral	52	31879	95683	133	TRUE	sex + race + tdi + smoking + alcohol + all_cancer_fh + season + bmi + dm + acc
Multiple myeloma	MultipleMyeloma	Physical Activity	Gini Index of Inactivity Fragment Durations During Waking Time	FRAG_Gini_dur_IN_day	Tertile	T1	FRAG_Gini_dur_IN_dayCat1	independent_pattern	Independent Pattern	Reference	NA	0.217667146117771	Neutral	41	31887	95685	133	TRUE	sex + race + tdi + smoking + alcohol + all_cancer_fh + season + bmi + dm + acc
Multiple myeloma	MultipleMyeloma	Physical Activity	Gini Index of Inactivity Fragment Durations During Waking Time (Plain)	FRAG_Gini_dur_IN_day_pla	Tertile	T1	FRAG_Gini_dur_IN_day_plaCat1	independent_pattern	Independent Pattern	Reference	NA	0.59799098708149	Neutral	43	31887	95683	133	TRUE	sex + race + tdi + smoking + alcohol + all_cancer_fh + season + bmi + dm + acc
Multiple myeloma	MultipleMyeloma	Physical Activity	Gini Index of Inactivity Fragment Durations During Waking Time (Weighted)	FRAG_Gini_dur_IN_day_wei	Tertile	T1	FRAG_Gini_dur_IN_day_weiCat1	independent_pattern	Independent Pattern	Reference	NA	0.680306106017305	Neutral	42	31887	95683	133	TRUE	sex + race + tdi + smoking + alcohol + all_cancer_fh + season + bmi + dm + acc
Multiple myeloma	MultipleMyeloma	Circadian Rhythm	Interdaily Stability	IS	Tertile	T1	ISCat1	independent_pattern	Independent Pattern	Reference	NA	0.535647036868303	Neutral	45	31893	95688	133	TRUE	sex + race + tdi + smoking + alcohol + all_cancer_fh + season + bmi + dm + acc
Multiple myeloma	MultipleMyeloma	Circadian Rhythm	Intradaily Variability	IV	Tertile	T1	IVCat1	independent_pattern	Independent Pattern	Reference	NA	0.463289686469349	Neutral	34	31902	95688	133	TRUE	sex + race + tdi + smoking + alcohol + all_cancer_fh + season + bmi + dm + acc
Multiple myeloma	MultipleMyeloma	Circadian Rhythm	L10 Activity Level	L10VALUE	Tertile	T1	L10VALUECat1	independent_pattern	Independent Pattern	Reference	NA	0.115610818272906	Neutral	45	31883	95688	133	TRUE	sex + race + tdi + smoking + alcohol + all_cancer_fh + season + bmi + dm + acc
Multiple myeloma	MultipleMyeloma	Circadian Rhythm	L10 Start Time	L10TIME_num	Tertile	T1	L10TIME_numCat1	independent_pattern	Independent Pattern	Reference	NA	0.46127990306463	Neutral	46	31903	95688	133	TRUE	sex + race + tdi + smoking + alcohol + all_cancer_fh + season + bmi + dm + acc
Multiple myeloma	MultipleMyeloma	Circadian Rhythm	L5 Activity Level	L5VALUE	Tertile	T1	L5VALUECat1	independent_pattern	Independent Pattern	Reference	NA	0.474562993797745	Neutral	35	31900	95688	133	TRUE	sex + race + tdi + smoking + alcohol + all_cancer_fh + season + bmi + dm + acc
Multiple myeloma	MultipleMyeloma	Circadian Rhythm	L5 Start Time	L5TIME_num	Tertile	T1	L5TIME_numCat1	independent_pattern	Independent Pattern	Reference	NA	0.604257892501852	Neutral	40	31900	95688	133	TRUE	sex + race + tdi + smoking + alcohol + all_cancer_fh + season + bmi + dm + acc
Multiple myeloma	MultipleMyeloma	Circadian Rhythm	M10 Activity Level	M10VALUE	Tertile	T1	M10VALUECat1	independent_pattern	Independent Pattern	Reference	NA	0.106890445377687	Neutral	51	31881	95688	133	TRUE	sex + race + tdi + smoking + alcohol + all_cancer_fh + season + bmi + dm + acc
Multiple myeloma	MultipleMyeloma	Circadian Rhythm	M10 Start Time	M10TIME_num	Tertile	T1	M10TIME_numCat1	independent_pattern	Independent Pattern	Reference	NA	0.731432836169366	Neutral	51	31896	95688	133	TRUE	sex + race + tdi + smoking + alcohol + all_cancer_fh + season + bmi + dm + acc
Multiple myeloma	MultipleMyeloma	Circadian Rhythm	M5 Activity Level	M5VALUE	Tertile	T1	M5VALUECat1	independent_pattern	Independent Pattern	Reference	NA	0.187903542958196	Neutral	52	31880	95688	133	TRUE	sex + race + tdi + smoking + alcohol + all_cancer_fh + season + bmi + dm + acc
Multiple myeloma	MultipleMyeloma	Circadian Rhythm	M5 Start Time	M5TIME_num	Tertile	T1	M5TIME_numCat1	independent_pattern	Independent Pattern	Reference	NA	0.987216642205319	Neutral	53	31898	95688	133	TRUE	sex + race + tdi + smoking + alcohol + all_cancer_fh + season + bmi + dm + acc
Multiple myeloma	MultipleMyeloma	Physical Activity	Mean Activity Fragment Duration During Waking Time	FRAG_mean_dur_PA_day	Tertile	T1	FRAG_mean_dur_PA_dayCat1	independent_pattern	Independent Pattern	Reference	NA	0.990140521348209	Neutral	43	31886	95687	133	TRUE	sex + race + tdi + smoking + alcohol + all_cancer_fh + season + bmi + dm + acc
Multiple myeloma	MultipleMyeloma	Physical Activity	Mean Activity Fragment Duration During Waking Time (Plain)	FRAG_mean_dur_PA_day_pla	Tertile	T1	FRAG_mean_dur_PA_day_plaCat1	independent_pattern	Independent Pattern	Reference	NA	0.996834461948976	Neutral	41	31880	95688	133	TRUE	sex + race + tdi + smoking + alcohol + all_cancer_fh + season + bmi + dm + acc
Multiple myeloma	MultipleMyeloma	Physical Activity	Mean Activity Fragment Duration During Waking Time (Weighted)	FRAG_mean_dur_PA_day_wei	Tertile	T1	FRAG_mean_dur_PA_day_weiCat1	independent_pattern	Independent Pattern	Reference	NA	0.890808508463818	Neutral	41	31879	95688	133	TRUE	sex + race + tdi + smoking + alcohol + all_cancer_fh + season + bmi + dm + acc
Multiple myeloma	MultipleMyeloma	Physical Activity	Mean Inactivity Fragment Duration During Waking Time	FRAG_mean_dur_IN_day	Tertile	T1	FRAG_mean_dur_IN_dayCat1	independent_pattern	Independent Pattern	Reference	NA	0.295577145363268	Neutral	35	31899	95687	133	TRUE	sex + race + tdi + smoking + alcohol + all_cancer_fh + season + bmi + dm + acc
Multiple myeloma	MultipleMyeloma	Physical Activity	Mean Inactivity Fragment Duration During Waking Time (Plain)	FRAG_mean_dur_IN_day_pla	Tertile	T1	FRAG_mean_dur_IN_day_plaCat1	independent_pattern	Independent Pattern	Reference	NA	0.091847785607983	Neutral	33	31900	95688	133	TRUE	sex + race + tdi + smoking + alcohol + all_cancer_fh + season + bmi + dm + acc
Multiple myeloma	MultipleMyeloma	Physical Activity	Mean Inactivity Fragment Duration During Waking Time (Weighted)	FRAG_mean_dur_IN_day_wei	Tertile	T1	FRAG_mean_dur_IN_day_weiCat1	independent_pattern	Independent Pattern	Reference	NA	0.0716420243668516	Neutral	32	31900	95688	133	TRUE	sex + race + tdi + smoking + alcohol + all_cancer_fh + season + bmi + dm + acc
Multiple myeloma	MultipleMyeloma	Physical Activity	Mean LIPA Fragment Duration During Waking Time	FRAG_mean_dur_LIPA_day	Tertile	T1	FRAG_mean_dur_LIPA_dayCat1	independent_pattern	Independent Pattern	Reference	NA	0.820828913739432	Neutral	39	31899	95687	133	TRUE	sex + race + tdi + smoking + alcohol + all_cancer_fh + season + bmi + dm + acc
Multiple myeloma	MultipleMyeloma	Physical Activity	Mean LIPA Fragment Duration During Waking Time (Plain)	FRAG_mean_dur_LIPA_day_pla	Tertile	T1	FRAG_mean_dur_LIPA_day_plaCat1	independent_pattern	Independent Pattern	Reference	NA	0.98314806421305	Neutral	42	31897	95687	133	TRUE	sex + race + tdi + smoking + alcohol + all_cancer_fh + season + bmi + dm + acc
Multiple myeloma	MultipleMyeloma	Physical Activity	Mean LIPA Fragment Duration During Waking Time (Weighted)	FRAG_mean_dur_LIPA_day_wei	Tertile	T1	FRAG_mean_dur_LIPA_day_weiCat1	independent_pattern	Independent Pattern	Reference	NA	0.933110731890208	Neutral	40	31897	95687	133	TRUE	sex + race + tdi + smoking + alcohol + all_cancer_fh + season + bmi + dm + acc
Multiple myeloma	MultipleMyeloma	Physical Activity	Mean MVPA Fragment Duration During Waking Time	FRAG_mean_dur_MVPA_day	Tertile	T1	FRAG_mean_dur_MVPA_dayCat1	independent_pattern	Independent Pattern	Reference	NA	0.414025871360439	Neutral	44	31877	95669	133	TRUE	sex + race + tdi + smoking + alcohol + all_cancer_fh + season + bmi + dm + acc
Multiple myeloma	MultipleMyeloma	Physical Activity	Mean MVPA Fragment Duration During Waking Time (Plain)	FRAG_mean_dur_MVPA_day_pla	Tertile	T1	FRAG_mean_dur_MVPA_day_plaCat1	independent_pattern	Independent Pattern	Reference	NA	0.306643864836764	Neutral	44	31875	95669	133	TRUE	sex + race + tdi + smoking + alcohol + all_cancer_fh + season + bmi + dm + acc
Multiple myeloma	MultipleMyeloma	Physical Activity	Mean MVPA Fragment Duration During Waking Time (Weighted)	FRAG_mean_dur_MVPA_day_wei	Tertile	T1	FRAG_mean_dur_MVPA_day_weiCat1	independent_pattern	Independent Pattern	Reference	NA	0.19362241954552	Neutral	44	31875	95669	133	TRUE	sex + race + tdi + smoking + alcohol + all_cancer_fh + season + bmi + dm + acc
Multiple myeloma	MultipleMyeloma	Light	Morning Light	morning_light	Tertile	T1	morning_lightCat1	independent_pattern	Independent Pattern	Reference	NA	0.0544266969128449	Neutral	45	31637	94919	132	TRUE	sex + race + tdi + smoking + alcohol + all_cancer_fh + season + bmi + dm + acc
Multiple myeloma	MultipleMyeloma	Light	Night Light	night_light	Tertile	T1	night_lightCat1	independent_pattern	Independent Pattern	Reference	NA	0.563167097601908	Neutral	51	31637	94919	132	TRUE	sex + race + tdi + smoking + alcohol + all_cancer_fh + season + bmi + dm + acc
Multiple myeloma	MultipleMyeloma	Light	Nighttime Light	nighttime_light	Tertile	T1	nighttime_lightCat1	independent_pattern	Independent Pattern	Reference	NA	0.79725018079812	Neutral	52	31639	94919	132	TRUE	sex + race + tdi + smoking + alcohol + all_cancer_fh + season + bmi + dm + acc
Multiple myeloma	MultipleMyeloma	Sleep	Number of Sleep Period Bouts	number_sib_sleepperiod_AD_T5A5_mn	Tertile	T1	number_sib_sleepperiod_AD_T5A5_mnCat1	independent_pattern	Independent Pattern	Reference	NA	0.703605176727824	Neutral	47	31886	95688	133	TRUE	sex + race + tdi + smoking + alcohol + all_cancer_fh + season + bmi + dm + acc
Multiple myeloma	MultipleMyeloma	Physical Activity	Number of Sustained Inactivity Bouts During Waking Hours	number_sib_wakinghours_AD_T5A5_mn	Tertile	T1	number_sib_wakinghours_AD_T5A5_mnCat1	independent_pattern	Independent Pattern	Reference	NA	0.852139903103567	Neutral	41	31901	95688	133	TRUE	sex + race + tdi + smoking + alcohol + all_cancer_fh + season + bmi + dm + acc
Multiple myeloma	MultipleMyeloma	Physical Activity	Number of 1-5 Min LIPA Bouts (Plain)	Nbouts_day_LIG_bts_1_5_pla	Tertile	T1	Nbouts_day_LIG_bts_1_5_plaCat1	independent_pattern	Independent Pattern	Reference	NA	0.432616573368604	Neutral	60	31889	95688	133	TRUE	sex + race + tdi + smoking + alcohol + all_cancer_fh + season + bmi + dm + acc
Multiple myeloma	MultipleMyeloma	Physical Activity	Number of 1-5 Min LIPA Bouts (Weighted)	Nbouts_day_LIG_bts_1_5_wei	Tertile	T1	Nbouts_day_LIG_bts_1_5_weiCat1	independent_pattern	Independent Pattern	Reference	NA	0.521271462296205	Neutral	60	31888	95688	133	TRUE	sex + race + tdi + smoking + alcohol + all_cancer_fh + season + bmi + dm + acc
Multiple myeloma	MultipleMyeloma	Physical Activity	Number of 1-5 Min MVPA Bouts (Plain)	Nbouts_day_MVPA_bts_1_5_pla	Tertile	T1	Nbouts_day_MVPA_bts_1_5_plaCat1	independent_pattern	Independent Pattern	Reference	NA	0.111959967173543	Neutral	61	31889	95688	133	TRUE	sex + race + tdi + smoking + alcohol + all_cancer_fh + season + bmi + dm + acc
Multiple myeloma	MultipleMyeloma	Physical Activity	Number of 1-5 Min MVPA Bouts (Weighted)	Nbouts_day_MVPA_bts_1_5_wei	Tertile	T1	Nbouts_day_MVPA_bts_1_5_weiCat1	independent_pattern	Independent Pattern	Reference	NA	0.197354571785975	Neutral	61	31887	95688	133	TRUE	sex + race + tdi + smoking + alcohol + all_cancer_fh + season + bmi + dm + acc
Multiple myeloma	MultipleMyeloma	Physical Activity	Number of 10-20 Min Inactivity Bouts (Plain)	Nbouts_day_IN_bts_10_20_pla	Tertile	T1	Nbouts_day_IN_bts_10_20_plaCat1	independent_pattern	Independent Pattern	Reference	NA	0.28898505588311	Neutral	51	31893	95688	133	TRUE	sex + race + tdi + smoking + alcohol + all_cancer_fh + season + bmi + dm + acc
Multiple myeloma	MultipleMyeloma	Physical Activity	Number of 10-20 Min Inactivity Bouts (Weighted)	Nbouts_day_IN_bts_10_20_wei	Tertile	T1	Nbouts_day_IN_bts_10_20_weiCat1	independent_pattern	Independent Pattern	Reference	NA	0.298500487337823	Neutral	52	31894	95688	133	TRUE	sex + race + tdi + smoking + alcohol + all_cancer_fh + season + bmi + dm + acc
Multiple myeloma	MultipleMyeloma	Physical Activity	Number of 10-Min LIPA Bouts (Plain)	Nbouts_day_LIG_bts_10_pla	Tertile	T1	Nbouts_day_LIG_bts_10_plaCat1	independent_pattern	Independent Pattern	Reference	NA	0.688702767298522	Neutral	53	31892	95688	133	TRUE	sex + race + tdi + smoking + alcohol + all_cancer_fh + season + bmi + dm + acc
Multiple myeloma	MultipleMyeloma	Physical Activity	Number of 10-Min LIPA Bouts (Weighted)	Nbouts_day_LIG_bts_10_wei	Tertile	T1	Nbouts_day_LIG_bts_10_weiCat1	independent_pattern	Independent Pattern	Reference	NA	0.499065639278445	Neutral	54	31892	95688	133	TRUE	sex + race + tdi + smoking + alcohol + all_cancer_fh + season + bmi + dm + acc
Multiple myeloma	MultipleMyeloma	Physical Activity	Number of 10-Min MVPA Bouts (Plain)	Nbouts_day_MVPA_bts_10_pla	Tertile	T1	Nbouts_day_MVPA_bts_10_plaCat1	independent_pattern	Independent Pattern	Reference	NA	0.676622040078207	Neutral	49	31880	95688	133	TRUE	sex + race + tdi + smoking + alcohol + all_cancer_fh + season + bmi + dm + acc
Multiple myeloma	MultipleMyeloma	Physical Activity	Number of 10-Min MVPA Bouts (Weighted)	Nbouts_day_MVPA_bts_10_wei	Tertile	T1	Nbouts_day_MVPA_bts_10_weiCat1	independent_pattern	Independent Pattern	Reference	NA	0.682828839164597	Neutral	49	31881	95688	133	TRUE	sex + race + tdi + smoking + alcohol + all_cancer_fh + season + bmi + dm + acc
Multiple myeloma	MultipleMyeloma	Physical Activity	Number of 20-30 Min Inactivity Bouts (Plain)	Nbouts_day_IN_bts_20_30_pla	Tertile	T1	Nbouts_day_IN_bts_20_30_plaCat1	independent_pattern	Independent Pattern	Reference	NA	0.0298938909588212	Neutral	59	31899	95688	133	TRUE	sex + race + tdi + smoking + alcohol + all_cancer_fh + season + bmi + dm + acc
Multiple myeloma	MultipleMyeloma	Physical Activity	Number of 20-30 Min Inactivity Bouts (Weighted)	Nbouts_day_IN_bts_20_30_wei	Tertile	T1	Nbouts_day_IN_bts_20_30_weiCat1	independent_pattern	Independent Pattern	Reference	NA	0.0207250463880421	Neutral	57	31898	95688	133	TRUE	sex + race + tdi + smoking + alcohol + all_cancer_fh + season + bmi + dm + acc
Multiple myeloma	MultipleMyeloma	Physical Activity	Number of 30-60 Min Inactivity Bouts (Plain)	Nbouts_day_IN_bts_30_60_pla	Tertile	T1	Nbouts_day_IN_bts_30_60_plaCat1	independent_pattern	Independent Pattern	Reference	NA	0.44531123832542	Neutral	39	31905	95688	133	TRUE	sex + race + tdi + smoking + alcohol + all_cancer_fh + season + bmi + dm + acc
Multiple myeloma	MultipleMyeloma	Physical Activity	Number of 30-60 Min Inactivity Bouts (Weighted)	Nbouts_day_IN_bts_30_60_wei	Tertile	T1	Nbouts_day_IN_bts_30_60_weiCat1	independent_pattern	Independent Pattern	Reference	NA	0.724468644951925	Neutral	42	31904	95688	133	TRUE	sex + race + tdi + smoking + alcohol + all_cancer_fh + season + bmi + dm + acc
Multiple myeloma	MultipleMyeloma	Physical Activity	Number of 5-10 Min LIPA Bouts (Plain)	Nbouts_day_LIG_bts_5_10_pla	Tertile	T1	Nbouts_day_LIG_bts_5_10_plaCat1	independent_pattern	Independent Pattern	Reference	NA	0.0798534788429632	Neutral	56	31895	95688	133	TRUE	sex + race + tdi + smoking + alcohol + all_cancer_fh + season + bmi + dm + acc
Multiple myeloma	MultipleMyeloma	Physical Activity	Number of 5-10 Min LIPA Bouts (Weighted)	Nbouts_day_LIG_bts_5_10_wei	Tertile	T1	Nbouts_day_LIG_bts_5_10_weiCat1	independent_pattern	Independent Pattern	Reference	NA	0.061137257389313	Neutral	56	31895	95688	133	TRUE	sex + race + tdi + smoking + alcohol + all_cancer_fh + season + bmi + dm + acc
Multiple myeloma	MultipleMyeloma	Physical Activity	Number of 5-10 Min MVPA Bouts (Plain)	Nbouts_day_MVPA_bts_5_10_pla	Tertile	T1	Nbouts_day_MVPA_bts_5_10_plaCat1	independent_pattern	Independent Pattern	Reference	NA	0.232131806035464	Neutral	58	31885	95688	133	TRUE	sex + race + tdi + smoking + alcohol + all_cancer_fh + season + bmi + dm + acc
Multiple myeloma	MultipleMyeloma	Physical Activity	Number of 5-10 Min MVPA Bouts (Weighted)	Nbouts_day_MVPA_bts_5_10_wei	Tertile	T1	Nbouts_day_MVPA_bts_5_10_weiCat1	independent_pattern	Independent Pattern	Reference	NA	0.393797969514846	Neutral	58	31886	95688	133	TRUE	sex + race + tdi + smoking + alcohol + all_cancer_fh + season + bmi + dm + acc
Multiple myeloma	MultipleMyeloma	Physical Activity	Number of 60-90 Min Inactivity Bouts (Plain)	Nbouts_day_IN_bts_60_90_pla	Tertile	T1	Nbouts_day_IN_bts_60_90_plaCat1	independent_pattern	Independent Pattern	Reference	NA	0.0811960746054715	Neutral	33	31900	95688	133	TRUE	sex + race + tdi + smoking + alcohol + all_cancer_fh + season + bmi + dm + acc
Multiple myeloma	MultipleMyeloma	Physical Activity	Number of 60-90 Min Inactivity Bouts (Weighted)	Nbouts_day_IN_bts_60_90_wei	Tertile	T1	Nbouts_day_IN_bts_60_90_weiCat1	independent_pattern	Independent Pattern	Reference	NA	0.0795698613212727	Neutral	34	31902	95688	133	TRUE	sex + race + tdi + smoking + alcohol + all_cancer_fh + season + bmi + dm + acc
Multiple myeloma	MultipleMyeloma	Physical Activity	Number of 90-Min Inactivity Bouts (Plain)	Nbouts_day_IN_bts_90_pla	Tertile	T1	Nbouts_day_IN_bts_90_plaCat1	independent_pattern	Independent Pattern	Reference	NA	0.0260811570021058	Neutral	29	31898	95688	133	TRUE	sex + race + tdi + smoking + alcohol + all_cancer_fh + season + bmi + dm + acc
Multiple myeloma	MultipleMyeloma	Physical Activity	Number of 90-Min Inactivity Bouts (Weighted)	Nbouts_day_IN_bts_90_wei	Tertile	T1	Nbouts_day_IN_bts_90_weiCat1	independent_pattern	Independent Pattern	Reference	NA	0.00918202575026049	Neutral	27	31900	95688	133	TRUE	sex + race + tdi + smoking + alcohol + all_cancer_fh + season + bmi + dm + acc
Multiple myeloma	MultipleMyeloma	Physical Activity	Number of Activity Fragments During Sleep Period	FRAG_Nfrag_PA_spt	Tertile	T1	FRAG_Nfrag_PA_sptCat1	independent_pattern	Independent Pattern	Reference	NA	0.286069072030788	Neutral	48	31905	95688	133	TRUE	sex + race + tdi + smoking + alcohol + all_cancer_fh + season + bmi + dm + acc
Multiple myeloma	MultipleMyeloma	Physical Activity	Number of Activity Fragments During Waking Time	FRAG_Nfrag_PA_day	Tertile	T1	FRAG_Nfrag_PA_dayCat1	independent_pattern	Independent Pattern	Reference	NA	0.0220007836883085	Neutral	63	31891	95688	133	TRUE	sex + race + tdi + smoking + alcohol + all_cancer_fh + season + bmi + dm + acc
Multiple myeloma	MultipleMyeloma	Physical Activity	Number of Activity Fragments During Waking Time (Plain)	FRAG_Nfrag_PA_day_pla	Tertile	T1	FRAG_Nfrag_PA_day_plaCat1	independent_pattern	Independent Pattern	Reference	NA	0.0499385696648557	Neutral	60	31892	95688	133	TRUE	sex + race + tdi + smoking + alcohol + all_cancer_fh + season + bmi + dm + acc
Multiple myeloma	MultipleMyeloma	Physical Activity	Number of Activity Fragments During Waking Time (Weighted)	FRAG_Nfrag_PA_day_wei	Tertile	T1	FRAG_Nfrag_PA_day_weiCat1	independent_pattern	Independent Pattern	Reference	NA	0.0498021591665242	Neutral	60	31892	95688	133	TRUE	sex + race + tdi + smoking + alcohol + all_cancer_fh + season + bmi + dm + acc
Multiple myeloma	MultipleMyeloma	Physical Activity	Number of Activity-to-Inactivity Transitions During Waking Time	FRAG_Nfrag_PA2IN_day	Tertile	T1	FRAG_Nfrag_PA2IN_dayCat1	independent_pattern	Independent Pattern	Reference	NA	0.0220007836883085	Neutral	63	31891	95688	133	TRUE	sex + race + tdi + smoking + alcohol + all_cancer_fh + season + bmi + dm + acc
Multiple myeloma	MultipleMyeloma	Physical Activity	Number of Activity-to-Inactivity Transitions During Waking Time (Plain)	FRAG_Nfrag_PA2IN_day_pla	Tertile	T1	FRAG_Nfrag_PA2IN_day_plaCat1	independent_pattern	Independent Pattern	Reference	NA	0.0499385696648557	Neutral	60	31892	95688	133	TRUE	sex + race + tdi + smoking + alcohol + all_cancer_fh + season + bmi + dm + acc
Multiple myeloma	MultipleMyeloma	Physical Activity	Number of Activity-to-Inactivity Transitions During Waking Time (Weighted)	FRAG_Nfrag_PA2IN_day_wei	Tertile	T1	FRAG_Nfrag_PA2IN_day_weiCat1	independent_pattern	Independent Pattern	Reference	NA	0.0498021591665242	Neutral	60	31892	95688	133	TRUE	sex + race + tdi + smoking + alcohol + all_cancer_fh + season + bmi + dm + acc
Multiple myeloma	MultipleMyeloma	Sleep	Number of Awakenings	number_of_awakenings_AD_T5A5_mn	Tertile	T1	number_of_awakenings_AD_T5A5_mnCat1	independent_pattern	Independent Pattern	Reference	NA	0.703605176727824	Neutral	47	31886	95688	133	TRUE	sex + race + tdi + smoking + alcohol + all_cancer_fh + season + bmi + dm + acc
Multiple myeloma	MultipleMyeloma	Physical Activity	Number of IN Fragments per Minute IN IN During Waking Time	FRAG_NFragPM_IN_day	Tertile	T1	FRAG_NFragPM_IN_dayCat1	independent_pattern	Independent Pattern	Reference	NA	0.356060037322433	Neutral	57	31883	95687	133	TRUE	sex + race + tdi + smoking + alcohol + all_cancer_fh + season + bmi + dm + acc
Multiple myeloma	MultipleMyeloma	Physical Activity	Number of IN Fragments per Minute IN IN During Waking Time (Plain)	FRAG_NFragPM_IN_day_pla	Tertile	T1	FRAG_NFragPM_IN_day_plaCat1	independent_pattern	Independent Pattern	Reference	NA	0.467802320350485	Neutral	57	31883	95688	133	TRUE	sex + race + tdi + smoking + alcohol + all_cancer_fh + season + bmi + dm + acc
Multiple myeloma	MultipleMyeloma	Physical Activity	Number of IN Fragments per Minute IN IN During Waking Time (Weighted)	FRAG_NFragPM_IN_day_wei	Tertile	T1	FRAG_NFragPM_IN_day_weiCat1	independent_pattern	Independent Pattern	Reference	NA	0.238310505445759	Neutral	58	31883	95688	133	TRUE	sex + race + tdi + smoking + alcohol + all_cancer_fh + season + bmi + dm + acc
Multiple myeloma	MultipleMyeloma	Physical Activity	Number of Inactivity Fragments During Sleep Period	FRAG_Nfrag_IN_spt	Tertile	T1	FRAG_Nfrag_IN_sptCat1	independent_pattern	Independent Pattern	Reference	NA	0.286149260013135	Neutral	48	31905	95688	133	TRUE	sex + race + tdi + smoking + alcohol + all_cancer_fh + season + bmi + dm + acc
Multiple myeloma	MultipleMyeloma	Physical Activity	Number of Inactivity Fragments During Waking Time	FRAG_Nfrag_IN_day	Tertile	T1	FRAG_Nfrag_IN_dayCat1	independent_pattern	Independent Pattern	Reference	NA	0.0113735274004873	Neutral	63	31891	95688	133	TRUE	sex + race + tdi + smoking + alcohol + all_cancer_fh + season + bmi + dm + acc
Multiple myeloma	MultipleMyeloma	Physical Activity	Number of Inactivity Fragments During Waking Time (Plain)	FRAG_Nfrag_IN_day_pla	Tertile	T1	FRAG_Nfrag_IN_day_plaCat1	independent_pattern	Independent Pattern	Reference	NA	0.0835737679125319	Neutral	59	31892	95688	133	TRUE	sex + race + tdi + smoking + alcohol + all_cancer_fh + season + bmi + dm + acc
Multiple myeloma	MultipleMyeloma	Physical Activity	Number of Inactivity Fragments During Waking Time (Weighted)	FRAG_Nfrag_IN_day_wei	Tertile	T1	FRAG_Nfrag_IN_day_weiCat1	independent_pattern	Independent Pattern	Reference	NA	0.0492781803820046	Neutral	60	31892	95688	133	TRUE	sex + race + tdi + smoking + alcohol + all_cancer_fh + season + bmi + dm + acc
Multiple myeloma	MultipleMyeloma	Physical Activity	Number of Inactivity-to-Activity Transitions During Waking Time	FRAG_Nfrag_IN2PA_day	Tertile	T1	FRAG_Nfrag_IN2PA_dayCat1	independent_pattern	Independent Pattern	Reference	NA	0.0113735274004873	Neutral	63	31891	95688	133	TRUE	sex + race + tdi + smoking + alcohol + all_cancer_fh + season + bmi + dm + acc
Multiple myeloma	MultipleMyeloma	Physical Activity	Number of Inactivity-to-Activity Transitions During Waking Time (Plain)	FRAG_Nfrag_IN2PA_day_pla	Tertile	T1	FRAG_Nfrag_IN2PA_day_plaCat1	independent_pattern	Independent Pattern	Reference	NA	0.0835737679125319	Neutral	59	31892	95688	133	TRUE	sex + race + tdi + smoking + alcohol + all_cancer_fh + season + bmi + dm + acc
Multiple myeloma	MultipleMyeloma	Physical Activity	Number of Inactivity-to-Activity Transitions During Waking Time (Weighted)	FRAG_Nfrag_IN2PA_day_wei	Tertile	T1	FRAG_Nfrag_IN2PA_day_weiCat1	independent_pattern	Independent Pattern	Reference	NA	0.0492781803820046	Neutral	60	31892	95688	133	TRUE	sex + race + tdi + smoking + alcohol + all_cancer_fh + season + bmi + dm + acc
Multiple myeloma	MultipleMyeloma	Physical Activity	Number of Inactivity-to-LIPA Transitions During Waking Time	FRAG_Nfrag_IN2LIPA_day	Tertile	T1	FRAG_Nfrag_IN2LIPA_dayCat1	independent_pattern	Independent Pattern	Reference	NA	0.115116316059136	Neutral	57	31895	95688	133	TRUE	sex + race + tdi + smoking + alcohol + all_cancer_fh + season + bmi + dm + acc
Multiple myeloma	MultipleMyeloma	Physical Activity	Number of Inactivity-to-LIPA Transitions During Waking Time (Plain)	FRAG_Nfrag_IN2LIPA_day_pla	Tertile	T1	FRAG_Nfrag_IN2LIPA_day_plaCat1	independent_pattern	Independent Pattern	Reference	NA	0.14160725180036	Neutral	57	31893	95688	133	TRUE	sex + race + tdi + smoking + alcohol + all_cancer_fh + season + bmi + dm + acc
Multiple myeloma	MultipleMyeloma	Physical Activity	Number of Inactivity-to-LIPA Transitions During Waking Time (Weighted)	FRAG_Nfrag_IN2LIPA_day_wei	Tertile	T1	FRAG_Nfrag_IN2LIPA_day_weiCat1	independent_pattern	Independent Pattern	Reference	NA	0.0902926900982548	Neutral	58	31893	95688	133	TRUE	sex + race + tdi + smoking + alcohol + all_cancer_fh + season + bmi + dm + acc
Multiple myeloma	MultipleMyeloma	Physical Activity	Number of Inactivity-to-MVPA Transitions During Waking Time	FRAG_Nfrag_IN2MVPA_day	Tertile	T1	FRAG_Nfrag_IN2MVPA_dayCat1	independent_pattern	Independent Pattern	Reference	NA	0.0524386912180712	Neutral	66	31890	95688	133	TRUE	sex + race + tdi + smoking + alcohol + all_cancer_fh + season + bmi + dm + acc
Multiple myeloma	MultipleMyeloma	Physical Activity	Number of Inactivity-to-MVPA Transitions During Waking Time (Plain)	FRAG_Nfrag_IN2MVPA_day_pla	Tertile	T1	FRAG_Nfrag_IN2MVPA_day_plaCat1	independent_pattern	Independent Pattern	Reference	NA	0.0629978578582361	Neutral	64	31889	95688	133	TRUE	sex + race + tdi + smoking + alcohol + all_cancer_fh + season + bmi + dm + acc
Multiple myeloma	MultipleMyeloma	Physical Activity	Number of Inactivity-to-MVPA Transitions During Waking Time (Weighted)	FRAG_Nfrag_IN2MVPA_day_wei	Tertile	T1	FRAG_Nfrag_IN2MVPA_day_weiCat1	independent_pattern	Independent Pattern	Reference	NA	0.0363105746853089	Neutral	66	31890	95688	133	TRUE	sex + race + tdi + smoking + alcohol + all_cancer_fh + season + bmi + dm + acc
Multiple myeloma	MultipleMyeloma	Physical Activity	Number of LIPA Fragments During Waking Time	FRAG_Nfrag_LIPA_day	Tertile	T1	FRAG_Nfrag_LIPA_dayCat1	independent_pattern	Independent Pattern	Reference	NA	0.0582830913025654	Neutral	61	31890	95688	133	TRUE	sex + race + tdi + smoking + alcohol + all_cancer_fh + season + bmi + dm + acc
Multiple myeloma	MultipleMyeloma	Physical Activity	Number of LIPA Fragments During Waking Time (Plain)	FRAG_Nfrag_LIPA_day_pla	Tertile	T1	FRAG_Nfrag_LIPA_day_plaCat1	independent_pattern	Independent Pattern	Reference	NA	0.20659446372237	Neutral	55	31887	95688	133	TRUE	sex + race + tdi + smoking + alcohol + all_cancer_fh + season + bmi + dm + acc
Multiple myeloma	MultipleMyeloma	Physical Activity	Number of LIPA Fragments During Waking Time (Weighted)	FRAG_Nfrag_LIPA_day_wei	Tertile	T1	FRAG_Nfrag_LIPA_day_weiCat1	independent_pattern	Independent Pattern	Reference	NA	0.202362928457728	Neutral	56	31887	95688	133	TRUE	sex + race + tdi + smoking + alcohol + all_cancer_fh + season + bmi + dm + acc
Multiple myeloma	MultipleMyeloma	Physical Activity	Number of MVPA Fragments During Waking Time	FRAG_Nfrag_MVPA_day	Tertile	T1	FRAG_Nfrag_MVPA_dayCat1	independent_pattern	Independent Pattern	Reference	NA	0.0922361855793233	Neutral	63	31886	95688	133	TRUE	sex + race + tdi + smoking + alcohol + all_cancer_fh + season + bmi + dm + acc
Multiple myeloma	MultipleMyeloma	Physical Activity	Number of MVPA Fragments During Waking Time (Plain)	FRAG_Nfrag_MVPA_day_pla	Tertile	T1	FRAG_Nfrag_MVPA_day_plaCat1	independent_pattern	Independent Pattern	Reference	NA	0.107638680904978	Neutral	59	31885	95688	133	TRUE	sex + race + tdi + smoking + alcohol + all_cancer_fh + season + bmi + dm + acc
Multiple myeloma	MultipleMyeloma	Physical Activity	Number of MVPA Fragments During Waking Time (Weighted)	FRAG_Nfrag_MVPA_day_wei	Tertile	T1	FRAG_Nfrag_MVPA_day_weiCat1	independent_pattern	Independent Pattern	Reference	NA	0.195939899714703	Neutral	58	31886	95688	133	TRUE	sex + race + tdi + smoking + alcohol + all_cancer_fh + season + bmi + dm + acc
Multiple myeloma	MultipleMyeloma	Physical Activity	Number of PA Fragments per Minute IN PA During Waking Time	FRAG_NFragPM_PA_day	Tertile	T1	FRAG_NFragPM_PA_dayCat1	independent_pattern	Independent Pattern	Reference	NA	0.834233443225675	Neutral	40	31910	95687	133	TRUE	sex + race + tdi + smoking + alcohol + all_cancer_fh + season + bmi + dm + acc
Multiple myeloma	MultipleMyeloma	Physical Activity	Number of PA Fragments per Minute IN PA During Waking Time (Plain)	FRAG_NFragPM_PA_day_pla	Tertile	T1	FRAG_NFragPM_PA_day_plaCat1	independent_pattern	Independent Pattern	Reference	NA	0.641722944257637	Neutral	42	31910	95688	133	TRUE	sex + race + tdi + smoking + alcohol + all_cancer_fh + season + bmi + dm + acc
Multiple myeloma	MultipleMyeloma	Physical Activity	Number of PA Fragments per Minute IN PA During Waking Time (Weighted)	FRAG_NFragPM_PA_day_wei	Tertile	T1	FRAG_NFragPM_PA_day_weiCat1	independent_pattern	Independent Pattern	Reference	NA	0.932762797766436	Neutral	40	31910	95688	133	TRUE	sex + race + tdi + smoking + alcohol + all_cancer_fh + season + bmi + dm + acc
Multiple myeloma	MultipleMyeloma	Sleep	Number of Sleep Fragments During Sleep Period	FRAG_Nfrag_sleep_spt	Tertile	T1	FRAG_Nfrag_sleep_sptCat1	independent_pattern	Independent Pattern	Reference	NA	0.585923885791043	Neutral	44	31894	95688	133	TRUE	sex + race + tdi + smoking + alcohol + all_cancer_fh + season + bmi + dm + acc
Multiple myeloma	MultipleMyeloma	Physical Activity	Number of Wake Fragments During Sleep Period	FRAG_Nfrag_wake_spt	Tertile	T1	FRAG_Nfrag_wake_sptCat1	independent_pattern	Independent Pattern	Reference	NA	0.586247553607802	Neutral	44	31894	95688	133	TRUE	sex + race + tdi + smoking + alcohol + all_cancer_fh + season + bmi + dm + acc
Multiple myeloma	MultipleMyeloma	Step Count	Peak 30-Minute Cadence	mean_peak_30min_cadence	Tertile	T1	mean_peak_30min_cadenceCat1	independent_pattern	Independent Pattern	Reference	NA	0.51266266422925	Neutral	43	31880	95688	133	TRUE	sex + race + tdi + smoking + alcohol + all_cancer_fh + season + bmi + dm + acc
Multiple myeloma	MultipleMyeloma	Physical Activity	Power-Law Alpha of Activity Fragment Durations During Waking Time	FRAG_alpha_dur_PA_day	Tertile	T1	FRAG_alpha_dur_PA_dayCat1	independent_pattern	Independent Pattern	Reference	NA	0.614351909701773	Neutral	45	31901	95685	133	TRUE	sex + race + tdi + smoking + alcohol + all_cancer_fh + season + bmi + dm + acc
Multiple myeloma	MultipleMyeloma	Physical Activity	Power-Law Alpha of Activity Fragment Durations During Waking Time (Plain)	FRAG_alpha_dur_PA_day_pla	Tertile	T1	FRAG_alpha_dur_PA_day_plaCat1	independent_pattern	Independent Pattern	Reference	NA	0.428629997769735	Neutral	46	31899	95683	133	TRUE	sex + race + tdi + smoking + alcohol + all_cancer_fh + season + bmi + dm + acc
Multiple myeloma	MultipleMyeloma	Physical Activity	Power-Law Alpha of Activity Fragment Durations During Waking Time (Weighted)	FRAG_alpha_dur_PA_day_wei	Tertile	T1	FRAG_alpha_dur_PA_day_weiCat1	independent_pattern	Independent Pattern	Reference	NA	0.381350331547588	Neutral	47	31900	95683	133	TRUE	sex + race + tdi + smoking + alcohol + all_cancer_fh + season + bmi + dm + acc
Multiple myeloma	MultipleMyeloma	Physical Activity	Power-Law Alpha of Inactivity Fragment Durations During Waking Time	FRAG_alpha_dur_IN_day	Tertile	T1	FRAG_alpha_dur_IN_dayCat1	independent_pattern	Independent Pattern	Reference	NA	0.425904855146807	Neutral	57	31887	95685	133	TRUE	sex + race + tdi + smoking + alcohol + all_cancer_fh + season + bmi + dm + acc
Multiple myeloma	MultipleMyeloma	Physical Activity	Power-Law Alpha of Inactivity Fragment Durations During Waking Time (Plain)	FRAG_alpha_dur_IN_day_pla	Tertile	T1	FRAG_alpha_dur_IN_day_plaCat1	independent_pattern	Independent Pattern	Reference	NA	0.421629459782902	Neutral	57	31885	95683	133	TRUE	sex + race + tdi + smoking + alcohol + all_cancer_fh + season + bmi + dm + acc
Multiple myeloma	MultipleMyeloma	Physical Activity	Power-Law Alpha of Inactivity Fragment Durations During Waking Time (Weighted)	FRAG_alpha_dur_IN_day_wei	Tertile	T1	FRAG_alpha_dur_IN_day_weiCat1	independent_pattern	Independent Pattern	Reference	NA	0.41065975849907	Neutral	57	31885	95683	133	TRUE	sex + race + tdi + smoking + alcohol + all_cancer_fh + season + bmi + dm + acc
Multiple myeloma	MultipleMyeloma	Circadian Rhythm	Relative Amplitude	RA	Tertile	T1	RACat1	independent_pattern	Independent Pattern	Reference	NA	0.0687487400540152	Neutral	63	31878	95688	133	TRUE	sex + race + tdi + smoking + alcohol + all_cancer_fh + season + bmi + dm + acc
Multiple myeloma	MultipleMyeloma	Circadian Rhythm	Self-Similarity Parameter	SSP	Tertile	T1	SSPCat1	independent_pattern	Independent Pattern	Reference	NA	0.477738687945736	Neutral	42	31886	95688	133	TRUE	sex + race + tdi + smoking + alcohol + all_cancer_fh + season + bmi + dm + acc
Multiple myeloma	MultipleMyeloma	Sleep	Sleep Efficiency After Onset (Plain)	sleep_efficiency_after_onset_pla	Tertile	T1	sleep_efficiency_after_onset_plaCat1	independent_pattern	Independent Pattern	Reference	NA	0.739330303213177	Neutral	51	31900	95688	133	TRUE	sex + race + tdi + smoking + alcohol + all_cancer_fh + season + bmi + dm + acc
Multiple myeloma	MultipleMyeloma	Sleep	Sleep Regularity Index	SleepRegularityIndex2	Tertile	T1	SleepRegularityIndex2Cat1	independent_pattern	Independent Pattern	Reference	NA	0.403802865292177	Neutral	52	31858	95574	132	TRUE	sex + race + tdi + smoking + alcohol + all_cancer_fh + season + bmi + dm + acc
Multiple myeloma	MultipleMyeloma	Sleep	Sleep Duration Within Sleep Period Time	SleepDurationInSpt_AD_T5A5_mn	Tertile	T1	SleepDurationInSpt_AD_T5A5_mnCat1	independent_pattern	Independent Pattern	Reference	NA	0.098777081245408	Neutral	53	31895	95688	133	TRUE	sex + race + tdi + smoking + alcohol + all_cancer_fh + season + bmi + dm + acc
Multiple myeloma	MultipleMyeloma	Sleep	Sleep Period Time Duration	SptDuration_AD_T5A5_mn	Tertile	T1	SptDuration_AD_T5A5_mnCat1	independent_pattern	Independent Pattern	Reference	NA	0.185544887706627	Neutral	52	31893	95688	133	TRUE	sex + race + tdi + smoking + alcohol + all_cancer_fh + season + bmi + dm + acc
Multiple myeloma	MultipleMyeloma	Physical Activity	Standard Deviation of Inactivity Fragment Durations During Waking Time	FRAG_SD_dur_IN_day	Tertile	T1	FRAG_SD_dur_IN_dayCat1	independent_pattern	Independent Pattern	Reference	NA	0.0563193137882092	Neutral	28	31898	95685	133	TRUE	sex + race + tdi + smoking + alcohol + all_cancer_fh + season + bmi + dm + acc
Multiple myeloma	MultipleMyeloma	Physical Activity	Standard Deviation of Inactivity Fragment Durations During Waking Time (Plain)	FRAG_SD_dur_IN_day_pla	Tertile	T1	FRAG_SD_dur_IN_day_plaCat1	independent_pattern	Independent Pattern	Reference	NA	0.129257134261013	Neutral	32	31899	95683	133	TRUE	sex + race + tdi + smoking + alcohol + all_cancer_fh + season + bmi + dm + acc
Multiple myeloma	MultipleMyeloma	Physical Activity	Standard Deviation of Inactivity Fragment Durations During Waking Time (Weighted)	FRAG_SD_dur_IN_day_wei	Tertile	T1	FRAG_SD_dur_IN_day_weiCat1	independent_pattern	Independent Pattern	Reference	NA	0.0802478331212854	Neutral	30	31898	95683	133	TRUE	sex + race + tdi + smoking + alcohol + all_cancer_fh + season + bmi + dm + acc
Multiple myeloma	MultipleMyeloma	Physical Activity	Standard Deviation of Physical Activity Fragment Durations During Waking Time	FRAG_SD_dur_PA_day	Tertile	T1	FRAG_SD_dur_PA_dayCat1	independent_pattern	Independent Pattern	Reference	NA	0.384193525274625	Neutral	42	31881	95685	133	TRUE	sex + race + tdi + smoking + alcohol + all_cancer_fh + season + bmi + dm + acc
Multiple myeloma	MultipleMyeloma	Physical Activity	Standard Deviation of Physical Activity Fragment Durations During Waking Time (Plain)	FRAG_SD_dur_PA_day_pla	Tertile	T1	FRAG_SD_dur_PA_day_plaCat1	independent_pattern	Independent Pattern	Reference	NA	0.43568709436727	Neutral	45	31879	95683	133	TRUE	sex + race + tdi + smoking + alcohol + all_cancer_fh + season + bmi + dm + acc
Multiple myeloma	MultipleMyeloma	Physical Activity	Standard Deviation of Physical Activity Fragment Durations During Waking Time (Weighted)	FRAG_SD_dur_PA_day_wei	Tertile	T1	FRAG_SD_dur_PA_day_weiCat1	independent_pattern	Independent Pattern	Reference	NA	0.822061757365978	Neutral	47	31877	95683	133	TRUE	sex + race + tdi + smoking + alcohol + all_cancer_fh + season + bmi + dm + acc
Multiple myeloma	MultipleMyeloma	Light	Total Daily Light	total_daily_light	Tertile	T1	total_daily_lightCat1	independent_pattern	Independent Pattern	Reference	NA	0.111782137960018	Neutral	45	31638	94919	132	TRUE	sex + race + tdi + smoking + alcohol + all_cancer_fh + season + bmi + dm + acc
Multiple myeloma	MultipleMyeloma	Physical Activity	Transition Probability Physical Activity to Inactivity During Sleep Period	FRAG_TP_PA2IN_spt	Tertile	T1	FRAG_TP_PA2IN_sptCat1	independent_pattern	Independent Pattern	Reference	NA	0.941023370718715	Neutral	45	31893	95688	133	TRUE	sex + race + tdi + smoking + alcohol + all_cancer_fh + season + bmi + dm + acc
Multiple myeloma	MultipleMyeloma	Physical Activity	Transition Probability Physical Activity to Inactivity During Waking Time	FRAG_TP_PA2IN_day	Tertile	T1	FRAG_TP_PA2IN_dayCat1	independent_pattern	Independent Pattern	Reference	NA	0.836072308598157	Neutral	40	31910	95688	133	TRUE	sex + race + tdi + smoking + alcohol + all_cancer_fh + season + bmi + dm + acc
Multiple myeloma	MultipleMyeloma	Physical Activity	Transition Probability Physical Activity to Inactivity During Waking Time (Plain)	FRAG_TP_PA2IN_day_pla	Tertile	T1	FRAG_TP_PA2IN_day_plaCat1	independent_pattern	Independent Pattern	Reference	NA	0.550251126678641	Neutral	43	31909	95688	133	TRUE	sex + race + tdi + smoking + alcohol + all_cancer_fh + season + bmi + dm + acc
Multiple myeloma	MultipleMyeloma	Physical Activity	Transition Probability Physical Activity to Inactivity During Waking Time (Weighted)	FRAG_TP_PA2IN_day_wei	Tertile	T1	FRAG_TP_PA2IN_day_weiCat1	independent_pattern	Independent Pattern	Reference	NA	0.829515171891913	Neutral	41	31910	95688	133	TRUE	sex + race + tdi + smoking + alcohol + all_cancer_fh + season + bmi + dm + acc
Multiple myeloma	MultipleMyeloma	Physical Activity	Transition Probability Physical Inactivity to Activity During Sleep Period	FRAG_TP_IN2PA_spt	Tertile	T1	FRAG_TP_IN2PA_sptCat1	independent_pattern	Independent Pattern	Reference	NA	0.560952499365279	Neutral	47	31904	95688	133	TRUE	sex + race + tdi + smoking + alcohol + all_cancer_fh + season + bmi + dm + acc
Multiple myeloma	MultipleMyeloma	Physical Activity	Transition Probability Physical Inactivity to Activity During Waking Time	FRAG_TP_IN2PA_day	Tertile	T1	FRAG_TP_IN2PA_dayCat1	independent_pattern	Independent Pattern	Reference	NA	0.1806989760236	Neutral	58	31881	95688	133	TRUE	sex + race + tdi + smoking + alcohol + all_cancer_fh + season + bmi + dm + acc
Multiple myeloma	MultipleMyeloma	Physical Activity	Transition Probability Physical Inactivity to Activity During Waking Time (Plain)	FRAG_TP_IN2PA_day_pla	Tertile	T1	FRAG_TP_IN2PA_day_plaCat1	independent_pattern	Independent Pattern	Reference	NA	0.292820450311313	Neutral	56	31882	95688	133	TRUE	sex + race + tdi + smoking + alcohol + all_cancer_fh + season + bmi + dm + acc
Multiple myeloma	MultipleMyeloma	Physical Activity	Transition Probability Physical Inactivity to Activity During Waking Time (Weighted)	FRAG_TP_IN2PA_day_wei	Tertile	T1	FRAG_TP_IN2PA_day_weiCat1	independent_pattern	Independent Pattern	Reference	NA	0.248077951274887	Neutral	58	31882	95688	133	TRUE	sex + race + tdi + smoking + alcohol + all_cancer_fh + season + bmi + dm + acc
Multiple myeloma	MultipleMyeloma	Physical Activity	Transition Probability Physical Inactivity to LIPA During Waking Time	FRAG_TP_IN2LIPA_day	Tertile	T1	FRAG_TP_IN2LIPA_dayCat1	independent_pattern	Independent Pattern	Reference	NA	0.201203115046011	Neutral	57	31887	95688	133	TRUE	sex + race + tdi + smoking + alcohol + all_cancer_fh + season + bmi + dm + acc
Multiple myeloma	MultipleMyeloma	Physical Activity	Transition Probability Physical Inactivity to LIPA During Waking Time (Plain)	FRAG_TP_IN2LIPA_day_pla	Tertile	T1	FRAG_TP_IN2LIPA_day_plaCat1	independent_pattern	Independent Pattern	Reference	NA	0.224834599887164	Neutral	58	31887	95688	133	TRUE	sex + race + tdi + smoking + alcohol + all_cancer_fh + season + bmi + dm + acc
Multiple myeloma	MultipleMyeloma	Physical Activity	Transition Probability Physical Inactivity to LIPA During Waking Time (Weighted)	FRAG_TP_IN2LIPA_day_wei	Tertile	T1	FRAG_TP_IN2LIPA_day_weiCat1	independent_pattern	Independent Pattern	Reference	NA	0.209555572189638	Neutral	57	31887	95688	133	TRUE	sex + race + tdi + smoking + alcohol + all_cancer_fh + season + bmi + dm + acc
Multiple myeloma	MultipleMyeloma	Physical Activity	Transition Probability Physical Inactivity to MVPA During Waking Time	FRAG_TP_IN2MVPA_day	Tertile	T1	FRAG_TP_IN2MVPA_dayCat1	independent_pattern	Independent Pattern	Reference	NA	0.0235602122258608	Neutral	66	31887	95688	133	TRUE	sex + race + tdi + smoking + alcohol + all_cancer_fh + season + bmi + dm + acc
Multiple myeloma	MultipleMyeloma	Physical Activity	Transition Probability Physical Inactivity to MVPA During Waking Time (Plain)	FRAG_TP_IN2MVPA_day_pla	Tertile	T1	FRAG_TP_IN2MVPA_day_plaCat1	independent_pattern	Independent Pattern	Reference	NA	0.00564811617681911	Neutral	69	31886	95688	133	TRUE	sex + race + tdi + smoking + alcohol + all_cancer_fh + season + bmi + dm + acc
Multiple myeloma	MultipleMyeloma	Physical Activity	Transition Probability Physical Inactivity to MVPA During Waking Time (Weighted)	FRAG_TP_IN2MVPA_day_wei	Tertile	T1	FRAG_TP_IN2MVPA_day_weiCat1	independent_pattern	Independent Pattern	Reference	NA	0.0160675121621514	Neutral	67	31887	95688	133	TRUE	sex + race + tdi + smoking + alcohol + all_cancer_fh + season + bmi + dm + acc
Multiple myeloma	MultipleMyeloma	Sleep	Transition Probability Sleep to Wake During Sleep Period	FRAG_TP_sleep2wake_spt	Tertile	T1	FRAG_TP_sleep2wake_sptCat1	independent_pattern	Independent Pattern	Reference	NA	0.303977672624971	Neutral	39	31887	95688	133	TRUE	sex + race + tdi + smoking + alcohol + all_cancer_fh + season + bmi + dm + acc
Multiple myeloma	MultipleMyeloma	Sleep	Transition Probability Wake to Sleep During Sleep Period	FRAG_TP_wake2sleep_spt	Tertile	T1	FRAG_TP_wake2sleep_sptCat1	independent_pattern	Independent Pattern	Reference	NA	0.609773974881898	Neutral	51	31893	95688	133	TRUE	sex + race + tdi + smoking + alcohol + all_cancer_fh + season + bmi + dm + acc
Multiple myeloma	MultipleMyeloma	Physical Activity	W0.5 of Activity Fragment Durations During Waking Time	FRAG_W0.5_dur_PA_day	Tertile	T1	FRAG_W0.5_dur_PA_dayCat1	independent_pattern	Independent Pattern	Reference	NA	0.336442096350783	Neutral	41	31889	95685	133	TRUE	sex + race + tdi + smoking + alcohol + all_cancer_fh + season + bmi + dm + acc
Multiple myeloma	MultipleMyeloma	Physical Activity	W0.5 of Activity Fragment Durations During Waking Time (Plain)	FRAG_W0.5_dur_PA_day_pla	Tertile	T1	FRAG_W0.5_dur_PA_day_plaCat1	independent_pattern	Independent Pattern	Reference	NA	0.683402576529936	Neutral	43	31890	95683	133	TRUE	sex + race + tdi + smoking + alcohol + all_cancer_fh + season + bmi + dm + acc
Multiple myeloma	MultipleMyeloma	Physical Activity	W0.5 of Activity Fragment Durations During Waking Time (Weighted)	FRAG_W0.5_dur_PA_day_wei	Tertile	T1	FRAG_W0.5_dur_PA_day_weiCat1	independent_pattern	Independent Pattern	Reference	NA	0.816868110065958	Neutral	44	31888	95683	133	TRUE	sex + race + tdi + smoking + alcohol + all_cancer_fh + season + bmi + dm + acc
Multiple myeloma	MultipleMyeloma	Physical Activity	W0.5 of Inactivity Fragment Durations During Waking Time	FRAG_W0.5_dur_IN_day	Tertile	T1	FRAG_W0.5_dur_IN_dayCat1	independent_pattern	Independent Pattern	Reference	NA	0.101756961399634	Neutral	36	31901	95685	133	TRUE	sex + race + tdi + smoking + alcohol + all_cancer_fh + season + bmi + dm + acc
Multiple myeloma	MultipleMyeloma	Physical Activity	W0.5 of Inactivity Fragment Durations During Waking Time (Plain)	FRAG_W0.5_dur_IN_day_pla	Tertile	T1	FRAG_W0.5_dur_IN_day_plaCat1	independent_pattern	Independent Pattern	Reference	NA	0.0362665849415847	Neutral	33	31902	95683	133	TRUE	sex + race + tdi + smoking + alcohol + all_cancer_fh + season + bmi + dm + acc
Multiple myeloma	MultipleMyeloma	Physical Activity	W0.5 of Inactivity Fragment Durations During Waking Time (Weighted)	FRAG_W0.5_dur_IN_day_wei	Tertile	T1	FRAG_W0.5_dur_IN_day_weiCat1	independent_pattern	Independent Pattern	Reference	NA	0.0464973423158555	Neutral	33	31902	95683	133	TRUE	sex + race + tdi + smoking + alcohol + all_cancer_fh + season + bmi + dm + acc
Multiple myeloma	MultipleMyeloma	Sleep	WASO (Wake After Sleep Onset)	WASO_AD_T5A5_mn	Tertile	T1	WASO_AD_T5A5_mnCat1	independent_pattern	Independent Pattern	Reference	NA	0.905444714172617	Neutral	44	31890	95688	133	TRUE	sex + race + tdi + smoking + alcohol + all_cancer_fh + season + bmi + dm + acc
Multiple myeloma	MultipleMyeloma	Physical Activity	x0.5 of Activity Fragment Durations During Waking Time	FRAG_x0.5_dur_PA_day	Tertile	T1	FRAG_x0.5_dur_PA_dayCat1	independent_pattern	Independent Pattern	Reference	NA	0.64218600692663	Neutral	42	31890	95685	133	TRUE	sex + race + tdi + smoking + alcohol + all_cancer_fh + season + bmi + dm + acc
Multiple myeloma	MultipleMyeloma	Physical Activity	x0.5 of Activity Fragment Durations During Waking Time (Plain)	FRAG_x0.5_dur_PA_day_pla	Tertile	T1	FRAG_x0.5_dur_PA_day_plaCat1	independent_pattern	Independent Pattern	Reference	NA	0.5804224891248	Neutral	42	31883	95683	133	TRUE	sex + race + tdi + smoking + alcohol + all_cancer_fh + season + bmi + dm + acc
Multiple myeloma	MultipleMyeloma	Physical Activity	x0.5 of Activity Fragment Durations During Waking Time (Weighted)	FRAG_x0.5_dur_PA_day_wei	Tertile	T1	FRAG_x0.5_dur_PA_day_weiCat1	independent_pattern	Independent Pattern	Reference	NA	0.56574031313732	Neutral	43	31881	95683	133	TRUE	sex + race + tdi + smoking + alcohol + all_cancer_fh + season + bmi + dm + acc
Multiple myeloma	MultipleMyeloma	Physical Activity	x0.5 of Inactivity Fragment Durations During Waking Time	FRAG_x0.5_dur_IN_day	Tertile	T1	FRAG_x0.5_dur_IN_dayCat1	independent_pattern	Independent Pattern	Reference	NA	0.344017893270811	Neutral	37	31903	95685	133	TRUE	sex + race + tdi + smoking + alcohol + all_cancer_fh + season + bmi + dm + acc
Multiple myeloma	MultipleMyeloma	Physical Activity	x0.5 of Inactivity Fragment Durations During Waking Time (Plain)	FRAG_x0.5_dur_IN_day_pla	Tertile	T1	FRAG_x0.5_dur_IN_day_plaCat1	independent_pattern	Independent Pattern	Reference	NA	0.407232144628855	Neutral	36	31900	95683	133	TRUE	sex + race + tdi + smoking + alcohol + all_cancer_fh + season + bmi + dm + acc
Multiple myeloma	MultipleMyeloma	Physical Activity	x0.5 of Inactivity Fragment Durations During Waking Time (Weighted)	FRAG_x0.5_dur_IN_day_wei	Tertile	T1	FRAG_x0.5_dur_IN_day_weiCat1	independent_pattern	Independent Pattern	Reference	NA	0.368888623235209	Neutral	34	31900	95683	133	TRUE	sex + race + tdi + smoking + alcohol + all_cancer_fh + season + bmi + dm + acc
Multiple myeloma	MultipleMyeloma	Circadian Rhythm	Relative Amplitude	RA	Continuous Per SD	NA	RAPerSD	shift_work_sensitivity	Shift Work Sensitivity	0.85 [0.74;0.99]	0.0305493691161506	0.0898782027895383	Inverse	NA	NA	95688	133	FALSE	sex + race + tdi + smoking + alcohol + all_cancer_fh + season + bmi + dm + shift_work
Multiple myeloma	MultipleMyeloma	Circadian Rhythm	L10 Activity Level	L10VALUE	Continuous Per SD	NA	L10VALUEPerSD	shift_work_sensitivity	Shift Work Sensitivity	1.12 [1.01;1.24]	0.0352267381171304	0.23105635302355	Positive	NA	NA	95688	133	FALSE	sex + race + tdi + smoking + alcohol + all_cancer_fh + season + bmi + dm + shift_work
Multiple myeloma	MultipleMyeloma	Light	Morning Light	morning_light	Continuous Per SD	NA	morning_lightPerSD	shift_work_sensitivity	Shift Work Sensitivity	0.84 [0.69;1.03]	0.0953982110204233	0.0516179453361957	Inverse	NA	NA	94919	132	FALSE	sex + race + tdi + smoking + alcohol + all_cancer_fh + season + bmi + dm + shift_work
Multiple myeloma	MultipleMyeloma	Circadian Rhythm	Cosinor R-Squared	cosinor_R2	Continuous Per SD	NA	cosinor_R2PerSD	shift_work_sensitivity	Shift Work Sensitivity	0.86 [0.72;1.03]	0.099031810195183	0.0583420320975932	Inverse	NA	NA	95688	133	FALSE	sex + race + tdi + smoking + alcohol + all_cancer_fh + season + bmi + dm + shift_work
Multiple myeloma	MultipleMyeloma	Circadian Rhythm	Cosinor Amplitude	cosinor_amp	Continuous Per SD	NA	cosinor_ampPerSD	shift_work_sensitivity	Shift Work Sensitivity	0.86 [0.72;1.03]	0.102529856973827	0.181617895972118	Inverse	NA	NA	95688	133	FALSE	sex + race + tdi + smoking + alcohol + all_cancer_fh + season + bmi + dm + shift_work
Multiple myeloma	MultipleMyeloma	Circadian Rhythm	L5 Activity Level	L5VALUE	Continuous Per SD	NA	L5VALUEPerSD	shift_work_sensitivity	Shift Work Sensitivity	1.04 [0.99;1.10]	0.103401038742413	0.494207931885643	Positive	NA	NA	95688	133	FALSE	sex + race + tdi + smoking + alcohol + all_cancer_fh + season + bmi + dm + shift_work
Multiple myeloma	MultipleMyeloma	Circadian Rhythm	Cosinor Acrophase	cosinor_acrophase	Continuous Per SD	NA	cosinor_acrophasePerSD	shift_work_sensitivity	Shift Work Sensitivity	1.13 [0.95;1.34]	0.171443813663937	0.152175079336412	Positive	NA	NA	95688	133	FALSE	sex + race + tdi + smoking + alcohol + all_cancer_fh + season + bmi + dm + shift_work
Multiple myeloma	MultipleMyeloma	Light	Total Daily Light	total_daily_light	Continuous Per SD	NA	total_daily_lightPerSD	shift_work_sensitivity	Shift Work Sensitivity	0.87 [0.71;1.07]	0.179598823044762	0.105830375030114	Inverse	NA	NA	94919	132	FALSE	sex + race + tdi + smoking + alcohol + all_cancer_fh + season + bmi + dm + shift_work
Multiple myeloma	MultipleMyeloma	Light	Nighttime Light	nighttime_light	Continuous Per SD	NA	nighttime_lightPerSD	shift_work_sensitivity	Shift Work Sensitivity	0.83 [0.61;1.13]	0.230227970716809	0.817027591728434	Inverse	NA	NA	94919	132	FALSE	sex + race + tdi + smoking + alcohol + all_cancer_fh + season + bmi + dm + shift_work
Multiple myeloma	MultipleMyeloma	Circadian Rhythm	Autocorrelation Phi	phi	Continuous Per SD	NA	phiPerSD	shift_work_sensitivity	Shift Work Sensitivity	0.91 [0.77;1.08]	0.273378933849717	0.32972128452586	Inverse	NA	NA	95688	133	FALSE	sex + race + tdi + smoking + alcohol + all_cancer_fh + season + bmi + dm + shift_work
Multiple myeloma	MultipleMyeloma	Light	Evening Light	evening_light	Continuous Per SD	NA	evening_lightPerSD	shift_work_sensitivity	Shift Work Sensitivity	0.90 [0.73;1.10]	0.289836639043732	0.358693064260898	Inverse	NA	NA	94919	132	FALSE	sex + race + tdi + smoking + alcohol + all_cancer_fh + season + bmi + dm + shift_work
Multiple myeloma	MultipleMyeloma	Circadian Rhythm	Intradaily Variability	IV	Continuous Per SD	NA	IVPerSD	shift_work_sensitivity	Shift Work Sensitivity	1.09 [0.93;1.29]	0.29691490977179	0.45959557397445	Positive	NA	NA	95688	133	FALSE	sex + race + tdi + smoking + alcohol + all_cancer_fh + season + bmi + dm + shift_work
Multiple myeloma	MultipleMyeloma	Light	Afternoon Light	afternoon_light	Continuous Per SD	NA	afternoon_lightPerSD	shift_work_sensitivity	Shift Work Sensitivity	0.90 [0.74;1.10]	0.313270411708894	0.845302571622957	Inverse	NA	NA	94919	132	FALSE	sex + race + tdi + smoking + alcohol + all_cancer_fh + season + bmi + dm + shift_work
Multiple myeloma	MultipleMyeloma	Circadian Rhythm	L10 Start Time	L10TIME_num	Continuous Per SD	NA	L10TIME_numPerSD	shift_work_sensitivity	Shift Work Sensitivity	1.09 [0.92;1.28]	0.326101289792259	0.456364180383164	Positive	NA	NA	95688	133	FALSE	sex + race + tdi + smoking + alcohol + all_cancer_fh + season + bmi + dm + shift_work
Multiple myeloma	MultipleMyeloma	Sleep	Sleep Duration Within Sleep Period Time	SleepDurationInSpt_AD_T5A5_mn	Continuous Per SD	NA	SleepDurationInSpt_AD_T5A5_mnPerSD	shift_work_sensitivity	Shift Work Sensitivity	0.92 [0.78;1.09]	0.328980725400925	0.10276982107035	Inverse	NA	NA	95688	133	FALSE	sex + race + tdi + smoking + alcohol + all_cancer_fh + season + bmi + dm + shift_work
Multiple myeloma	MultipleMyeloma	Sleep	Sleep Regularity Index	SleepRegularityIndex2	Continuous Per SD	NA	SleepRegularityIndex2PerSD	shift_work_sensitivity	Shift Work Sensitivity	0.93 [0.79;1.09]	0.350075524380056	0.371500516882144	Inverse	NA	NA	95574	132	FALSE	sex + race + tdi + smoking + alcohol + all_cancer_fh + season + bmi + dm + shift_work
Multiple myeloma	MultipleMyeloma	Sleep	Sleep Period Time Duration	SptDuration_AD_T5A5_mn	Continuous Per SD	NA	SptDuration_AD_T5A5_mnPerSD	shift_work_sensitivity	Shift Work Sensitivity	0.93 [0.79;1.09]	0.379754173393139	0.191378884640531	Inverse	NA	NA	95688	133	FALSE	sex + race + tdi + smoking + alcohol + all_cancer_fh + season + bmi + dm + shift_work
Multiple myeloma	MultipleMyeloma	Sleep	Number of Sleep Period Bouts	number_sib_sleepperiod_AD_T5A5_mn	Continuous Per SD	NA	number_sib_sleepperiod_AD_T5A5_mnPerSD	shift_work_sensitivity	Shift Work Sensitivity	0.92 [0.78;1.10]	0.380691440705059	0.701113761987635	Inverse	NA	NA	95688	133	FALSE	sex + race + tdi + smoking + alcohol + all_cancer_fh + season + bmi + dm + shift_work
Multiple myeloma	MultipleMyeloma	Sleep	Number of Awakenings	number_of_awakenings_AD_T5A5_mn	Continuous Per SD	NA	number_of_awakenings_AD_T5A5_mnPerSD	shift_work_sensitivity	Shift Work Sensitivity	0.92 [0.78;1.10]	0.380691440705061	0.701113761987635	Inverse	NA	NA	95688	133	FALSE	sex + race + tdi + smoking + alcohol + all_cancer_fh + season + bmi + dm + shift_work
Multiple myeloma	MultipleMyeloma	Circadian Rhythm	Interdaily Stability	IS	Continuous Per SD	NA	ISPerSD	shift_work_sensitivity	Shift Work Sensitivity	0.93 [0.78;1.10]	0.388465712190624	0.499204510493777	Inverse	NA	NA	95688	133	FALSE	sex + race + tdi + smoking + alcohol + all_cancer_fh + season + bmi + dm + shift_work
Multiple myeloma	MultipleMyeloma	Circadian Rhythm	Extended Cosinor Amplitude	cosinorExt_amp	Continuous Per SD	NA	cosinorExt_ampPerSD	shift_work_sensitivity	Shift Work Sensitivity	0.93 [0.78;1.12]	0.457211812597323	0.0575446159411655	Inverse	NA	NA	95688	133	FALSE	sex + race + tdi + smoking + alcohol + all_cancer_fh + season + bmi + dm + shift_work
Multiple myeloma	MultipleMyeloma	Circadian Rhythm	M5 Start Time	M5TIME_num	Continuous Per SD	NA	M5TIME_numPerSD	shift_work_sensitivity	Shift Work Sensitivity	1.06 [0.89;1.27]	0.5266445512688	0.99101878226064	Positive	NA	NA	95688	133	FALSE	sex + race + tdi + smoking + alcohol + all_cancer_fh + season + bmi + dm + shift_work
Multiple myeloma	MultipleMyeloma	Circadian Rhythm	Extended Cosinor Minimum	cosinorExt_minimum	Continuous Per SD	NA	cosinorExt_minimumPerSD	shift_work_sensitivity	Shift Work Sensitivity	1.06 [0.89;1.26]	0.531147700118183	0.886675991492936	Positive	NA	NA	95688	133	FALSE	sex + race + tdi + smoking + alcohol + all_cancer_fh + season + bmi + dm + shift_work
Multiple myeloma	MultipleMyeloma	Circadian Rhythm	Cosinor Mesor	cosinor_mes	Continuous Per SD	NA	cosinor_mesPerSD	shift_work_sensitivity	Shift Work Sensitivity	0.95 [0.79;1.13]	0.538211490019415	0.689833074764161	Inverse	NA	NA	95688	133	FALSE	sex + race + tdi + smoking + alcohol + all_cancer_fh + season + bmi + dm + shift_work
Multiple myeloma	MultipleMyeloma	Light	Night Light	night_light	Continuous Per SD	NA	night_lightPerSD	shift_work_sensitivity	Shift Work Sensitivity	0.95 [0.79;1.14]	0.57306761041446	0.542607385304874	Inverse	NA	NA	94919	132	FALSE	sex + race + tdi + smoking + alcohol + all_cancer_fh + season + bmi + dm + shift_work
Multiple myeloma	MultipleMyeloma	Sleep	Sleep Efficiency After Onset (Plain)	sleep_efficiency_after_onset_pla	Continuous Per SD	NA	sleep_efficiency_after_onset_plaPerSD	shift_work_sensitivity	Shift Work Sensitivity	0.96 [0.81;1.12]	0.584038481265823	0.740196302689272	Inverse	NA	NA	95688	133	FALSE	sex + race + tdi + smoking + alcohol + all_cancer_fh + season + bmi + dm + shift_work
Multiple myeloma	MultipleMyeloma	Circadian Rhythm	M10 Start Time	M10TIME_num	Continuous Per SD	NA	M10TIME_numPerSD	shift_work_sensitivity	Shift Work Sensitivity	1.05 [0.88;1.25]	0.59583269923537	0.709860669305766	Positive	NA	NA	95688	133	FALSE	sex + race + tdi + smoking + alcohol + all_cancer_fh + season + bmi + dm + shift_work
Multiple myeloma	MultipleMyeloma	Sleep	Number of Sleep Fragments During Sleep Period	FRAG_Nfrag_sleep_spt	Continuous Per SD	NA	FRAG_Nfrag_sleep_sptPerSD	shift_work_sensitivity	Shift Work Sensitivity	0.96 [0.81;1.13]	0.604463136680508	0.581527025849806	Inverse	NA	NA	95688	133	FALSE	sex + race + tdi + smoking + alcohol + all_cancer_fh + season + bmi + dm + shift_work
Multiple myeloma	MultipleMyeloma	Sleep	Transition Probability Sleep to Wake During Sleep Period	FRAG_TP_sleep2wake_spt	Continuous Per SD	NA	FRAG_TP_sleep2wake_sptPerSD	shift_work_sensitivity	Shift Work Sensitivity	1.03 [0.88;1.22]	0.689958501528026	0.30697405482193	Positive	NA	NA	95688	133	FALSE	sex + race + tdi + smoking + alcohol + all_cancer_fh + season + bmi + dm + shift_work
Multiple myeloma	MultipleMyeloma	Circadian Rhythm	Self-Similarity Parameter	SSP	Continuous Per SD	NA	SSPPerSD	shift_work_sensitivity	Shift Work Sensitivity	1.04 [0.87;1.23]	0.695387134227071	0.56520071836189	Positive	NA	NA	95688	133	FALSE	sex + race + tdi + smoking + alcohol + all_cancer_fh + season + bmi + dm + shift_work
Multiple myeloma	MultipleMyeloma	Circadian Rhythm	M10 Activity Level	M10VALUE	Continuous Per SD	NA	M10VALUEPerSD	shift_work_sensitivity	Shift Work Sensitivity	0.97 [0.81;1.18]	0.793906272436887	0.253818186522668	Inverse	NA	NA	95688	133	FALSE	sex + race + tdi + smoking + alcohol + all_cancer_fh + season + bmi + dm + shift_work
Multiple myeloma	MultipleMyeloma	Sleep	WASO (Wake After Sleep Onset)	WASO_AD_T5A5_mn	Continuous Per SD	NA	WASO_AD_T5A5_mnPerSD	shift_work_sensitivity	Shift Work Sensitivity	1.02 [0.87;1.20]	0.797287800444005	0.903189865763321	Positive	NA	NA	95688	133	FALSE	sex + race + tdi + smoking + alcohol + all_cancer_fh + season + bmi + dm + shift_work
Multiple myeloma	MultipleMyeloma	Sleep	Transition Probability Wake to Sleep During Sleep Period	FRAG_TP_wake2sleep_spt	Continuous Per SD	NA	FRAG_TP_wake2sleep_sptPerSD	shift_work_sensitivity	Shift Work Sensitivity	0.98 [0.82;1.17]	0.839663395848315	0.606163664629263	Inverse	NA	NA	95688	133	FALSE	sex + race + tdi + smoking + alcohol + all_cancer_fh + season + bmi + dm + shift_work
Multiple myeloma	MultipleMyeloma	Circadian Rhythm	L5 Start Time	L5TIME_num	Continuous Per SD	NA	L5TIME_numPerSD	shift_work_sensitivity	Shift Work Sensitivity	1.01 [0.85;1.21]	0.88847150727935	0.582790041235864	Positive	NA	NA	95688	133	FALSE	sex + race + tdi + smoking + alcohol + all_cancer_fh + season + bmi + dm + shift_work
Multiple myeloma	MultipleMyeloma	Circadian Rhythm	M5 Activity Level	M5VALUE	Continuous Per SD	NA	M5VALUEPerSD	shift_work_sensitivity	Shift Work Sensitivity	1.01 [0.84;1.22]	0.926394524018573	0.318387690286055	Positive	NA	NA	95688	133	FALSE	sex + race + tdi + smoking + alcohol + all_cancer_fh + season + bmi + dm + shift_work
Multiple myeloma	MultipleMyeloma	Circadian Rhythm	Activity Balance Index	ABI	Continuous Per SD	NA	ABIPerSD	shift_work_sensitivity	Shift Work Sensitivity	1.01 [0.84;1.20]	0.954743700431481	0.459656817885107	Positive	NA	NA	95688	133	FALSE	sex + race + tdi + smoking + alcohol + all_cancer_fh + season + bmi + dm + shift_work
Multiple myeloma	MultipleMyeloma	Circadian Rhythm	Extended Cosinor Beta	cosinorExt_beta	Continuous Per SD	NA	cosinorExt_betaPerSD	shift_work_sensitivity	Shift Work Sensitivity	1.00 [0.83;1.19]	0.958088641472769	0.118703840886417	Inverse	NA	NA	95688	133	FALSE	sex + race + tdi + smoking + alcohol + all_cancer_fh + season + bmi + dm + shift_work
Multiple myeloma	MultipleMyeloma	Circadian Rhythm	Extended Cosinor Alpha	cosinorExt_alpha	Continuous Per SD	NA	cosinorExt_alphaPerSD	shift_work_sensitivity	Shift Work Sensitivity	1.00 [0.85;1.18]	0.986327986085206	0.31764518385291	Inverse	NA	NA	95688	133	FALSE	sex + race + tdi + smoking + alcohol + all_cancer_fh + season + bmi + dm + shift_work
Multiple myeloma	MultipleMyeloma	Circadian Rhythm	Relative Amplitude	RA	Tertile	T2	RACat2	shift_work_sensitivity	Shift Work Sensitivity	0.60 [0.39;0.92]	0.0192854857232319	0.0898782027895383	Inverse	33	31904	95688	133	FALSE	sex + race + tdi + smoking + alcohol + all_cancer_fh + season + bmi + dm + shift_work
Multiple myeloma	MultipleMyeloma	Light	Nighttime Light	nighttime_light	Tertile	T2	nighttime_lightCat2	shift_work_sensitivity	Shift Work Sensitivity	0.60 [0.38;0.94]	0.0256365653094595	0.817027591728434	Inverse	31	31639	94919	132	FALSE	sex + race + tdi + smoking + alcohol + all_cancer_fh + season + bmi + dm + shift_work
Multiple myeloma	MultipleMyeloma	Circadian Rhythm	Cosinor R-Squared	cosinor_R2	Tertile	T3	cosinor_R2Cat3	shift_work_sensitivity	Shift Work Sensitivity	0.60 [0.37;0.97]	0.0375226779185885	0.0583420320975932	Inverse	28	31899	95688	133	FALSE	sex + race + tdi + smoking + alcohol + all_cancer_fh + season + bmi + dm + shift_work
Multiple myeloma	MultipleMyeloma	Circadian Rhythm	Extended Cosinor Amplitude	cosinorExt_amp	Tertile	T3	cosinorExt_ampCat3	shift_work_sensitivity	Shift Work Sensitivity	0.65 [0.42;1.01]	0.0577081479951171	0.0575446159411655	Inverse	32	31906	95688	133	FALSE	sex + race + tdi + smoking + alcohol + all_cancer_fh + season + bmi + dm + shift_work
Multiple myeloma	MultipleMyeloma	Sleep	Sleep Duration Within Sleep Period Time	SleepDurationInSpt_AD_T5A5_mn	Tertile	T3	SleepDurationInSpt_AD_T5A5_mnCat3	shift_work_sensitivity	Shift Work Sensitivity	0.65 [0.41;1.03]	0.0642879659615138	0.10276982107035	Inverse	29	31898	95688	133	FALSE	sex + race + tdi + smoking + alcohol + all_cancer_fh + season + bmi + dm + shift_work
Multiple myeloma	MultipleMyeloma	Light	Morning Light	morning_light	Tertile	T3	morning_lightCat3	shift_work_sensitivity	Shift Work Sensitivity	0.65 [0.40;1.04]	0.0736366405723321	0.0516179453361957	Inverse	39	31640	94919	132	FALSE	sex + race + tdi + smoking + alcohol + all_cancer_fh + season + bmi + dm + shift_work
Multiple myeloma	MultipleMyeloma	Circadian Rhythm	Intradaily Variability	IV	Tertile	T2	IVCat2	shift_work_sensitivity	Shift Work Sensitivity	1.48 [0.96;2.28]	0.0769956707995106	0.45959557397445	Positive	52	31908	95688	133	FALSE	sex + race + tdi + smoking + alcohol + all_cancer_fh + season + bmi + dm + shift_work
Multiple myeloma	MultipleMyeloma	Circadian Rhythm	Extended Cosinor Beta	cosinorExt_beta	Tertile	T3	cosinorExt_betaCat3	shift_work_sensitivity	Shift Work Sensitivity	1.46 [0.95;2.24]	0.083524940332079	0.118703840886417	Positive	52	31887	95688	133	FALSE	sex + race + tdi + smoking + alcohol + all_cancer_fh + season + bmi + dm + shift_work
Multiple myeloma	MultipleMyeloma	Light	Total Daily Light	total_daily_light	Tertile	T3	total_daily_lightCat3	shift_work_sensitivity	Shift Work Sensitivity	0.69 [0.43;1.11]	0.124609601210627	0.105830375030114	Inverse	41	31640	94919	132	FALSE	sex + race + tdi + smoking + alcohol + all_cancer_fh + season + bmi + dm + shift_work
Multiple myeloma	MultipleMyeloma	Circadian Rhythm	Cosinor Acrophase	cosinor_acrophase	Tertile	T3	cosinor_acrophaseCat3	shift_work_sensitivity	Shift Work Sensitivity	1.37 [0.89;2.12]	0.151220272011323	0.152175079336412	Positive	47	31891	95688	133	FALSE	sex + race + tdi + smoking + alcohol + all_cancer_fh + season + bmi + dm + shift_work
Multiple myeloma	MultipleMyeloma	Sleep	Sleep Period Time Duration	SptDuration_AD_T5A5_mn	Tertile	T3	SptDuration_AD_T5A5_mnCat3	shift_work_sensitivity	Shift Work Sensitivity	0.73 [0.47;1.13]	0.157140925191432	0.191378884640531	Inverse	33	31899	95688	133	FALSE	sex + race + tdi + smoking + alcohol + all_cancer_fh + season + bmi + dm + shift_work
Multiple myeloma	MultipleMyeloma	Circadian Rhythm	Cosinor Amplitude	cosinor_amp	Tertile	T3	cosinor_ampCat3	shift_work_sensitivity	Shift Work Sensitivity	0.72 [0.45;1.14]	0.160307234777301	0.181617895972118	Inverse	32	31905	95688	133	FALSE	sex + race + tdi + smoking + alcohol + all_cancer_fh + season + bmi + dm + shift_work
Multiple myeloma	MultipleMyeloma	Circadian Rhythm	L5 Start Time	L5TIME_num	Tertile	T2	L5TIME_numCat2	shift_work_sensitivity	Shift Work Sensitivity	1.31 [0.86;2.00]	0.200718094172085	0.582790041235864	Positive	50	31894	95688	133	FALSE	sex + race + tdi + smoking + alcohol + all_cancer_fh + season + bmi + dm + shift_work
Multiple myeloma	MultipleMyeloma	Light	Night Light	night_light	Tertile	T2	night_lightCat2	shift_work_sensitivity	Shift Work Sensitivity	0.76 [0.50;1.16]	0.210352967110271	0.542607385304874	Inverse	38	31645	94919	132	FALSE	sex + race + tdi + smoking + alcohol + all_cancer_fh + season + bmi + dm + shift_work
Multiple myeloma	MultipleMyeloma	Circadian Rhythm	Relative Amplitude	RA	Tertile	T3	RACat3	shift_work_sensitivity	Shift Work Sensitivity	0.76 [0.50;1.18]	0.223261498994914	0.0898782027895383	Inverse	37	31906	95688	133	FALSE	sex + race + tdi + smoking + alcohol + all_cancer_fh + season + bmi + dm + shift_work
Multiple myeloma	MultipleMyeloma	Circadian Rhythm	M5 Start Time	M5TIME_num	Tertile	T2	M5TIME_numCat2	shift_work_sensitivity	Shift Work Sensitivity	0.78 [0.51;1.18]	0.238663390087417	0.99101878226064	Inverse	38	31896	95688	133	FALSE	sex + race + tdi + smoking + alcohol + all_cancer_fh + season + bmi + dm + shift_work
Multiple myeloma	MultipleMyeloma	Circadian Rhythm	M10 Activity Level	M10VALUE	Tertile	T3	M10VALUECat3	shift_work_sensitivity	Shift Work Sensitivity	0.76 [0.47;1.21]	0.244102692162708	0.253818186522668	Inverse	30	31910	95688	133	FALSE	sex + race + tdi + smoking + alcohol + all_cancer_fh + season + bmi + dm + shift_work
Multiple myeloma	MultipleMyeloma	Sleep	Sleep Regularity Index	SleepRegularityIndex2	Tertile	T2	SleepRegularityIndex2Cat2	shift_work_sensitivity	Shift Work Sensitivity	0.78 [0.51;1.19]	0.244961661573048	0.371500516882144	Inverse	38	31861	95574	132	FALSE	sex + race + tdi + smoking + alcohol + all_cancer_fh + season + bmi + dm + shift_work
Multiple myeloma	MultipleMyeloma	Circadian Rhythm	L10 Activity Level	L10VALUE	Tertile	T3	L10VALUECat3	shift_work_sensitivity	Shift Work Sensitivity	1.27 [0.84;1.93]	0.253049312880322	0.23105635302355	Positive	48	31902	95688	133	FALSE	sex + race + tdi + smoking + alcohol + all_cancer_fh + season + bmi + dm + shift_work
Multiple myeloma	MultipleMyeloma	Circadian Rhythm	L5 Activity Level	L5VALUE	Tertile	T2	L5VALUECat2	shift_work_sensitivity	Shift Work Sensitivity	1.28 [0.83;1.99]	0.263574649728826	0.494207931885643	Positive	48	31896	95688	133	FALSE	sex + race + tdi + smoking + alcohol + all_cancer_fh + season + bmi + dm + shift_work
Multiple myeloma	MultipleMyeloma	Circadian Rhythm	Autocorrelation Phi	phi	Tertile	T3	phiCat3	shift_work_sensitivity	Shift Work Sensitivity	0.78 [0.50;1.21]	0.270582770717754	0.32972128452586	Inverse	34	31901	95688	133	FALSE	sex + race + tdi + smoking + alcohol + all_cancer_fh + season + bmi + dm + shift_work
Multiple myeloma	MultipleMyeloma	Circadian Rhythm	Extended Cosinor Beta	cosinorExt_beta	Tertile	T2	cosinorExt_betaCat2	shift_work_sensitivity	Shift Work Sensitivity	1.28 [0.82;1.98]	0.275254240740447	0.118703840886417	Positive	45	31900	95688	133	FALSE	sex + race + tdi + smoking + alcohol + all_cancer_fh + season + bmi + dm + shift_work
Multiple myeloma	MultipleMyeloma	Sleep	Transition Probability Sleep to Wake During Sleep Period	FRAG_TP_sleep2wake_spt	Tertile	T3	FRAG_TP_sleep2wake_sptCat3	shift_work_sensitivity	Shift Work Sensitivity	1.24 [0.81;1.89]	0.318360769586075	0.30697405482193	Positive	52	31902	95688	133	FALSE	sex + race + tdi + smoking + alcohol + all_cancer_fh + season + bmi + dm + shift_work
Multiple myeloma	MultipleMyeloma	Circadian Rhythm	M5 Activity Level	M5VALUE	Tertile	T3	M5VALUECat3	shift_work_sensitivity	Shift Work Sensitivity	0.79 [0.50;1.26]	0.324386624095148	0.318387690286055	Inverse	33	31910	95688	133	FALSE	sex + race + tdi + smoking + alcohol + all_cancer_fh + season + bmi + dm + shift_work
Multiple myeloma	MultipleMyeloma	Circadian Rhythm	Extended Cosinor Amplitude	cosinorExt_amp	Tertile	T2	cosinorExt_ampCat2	shift_work_sensitivity	Shift Work Sensitivity	0.82 [0.55;1.23]	0.344170156947054	0.0575446159411655	Inverse	42	31897	95688	133	FALSE	sex + race + tdi + smoking + alcohol + all_cancer_fh + season + bmi + dm + shift_work
Multiple myeloma	MultipleMyeloma	Light	Night Light	night_light	Tertile	T3	night_lightCat3	shift_work_sensitivity	Shift Work Sensitivity	0.82 [0.54;1.24]	0.353536698504038	0.542607385304874	Inverse	43	31637	94919	132	FALSE	sex + race + tdi + smoking + alcohol + all_cancer_fh + season + bmi + dm + shift_work
Multiple myeloma	MultipleMyeloma	Circadian Rhythm	L5 Activity Level	L5VALUE	Tertile	T3	L5VALUECat3	shift_work_sensitivity	Shift Work Sensitivity	1.22 [0.79;1.90]	0.370315326722953	0.494207931885643	Positive	50	31892	95688	133	FALSE	sex + race + tdi + smoking + alcohol + all_cancer_fh + season + bmi + dm + shift_work
Multiple myeloma	MultipleMyeloma	Circadian Rhythm	Intradaily Variability	IV	Tertile	T3	IVCat3	shift_work_sensitivity	Shift Work Sensitivity	1.23 [0.78;1.92]	0.371579607672505	0.45959557397445	Positive	47	31878	95688	133	FALSE	sex + race + tdi + smoking + alcohol + all_cancer_fh + season + bmi + dm + shift_work
Multiple myeloma	MultipleMyeloma	Circadian Rhythm	M10 Start Time	M10TIME_num	Tertile	T2	M10TIME_numCat2	shift_work_sensitivity	Shift Work Sensitivity	0.83 [0.54;1.27]	0.387102916796824	0.709860669305766	Inverse	38	31897	95688	133	FALSE	sex + race + tdi + smoking + alcohol + all_cancer_fh + season + bmi + dm + shift_work
Multiple myeloma	MultipleMyeloma	Circadian Rhythm	M10 Activity Level	M10VALUE	Tertile	T2	M10VALUECat2	shift_work_sensitivity	Shift Work Sensitivity	1.18 [0.80;1.76]	0.403275120580596	0.253818186522668	Positive	52	31897	95688	133	FALSE	sex + race + tdi + smoking + alcohol + all_cancer_fh + season + bmi + dm + shift_work
Multiple myeloma	MultipleMyeloma	Circadian Rhythm	Extended Cosinor Alpha	cosinorExt_alpha	Tertile	T3	cosinorExt_alphaCat3	shift_work_sensitivity	Shift Work Sensitivity	0.84 [0.54;1.29]	0.419370591610391	0.31764518385291	Inverse	41	31899	95688	133	FALSE	sex + race + tdi + smoking + alcohol + all_cancer_fh + season + bmi + dm + shift_work
Multiple myeloma	MultipleMyeloma	Sleep	Sleep Efficiency After Onset (Plain)	sleep_efficiency_after_onset_pla	Tertile	T2	sleep_efficiency_after_onset_plaCat2	shift_work_sensitivity	Shift Work Sensitivity	0.84 [0.55;1.28]	0.423542903913375	0.740196302689272	Inverse	39	31897	95688	133	FALSE	sex + race + tdi + smoking + alcohol + all_cancer_fh + season + bmi + dm + shift_work
Multiple myeloma	MultipleMyeloma	Circadian Rhythm	Extended Cosinor Minimum	cosinorExt_minimum	Tertile	T2	cosinorExt_minimumCat2	shift_work_sensitivity	Shift Work Sensitivity	0.84 [0.54;1.31]	0.446814472934628	0.886675991492936	Inverse	37	31891	95688	133	FALSE	sex + race + tdi + smoking + alcohol + all_cancer_fh + season + bmi + dm + shift_work
Multiple myeloma	MultipleMyeloma	Light	Evening Light	evening_light	Tertile	T3	evening_lightCat3	shift_work_sensitivity	Shift Work Sensitivity	0.83 [0.51;1.36]	0.454181250086555	0.358693064260898	Inverse	43	31644	94919	132	FALSE	sex + race + tdi + smoking + alcohol + all_cancer_fh + season + bmi + dm + shift_work
Multiple myeloma	MultipleMyeloma	Sleep	Sleep Regularity Index	SleepRegularityIndex2	Tertile	T3	SleepRegularityIndex2Cat3	shift_work_sensitivity	Shift Work Sensitivity	0.85 [0.56;1.29]	0.458272165425501	0.371500516882144	Inverse	42	31855	95574	132	FALSE	sex + race + tdi + smoking + alcohol + all_cancer_fh + season + bmi + dm + shift_work
Multiple myeloma	MultipleMyeloma	Circadian Rhythm	Activity Balance Index	ABI	Tertile	T3	ABICat3	shift_work_sensitivity	Shift Work Sensitivity	1.17 [0.77;1.80]	0.46173945378824	0.459656817885107	Positive	47	31897	95688	133	FALSE	sex + race + tdi + smoking + alcohol + all_cancer_fh + season + bmi + dm + shift_work
Multiple myeloma	MultipleMyeloma	Circadian Rhythm	L10 Start Time	L10TIME_num	Tertile	T3	L10TIME_numCat3	shift_work_sensitivity	Shift Work Sensitivity	1.16 [0.77;1.75]	0.474673911866027	0.456364180383164	Positive	49	31898	95688	133	FALSE	sex + race + tdi + smoking + alcohol + all_cancer_fh + season + bmi + dm + shift_work
Multiple myeloma	MultipleMyeloma	Sleep	Number of Sleep Period Bouts	number_sib_sleepperiod_AD_T5A5_mn	Tertile	T2	number_sib_sleepperiod_AD_T5A5_mnCat2	shift_work_sensitivity	Shift Work Sensitivity	1.15 [0.77;1.72]	0.483565448286763	0.701113761987635	Positive	50	31899	95688	133	FALSE	sex + race + tdi + smoking + alcohol + all_cancer_fh + season + bmi + dm + shift_work
Multiple myeloma	MultipleMyeloma	Sleep	Number of Awakenings	number_of_awakenings_AD_T5A5_mn	Tertile	T2	number_of_awakenings_AD_T5A5_mnCat2	shift_work_sensitivity	Shift Work Sensitivity	1.15 [0.77;1.72]	0.483565448286763	0.701113761987635	Positive	50	31899	95688	133	FALSE	sex + race + tdi + smoking + alcohol + all_cancer_fh + season + bmi + dm + shift_work
Multiple myeloma	MultipleMyeloma	Circadian Rhythm	Interdaily Stability	IS	Tertile	T3	ISCat3	shift_work_sensitivity	Shift Work Sensitivity	0.86 [0.55;1.33]	0.493240822144682	0.499204510493777	Inverse	40	31897	95688	133	FALSE	sex + race + tdi + smoking + alcohol + all_cancer_fh + season + bmi + dm + shift_work
Multiple myeloma	MultipleMyeloma	Circadian Rhythm	Extended Cosinor Alpha	cosinorExt_alpha	Tertile	T2	cosinorExt_alphaCat2	shift_work_sensitivity	Shift Work Sensitivity	1.14 [0.76;1.73]	0.527328918526743	0.31764518385291	Positive	50	31894	95688	133	FALSE	sex + race + tdi + smoking + alcohol + all_cancer_fh + season + bmi + dm + shift_work
Multiple myeloma	MultipleMyeloma	Light	Nighttime Light	nighttime_light	Tertile	T3	nighttime_lightCat3	shift_work_sensitivity	Shift Work Sensitivity	0.88 [0.58;1.34]	0.557456873035214	0.817027591728434	Inverse	49	31641	94919	132	FALSE	sex + race + tdi + smoking + alcohol + all_cancer_fh + season + bmi + dm + shift_work
Multiple myeloma	MultipleMyeloma	Circadian Rhythm	Self-Similarity Parameter	SSP	Tertile	T3	SSPCat3	shift_work_sensitivity	Shift Work Sensitivity	1.13 [0.74;1.74]	0.565244012826512	0.56520071836189	Positive	47	31906	95688	133	FALSE	sex + race + tdi + smoking + alcohol + all_cancer_fh + season + bmi + dm + shift_work
Multiple myeloma	MultipleMyeloma	Circadian Rhythm	L5 Start Time	L5TIME_num	Tertile	T3	L5TIME_numCat3	shift_work_sensitivity	Shift Work Sensitivity	1.14 [0.73;1.79]	0.572180339965988	0.582790041235864	Positive	43	31894	95688	133	FALSE	sex + race + tdi + smoking + alcohol + all_cancer_fh + season + bmi + dm + shift_work
Multiple myeloma	MultipleMyeloma	Circadian Rhythm	L10 Start Time	L10TIME_num	Tertile	T2	L10TIME_numCat2	shift_work_sensitivity	Shift Work Sensitivity	0.88 [0.57;1.36]	0.572266784869929	0.456364180383164	Inverse	38	31887	95688	133	FALSE	sex + race + tdi + smoking + alcohol + all_cancer_fh + season + bmi + dm + shift_work
Multiple myeloma	MultipleMyeloma	Sleep	Number of Sleep Fragments During Sleep Period	FRAG_Nfrag_sleep_spt	Tertile	T3	FRAG_Nfrag_sleep_sptCat3	shift_work_sensitivity	Shift Work Sensitivity	0.89 [0.58;1.36]	0.584069965046951	0.581527025849806	Inverse	40	31902	95688	133	FALSE	sex + race + tdi + smoking + alcohol + all_cancer_fh + season + bmi + dm + shift_work
Multiple myeloma	MultipleMyeloma	Sleep	WASO (Wake After Sleep Onset)	WASO_AD_T5A5_mn	Tertile	T2	WASO_AD_T5A5_mnCat2	shift_work_sensitivity	Shift Work Sensitivity	0.89 [0.58;1.37]	0.597284088091454	0.903189865763321	Inverse	40	31898	95688	133	FALSE	sex + race + tdi + smoking + alcohol + all_cancer_fh + season + bmi + dm + shift_work
Multiple myeloma	MultipleMyeloma	Sleep	Transition Probability Wake to Sleep During Sleep Period	FRAG_TP_wake2sleep_spt	Tertile	T3	FRAG_TP_wake2sleep_sptCat3	shift_work_sensitivity	Shift Work Sensitivity	0.89 [0.58;1.37]	0.600161239205745	0.606163664629263	Inverse	37	31903	95688	133	FALSE	sex + race + tdi + smoking + alcohol + all_cancer_fh + season + bmi + dm + shift_work
Multiple myeloma	MultipleMyeloma	Circadian Rhythm	Autocorrelation Phi	phi	Tertile	T2	phiCat2	shift_work_sensitivity	Shift Work Sensitivity	1.11 [0.75;1.65]	0.606357474400516	0.32972128452586	Positive	50	31908	95688	133	FALSE	sex + race + tdi + smoking + alcohol + all_cancer_fh + season + bmi + dm + shift_work
Multiple myeloma	MultipleMyeloma	Sleep	Sleep Duration Within Sleep Period Time	SleepDurationInSpt_AD_T5A5_mn	Tertile	T2	SleepDurationInSpt_AD_T5A5_mnCat2	shift_work_sensitivity	Shift Work Sensitivity	1.11 [0.75;1.63]	0.615764083480793	0.10276982107035	Positive	51	31895	95688	133	FALSE	sex + race + tdi + smoking + alcohol + all_cancer_fh + season + bmi + dm + shift_work
Multiple myeloma	MultipleMyeloma	Sleep	Number of Sleep Fragments During Sleep Period	FRAG_Nfrag_sleep_spt	Tertile	T2	FRAG_Nfrag_sleep_sptCat2	shift_work_sensitivity	Shift Work Sensitivity	1.11 [0.74;1.67]	0.617551355300264	0.581527025849806	Positive	49	31892	95688	133	FALSE	sex + race + tdi + smoking + alcohol + all_cancer_fh + season + bmi + dm + shift_work
Multiple myeloma	MultipleMyeloma	Circadian Rhythm	Cosinor R-Squared	cosinor_R2	Tertile	T2	cosinor_R2Cat2	shift_work_sensitivity	Shift Work Sensitivity	1.10 [0.75;1.63]	0.621713175595828	0.0583420320975932	Positive	53	31905	95688	133	FALSE	sex + race + tdi + smoking + alcohol + all_cancer_fh + season + bmi + dm + shift_work
Multiple myeloma	MultipleMyeloma	Circadian Rhythm	Activity Balance Index	ABI	Tertile	T2	ABICat2	shift_work_sensitivity	Shift Work Sensitivity	1.11 [0.72;1.70]	0.638352795894285	0.459656817885107	Positive	45	31900	95688	133	FALSE	sex + race + tdi + smoking + alcohol + all_cancer_fh + season + bmi + dm + shift_work
Multiple myeloma	MultipleMyeloma	Circadian Rhythm	Cosinor Acrophase	cosinor_acrophase	Tertile	T2	cosinor_acrophaseCat2	shift_work_sensitivity	Shift Work Sensitivity	1.10 [0.72;1.69]	0.647780494306241	0.152175079336412	Positive	42	31896	95688	133	FALSE	sex + race + tdi + smoking + alcohol + all_cancer_fh + season + bmi + dm + shift_work
Multiple myeloma	MultipleMyeloma	Sleep	Number of Sleep Period Bouts	number_sib_sleepperiod_AD_T5A5_mn	Tertile	T3	number_sib_sleepperiod_AD_T5A5_mnCat3	shift_work_sensitivity	Shift Work Sensitivity	0.91 [0.59;1.41]	0.674430910995541	0.701113761987635	Inverse	36	31903	95688	133	FALSE	sex + race + tdi + smoking + alcohol + all_cancer_fh + season + bmi + dm + shift_work
Multiple myeloma	MultipleMyeloma	Sleep	Number of Awakenings	number_of_awakenings_AD_T5A5_mn	Tertile	T3	number_of_awakenings_AD_T5A5_mnCat3	shift_work_sensitivity	Shift Work Sensitivity	0.91 [0.59;1.41]	0.674430910995541	0.701113761987635	Inverse	36	31903	95688	133	FALSE	sex + race + tdi + smoking + alcohol + all_cancer_fh + season + bmi + dm + shift_work
Multiple myeloma	MultipleMyeloma	Circadian Rhythm	Cosinor Mesor	cosinor_mes	Tertile	T3	cosinor_mesCat3	shift_work_sensitivity	Shift Work Sensitivity	0.91 [0.59;1.41]	0.68438347677975	0.689833074764161	Inverse	37	31902	95688	133	FALSE	sex + race + tdi + smoking + alcohol + all_cancer_fh + season + bmi + dm + shift_work
Multiple myeloma	MultipleMyeloma	Circadian Rhythm	M10 Start Time	M10TIME_num	Tertile	T3	M10TIME_numCat3	shift_work_sensitivity	Shift Work Sensitivity	1.09 [0.71;1.66]	0.687584328451237	0.709860669305766	Positive	44	31895	95688	133	FALSE	sex + race + tdi + smoking + alcohol + all_cancer_fh + season + bmi + dm + shift_work
Multiple myeloma	MultipleMyeloma	Light	Total Daily Light	total_daily_light	Tertile	T2	total_daily_lightCat2	shift_work_sensitivity	Shift Work Sensitivity	0.93 [0.61;1.42]	0.74234830288753	0.105830375030114	Inverse	46	31641	94919	132	FALSE	sex + race + tdi + smoking + alcohol + all_cancer_fh + season + bmi + dm + shift_work
Multiple myeloma	MultipleMyeloma	Sleep	Transition Probability Sleep to Wake During Sleep Period	FRAG_TP_sleep2wake_spt	Tertile	T2	FRAG_TP_sleep2wake_sptCat2	shift_work_sensitivity	Shift Work Sensitivity	1.08 [0.70;1.66]	0.742623811372507	0.30697405482193	Positive	42	31899	95688	133	FALSE	sex + race + tdi + smoking + alcohol + all_cancer_fh + season + bmi + dm + shift_work
Multiple myeloma	MultipleMyeloma	Circadian Rhythm	Self-Similarity Parameter	SSP	Tertile	T2	SSPCat2	shift_work_sensitivity	Shift Work Sensitivity	1.07 [0.70;1.64]	0.761005581081773	0.56520071836189	Positive	44	31896	95688	133	FALSE	sex + race + tdi + smoking + alcohol + all_cancer_fh + season + bmi + dm + shift_work
Multiple myeloma	MultipleMyeloma	Circadian Rhythm	M5 Activity Level	M5VALUE	Tertile	T2	M5VALUECat2	shift_work_sensitivity	Shift Work Sensitivity	1.06 [0.71;1.58]	0.779632686873274	0.318387690286055	Positive	48	31898	95688	133	FALSE	sex + race + tdi + smoking + alcohol + all_cancer_fh + season + bmi + dm + shift_work
Multiple myeloma	MultipleMyeloma	Circadian Rhythm	Extended Cosinor Minimum	cosinorExt_minimum	Tertile	T3	cosinorExt_minimumCat3	shift_work_sensitivity	Shift Work Sensitivity	1.05 [0.70;1.58]	0.807447687282702	0.886675991492936	Positive	53	31894	95688	133	FALSE	sex + race + tdi + smoking + alcohol + all_cancer_fh + season + bmi + dm + shift_work
Multiple myeloma	MultipleMyeloma	Light	Afternoon Light	afternoon_light	Tertile	T2	afternoon_lightCat2	shift_work_sensitivity	Shift Work Sensitivity	1.05 [0.68;1.64]	0.818970276177164	0.845302571622957	Positive	45	31638	94919	132	FALSE	sex + race + tdi + smoking + alcohol + all_cancer_fh + season + bmi + dm + shift_work
Multiple myeloma	MultipleMyeloma	Sleep	Sleep Efficiency After Onset (Plain)	sleep_efficiency_after_onset_pla	Tertile	T3	sleep_efficiency_after_onset_plaCat3	shift_work_sensitivity	Shift Work Sensitivity	0.96 [0.63;1.45]	0.835398482366404	0.740196302689272	Inverse	43	31891	95688	133	FALSE	sex + race + tdi + smoking + alcohol + all_cancer_fh + season + bmi + dm + shift_work
Multiple myeloma	MultipleMyeloma	Sleep	Sleep Period Time Duration	SptDuration_AD_T5A5_mn	Tertile	T2	SptDuration_AD_T5A5_mnCat2	shift_work_sensitivity	Shift Work Sensitivity	1.04 [0.70;1.54]	0.850592380474228	0.191378884640531	Positive	48	31896	95688	133	FALSE	sex + race + tdi + smoking + alcohol + all_cancer_fh + season + bmi + dm + shift_work
Multiple myeloma	MultipleMyeloma	Circadian Rhythm	L10 Activity Level	L10VALUE	Tertile	T2	L10VALUECat2	shift_work_sensitivity	Shift Work Sensitivity	0.96 [0.63;1.48]	0.862278200137865	0.23105635302355	Inverse	40	31903	95688	133	FALSE	sex + race + tdi + smoking + alcohol + all_cancer_fh + season + bmi + dm + shift_work
Multiple myeloma	MultipleMyeloma	Light	Evening Light	evening_light	Tertile	T2	evening_lightCat2	shift_work_sensitivity	Shift Work Sensitivity	1.03 [0.67;1.59]	0.875416492036386	0.358693064260898	Positive	47	31636	94919	132	FALSE	sex + race + tdi + smoking + alcohol + all_cancer_fh + season + bmi + dm + shift_work
Multiple myeloma	MultipleMyeloma	Circadian Rhythm	Interdaily Stability	IS	Tertile	T2	ISCat2	shift_work_sensitivity	Shift Work Sensitivity	1.03 [0.68;1.56]	0.890330530923717	0.499204510493777	Positive	48	31898	95688	133	FALSE	sex + race + tdi + smoking + alcohol + all_cancer_fh + season + bmi + dm + shift_work
Multiple myeloma	MultipleMyeloma	Circadian Rhythm	Cosinor Amplitude	cosinor_amp	Tertile	T2	cosinor_ampCat2	shift_work_sensitivity	Shift Work Sensitivity	0.97 [0.65;1.45]	0.89888051271759	0.181617895972118	Inverse	47	31899	95688	133	FALSE	sex + race + tdi + smoking + alcohol + all_cancer_fh + season + bmi + dm + shift_work
Multiple myeloma	MultipleMyeloma	Light	Morning Light	morning_light	Tertile	T2	morning_lightCat2	shift_work_sensitivity	Shift Work Sensitivity	0.97 [0.64;1.47]	0.903421496992214	0.0516179453361957	Inverse	48	31642	94919	132	FALSE	sex + race + tdi + smoking + alcohol + all_cancer_fh + season + bmi + dm + shift_work
Multiple myeloma	MultipleMyeloma	Circadian Rhythm	Cosinor Mesor	cosinor_mes	Tertile	T2	cosinor_mesCat2	shift_work_sensitivity	Shift Work Sensitivity	0.98 [0.65;1.47]	0.906902853526109	0.689833074764161	Inverse	44	31901	95688	133	FALSE	sex + race + tdi + smoking + alcohol + all_cancer_fh + season + bmi + dm + shift_work
Multiple myeloma	MultipleMyeloma	Light	Afternoon Light	afternoon_light	Tertile	T3	afternoon_lightCat3	shift_work_sensitivity	Shift Work Sensitivity	0.97 [0.60;1.58]	0.918098617954453	0.845302571622957	Inverse	48	31643	94919	132	FALSE	sex + race + tdi + smoking + alcohol + all_cancer_fh + season + bmi + dm + shift_work
Multiple myeloma	MultipleMyeloma	Sleep	Transition Probability Wake to Sleep During Sleep Period	FRAG_TP_wake2sleep_spt	Tertile	T2	FRAG_TP_wake2sleep_sptCat2	shift_work_sensitivity	Shift Work Sensitivity	0.98 [0.66;1.47]	0.93169604105036	0.606163664629263	Inverse	45	31892	95688	133	FALSE	sex + race + tdi + smoking + alcohol + all_cancer_fh + season + bmi + dm + shift_work
Multiple myeloma	MultipleMyeloma	Sleep	WASO (Wake After Sleep Onset)	WASO_AD_T5A5_mn	Tertile	T3	WASO_AD_T5A5_mnCat3	shift_work_sensitivity	Shift Work Sensitivity	1.01 [0.67;1.52]	0.962112983600634	0.903189865763321	Positive	49	31900	95688	133	FALSE	sex + race + tdi + smoking + alcohol + all_cancer_fh + season + bmi + dm + shift_work
Multiple myeloma	MultipleMyeloma	Circadian Rhythm	M5 Start Time	M5TIME_num	Tertile	T3	M5TIME_numCat3	shift_work_sensitivity	Shift Work Sensitivity	1.01 [0.66;1.52]	0.979553765200373	0.99101878226064	Positive	42	31894	95688	133	FALSE	sex + race + tdi + smoking + alcohol + all_cancer_fh + season + bmi + dm + shift_work
Multiple myeloma	MultipleMyeloma	Circadian Rhythm	Activity Balance Index	ABI	Tertile	T1	ABICat1	shift_work_sensitivity	Shift Work Sensitivity	Reference	NA	0.459656817885107	Neutral	41	31891	95688	133	FALSE	sex + race + tdi + smoking + alcohol + all_cancer_fh + season + bmi + dm + shift_work
Multiple myeloma	MultipleMyeloma	Light	Afternoon Light	afternoon_light	Tertile	T1	afternoon_lightCat1	shift_work_sensitivity	Shift Work Sensitivity	Reference	NA	0.845302571622957	Neutral	39	31638	94919	132	FALSE	sex + race + tdi + smoking + alcohol + all_cancer_fh + season + bmi + dm + shift_work
Multiple myeloma	MultipleMyeloma	Circadian Rhythm	Autocorrelation Phi	phi	Tertile	T1	phiCat1	shift_work_sensitivity	Shift Work Sensitivity	Reference	NA	0.32972128452586	Neutral	49	31879	95688	133	FALSE	sex + race + tdi + smoking + alcohol + all_cancer_fh + season + bmi + dm + shift_work
Multiple myeloma	MultipleMyeloma	Circadian Rhythm	Cosinor Acrophase	cosinor_acrophase	Tertile	T1	cosinor_acrophaseCat1	shift_work_sensitivity	Shift Work Sensitivity	Reference	NA	0.152175079336412	Neutral	44	31901	95688	133	FALSE	sex + race + tdi + smoking + alcohol + all_cancer_fh + season + bmi + dm + shift_work
Multiple myeloma	MultipleMyeloma	Circadian Rhythm	Cosinor Amplitude	cosinor_amp	Tertile	T1	cosinor_ampCat1	shift_work_sensitivity	Shift Work Sensitivity	Reference	NA	0.181617895972118	Neutral	54	31884	95688	133	FALSE	sex + race + tdi + smoking + alcohol + all_cancer_fh + season + bmi + dm + shift_work
Multiple myeloma	MultipleMyeloma	Circadian Rhythm	Cosinor Mesor	cosinor_mes	Tertile	T1	cosinor_mesCat1	shift_work_sensitivity	Shift Work Sensitivity	Reference	NA	0.689833074764161	Neutral	52	31885	95688	133	FALSE	sex + race + tdi + smoking + alcohol + all_cancer_fh + season + bmi + dm + shift_work
Multiple myeloma	MultipleMyeloma	Circadian Rhythm	Cosinor R-Squared	cosinor_R2	Tertile	T1	cosinor_R2Cat1	shift_work_sensitivity	Shift Work Sensitivity	Reference	NA	0.0583420320975932	Neutral	52	31884	95688	133	FALSE	sex + race + tdi + smoking + alcohol + all_cancer_fh + season + bmi + dm + shift_work
Multiple myeloma	MultipleMyeloma	Light	Evening Light	evening_light	Tertile	T1	evening_lightCat1	shift_work_sensitivity	Shift Work Sensitivity	Reference	NA	0.358693064260898	Neutral	42	31639	94919	132	FALSE	sex + race + tdi + smoking + alcohol + all_cancer_fh + season + bmi + dm + shift_work
Multiple myeloma	MultipleMyeloma	Circadian Rhythm	Extended Cosinor Alpha	cosinorExt_alpha	Tertile	T1	cosinorExt_alphaCat1	shift_work_sensitivity	Shift Work Sensitivity	Reference	NA	0.31764518385291	Neutral	42	31895	95688	133	FALSE	sex + race + tdi + smoking + alcohol + all_cancer_fh + season + bmi + dm + shift_work
Multiple myeloma	MultipleMyeloma	Circadian Rhythm	Extended Cosinor Amplitude	cosinorExt_amp	Tertile	T1	cosinorExt_ampCat1	shift_work_sensitivity	Shift Work Sensitivity	Reference	NA	0.0575446159411655	Neutral	59	31885	95688	133	FALSE	sex + race + tdi + smoking + alcohol + all_cancer_fh + season + bmi + dm + shift_work
Multiple myeloma	MultipleMyeloma	Circadian Rhythm	Extended Cosinor Beta	cosinorExt_beta	Tertile	T1	cosinorExt_betaCat1	shift_work_sensitivity	Shift Work Sensitivity	Reference	NA	0.118703840886417	Neutral	36	31901	95688	133	FALSE	sex + race + tdi + smoking + alcohol + all_cancer_fh + season + bmi + dm + shift_work
Multiple myeloma	MultipleMyeloma	Circadian Rhythm	Extended Cosinor Minimum	cosinorExt_minimum	Tertile	T1	cosinorExt_minimumCat1	shift_work_sensitivity	Shift Work Sensitivity	Reference	NA	0.886675991492936	Neutral	43	31903	95688	133	FALSE	sex + race + tdi + smoking + alcohol + all_cancer_fh + season + bmi + dm + shift_work
Multiple myeloma	MultipleMyeloma	Circadian Rhythm	Interdaily Stability	IS	Tertile	T1	ISCat1	shift_work_sensitivity	Shift Work Sensitivity	Reference	NA	0.499204510493777	Neutral	45	31893	95688	133	FALSE	sex + race + tdi + smoking + alcohol + all_cancer_fh + season + bmi + dm + shift_work
Multiple myeloma	MultipleMyeloma	Circadian Rhythm	Intradaily Variability	IV	Tertile	T1	IVCat1	shift_work_sensitivity	Shift Work Sensitivity	Reference	NA	0.45959557397445	Neutral	34	31902	95688	133	FALSE	sex + race + tdi + smoking + alcohol + all_cancer_fh + season + bmi + dm + shift_work
Multiple myeloma	MultipleMyeloma	Circadian Rhythm	L10 Activity Level	L10VALUE	Tertile	T1	L10VALUECat1	shift_work_sensitivity	Shift Work Sensitivity	Reference	NA	0.23105635302355	Neutral	45	31883	95688	133	FALSE	sex + race + tdi + smoking + alcohol + all_cancer_fh + season + bmi + dm + shift_work
Multiple myeloma	MultipleMyeloma	Circadian Rhythm	L10 Start Time	L10TIME_num	Tertile	T1	L10TIME_numCat1	shift_work_sensitivity	Shift Work Sensitivity	Reference	NA	0.456364180383164	Neutral	46	31903	95688	133	FALSE	sex + race + tdi + smoking + alcohol + all_cancer_fh + season + bmi + dm + shift_work
Multiple myeloma	MultipleMyeloma	Circadian Rhythm	L5 Activity Level	L5VALUE	Tertile	T1	L5VALUECat1	shift_work_sensitivity	Shift Work Sensitivity	Reference	NA	0.494207931885643	Neutral	35	31900	95688	133	FALSE	sex + race + tdi + smoking + alcohol + all_cancer_fh + season + bmi + dm + shift_work
Multiple myeloma	MultipleMyeloma	Circadian Rhythm	L5 Start Time	L5TIME_num	Tertile	T1	L5TIME_numCat1	shift_work_sensitivity	Shift Work Sensitivity	Reference	NA	0.582790041235864	Neutral	40	31900	95688	133	FALSE	sex + race + tdi + smoking + alcohol + all_cancer_fh + season + bmi + dm + shift_work
Multiple myeloma	MultipleMyeloma	Circadian Rhythm	M10 Activity Level	M10VALUE	Tertile	T1	M10VALUECat1	shift_work_sensitivity	Shift Work Sensitivity	Reference	NA	0.253818186522668	Neutral	51	31881	95688	133	FALSE	sex + race + tdi + smoking + alcohol + all_cancer_fh + season + bmi + dm + shift_work
Multiple myeloma	MultipleMyeloma	Circadian Rhythm	M10 Start Time	M10TIME_num	Tertile	T1	M10TIME_numCat1	shift_work_sensitivity	Shift Work Sensitivity	Reference	NA	0.709860669305766	Neutral	51	31896	95688	133	FALSE	sex + race + tdi + smoking + alcohol + all_cancer_fh + season + bmi + dm + shift_work
Multiple myeloma	MultipleMyeloma	Circadian Rhythm	M5 Activity Level	M5VALUE	Tertile	T1	M5VALUECat1	shift_work_sensitivity	Shift Work Sensitivity	Reference	NA	0.318387690286055	Neutral	52	31880	95688	133	FALSE	sex + race + tdi + smoking + alcohol + all_cancer_fh + season + bmi + dm + shift_work
Multiple myeloma	MultipleMyeloma	Circadian Rhythm	M5 Start Time	M5TIME_num	Tertile	T1	M5TIME_numCat1	shift_work_sensitivity	Shift Work Sensitivity	Reference	NA	0.99101878226064	Neutral	53	31898	95688	133	FALSE	sex + race + tdi + smoking + alcohol + all_cancer_fh + season + bmi + dm + shift_work
Multiple myeloma	MultipleMyeloma	Light	Morning Light	morning_light	Tertile	T1	morning_lightCat1	shift_work_sensitivity	Shift Work Sensitivity	Reference	NA	0.0516179453361957	Neutral	45	31637	94919	132	FALSE	sex + race + tdi + smoking + alcohol + all_cancer_fh + season + bmi + dm + shift_work
Multiple myeloma	MultipleMyeloma	Light	Night Light	night_light	Tertile	T1	night_lightCat1	shift_work_sensitivity	Shift Work Sensitivity	Reference	NA	0.542607385304874	Neutral	51	31637	94919	132	FALSE	sex + race + tdi + smoking + alcohol + all_cancer_fh + season + bmi + dm + shift_work
Multiple myeloma	MultipleMyeloma	Light	Nighttime Light	nighttime_light	Tertile	T1	nighttime_lightCat1	shift_work_sensitivity	Shift Work Sensitivity	Reference	NA	0.817027591728434	Neutral	52	31639	94919	132	FALSE	sex + race + tdi + smoking + alcohol + all_cancer_fh + season + bmi + dm + shift_work
Multiple myeloma	MultipleMyeloma	Sleep	Number of Sleep Period Bouts	number_sib_sleepperiod_AD_T5A5_mn	Tertile	T1	number_sib_sleepperiod_AD_T5A5_mnCat1	shift_work_sensitivity	Shift Work Sensitivity	Reference	NA	0.701113761987635	Neutral	47	31886	95688	133	FALSE	sex + race + tdi + smoking + alcohol + all_cancer_fh + season + bmi + dm + shift_work
Multiple myeloma	MultipleMyeloma	Sleep	Number of Awakenings	number_of_awakenings_AD_T5A5_mn	Tertile	T1	number_of_awakenings_AD_T5A5_mnCat1	shift_work_sensitivity	Shift Work Sensitivity	Reference	NA	0.701113761987635	Neutral	47	31886	95688	133	FALSE	sex + race + tdi + smoking + alcohol + all_cancer_fh + season + bmi + dm + shift_work
Multiple myeloma	MultipleMyeloma	Sleep	Number of Sleep Fragments During Sleep Period	FRAG_Nfrag_sleep_spt	Tertile	T1	FRAG_Nfrag_sleep_sptCat1	shift_work_sensitivity	Shift Work Sensitivity	Reference	NA	0.581527025849806	Neutral	44	31894	95688	133	FALSE	sex + race + tdi + smoking + alcohol + all_cancer_fh + season + bmi + dm + shift_work
Multiple myeloma	MultipleMyeloma	Circadian Rhythm	Relative Amplitude	RA	Tertile	T1	RACat1	shift_work_sensitivity	Shift Work Sensitivity	Reference	NA	0.0898782027895383	Neutral	63	31878	95688	133	FALSE	sex + race + tdi + smoking + alcohol + all_cancer_fh + season + bmi + dm + shift_work
Multiple myeloma	MultipleMyeloma	Circadian Rhythm	Self-Similarity Parameter	SSP	Tertile	T1	SSPCat1	shift_work_sensitivity	Shift Work Sensitivity	Reference	NA	0.56520071836189	Neutral	42	31886	95688	133	FALSE	sex + race + tdi + smoking + alcohol + all_cancer_fh + season + bmi + dm + shift_work
Multiple myeloma	MultipleMyeloma	Sleep	Sleep Efficiency After Onset (Plain)	sleep_efficiency_after_onset_pla	Tertile	T1	sleep_efficiency_after_onset_plaCat1	shift_work_sensitivity	Shift Work Sensitivity	Reference	NA	0.740196302689272	Neutral	51	31900	95688	133	FALSE	sex + race + tdi + smoking + alcohol + all_cancer_fh + season + bmi + dm + shift_work
Multiple myeloma	MultipleMyeloma	Sleep	Sleep Regularity Index	SleepRegularityIndex2	Tertile	T1	SleepRegularityIndex2Cat1	shift_work_sensitivity	Shift Work Sensitivity	Reference	NA	0.371500516882144	Neutral	52	31858	95574	132	FALSE	sex + race + tdi + smoking + alcohol + all_cancer_fh + season + bmi + dm + shift_work
Multiple myeloma	MultipleMyeloma	Sleep	Sleep Duration Within Sleep Period Time	SleepDurationInSpt_AD_T5A5_mn	Tertile	T1	SleepDurationInSpt_AD_T5A5_mnCat1	shift_work_sensitivity	Shift Work Sensitivity	Reference	NA	0.10276982107035	Neutral	53	31895	95688	133	FALSE	sex + race + tdi + smoking + alcohol + all_cancer_fh + season + bmi + dm + shift_work
Multiple myeloma	MultipleMyeloma	Sleep	Sleep Period Time Duration	SptDuration_AD_T5A5_mn	Tertile	T1	SptDuration_AD_T5A5_mnCat1	shift_work_sensitivity	Shift Work Sensitivity	Reference	NA	0.191378884640531	Neutral	52	31893	95688	133	FALSE	sex + race + tdi + smoking + alcohol + all_cancer_fh + season + bmi + dm + shift_work
Multiple myeloma	MultipleMyeloma	Light	Total Daily Light	total_daily_light	Tertile	T1	total_daily_lightCat1	shift_work_sensitivity	Shift Work Sensitivity	Reference	NA	0.105830375030114	Neutral	45	31638	94919	132	FALSE	sex + race + tdi + smoking + alcohol + all_cancer_fh + season + bmi + dm + shift_work
Multiple myeloma	MultipleMyeloma	Sleep	Transition Probability Sleep to Wake During Sleep Period	FRAG_TP_sleep2wake_spt	Tertile	T1	FRAG_TP_sleep2wake_sptCat1	shift_work_sensitivity	Shift Work Sensitivity	Reference	NA	0.30697405482193	Neutral	39	31887	95688	133	FALSE	sex + race + tdi + smoking + alcohol + all_cancer_fh + season + bmi + dm + shift_work
Multiple myeloma	MultipleMyeloma	Sleep	Transition Probability Wake to Sleep During Sleep Period	FRAG_TP_wake2sleep_spt	Tertile	T1	FRAG_TP_wake2sleep_sptCat1	shift_work_sensitivity	Shift Work Sensitivity	Reference	NA	0.606163664629263	Neutral	51	31893	95688	133	FALSE	sex + race + tdi + smoking + alcohol + all_cancer_fh + season + bmi + dm + shift_work
Multiple myeloma	MultipleMyeloma	Sleep	WASO (Wake After Sleep Onset)	WASO_AD_T5A5_mn	Tertile	T1	WASO_AD_T5A5_mnCat1	shift_work_sensitivity	Shift Work Sensitivity	Reference	NA	0.903189865763321	Neutral	44	31890	95688	133	FALSE	sex + race + tdi + smoking + alcohol + all_cancer_fh + season + bmi + dm + shift_work
Multiple myeloma	MultipleMyeloma	Physical Activity	Duration in 5-10 Min LIPA Bouts (Weighted)	dur_day_LIG_bts_5_10_min_wei	Continuous Per SD	NA	dur_day_LIG_bts_5_10_min_weiPerSD	measurement_quality_sensitivity	Measurement Quality Sensitivity	0.80 [0.67;0.96]	0.0136174879060603	0.0535237233246234	Inverse	NA	NA	95688	133	FALSE	sex + race + tdi + smoking + alcohol + all_cancer_fh + season + bmi + dm + wear_dur_def_proto_day + N_valid_days
Multiple myeloma	MultipleMyeloma	Physical Activity	Duration in 5-10 Min LIPA Bouts (Plain)	dur_day_LIG_bts_5_10_min_pla	Continuous Per SD	NA	dur_day_LIG_bts_5_10_min_plaPerSD	measurement_quality_sensitivity	Measurement Quality Sensitivity	0.80 [0.67;0.96]	0.0149627050607606	0.0861741678898176	Inverse	NA	NA	95688	133	FALSE	sex + race + tdi + smoking + alcohol + all_cancer_fh + season + bmi + dm + wear_dur_def_proto_day + N_valid_days
Multiple myeloma	MultipleMyeloma	Physical Activity	Number of 5-10 Min LIPA Bouts (Weighted)	Nbouts_day_LIG_bts_5_10_wei	Continuous Per SD	NA	Nbouts_day_LIG_bts_5_10_weiPerSD	measurement_quality_sensitivity	Measurement Quality Sensitivity	0.81 [0.67;0.96]	0.0170862871447845	0.0738084855914344	Inverse	NA	NA	95688	133	FALSE	sex + race + tdi + smoking + alcohol + all_cancer_fh + season + bmi + dm + wear_dur_def_proto_day + N_valid_days
Multiple myeloma	MultipleMyeloma	Physical Activity	Number of 5-10 Min LIPA Bouts (Plain)	Nbouts_day_LIG_bts_5_10_pla	Continuous Per SD	NA	Nbouts_day_LIG_bts_5_10_plaPerSD	measurement_quality_sensitivity	Measurement Quality Sensitivity	0.81 [0.68;0.97]	0.0191949141399747	0.093085618805341	Inverse	NA	NA	95688	133	FALSE	sex + race + tdi + smoking + alcohol + all_cancer_fh + season + bmi + dm + wear_dur_def_proto_day + N_valid_days
Multiple myeloma	MultipleMyeloma	Physical Activity	Unbouted Inactivity Duration (Weighted)	dur_day_IN_unbt_min_wei	Continuous Per SD	NA	dur_day_IN_unbt_min_weiPerSD	measurement_quality_sensitivity	Measurement Quality Sensitivity	0.81 [0.67;0.98]	0.026219675465776	0.110285604239765	Inverse	NA	NA	95688	133	FALSE	sex + race + tdi + smoking + alcohol + all_cancer_fh + season + bmi + dm + wear_dur_def_proto_day + N_valid_days
Multiple myeloma	MultipleMyeloma	Physical Activity	Unbouted Inactivity Duration (Plain)	dur_day_IN_unbt_min_pla	Continuous Per SD	NA	dur_day_IN_unbt_min_plaPerSD	measurement_quality_sensitivity	Measurement Quality Sensitivity	0.81 [0.67;0.98]	0.0278792871557748	0.121849370149768	Inverse	NA	NA	95688	133	FALSE	sex + race + tdi + smoking + alcohol + all_cancer_fh + season + bmi + dm + wear_dur_def_proto_day + N_valid_days
Multiple myeloma	MultipleMyeloma	Physical Activity	Number of 90-Min Inactivity Bouts (Plain)	Nbouts_day_IN_bts_90_pla	Continuous Per SD	NA	Nbouts_day_IN_bts_90_plaPerSD	measurement_quality_sensitivity	Measurement Quality Sensitivity	1.19 [1.01;1.39]	0.0353243000033758	0.0430003761395588	Positive	NA	NA	95688	133	FALSE	sex + race + tdi + smoking + alcohol + all_cancer_fh + season + bmi + dm + wear_dur_def_proto_day + N_valid_days
Multiple myeloma	MultipleMyeloma	Physical Activity	Number of 20-30 Min Inactivity Bouts (Plain)	Nbouts_day_IN_bts_20_30_pla	Continuous Per SD	NA	Nbouts_day_IN_bts_20_30_plaPerSD	measurement_quality_sensitivity	Measurement Quality Sensitivity	0.83 [0.70;0.99]	0.0374614579871859	0.0299557308060958	Inverse	NA	NA	95688	133	FALSE	sex + race + tdi + smoking + alcohol + all_cancer_fh + season + bmi + dm + wear_dur_def_proto_day + N_valid_days
Multiple myeloma	MultipleMyeloma	Physical Activity	Number of 90-Min Inactivity Bouts (Weighted)	Nbouts_day_IN_bts_90_wei	Continuous Per SD	NA	Nbouts_day_IN_bts_90_weiPerSD	measurement_quality_sensitivity	Measurement Quality Sensitivity	1.18 [1.01;1.39]	0.0409210851353063	0.0183831413312026	Positive	NA	NA	95688	133	FALSE	sex + race + tdi + smoking + alcohol + all_cancer_fh + season + bmi + dm + wear_dur_def_proto_day + N_valid_days
Multiple myeloma	MultipleMyeloma	Physical Activity	Duration in 90-Min Inactivity Bouts (Plain)	dur_day_IN_bts_90_min_pla	Continuous Per SD	NA	dur_day_IN_bts_90_min_plaPerSD	measurement_quality_sensitivity	Measurement Quality Sensitivity	1.17 [1.01;1.36]	0.0413733743632337	0.0203076558278768	Positive	NA	NA	95688	133	FALSE	sex + race + tdi + smoking + alcohol + all_cancer_fh + season + bmi + dm + wear_dur_def_proto_day + N_valid_days
Multiple myeloma	MultipleMyeloma	Physical Activity	Duration in 20-30 Min Inactivity Bouts (Plain)	dur_day_IN_bts_20_30_min_pla	Continuous Per SD	NA	dur_day_IN_bts_20_30_min_plaPerSD	measurement_quality_sensitivity	Measurement Quality Sensitivity	0.84 [0.70;0.99]	0.0433445987368694	0.0393407417831189	Inverse	NA	NA	95688	133	FALSE	sex + race + tdi + smoking + alcohol + all_cancer_fh + season + bmi + dm + wear_dur_def_proto_day + N_valid_days
Multiple myeloma	MultipleMyeloma	Physical Activity	Duration in 90-Min Inactivity Bouts (Weighted)	dur_day_IN_bts_90_min_wei	Continuous Per SD	NA	dur_day_IN_bts_90_min_weiPerSD	measurement_quality_sensitivity	Measurement Quality Sensitivity	1.17 [1.00;1.36]	0.0464267332836461	0.0156152148159107	Positive	NA	NA	95688	133	FALSE	sex + race + tdi + smoking + alcohol + all_cancer_fh + season + bmi + dm + wear_dur_def_proto_day + N_valid_days
Multiple myeloma	MultipleMyeloma	Physical Activity	Number of 10-20 Min Inactivity Bouts (Weighted)	Nbouts_day_IN_bts_10_20_wei	Continuous Per SD	NA	Nbouts_day_IN_bts_10_20_weiPerSD	measurement_quality_sensitivity	Measurement Quality Sensitivity	0.83 [0.70;1.00]	0.0472110741817268	0.274610910498271	Inverse	NA	NA	95688	133	FALSE	sex + race + tdi + smoking + alcohol + all_cancer_fh + season + bmi + dm + wear_dur_def_proto_day + N_valid_days
Multiple myeloma	MultipleMyeloma	Physical Activity	Number of 20-30 Min Inactivity Bouts (Weighted)	Nbouts_day_IN_bts_20_30_wei	Continuous Per SD	NA	Nbouts_day_IN_bts_20_30_weiPerSD	measurement_quality_sensitivity	Measurement Quality Sensitivity	0.84 [0.71;1.00]	0.0535134272942438	0.0200824045497322	Inverse	NA	NA	95688	133	FALSE	sex + race + tdi + smoking + alcohol + all_cancer_fh + season + bmi + dm + wear_dur_def_proto_day + N_valid_days
Multiple myeloma	MultipleMyeloma	Physical Activity	Number of 1-5 Min MVPA Bouts (Weighted)	Nbouts_day_MVPA_bts_1_5_wei	Continuous Per SD	NA	Nbouts_day_MVPA_bts_1_5_weiPerSD	measurement_quality_sensitivity	Measurement Quality Sensitivity	0.84 [0.70;1.01]	0.0606864059087208	0.235941617266305	Inverse	NA	NA	95688	133	FALSE	sex + race + tdi + smoking + alcohol + all_cancer_fh + season + bmi + dm + wear_dur_def_proto_day + N_valid_days
Multiple myeloma	MultipleMyeloma	Physical Activity	Number of 1-5 Min MVPA Bouts (Plain)	Nbouts_day_MVPA_bts_1_5_pla	Continuous Per SD	NA	Nbouts_day_MVPA_bts_1_5_plaPerSD	measurement_quality_sensitivity	Measurement Quality Sensitivity	0.84 [0.70;1.01]	0.0613860851356108	0.157589998483553	Inverse	NA	NA	95688	133	FALSE	sex + race + tdi + smoking + alcohol + all_cancer_fh + season + bmi + dm + wear_dur_def_proto_day + N_valid_days
Multiple myeloma	MultipleMyeloma	Physical Activity	Duration in 20-30 Min Inactivity Bouts (Weighted)	dur_day_IN_bts_20_30_min_wei	Continuous Per SD	NA	dur_day_IN_bts_20_30_min_weiPerSD	measurement_quality_sensitivity	Measurement Quality Sensitivity	0.85 [0.71;1.01]	0.0635173563308403	0.0634808669638458	Inverse	NA	NA	95688	133	FALSE	sex + race + tdi + smoking + alcohol + all_cancer_fh + season + bmi + dm + wear_dur_def_proto_day + N_valid_days
Multiple myeloma	MultipleMyeloma	Physical Activity	Number of 10-20 Min Inactivity Bouts (Plain)	Nbouts_day_IN_bts_10_20_pla	Continuous Per SD	NA	Nbouts_day_IN_bts_10_20_plaPerSD	measurement_quality_sensitivity	Measurement Quality Sensitivity	0.85 [0.71;1.01]	0.0661484052566425	0.270462573434196	Inverse	NA	NA	95688	133	FALSE	sex + race + tdi + smoking + alcohol + all_cancer_fh + season + bmi + dm + wear_dur_def_proto_day + N_valid_days
Multiple myeloma	MultipleMyeloma	Physical Activity	Duration in 1-5 Min MVPA Bouts (Weighted)	dur_day_MVPA_bts_1_5_min_wei	Continuous Per SD	NA	dur_day_MVPA_bts_1_5_min_weiPerSD	measurement_quality_sensitivity	Measurement Quality Sensitivity	0.84 [0.69;1.01]	0.0663685086443986	0.289132034811197	Inverse	NA	NA	95688	133	FALSE	sex + race + tdi + smoking + alcohol + all_cancer_fh + season + bmi + dm + wear_dur_def_proto_day + N_valid_days
Multiple myeloma	MultipleMyeloma	Physical Activity	Duration in 1-5 Min MVPA Bouts (Plain)	dur_day_MVPA_bts_1_5_min_pla	Continuous Per SD	NA	dur_day_MVPA_bts_1_5_min_plaPerSD	measurement_quality_sensitivity	Measurement Quality Sensitivity	0.84 [0.69;1.01]	0.069797613877516	0.286014947568329	Inverse	NA	NA	95688	133	FALSE	sex + race + tdi + smoking + alcohol + all_cancer_fh + season + bmi + dm + wear_dur_def_proto_day + N_valid_days
Multiple myeloma	MultipleMyeloma	Physical Activity	Number of 60-90 Min Inactivity Bouts (Weighted)	Nbouts_day_IN_bts_60_90_wei	Continuous Per SD	NA	Nbouts_day_IN_bts_60_90_weiPerSD	measurement_quality_sensitivity	Measurement Quality Sensitivity	1.16 [0.98;1.37]	0.0771165856072516	0.0740876040157848	Positive	NA	NA	95688	133	FALSE	sex + race + tdi + smoking + alcohol + all_cancer_fh + season + bmi + dm + wear_dur_def_proto_day + N_valid_days
Multiple myeloma	MultipleMyeloma	Physical Activity	Number of 1-5 Min LIPA Bouts (Weighted)	Nbouts_day_LIG_bts_1_5_wei	Continuous Per SD	NA	Nbouts_day_LIG_bts_1_5_weiPerSD	measurement_quality_sensitivity	Measurement Quality Sensitivity	0.85 [0.70;1.03]	0.0915385992312603	0.485198795670072	Inverse	NA	NA	95688	133	FALSE	sex + race + tdi + smoking + alcohol + all_cancer_fh + season + bmi + dm + wear_dur_def_proto_day + N_valid_days
Multiple myeloma	MultipleMyeloma	Physical Activity	Number of 1-5 Min LIPA Bouts (Plain)	Nbouts_day_LIG_bts_1_5_pla	Continuous Per SD	NA	Nbouts_day_LIG_bts_1_5_plaPerSD	measurement_quality_sensitivity	Measurement Quality Sensitivity	0.85 [0.70;1.03]	0.0941909050370349	0.417946473285194	Inverse	NA	NA	95688	133	FALSE	sex + race + tdi + smoking + alcohol + all_cancer_fh + season + bmi + dm + wear_dur_def_proto_day + N_valid_days
Multiple myeloma	MultipleMyeloma	Physical Activity	Total Inactivity Duration (Weighted)	dur_day_total_IN_min_wei	Continuous Per SD	NA	dur_day_total_IN_min_weiPerSD	measurement_quality_sensitivity	Measurement Quality Sensitivity	1.16 [0.97;1.39]	0.0966863347547614	0.0148315713189348	Positive	NA	NA	95688	133	FALSE	sex + race + tdi + smoking + alcohol + all_cancer_fh + season + bmi + dm + wear_dur_def_proto_day + N_valid_days
Multiple myeloma	MultipleMyeloma	Physical Activity	Duration in 10-20 Min Inactivity Bouts (Weighted)	dur_day_IN_bts_10_20_min_wei	Continuous Per SD	NA	dur_day_IN_bts_10_20_min_weiPerSD	measurement_quality_sensitivity	Measurement Quality Sensitivity	0.86 [0.72;1.03]	0.100721836619163	0.265679175382758	Inverse	NA	NA	95688	133	FALSE	sex + race + tdi + smoking + alcohol + all_cancer_fh + season + bmi + dm + wear_dur_def_proto_day + N_valid_days
Multiple myeloma	MultipleMyeloma	Light	Morning Light	morning_light	Continuous Per SD	NA	morning_lightPerSD	measurement_quality_sensitivity	Measurement Quality Sensitivity	0.85 [0.69;1.04]	0.105484824396891	0.0578690304994319	Inverse	NA	NA	94919	132	FALSE	sex + race + tdi + smoking + alcohol + all_cancer_fh + season + bmi + dm + wear_dur_def_proto_day + N_valid_days
Multiple myeloma	MultipleMyeloma	Physical Activity	Total Inactivity Duration (Plain)	dur_day_total_IN_min_pla	Continuous Per SD	NA	dur_day_total_IN_min_plaPerSD	measurement_quality_sensitivity	Measurement Quality Sensitivity	1.15 [0.96;1.37]	0.122872774993896	0.0468946505678506	Positive	NA	NA	95688	133	FALSE	sex + race + tdi + smoking + alcohol + all_cancer_fh + season + bmi + dm + wear_dur_def_proto_day + N_valid_days
Multiple myeloma	MultipleMyeloma	Step Count	MVPA Steps	mean_mvpa_steps	Continuous Per SD	NA	mean_mvpa_stepsPerSD	measurement_quality_sensitivity	Measurement Quality Sensitivity	1.12 [0.97;1.30]	0.124464419663444	0.0878454680734808	Positive	NA	NA	95688	133	FALSE	sex + race + tdi + smoking + alcohol + all_cancer_fh + season + bmi + dm + wear_dur_def_proto_day + N_valid_days
Multiple myeloma	MultipleMyeloma	Physical Activity	Duration in 10-20 Min Inactivity Bouts (Plain)	dur_day_IN_bts_10_20_min_pla	Continuous Per SD	NA	dur_day_IN_bts_10_20_min_plaPerSD	measurement_quality_sensitivity	Measurement Quality Sensitivity	0.87 [0.73;1.04]	0.128494389789632	0.374350745673715	Inverse	NA	NA	95688	133	FALSE	sex + race + tdi + smoking + alcohol + all_cancer_fh + season + bmi + dm + wear_dur_def_proto_day + N_valid_days
Multiple myeloma	MultipleMyeloma	Physical Activity	Total LIPA Duration (Weighted)	dur_day_total_LIG_min_wei	Continuous Per SD	NA	dur_day_total_LIG_min_weiPerSD	measurement_quality_sensitivity	Measurement Quality Sensitivity	0.87 [0.73;1.04]	0.133222097318498	0.148287773548305	Inverse	NA	NA	95688	133	FALSE	sex + race + tdi + smoking + alcohol + all_cancer_fh + season + bmi + dm + wear_dur_def_proto_day + N_valid_days
Multiple myeloma	MultipleMyeloma	Physical Activity	Duration in 1-5 Min LIPA Bouts (Plain)	dur_day_LIG_bts_1_5_min_pla	Continuous Per SD	NA	dur_day_LIG_bts_1_5_min_plaPerSD	measurement_quality_sensitivity	Measurement Quality Sensitivity	0.87 [0.72;1.05]	0.134485282785053	0.329326815792326	Inverse	NA	NA	95688	133	FALSE	sex + race + tdi + smoking + alcohol + all_cancer_fh + season + bmi + dm + wear_dur_def_proto_day + N_valid_days
Multiple myeloma	MultipleMyeloma	Physical Activity	Duration in 1-5 Min LIPA Bouts (Weighted)	dur_day_LIG_bts_1_5_min_wei	Continuous Per SD	NA	dur_day_LIG_bts_1_5_min_weiPerSD	measurement_quality_sensitivity	Measurement Quality Sensitivity	0.87 [0.72;1.05]	0.139489796073233	0.322867630229883	Inverse	NA	NA	95688	133	FALSE	sex + race + tdi + smoking + alcohol + all_cancer_fh + season + bmi + dm + wear_dur_def_proto_day + N_valid_days
Multiple myeloma	MultipleMyeloma	Physical Activity	Duration in 60-90 Min Inactivity Bouts (Weighted)	dur_day_IN_bts_60_90_min_wei	Continuous Per SD	NA	dur_day_IN_bts_60_90_min_weiPerSD	measurement_quality_sensitivity	Measurement Quality Sensitivity	1.13 [0.96;1.34]	0.144275324561029	0.187817641125699	Positive	NA	NA	95688	133	FALSE	sex + race + tdi + smoking + alcohol + all_cancer_fh + season + bmi + dm + wear_dur_def_proto_day + N_valid_days
Multiple myeloma	MultipleMyeloma	Physical Activity	Total LIPA Duration (Plain)	dur_day_total_LIG_min_pla	Continuous Per SD	NA	dur_day_total_LIG_min_plaPerSD	measurement_quality_sensitivity	Measurement Quality Sensitivity	0.88 [0.73;1.05]	0.146352155370147	0.185524335274941	Inverse	NA	NA	95688	133	FALSE	sex + race + tdi + smoking + alcohol + all_cancer_fh + season + bmi + dm + wear_dur_def_proto_day + N_valid_days
Multiple myeloma	MultipleMyeloma	Physical Activity	Number of 60-90 Min Inactivity Bouts (Plain)	Nbouts_day_IN_bts_60_90_pla	Continuous Per SD	NA	Nbouts_day_IN_bts_60_90_plaPerSD	measurement_quality_sensitivity	Measurement Quality Sensitivity	1.13 [0.96;1.34]	0.153846471861683	0.075018108437195	Positive	NA	NA	95688	133	FALSE	sex + race + tdi + smoking + alcohol + all_cancer_fh + season + bmi + dm + wear_dur_def_proto_day + N_valid_days
Multiple myeloma	MultipleMyeloma	Light	Total Daily Light	total_daily_light	Continuous Per SD	NA	total_daily_lightPerSD	measurement_quality_sensitivity	Measurement Quality Sensitivity	0.88 [0.72;1.07]	0.194240760863283	0.114795164802107	Inverse	NA	NA	94919	132	FALSE	sex + race + tdi + smoking + alcohol + all_cancer_fh + season + bmi + dm + wear_dur_def_proto_day + N_valid_days
Multiple myeloma	MultipleMyeloma	Physical Activity	Total Vigorous Physical Activity Duration (Plain)	dur_day_total_VIG_min_pla	Continuous Per SD	NA	dur_day_total_VIG_min_plaPerSD	measurement_quality_sensitivity	Measurement Quality Sensitivity	1.10 [0.95;1.28]	0.214741328492218	0.999661537767487	Positive	NA	NA	95688	133	FALSE	sex + race + tdi + smoking + alcohol + all_cancer_fh + season + bmi + dm + wear_dur_def_proto_day + N_valid_days
Multiple myeloma	MultipleMyeloma	Light	Nighttime Light	nighttime_light	Continuous Per SD	NA	nighttime_lightPerSD	measurement_quality_sensitivity	Measurement Quality Sensitivity	0.83 [0.61;1.12]	0.228634070693114	0.810087960023707	Inverse	NA	NA	94919	132	FALSE	sex + race + tdi + smoking + alcohol + all_cancer_fh + season + bmi + dm + wear_dur_def_proto_day + N_valid_days
Multiple myeloma	MultipleMyeloma	Physical Activity	Total Vigorous Physical Activity Duration (Weighted)	dur_day_total_VIG_min_wei	Continuous Per SD	NA	dur_day_total_VIG_min_weiPerSD	measurement_quality_sensitivity	Measurement Quality Sensitivity	1.09 [0.94;1.27]	0.253721402612971	0.977563342613022	Positive	NA	NA	95688	133	FALSE	sex + race + tdi + smoking + alcohol + all_cancer_fh + season + bmi + dm + wear_dur_def_proto_day + N_valid_days
Multiple myeloma	MultipleMyeloma	Physical Activity	Duration in 60-90 Min Inactivity Bouts (Plain)	dur_day_IN_bts_60_90_min_pla	Continuous Per SD	NA	dur_day_IN_bts_60_90_min_plaPerSD	measurement_quality_sensitivity	Measurement Quality Sensitivity	1.10 [0.93;1.31]	0.253777350523801	0.275792746554208	Positive	NA	NA	95688	133	FALSE	sex + race + tdi + smoking + alcohol + all_cancer_fh + season + bmi + dm + wear_dur_def_proto_day + N_valid_days
Multiple myeloma	MultipleMyeloma	Physical Activity	Acceleration in 1-5 Min LIPA Bouts (Plain)	ACC_day_LIG_bts_1_5_mg_pla	Continuous Per SD	NA	ACC_day_LIG_bts_1_5_mg_plaPerSD	measurement_quality_sensitivity	Measurement Quality Sensitivity	0.91 [0.77;1.07]	0.260453989129446	0.82973010397644	Inverse	NA	NA	95687	133	FALSE	sex + race + tdi + smoking + alcohol + all_cancer_fh + season + bmi + dm + wear_dur_def_proto_day + N_valid_days
Multiple myeloma	MultipleMyeloma	Physical Activity	Acceleration in 10-Min LIPA Bouts (Weighted)	ACC_day_LIG_bts_10_mg_wei	Continuous Per SD	NA	ACC_day_LIG_bts_10_mg_weiPerSD	measurement_quality_sensitivity	Measurement Quality Sensitivity	0.91 [0.77;1.08]	0.265679610415239	0.757079702432577	Inverse	NA	NA	95662	133	FALSE	sex + race + tdi + smoking + alcohol + all_cancer_fh + season + bmi + dm + wear_dur_def_proto_day + N_valid_days
Multiple myeloma	MultipleMyeloma	Physical Activity	Total LIPA Acceleration (Plain)	ACC_day_total_LIG_mg_pla	Continuous Per SD	NA	ACC_day_total_LIG_mg_plaPerSD	measurement_quality_sensitivity	Measurement Quality Sensitivity	0.91 [0.77;1.08]	0.285424442359683	0.965255639547561	Inverse	NA	NA	95688	133	FALSE	sex + race + tdi + smoking + alcohol + all_cancer_fh + season + bmi + dm + wear_dur_def_proto_day + N_valid_days
Multiple myeloma	MultipleMyeloma	Light	Evening Light	evening_light	Continuous Per SD	NA	evening_lightPerSD	measurement_quality_sensitivity	Measurement Quality Sensitivity	0.90 [0.73;1.10]	0.3071795839118	0.374965746175615	Inverse	NA	NA	94919	132	FALSE	sex + race + tdi + smoking + alcohol + all_cancer_fh + season + bmi + dm + wear_dur_def_proto_day + N_valid_days
Multiple myeloma	MultipleMyeloma	Step Count	Peak 30-Minute Cadence	mean_peak_30min_cadence	Continuous Per SD	NA	mean_peak_30min_cadencePerSD	measurement_quality_sensitivity	Measurement Quality Sensitivity	1.10 [0.92;1.32]	0.313966200791871	0.403803404498333	Positive	NA	NA	95688	133	FALSE	sex + race + tdi + smoking + alcohol + all_cancer_fh + season + bmi + dm + wear_dur_def_proto_day + N_valid_days
Multiple myeloma	MultipleMyeloma	Physical Activity	Total LIPA Acceleration (Weighted)	ACC_day_total_LIG_mg_wei	Continuous Per SD	NA	ACC_day_total_LIG_mg_weiPerSD	measurement_quality_sensitivity	Measurement Quality Sensitivity	0.92 [0.78;1.08]	0.314142965512891	0.949895310923896	Inverse	NA	NA	95688	133	FALSE	sex + race + tdi + smoking + alcohol + all_cancer_fh + season + bmi + dm + wear_dur_def_proto_day + N_valid_days
Multiple myeloma	MultipleMyeloma	Light	Afternoon Light	afternoon_light	Continuous Per SD	NA	afternoon_lightPerSD	measurement_quality_sensitivity	Measurement Quality Sensitivity	0.91 [0.75;1.11]	0.336434598545897	0.88068078324398	Inverse	NA	NA	94919	132	FALSE	sex + race + tdi + smoking + alcohol + all_cancer_fh + season + bmi + dm + wear_dur_def_proto_day + N_valid_days
Multiple myeloma	MultipleMyeloma	Physical Activity	Acceleration in 10-Min LIPA Bouts (Plain)	ACC_day_LIG_bts_10_mg_pla	Continuous Per SD	NA	ACC_day_LIG_bts_10_mg_plaPerSD	measurement_quality_sensitivity	Measurement Quality Sensitivity	0.92 [0.78;1.09]	0.347224011546054	0.928455501866532	Inverse	NA	NA	95662	133	FALSE	sex + race + tdi + smoking + alcohol + all_cancer_fh + season + bmi + dm + wear_dur_def_proto_day + N_valid_days
Multiple myeloma	MultipleMyeloma	Physical Activity	Acceleration in 1-5 Min LIPA Bouts (Weighted)	ACC_day_LIG_bts_1_5_mg_wei	Continuous Per SD	NA	ACC_day_LIG_bts_1_5_mg_weiPerSD	measurement_quality_sensitivity	Measurement Quality Sensitivity	0.92 [0.78;1.09]	0.357366896849165	0.920874356974152	Inverse	NA	NA	95687	133	FALSE	sex + race + tdi + smoking + alcohol + all_cancer_fh + season + bmi + dm + wear_dur_def_proto_day + N_valid_days
Multiple myeloma	MultipleMyeloma	Physical Activity	Total Inactivity Acceleration (Weighted)	ACC_day_total_IN_mg_wei	Continuous Per SD	NA	ACC_day_total_IN_mg_weiPerSD	measurement_quality_sensitivity	Measurement Quality Sensitivity	0.92 [0.77;1.10]	0.358178526652233	0.388605802198915	Inverse	NA	NA	95688	133	FALSE	sex + race + tdi + smoking + alcohol + all_cancer_fh + season + bmi + dm + wear_dur_def_proto_day + N_valid_days
Multiple myeloma	MultipleMyeloma	Physical Activity	Number of 10-Min LIPA Bouts (Weighted)	Nbouts_day_LIG_bts_10_wei	Continuous Per SD	NA	Nbouts_day_LIG_bts_10_weiPerSD	measurement_quality_sensitivity	Measurement Quality Sensitivity	0.92 [0.77;1.11]	0.389792424884015	0.438974258534659	Inverse	NA	NA	95688	133	FALSE	sex + race + tdi + smoking + alcohol + all_cancer_fh + season + bmi + dm + wear_dur_def_proto_day + N_valid_days
Multiple myeloma	MultipleMyeloma	Physical Activity	Total Inactivity Acceleration (Plain)	ACC_day_total_IN_mg_pla	Continuous Per SD	NA	ACC_day_total_IN_mg_plaPerSD	measurement_quality_sensitivity	Measurement Quality Sensitivity	0.93 [0.78;1.11]	0.399190252857471	0.460517467909046	Inverse	NA	NA	95688	133	FALSE	sex + race + tdi + smoking + alcohol + all_cancer_fh + season + bmi + dm + wear_dur_def_proto_day + N_valid_days
Multiple myeloma	MultipleMyeloma	Physical Activity	Number of 10-Min LIPA Bouts (Plain)	Nbouts_day_LIG_bts_10_pla	Continuous Per SD	NA	Nbouts_day_LIG_bts_10_plaPerSD	measurement_quality_sensitivity	Measurement Quality Sensitivity	0.93 [0.78;1.11]	0.427365945752527	0.608646961051095	Inverse	NA	NA	95688	133	FALSE	sex + race + tdi + smoking + alcohol + all_cancer_fh + season + bmi + dm + wear_dur_def_proto_day + N_valid_days
Multiple myeloma	MultipleMyeloma	Physical Activity	Acceleration in 10-20 Min Inactivity Bouts (Weighted)	ACC_day_IN_bts_10_20_mg_wei	Continuous Per SD	NA	ACC_day_IN_bts_10_20_mg_weiPerSD	measurement_quality_sensitivity	Measurement Quality Sensitivity	0.94 [0.79;1.11]	0.456459450937542	0.877878006323141	Inverse	NA	NA	95681	133	FALSE	sex + race + tdi + smoking + alcohol + all_cancer_fh + season + bmi + dm + wear_dur_def_proto_day + N_valid_days
Multiple myeloma	MultipleMyeloma	Physical Activity	Acceleration in 10-20 Min Inactivity Bouts (Plain)	ACC_day_IN_bts_10_20_mg_pla	Continuous Per SD	NA	ACC_day_IN_bts_10_20_mg_plaPerSD	measurement_quality_sensitivity	Measurement Quality Sensitivity	0.94 [0.79;1.11]	0.459300487987203	0.790806792515268	Inverse	NA	NA	95681	133	FALSE	sex + race + tdi + smoking + alcohol + all_cancer_fh + season + bmi + dm + wear_dur_def_proto_day + N_valid_days
Multiple myeloma	MultipleMyeloma	Physical Activity	Acceleration in 20-30 Min Inactivity Bouts (Weighted)	ACC_day_IN_bts_20_30_mg_wei	Continuous Per SD	NA	ACC_day_IN_bts_20_30_mg_weiPerSD	measurement_quality_sensitivity	Measurement Quality Sensitivity	0.94 [0.79;1.11]	0.473906975501155	0.833861877638121	Inverse	NA	NA	95662	132	FALSE	sex + race + tdi + smoking + alcohol + all_cancer_fh + season + bmi + dm + wear_dur_def_proto_day + N_valid_days
Multiple myeloma	MultipleMyeloma	Physical Activity	Duration in 10-Min LIPA Bouts (Weighted)	dur_day_LIG_bts_10_min_wei	Continuous Per SD	NA	dur_day_LIG_bts_10_min_weiPerSD	measurement_quality_sensitivity	Measurement Quality Sensitivity	0.94 [0.78;1.12]	0.486801726146881	0.427011302025865	Inverse	NA	NA	95688	133	FALSE	sex + race + tdi + smoking + alcohol + all_cancer_fh + season + bmi + dm + wear_dur_def_proto_day + N_valid_days
Multiple myeloma	MultipleMyeloma	Physical Activity	Acceleration in 20-30 Min Inactivity Bouts (Plain)	ACC_day_IN_bts_20_30_mg_pla	Continuous Per SD	NA	ACC_day_IN_bts_20_30_mg_plaPerSD	measurement_quality_sensitivity	Measurement Quality Sensitivity	0.94 [0.79;1.12]	0.487249471563379	0.525247601364766	Inverse	NA	NA	95662	132	FALSE	sex + race + tdi + smoking + alcohol + all_cancer_fh + season + bmi + dm + wear_dur_def_proto_day + N_valid_days
Multiple myeloma	MultipleMyeloma	Physical Activity	Acceleration in 5-10 Min LIPA Bouts (Plain)	ACC_day_LIG_bts_5_10_mg_pla	Continuous Per SD	NA	ACC_day_LIG_bts_5_10_mg_plaPerSD	measurement_quality_sensitivity	Measurement Quality Sensitivity	0.94 [0.80;1.12]	0.493824056830115	0.665258242205801	Inverse	NA	NA	95683	133	FALSE	sex + race + tdi + smoking + alcohol + all_cancer_fh + season + bmi + dm + wear_dur_def_proto_day + N_valid_days
Multiple myeloma	MultipleMyeloma	Physical Activity	Total Vigorous Physical Activity Acceleration (Plain)	ACC_day_total_VIG_mg_pla	Continuous Per SD	NA	ACC_day_total_VIG_mg_plaPerSD	measurement_quality_sensitivity	Measurement Quality Sensitivity	0.92 [0.72;1.18]	0.499564065047496	0.122957097042888	Inverse	NA	NA	69148	95	FALSE	sex + race + tdi + smoking + alcohol + all_cancer_fh + season + bmi + dm + wear_dur_def_proto_day + N_valid_days
Multiple myeloma	MultipleMyeloma	Physical Activity	Total Vigorous Physical Activity Acceleration (Weighted)	ACC_day_total_VIG_mg_wei	Continuous Per SD	NA	ACC_day_total_VIG_mg_weiPerSD	measurement_quality_sensitivity	Measurement Quality Sensitivity	0.92 [0.72;1.18]	0.500300376826224	0.0856440509163859	Inverse	NA	NA	69148	95	FALSE	sex + race + tdi + smoking + alcohol + all_cancer_fh + season + bmi + dm + wear_dur_def_proto_day + N_valid_days
Multiple myeloma	MultipleMyeloma	Physical Activity	Duration in 10-Min LIPA Bouts (Plain)	dur_day_LIG_bts_10_min_pla	Continuous Per SD	NA	dur_day_LIG_bts_10_min_plaPerSD	measurement_quality_sensitivity	Measurement Quality Sensitivity	0.94 [0.79;1.13]	0.522610595956575	0.534039924885138	Inverse	NA	NA	95688	133	FALSE	sex + race + tdi + smoking + alcohol + all_cancer_fh + season + bmi + dm + wear_dur_def_proto_day + N_valid_days
Multiple myeloma	MultipleMyeloma	Physical Activity	Number of 5-10 Min MVPA Bouts (Weighted)	Nbouts_day_MVPA_bts_5_10_wei	Continuous Per SD	NA	Nbouts_day_MVPA_bts_5_10_weiPerSD	measurement_quality_sensitivity	Measurement Quality Sensitivity	0.95 [0.78;1.14]	0.555528630766622	0.402314115427505	Inverse	NA	NA	95688	133	FALSE	sex + race + tdi + smoking + alcohol + all_cancer_fh + season + bmi + dm + wear_dur_def_proto_day + N_valid_days
Multiple myeloma	MultipleMyeloma	Physical Activity	Unbouted Inactivity Acceleration (Weighted)	ACC_day_IN_unbt_mg_wei	Continuous Per SD	NA	ACC_day_IN_unbt_mg_weiPerSD	measurement_quality_sensitivity	Measurement Quality Sensitivity	1.05 [0.89;1.25]	0.555747921463324	0.601868326717954	Positive	NA	NA	95683	133	FALSE	sex + race + tdi + smoking + alcohol + all_cancer_fh + season + bmi + dm + wear_dur_def_proto_day + N_valid_days
Multiple myeloma	MultipleMyeloma	Physical Activity	Duration in 5-10 Min MVPA Bouts (Weighted)	dur_day_MVPA_bts_5_10_min_wei	Continuous Per SD	NA	dur_day_MVPA_bts_5_10_min_weiPerSD	measurement_quality_sensitivity	Measurement Quality Sensitivity	0.95 [0.78;1.14]	0.562067445732243	0.411597504833438	Inverse	NA	NA	95688	133	FALSE	sex + race + tdi + smoking + alcohol + all_cancer_fh + season + bmi + dm + wear_dur_def_proto_day + N_valid_days
Multiple myeloma	MultipleMyeloma	Physical Activity	Total Moderate Physical Activity Duration (Weighted)	dur_day_total_MOD_min_wei	Continuous Per SD	NA	dur_day_total_MOD_min_weiPerSD	measurement_quality_sensitivity	Measurement Quality Sensitivity	0.95 [0.78;1.14]	0.562980494094917	0.907107184989928	Inverse	NA	NA	95688	133	FALSE	sex + race + tdi + smoking + alcohol + all_cancer_fh + season + bmi + dm + wear_dur_def_proto_day + N_valid_days
Multiple myeloma	MultipleMyeloma	Physical Activity	Total Moderate Physical Activity Duration (Plain)	dur_day_total_MOD_min_pla	Continuous Per SD	NA	dur_day_total_MOD_min_plaPerSD	measurement_quality_sensitivity	Measurement Quality Sensitivity	0.95 [0.78;1.14]	0.564626612146005	0.938752118297574	Inverse	NA	NA	95688	133	FALSE	sex + race + tdi + smoking + alcohol + all_cancer_fh + season + bmi + dm + wear_dur_def_proto_day + N_valid_days
Multiple myeloma	MultipleMyeloma	Physical Activity	Number of 5-10 Min MVPA Bouts (Plain)	Nbouts_day_MVPA_bts_5_10_pla	Continuous Per SD	NA	Nbouts_day_MVPA_bts_5_10_plaPerSD	measurement_quality_sensitivity	Measurement Quality Sensitivity	0.95 [0.79;1.14]	0.569844041733436	0.276634441123871	Inverse	NA	NA	95688	133	FALSE	sex + race + tdi + smoking + alcohol + all_cancer_fh + season + bmi + dm + wear_dur_def_proto_day + N_valid_days
Multiple myeloma	MultipleMyeloma	Physical Activity	Duration in 5-10 Min MVPA Bouts (Plain)	dur_day_MVPA_bts_5_10_min_pla	Continuous Per SD	NA	dur_day_MVPA_bts_5_10_min_plaPerSD	measurement_quality_sensitivity	Measurement Quality Sensitivity	0.95 [0.79;1.14]	0.578849753911236	0.234386360488687	Inverse	NA	NA	95688	133	FALSE	sex + race + tdi + smoking + alcohol + all_cancer_fh + season + bmi + dm + wear_dur_def_proto_day + N_valid_days
Multiple myeloma	MultipleMyeloma	Light	Night Light	night_light	Continuous Per SD	NA	night_lightPerSD	measurement_quality_sensitivity	Measurement Quality Sensitivity	0.95 [0.79;1.14]	0.586367904284461	0.564368090720654	Inverse	NA	NA	94919	132	FALSE	sex + race + tdi + smoking + alcohol + all_cancer_fh + season + bmi + dm + wear_dur_def_proto_day + N_valid_days
Multiple myeloma	MultipleMyeloma	Physical Activity	Unbouted Inactivity Acceleration (Plain)	ACC_day_IN_unbt_mg_pla	Continuous Per SD	NA	ACC_day_IN_unbt_mg_plaPerSD	measurement_quality_sensitivity	Measurement Quality Sensitivity	1.05 [0.88;1.24]	0.592637553069709	0.759489419237243	Positive	NA	NA	95683	133	FALSE	sex + race + tdi + smoking + alcohol + all_cancer_fh + season + bmi + dm + wear_dur_def_proto_day + N_valid_days
Multiple myeloma	MultipleMyeloma	Step Count	Total Steps	mean_total_steps	Continuous Per SD	NA	mean_total_stepsPerSD	measurement_quality_sensitivity	Measurement Quality Sensitivity	0.95 [0.79;1.15]	0.595722391645298	0.592882836529275	Inverse	NA	NA	95688	133	FALSE	sex + race + tdi + smoking + alcohol + all_cancer_fh + season + bmi + dm + wear_dur_def_proto_day + N_valid_days
Multiple myeloma	MultipleMyeloma	Physical Activity	Acceleration in 5-10 Min LIPA Bouts (Weighted)	ACC_day_LIG_bts_5_10_mg_wei	Continuous Per SD	NA	ACC_day_LIG_bts_5_10_mg_weiPerSD	measurement_quality_sensitivity	Measurement Quality Sensitivity	0.96 [0.81;1.13]	0.612776888072128	0.6668265036493	Inverse	NA	NA	95683	133	FALSE	sex + race + tdi + smoking + alcohol + all_cancer_fh + season + bmi + dm + wear_dur_def_proto_day + N_valid_days
Multiple myeloma	MultipleMyeloma	Physical Activity	Acceleration in 1-5 Min MVPA Bouts (Plain)	ACC_day_MVPA_bts_1_5_mg_pla	Continuous Per SD	NA	ACC_day_MVPA_bts_1_5_mg_plaPerSD	measurement_quality_sensitivity	Measurement Quality Sensitivity	1.04 [0.90;1.20]	0.618338299339115	0.23472614727618	Positive	NA	NA	95666	133	FALSE	sex + race + tdi + smoking + alcohol + all_cancer_fh + season + bmi + dm + wear_dur_def_proto_day + N_valid_days
Multiple myeloma	MultipleMyeloma	Physical Activity	Acceleration in 30-60 Min Inactivity Bouts (Plain)	ACC_day_IN_bts_30_60_mg_pla	Continuous Per SD	NA	ACC_day_IN_bts_30_60_mg_plaPerSD	measurement_quality_sensitivity	Measurement Quality Sensitivity	1.04 [0.88;1.24]	0.624547736200918	0.255169632248234	Positive	NA	NA	95673	133	FALSE	sex + race + tdi + smoking + alcohol + all_cancer_fh + season + bmi + dm + wear_dur_def_proto_day + N_valid_days
Multiple myeloma	MultipleMyeloma	Physical Activity	Acceleration in 1-5 Min MVPA Bouts (Weighted)	ACC_day_MVPA_bts_1_5_mg_wei	Continuous Per SD	NA	ACC_day_MVPA_bts_1_5_mg_weiPerSD	measurement_quality_sensitivity	Measurement Quality Sensitivity	1.04 [0.89;1.20]	0.625423999934682	0.353255972232316	Positive	NA	NA	95666	133	FALSE	sex + race + tdi + smoking + alcohol + all_cancer_fh + season + bmi + dm + wear_dur_def_proto_day + N_valid_days
Multiple myeloma	MultipleMyeloma	Physical Activity	Acceleration in 5-10 Min MVPA Bouts (Weighted)	ACC_day_MVPA_bts_5_10_mg_wei	Continuous Per SD	NA	ACC_day_MVPA_bts_5_10_mg_weiPerSD	measurement_quality_sensitivity	Measurement Quality Sensitivity	0.96 [0.80;1.15]	0.650834957050781	0.596043893012124	Inverse	NA	NA	95180	132	FALSE	sex + race + tdi + smoking + alcohol + all_cancer_fh + season + bmi + dm + wear_dur_def_proto_day + N_valid_days
Multiple myeloma	MultipleMyeloma	Physical Activity	Total Moderate Physical Activity Acceleration (Weighted)	ACC_day_total_MOD_mg_wei	Continuous Per SD	NA	ACC_day_total_MOD_mg_weiPerSD	measurement_quality_sensitivity	Measurement Quality Sensitivity	1.04 [0.87;1.24]	0.662874977010831	0.708518992577576	Positive	NA	NA	95675	133	FALSE	sex + race + tdi + smoking + alcohol + all_cancer_fh + season + bmi + dm + wear_dur_def_proto_day + N_valid_days
Multiple myeloma	MultipleMyeloma	Physical Activity	Total Moderate Physical Activity Acceleration (Plain)	ACC_day_total_MOD_mg_pla	Continuous Per SD	NA	ACC_day_total_MOD_mg_plaPerSD	measurement_quality_sensitivity	Measurement Quality Sensitivity	1.04 [0.87;1.24]	0.705323344771818	0.53952869225944	Positive	NA	NA	95675	133	FALSE	sex + race + tdi + smoking + alcohol + all_cancer_fh + season + bmi + dm + wear_dur_def_proto_day + N_valid_days
Multiple myeloma	MultipleMyeloma	Physical Activity	Acceleration in 10-Min MVPA Bouts (Plain)	ACC_day_MVPA_bts_10_mg_pla	Continuous Per SD	NA	ACC_day_MVPA_bts_10_mg_plaPerSD	measurement_quality_sensitivity	Measurement Quality Sensitivity	1.03 [0.86;1.24]	0.714974583091961	0.966197970001082	Positive	NA	NA	92324	123	FALSE	sex + race + tdi + smoking + alcohol + all_cancer_fh + season + bmi + dm + wear_dur_def_proto_day + N_valid_days
Multiple myeloma	MultipleMyeloma	Physical Activity	Overall Acceleration	ENMO_fullRecordingMean	Continuous Per SD	NA	ENMO_fullRecordingMeanPerSD	measurement_quality_sensitivity	Measurement Quality Sensitivity	0.97 [0.80;1.18]	0.749546111867713	0.827949523429325	Inverse	NA	NA	95688	133	FALSE	sex + race + tdi + smoking + alcohol + all_cancer_fh + season + bmi + dm + wear_dur_def_proto_day + N_valid_days
Multiple myeloma	MultipleMyeloma	Physical Activity	Acceleration in 10-Min MVPA Bouts (Weighted)	ACC_day_MVPA_bts_10_mg_wei	Continuous Per SD	NA	ACC_day_MVPA_bts_10_mg_weiPerSD	measurement_quality_sensitivity	Measurement Quality Sensitivity	1.03 [0.85;1.24]	0.768684022672859	0.72379340401847	Positive	NA	NA	92324	123	FALSE	sex + race + tdi + smoking + alcohol + all_cancer_fh + season + bmi + dm + wear_dur_def_proto_day + N_valid_days
Multiple myeloma	MultipleMyeloma	Physical Activity	Number of 30-60 Min Inactivity Bouts (Weighted)	Nbouts_day_IN_bts_30_60_wei	Continuous Per SD	NA	Nbouts_day_IN_bts_30_60_weiPerSD	measurement_quality_sensitivity	Measurement Quality Sensitivity	1.02 [0.86;1.21]	0.787218730648891	0.676079185068766	Positive	NA	NA	95688	133	FALSE	sex + race + tdi + smoking + alcohol + all_cancer_fh + season + bmi + dm + wear_dur_def_proto_day + N_valid_days
Multiple myeloma	MultipleMyeloma	Physical Activity	Duration in 10-Min MVPA Bouts (Weighted)	dur_day_MVPA_bts_10_min_wei	Continuous Per SD	NA	dur_day_MVPA_bts_10_min_weiPerSD	measurement_quality_sensitivity	Measurement Quality Sensitivity	1.02 [0.85;1.22]	0.820251290241311	0.629425832440691	Positive	NA	NA	95688	133	FALSE	sex + race + tdi + smoking + alcohol + all_cancer_fh + season + bmi + dm + wear_dur_def_proto_day + N_valid_days
Multiple myeloma	MultipleMyeloma	Physical Activity	Duration in 10-Min MVPA Bouts (Plain)	dur_day_MVPA_bts_10_min_pla	Continuous Per SD	NA	dur_day_MVPA_bts_10_min_plaPerSD	measurement_quality_sensitivity	Measurement Quality Sensitivity	1.02 [0.85;1.22]	0.820556109326966	0.619276208392487	Positive	NA	NA	95688	133	FALSE	sex + race + tdi + smoking + alcohol + all_cancer_fh + season + bmi + dm + wear_dur_def_proto_day + N_valid_days
Multiple myeloma	MultipleMyeloma	Physical Activity	Acceleration in 30-60 Min Inactivity Bouts (Weighted)	ACC_day_IN_bts_30_60_mg_wei	Continuous Per SD	NA	ACC_day_IN_bts_30_60_mg_weiPerSD	measurement_quality_sensitivity	Measurement Quality Sensitivity	1.02 [0.86;1.21]	0.82089699432872	0.306297205141075	Positive	NA	NA	95673	133	FALSE	sex + race + tdi + smoking + alcohol + all_cancer_fh + season + bmi + dm + wear_dur_def_proto_day + N_valid_days
Multiple myeloma	MultipleMyeloma	Physical Activity	Acceleration in 90-Min Inactivity Bouts (Weighted)	ACC_day_IN_bts_90_mg_wei	Continuous Per SD	NA	ACC_day_IN_bts_90_mg_weiPerSD	measurement_quality_sensitivity	Measurement Quality Sensitivity	0.98 [0.82;1.17]	0.8346881754748	0.962238161940331	Inverse	NA	NA	93591	133	FALSE	sex + race + tdi + smoking + alcohol + all_cancer_fh + season + bmi + dm + wear_dur_def_proto_day + N_valid_days
Multiple myeloma	MultipleMyeloma	Physical Activity	Number of 30-60 Min Inactivity Bouts (Plain)	Nbouts_day_IN_bts_30_60_pla	Continuous Per SD	NA	Nbouts_day_IN_bts_30_60_plaPerSD	measurement_quality_sensitivity	Measurement Quality Sensitivity	1.01 [0.86;1.20]	0.866759329502922	0.411145615040805	Positive	NA	NA	95688	133	FALSE	sex + race + tdi + smoking + alcohol + all_cancer_fh + season + bmi + dm + wear_dur_def_proto_day + N_valid_days
Multiple myeloma	MultipleMyeloma	Physical Activity	Duration in 30-60 Min Inactivity Bouts (Weighted)	dur_day_IN_bts_30_60_min_wei	Continuous Per SD	NA	dur_day_IN_bts_30_60_min_weiPerSD	measurement_quality_sensitivity	Measurement Quality Sensitivity	1.01 [0.85;1.20]	0.91527145209219	0.523060960017488	Positive	NA	NA	95688	133	FALSE	sex + race + tdi + smoking + alcohol + all_cancer_fh + season + bmi + dm + wear_dur_def_proto_day + N_valid_days
Multiple myeloma	MultipleMyeloma	Physical Activity	Acceleration in 5-10 Min MVPA Bouts (Plain)	ACC_day_MVPA_bts_5_10_mg_pla	Continuous Per SD	NA	ACC_day_MVPA_bts_5_10_mg_plaPerSD	measurement_quality_sensitivity	Measurement Quality Sensitivity	0.99 [0.83;1.18]	0.923605383665405	0.53654945070150994	Inverse	NA	NA	95180	132	FALSE	sex + race + tdi + smoking + alcohol + all_cancer_fh + season + bmi + dm + wear_dur_def_proto_day + N_valid_days
Multiple myeloma	MultipleMyeloma	Physical Activity	Acceleration in 60-90 Min Inactivity Bouts (Plain)	ACC_day_IN_bts_60_90_mg_pla	Continuous Per SD	NA	ACC_day_IN_bts_60_90_mg_plaPerSD	measurement_quality_sensitivity	Measurement Quality Sensitivity	1.01 [0.85;1.20]	0.930969214668804	0.628534325732046	Positive	NA	NA	95328	133	FALSE	sex + race + tdi + smoking + alcohol + all_cancer_fh + season + bmi + dm + wear_dur_def_proto_day + N_valid_days
Multiple myeloma	MultipleMyeloma	Physical Activity	Acceleration in 60-90 Min Inactivity Bouts (Weighted)	ACC_day_IN_bts_60_90_mg_wei	Continuous Per SD	NA	ACC_day_IN_bts_60_90_mg_weiPerSD	measurement_quality_sensitivity	Measurement Quality Sensitivity	1.00 [0.84;1.20]	0.956453253307823	0.855115141972949	Positive	NA	NA	95328	133	FALSE	sex + race + tdi + smoking + alcohol + all_cancer_fh + season + bmi + dm + wear_dur_def_proto_day + N_valid_days
Multiple myeloma	MultipleMyeloma	Physical Activity	Duration in 30-60 Min Inactivity Bouts (Plain)	dur_day_IN_bts_30_60_min_pla	Continuous Per SD	NA	dur_day_IN_bts_30_60_min_plaPerSD	measurement_quality_sensitivity	Measurement Quality Sensitivity	1.00 [0.85;1.19]	0.971888529783893	0.539543007628018	Positive	NA	NA	95688	133	FALSE	sex + race + tdi + smoking + alcohol + all_cancer_fh + season + bmi + dm + wear_dur_def_proto_day + N_valid_days
Multiple myeloma	MultipleMyeloma	Physical Activity	Number of 10-Min MVPA Bouts (Plain)	Nbouts_day_MVPA_bts_10_pla	Continuous Per SD	NA	Nbouts_day_MVPA_bts_10_plaPerSD	measurement_quality_sensitivity	Measurement Quality Sensitivity	1.00 [0.83;1.20]	0.987138869638032	0.903936128282366	Inverse	NA	NA	95688	133	FALSE	sex + race + tdi + smoking + alcohol + all_cancer_fh + season + bmi + dm + wear_dur_def_proto_day + N_valid_days
Multiple myeloma	MultipleMyeloma	Physical Activity	Acceleration in 90-Min Inactivity Bouts (Plain)	ACC_day_IN_bts_90_mg_pla	Continuous Per SD	NA	ACC_day_IN_bts_90_mg_plaPerSD	measurement_quality_sensitivity	Measurement Quality Sensitivity	1.00 [0.84;1.20]	0.997602309396535	0.589996048531817	Positive	NA	NA	93591	133	FALSE	sex + race + tdi + smoking + alcohol + all_cancer_fh + season + bmi + dm + wear_dur_def_proto_day + N_valid_days
Multiple myeloma	MultipleMyeloma	Physical Activity	Number of 10-Min MVPA Bouts (Weighted)	Nbouts_day_MVPA_bts_10_wei	Continuous Per SD	NA	Nbouts_day_MVPA_bts_10_weiPerSD	measurement_quality_sensitivity	Measurement Quality Sensitivity	1.00 [0.83;1.20]	0.999537951970489	0.907261492130655	Inverse	NA	NA	95688	133	FALSE	sex + race + tdi + smoking + alcohol + all_cancer_fh + season + bmi + dm + wear_dur_def_proto_day + N_valid_days
Multiple myeloma	MultipleMyeloma	Physical Activity	Duration in 90-Min Inactivity Bouts (Weighted)	dur_day_IN_bts_90_min_wei	Tertile	T3	dur_day_IN_bts_90_min_weiCat3	measurement_quality_sensitivity	Measurement Quality Sensitivity	1.96 [1.21;3.20]	0.00659119815410745	0.0156152148159107	Positive	60	31887	95688	133	FALSE	sex + race + tdi + smoking + alcohol + all_cancer_fh + season + bmi + dm + wear_dur_def_proto_day + N_valid_days
Multiple myeloma	MultipleMyeloma	Physical Activity	Duration in 90-Min Inactivity Bouts (Plain)	dur_day_IN_bts_90_min_pla	Tertile	T3	dur_day_IN_bts_90_min_plaCat3	measurement_quality_sensitivity	Measurement Quality Sensitivity	1.88 [1.16;3.04]	0.0101557712732888	0.0203076558278768	Positive	60	31890	95688	133	FALSE	sex + race + tdi + smoking + alcohol + all_cancer_fh + season + bmi + dm + wear_dur_def_proto_day + N_valid_days
Multiple myeloma	MultipleMyeloma	Physical Activity	Duration in 90-Min Inactivity Bouts (Weighted)	dur_day_IN_bts_90_min_wei	Tertile	T2	dur_day_IN_bts_90_min_weiCat2	measurement_quality_sensitivity	Measurement Quality Sensitivity	1.86 [1.14;3.04]	0.013100051995852501	0.0156152148159107	Positive	49	31904	95688	133	FALSE	sex + race + tdi + smoking + alcohol + all_cancer_fh + season + bmi + dm + wear_dur_def_proto_day + N_valid_days
Multiple myeloma	MultipleMyeloma	Physical Activity	Number of 90-Min Inactivity Bouts (Weighted)	Nbouts_day_IN_bts_90_wei	Tertile	T3	Nbouts_day_IN_bts_90_weiCat3	measurement_quality_sensitivity	Measurement Quality Sensitivity	1.79 [1.12;2.86]	0.0147244504032515	0.0183831413312026	Positive	61	31890	95688	133	FALSE	sex + race + tdi + smoking + alcohol + all_cancer_fh + season + bmi + dm + wear_dur_def_proto_day + N_valid_days
Multiple myeloma	MultipleMyeloma	Physical Activity	Total Inactivity Duration (Weighted)	dur_day_total_IN_min_wei	Tertile	T3	dur_day_total_IN_min_weiCat3	measurement_quality_sensitivity	Measurement Quality Sensitivity	1.72 [1.09;2.71]	0.0193906289571273	0.0148315713189348	Positive	64	31881	95688	133	FALSE	sex + race + tdi + smoking + alcohol + all_cancer_fh + season + bmi + dm + wear_dur_def_proto_day + N_valid_days
Multiple myeloma	MultipleMyeloma	Physical Activity	Number of 20-30 Min Inactivity Bouts (Weighted)	Nbouts_day_IN_bts_20_30_wei	Tertile	T3	Nbouts_day_IN_bts_20_30_weiCat3	measurement_quality_sensitivity	Measurement Quality Sensitivity	0.59 [0.38;0.92]	0.0200630746359908	0.0200824045497322	Inverse	31	31892	95688	133	FALSE	sex + race + tdi + smoking + alcohol + all_cancer_fh + season + bmi + dm + wear_dur_def_proto_day + N_valid_days
