## Supplementary material for "Five-Domain Accelerometer-Derived Behavioral Exposome and Incident Cancer Risk in UK Biobank": Table S16: Brain cancer, incident n=108 (part 1 of 2)

outcome	outcome_code	domain	exposure_label	exposure	analysis_scale_label	tertile	Variable	model_key	model_tier_label	HR_CI95	p.value	P_trend	hr_direction	case_n	n_in_tertile	n_model	n_events	adjusted_for_total_accel	model_covariates
Brain cancer	Brain	Physical Activity	Number of 60-90 Min Inactivity Bouts (Weighted)	Nbouts_day_IN_bts_60_90_wei	Continuous Per SD	NA	Nbouts_day_IN_bts_60_90_weiPerSD	minimal	Minimal	0.73 [0.59;0.89]	0.00243823422707418	0.00287846229263345	Inverse	NA	NA	95747	108	FALSE	sex + race + tdi + smoking + alcohol + all_cancer_fh + season
Brain cancer	Brain	Physical Activity	Duration in 60-90 Min Inactivity Bouts (Weighted)	dur_day_IN_bts_60_90_min_wei	Continuous Per SD	NA	dur_day_IN_bts_60_90_min_weiPerSD	minimal	Minimal	0.73 [0.60;0.90]	0.00292895450547825	0.00293607579227462	Inverse	NA	NA	95747	108	FALSE	sex + race + tdi + smoking + alcohol + all_cancer_fh + season
Brain cancer	Brain	Physical Activity	Number of 60-90 Min Inactivity Bouts (Plain)	Nbouts_day_IN_bts_60_90_pla	Continuous Per SD	NA	Nbouts_day_IN_bts_60_90_plaPerSD	minimal	Minimal	0.73 [0.60;0.90]	0.00295898869383334	0.00286575853182823	Inverse	NA	NA	95747	108	FALSE	sex + race + tdi + smoking + alcohol + all_cancer_fh + season
Brain cancer	Brain	Physical Activity	Duration in 60-90 Min Inactivity Bouts (Plain)	dur_day_IN_bts_60_90_min_pla	Continuous Per SD	NA	dur_day_IN_bts_60_90_min_plaPerSD	minimal	Minimal	0.74 [0.60;0.90]	0.00344977068585618	0.00289881576945805	Inverse	NA	NA	95747	108	FALSE	sex + race + tdi + smoking + alcohol + all_cancer_fh + season
Brain cancer	Brain	Sleep	Number of Sleep Fragments During Sleep Period	FRAG_Nfrag_sleep_spt	Continuous Per SD	NA	FRAG_Nfrag_sleep_sptPerSD	minimal	Minimal	1.29 [1.07;1.54]	0.0061193029407782	0.0295226467996826	Positive	NA	NA	95747	108	FALSE	sex + race + tdi + smoking + alcohol + all_cancer_fh + season
Brain cancer	Brain	Physical Activity	Number of Wake Fragments During Sleep Period	FRAG_Nfrag_wake_spt	Continuous Per SD	NA	FRAG_Nfrag_wake_sptPerSD	minimal	Minimal	1.29 [1.07;1.54]	0.00616121500890378	0.0295113215779239	Positive	NA	NA	95747	108	FALSE	sex + race + tdi + smoking + alcohol + all_cancer_fh + season
Brain cancer	Brain	Sleep	WASO (Wake After Sleep Onset)	WASO_AD_T5A5_mn	Continuous Per SD	NA	WASO_AD_T5A5_mnPerSD	minimal	Minimal	1.24 [1.05;1.45]	0.01089866095315	0.13564383020384	Positive	NA	NA	95747	108	FALSE	sex + race + tdi + smoking + alcohol + all_cancer_fh + season
Brain cancer	Brain	Sleep	Number of Sleep Period Bouts	number_sib_sleepperiod_AD_T5A5_mn	Continuous Per SD	NA	number_sib_sleepperiod_AD_T5A5_mnPerSD	minimal	Minimal	1.24 [1.02;1.49]	0.0274624626777732	0.102386448332313	Positive	NA	NA	95747	108	FALSE	sex + race + tdi + smoking + alcohol + all_cancer_fh + season
Brain cancer	Brain	Sleep	Number of Awakenings	number_of_awakenings_AD_T5A5_mn	Continuous Per SD	NA	number_of_awakenings_AD_T5A5_mnPerSD	minimal	Minimal	1.24 [1.02;1.49]	0.0274624626777739	0.102386448332313	Positive	NA	NA	95747	108	FALSE	sex + race + tdi + smoking + alcohol + all_cancer_fh + season
Brain cancer	Brain	Light	Afternoon Light	afternoon_light	Continuous Per SD	NA	afternoon_lightPerSD	minimal	Minimal	1.24 [1.01;1.52]	0.0364059739906203	0.0525646467371534	Positive	NA	NA	94978	107	FALSE	sex + race + tdi + smoking + alcohol + all_cancer_fh + season
Brain cancer	Brain	Light	Evening Light	evening_light	Continuous Per SD	NA	evening_lightPerSD	minimal	Minimal	1.22 [1.00;1.49]	0.0464786221201483	0.278309499829155	Positive	NA	NA	94978	107	FALSE	sex + race + tdi + smoking + alcohol + all_cancer_fh + season
Brain cancer	Brain	Sleep	Transition Probability Sleep to Wake During Sleep Period	FRAG_TP_sleep2wake_spt	Continuous Per SD	NA	FRAG_TP_sleep2wake_sptPerSD	minimal	Minimal	1.19 [1.00;1.42]	0.0482411892915413	0.150248503921601	Positive	NA	NA	95747	108	FALSE	sex + race + tdi + smoking + alcohol + all_cancer_fh + season
Brain cancer	Brain	Light	Total Daily Light	total_daily_light	Continuous Per SD	NA	total_daily_lightPerSD	minimal	Minimal	1.19 [0.99;1.43]	0.0628882247333465	0.102614396635327	Positive	NA	NA	94978	107	FALSE	sex + race + tdi + smoking + alcohol + all_cancer_fh + season
Brain cancer	Brain	Physical Activity	Transition Probability Physical Inactivity to MVPA During Waking Time (Weighted)	FRAG_TP_IN2MVPA_day_wei	Continuous Per SD	NA	FRAG_TP_IN2MVPA_day_weiPerSD	minimal	Minimal	1.14 [0.99;1.32]	0.0781344920106282	0.068651319617683	Positive	NA	NA	95747	108	FALSE	sex + race + tdi + smoking + alcohol + all_cancer_fh + season
Brain cancer	Brain	Sleep	Sleep Regularity Index	SleepRegularityIndex2	Continuous Per SD	NA	SleepRegularityIndex2PerSD	minimal	Minimal	0.86 [0.73;1.02]	0.0799101370888796	0.214192459152137	Inverse	NA	NA	95633	108	FALSE	sex + race + tdi + smoking + alcohol + all_cancer_fh + season
Brain cancer	Brain	Physical Activity	Transition Probability Physical Inactivity to MVPA During Waking Time (Plain)	FRAG_TP_IN2MVPA_day_pla	Continuous Per SD	NA	FRAG_TP_IN2MVPA_day_plaPerSD	minimal	Minimal	1.14 [0.98;1.33]	0.0863471335010527	0.10197566212262	Positive	NA	NA	95747	108	FALSE	sex + race + tdi + smoking + alcohol + all_cancer_fh + season
Brain cancer	Brain	Physical Activity	Number of Inactivity-to-MVPA Transitions During Waking Time	FRAG_Nfrag_IN2MVPA_day	Continuous Per SD	NA	FRAG_Nfrag_IN2MVPA_dayPerSD	minimal	Minimal	1.18 [0.97;1.43]	0.100148920671065	0.0145825411974561	Positive	NA	NA	95747	108	FALSE	sex + race + tdi + smoking + alcohol + all_cancer_fh + season
Brain cancer	Brain	Light	Morning Light	morning_light	Continuous Per SD	NA	morning_lightPerSD	minimal	Minimal	1.18 [0.97;1.43]	0.100235742039136	0.178386006745468	Positive	NA	NA	94978	107	FALSE	sex + race + tdi + smoking + alcohol + all_cancer_fh + season
Brain cancer	Brain	Sleep	Sleep Efficiency After Onset (Plain)	sleep_efficiency_after_onset_pla	Continuous Per SD	NA	sleep_efficiency_after_onset_plaPerSD	minimal	Minimal	0.87 [0.74;1.03]	0.106588150036083	0.0396789609920864	Inverse	NA	NA	95747	108	FALSE	sex + race + tdi + smoking + alcohol + all_cancer_fh + season
Brain cancer	Brain	Physical Activity	Transition Probability Physical Inactivity to MVPA During Waking Time	FRAG_TP_IN2MVPA_day	Continuous Per SD	NA	FRAG_TP_IN2MVPA_dayPerSD	minimal	Minimal	1.15 [0.96;1.39]	0.123825644310631	0.0479995975254676	Positive	NA	NA	95747	108	FALSE	sex + race + tdi + smoking + alcohol + all_cancer_fh + season
Brain cancer	Brain	Physical Activity	Acceleration in 20-30 Min Inactivity Bouts (Weighted)	ACC_day_IN_bts_20_30_mg_wei	Continuous Per SD	NA	ACC_day_IN_bts_20_30_mg_weiPerSD	minimal	Minimal	0.87 [0.71;1.05]	0.136929664640145	0.118462116810246	Inverse	NA	NA	95721	108	FALSE	sex + race + tdi + smoking + alcohol + all_cancer_fh + season
Brain cancer	Brain	Physical Activity	Number of Inactivity-to-MVPA Transitions During Waking Time (Weighted)	FRAG_Nfrag_IN2MVPA_day_wei	Continuous Per SD	NA	FRAG_Nfrag_IN2MVPA_day_weiPerSD	minimal	Minimal	1.16 [0.95;1.41]	0.146554735338435	0.0400609023962806	Positive	NA	NA	95747	108	FALSE	sex + race + tdi + smoking + alcohol + all_cancer_fh + season
Brain cancer	Brain	Physical Activity	Acceleration in 10-20 Min Inactivity Bouts (Weighted)	ACC_day_IN_bts_10_20_mg_wei	Continuous Per SD	NA	ACC_day_IN_bts_10_20_mg_weiPerSD	minimal	Minimal	1.14 [0.95;1.38]	0.169212090665668	0.241676417449467	Positive	NA	NA	95740	108	FALSE	sex + race + tdi + smoking + alcohol + all_cancer_fh + season
Brain cancer	Brain	Physical Activity	Number of Inactivity-to-MVPA Transitions During Waking Time (Plain)	FRAG_Nfrag_IN2MVPA_day_pla	Continuous Per SD	NA	FRAG_Nfrag_IN2MVPA_day_plaPerSD	minimal	Minimal	1.15 [0.94;1.40]	0.170909388184378	0.047018887205971	Positive	NA	NA	95747	108	FALSE	sex + race + tdi + smoking + alcohol + all_cancer_fh + season
Brain cancer	Brain	Physical Activity	Acceleration in 10-20 Min Inactivity Bouts (Plain)	ACC_day_IN_bts_10_20_mg_pla	Continuous Per SD	NA	ACC_day_IN_bts_10_20_mg_plaPerSD	minimal	Minimal	1.14 [0.94;1.37]	0.172502958028594	0.158913801019297	Positive	NA	NA	95740	108	FALSE	sex + race + tdi + smoking + alcohol + all_cancer_fh + season
Brain cancer	Brain	Physical Activity	Gini Index of Inactivity Fragment Durations During Waking Time (Plain)	FRAG_Gini_dur_IN_day_pla	Continuous Per SD	NA	FRAG_Gini_dur_IN_day_plaPerSD	minimal	Minimal	0.88 [0.73;1.06]	0.179008324082762	0.135095801894687	Inverse	NA	NA	95742	108	FALSE	sex + race + tdi + smoking + alcohol + all_cancer_fh + season
Brain cancer	Brain	Circadian Rhythm	L10 Activity Level	L10VALUE	Continuous Per SD	NA	L10VALUEPerSD	minimal	Minimal	0.86 [0.69;1.07]	0.181621112465388	0.132571797505138	Inverse	NA	NA	95747	108	FALSE	sex + race + tdi + smoking + alcohol + all_cancer_fh + season
Brain cancer	Brain	Physical Activity	Gini Index of Inactivity Fragment Durations During Waking Time (Weighted)	FRAG_Gini_dur_IN_day_wei	Continuous Per SD	NA	FRAG_Gini_dur_IN_day_weiPerSD	minimal	Minimal	0.88 [0.73;1.06]	0.191811023997393	0.13549417155876	Inverse	NA	NA	95742	108	FALSE	sex + race + tdi + smoking + alcohol + all_cancer_fh + season
Brain cancer	Brain	Sleep	Sleep Period Time Duration	SptDuration_AD_T5A5_mn	Continuous Per SD	NA	SptDuration_AD_T5A5_mnPerSD	minimal	Minimal	1.14 [0.94;1.38]	0.197594019042105	0.326343575636452	Positive	NA	NA	95747	108	FALSE	sex + race + tdi + smoking + alcohol + all_cancer_fh + season
Brain cancer	Brain	Physical Activity	x0.5 of Inactivity Fragment Durations During Waking Time (Weighted)	FRAG_x0.5_dur_IN_day_wei	Continuous Per SD	NA	FRAG_x0.5_dur_IN_day_weiPerSD	minimal	Minimal	1.11 [0.95;1.30]	0.205023105284531	0.95000193358124	Positive	NA	NA	95742	108	FALSE	sex + race + tdi + smoking + alcohol + all_cancer_fh + season
Brain cancer	Brain	Circadian Rhythm	M10 Start Time	M10TIME_num	Continuous Per SD	NA	M10TIME_numPerSD	minimal	Minimal	1.13 [0.93;1.37]	0.227000447164519	0.352300505092824	Positive	NA	NA	95747	108	FALSE	sex + race + tdi + smoking + alcohol + all_cancer_fh + season
Brain cancer	Brain	Physical Activity	Mean LIPA Fragment Duration During Waking Time (Weighted)	FRAG_mean_dur_LIPA_day_wei	Continuous Per SD	NA	FRAG_mean_dur_LIPA_day_weiPerSD	minimal	Minimal	0.88 [0.71;1.09]	0.231953319728241	0.477444040280783	Inverse	NA	NA	95746	108	FALSE	sex + race + tdi + smoking + alcohol + all_cancer_fh + season
Brain cancer	Brain	Physical Activity	x0.5 of Inactivity Fragment Durations During Waking Time (Plain)	FRAG_x0.5_dur_IN_day_pla	Continuous Per SD	NA	FRAG_x0.5_dur_IN_day_plaPerSD	minimal	Minimal	1.10 [0.94;1.29]	0.232705168115535	0.761601355902544	Positive	NA	NA	95742	108	FALSE	sex + race + tdi + smoking + alcohol + all_cancer_fh + season
Brain cancer	Brain	Physical Activity	Mean LIPA Fragment Duration During Waking Time	FRAG_mean_dur_LIPA_day	Continuous Per SD	NA	FRAG_mean_dur_LIPA_dayPerSD	minimal	Minimal	0.88 [0.71;1.09]	0.244133063296422	0.190208423360236	Inverse	NA	NA	95746	108	FALSE	sex + race + tdi + smoking + alcohol + all_cancer_fh + season
Brain cancer	Brain	Physical Activity	Mean LIPA Fragment Duration During Waking Time (Plain)	FRAG_mean_dur_LIPA_day_pla	Continuous Per SD	NA	FRAG_mean_dur_LIPA_day_plaPerSD	minimal	Minimal	0.88 [0.71;1.09]	0.250111048033014	0.394513175085457	Inverse	NA	NA	95746	108	FALSE	sex + race + tdi + smoking + alcohol + all_cancer_fh + season
Brain cancer	Brain	Physical Activity	Acceleration in 20-30 Min Inactivity Bouts (Plain)	ACC_day_IN_bts_20_30_mg_pla	Continuous Per SD	NA	ACC_day_IN_bts_20_30_mg_plaPerSD	minimal	Minimal	0.90 [0.74;1.09]	0.263686260285652	0.618920665974248	Inverse	NA	NA	95721	108	FALSE	sex + race + tdi + smoking + alcohol + all_cancer_fh + season
Brain cancer	Brain	Physical Activity	Standard Deviation of Physical Activity Fragment Durations During Waking Time	FRAG_SD_dur_PA_day	Continuous Per SD	NA	FRAG_SD_dur_PA_dayPerSD	minimal	Minimal	0.89 [0.72;1.10]	0.287891268186765	0.887744681947447	Inverse	NA	NA	95744	108	FALSE	sex + race + tdi + smoking + alcohol + all_cancer_fh + season
Brain cancer	Brain	Physical Activity	W0.5 of Inactivity Fragment Durations During Waking Time (Plain)	FRAG_W0.5_dur_IN_day_pla	Continuous Per SD	NA	FRAG_W0.5_dur_IN_day_plaPerSD	minimal	Minimal	0.90 [0.75;1.10]	0.30577706439299	0.324175959632943	Inverse	NA	NA	95742	108	FALSE	sex + race + tdi + smoking + alcohol + all_cancer_fh + season
Brain cancer	Brain	Circadian Rhythm	L10 Start Time	L10TIME_num	Continuous Per SD	NA	L10TIME_numPerSD	minimal	Minimal	1.10 [0.91;1.33]	0.319953551918472	0.385510758387167	Positive	NA	NA	95747	108	FALSE	sex + race + tdi + smoking + alcohol + all_cancer_fh + season
Brain cancer	Brain	Circadian Rhythm	L5 Activity Level	L5VALUE	Continuous Per SD	NA	L5VALUEPerSD	minimal	Minimal	0.86 [0.64;1.16]	0.320421701999582	0.436339915457087	Inverse	NA	NA	95747	108	FALSE	sex + race + tdi + smoking + alcohol + all_cancer_fh + season
Brain cancer	Brain	Physical Activity	Standard Deviation of Physical Activity Fragment Durations During Waking Time (Plain)	FRAG_SD_dur_PA_day_pla	Continuous Per SD	NA	FRAG_SD_dur_PA_day_plaPerSD	minimal	Minimal	0.90 [0.73;1.11]	0.320740687304111	0.633015001144224	Inverse	NA	NA	95742	108	FALSE	sex + race + tdi + smoking + alcohol + all_cancer_fh + season
Brain cancer	Brain	Physical Activity	Standard Deviation of Physical Activity Fragment Durations During Waking Time (Weighted)	FRAG_SD_dur_PA_day_wei	Continuous Per SD	NA	FRAG_SD_dur_PA_day_weiPerSD	minimal	Minimal	0.90 [0.73;1.11]	0.321350137861794	0.657744436426319	Inverse	NA	NA	95742	108	FALSE	sex + race + tdi + smoking + alcohol + all_cancer_fh + season
Brain cancer	Brain	Circadian Rhythm	Extended Cosinor Beta	cosinorExt_beta	Continuous Per SD	NA	cosinorExt_betaPerSD	minimal	Minimal	1.05 [0.94;1.18]	0.354910465548526	0.772842385691821	Positive	NA	NA	95747	108	FALSE	sex + race + tdi + smoking + alcohol + all_cancer_fh + season
Brain cancer	Brain	Physical Activity	Gini Index of Inactivity Fragment Durations During Waking Time	FRAG_Gini_dur_IN_day	Continuous Per SD	NA	FRAG_Gini_dur_IN_dayPerSD	minimal	Minimal	0.92 [0.76;1.10]	0.3565097647557	0.893701728059945	Inverse	NA	NA	95744	108	FALSE	sex + race + tdi + smoking + alcohol + all_cancer_fh + season
Brain cancer	Brain	Physical Activity	Mean Activity Fragment Duration During Waking Time (Plain)	FRAG_mean_dur_PA_day_pla	Continuous Per SD	NA	FRAG_mean_dur_PA_day_plaPerSD	minimal	Minimal	0.90 [0.71;1.14]	0.371970553429185	0.792100141405117	Inverse	NA	NA	95747	108	FALSE	sex + race + tdi + smoking + alcohol + all_cancer_fh + season
Brain cancer	Brain	Physical Activity	Duration in 10-Min LIPA Bouts (Weighted)	dur_day_LIG_bts_10_min_wei	Continuous Per SD	NA	dur_day_LIG_bts_10_min_weiPerSD	minimal	Minimal	0.91 [0.74;1.12]	0.374298541346526	0.290268286759794	Inverse	NA	NA	95747	108	FALSE	sex + race + tdi + smoking + alcohol + all_cancer_fh + season
Brain cancer	Brain	Circadian Rhythm	Cosinor R-Squared	cosinor_R2	Continuous Per SD	NA	cosinor_R2PerSD	minimal	Minimal	1.09 [0.90;1.33]	0.375314036119809	0.0616200622197171	Positive	NA	NA	95747	108	FALSE	sex + race + tdi + smoking + alcohol + all_cancer_fh + season
Brain cancer	Brain	Physical Activity	Mean Activity Fragment Duration During Waking Time (Weighted)	FRAG_mean_dur_PA_day_wei	Continuous Per SD	NA	FRAG_mean_dur_PA_day_weiPerSD	minimal	Minimal	0.90 [0.71;1.14]	0.38412738151974	0.911815537291131	Inverse	NA	NA	95747	108	FALSE	sex + race + tdi + smoking + alcohol + all_cancer_fh + season
Brain cancer	Brain	Physical Activity	Acceleration in 10-Min MVPA Bouts (Weighted)	ACC_day_MVPA_bts_10_mg_wei	Continuous Per SD	NA	ACC_day_MVPA_bts_10_mg_weiPerSD	minimal	Minimal	1.07 [0.91;1.27]	0.400104680248717	0.522895261352159	Positive	NA	NA	92376	103	FALSE	sex + race + tdi + smoking + alcohol + all_cancer_fh + season
Brain cancer	Brain	Physical Activity	W0.5 of Inactivity Fragment Durations During Waking Time (Weighted)	FRAG_W0.5_dur_IN_day_wei	Continuous Per SD	NA	FRAG_W0.5_dur_IN_day_weiPerSD	minimal	Minimal	0.92 [0.76;1.12]	0.403666588311508	0.318216440549216	Inverse	NA	NA	95742	108	FALSE	sex + race + tdi + smoking + alcohol + all_cancer_fh + season
Brain cancer	Brain	Physical Activity	Mean Activity Fragment Duration During Waking Time	FRAG_mean_dur_PA_day	Continuous Per SD	NA	FRAG_mean_dur_PA_dayPerSD	minimal	Minimal	0.91 [0.72;1.14]	0.404098367532918	0.905079087080937	Inverse	NA	NA	95746	108	FALSE	sex + race + tdi + smoking + alcohol + all_cancer_fh + season
Brain cancer	Brain	Physical Activity	Number of MVPA Fragments During Waking Time	FRAG_Nfrag_MVPA_day	Continuous Per SD	NA	FRAG_Nfrag_MVPA_dayPerSD	minimal	Minimal	1.09 [0.89;1.32]	0.405238598194826	0.795357821881699	Positive	NA	NA	95747	108	FALSE	sex + race + tdi + smoking + alcohol + all_cancer_fh + season
Brain cancer	Brain	Physical Activity	Total Inactivity Duration (Plain)	dur_day_total_IN_min_pla	Continuous Per SD	NA	dur_day_total_IN_min_plaPerSD	minimal	Minimal	0.92 [0.76;1.12]	0.405543372530415	0.949043273074864	Inverse	NA	NA	95747	108	FALSE	sex + race + tdi + smoking + alcohol + all_cancer_fh + season
Brain cancer	Brain	Physical Activity	Transition Probability Physical Inactivity to Activity During Waking Time (Plain)	FRAG_TP_IN2PA_day_pla	Continuous Per SD	NA	FRAG_TP_IN2PA_day_plaPerSD	minimal	Minimal	1.09 [0.89;1.32]	0.406760754345805	0.369874359872082	Positive	NA	NA	95747	108	FALSE	sex + race + tdi + smoking + alcohol + all_cancer_fh + season
Brain cancer	Brain	Physical Activity	Number of IN Fragments per Minute IN IN During Waking Time (Plain)	FRAG_NFragPM_IN_day_pla	Continuous Per SD	NA	FRAG_NFragPM_IN_day_plaPerSD	minimal	Minimal	1.08 [0.89;1.31]	0.435925889216426	0.303689179659904	Positive	NA	NA	95747	108	FALSE	sex + race + tdi + smoking + alcohol + all_cancer_fh + season
Brain cancer	Brain	Physical Activity	Duration in 10-Min LIPA Bouts (Plain)	dur_day_LIG_bts_10_min_pla	Continuous Per SD	NA	dur_day_LIG_bts_10_min_plaPerSD	minimal	Minimal	0.92 [0.75;1.13]	0.438320403647651	0.287214513783967	Inverse	NA	NA	95747	108	FALSE	sex + race + tdi + smoking + alcohol + all_cancer_fh + season
Brain cancer	Brain	Physical Activity	Acceleration in 10-Min MVPA Bouts (Plain)	ACC_day_MVPA_bts_10_mg_pla	Continuous Per SD	NA	ACC_day_MVPA_bts_10_mg_plaPerSD	minimal	Minimal	1.07 [0.90;1.27]	0.439133642638772	0.513775909154179	Positive	NA	NA	92376	103	FALSE	sex + race + tdi + smoking + alcohol + all_cancer_fh + season
Brain cancer	Brain	Circadian Rhythm	Cosinor Acrophase	cosinor_acrophase	Continuous Per SD	NA	cosinor_acrophasePerSD	minimal	Minimal	1.08 [0.88;1.32]	0.451427108473255	0.373752427102228	Positive	NA	NA	95747	108	FALSE	sex + race + tdi + smoking + alcohol + all_cancer_fh + season
Brain cancer	Brain	Physical Activity	Number of Sustained Inactivity Bouts During Waking Hours	number_sib_wakinghours_AD_T5A5_mn	Continuous Per SD	NA	number_sib_wakinghours_AD_T5A5_mnPerSD	minimal	Minimal	0.93 [0.76;1.13]	0.460607866937927	0.517050407614818	Inverse	NA	NA	95747	108	FALSE	sex + race + tdi + smoking + alcohol + all_cancer_fh + season
Brain cancer	Brain	Physical Activity	Mean Inactivity Fragment Duration During Waking Time (Weighted)	FRAG_mean_dur_IN_day_wei	Continuous Per SD	NA	FRAG_mean_dur_IN_day_weiPerSD	minimal	Minimal	1.05 [0.93;1.19]	0.463950854698737	0.893236645320741	Positive	NA	NA	95747	108	FALSE	sex + race + tdi + smoking + alcohol + all_cancer_fh + season
Brain cancer	Brain	Physical Activity	Acceleration in 5-10 Min LIPA Bouts (Weighted)	ACC_day_LIG_bts_5_10_mg_wei	Continuous Per SD	NA	ACC_day_LIG_bts_5_10_mg_weiPerSD	minimal	Minimal	1.07 [0.89;1.30]	0.470719809092794	0.829832687031392	Positive	NA	NA	95742	108	FALSE	sex + race + tdi + smoking + alcohol + all_cancer_fh + season
Brain cancer	Brain	Circadian Rhythm	Intradaily Variability	IV	Continuous Per SD	NA	IVPerSD	minimal	Minimal	0.93 [0.77;1.13]	0.472290364253145	0.178145812390084	Inverse	NA	NA	95747	108	FALSE	sex + race + tdi + smoking + alcohol + all_cancer_fh + season
Brain cancer	Brain	Physical Activity	Transition Probability Physical Inactivity to Activity During Waking Time (Weighted)	FRAG_TP_IN2PA_day_wei	Continuous Per SD	NA	FRAG_TP_IN2PA_day_weiPerSD	minimal	Minimal	1.07 [0.88;1.31]	0.475438288380972	0.519061349181334	Positive	NA	NA	95747	108	FALSE	sex + race + tdi + smoking + alcohol + all_cancer_fh + season
Brain cancer	Brain	Circadian Rhythm	Autocorrelation Phi	phi	Continuous Per SD	NA	phiPerSD	minimal	Minimal	1.07 [0.88;1.30]	0.47628773898557	0.218540645118603	Positive	NA	NA	95747	108	FALSE	sex + race + tdi + smoking + alcohol + all_cancer_fh + season
Brain cancer	Brain	Physical Activity	Acceleration in 5-10 Min LIPA Bouts (Plain)	ACC_day_LIG_bts_5_10_mg_pla	Continuous Per SD	NA	ACC_day_LIG_bts_5_10_mg_plaPerSD	minimal	Minimal	1.07 [0.89;1.30]	0.477528513743163	0.650583319404974	Positive	NA	NA	95742	108	FALSE	sex + race + tdi + smoking + alcohol + all_cancer_fh + season
Brain cancer	Brain	Circadian Rhythm	Relative Amplitude	RA	Continuous Per SD	NA	RAPerSD	minimal	Minimal	1.08 [0.87;1.33]	0.487219439505274	0.330718864340628	Positive	NA	NA	95747	108	FALSE	sex + race + tdi + smoking + alcohol + all_cancer_fh + season
Brain cancer	Brain	Light	Nighttime Light	nighttime_light	Continuous Per SD	NA	nighttime_lightPerSD	minimal	Minimal	1.04 [0.93;1.16]	0.487701827740225	0.818935125077075	Positive	NA	NA	94978	107	FALSE	sex + race + tdi + smoking + alcohol + all_cancer_fh + season
Brain cancer	Brain	Sleep	Transition Probability Wake to Sleep During Sleep Period	FRAG_TP_wake2sleep_spt	Continuous Per SD	NA	FRAG_TP_wake2sleep_sptPerSD	minimal	Minimal	0.93 [0.76;1.14]	0.488115157537742	0.119029264496496	Inverse	NA	NA	95747	108	FALSE	sex + race + tdi + smoking + alcohol + all_cancer_fh + season
Brain cancer	Brain	Physical Activity	Total LIPA Duration (Weighted)	dur_day_total_LIG_min_wei	Continuous Per SD	NA	dur_day_total_LIG_min_weiPerSD	minimal	Minimal	0.93 [0.77;1.14]	0.490377203228175	0.498168539786078	Inverse	NA	NA	95747	108	FALSE	sex + race + tdi + smoking + alcohol + all_cancer_fh + season
Brain cancer	Brain	Physical Activity	Gini Index of Activity Fragment Durations During Waking Time (Weighted)	FRAG_Gini_dur_PA_day_wei	Continuous Per SD	NA	FRAG_Gini_dur_PA_day_weiPerSD	minimal	Minimal	0.94 [0.78;1.13]	0.499027814057086	0.756520203976562	Inverse	NA	NA	95742	108	FALSE	sex + race + tdi + smoking + alcohol + all_cancer_fh + season
Brain cancer	Brain	Physical Activity	Total Inactivity Duration (Weighted)	dur_day_total_IN_min_wei	Continuous Per SD	NA	dur_day_total_IN_min_weiPerSD	minimal	Minimal	0.94 [0.77;1.14]	0.500988931126788	0.956782623543253	Inverse	NA	NA	95747	108	FALSE	sex + race + tdi + smoking + alcohol + all_cancer_fh + season
Brain cancer	Brain	Physical Activity	Number of 10-Min LIPA Bouts (Weighted)	Nbouts_day_LIG_bts_10_wei	Continuous Per SD	NA	Nbouts_day_LIG_bts_10_weiPerSD	minimal	Minimal	0.93 [0.76;1.14]	0.503168167586485	0.326280052107427	Inverse	NA	NA	95747	108	FALSE	sex + race + tdi + smoking + alcohol + all_cancer_fh + season
Brain cancer	Brain	Physical Activity	Number of 90-Min Inactivity Bouts (Weighted)	Nbouts_day_IN_bts_90_wei	Continuous Per SD	NA	Nbouts_day_IN_bts_90_weiPerSD	minimal	Minimal	1.07 [0.88;1.28]	0.503676284009155	0.951511162834659	Positive	NA	NA	95747	108	FALSE	sex + race + tdi + smoking + alcohol + all_cancer_fh + season
Brain cancer	Brain	Physical Activity	Number of IN Fragments per Minute IN IN During Waking Time (Weighted)	FRAG_NFragPM_IN_day_wei	Continuous Per SD	NA	FRAG_NFragPM_IN_day_weiPerSD	minimal	Minimal	1.07 [0.88;1.30]	0.510812795959194	0.437723319355852	Positive	NA	NA	95747	108	FALSE	sex + race + tdi + smoking + alcohol + all_cancer_fh + season
Brain cancer	Brain	Physical Activity	Number of 10-Min MVPA Bouts (Weighted)	Nbouts_day_MVPA_bts_10_wei	Continuous Per SD	NA	Nbouts_day_MVPA_bts_10_weiPerSD	minimal	Minimal	1.06 [0.88;1.29]	0.518963918255154	0.61679204977922	Positive	NA	NA	95747	108	FALSE	sex + race + tdi + smoking + alcohol + all_cancer_fh + season
Brain cancer	Brain	Physical Activity	Mean Inactivity Fragment Duration During Waking Time (Plain)	FRAG_mean_dur_IN_day_pla	Continuous Per SD	NA	FRAG_mean_dur_IN_day_plaPerSD	minimal	Minimal	1.04 [0.91;1.19]	0.52443319173881	0.6702714141503	Positive	NA	NA	95747	108	FALSE	sex + race + tdi + smoking + alcohol + all_cancer_fh + season
Brain cancer	Brain	Physical Activity	Transition Probability Physical Inactivity to Activity During Waking Time	FRAG_TP_IN2PA_day	Continuous Per SD	NA	FRAG_TP_IN2PA_dayPerSD	minimal	Minimal	1.07 [0.87;1.30]	0.527959242826292	0.602898792724872	Positive	NA	NA	95747	108	FALSE	sex + race + tdi + smoking + alcohol + all_cancer_fh + season
Brain cancer	Brain	Physical Activity	Duration in 5-10 Min MVPA Bouts (Plain)	dur_day_MVPA_bts_5_10_min_pla	Continuous Per SD	NA	dur_day_MVPA_bts_5_10_min_plaPerSD	minimal	Minimal	1.06 [0.88;1.29]	0.530015888051196	0.703452162559022	Positive	NA	NA	95747	108	FALSE	sex + race + tdi + smoking + alcohol + all_cancer_fh + season
Brain cancer	Brain	Physical Activity	Total Vigorous Physical Activity Duration (Weighted)	dur_day_total_VIG_min_wei	Continuous Per SD	NA	dur_day_total_VIG_min_weiPerSD	minimal	Minimal	1.06 [0.89;1.26]	0.539121065933369	0.947145261873442	Positive	NA	NA	95747	108	FALSE	sex + race + tdi + smoking + alcohol + all_cancer_fh + season
Brain cancer	Brain	Physical Activity	Acceleration in 5-10 Min MVPA Bouts (Weighted)	ACC_day_MVPA_bts_5_10_mg_wei	Continuous Per SD	NA	ACC_day_MVPA_bts_5_10_mg_weiPerSD	minimal	Minimal	1.05 [0.90;1.23]	0.544821052062753	0.234196657753914	Positive	NA	NA	95237	107	FALSE	sex + race + tdi + smoking + alcohol + all_cancer_fh + season
Brain cancer	Brain	Circadian Rhythm	L5 Start Time	L5TIME_num	Continuous Per SD	NA	L5TIME_numPerSD	minimal	Minimal	1.06 [0.87;1.30]	0.546679427962157	0.666384541967608	Positive	NA	NA	95747	108	FALSE	sex + race + tdi + smoking + alcohol + all_cancer_fh + season
Brain cancer	Brain	Physical Activity	Total Inactivity Acceleration (Plain)	ACC_day_total_IN_mg_pla	Continuous Per SD	NA	ACC_day_total_IN_mg_plaPerSD	minimal	Minimal	1.06 [0.87;1.29]	0.548135176669086	0.269223673399529	Positive	NA	NA	95747	108	FALSE	sex + race + tdi + smoking + alcohol + all_cancer_fh + season
Brain cancer	Brain	Physical Activity	Acceleration in 60-90 Min Inactivity Bouts (Plain)	ACC_day_IN_bts_60_90_mg_pla	Continuous Per SD	NA	ACC_day_IN_bts_60_90_mg_plaPerSD	minimal	Minimal	1.06 [0.88;1.28]	0.548786116100038	0.676052471412366	Positive	NA	NA	95387	108	FALSE	sex + race + tdi + smoking + alcohol + all_cancer_fh + season
Brain cancer	Brain	Physical Activity	Number of 10-Min MVPA Bouts (Plain)	Nbouts_day_MVPA_bts_10_pla	Continuous Per SD	NA	Nbouts_day_MVPA_bts_10_plaPerSD	minimal	Minimal	1.06 [0.88;1.28]	0.553534721188123	0.718862488708402	Positive	NA	NA	95747	108	FALSE	sex + race + tdi + smoking + alcohol + all_cancer_fh + season
Brain cancer	Brain	Physical Activity	Number of 5-10 Min MVPA Bouts (Plain)	Nbouts_day_MVPA_bts_5_10_pla	Continuous Per SD	NA	Nbouts_day_MVPA_bts_5_10_plaPerSD	minimal	Minimal	1.06 [0.87;1.29]	0.554327130761794	0.833996686721191	Positive	NA	NA	95747	108	FALSE	sex + race + tdi + smoking + alcohol + all_cancer_fh + season
Brain cancer	Brain	Physical Activity	Number of LIPA Fragments During Waking Time	FRAG_Nfrag_LIPA_day	Continuous Per SD	NA	FRAG_Nfrag_LIPA_dayPerSD	minimal	Minimal	1.06 [0.87;1.29]	0.557447742793555	0.477107212580711	Positive	NA	NA	95747	108	FALSE	sex + race + tdi + smoking + alcohol + all_cancer_fh + season
Brain cancer	Brain	Physical Activity	Duration in 1-5 Min LIPA Bouts (Plain)	dur_day_LIG_bts_1_5_min_pla	Continuous Per SD	NA	dur_day_LIG_bts_1_5_min_plaPerSD	minimal	Minimal	1.06 [0.87;1.30]	0.559895479785203	0.212309873594914	Positive	NA	NA	95747	108	FALSE	sex + race + tdi + smoking + alcohol + all_cancer_fh + season
Brain cancer	Brain	Physical Activity	Number of 1-5 Min LIPA Bouts (Plain)	Nbouts_day_LIG_bts_1_5_pla	Continuous Per SD	NA	Nbouts_day_LIG_bts_1_5_plaPerSD	minimal	Minimal	1.06 [0.87;1.31]	0.560362289684716	0.147545179858461	Positive	NA	NA	95747	108	FALSE	sex + race + tdi + smoking + alcohol + all_cancer_fh + season
Brain cancer	Brain	Physical Activity	Number of Activity Fragments During Sleep Period	FRAG_Nfrag_PA_spt	Continuous Per SD	NA	FRAG_Nfrag_PA_sptPerSD	minimal	Minimal	1.05 [0.88;1.26]	0.56140373493557	0.424771057923018	Positive	NA	NA	95747	108	FALSE	sex + race + tdi + smoking + alcohol + all_cancer_fh + season
Brain cancer	Brain	Physical Activity	Number of Inactivity Fragments During Sleep Period	FRAG_Nfrag_IN_spt	Continuous Per SD	NA	FRAG_Nfrag_IN_sptPerSD	minimal	Minimal	1.05 [0.88;1.26]	0.561404413880591	0.424597419686512	Positive	NA	NA	95747	108	FALSE	sex + race + tdi + smoking + alcohol + all_cancer_fh + season
Brain cancer	Brain	Physical Activity	Transition Probability Physical Inactivity to LIPA During Waking Time (Plain)	FRAG_TP_IN2LIPA_day_pla	Continuous Per SD	NA	FRAG_TP_IN2LIPA_day_plaPerSD	minimal	Minimal	1.06 [0.87;1.29]	0.563719847977464	0.652732880700506	Positive	NA	NA	95747	108	FALSE	sex + race + tdi + smoking + alcohol + all_cancer_fh + season
Brain cancer	Brain	Physical Activity	Number of MVPA Fragments During Waking Time (Plain)	FRAG_Nfrag_MVPA_day_pla	Continuous Per SD	NA	FRAG_Nfrag_MVPA_day_plaPerSD	minimal	Minimal	1.06 [0.87;1.29]	0.56590859953715	0.541211594701193	Positive	NA	NA	95747	108	FALSE	sex + race + tdi + smoking + alcohol + all_cancer_fh + season
Brain cancer	Brain	Physical Activity	x0.5 of Activity Fragment Durations During Waking Time (Plain)	FRAG_x0.5_dur_PA_day_pla	Continuous Per SD	NA	FRAG_x0.5_dur_PA_day_plaPerSD	minimal	Minimal	0.94 [0.77;1.16]	0.567416955530636	0.823129172866442	Inverse	NA	NA	95742	108	FALSE	sex + race + tdi + smoking + alcohol + all_cancer_fh + season
Brain cancer	Brain	Physical Activity	Total LIPA Duration (Plain)	dur_day_total_LIG_min_pla	Continuous Per SD	NA	dur_day_total_LIG_min_plaPerSD	minimal	Minimal	0.94 [0.78;1.15]	0.570263082428517	0.698932281887749	Inverse	NA	NA	95747	108	FALSE	sex + race + tdi + smoking + alcohol + all_cancer_fh + season
Brain cancer	Brain	Physical Activity	Gini Index of Activity Fragment Durations During Waking Time (Plain)	FRAG_Gini_dur_PA_day_pla	Continuous Per SD	NA	FRAG_Gini_dur_PA_day_plaPerSD	minimal	Minimal	0.95 [0.78;1.14]	0.570733881648115	0.761528398487904	Inverse	NA	NA	95742	108	FALSE	sex + race + tdi + smoking + alcohol + all_cancer_fh + season
Brain cancer	Brain	Physical Activity	Acceleration in 90-Min Inactivity Bouts (Plain)	ACC_day_IN_bts_90_mg_pla	Continuous Per SD	NA	ACC_day_IN_bts_90_mg_plaPerSD	minimal	Minimal	0.94 [0.77;1.16]	0.572317672370272	0.859792421740762	Inverse	NA	NA	93648	107	FALSE	sex + race + tdi + smoking + alcohol + all_cancer_fh + season
Brain cancer	Brain	Circadian Rhythm	Cosinor Amplitude	cosinor_amp	Continuous Per SD	NA	cosinor_ampPerSD	minimal	Minimal	1.06 [0.87;1.29]	0.58525612137533	0.13511338913248	Positive	NA	NA	95747	108	FALSE	sex + race + tdi + smoking + alcohol + all_cancer_fh + season
Brain cancer	Brain	Physical Activity	Duration in 90-Min Inactivity Bouts (Weighted)	dur_day_IN_bts_90_min_wei	Continuous Per SD	NA	dur_day_IN_bts_90_min_weiPerSD	minimal	Minimal	1.05 [0.88;1.26]	0.589459484747044	0.866241610426228	Positive	NA	NA	95747	108	FALSE	sex + race + tdi + smoking + alcohol + all_cancer_fh + season
Brain cancer	Brain	Physical Activity	Number of MVPA Fragments During Waking Time (Weighted)	FRAG_Nfrag_MVPA_day_wei	Continuous Per SD	NA	FRAG_Nfrag_MVPA_day_weiPerSD	minimal	Minimal	1.06 [0.87;1.29]	0.591149029984237	0.388971901330764	Positive	NA	NA	95747	108	FALSE	sex + race + tdi + smoking + alcohol + all_cancer_fh + season
Brain cancer	Brain	Step Count	Total Steps	mean_total_steps	Continuous Per SD	NA	mean_total_stepsPerSD	minimal	Minimal	1.05 [0.87;1.27]	0.594507511998143	0.387116854635961	Positive	NA	NA	95747	108	FALSE	sex + race + tdi + smoking + alcohol + all_cancer_fh + season
Brain cancer	Brain	Physical Activity	x0.5 of Activity Fragment Durations During Waking Time	FRAG_x0.5_dur_PA_day	Continuous Per SD	NA	FRAG_x0.5_dur_PA_dayPerSD	minimal	Minimal	0.95 [0.77;1.16]	0.595726071676498	0.820417230163613	Inverse	NA	NA	95744	108	FALSE	sex + race + tdi + smoking + alcohol + all_cancer_fh + season
Brain cancer	Brain	Physical Activity	Number of 10-Min LIPA Bouts (Plain)	Nbouts_day_LIG_bts_10_pla	Continuous Per SD	NA	Nbouts_day_LIG_bts_10_plaPerSD	minimal	Minimal	0.95 [0.77;1.16]	0.597134007749629	0.462205864626192	Inverse	NA	NA	95747	108	FALSE	sex + race + tdi + smoking + alcohol + all_cancer_fh + season
Brain cancer	Brain	Physical Activity	Coefficient of Variance of Inactivity Fragment Durations During Waking Time (Weighted)	FRAG_CoV_dur_IN_day_wei	Continuous Per SD	NA	FRAG_CoV_dur_IN_day_weiPerSD	minimal	Minimal	0.95 [0.79;1.15]	0.60055481003121	0.729703461577579	Inverse	NA	NA	95742	108	FALSE	sex + race + tdi + smoking + alcohol + all_cancer_fh + season
Brain cancer	Brain	Physical Activity	Duration in 5-10 Min MVPA Bouts (Weighted)	dur_day_MVPA_bts_5_10_min_wei	Continuous Per SD	NA	dur_day_MVPA_bts_5_10_min_weiPerSD	minimal	Minimal	1.05 [0.87;1.28]	0.600988611473361	0.996983360641572	Positive	NA	NA	95747	108	FALSE	sex + race + tdi + smoking + alcohol + all_cancer_fh + season
Brain cancer	Brain	Circadian Rhythm	Activity Balance Index	ABI	Continuous Per SD	NA	ABIPerSD	minimal	Minimal	0.95 [0.78;1.15]	0.601306095686296	0.573694642690919	Inverse	NA	NA	95747	108	FALSE	sex + race + tdi + smoking + alcohol + all_cancer_fh + season
Brain cancer	Brain	Physical Activity	Duration in 1-5 Min LIPA Bouts (Weighted)	dur_day_LIG_bts_1_5_min_wei	Continuous Per SD	NA	dur_day_LIG_bts_1_5_min_weiPerSD	minimal	Minimal	1.06 [0.86;1.29]	0.602615618927317	0.457757024841302	Positive	NA	NA	95747	108	FALSE	sex + race + tdi + smoking + alcohol + all_cancer_fh + season
Brain cancer	Brain	Physical Activity	Number of 90-Min Inactivity Bouts (Plain)	Nbouts_day_IN_bts_90_pla	Continuous Per SD	NA	Nbouts_day_IN_bts_90_plaPerSD	minimal	Minimal	1.05 [0.87;1.27]	0.606368005627972	0.836509638940359	Positive	NA	NA	95747	108	FALSE	sex + race + tdi + smoking + alcohol + all_cancer_fh + season
Brain cancer	Brain	Physical Activity	Number of Inactivity Fragments During Waking Time	FRAG_Nfrag_IN_day	Continuous Per SD	NA	FRAG_Nfrag_IN_dayPerSD	minimal	Minimal	1.05 [0.86;1.28]	0.607345468790326	0.133565451455232	Positive	NA	NA	95747	108	FALSE	sex + race + tdi + smoking + alcohol + all_cancer_fh + season
Brain cancer	Brain	Physical Activity	Number of Inactivity-to-Activity Transitions During Waking Time	FRAG_Nfrag_IN2PA_day	Continuous Per SD	NA	FRAG_Nfrag_IN2PA_dayPerSD	minimal	Minimal	1.05 [0.86;1.28]	0.607345468790326	0.133565451455232	Positive	NA	NA	95747	108	FALSE	sex + race + tdi + smoking + alcohol + all_cancer_fh + season
Brain cancer	Brain	Physical Activity	Number of IN Fragments per Minute IN IN During Waking Time	FRAG_NFragPM_IN_day	Continuous Per SD	NA	FRAG_NFragPM_IN_dayPerSD	minimal	Minimal	1.05 [0.86;1.28]	0.607888304551645	0.706078866622039	Positive	NA	NA	95746	108	FALSE	sex + race + tdi + smoking + alcohol + all_cancer_fh + season
Brain cancer	Brain	Physical Activity	Gini Index of Activity Fragment Durations During Waking Time	FRAG_Gini_dur_PA_day	Continuous Per SD	NA	FRAG_Gini_dur_PA_dayPerSD	minimal	Minimal	0.95 [0.79;1.15]	0.609083705358849	0.753577462888675	Inverse	NA	NA	95744	108	FALSE	sex + race + tdi + smoking + alcohol + all_cancer_fh + season
Brain cancer	Brain	Physical Activity	Number of 1-5 Min LIPA Bouts (Weighted)	Nbouts_day_LIG_bts_1_5_wei	Continuous Per SD	NA	Nbouts_day_LIG_bts_1_5_weiPerSD	minimal	Minimal	1.05 [0.86;1.29]	0.614204667512432	0.288740021328161	Positive	NA	NA	95747	108	FALSE	sex + race + tdi + smoking + alcohol + all_cancer_fh + season
Brain cancer	Brain	Physical Activity	x0.5 of Activity Fragment Durations During Waking Time (Weighted)	FRAG_x0.5_dur_PA_day_wei	Continuous Per SD	NA	FRAG_x0.5_dur_PA_day_weiPerSD	minimal	Minimal	0.95 [0.77;1.16]	0.615058650829119	0.887211505921445	Inverse	NA	NA	95742	108	FALSE	sex + race + tdi + smoking + alcohol + all_cancer_fh + season
Brain cancer	Brain	Physical Activity	Number of Activity Fragments During Waking Time	FRAG_Nfrag_PA_day	Continuous Per SD	NA	FRAG_Nfrag_PA_dayPerSD	minimal	Minimal	1.05 [0.86;1.28]	0.618789121338212	0.134052440315328	Positive	NA	NA	95747	108	FALSE	sex + race + tdi + smoking + alcohol + all_cancer_fh + season
Brain cancer	Brain	Physical Activity	Number of Activity-to-Inactivity Transitions During Waking Time	FRAG_Nfrag_PA2IN_day	Continuous Per SD	NA	FRAG_Nfrag_PA2IN_dayPerSD	minimal	Minimal	1.05 [0.86;1.28]	0.618789121338212	0.134052440315328	Positive	NA	NA	95747	108	FALSE	sex + race + tdi + smoking + alcohol + all_cancer_fh + season
Brain cancer	Brain	Physical Activity	Power-Law Alpha of Inactivity Fragment Durations During Waking Time (Plain)	FRAG_alpha_dur_IN_day_pla	Continuous Per SD	NA	FRAG_alpha_dur_IN_day_plaPerSD	minimal	Minimal	1.05 [0.86;1.28]	0.623382830118238	0.524749115301231	Positive	NA	NA	95742	108	FALSE	sex + race + tdi + smoking + alcohol + all_cancer_fh + season
Brain cancer	Brain	Physical Activity	Duration in 1-5 Min MVPA Bouts (Plain)	dur_day_MVPA_bts_1_5_min_pla	Continuous Per SD	NA	dur_day_MVPA_bts_1_5_min_plaPerSD	minimal	Minimal	1.05 [0.86;1.28]	0.627995303880771	0.247970365816387	Positive	NA	NA	95747	108	FALSE	sex + race + tdi + smoking + alcohol + all_cancer_fh + season
Brain cancer	Brain	Physical Activity	Number of 5-10 Min LIPA Bouts (Weighted)	Nbouts_day_LIG_bts_5_10_wei	Continuous Per SD	NA	Nbouts_day_LIG_bts_5_10_weiPerSD	minimal	Minimal	0.95 [0.78;1.16]	0.630301356324259	0.527744387577611	Inverse	NA	NA	95747	108	FALSE	sex + race + tdi + smoking + alcohol + all_cancer_fh + season
Brain cancer	Brain	Physical Activity	Acceleration in 60-90 Min Inactivity Bouts (Weighted)	ACC_day_IN_bts_60_90_mg_wei	Continuous Per SD	NA	ACC_day_IN_bts_60_90_mg_weiPerSD	minimal	Minimal	1.05 [0.87;1.27]	0.632461033788456	0.67533389257393	Positive	NA	NA	95387	108	FALSE	sex + race + tdi + smoking + alcohol + all_cancer_fh + season
Brain cancer	Brain	Physical Activity	Number of 5-10 Min MVPA Bouts (Weighted)	Nbouts_day_MVPA_bts_5_10_wei	Continuous Per SD	NA	Nbouts_day_MVPA_bts_5_10_weiPerSD	minimal	Minimal	1.05 [0.86;1.28]	0.637338505624252	0.842437446790724	Positive	NA	NA	95747	108	FALSE	sex + race + tdi + smoking + alcohol + all_cancer_fh + season
Brain cancer	Brain	Physical Activity	Unbouted Inactivity Acceleration (Plain)	ACC_day_IN_unbt_mg_pla	Continuous Per SD	NA	ACC_day_IN_unbt_mg_plaPerSD	minimal	Minimal	1.05 [0.86;1.27]	0.640802934212492	0.588737420968737	Positive	NA	NA	95742	108	FALSE	sex + race + tdi + smoking + alcohol + all_cancer_fh + season
Brain cancer	Brain	Physical Activity	Coefficient of Variance of Inactivity Fragment Durations During Waking Time (Plain)	FRAG_CoV_dur_IN_day_pla	Continuous Per SD	NA	FRAG_CoV_dur_IN_day_plaPerSD	minimal	Minimal	0.96 [0.79;1.16]	0.641407475666408	0.892393297276918	Inverse	NA	NA	95742	108	FALSE	sex + race + tdi + smoking + alcohol + all_cancer_fh + season
Brain cancer	Brain	Physical Activity	Acceleration in 1-5 Min LIPA Bouts (Weighted)	ACC_day_LIG_bts_1_5_mg_wei	Continuous Per SD	NA	ACC_day_LIG_bts_1_5_mg_weiPerSD	minimal	Minimal	1.05 [0.86;1.27]	0.6428998325833	0.774882553381154	Positive	NA	NA	95746	108	FALSE	sex + race + tdi + smoking + alcohol + all_cancer_fh + season
Brain cancer	Brain	Physical Activity	Duration in 1-5 Min MVPA Bouts (Weighted)	dur_day_MVPA_bts_1_5_min_wei	Continuous Per SD	NA	dur_day_MVPA_bts_1_5_min_weiPerSD	minimal	Minimal	1.05 [0.86;1.28]	0.643683266073733	0.202041496845119	Positive	NA	NA	95747	108	FALSE	sex + race + tdi + smoking + alcohol + all_cancer_fh + season
Brain cancer	Brain	Physical Activity	Duration in 10-20 Min Inactivity Bouts (Weighted)	dur_day_IN_bts_10_20_min_wei	Continuous Per SD	NA	dur_day_IN_bts_10_20_min_weiPerSD	minimal	Minimal	1.05 [0.86;1.27]	0.647576429399924	0.820394307863754	Positive	NA	NA	95747	108	FALSE	sex + race + tdi + smoking + alcohol + all_cancer_fh + season
Brain cancer	Brain	Physical Activity	Total Inactivity Acceleration (Weighted)	ACC_day_total_IN_mg_wei	Continuous Per SD	NA	ACC_day_total_IN_mg_weiPerSD	minimal	Minimal	1.05 [0.86;1.27]	0.651774882111976	0.387477659359971	Positive	NA	NA	95747	108	FALSE	sex + race + tdi + smoking + alcohol + all_cancer_fh + season
Brain cancer	Brain	Physical Activity	Number of Inactivity-to-LIPA Transitions During Waking Time (Weighted)	FRAG_Nfrag_IN2LIPA_day_wei	Continuous Per SD	NA	FRAG_Nfrag_IN2LIPA_day_weiPerSD	minimal	Minimal	0.96 [0.78;1.17]	0.655654038242224	0.978562338785801	Inverse	NA	NA	95747	108	FALSE	sex + race + tdi + smoking + alcohol + all_cancer_fh + season
Brain cancer	Brain	Physical Activity	Transition Probability Physical Inactivity to LIPA During Waking Time (Weighted)	FRAG_TP_IN2LIPA_day_wei	Continuous Per SD	NA	FRAG_TP_IN2LIPA_day_weiPerSD	minimal	Minimal	1.04 [0.86;1.27]	0.662122122311751	0.926433659670057	Positive	NA	NA	95747	108	FALSE	sex + race + tdi + smoking + alcohol + all_cancer_fh + season
Brain cancer	Brain	Physical Activity	Number of 10-20 Min Inactivity Bouts (Plain)	Nbouts_day_IN_bts_10_20_pla	Continuous Per SD	NA	Nbouts_day_IN_bts_10_20_plaPerSD	minimal	Minimal	1.04 [0.86;1.27]	0.662293317493601	0.47045551918488	Positive	NA	NA	95747	108	FALSE	sex + race + tdi + smoking + alcohol + all_cancer_fh + season
Brain cancer	Brain	Physical Activity	Duration in 5-10 Min LIPA Bouts (Weighted)	dur_day_LIG_bts_5_10_min_wei	Continuous Per SD	NA	dur_day_LIG_bts_5_10_min_weiPerSD	minimal	Minimal	0.96 [0.79;1.16]	0.665285856757676	0.857750561398374	Inverse	NA	NA	95747	108	FALSE	sex + race + tdi + smoking + alcohol + all_cancer_fh + season
Brain cancer	Brain	Physical Activity	Number of 10-20 Min Inactivity Bouts (Weighted)	Nbouts_day_IN_bts_10_20_wei	Continuous Per SD	NA	Nbouts_day_IN_bts_10_20_weiPerSD	minimal	Minimal	1.04 [0.86;1.27]	0.667456143562245	0.397392449001981	Positive	NA	NA	95747	108	FALSE	sex + race + tdi + smoking + alcohol + all_cancer_fh + season
Brain cancer	Brain	Physical Activity	Unbouted Inactivity Acceleration (Weighted)	ACC_day_IN_unbt_mg_wei	Continuous Per SD	NA	ACC_day_IN_unbt_mg_weiPerSD	minimal	Minimal	1.04 [0.86;1.26]	0.667647015446665	0.304438709143088	Positive	NA	NA	95742	108	FALSE	sex + race + tdi + smoking + alcohol + all_cancer_fh + season
Brain cancer	Brain	Physical Activity	Duration in 10-20 Min Inactivity Bouts (Plain)	dur_day_IN_bts_10_20_min_pla	Continuous Per SD	NA	dur_day_IN_bts_10_20_min_plaPerSD	minimal	Minimal	1.04 [0.86;1.26]	0.669581936032743	0.646217732479885	Positive	NA	NA	95747	108	FALSE	sex + race + tdi + smoking + alcohol + all_cancer_fh + season
Brain cancer	Brain	Physical Activity	x0.5 of Inactivity Fragment Durations During Waking Time	FRAG_x0.5_dur_IN_day	Continuous Per SD	NA	FRAG_x0.5_dur_IN_dayPerSD	minimal	Minimal	1.04 [0.87;1.24]	0.669993911866301	0.384479434738319	Positive	NA	NA	95744	108	FALSE	sex + race + tdi + smoking + alcohol + all_cancer_fh + season
Brain cancer	Brain	Physical Activity	Coefficient of Variance of Activity Fragment Durations During Waking Time (Weighted)	FRAG_CoV_dur_PA_day_wei	Continuous Per SD	NA	FRAG_CoV_dur_PA_day_weiPerSD	minimal	Minimal	0.96 [0.79;1.17]	0.676757887366839	0.311885620798357	Inverse	NA	NA	95742	108	FALSE	sex + race + tdi + smoking + alcohol + all_cancer_fh + season
Brain cancer	Brain	Circadian Rhythm	Self-Similarity Parameter	SSP	Continuous Per SD	NA	SSPPerSD	minimal	Minimal	1.04 [0.86;1.26]	0.709707707629312	0.941954684558312	Positive	NA	NA	95747	108	FALSE	sex + race + tdi + smoking + alcohol + all_cancer_fh + season
Brain cancer	Brain	Sleep	Sleep Duration Within Sleep Period Time	SleepDurationInSpt_AD_T5A5_mn	Continuous Per SD	NA	SleepDurationInSpt_AD_T5A5_mnPerSD	minimal	Minimal	1.04 [0.86;1.26]	0.710280156864214	0.545429602667822	Positive	NA	NA	95747	108	FALSE	sex + race + tdi + smoking + alcohol + all_cancer_fh + season
Brain cancer	Brain	Physical Activity	Number of 5-10 Min LIPA Bouts (Plain)	Nbouts_day_LIG_bts_5_10_pla	Continuous Per SD	NA	Nbouts_day_LIG_bts_5_10_plaPerSD	minimal	Minimal	0.96 [0.79;1.17]	0.710473341505478	0.613944699574226	Inverse	NA	NA	95747	108	FALSE	sex + race + tdi + smoking + alcohol + all_cancer_fh + season
Brain cancer	Brain	Light	Night Light	night_light	Continuous Per SD	NA	night_lightPerSD	minimal	Minimal	0.96 [0.79;1.17]	0.712037629871686	0.804028198257375	Inverse	NA	NA	94978	107	FALSE	sex + race + tdi + smoking + alcohol + all_cancer_fh + season
Brain cancer	Brain	Physical Activity	Power-Law Alpha of Inactivity Fragment Durations During Waking Time (Weighted)	FRAG_alpha_dur_IN_day_wei	Continuous Per SD	NA	FRAG_alpha_dur_IN_day_weiPerSD	minimal	Minimal	1.04 [0.85;1.26]	0.715220430262604	0.799448816490797	Positive	NA	NA	95742	108	FALSE	sex + race + tdi + smoking + alcohol + all_cancer_fh + season
Brain cancer	Brain	Physical Activity	Transition Probability Physical Inactivity to LIPA During Waking Time	FRAG_TP_IN2LIPA_day	Continuous Per SD	NA	FRAG_TP_IN2LIPA_dayPerSD	minimal	Minimal	1.04 [0.85;1.26]	0.715378324642821	0.851949604603514	Positive	NA	NA	95747	108	FALSE	sex + race + tdi + smoking + alcohol + all_cancer_fh + season
Brain cancer	Brain	Physical Activity	Acceleration in 90-Min Inactivity Bouts (Weighted)	ACC_day_IN_bts_90_mg_wei	Continuous Per SD	NA	ACC_day_IN_bts_90_mg_weiPerSD	minimal	Minimal	0.96 [0.79;1.18]	0.715512353152079	0.686720705291571	Inverse	NA	NA	93648	107	FALSE	sex + race + tdi + smoking + alcohol + all_cancer_fh + season
Brain cancer	Brain	Physical Activity	Power-Law Alpha of Inactivity Fragment Durations During Waking Time	FRAG_alpha_dur_IN_day	Continuous Per SD	NA	FRAG_alpha_dur_IN_dayPerSD	minimal	Minimal	1.04 [0.85;1.26]	0.720226130225123	0.31222693184262	Positive	NA	NA	95744	108	FALSE	sex + race + tdi + smoking + alcohol + all_cancer_fh + season
Brain cancer	Brain	Physical Activity	Total Moderate Physical Activity Duration (Plain)	dur_day_total_MOD_min_pla	Continuous Per SD	NA	dur_day_total_MOD_min_plaPerSD	minimal	Minimal	1.04 [0.85;1.26]	0.721859881321719	0.758501064035731	Positive	NA	NA	95747	108	FALSE	sex + race + tdi + smoking + alcohol + all_cancer_fh + season
Brain cancer	Brain	Physical Activity	Duration in 90-Min Inactivity Bouts (Plain)	dur_day_IN_bts_90_min_pla	Continuous Per SD	NA	dur_day_IN_bts_90_min_plaPerSD	minimal	Minimal	1.03 [0.86;1.24]	0.727475079496486	0.677634182317989	Positive	NA	NA	95747	108	FALSE	sex + race + tdi + smoking + alcohol + all_cancer_fh + season
Brain cancer	Brain	Physical Activity	Duration in 5-10 Min LIPA Bouts (Plain)	dur_day_LIG_bts_5_10_min_pla	Continuous Per SD	NA	dur_day_LIG_bts_5_10_min_plaPerSD	minimal	Minimal	0.97 [0.80;1.17]	0.73488230853475	0.441293055092005	Inverse	NA	NA	95747	108	FALSE	sex + race + tdi + smoking + alcohol + all_cancer_fh + season
Brain cancer	Brain	Physical Activity	Number of 20-30 Min Inactivity Bouts (Weighted)	Nbouts_day_IN_bts_20_30_wei	Continuous Per SD	NA	Nbouts_day_IN_bts_20_30_weiPerSD	minimal	Minimal	1.03 [0.85;1.25]	0.738593467624765	0.284113985620377	Positive	NA	NA	95747	108	FALSE	sex + race + tdi + smoking + alcohol + all_cancer_fh + season
Brain cancer	Brain	Physical Activity	Total Moderate Physical Activity Duration (Weighted)	dur_day_total_MOD_min_wei	Continuous Per SD	NA	dur_day_total_MOD_min_weiPerSD	minimal	Minimal	1.03 [0.85;1.26]	0.739232086971839	0.841342323860463	Positive	NA	NA	95747	108	FALSE	sex + race + tdi + smoking + alcohol + all_cancer_fh + season
Brain cancer	Brain	Physical Activity	Duration in 10-Min MVPA Bouts (Weighted)	dur_day_MVPA_bts_10_min_wei	Continuous Per SD	NA	dur_day_MVPA_bts_10_min_weiPerSD	minimal	Minimal	1.03 [0.85;1.25]	0.753158897104534	0.568141362201549	Positive	NA	NA	95747	108	FALSE	sex + race + tdi + smoking + alcohol + all_cancer_fh + season
Brain cancer	Brain	Physical Activity	Duration in 20-30 Min Inactivity Bouts (Weighted)	dur_day_IN_bts_20_30_min_wei	Continuous Per SD	NA	dur_day_IN_bts_20_30_min_weiPerSD	minimal	Minimal	1.03 [0.85;1.24]	0.762862802472046	0.290117891397349	Positive	NA	NA	95747	108	FALSE	sex + race + tdi + smoking + alcohol + all_cancer_fh + season
Brain cancer	Brain	Physical Activity	Number of Inactivity-to-LIPA Transitions During Waking Time (Plain)	FRAG_Nfrag_IN2LIPA_day_pla	Continuous Per SD	NA	FRAG_Nfrag_IN2LIPA_day_plaPerSD	minimal	Minimal	0.97 [0.80;1.18]	0.76396466848028	0.927235682404738	Inverse	NA	NA	95747	108	FALSE	sex + race + tdi + smoking + alcohol + all_cancer_fh + season
Brain cancer	Brain	Physical Activity	Number of PA Fragments per Minute IN PA During Waking Time (Weighted)	FRAG_NFragPM_PA_day_wei	Continuous Per SD	NA	FRAG_NFragPM_PA_day_weiPerSD	minimal	Minimal	1.03 [0.85;1.24]	0.766965674463635	0.920143920149145	Positive	NA	NA	95747	108	FALSE	sex + race + tdi + smoking + alcohol + all_cancer_fh + season
Brain cancer	Brain	Physical Activity	Number of PA Fragments per Minute IN PA During Waking Time (Plain)	FRAG_NFragPM_PA_day_pla	Continuous Per SD	NA	FRAG_NFragPM_PA_day_plaPerSD	minimal	Minimal	1.03 [0.85;1.24]	0.769234292981445	0.824065013167058	Positive	NA	NA	95747	108	FALSE	sex + race + tdi + smoking + alcohol + all_cancer_fh + season
Brain cancer	Brain	Circadian Rhythm	M10 Activity Level	M10VALUE	Continuous Per SD	NA	M10VALUEPerSD	minimal	Minimal	1.03 [0.85;1.24]	0.769600559628089	0.40918205550138	Positive	NA	NA	95747	108	FALSE	sex + race + tdi + smoking + alcohol + all_cancer_fh + season
Brain cancer	Brain	Physical Activity	Total Moderate Physical Activity Acceleration (Weighted)	ACC_day_total_MOD_mg_wei	Continuous Per SD	NA	ACC_day_total_MOD_mg_weiPerSD	minimal	Minimal	1.03 [0.85;1.25]	0.773470204472067	0.187239226810221	Positive	NA	NA	95734	108	FALSE	sex + race + tdi + smoking + alcohol + all_cancer_fh + season
Brain cancer	Brain	Physical Activity	Number of 20-30 Min Inactivity Bouts (Plain)	Nbouts_day_IN_bts_20_30_pla	Continuous Per SD	NA	Nbouts_day_IN_bts_20_30_plaPerSD	minimal	Minimal	1.03 [0.85;1.24]	0.777135855973513	0.298790177576624	Positive	NA	NA	95747	108	FALSE	sex + race + tdi + smoking + alcohol + all_cancer_fh + season
Brain cancer	Brain	Circadian Rhythm	Extended Cosinor Minimum	cosinorExt_minimum	Continuous Per SD	NA	cosinorExt_minimumPerSD	minimal	Minimal	0.97 [0.81;1.17]	0.78250497635402	0.986146621196235	Inverse	NA	NA	95747	108	FALSE	sex + race + tdi + smoking + alcohol + all_cancer_fh + season
Brain cancer	Brain	Physical Activity	Duration in 30-60 Min Inactivity Bouts (Weighted)	dur_day_IN_bts_30_60_min_wei	Continuous Per SD	NA	dur_day_IN_bts_30_60_min_weiPerSD	minimal	Minimal	0.97 [0.80;1.18]	0.782633833312096	0.396038508521783	Inverse	NA	NA	95747	108	FALSE	sex + race + tdi + smoking + alcohol + all_cancer_fh + season
Brain cancer	Brain	Step Count	MVPA Steps	mean_mvpa_steps	Continuous Per SD	NA	mean_mvpa_stepsPerSD	minimal	Minimal	1.03 [0.86;1.23]	0.784612618010771	0.965343529725808	Positive	NA	NA	95747	108	FALSE	sex + race + tdi + smoking + alcohol + all_cancer_fh + season
Brain cancer	Brain	Physical Activity	Number of PA Fragments per Minute IN PA During Waking Time	FRAG_NFragPM_PA_day	Continuous Per SD	NA	FRAG_NFragPM_PA_dayPerSD	minimal	Minimal	1.03 [0.85;1.24]	0.784946836840412	0.998703601190695	Positive	NA	NA	95746	108	FALSE	sex + race + tdi + smoking + alcohol + all_cancer_fh + season
Brain cancer	Brain	Physical Activity	Transition Probability Physical Activity to Inactivity During Waking Time	FRAG_TP_PA2IN_day	Continuous Per SD	NA	FRAG_TP_PA2IN_dayPerSD	minimal	Minimal	1.03 [0.85;1.24]	0.784991980671782	0.999781919454449	Positive	NA	NA	95747	108	FALSE	sex + race + tdi + smoking + alcohol + all_cancer_fh + season
Brain cancer	Brain	Physical Activity	Transition Probability Physical Activity to Inactivity During Waking Time (Weighted)	FRAG_TP_PA2IN_day_wei	Continuous Per SD	NA	FRAG_TP_PA2IN_day_weiPerSD	minimal	Minimal	1.03 [0.85;1.24]	0.78552024437248	0.92378788750327	Positive	NA	NA	95747	108	FALSE	sex + race + tdi + smoking + alcohol + all_cancer_fh + season
Brain cancer	Brain	Physical Activity	Transition Probability Physical Activity to Inactivity During Waking Time (Plain)	FRAG_TP_PA2IN_day_pla	Continuous Per SD	NA	FRAG_TP_PA2IN_day_plaPerSD	minimal	Minimal	1.03 [0.85;1.24]	0.788346365761105	0.987368058432568	Positive	NA	NA	95747	108	FALSE	sex + race + tdi + smoking + alcohol + all_cancer_fh + season
Brain cancer	Brain	Physical Activity	Acceleration in 10-Min LIPA Bouts (Plain)	ACC_day_LIG_bts_10_mg_pla	Continuous Per SD	NA	ACC_day_LIG_bts_10_mg_plaPerSD	minimal	Minimal	0.98 [0.81;1.18]	0.794778623225623	0.868934652636842	Inverse	NA	NA	95721	108	FALSE	sex + race + tdi + smoking + alcohol + all_cancer_fh + season
Brain cancer	Brain	Physical Activity	Duration in 30-60 Min Inactivity Bouts (Plain)	dur_day_IN_bts_30_60_min_pla	Continuous Per SD	NA	dur_day_IN_bts_30_60_min_plaPerSD	minimal	Minimal	0.98 [0.81;1.18]	0.79761027906355	0.452866851412831	Inverse	NA	NA	95747	108	FALSE	sex + race + tdi + smoking + alcohol + all_cancer_fh + season
Brain cancer	Brain	Circadian Rhythm	Interdaily Stability	IS	Continuous Per SD	NA	ISPerSD	minimal	Minimal	0.97 [0.80;1.19]	0.799664620494961	0.787850389451781	Inverse	NA	NA	95747	108	FALSE	sex + race + tdi + smoking + alcohol + all_cancer_fh + season
Brain cancer	Brain	Physical Activity	Number of 30-60 Min Inactivity Bouts (Weighted)	Nbouts_day_IN_bts_30_60_wei	Continuous Per SD	NA	Nbouts_day_IN_bts_30_60_weiPerSD	minimal	Minimal	0.98 [0.81;1.18]	0.799862589702397	0.647261787322188	Inverse	NA	NA	95747	108	FALSE	sex + race + tdi + smoking + alcohol + all_cancer_fh + season
Brain cancer	Brain	Physical Activity	Duration in 10-Min MVPA Bouts (Plain)	dur_day_MVPA_bts_10_min_pla	Continuous Per SD	NA	dur_day_MVPA_bts_10_min_plaPerSD	minimal	Minimal	1.02 [0.84;1.24]	0.807085350414467	0.492909134698515	Positive	NA	NA	95747	108	FALSE	sex + race + tdi + smoking + alcohol + all_cancer_fh + season
Brain cancer	Brain	Physical Activity	Total Vigorous Physical Activity Duration (Plain)	dur_day_total_VIG_min_pla	Continuous Per SD	NA	dur_day_total_VIG_min_plaPerSD	minimal	Minimal	1.02 [0.84;1.25]	0.808189482444709	0.757927916774834	Positive	NA	NA	95747	108	FALSE	sex + race + tdi + smoking + alcohol + all_cancer_fh + season
Brain cancer	Brain	Physical Activity	Power-Law Alpha of Activity Fragment Durations During Waking Time	FRAG_alpha_dur_PA_day	Continuous Per SD	NA	FRAG_alpha_dur_PA_dayPerSD	minimal	Minimal	1.02 [0.84;1.24]	0.81216702181437	0.919965838400801	Positive	NA	NA	95744	108	FALSE	sex + race + tdi + smoking + alcohol + all_cancer_fh + season
Brain cancer	Brain	Physical Activity	Duration in 20-30 Min Inactivity Bouts (Plain)	dur_day_IN_bts_20_30_min_pla	Continuous Per SD	NA	dur_day_IN_bts_20_30_min_plaPerSD	minimal	Minimal	1.02 [0.85;1.24]	0.813906353029535	0.404425447186056	Positive	NA	NA	95747	108	FALSE	sex + race + tdi + smoking + alcohol + all_cancer_fh + season
Brain cancer	Brain	Physical Activity	Coefficient of Variance of Inactivity Fragment Durations During Waking Time	FRAG_CoV_dur_IN_day	Continuous Per SD	NA	FRAG_CoV_dur_IN_dayPerSD	minimal	Minimal	0.98 [0.81;1.18]	0.816683348290038	0.963689378286851	Inverse	NA	NA	95744	108	FALSE	sex + race + tdi + smoking + alcohol + all_cancer_fh + season
Brain cancer	Brain	Physical Activity	Acceleration in 5-10 Min MVPA Bouts (Plain)	ACC_day_MVPA_bts_5_10_mg_pla	Continuous Per SD	NA	ACC_day_MVPA_bts_5_10_mg_plaPerSD	minimal	Minimal	1.02 [0.86;1.22]	0.819534535135003	0.306406890816207	Positive	NA	NA	95237	107	FALSE	sex + race + tdi + smoking + alcohol + all_cancer_fh + season
Brain cancer	Brain	Circadian Rhythm	Extended Cosinor Alpha	cosinorExt_alpha	Continuous Per SD	NA	cosinorExt_alphaPerSD	minimal	Minimal	1.02 [0.85;1.22]	0.82662260556763	0.286593454136545	Positive	NA	NA	95747	108	FALSE	sex + race + tdi + smoking + alcohol + all_cancer_fh + season
Brain cancer	Brain	Physical Activity	Coefficient of Variance of Activity Fragment Durations During Waking Time (Plain)	FRAG_CoV_dur_PA_day_pla	Continuous Per SD	NA	FRAG_CoV_dur_PA_day_plaPerSD	minimal	Minimal	0.98 [0.81;1.19]	0.832850351111968	0.776521288616877	Inverse	NA	NA	95742	108	FALSE	sex + race + tdi + smoking + alcohol + all_cancer_fh + season
Brain cancer	Brain	Physical Activity	W0.5 of Activity Fragment Durations During Waking Time	FRAG_W0.5_dur_PA_day	Continuous Per SD	NA	FRAG_W0.5_dur_PA_dayPerSD	minimal	Minimal	1.02 [0.84;1.24]	0.83342700948149	0.877609863152221	Positive	NA	NA	95744	108	FALSE	sex + race + tdi + smoking + alcohol + all_cancer_fh + season
Brain cancer	Brain	Physical Activity	Mean MVPA Fragment Duration During Waking Time (Weighted)	FRAG_mean_dur_MVPA_day_wei	Continuous Per SD	NA	FRAG_mean_dur_MVPA_day_weiPerSD	minimal	Minimal	1.02 [0.86;1.20]	0.836618560074898	0.696288370154846	Positive	NA	NA	95728	108	FALSE	sex + race + tdi + smoking + alcohol + all_cancer_fh + season
Brain cancer	Brain	Physical Activity	Number of 30-60 Min Inactivity Bouts (Plain)	Nbouts_day_IN_bts_30_60_pla	Continuous Per SD	NA	Nbouts_day_IN_bts_30_60_plaPerSD	minimal	Minimal	0.98 [0.81;1.19]	0.83728252670142	0.498166177575828	Inverse	NA	NA	95747	108	FALSE	sex + race + tdi + smoking + alcohol + all_cancer_fh + season
Brain cancer	Brain	Physical Activity	Acceleration in 1-5 Min LIPA Bouts (Plain)	ACC_day_LIG_bts_1_5_mg_pla	Continuous Per SD	NA	ACC_day_LIG_bts_1_5_mg_plaPerSD	minimal	Minimal	1.02 [0.84;1.23]	0.837924825533975	0.860611755407281	Positive	NA	NA	95746	108	FALSE	sex + race + tdi + smoking + alcohol + all_cancer_fh + season
Brain cancer	Brain	Physical Activity	Standard Deviation of Inactivity Fragment Durations During Waking Time	FRAG_SD_dur_IN_day	Continuous Per SD	NA	FRAG_SD_dur_IN_dayPerSD	minimal	Minimal	0.98 [0.80;1.20]	0.840326544483361	0.26428253098047	Inverse	NA	NA	95744	108	FALSE	sex + race + tdi + smoking + alcohol + all_cancer_fh + season
Brain cancer	Brain	Physical Activity	Standard Deviation of Inactivity Fragment Durations During Waking Time (Weighted)	FRAG_SD_dur_IN_day_wei	Continuous Per SD	NA	FRAG_SD_dur_IN_day_weiPerSD	minimal	Minimal	1.02 [0.85;1.23]	0.841552633506329	0.49535118530459	Positive	NA	NA	95742	108	FALSE	sex + race + tdi + smoking + alcohol + all_cancer_fh + season
Brain cancer	Brain	Physical Activity	Number of LIPA Fragments During Waking Time (Plain)	FRAG_Nfrag_LIPA_day_pla	Continuous Per SD	NA	FRAG_Nfrag_LIPA_day_plaPerSD	minimal	Minimal	1.02 [0.84;1.25]	0.843474578291546	0.372875769282282	Positive	NA	NA	95747	108	FALSE	sex + race + tdi + smoking + alcohol + all_cancer_fh + season
Brain cancer	Brain	Physical Activity	Mean Inactivity Fragment Duration During Waking Time	FRAG_mean_dur_IN_day	Continuous Per SD	NA	FRAG_mean_dur_IN_dayPerSD	minimal	Minimal	1.02 [0.85;1.22]	0.843536236585006	0.535250282939868	Positive	NA	NA	95746	108	FALSE	sex + race + tdi + smoking + alcohol + all_cancer_fh + season
Brain cancer	Brain	Physical Activity	Mean MVPA Fragment Duration During Waking Time	FRAG_mean_dur_MVPA_day	Continuous Per SD	NA	FRAG_mean_dur_MVPA_dayPerSD	minimal	Minimal	0.98 [0.79;1.21]	0.849186868821777	0.979046130637343	Inverse	NA	NA	95728	108	FALSE	sex + race + tdi + smoking + alcohol + all_cancer_fh + season
Brain cancer	Brain	Physical Activity	Mean MVPA Fragment Duration During Waking Time (Plain)	FRAG_mean_dur_MVPA_day_pla	Continuous Per SD	NA	FRAG_mean_dur_MVPA_day_plaPerSD	minimal	Minimal	1.02 [0.86;1.20]	0.859410896366841	0.962341704005968	Positive	NA	NA	95728	108	FALSE	sex + race + tdi + smoking + alcohol + all_cancer_fh + season
Brain cancer	Brain	Physical Activity	Power-Law Alpha of Activity Fragment Durations During Waking Time (Plain)	FRAG_alpha_dur_PA_day_pla	Continuous Per SD	NA	FRAG_alpha_dur_PA_day_plaPerSD	minimal	Minimal	1.02 [0.84;1.23]	0.865007900161053	0.841403563742781	Positive	NA	NA	95742	108	FALSE	sex + race + tdi + smoking + alcohol + all_cancer_fh + season
Brain cancer	Brain	Circadian Rhythm	M5 Start Time	M5TIME_num	Continuous Per SD	NA	M5TIME_numPerSD	minimal	Minimal	1.02 [0.83;1.25]	0.869764909008403	0.77577714859962	Positive	NA	NA	95747	108	FALSE	sex + race + tdi + smoking + alcohol + all_cancer_fh + season
Brain cancer	Brain	Physical Activity	Unbouted Inactivity Duration (Weighted)	dur_day_IN_unbt_min_wei	Continuous Per SD	NA	dur_day_IN_unbt_min_weiPerSD	minimal	Minimal	0.98 [0.81;1.20]	0.874539789429488	0.91388983047874806	Inverse	NA	NA	95747	108	FALSE	sex + race + tdi + smoking + alcohol + all_cancer_fh + season
Brain cancer	Brain	Physical Activity	Number of Inactivity-to-LIPA Transitions During Waking Time	FRAG_Nfrag_IN2LIPA_day	Continuous Per SD	NA	FRAG_Nfrag_IN2LIPA_dayPerSD	minimal	Minimal	1.02 [0.84;1.23]	0.875776596602138	0.818762098399914	Positive	NA	NA	95747	108	FALSE	sex + race + tdi + smoking + alcohol + all_cancer_fh + season
Brain cancer	Brain	Physical Activity	W0.5 of Inactivity Fragment Durations During Waking Time	FRAG_W0.5_dur_IN_day	Continuous Per SD	NA	FRAG_W0.5_dur_IN_dayPerSD	minimal	Minimal	0.99 [0.81;1.20]	0.889837542033209	0.306879932353573	Inverse	NA	NA	95744	108	FALSE	sex + race + tdi + smoking + alcohol + all_cancer_fh + season
Brain cancer	Brain	Physical Activity	W0.5 of Activity Fragment Durations During Waking Time (Plain)	FRAG_W0.5_dur_PA_day_pla	Continuous Per SD	NA	FRAG_W0.5_dur_PA_day_plaPerSD	minimal	Minimal	0.99 [0.82;1.19]	0.890188142560456	0.69189884501932	Inverse	NA	NA	95742	108	FALSE	sex + race + tdi + smoking + alcohol + all_cancer_fh + season
Brain cancer	Brain	Step Count	Peak 30-Minute Cadence	mean_peak_30min_cadence	Continuous Per SD	NA	mean_peak_30min_cadencePerSD	minimal	Minimal	0.99 [0.82;1.20]	0.898411358178474	0.568335137233522	Inverse	NA	NA	95747	108	FALSE	sex + race + tdi + smoking + alcohol + all_cancer_fh + season
Brain cancer	Brain	Physical Activity	Acceleration in 1-5 Min MVPA Bouts (Weighted)	ACC_day_MVPA_bts_1_5_mg_wei	Continuous Per SD	NA	ACC_day_MVPA_bts_1_5_mg_weiPerSD	minimal	Minimal	1.01 [0.84;1.22]	0.904765502285985	0.512416501541338	Positive	NA	NA	95725	108	FALSE	sex + race + tdi + smoking + alcohol + all_cancer_fh + season
Brain cancer	Brain	Physical Activity	Total Moderate Physical Activity Acceleration (Plain)	ACC_day_total_MOD_mg_pla	Continuous Per SD	NA	ACC_day_total_MOD_mg_plaPerSD	minimal	Minimal	1.01 [0.83;1.23]	0.90670747918338	0.180713120715858	Positive	NA	NA	95734	108	FALSE	sex + race + tdi + smoking + alcohol + all_cancer_fh + season
Brain cancer	Brain	Circadian Rhythm	Cosinor Mesor	cosinor_mes	Continuous Per SD	NA	cosinor_mesPerSD	minimal	Minimal	0.99 [0.81;1.20]	0.91560658881219	0.98342854300136	Inverse	NA	NA	95747	108	FALSE	sex + race + tdi + smoking + alcohol + all_cancer_fh + season
Brain cancer	Brain	Physical Activity	Power-Law Alpha of Activity Fragment Durations During Waking Time (Weighted)	FRAG_alpha_dur_PA_day_wei	Continuous Per SD	NA	FRAG_alpha_dur_PA_day_weiPerSD	minimal	Minimal	1.01 [0.83;1.23]	0.922642471742108	0.861522972181648	Positive	NA	NA	95742	108	FALSE	sex + race + tdi + smoking + alcohol + all_cancer_fh + season
Brain cancer	Brain	Physical Activity	W0.5 of Activity Fragment Durations During Waking Time (Weighted)	FRAG_W0.5_dur_PA_day_wei	Continuous Per SD	NA	FRAG_W0.5_dur_PA_day_weiPerSD	minimal	Minimal	0.99 [0.82;1.20]	0.923351475197915	0.756117757439443	Inverse	NA	NA	95742	108	FALSE	sex + race + tdi + smoking + alcohol + all_cancer_fh + season
Brain cancer	Brain	Physical Activity	Transition Probability Physical Inactivity to Activity During Sleep Period	FRAG_TP_IN2PA_spt	Continuous Per SD	NA	FRAG_TP_IN2PA_sptPerSD	minimal	Minimal	1.01 [0.84;1.21]	0.924352802971596	0.469478256618173	Positive	NA	NA	95747	108	FALSE	sex + race + tdi + smoking + alcohol + all_cancer_fh + season
Brain cancer	Brain	Circadian Rhythm	M5 Activity Level	M5VALUE	Continuous Per SD	NA	M5VALUEPerSD	minimal	Minimal	1.01 [0.83;1.23]	0.926861579364872	0.58081189849928	Positive	NA	NA	95747	108	FALSE	sex + race + tdi + smoking + alcohol + all_cancer_fh + season
Brain cancer	Brain	Physical Activity	Overall Acceleration	ENMO_fullRecordingMean	Continuous Per SD	NA	ENMO_fullRecordingMeanPerSD	minimal	Minimal	1.01 [0.83;1.23]	0.929970147634289	0.425831861683359	Positive	NA	NA	95747	108	FALSE	sex + race + tdi + smoking + alcohol + all_cancer_fh + season
Brain cancer	Brain	Physical Activity	Number of LIPA Fragments During Waking Time (Weighted)	FRAG_Nfrag_LIPA_day_wei	Continuous Per SD	NA	FRAG_Nfrag_LIPA_day_weiPerSD	minimal	Minimal	1.01 [0.83;1.23]	0.937109671813085	0.687557547005506	Positive	NA	NA	95747	108	FALSE	sex + race + tdi + smoking + alcohol + all_cancer_fh + season
Brain cancer	Brain	Circadian Rhythm	Extended Cosinor Amplitude	cosinorExt_amp	Continuous Per SD	NA	cosinorExt_ampPerSD	minimal	Minimal	1.01 [0.84;1.21]	0.939039501546747	0.249125268498881	Positive	NA	NA	95747	108	FALSE	sex + race + tdi + smoking + alcohol + all_cancer_fh + season
Brain cancer	Brain	Physical Activity	Number of Inactivity Fragments During Waking Time (Plain)	FRAG_Nfrag_IN_day_pla	Continuous Per SD	NA	FRAG_Nfrag_IN_day_plaPerSD	minimal	Minimal	1.01 [0.82;1.23]	0.942814204293827	0.266644086957851	Positive	NA	NA	95747	108	FALSE	sex + race + tdi + smoking + alcohol + all_cancer_fh + season
Brain cancer	Brain	Physical Activity	Number of Inactivity-to-Activity Transitions During Waking Time (Plain)	FRAG_Nfrag_IN2PA_day_pla	Continuous Per SD	NA	FRAG_Nfrag_IN2PA_day_plaPerSD	minimal	Minimal	1.01 [0.82;1.23]	0.942814204293827	0.266644086957851	Positive	NA	NA	95747	108	FALSE	sex + race + tdi + smoking + alcohol + all_cancer_fh + season
Brain cancer	Brain	Physical Activity	Total Vigorous Physical Activity Acceleration (Weighted)	ACC_day_total_VIG_mg_wei	Continuous Per SD	NA	ACC_day_total_VIG_mg_weiPerSD	minimal	Minimal	0.99 [0.78;1.26]	0.944355398738793	0.512388393295942	Inverse	NA	NA	69184	72	FALSE	sex + race + tdi + smoking + alcohol + all_cancer_fh + season
Brain cancer	Brain	Physical Activity	Standard Deviation of Inactivity Fragment Durations During Waking Time (Plain)	FRAG_SD_dur_IN_day_pla	Continuous Per SD	NA	FRAG_SD_dur_IN_day_plaPerSD	minimal	Minimal	0.99 [0.82;1.20]	0.950349785713352	0.407639274105221	Inverse	NA	NA	95742	108	FALSE	sex + race + tdi + smoking + alcohol + all_cancer_fh + season
Brain cancer	Brain	Physical Activity	Coefficient of Variance of Activity Fragment Durations During Waking Time	FRAG_CoV_dur_PA_day	Continuous Per SD	NA	FRAG_CoV_dur_PA_dayPerSD	minimal	Minimal	0.99 [0.82;1.21]	0.951132194865573	0.338040539608851	Inverse	NA	NA	95744	108	FALSE	sex + race + tdi + smoking + alcohol + all_cancer_fh + season
Brain cancer	Brain	Physical Activity	Transition Probability Physical Activity to Inactivity During Sleep Period	FRAG_TP_PA2IN_spt	Continuous Per SD	NA	FRAG_TP_PA2IN_sptPerSD	minimal	Minimal	1.01 [0.83;1.22]	0.953171868018864	0.687091476153348	Positive	NA	NA	95747	108	FALSE	sex + race + tdi + smoking + alcohol + all_cancer_fh + season
Brain cancer	Brain	Physical Activity	Acceleration in 30-60 Min Inactivity Bouts (Plain)	ACC_day_IN_bts_30_60_mg_pla	Continuous Per SD	NA	ACC_day_IN_bts_30_60_mg_plaPerSD	minimal	Minimal	0.99 [0.82;1.20]	0.954500346129174	0.809132470643089	Inverse	NA	NA	95732	108	FALSE	sex + race + tdi + smoking + alcohol + all_cancer_fh + season
Brain cancer	Brain	Physical Activity	Number of Activity Fragments During Waking Time (Plain)	FRAG_Nfrag_PA_day_pla	Continuous Per SD	NA	FRAG_Nfrag_PA_day_plaPerSD	minimal	Minimal	1.01 [0.82;1.23]	0.956755918542998	0.26295732391109	Positive	NA	NA	95747	108	FALSE	sex + race + tdi + smoking + alcohol + all_cancer_fh + season
Brain cancer	Brain	Physical Activity	Number of Activity-to-Inactivity Transitions During Waking Time (Plain)	FRAG_Nfrag_PA2IN_day_pla	Continuous Per SD	NA	FRAG_Nfrag_PA2IN_day_plaPerSD	minimal	Minimal	1.01 [0.82;1.23]	0.956755918542998	0.26295732391109	Positive	NA	NA	95747	108	FALSE	sex + race + tdi + smoking + alcohol + all_cancer_fh + season
Brain cancer	Brain	Physical Activity	Number of Activity Fragments During Waking Time (Weighted)	FRAG_Nfrag_PA_day_wei	Continuous Per SD	NA	FRAG_Nfrag_PA_day_weiPerSD	minimal	Minimal	0.99 [0.81;1.21]	0.957105484865743	0.546215849753657	Inverse	NA	NA	95747	108	FALSE	sex + race + tdi + smoking + alcohol + all_cancer_fh + season
Brain cancer	Brain	Physical Activity	Number of Activity-to-Inactivity Transitions During Waking Time (Weighted)	FRAG_Nfrag_PA2IN_day_wei	Continuous Per SD	NA	FRAG_Nfrag_PA2IN_day_weiPerSD	minimal	Minimal	0.99 [0.81;1.21]	0.957105484865743	0.546215849753657	Inverse	NA	NA	95747	108	FALSE	sex + race + tdi + smoking + alcohol + all_cancer_fh + season
Brain cancer	Brain	Physical Activity	Number of 1-5 Min MVPA Bouts (Plain)	Nbouts_day_MVPA_bts_1_5_pla	Continuous Per SD	NA	Nbouts_day_MVPA_bts_1_5_plaPerSD	minimal	Minimal	1.00 [0.82;1.22]	0.963664973873794	0.795221278857799	Positive	NA	NA	95747	108	FALSE	sex + race + tdi + smoking + alcohol + all_cancer_fh + season
Brain cancer	Brain	Physical Activity	Total Vigorous Physical Activity Acceleration (Plain)	ACC_day_total_VIG_mg_pla	Continuous Per SD	NA	ACC_day_total_VIG_mg_plaPerSD	minimal	Minimal	1.01 [0.80;1.27]	0.964247457560553	0.863412828399203	Positive	NA	NA	69184	72	FALSE	sex + race + tdi + smoking + alcohol + all_cancer_fh + season
Brain cancer	Brain	Physical Activity	Number of Inactivity Fragments During Waking Time (Weighted)	FRAG_Nfrag_IN_day_wei	Continuous Per SD	NA	FRAG_Nfrag_IN_day_weiPerSD	minimal	Minimal	1.00 [0.82;1.22]	0.969629341057611	0.909745449902553	Inverse	NA	NA	95747	108	FALSE	sex + race + tdi + smoking + alcohol + all_cancer_fh + season
Brain cancer	Brain	Physical Activity	Number of Inactivity-to-Activity Transitions During Waking Time (Weighted)	FRAG_Nfrag_IN2PA_day_wei	Continuous Per SD	NA	FRAG_Nfrag_IN2PA_day_weiPerSD	minimal	Minimal	1.00 [0.82;1.22]	0.969629341057611	0.909745449902553	Inverse	NA	NA	95747	108	FALSE	sex + race + tdi + smoking + alcohol + all_cancer_fh + season
Brain cancer	Brain	Physical Activity	Acceleration in 30-60 Min Inactivity Bouts (Weighted)	ACC_day_IN_bts_30_60_mg_wei	Continuous Per SD	NA	ACC_day_IN_bts_30_60_mg_weiPerSD	minimal	Minimal	1.00 [0.82;1.21]	0.97396714759401	0.719822006165219	Inverse	NA	NA	95732	108	FALSE	sex + race + tdi + smoking + alcohol + all_cancer_fh + season
Brain cancer	Brain	Physical Activity	Acceleration in 10-Min LIPA Bouts (Weighted)	ACC_day_LIG_bts_10_mg_wei	Continuous Per SD	NA	ACC_day_LIG_bts_10_mg_weiPerSD	minimal	Minimal	1.00 [0.83;1.21]	0.974182438041882	0.951623152652858	Positive	NA	NA	95721	108	FALSE	sex + race + tdi + smoking + alcohol + all_cancer_fh + season
Brain cancer	Brain	Physical Activity	Unbouted Inactivity Duration (Plain)	dur_day_IN_unbt_min_pla	Continuous Per SD	NA	dur_day_IN_unbt_min_plaPerSD	minimal	Minimal	1.00 [0.82;1.22]	0.974486054601485	0.675487117430584	Inverse	NA	NA	95747	108	FALSE	sex + race + tdi + smoking + alcohol + all_cancer_fh + season
Brain cancer	Brain	Physical Activity	Total LIPA Acceleration (Weighted)	ACC_day_total_LIG_mg_wei	Continuous Per SD	NA	ACC_day_total_LIG_mg_weiPerSD	minimal	Minimal	1.00 [0.83;1.21]	0.980466008473904	0.723283277278067	Positive	NA	NA	95747	108	FALSE	sex + race + tdi + smoking + alcohol + all_cancer_fh + season
Brain cancer	Brain	Physical Activity	Acceleration in 1-5 Min MVPA Bouts (Plain)	ACC_day_MVPA_bts_1_5_mg_pla	Continuous Per SD	NA	ACC_day_MVPA_bts_1_5_mg_plaPerSD	minimal	Minimal	1.00 [0.82;1.21]	0.987437147312467	0.671338848034879	Inverse	NA	NA	95725	108	FALSE	sex + race + tdi + smoking + alcohol + all_cancer_fh + season
Brain cancer	Brain	Physical Activity	Number of 1-5 Min MVPA Bouts (Weighted)	Nbouts_day_MVPA_bts_1_5_wei	Continuous Per SD	NA	Nbouts_day_MVPA_bts_1_5_weiPerSD	minimal	Minimal	1.00 [0.82;1.22]	0.99204615043647	0.699907946009999	Inverse	NA	NA	95747	108	FALSE	sex + race + tdi + smoking + alcohol + all_cancer_fh + season
Brain cancer	Brain	Physical Activity	Total LIPA Acceleration (Plain)	ACC_day_total_LIG_mg_pla	Continuous Per SD	NA	ACC_day_total_LIG_mg_plaPerSD	minimal	Minimal	1.00 [0.83;1.21]	0.993916191608728	0.733772914896924	Inverse	NA	NA	95747	108	FALSE	sex + race + tdi + smoking + alcohol + all_cancer_fh + season
Brain cancer	Brain	Physical Activity	Number of 60-90 Min Inactivity Bouts (Weighted)	Nbouts_day_IN_bts_60_90_wei	Tertile	T3	Nbouts_day_IN_bts_60_90_weiCat3	minimal	Minimal	0.47 [0.29;0.77]	0.00301629067592667	0.00287846229263345	Inverse	24	31913	95747	108	FALSE	sex + race + tdi + smoking + alcohol + all_cancer_fh + season
Brain cancer	Brain	Physical Activity	Duration in 60-90 Min Inactivity Bouts (Plain)	dur_day_IN_bts_60_90_min_pla	Tertile	T3	dur_day_IN_bts_60_90_min_plaCat3	minimal	Minimal	0.48 [0.29;0.78]	0.00322119482624015	0.00289881576945805	Inverse	25	31913	95747	108	FALSE	sex + race + tdi + smoking + alcohol + all_cancer_fh + season
Brain cancer	Brain	Physical Activity	Duration in 60-90 Min Inactivity Bouts (Weighted)	dur_day_IN_bts_60_90_min_wei	Tertile	T3	dur_day_IN_bts_60_90_min_weiCat3	minimal	Minimal	0.48 [0.29;0.78]	0.00323622515592177	0.00293607579227462	Inverse	25	31912	95747	108	FALSE	sex + race + tdi + smoking + alcohol + all_cancer_fh + season
Brain cancer	Brain	Physical Activity	Number of 60-90 Min Inactivity Bouts (Plain)	Nbouts_day_IN_bts_60_90_pla	Tertile	T3	Nbouts_day_IN_bts_60_90_plaCat3	minimal	Minimal	0.48 [0.29;0.78]	0.00324653183562911	0.00286575853182823	Inverse	25	31913	95747	108	FALSE	sex + race + tdi + smoking + alcohol + all_cancer_fh + season
Brain cancer	Brain	Physical Activity	Number of 10-Min LIPA Bouts (Weighted)	Nbouts_day_LIG_bts_10_wei	Tertile	T2	Nbouts_day_LIG_bts_10_weiCat2	minimal	Minimal	0.50 [0.30;0.82]	0.00624616172139129	0.326280052107427	Inverse	24	31917	95747	108	FALSE	sex + race + tdi + smoking + alcohol + all_cancer_fh + season
Brain cancer	Brain	Sleep	Sleep Period Time Duration	SptDuration_AD_T5A5_mn	Tertile	T2	SptDuration_AD_T5A5_mnCat2	minimal	Minimal	1.79 [1.12;2.89]	0.0158714216023541	0.326343575636452	Positive	47	31918	95747	108	FALSE	sex + race + tdi + smoking + alcohol + all_cancer_fh + season
Brain cancer	Brain	Physical Activity	Number of Inactivity-to-MVPA Transitions During Waking Time	FRAG_Nfrag_IN2MVPA_day	Tertile	T3	FRAG_Nfrag_IN2MVPA_dayCat3	minimal	Minimal	1.78 [1.11;2.88]	0.0173069098076669	0.0145825411974561	Positive	43	31917	95747	108	FALSE	sex + race + tdi + smoking + alcohol + all_cancer_fh + season
Brain cancer	Brain	Physical Activity	Number of 10-Min LIPA Bouts (Plain)	Nbouts_day_LIG_bts_10_pla	Tertile	T2	Nbouts_day_LIG_bts_10_plaCat2	minimal	Minimal	0.57 [0.35;0.92]	0.0222401009946244	0.462205864626192	Inverse	26	31917	95747	108	FALSE	sex + race + tdi + smoking + alcohol + all_cancer_fh + season
Brain cancer	Brain	Physical Activity	Gini Index of Inactivity Fragment Durations During Waking Time (Plain)	FRAG_Gini_dur_IN_day_pla	Tertile	T2	FRAG_Gini_dur_IN_day_plaCat2	minimal	Minimal	0.58 [0.36;0.94]	0.0256126342420439	0.135095801894687	Inverse	27	31914	95742	108	FALSE	sex + race + tdi + smoking + alcohol + all_cancer_fh + season
Brain cancer	Brain	Circadian Rhythm	M10 Activity Level	M10VALUE	Tertile	T2	M10VALUECat2	minimal	Minimal	1.70 [1.06;2.71]	0.0269323455917824	0.40918205550138	Positive	46	31915	95747	108	FALSE	sex + race + tdi + smoking + alcohol + all_cancer_fh + season
Brain cancer	Brain	Physical Activity	Number of Wake Fragments During Sleep Period	FRAG_Nfrag_wake_spt	Tertile	T3	FRAG_Nfrag_wake_sptCat3	minimal	Minimal	1.70 [1.05;2.76]	0.0304848116254081	0.0295113215779239	Positive	46	31915	95747	108	FALSE	sex + race + tdi + smoking + alcohol + all_cancer_fh + season
Brain cancer	Brain	Sleep	Number of Sleep Fragments During Sleep Period	FRAG_Nfrag_sleep_spt	Tertile	T3	FRAG_Nfrag_sleep_sptCat3	minimal	Minimal	1.70 [1.05;2.76]	0.0304925268539743	0.0295226467996826	Positive	46	31915	95747	108	FALSE	sex + race + tdi + smoking + alcohol + all_cancer_fh + season
Brain cancer	Brain	Sleep	Sleep Efficiency After Onset (Plain)	sleep_efficiency_after_onset_pla	Tertile	T3	sleep_efficiency_after_onset_plaCat3	minimal	Minimal	0.60 [0.37;0.97]	0.0370676237339323	0.0396789609920864	Inverse	26	31915	95747	108	FALSE	sex + race + tdi + smoking + alcohol + all_cancer_fh + season
Brain cancer	Brain	Light	Total Daily Light	total_daily_light	Tertile	T2	total_daily_lightCat2	minimal	Minimal	1.69 [1.02;2.80]	0.0428772561048062	0.102614396635327	Positive	41	31658	94978	107	FALSE	sex + race + tdi + smoking + alcohol + all_cancer_fh + season
Brain cancer	Brain	Physical Activity	Number of Inactivity-to-MVPA Transitions During Waking Time (Weighted)	FRAG_Nfrag_IN2MVPA_day_wei	Tertile	T3	FRAG_Nfrag_IN2MVPA_day_weiCat3	minimal	Minimal	1.65 [1.01;2.67]	0.0433794236950546	0.0400609023962806	Positive	40	31917	95747	108	FALSE	sex + race + tdi + smoking + alcohol + all_cancer_fh + season
Brain cancer	Brain	Light	Total Daily Light	total_daily_light	Tertile	T3	total_daily_lightCat3	minimal	Minimal	1.76 [1.00;3.07]	0.0482572474316913	0.102614396635327	Positive	41	31658	94978	107	FALSE	sex + race + tdi + smoking + alcohol + all_cancer_fh + season
Brain cancer	Brain	Light	Afternoon Light	afternoon_light	Tertile	T3	afternoon_lightCat3	minimal	Minimal	1.75 [1.00;3.03]	0.048260930981464	0.0525646467371534	Positive	44	31659	94978	107	FALSE	sex + race + tdi + smoking + alcohol + all_cancer_fh + season
Brain cancer	Brain	Physical Activity	Coefficient of Variance of Inactivity Fragment Durations During Waking Time (Weighted)	FRAG_CoV_dur_IN_day_wei	Tertile	T2	FRAG_CoV_dur_IN_day_weiCat2	minimal	Minimal	0.62 [0.38;1.01]	0.0545323743382463	0.729703461577579	Inverse	26	31914	95742	108	FALSE	sex + race + tdi + smoking + alcohol + all_cancer_fh + season
Brain cancer	Brain	Physical Activity	Number of Inactivity-to-MVPA Transitions During Waking Time (Plain)	FRAG_Nfrag_IN2MVPA_day_pla	Tertile	T3	FRAG_Nfrag_IN2MVPA_day_plaCat3	minimal	Minimal	1.59 [0.99;2.56]	0.0551686762491323	0.047018887205971	Positive	41	31917	95747	108	FALSE	sex + race + tdi + smoking + alcohol + all_cancer_fh + season
Brain cancer	Brain	Physical Activity	Acceleration in 10-Min MVPA Bouts (Weighted)	ACC_day_MVPA_bts_10_mg_wei	Tertile	T2	ACC_day_MVPA_bts_10_mg_weiCat2	minimal	Minimal	1.60 [0.99;2.60]	0.0565295292325473	0.522895261352159	Positive	43	30791	92376	103	FALSE	sex + race + tdi + smoking + alcohol + all_cancer_fh + season
Brain cancer	Brain	Circadian Rhythm	Cosinor R-Squared	cosinor_R2	Tertile	T3	cosinor_R2Cat3	minimal	Minimal	1.63 [0.99;2.70]	0.0567589483063489	0.0616200622197171	Positive	41	31914	95747	108	FALSE	sex + race + tdi + smoking + alcohol + all_cancer_fh + season
Brain cancer	Brain	Physical Activity	Acceleration in 10-Min MVPA Bouts (Plain)	ACC_day_MVPA_bts_10_mg_pla	Tertile	T2	ACC_day_MVPA_bts_10_mg_plaCat2	minimal	Minimal	1.60 [0.99;2.60]	0.056992040528751	0.513775909154179	Positive	43	30790	92376	103	FALSE	sex + race + tdi + smoking + alcohol + all_cancer_fh + season
Brain cancer	Brain	Circadian Rhythm	Cosinor R-Squared	cosinor_R2	Tertile	T2	cosinor_R2Cat2	minimal	Minimal	1.61 [0.98;2.64]	0.0600868295658962	0.0616200622197171	Positive	41	31918	95747	108	FALSE	sex + race + tdi + smoking + alcohol + all_cancer_fh + season
Brain cancer	Brain	Physical Activity	Transition Probability Physical Inactivity to MVPA During Waking Time	FRAG_TP_IN2MVPA_day	Tertile	T3	FRAG_TP_IN2MVPA_dayCat3	minimal	Minimal	1.57 [0.98;2.52]	0.0602527328507656	0.0479995975254676	Positive	41	31916	95747	108	FALSE	sex + race + tdi + smoking + alcohol + all_cancer_fh + season
Brain cancer	Brain	Physical Activity	Transition Probability Physical Activity to Inactivity During Sleep Period	FRAG_TP_PA2IN_spt	Tertile	T2	FRAG_TP_PA2IN_sptCat2	minimal	Minimal	1.57 [0.98;2.51]	0.06185692460554	0.687091476153348	Positive	46	31914	95747	108	FALSE	sex + race + tdi + smoking + alcohol + all_cancer_fh + season
Brain cancer	Brain	Physical Activity	x0.5 of Activity Fragment Durations During Waking Time (Weighted)	FRAG_x0.5_dur_PA_day_wei	Tertile	T2	FRAG_x0.5_dur_PA_day_weiCat2	minimal	Minimal	1.55 [0.98;2.46]	0.0630338230071107	0.887211505921445	Positive	47	31914	95742	108	FALSE	sex + race + tdi + smoking + alcohol + all_cancer_fh + season
Brain cancer	Brain	Sleep	Number of Sleep Period Bouts	number_sib_sleepperiod_AD_T5A5_mn	Tertile	T2	number_sib_sleepperiod_AD_T5A5_mnCat2	minimal	Minimal	1.57 [0.97;2.54]	0.0636401830191015	0.102386448332313	Positive	42	31917	95747	108	FALSE	sex + race + tdi + smoking + alcohol + all_cancer_fh + season
Brain cancer	Brain	Sleep	Number of Awakenings	number_of_awakenings_AD_T5A5_mn	Tertile	T2	number_of_awakenings_AD_T5A5_mnCat2	minimal	Minimal	1.57 [0.97;2.54]	0.0636401830191015	0.102386448332313	Positive	42	31917	95747	108	FALSE	sex + race + tdi + smoking + alcohol + all_cancer_fh + season
Brain cancer	Brain	Physical Activity	Total LIPA Duration (Plain)	dur_day_total_LIG_min_pla	Tertile	T2	dur_day_total_LIG_min_plaCat2	minimal	Minimal	0.63 [0.39;1.03]	0.0642066329473196	0.698932281887749	Inverse	27	31918	95747	108	FALSE	sex + race + tdi + smoking + alcohol + all_cancer_fh + season
Brain cancer	Brain	Physical Activity	Transition Probability Physical Inactivity to MVPA During Waking Time (Weighted)	FRAG_TP_IN2MVPA_day_wei	Tertile	T3	FRAG_TP_IN2MVPA_day_weiCat3	minimal	Minimal	1.59 [0.97;2.59]	0.0650741416894826	0.068651319617683	Positive	38	31917	95747	108	FALSE	sex + race + tdi + smoking + alcohol + all_cancer_fh + season
Brain cancer	Brain	Physical Activity	Acceleration in 1-5 Min MVPA Bouts (Weighted)	ACC_day_MVPA_bts_1_5_mg_wei	Tertile	T2	ACC_day_MVPA_bts_1_5_mg_weiCat2	minimal	Minimal	1.54 [0.97;2.46]	0.0696283569004641	0.512416501541338	Positive	44	31910	95725	108	FALSE	sex + race + tdi + smoking + alcohol + all_cancer_fh + season
Brain cancer	Brain	Physical Activity	Unbouted Inactivity Duration (Plain)	dur_day_IN_unbt_min_pla	Tertile	T2	dur_day_IN_unbt_min_plaCat2	minimal	Minimal	0.65 [0.40;1.05]	0.0788477503206841	0.675487117430584	Inverse	26	31917	95747	108	FALSE	sex + race + tdi + smoking + alcohol + all_cancer_fh + season
Brain cancer	Brain	Physical Activity	Duration in 10-Min LIPA Bouts (Weighted)	dur_day_LIG_bts_10_min_wei	Tertile	T2	dur_day_LIG_bts_10_min_weiCat2	minimal	Minimal	0.67 [0.42;1.06]	0.0887208054150052	0.290268286759794	Inverse	30	31917	95747	108	FALSE	sex + race + tdi + smoking + alcohol + all_cancer_fh + season
Brain cancer	Brain	Physical Activity	Duration in 10-Min LIPA Bouts (Plain)	dur_day_LIG_bts_10_min_pla	Tertile	T2	dur_day_LIG_bts_10_min_plaCat2	minimal	Minimal	0.67 [0.42;1.06]	0.0891863233560701	0.287214513783967	Inverse	30	31917	95747	108	FALSE	sex + race + tdi + smoking + alcohol + all_cancer_fh + season
Brain cancer	Brain	Sleep	Number of Sleep Period Bouts	number_sib_sleepperiod_AD_T5A5_mn	Tertile	T3	number_sib_sleepperiod_AD_T5A5_mnCat3	minimal	Minimal	1.53 [0.93;2.50]	0.0911093388270644	0.102386448332313	Positive	38	31914	95747	108	FALSE	sex + race + tdi + smoking + alcohol + all_cancer_fh + season
Brain cancer	Brain	Sleep	Number of Awakenings	number_of_awakenings_AD_T5A5_mn	Tertile	T3	number_of_awakenings_AD_T5A5_mnCat3	minimal	Minimal	1.53 [0.93;2.50]	0.0911093388270644	0.102386448332313	Positive	38	31914	95747	108	FALSE	sex + race + tdi + smoking + alcohol + all_cancer_fh + season
Brain cancer	Brain	Physical Activity	Acceleration in 1-5 Min MVPA Bouts (Plain)	ACC_day_MVPA_bts_1_5_mg_pla	Tertile	T2	ACC_day_MVPA_bts_1_5_mg_plaCat2	minimal	Minimal	1.49 [0.94;2.37]	0.092937240550197	0.671338848034879	Positive	44	31910	95725	108	FALSE	sex + race + tdi + smoking + alcohol + all_cancer_fh + season
Brain cancer	Brain	Circadian Rhythm	Extended Cosinor Amplitude	cosinorExt_amp	Tertile	T2	cosinorExt_ampCat2	minimal	Minimal	1.50 [0.93;2.42]	0.0954582322433127	0.249125268498881	Positive	41	31916	95747	108	FALSE	sex + race + tdi + smoking + alcohol + all_cancer_fh + season
Brain cancer	Brain	Physical Activity	Power-Law Alpha of Activity Fragment Durations During Waking Time (Plain)	FRAG_alpha_dur_PA_day_pla	Tertile	T2	FRAG_alpha_dur_PA_day_plaCat2	minimal	Minimal	1.47 [0.93;2.31]	0.0969456158003466	0.841403563742781	Positive	46	31914	95742	108	FALSE	sex + race + tdi + smoking + alcohol + all_cancer_fh + season
Brain cancer	Brain	Sleep	WASO (Wake After Sleep Onset)	WASO_AD_T5A5_mn	Tertile	T2	WASO_AD_T5A5_mnCat2	minimal	Minimal	1.52 [0.93;2.49]	0.0984602390473818	0.13564383020384	Positive	40	31916	95747	108	FALSE	sex + race + tdi + smoking + alcohol + all_cancer_fh + season
Brain cancer	Brain	Sleep	WASO (Wake After Sleep Onset)	WASO_AD_T5A5_mn	Tertile	T3	WASO_AD_T5A5_mnCat3	minimal	Minimal	1.51 [0.92;2.47]	0.0998400693178565	0.13564383020384	Positive	42	31917	95747	108	FALSE	sex + race + tdi + smoking + alcohol + all_cancer_fh + season
Brain cancer	Brain	Physical Activity	Overall Acceleration	ENMO_fullRecordingMean	Tertile	T2	ENMO_fullRecordingMeanCat2	minimal	Minimal	1.47 [0.93;2.33]	0.1015538333575	0.425831861683359	Positive	43	31916	95747	108	FALSE	sex + race + tdi + smoking + alcohol + all_cancer_fh + season
Brain cancer	Brain	Physical Activity	Transition Probability Physical Inactivity to MVPA During Waking Time (Plain)	FRAG_TP_IN2MVPA_day_pla	Tertile	T3	FRAG_TP_IN2MVPA_day_plaCat3	minimal	Minimal	1.49 [0.92;2.42]	0.104981771242156	0.10197566212262	Positive	38	31916	95747	108	FALSE	sex + race + tdi + smoking + alcohol + all_cancer_fh + season
Brain cancer	Brain	Physical Activity	Acceleration in 20-30 Min Inactivity Bouts (Weighted)	ACC_day_IN_bts_20_30_mg_wei	Tertile	T3	ACC_day_IN_bts_20_30_mg_weiCat3	minimal	Minimal	0.67 [0.41;1.09]	0.107452635616825	0.118462116810246	Inverse	26	31907	95721	108	FALSE	sex + race + tdi + smoking + alcohol + all_cancer_fh + season
Brain cancer	Brain	Physical Activity	Transition Probability Physical Inactivity to Activity During Waking Time (Plain)	FRAG_TP_IN2PA_day_pla	Tertile	T2	FRAG_TP_IN2PA_day_plaCat2	minimal	Minimal	1.45 [0.92;2.30]	0.113055028023508	0.369874359872082	Positive	43	31917	95747	108	FALSE	sex + race + tdi + smoking + alcohol + all_cancer_fh + season
Brain cancer	Brain	Sleep	Sleep Duration Within Sleep Period Time	SleepDurationInSpt_AD_T5A5_mn	Tertile	T2	SleepDurationInSpt_AD_T5A5_mnCat2	minimal	Minimal	1.45 [0.91;2.31]	0.115244638361542	0.545429602667822	Positive	43	31917	95747	108	FALSE	sex + race + tdi + smoking + alcohol + all_cancer_fh + season
Brain cancer	Brain	Circadian Rhythm	L5 Start Time	L5TIME_num	Tertile	T2	L5TIME_numCat2	minimal	Minimal	0.67 [0.40;1.11]	0.117682967021833	0.666384541967608	Inverse	26	31917	95747	108	FALSE	sex + race + tdi + smoking + alcohol + all_cancer_fh + season
Brain cancer	Brain	Physical Activity	Duration in 30-60 Min Inactivity Bouts (Weighted)	dur_day_IN_bts_30_60_min_wei	Tertile	T2	dur_day_IN_bts_30_60_min_weiCat2	minimal	Minimal	0.69 [0.43;1.10]	0.121009828047092	0.396038508521783	Inverse	30	31918	95747	108	FALSE	sex + race + tdi + smoking + alcohol + all_cancer_fh + season
Brain cancer	Brain	Sleep	Transition Probability Wake to Sleep During Sleep Period	FRAG_TP_wake2sleep_spt	Tertile	T3	FRAG_TP_wake2sleep_sptCat3	minimal	Minimal	0.69 [0.43;1.11]	0.123060040266618	0.119029264496496	Inverse	28	31913	95747	108	FALSE	sex + race + tdi + smoking + alcohol + all_cancer_fh + season
Brain cancer	Brain	Physical Activity	Duration in 60-90 Min Inactivity Bouts (Plain)	dur_day_IN_bts_60_90_min_pla	Tertile	T2	dur_day_IN_bts_60_90_min_plaCat2	minimal	Minimal	0.71 [0.46;1.10]	0.124526378532927	0.00289881576945805	Inverse	36	31917	95747	108	FALSE	sex + race + tdi + smoking + alcohol + all_cancer_fh + season
Brain cancer	Brain	Physical Activity	Duration in 60-90 Min Inactivity Bouts (Weighted)	dur_day_IN_bts_60_90_min_wei	Tertile	T2	dur_day_IN_bts_60_90_min_weiCat2	minimal	Minimal	0.71 [0.46;1.10]	0.126369778143774	0.00293607579227462	Inverse	36	31918	95747	108	FALSE	sex + race + tdi + smoking + alcohol + all_cancer_fh + season
Brain cancer	Brain	Physical Activity	Number of 60-90 Min Inactivity Bouts (Plain)	Nbouts_day_IN_bts_60_90_pla	Tertile	T2	Nbouts_day_IN_bts_60_90_plaCat2	minimal	Minimal	0.71 [0.46;1.10]	0.128080026749694	0.00286575853182823	Inverse	36	31918	95747	108	FALSE	sex + race + tdi + smoking + alcohol + all_cancer_fh + season
Brain cancer	Brain	Sleep	Transition Probability Sleep to Wake During Sleep Period	FRAG_TP_sleep2wake_spt	Tertile	T3	FRAG_TP_sleep2wake_sptCat3	minimal	Minimal	1.45 [0.89;2.35]	0.131606059780313	0.150248503921601	Positive	42	31915	95747	108	FALSE	sex + race + tdi + smoking + alcohol + all_cancer_fh + season
Brain cancer	Brain	Circadian Rhythm	Cosinor Amplitude	cosinor_amp	Tertile	T3	cosinor_ampCat3	minimal	Minimal	1.46 [0.89;2.39]	0.13223428871382	0.13511338913248	Positive	39	31914	95747	108	FALSE	sex + race + tdi + smoking + alcohol + all_cancer_fh + season
Brain cancer	Brain	Circadian Rhythm	L10 Activity Level	L10VALUE	Tertile	T3	L10VALUECat3	minimal	Minimal	0.70 [0.43;1.12]	0.133998368323075	0.132571797505138	Inverse	28	31918	95747	108	FALSE	sex + race + tdi + smoking + alcohol + all_cancer_fh + season
Brain cancer	Brain	Physical Activity	W0.5 of Activity Fragment Durations During Waking Time	FRAG_W0.5_dur_PA_day	Tertile	T2	FRAG_W0.5_dur_PA_dayCat2	minimal	Minimal	1.42 [0.90;2.24]	0.135634501561532	0.877609863152221	Positive	45	31914	95744	108	FALSE	sex + race + tdi + smoking + alcohol + all_cancer_fh + season
Brain cancer	Brain	Circadian Rhythm	Cosinor Amplitude	cosinor_amp	Tertile	T2	cosinor_ampCat2	minimal	Minimal	1.44 [0.89;2.33]	0.139160479955114	0.13511338913248	Positive	40	31918	95747	108	FALSE	sex + race + tdi + smoking + alcohol + all_cancer_fh + season
Brain cancer	Brain	Physical Activity	Gini Index of Inactivity Fragment Durations During Waking Time (Weighted)	FRAG_Gini_dur_IN_day_wei	Tertile	T3	FRAG_Gini_dur_IN_day_weiCat3	minimal	Minimal	0.71 [0.45;1.12]	0.139286530587627	0.13549417155876	Inverse	33	31916	95742	108	FALSE	sex + race + tdi + smoking + alcohol + all_cancer_fh + season
Brain cancer	Brain	Physical Activity	Number of Activity Fragments During Waking Time	FRAG_Nfrag_PA_day	Tertile	T3	FRAG_Nfrag_PA_dayCat3	minimal	Minimal	1.40 [0.89;2.20]	0.140688245560138	0.134052440315328	Positive	43	31914	95747	108	FALSE	sex + race + tdi + smoking + alcohol + all_cancer_fh + season
Brain cancer	Brain	Physical Activity	Number of Activity-to-Inactivity Transitions During Waking Time	FRAG_Nfrag_PA2IN_day	Tertile	T3	FRAG_Nfrag_PA2IN_dayCat3	minimal	Minimal	1.40 [0.89;2.20]	0.140688245560138	0.134052440315328	Positive	43	31914	95747	108	FALSE	sex + race + tdi + smoking + alcohol + all_cancer_fh + season
Brain cancer	Brain	Physical Activity	Number of Inactivity Fragments During Waking Time	FRAG_Nfrag_IN_day	Tertile	T3	FRAG_Nfrag_IN_dayCat3	minimal	Minimal	1.40 [0.89;2.19]	0.142373003640728	0.133565451455232	Positive	43	31914	95747	108	FALSE	sex + race + tdi + smoking + alcohol + all_cancer_fh + season
Brain cancer	Brain	Physical Activity	Number of Inactivity-to-Activity Transitions During Waking Time	FRAG_Nfrag_IN2PA_day	Tertile	T3	FRAG_Nfrag_IN2PA_dayCat3	minimal	Minimal	1.40 [0.89;2.19]	0.142373003640728	0.133565451455232	Positive	43	31914	95747	108	FALSE	sex + race + tdi + smoking + alcohol + all_cancer_fh + season
Brain cancer	Brain	Physical Activity	Number of IN Fragments per Minute IN IN During Waking Time (Plain)	FRAG_NFragPM_IN_day_pla	Tertile	T2	FRAG_NFragPM_IN_day_plaCat2	minimal	Minimal	1.41 [0.89;2.24]	0.144225898022955	0.303689179659904	Positive	42	31917	95747	108	FALSE	sex + race + tdi + smoking + alcohol + all_cancer_fh + season
Brain cancer	Brain	Physical Activity	Gini Index of Inactivity Fragment Durations During Waking Time (Plain)	FRAG_Gini_dur_IN_day_pla	Tertile	T3	FRAG_Gini_dur_IN_day_plaCat3	minimal	Minimal	0.72 [0.46;1.12]	0.144914968797656	0.135095801894687	Inverse	36	31915	95742	108	FALSE	sex + race + tdi + smoking + alcohol + all_cancer_fh + season
Brain cancer	Brain	Physical Activity	Transition Probability Physical Inactivity to Activity During Waking Time (Weighted)	FRAG_TP_IN2PA_day_wei	Tertile	T2	FRAG_TP_IN2PA_day_weiCat2	minimal	Minimal	1.40 [0.89;2.22]	0.146064398328189	0.519061349181334	Positive	43	31917	95747	108	FALSE	sex + race + tdi + smoking + alcohol + all_cancer_fh + season
Brain cancer	Brain	Physical Activity	Number of 1-5 Min LIPA Bouts (Plain)	Nbouts_day_LIG_bts_1_5_pla	Tertile	T3	Nbouts_day_LIG_bts_1_5_plaCat3	minimal	Minimal	1.44 [0.88;2.35]	0.14704511035591	0.147545179858461	Positive	36	31916	95747	108	FALSE	sex + race + tdi + smoking + alcohol + all_cancer_fh + season
Brain cancer	Brain	Sleep	Sleep Regularity Index	SleepRegularityIndex2	Tertile	T3	SleepRegularityIndex2Cat3	minimal	Minimal	0.70 [0.43;1.14]	0.14750748275356	0.214192459152137	Inverse	28	31876	95633	108	FALSE	sex + race + tdi + smoking + alcohol + all_cancer_fh + season
Brain cancer	Brain	Physical Activity	Number of 20-30 Min Inactivity Bouts (Weighted)	Nbouts_day_IN_bts_20_30_wei	Tertile	T2	Nbouts_day_IN_bts_20_30_weiCat2	minimal	Minimal	1.41 [0.88;2.25]	0.155475662764081	0.284113985620377	Positive	41	31915	95747	108	FALSE	sex + race + tdi + smoking + alcohol + all_cancer_fh + season
Brain cancer	Brain	Light	Morning Light	morning_light	Tertile	T3	morning_lightCat3	minimal	Minimal	1.47 [0.86;2.49]	0.156739953792275	0.178386006745468	Positive	42	31659	94978	107	FALSE	sex + race + tdi + smoking + alcohol + all_cancer_fh + season
Brain cancer	Brain	Physical Activity	Acceleration in 10-20 Min Inactivity Bouts (Plain)	ACC_day_IN_bts_10_20_mg_pla	Tertile	T3	ACC_day_IN_bts_10_20_mg_plaCat3	minimal	Minimal	1.41 [0.88;2.25]	0.157015597106588	0.158913801019297	Positive	41	31910	95740	108	FALSE	sex + race + tdi + smoking + alcohol + all_cancer_fh + season
Brain cancer	Brain	Physical Activity	Number of 20-30 Min Inactivity Bouts (Plain)	Nbouts_day_IN_bts_20_30_pla	Tertile	T2	Nbouts_day_IN_bts_20_30_plaCat2	minimal	Minimal	1.40 [0.88;2.25]	0.158697750349399	0.298790177576624	Positive	41	31916	95747	108	FALSE	sex + race + tdi + smoking + alcohol + all_cancer_fh + season
Brain cancer	Brain	Physical Activity	x0.5 of Inactivity Fragment Durations During Waking Time (Plain)	FRAG_x0.5_dur_IN_day_pla	Tertile	T2	FRAG_x0.5_dur_IN_day_plaCat2	minimal	Minimal	0.71 [0.44;1.15]	0.164103194979639	0.761601355902544	Inverse	30	31914	95742	108	FALSE	sex + race + tdi + smoking + alcohol + all_cancer_fh + season
Brain cancer	Brain	Step Count	MVPA Steps	mean_mvpa_steps	Tertile	T2	mean_mvpa_stepsCat2	minimal	Minimal	0.71 [0.44;1.15]	0.165886708717169	0.965343529725808	Inverse	29	31919	95747	108	FALSE	sex + race + tdi + smoking + alcohol + all_cancer_fh + season
Brain cancer	Brain	Physical Activity	Duration in 90-Min Inactivity Bouts (Weighted)	dur_day_IN_bts_90_min_wei	Tertile	T2	dur_day_IN_bts_90_min_weiCat2	minimal	Minimal	1.38 [0.86;2.22]	0.175669517254087	0.866241610426228	Positive	44	31914	95747	108	FALSE	sex + race + tdi + smoking + alcohol + all_cancer_fh + season
Brain cancer	Brain	Physical Activity	Number of 1-5 Min MVPA Bouts (Plain)	Nbouts_day_MVPA_bts_1_5_pla	Tertile	T2	Nbouts_day_MVPA_bts_1_5_plaCat2	minimal	Minimal	1.36 [0.87;2.14]	0.178103957883314	0.795221278857799	Positive	43	31918	95747	108	FALSE	sex + race + tdi + smoking + alcohol + all_cancer_fh + season
Brain cancer	Brain	Circadian Rhythm	Intradaily Variability	IV	Tertile	T3	IVCat3	minimal	Minimal	0.72 [0.45;1.16]	0.178369470625589	0.178145812390084	Inverse	30	31913	95747	108	FALSE	sex + race + tdi + smoking + alcohol + all_cancer_fh + season
Brain cancer	Brain	Physical Activity	Coefficient of Variance of Inactivity Fragment Durations During Waking Time (Plain)	FRAG_CoV_dur_IN_day_pla	Tertile	T2	FRAG_CoV_dur_IN_day_plaCat2	minimal	Minimal	0.72 [0.44;1.16]	0.179359544371592	0.892393297276918	Inverse	28	31914	95742	108	FALSE	sex + race + tdi + smoking + alcohol + all_cancer_fh + season
Brain cancer	Brain	Physical Activity	Number of LIPA Fragments During Waking Time (Plain)	FRAG_Nfrag_LIPA_day_pla	Tertile	T2	FRAG_Nfrag_LIPA_day_plaCat2	minimal	Minimal	1.37 [0.86;2.17]	0.180287131344821	0.372875769282282	Positive	42	31916	95747	108	FALSE	sex + race + tdi + smoking + alcohol + all_cancer_fh + season
Brain cancer	Brain	Physical Activity	Power-Law Alpha of Activity Fragment Durations During Waking Time (Weighted)	FRAG_alpha_dur_PA_day_wei	Tertile	T2	FRAG_alpha_dur_PA_day_weiCat2	minimal	Minimal	1.36 [0.87;2.15]	0.180793911150573	0.861522972181648	Positive	44	31913	95742	108	FALSE	sex + race + tdi + smoking + alcohol + all_cancer_fh + season
Brain cancer	Brain	Physical Activity	Mean LIPA Fragment Duration During Waking Time	FRAG_mean_dur_LIPA_day	Tertile	T3	FRAG_mean_dur_LIPA_dayCat3	minimal	Minimal	0.72 [0.44;1.17]	0.182413186521111	0.190208423360236	Inverse	33	31913	95746	108	FALSE	sex + race + tdi + smoking + alcohol + all_cancer_fh + season
Brain cancer	Brain	Physical Activity	Total Moderate Physical Activity Acceleration (Weighted)	ACC_day_total_MOD_mg_wei	Tertile	T3	ACC_day_total_MOD_mg_weiCat3	minimal	Minimal	1.39 [0.86;2.27]	0.183055335565953	0.187239226810221	Positive	40	31912	95734	108	FALSE	sex + race + tdi + smoking + alcohol + all_cancer_fh + season
Brain cancer	Brain	Physical Activity	Duration in 30-60 Min Inactivity Bouts (Plain)	dur_day_IN_bts_30_60_min_pla	Tertile	T2	dur_day_IN_bts_30_60_min_plaCat2	minimal	Minimal	0.73 [0.46;1.16]	0.183644202090588	0.452866851412831	Inverse	31	31918	95747	108	FALSE	sex + race + tdi + smoking + alcohol + all_cancer_fh + season
Brain cancer	Brain	Physical Activity	Number of IN Fragments per Minute IN IN During Waking Time (Weighted)	FRAG_NFragPM_IN_day_wei	Tertile	T2	FRAG_NFragPM_IN_day_weiCat2	minimal	Minimal	1.37 [0.86;2.16]	0.183734216716893	0.437723319355852	Positive	42	31917	95747	108	FALSE	sex + race + tdi + smoking + alcohol + all_cancer_fh + season
Brain cancer	Brain	Circadian Rhythm	Extended Cosinor Beta	cosinorExt_beta	Tertile	T2	cosinorExt_betaCat2	minimal	Minimal	0.72 [0.45;1.17]	0.184605392427898	0.772842385691821	Inverse	29	31916	95747	108	FALSE	sex + race + tdi + smoking + alcohol + all_cancer_fh + season
Brain cancer	Brain	Physical Activity	x0.5 of Activity Fragment Durations During Waking Time (Plain)	FRAG_x0.5_dur_PA_day_pla	Tertile	T2	FRAG_x0.5_dur_PA_day_plaCat2	minimal	Minimal	1.36 [0.86;2.16]	0.185434804754021	0.823129172866442	Positive	44	31914	95742	108	FALSE	sex + race + tdi + smoking + alcohol + all_cancer_fh + season
Brain cancer	Brain	Physical Activity	Total Moderate Physical Activity Acceleration (Plain)	ACC_day_total_MOD_mg_pla	Tertile	T3	ACC_day_total_MOD_mg_plaCat3	minimal	Minimal	1.38 [0.85;2.23]	0.187672859236896	0.180713120715858	Positive	41	31912	95734	108	FALSE	sex + race + tdi + smoking + alcohol + all_cancer_fh + season
Brain cancer	Brain	Physical Activity	Number of 30-60 Min Inactivity Bouts (Plain)	Nbouts_day_IN_bts_30_60_pla	Tertile	T2	Nbouts_day_IN_bts_30_60_plaCat2	minimal	Minimal	0.73 [0.46;1.17]	0.189784941375562	0.498166177575828	Inverse	31	31917	95747	108	FALSE	sex + race + tdi + smoking + alcohol + all_cancer_fh + season
Brain cancer	Brain	Physical Activity	Number of IN Fragments per Minute IN IN During Waking Time	FRAG_NFragPM_IN_day	Tertile	T2	FRAG_NFragPM_IN_dayCat2	minimal	Minimal	1.35 [0.86;2.13]	0.189990667746033	0.706078866622039	Positive	43	31916	95746	108	FALSE	sex + race + tdi + smoking + alcohol + all_cancer_fh + season
Brain cancer	Brain	Circadian Rhythm	Extended Cosinor Amplitude	cosinorExt_amp	Tertile	T3	cosinorExt_ampCat3	minimal	Minimal	1.38 [0.85;2.25]	0.19300180302402	0.249125268498881	Positive	37	31915	95747	108	FALSE	sex + race + tdi + smoking + alcohol + all_cancer_fh + season
Brain cancer	Brain	Light	Night Light	night_light	Tertile	T2	night_lightCat2	minimal	Minimal	1.36 [0.85;2.17]	0.193659470502242	0.804028198257375	Positive	42	31658	94978	107	FALSE	sex + race + tdi + smoking + alcohol + all_cancer_fh + season
Brain cancer	Brain	Physical Activity	Acceleration in 5-10 Min MVPA Bouts (Weighted)	ACC_day_MVPA_bts_5_10_mg_wei	Tertile	T2	ACC_day_MVPA_bts_5_10_mg_weiCat2	minimal	Minimal	1.38 [0.85;2.24]	0.194443960726396	0.234196657753914	Positive	39	31745	95237	107	FALSE	sex + race + tdi + smoking + alcohol + all_cancer_fh + season
Brain cancer	Brain	Physical Activity	Acceleration in 5-10 Min MVPA Bouts (Weighted)	ACC_day_MVPA_bts_5_10_mg_wei	Tertile	T3	ACC_day_MVPA_bts_5_10_mg_weiCat3	minimal	Minimal	1.39 [0.85;2.27]	0.195492008953929	0.234196657753914	Positive	39	31747	95237	107	FALSE	sex + race + tdi + smoking + alcohol + all_cancer_fh + season
Brain cancer	Brain	Physical Activity	x0.5 of Inactivity Fragment Durations During Waking Time	FRAG_x0.5_dur_IN_day	Tertile	T2	FRAG_x0.5_dur_IN_dayCat2	minimal	Minimal	0.73 [0.46;1.17]	0.19749885950589	0.384479434738319	Inverse	32	31917	95744	108	FALSE	sex + race + tdi + smoking + alcohol + all_cancer_fh + season
Brain cancer	Brain	Physical Activity	Duration in 1-5 Min MVPA Bouts (Weighted)	dur_day_MVPA_bts_1_5_min_wei	Tertile	T2	dur_day_MVPA_bts_1_5_min_weiCat2	minimal	Minimal	1.36 [0.85;2.16]	0.200105483127598	0.202041496845119	Positive	40	31916	95747	108	FALSE	sex + race + tdi + smoking + alcohol + all_cancer_fh + season
Brain cancer	Brain	Light	Evening Light	evening_light	Tertile	T3	evening_lightCat3	minimal	Minimal	1.43 [0.83;2.48]	0.200409729005565	0.278309499829155	Positive	39	31658	94978	107	FALSE	sex + race + tdi + smoking + alcohol + all_cancer_fh + season
Brain cancer	Brain	Physical Activity	Duration in 1-5 Min MVPA Bouts (Weighted)	dur_day_MVPA_bts_1_5_min_wei	Tertile	T3	dur_day_MVPA_bts_1_5_min_weiCat3	minimal	Minimal	1.38 [0.84;2.25]	0.202578914858908	0.202041496845119	Positive	35	31917	95747	108	FALSE	sex + race + tdi + smoking + alcohol + all_cancer_fh + season
Brain cancer	Brain	Physical Activity	x0.5 of Inactivity Fragment Durations During Waking Time (Weighted)	FRAG_x0.5_dur_IN_day_wei	Tertile	T2	FRAG_x0.5_dur_IN_day_weiCat2	minimal	Minimal	0.73 [0.45;1.19]	0.203916480345728	0.95000193358124	Inverse	30	31915	95742	108	FALSE	sex + race + tdi + smoking + alcohol + all_cancer_fh + season
Brain cancer	Brain	Physical Activity	Total Moderate Physical Activity Duration (Plain)	dur_day_total_MOD_min_pla	Tertile	T2	dur_day_total_MOD_min_plaCat2	minimal	Minimal	1.34 [0.85;2.12]	0.206858497504704	0.758501064035731	Positive	42	31917	95747	108	FALSE	sex + race + tdi + smoking + alcohol + all_cancer_fh + season
Brain cancer	Brain	Physical Activity	Number of 1-5 Min MVPA Bouts (Weighted)	Nbouts_day_MVPA_bts_1_5_wei	Tertile	T2	Nbouts_day_MVPA_bts_1_5_weiCat2	minimal	Minimal	1.34 [0.85;2.10]	0.211674495963271	0.699907946009999	Positive	42	31917	95747	108	FALSE	sex + race + tdi + smoking + alcohol + all_cancer_fh + season
Brain cancer	Brain	Physical Activity	Duration in 1-5 Min LIPA Bouts (Plain)	dur_day_LIG_bts_1_5_min_pla	Tertile	T3	dur_day_LIG_bts_1_5_min_plaCat3	minimal	Minimal	1.36 [0.84;2.19]	0.213037942212023	0.212309873594914	Positive	37	31916	95747	108	FALSE	sex + race + tdi + smoking + alcohol + all_cancer_fh + season
Brain cancer	Brain	Circadian Rhythm	L5 Activity Level	L5VALUE	Tertile	T2	L5VALUECat2	minimal	Minimal	0.74 [0.47;1.18]	0.213229922789978	0.436339915457087	Inverse	32	31915	95747	108	FALSE	sex + race + tdi + smoking + alcohol + all_cancer_fh + season
Brain cancer	Brain	Physical Activity	Unbouted Inactivity Duration (Weighted)	dur_day_IN_unbt_min_wei	Tertile	T2	dur_day_IN_unbt_min_weiCat2	minimal	Minimal	0.74 [0.47;1.19]	0.215468508994884	0.91388983047874806	Inverse	30	31916	95747	108	FALSE	sex + race + tdi + smoking + alcohol + all_cancer_fh + season
Brain cancer	Brain	Sleep	Transition Probability Sleep to Wake During Sleep Period	FRAG_TP_sleep2wake_spt	Tertile	T2	FRAG_TP_sleep2wake_sptCat2	minimal	Minimal	1.36 [0.84;2.22]	0.215472734213354	0.150248503921601	Positive	38	31916	95747	108	FALSE	sex + race + tdi + smoking + alcohol + all_cancer_fh + season
Brain cancer	Brain	Circadian Rhythm	Relative Amplitude	RA	Tertile	T3	RACat3	minimal	Minimal	1.33 [0.85;2.09]	0.216556615961335	0.330718864340628	Positive	43	31916	95747	108	FALSE	sex + race + tdi + smoking + alcohol + all_cancer_fh + season
Brain cancer	Brain	Circadian Rhythm	Autocorrelation Phi	phi	Tertile	T3	phiCat3	minimal	Minimal	1.35 [0.84;2.17]	0.21918392454414	0.218540645118603	Positive	40	31916	95747	108	FALSE	sex + race + tdi + smoking + alcohol + all_cancer_fh + season
Brain cancer	Brain	Physical Activity	Duration in 90-Min Inactivity Bouts (Plain)	dur_day_IN_bts_90_min_pla	Tertile	T2	dur_day_IN_bts_90_min_plaCat2	minimal	Minimal	1.34 [0.84;2.13]	0.220905158127472	0.677634182317989	Positive	44	31913	95747	108	FALSE	sex + race + tdi + smoking + alcohol + all_cancer_fh + season
Brain cancer	Brain	Physical Activity	Transition Probability Physical Inactivity to Activity During Waking Time	FRAG_TP_IN2PA_day	Tertile	T2	FRAG_TP_IN2PA_dayCat2	minimal	Minimal	1.32 [0.84;2.09]	0.228671166302049	0.602898792724872	Positive	42	31917	95747	108	FALSE	sex + race + tdi + smoking + alcohol + all_cancer_fh + season
Brain cancer	Brain	Physical Activity	Acceleration in 10-20 Min Inactivity Bouts (Weighted)	ACC_day_IN_bts_10_20_mg_wei	Tertile	T3	ACC_day_IN_bts_10_20_mg_weiCat3	minimal	Minimal	1.34 [0.83;2.15]	0.233176693231484	0.241676417449467	Positive	39	31910	95740	108	FALSE	sex + race + tdi + smoking + alcohol + all_cancer_fh + season
Brain cancer	Brain	Physical Activity	Number of 60-90 Min Inactivity Bouts (Weighted)	Nbouts_day_IN_bts_60_90_wei	Tertile	T2	Nbouts_day_IN_bts_60_90_weiCat2	minimal	Minimal	0.77 [0.50;1.18]	0.234019893559519	0.00287846229263345	Inverse	38	31917	95747	108	FALSE	sex + race + tdi + smoking + alcohol + all_cancer_fh + season
Brain cancer	Brain	Physical Activity	Number of 30-60 Min Inactivity Bouts (Weighted)	Nbouts_day_IN_bts_30_60_wei	Tertile	T2	Nbouts_day_IN_bts_30_60_weiCat2	minimal	Minimal	0.75 [0.47;1.20]	0.234640380871074	0.647261787322188	Inverse	31	31917	95747	108	FALSE	sex + race + tdi + smoking + alcohol + all_cancer_fh + season
Brain cancer	Brain	Physical Activity	Coefficient of Variance of Activity Fragment Durations During Waking Time	FRAG_CoV_dur_PA_day	Tertile	T2	FRAG_CoV_dur_PA_dayCat2	minimal	Minimal	0.76 [0.48;1.20]	0.235240544317848	0.338040539608851	Inverse	32	31918	95744	108	FALSE	sex + race + tdi + smoking + alcohol + all_cancer_fh + season
Brain cancer	Brain	Physical Activity	Coefficient of Variance of Inactivity Fragment Durations During Waking Time	FRAG_CoV_dur_IN_day	Tertile	T2	FRAG_CoV_dur_IN_dayCat2	minimal	Minimal	0.75 [0.46;1.21]	0.235367350004786	0.963689378286851	Inverse	29	31915	95744	108	FALSE	sex + race + tdi + smoking + alcohol + all_cancer_fh + season
Brain cancer	Brain	Physical Activity	Acceleration in 10-20 Min Inactivity Bouts (Weighted)	ACC_day_IN_bts_10_20_mg_wei	Tertile	T2	ACC_day_IN_bts_10_20_mg_weiCat2	minimal	Minimal	1.33 [0.83;2.15]	0.236026494200861	0.241676417449467	Positive	39	31915	95740	108	FALSE	sex + race + tdi + smoking + alcohol + all_cancer_fh + season
Brain cancer	Brain	Sleep	Number of Sleep Fragments During Sleep Period	FRAG_Nfrag_sleep_spt	Tertile	T2	FRAG_Nfrag_sleep_sptCat2	minimal	Minimal	1.36 [0.82;2.24]	0.237559602557625	0.0295226467996826	Positive	36	31916	95747	108	FALSE	sex + race + tdi + smoking + alcohol + all_cancer_fh + season
Brain cancer	Brain	Physical Activity	Number of Wake Fragments During Sleep Period	FRAG_Nfrag_wake_spt	Tertile	T2	FRAG_Nfrag_wake_sptCat2	minimal	Minimal	1.36 [0.82;2.24]	0.237698207031754	0.0295113215779239	Positive	36	31916	95747	108	FALSE	sex + race + tdi + smoking + alcohol + all_cancer_fh + season
Brain cancer	Brain	Physical Activity	Acceleration in 1-5 Min LIPA Bouts (Weighted)	ACC_day_LIG_bts_1_5_mg_wei	Tertile	T2	ACC_day_LIG_bts_1_5_mg_weiCat2	minimal	Minimal	0.75 [0.46;1.22]	0.243290018613305	0.774882553381154	Inverse	28	31918	95746	108	FALSE	sex + race + tdi + smoking + alcohol + all_cancer_fh + season
Brain cancer	Brain	Physical Activity	Gini Index of Inactivity Fragment Durations During Waking Time (Weighted)	FRAG_Gini_dur_IN_day_wei	Tertile	T2	FRAG_Gini_dur_IN_day_weiCat2	minimal	Minimal	0.76 [0.48;1.20]	0.244496820854829	0.13549417155876	Inverse	33	31913	95742	108	FALSE	sex + race + tdi + smoking + alcohol + all_cancer_fh + season
Brain cancer	Brain	Physical Activity	Transition Probability Physical Inactivity to MVPA During Waking Time (Weighted)	FRAG_TP_IN2MVPA_day_wei	Tertile	T2	FRAG_TP_IN2MVPA_day_weiCat2	minimal	Minimal	1.33 [0.82;2.13]	0.245547719048398	0.068651319617683	Positive	38	31917	95747	108	FALSE	sex + race + tdi + smoking + alcohol + all_cancer_fh + season
Brain cancer	Brain	Physical Activity	Transition Probability Physical Inactivity to Activity During Sleep Period	FRAG_TP_IN2PA_spt	Tertile	T2	FRAG_TP_IN2PA_sptCat2	minimal	Minimal	1.33 [0.82;2.14]	0.246644322153096	0.469478256618173	Positive	40	31918	95747	108	FALSE	sex + race + tdi + smoking + alcohol + all_cancer_fh + season
Brain cancer	Brain	Physical Activity	Duration in 1-5 Min MVPA Bouts (Plain)	dur_day_MVPA_bts_1_5_min_pla	Tertile	T3	dur_day_MVPA_bts_1_5_min_plaCat3	minimal	Minimal	1.33 [0.82;2.17]	0.248198444284843	0.247970365816387	Positive	35	31917	95747	108	FALSE	sex + race + tdi + smoking + alcohol + all_cancer_fh + season
Brain cancer	Brain	Physical Activity	Duration in 10-Min LIPA Bouts (Plain)	dur_day_LIG_bts_10_min_pla	Tertile	T3	dur_day_LIG_bts_10_min_plaCat3	minimal	Minimal	0.76 [0.48;1.21]	0.249311425667317	0.287214513783967	Inverse	34	31913	95747	108	FALSE	sex + race + tdi + smoking + alcohol + all_cancer_fh + season
Brain cancer	Brain	Physical Activity	Duration in 10-Min LIPA Bouts (Weighted)	dur_day_LIG_bts_10_min_wei	Tertile	T3	dur_day_LIG_bts_10_min_weiCat3	minimal	Minimal	0.76 [0.48;1.21]	0.251488666166584	0.290268286759794	Inverse	34	31913	95747	108	FALSE	sex + race + tdi + smoking + alcohol + all_cancer_fh + season
Brain cancer	Brain	Physical Activity	Power-Law Alpha of Activity Fragment Durations During Waking Time	FRAG_alpha_dur_PA_day	Tertile	T2	FRAG_alpha_dur_PA_dayCat2	minimal	Minimal	1.30 [0.82;2.06]	0.261460452038763	0.919965838400801	Positive	42	31914	95744	108	FALSE	sex + race + tdi + smoking + alcohol + all_cancer_fh + season
Brain cancer	Brain	Physical Activity	Number of 20-30 Min Inactivity Bouts (Weighted)	Nbouts_day_IN_bts_20_30_wei	Tertile	T3	Nbouts_day_IN_bts_20_30_weiCat3	minimal	Minimal	1.32 [0.81;2.14]	0.262165655899502	0.284113985620377	Positive	37	31915	95747	108	FALSE	sex + race + tdi + smoking + alcohol + all_cancer_fh + season
Brain cancer	Brain	Circadian Rhythm	Extended Cosinor Alpha	cosinorExt_alpha	Tertile	T3	cosinorExt_alphaCat3	minimal	Minimal	1.31 [0.81;2.13]	0.265895669339432	0.286593454136545	Positive	44	31915	95747	108	FALSE	sex + race + tdi + smoking + alcohol + all_cancer_fh + season
Brain cancer	Brain	Physical Activity	Number of 20-30 Min Inactivity Bouts (Plain)	Nbouts_day_IN_bts_20_30_pla	Tertile	T3	Nbouts_day_IN_bts_20_30_plaCat3	minimal	Minimal	1.31 [0.81;2.13]	0.267108262182895	0.298790177576624	Positive	37	31915	95747	108	FALSE	sex + race + tdi + smoking + alcohol + all_cancer_fh + season
Brain cancer	Brain	Physical Activity	Number of Activity Fragments During Waking Time (Plain)	FRAG_Nfrag_PA_day_pla	Tertile	T3	FRAG_Nfrag_PA_day_plaCat3	minimal	Minimal	1.30 [0.82;2.05]	0.268433970470769	0.26295732391109	Positive	39	31914	95747	108	FALSE	sex + race + tdi + smoking + alcohol + all_cancer_fh + season
Brain cancer	Brain	Physical Activity	Number of Activity-to-Inactivity Transitions During Waking Time (Plain)	FRAG_Nfrag_PA2IN_day_pla	Tertile	T3	FRAG_Nfrag_PA2IN_day_plaCat3	minimal	Minimal	1.30 [0.82;2.05]	0.268433970470769	0.26295732391109	Positive	39	31914	95747	108	FALSE	sex + race + tdi + smoking + alcohol + all_cancer_fh + season
Brain cancer	Brain	Physical Activity	Number of 10-20 Min Inactivity Bouts (Weighted)	Nbouts_day_IN_bts_10_20_wei	Tertile	T2	Nbouts_day_IN_bts_10_20_weiCat2	minimal	Minimal	1.30 [0.82;2.06]	0.268957796929191	0.397392449001981	Positive	40	31916	95747	108	FALSE	sex + race + tdi + smoking + alcohol + all_cancer_fh + season
Brain cancer	Brain	Physical Activity	Total Inactivity Acceleration (Plain)	ACC_day_total_IN_mg_pla	Tertile	T3	ACC_day_total_IN_mg_plaCat3	minimal	Minimal	1.29 [0.82;2.02]	0.269170439354853	0.269223673399529	Positive	41	31914	95747	108	FALSE	sex + race + tdi + smoking + alcohol + all_cancer_fh + season
Brain cancer	Brain	Physical Activity	Number of Inactivity Fragments During Waking Time (Plain)	FRAG_Nfrag_IN_day_pla	Tertile	T3	FRAG_Nfrag_IN_day_plaCat3	minimal	Minimal	1.30 [0.82;2.05]	0.269461515479611	0.266644086957851	Positive	39	31914	95747	108	FALSE	sex + race + tdi + smoking + alcohol + all_cancer_fh + season
Brain cancer	Brain	Physical Activity	Number of Inactivity-to-Activity Transitions During Waking Time (Plain)	FRAG_Nfrag_IN2PA_day_pla	Tertile	T3	FRAG_Nfrag_IN2PA_day_plaCat3	minimal	Minimal	1.30 [0.82;2.05]	0.269461515479611	0.266644086957851	Positive	39	31914	95747	108	FALSE	sex + race + tdi + smoking + alcohol + all_cancer_fh + season
Brain cancer	Brain	Physical Activity	Number of Inactivity-to-LIPA Transitions During Waking Time	FRAG_Nfrag_IN2LIPA_day	Tertile	T2	FRAG_Nfrag_IN2LIPA_dayCat2	minimal	Minimal	0.77 [0.48;1.23]	0.269773170476598	0.818762098399914	Inverse	30	31915	95747	108	FALSE	sex + race + tdi + smoking + alcohol + all_cancer_fh + season
Brain cancer	Brain	Physical Activity	Number of Sustained Inactivity Bouts During Waking Hours	number_sib_wakinghours_AD_T5A5_mn	Tertile	T2	number_sib_wakinghours_AD_T5A5_mnCat2	minimal	Minimal	0.77 [0.48;1.23]	0.270096513499242	0.517050407614818	Inverse	32	31913	95747	108	FALSE	sex + race + tdi + smoking + alcohol + all_cancer_fh + season
Brain cancer	Brain	Physical Activity	Number of 10-Min LIPA Bouts (Weighted)	Nbouts_day_LIG_bts_10_wei	Tertile	T3	Nbouts_day_LIG_bts_10_weiCat3	minimal	Minimal	0.78 [0.50;1.22]	0.272746462465933	0.326280052107427	Inverse	37	31913	95747	108	FALSE	sex + race + tdi + smoking + alcohol + all_cancer_fh + season
Brain cancer	Brain	Physical Activity	Number of IN Fragments per Minute IN IN During Waking Time (Plain)	FRAG_NFragPM_IN_day_pla	Tertile	T3	FRAG_NFragPM_IN_day_plaCat3	minimal	Minimal	1.32 [0.80;2.16]	0.27525204475428	0.303689179659904	Positive	34	31916	95747	108	FALSE	sex + race + tdi + smoking + alcohol + all_cancer_fh + season
Brain cancer	Brain	Physical Activity	Duration in 20-30 Min Inactivity Bouts (Weighted)	dur_day_IN_bts_20_30_min_wei	Tertile	T3	dur_day_IN_bts_20_30_min_weiCat3	minimal	Minimal	1.30 [0.81;2.09]	0.278111978126714	0.290117891397349	Positive	38	31915	95747	108	FALSE	sex + race + tdi + smoking + alcohol + all_cancer_fh + season
Brain cancer	Brain	Light	Evening Light	evening_light	Tertile	T2	evening_lightCat2	minimal	Minimal	1.31 [0.80;2.14]	0.2803654579385	0.278309499829155	Positive	38	31657	94978	107	FALSE	sex + race + tdi + smoking + alcohol + all_cancer_fh + season
Brain cancer	Brain	Circadian Rhythm	L10 Activity Level	L10VALUE	Tertile	T2	L10VALUECat2	minimal	Minimal	0.78 [0.50;1.22]	0.281442706108953	0.132571797505138	Inverse	34	31913	95747	108	FALSE	sex + race + tdi + smoking + alcohol + all_cancer_fh + season
Brain cancer	Brain	Light	Afternoon Light	afternoon_light	Tertile	T2	afternoon_lightCat2	minimal	Minimal	1.32 [0.79;2.20]	0.283809818110072	0.0525646467371534	Positive	35	31658	94978	107	FALSE	sex + race + tdi + smoking + alcohol + all_cancer_fh + season
Brain cancer	Brain	Physical Activity	Duration in 20-30 Min Inactivity Bouts (Weighted)	dur_day_IN_bts_20_30_min_wei	Tertile	T2	dur_day_IN_bts_20_30_min_weiCat2	minimal	Minimal	1.29 [0.81;2.07]	0.285109279589344	0.290117891397349	Positive	39	31915	95747	108	FALSE	sex + race + tdi + smoking + alcohol + all_cancer_fh + season
Brain cancer	Brain	Physical Activity	Number of 1-5 Min LIPA Bouts (Plain)	Nbouts_day_LIG_bts_1_5_pla	Tertile	T2	Nbouts_day_LIG_bts_1_5_plaCat2	minimal	Minimal	1.29 [0.81;2.06]	0.286706657434471	0.147545179858461	Positive	39	31917	95747	108	FALSE	sex + race + tdi + smoking + alcohol + all_cancer_fh + season
Brain cancer	Brain	Physical Activity	Number of 1-5 Min LIPA Bouts (Weighted)	Nbouts_day_LIG_bts_1_5_wei	Tertile	T3	Nbouts_day_LIG_bts_1_5_weiCat3	minimal	Minimal	1.31 [0.80;2.14]	0.28848744527491	0.288740021328161	Positive	34	31916	95747	108	FALSE	sex + race + tdi + smoking + alcohol + all_cancer_fh + season
Brain cancer	Brain	Physical Activity	Duration in 5-10 Min MVPA Bouts (Plain)	dur_day_MVPA_bts_5_10_min_pla	Tertile	T2	dur_day_MVPA_bts_5_10_min_plaCat2	minimal	Minimal	1.28 [0.81;2.01]	0.289246683216477	0.703452162559022	Positive	41	31915	95747	108	FALSE	sex + race + tdi + smoking + alcohol + all_cancer_fh + season
Brain cancer	Brain	Physical Activity	Total Inactivity Acceleration (Weighted)	ACC_day_total_IN_mg_wei	Tertile	T2	ACC_day_total_IN_mg_weiCat2	minimal	Minimal	0.77 [0.47;1.25]	0.290297976455779	0.387477659359971	Inverse	28	31917	95747	108	FALSE	sex + race + tdi + smoking + alcohol + all_cancer_fh + season
Brain cancer	Brain	Physical Activity	Duration in 1-5 Min MVPA Bouts (Plain)	dur_day_MVPA_bts_1_5_min_pla	Tertile	T2	dur_day_MVPA_bts_1_5_min_plaCat2	minimal	Minimal	1.28 [0.81;2.04]	0.291286976838765	0.247970365816387	Positive	39	31916	95747	108	FALSE	sex + race + tdi + smoking + alcohol + all_cancer_fh + season
Brain cancer	Brain	Physical Activity	Duration in 5-10 Min MVPA Bouts (Weighted)	dur_day_MVPA_bts_5_10_min_wei	Tertile	T2	dur_day_MVPA_bts_5_10_min_weiCat2	minimal	Minimal	1.27 [0.81;1.99]	0.291839298784307	0.996983360641572	Positive	42	31916	95747	108	FALSE	sex + race + tdi + smoking + alcohol + all_cancer_fh + season
Brain cancer	Brain	Physical Activity	Number of 1-5 Min LIPA Bouts (Weighted)	Nbouts_day_LIG_bts_1_5_wei	Tertile	T2	Nbouts_day_LIG_bts_1_5_weiCat2	minimal	Minimal	1.28 [0.81;2.03]	0.292064725290921	0.288740021328161	Positive	40	31917	95747	108	FALSE	sex + race + tdi + smoking + alcohol + all_cancer_fh + season
Brain cancer	Brain	Physical Activity	Coefficient of Variance of Activity Fragment Durations During Waking Time (Weighted)	FRAG_CoV_dur_PA_day_wei	Tertile	T3	FRAG_CoV_dur_PA_day_weiCat3	minimal	Minimal	0.77 [0.47;1.25]	0.29382386617588	0.311885620798357	Inverse	28	31915	95742	108	FALSE	sex + race + tdi + smoking + alcohol + all_cancer_fh + season
Brain cancer	Brain	Physical Activity	Unbouted Inactivity Acceleration (Weighted)	ACC_day_IN_unbt_mg_wei	Tertile	T3	ACC_day_IN_unbt_mg_weiCat3	minimal	Minimal	1.29 [0.80;2.09]	0.294313128005925	0.304438709143088	Positive	41	31910	95742	108	FALSE	sex + race + tdi + smoking + alcohol + all_cancer_fh + season
Brain cancer	Brain	Circadian Rhythm	Autocorrelation Phi	phi	Tertile	T2	phiCat2	minimal	Minimal	1.29 [0.80;2.09]	0.296989339458843	0.218540645118603	Positive	38	31917	95747	108	FALSE	sex + race + tdi + smoking + alcohol + all_cancer_fh + season
Brain cancer	Brain	Physical Activity	Total Moderate Physical Activity Duration (Weighted)	dur_day_total_MOD_min_wei	Tertile	T2	dur_day_total_MOD_min_weiCat2	minimal	Minimal	1.27 [0.81;2.01]	0.298018844478758	0.841342323860463	Positive	41	31916	95747	108	FALSE	sex + race + tdi + smoking + alcohol + all_cancer_fh + season
Brain cancer	Brain	Physical Activity	Acceleration in 1-5 Min LIPA Bouts (Plain)	ACC_day_LIG_bts_1_5_mg_pla	Tertile	T2	ACC_day_LIG_bts_1_5_mg_plaCat2	minimal	Minimal	0.78 [0.48;1.25]	0.298318315190053	0.860611755407281	Inverse	29	31918	95746	108	FALSE	sex + race + tdi + smoking + alcohol + all_cancer_fh + season
Brain cancer	Brain	Circadian Rhythm	M5 Activity Level	M5VALUE	Tertile	T2	M5VALUECat2	minimal	Minimal	1.28 [0.80;2.03]	0.300918204184273	0.58081189849928	Positive	40	31915	95747	108	FALSE	sex + race + tdi + smoking + alcohol + all_cancer_fh + season
Brain cancer	Brain	Physical Activity	W0.5 of Inactivity Fragment Durations During Waking Time	FRAG_W0.5_dur_IN_day	Tertile	T3	FRAG_W0.5_dur_IN_dayCat3	minimal	Minimal	0.78 [0.49;1.25]	0.303202480235409	0.306879932353573	Inverse	34	31913	95744	108	FALSE	sex + race + tdi + smoking + alcohol + all_cancer_fh + season
Brain cancer	Brain	Physical Activity	Acceleration in 5-10 Min MVPA Bouts (Plain)	ACC_day_MVPA_bts_5_10_mg_pla	Tertile	T3	ACC_day_MVPA_bts_5_10_mg_plaCat3	minimal	Minimal	1.28 [0.79;2.07]	0.309255704133392	0.306406890816207	Positive	40	31747	95237	107	FALSE	sex + race + tdi + smoking + alcohol + all_cancer_fh + season
Brain cancer	Brain	Step Count	Total Steps	mean_total_steps	Tertile	T2	mean_total_stepsCat2	minimal	Minimal	1.27 [0.80;2.03]	0.310079283732572	0.387116854635961	Positive	39	31916	95747	108	FALSE	sex + race + tdi + smoking + alcohol + all_cancer_fh + season
Brain cancer	Brain	Physical Activity	W0.5 of Inactivity Fragment Durations During Waking Time (Plain)	FRAG_W0.5_dur_IN_day_pla	Tertile	T3	FRAG_W0.5_dur_IN_day_plaCat3	minimal	Minimal	0.78 [0.49;1.27]	0.319361091360509	0.324175959632943	Inverse	34	31914	95742	108	FALSE	sex + race + tdi + smoking + alcohol + all_cancer_fh + season
Brain cancer	Brain	Physical Activity	W0.5 of Inactivity Fragment Durations During Waking Time (Weighted)	FRAG_W0.5_dur_IN_day_wei	Tertile	T3	FRAG_W0.5_dur_IN_day_weiCat3	minimal	Minimal	0.79 [0.49;1.26]	0.321127613517709	0.318216440549216	Inverse	35	31914	95742	108	FALSE	sex + race + tdi + smoking + alcohol + all_cancer_fh + season
Brain cancer	Brain	Circadian Rhythm	M10 Activity Level	M10VALUE	Tertile	T3	M10VALUECat3	minimal	Minimal	1.29 [0.78;2.15]	0.32143022596173	0.40918205550138	Positive	33	31918	95747	108	FALSE	sex + race + tdi + smoking + alcohol + all_cancer_fh + season
Brain cancer	Brain	Physical Activity	Power-Law Alpha of Inactivity Fragment Durations During Waking Time	FRAG_alpha_dur_IN_day	Tertile	T3	FRAG_alpha_dur_IN_dayCat3	minimal	Minimal	1.26 [0.80;1.99]	0.325713867289031	0.31222693184262	Positive	39	31915	95744	108	FALSE	sex + race + tdi + smoking + alcohol + all_cancer_fh + season
Brain cancer	Brain	Physical Activity	x0.5 of Inactivity Fragment Durations During Waking Time	FRAG_x0.5_dur_IN_day	Tertile	T3	FRAG_x0.5_dur_IN_dayCat3	minimal	Minimal	0.79 [0.50;1.26]	0.325827418535065	0.384479434738319	Inverse	37	31911	95744	108	FALSE	sex + race + tdi + smoking + alcohol + all_cancer_fh + season
Brain cancer	Brain	Physical Activity	Total Vigorous Physical Activity Acceleration (Plain)	ACC_day_total_VIG_mg_pla	Tertile	T2	ACC_day_total_VIG_mg_plaCat2	minimal	Minimal	1.32 [0.76;2.30]	0.330236054492967	0.863412828399203	Positive	29	23061	69184	72	FALSE	sex + race + tdi + smoking + alcohol + all_cancer_fh + season
Brain cancer	Brain	Physical Activity	Transition Probability Physical Inactivity to Activity During Waking Time (Plain)	FRAG_TP_IN2PA_day_pla	Tertile	T3	FRAG_TP_IN2PA_day_plaCat3	minimal	Minimal	1.28 [0.78;2.10]	0.334106765041537	0.369874359872082	Positive	33	31916	95747	108	FALSE	sex + race + tdi + smoking + alcohol + all_cancer_fh + season
Brain cancer	Brain	Sleep	Sleep Period Time Duration	SptDuration_AD_T5A5_mn	Tertile	T3	SptDuration_AD_T5A5_mnCat3	minimal	Minimal	1.28 [0.77;2.14]	0.334166862365816	0.326343575636452	Positive	34	31913	95747	108	FALSE	sex + race + tdi + smoking + alcohol + all_cancer_fh + season
Brain cancer	Brain	Physical Activity	Unbouted Inactivity Acceleration (Weighted)	ACC_day_IN_unbt_mg_wei	Tertile	T2	ACC_day_IN_unbt_mg_weiCat2	minimal	Minimal	1.27 [0.78;2.06]	0.334857493252926	0.304438709143088	Positive	38	31916	95742	108	FALSE	sex + race + tdi + smoking + alcohol + all_cancer_fh + season
Brain cancer	Brain	Physical Activity	x0.5 of Activity Fragment Durations During Waking Time	FRAG_x0.5_dur_PA_day	Tertile	T2	FRAG_x0.5_dur_PA_dayCat2	minimal	Minimal	1.25 [0.79;1.98]	0.336276738350519	0.820417230163613	Positive	42	31914	95744	108	FALSE	sex + race + tdi + smoking + alcohol + all_cancer_fh + season
Brain cancer	Brain	Physical Activity	Acceleration in 10-Min MVPA Bouts (Plain)	ACC_day_MVPA_bts_10_mg_pla	Tertile	T3	ACC_day_MVPA_bts_10_mg_plaCat3	minimal	Minimal	1.29 [0.77;2.18]	0.336898276238331	0.513775909154179	Positive	33	30794	92376	103	FALSE	sex + race + tdi + smoking + alcohol + all_cancer_fh + season
Brain cancer	Brain	Physical Activity	Total Inactivity Acceleration (Plain)	ACC_day_total_IN_mg_pla	Tertile	T2	ACC_day_total_IN_mg_plaCat2	minimal	Minimal	0.79 [0.48;1.28]	0.339161164705054	0.269223673399529	Inverse	28	31917	95747	108	FALSE	sex + race + tdi + smoking + alcohol + all_cancer_fh + season
Brain cancer	Brain	Physical Activity	Acceleration in 10-Min MVPA Bouts (Weighted)	ACC_day_MVPA_bts_10_mg_wei	Tertile	T3	ACC_day_MVPA_bts_10_mg_weiCat3	minimal	Minimal	1.29 [0.76;2.17]	0.341505553928608	0.522895261352159	Positive	33	30793	92376	103	FALSE	sex + race + tdi + smoking + alcohol + all_cancer_fh + season
Brain cancer	Brain	Circadian Rhythm	M10 Start Time	M10TIME_num	Tertile	T3	M10TIME_numCat3	minimal	Minimal	1.27 [0.77;2.09]	0.342896674800136	0.352300505092824	Positive	37	31918	95747	108	FALSE	sex + race + tdi + smoking + alcohol + all_cancer_fh + season
Brain cancer	Brain	Circadian Rhythm	L5 Activity Level	L5VALUE	Tertile	T3	L5VALUECat3	minimal	Minimal	0.80 [0.51;1.27]	0.343078064856689	0.436339915457087	Inverse	35	31918	95747	108	FALSE	sex + race + tdi + smoking + alcohol + all_cancer_fh + season
Brain cancer	Brain	Physical Activity	Total Vigorous Physical Activity Duration (Plain)	dur_day_total_VIG_min_pla	Tertile	T2	dur_day_total_VIG_min_plaCat2	minimal	Minimal	0.80 [0.50;1.27]	0.344383552064544	0.757927916774834	Inverse	32	31915	95747	108	FALSE	sex + race + tdi + smoking + alcohol + all_cancer_fh + season
Brain cancer	Brain	Physical Activity	Acceleration in 10-20 Min Inactivity Bouts (Plain)	ACC_day_IN_bts_10_20_mg_pla	Tertile	T2	ACC_day_IN_bts_10_20_mg_plaCat2	minimal	Minimal	1.26 [0.78;2.04]	0.348816528244026	0.158913801019297	Positive	37	31915	95740	108	FALSE	sex + race + tdi + smoking + alcohol + all_cancer_fh + season
Brain cancer	Brain	Physical Activity	Standard Deviation of Inactivity Fragment Durations During Waking Time	FRAG_SD_dur_IN_day	Tertile	T2	FRAG_SD_dur_IN_dayCat2	minimal	Minimal	1.24 [0.79;1.96]	0.351069358513738	0.26428253098047	Positive	45	31914	95744	108	FALSE	sex + race + tdi + smoking + alcohol + all_cancer_fh + season
Brain cancer	Brain	Physical Activity	Coefficient of Variance of Activity Fragment Durations During Waking Time	FRAG_CoV_dur_PA_day	Tertile	T3	FRAG_CoV_dur_PA_dayCat3	minimal	Minimal	0.81 [0.51;1.28]	0.358655865255469	0.338040539608851	Inverse	32	31915	95744	108	FALSE	sex + race + tdi + smoking + alcohol + all_cancer_fh + season
Brain cancer	Brain	Physical Activity	Number of 90-Min Inactivity Bouts (Weighted)	Nbouts_day_IN_bts_90_wei	Tertile	T2	Nbouts_day_IN_bts_90_weiCat2	minimal	Minimal	1.25 [0.78;2.00]	0.359231517126012	0.951511162834659	Positive	41	31913	95747	108	FALSE	sex + race + tdi + smoking + alcohol + all_cancer_fh + season
Brain cancer	Brain	Physical Activity	Acceleration in 90-Min Inactivity Bouts (Plain)	ACC_day_IN_bts_90_mg_pla	Tertile	T2	ACC_day_IN_bts_90_mg_plaCat2	minimal	Minimal	1.24 [0.78;1.95]	0.360057089576856	0.859792421740762	Positive	41	31215	93648	107	FALSE	sex + race + tdi + smoking + alcohol + all_cancer_fh + season
Brain cancer	Brain	Sleep	Transition Probability Wake to Sleep During Sleep Period	FRAG_TP_wake2sleep_spt	Tertile	T2	FRAG_TP_wake2sleep_sptCat2	minimal	Minimal	0.81 [0.52;1.27]	0.360736087268026	0.119029264496496	Inverse	35	31916	95747	108	FALSE	sex + race + tdi + smoking + alcohol + all_cancer_fh + season
Brain cancer	Brain	Sleep	Sleep Efficiency After Onset (Plain)	sleep_efficiency_after_onset_pla	Tertile	T2	sleep_efficiency_after_onset_plaCat2	minimal	Minimal	0.82 [0.53;1.27]	0.366419447863388	0.0396789609920864	Inverse	36	31916	95747	108	FALSE	sex + race + tdi + smoking + alcohol + all_cancer_fh + season
Brain cancer	Brain	Physical Activity	Standard Deviation of Inactivity Fragment Durations During Waking Time	FRAG_SD_dur_IN_day	Tertile	T3	FRAG_SD_dur_IN_dayCat3	minimal	Minimal	0.79 [0.48;1.31]	0.368993691010063	0.26428253098047	Inverse	31	31913	95744	108	FALSE	sex + race + tdi + smoking + alcohol + all_cancer_fh + season
Brain cancer	Brain	Physical Activity	Total LIPA Duration (Weighted)	dur_day_total_LIG_min_wei	Tertile	T2	dur_day_total_LIG_min_weiCat2	minimal	Minimal	0.81 [0.51;1.29]	0.373473037627917	0.498168539786078	Inverse	33	31916	95747	108	FALSE	sex + race + tdi + smoking + alcohol + all_cancer_fh + season
Brain cancer	Brain	Physical Activity	Mean LIPA Fragment Duration During Waking Time	FRAG_mean_dur_LIPA_day	Tertile	T2	FRAG_mean_dur_LIPA_dayCat2	minimal	Minimal	0.81 [0.51;1.29]	0.374137198645074	0.190208423360236	Inverse	36	31917	95746	108	FALSE	sex + race + tdi + smoking + alcohol + all_cancer_fh + season
Brain cancer	Brain	Light	Morning Light	morning_light	Tertile	T2	morning_lightCat2	minimal	Minimal	1.25 [0.76;2.06]	0.375003091878225	0.178386006745468	Positive	36	31658	94978	107	FALSE	sex + race + tdi + smoking + alcohol + all_cancer_fh + season
Brain cancer	Brain	Circadian Rhythm	Relative Amplitude	RA	Tertile	T2	RACat2	minimal	Minimal	0.80 [0.49;1.31]	0.37570460150121	0.330718864340628	Inverse	28	31915	95747	108	FALSE	sex + race + tdi + smoking + alcohol + all_cancer_fh + season
Brain cancer	Brain	Circadian Rhythm	Cosinor Acrophase	cosinor_acrophase	Tertile	T3	cosinor_acrophaseCat3	minimal	Minimal	1.25 [0.76;2.04]	0.375995519265674	0.373752427102228	Positive	39	31918	95747	108	FALSE	sex + race + tdi + smoking + alcohol + all_cancer_fh + season
Brain cancer	Brain	Step Count	Total Steps	mean_total_steps	Tertile	T3	mean_total_stepsCat3	minimal	Minimal	1.24 [0.77;2.01]	0.377811935130014	0.387116854635961	Positive	36	31916	95747	108	FALSE	sex + race + tdi + smoking + alcohol + all_cancer_fh + season
Brain cancer	Brain	Physical Activity	Transition Probability Physical Inactivity to Activity During Sleep Period	FRAG_TP_IN2PA_spt	Tertile	T3	FRAG_TP_IN2PA_sptCat3	minimal	Minimal	1.24 [0.77;2.02]	0.378679497158837	0.469478256618173	Positive	39	31912	95747	108	FALSE	sex + race + tdi + smoking + alcohol + all_cancer_fh + season
Brain cancer	Brain	Physical Activity	Total Inactivity Acceleration (Weighted)	ACC_day_total_IN_mg_wei	Tertile	T3	ACC_day_total_IN_mg_weiCat3	minimal	Minimal	1.22 [0.78;1.91]	0.380557052569225	0.387477659359971	Positive	40	31914	95747	108	FALSE	sex + race + tdi + smoking + alcohol + all_cancer_fh + season
Brain cancer	Brain	Physical Activity	Number of 10-Min LIPA Bouts (Plain)	Nbouts_day_LIG_bts_10_pla	Tertile	T3	Nbouts_day_LIG_bts_10_plaCat3	minimal	Minimal	0.82 [0.52;1.28]	0.382475821604265	0.462205864626192	Inverse	37	31913	95747	108	FALSE	sex + race + tdi + smoking + alcohol + all_cancer_fh + season
Brain cancer	Brain	Physical Activity	Number of LIPA Fragments During Waking Time (Plain)	FRAG_Nfrag_LIPA_day_pla	Tertile	T3	FRAG_Nfrag_LIPA_day_plaCat3	minimal	Minimal	1.25 [0.76;2.04]	0.383209346877181	0.372875769282282	Positive	33	31916	95747	108	FALSE	sex + race + tdi + smoking + alcohol + all_cancer_fh + season
Brain cancer	Brain	Physical Activity	Overall Acceleration	ENMO_fullRecordingMean	Tertile	T3	ENMO_fullRecordingMeanCat3	minimal	Minimal	1.25 [0.76;2.05]	0.383644898926366	0.425831861683359	Positive	33	31918	95747	108	FALSE	sex + race + tdi + smoking + alcohol + all_cancer_fh + season
Brain cancer	Brain	Circadian Rhythm	M10 Start Time	M10TIME_num	Tertile	T2	M10TIME_numCat2	minimal	Minimal	1.23 [0.77;1.98]	0.384685495966929	0.352300505092824	Positive	39	31914	95747	108	FALSE	sex + race + tdi + smoking + alcohol + all_cancer_fh + season
Brain cancer	Brain	Physical Activity	Number of 5-10 Min LIPA Bouts (Plain)	Nbouts_day_LIG_bts_5_10_pla	Tertile	T2	Nbouts_day_LIG_bts_5_10_plaCat2	minimal	Minimal	0.82 [0.51;1.29]	0.385001715848309	0.613944699574226	Inverse	33	31915	95747	108	FALSE	sex + race + tdi + smoking + alcohol + all_cancer_fh + season
Brain cancer	Brain	Physical Activity	Number of 10-20 Min Inactivity Bouts (Plain)	Nbouts_day_IN_bts_10_20_pla	Tertile	T2	Nbouts_day_IN_bts_10_20_plaCat2	minimal	Minimal	1.23 [0.77;1.95]	0.385871223505539	0.47045551918488	Positive	39	31916	95747	108	FALSE	sex + race + tdi + smoking + alcohol + all_cancer_fh + season
Brain cancer	Brain	Physical Activity	Number of 10-20 Min Inactivity Bouts (Weighted)	Nbouts_day_IN_bts_10_20_wei	Tertile	T3	Nbouts_day_IN_bts_10_20_weiCat3	minimal	Minimal	1.24 [0.76;2.00]	0.38891639027777	0.397392449001981	Positive	35	31913	95747	108	FALSE	sex + race + tdi + smoking + alcohol + all_cancer_fh + season
Brain cancer	Brain	Physical Activity	Number of MVPA Fragments During Waking Time (Weighted)	FRAG_Nfrag_MVPA_day_wei	Tertile	T3	FRAG_Nfrag_MVPA_day_weiCat3	minimal	Minimal	1.24 [0.76;2.00]	0.388977250297704	0.388971901330764	Positive	35	31917	95747	108	FALSE	sex + race + tdi + smoking + alcohol + all_cancer_fh + season
Brain cancer	Brain	Physical Activity	Duration in 30-60 Min Inactivity Bouts (Weighted)	dur_day_IN_bts_30_60_min_wei	Tertile	T3	dur_day_IN_bts_30_60_min_weiCat3	minimal	Minimal	0.82 [0.53;1.29]	0.395506949858929	0.396038508521783	Inverse	36	31914	95747	108	FALSE	sex + race + tdi + smoking + alcohol + all_cancer_fh + season
Brain cancer	Brain	Physical Activity	Total Moderate Physical Activity Acceleration (Weighted)	ACC_day_total_MOD_mg_wei	Tertile	T2	ACC_day_total_MOD_mg_weiCat2	minimal	Minimal	1.23 [0.76;2.00]	0.39718214607623	0.187239226810221	Positive	37	31913	95734	108	FALSE	sex + race + tdi + smoking + alcohol + all_cancer_fh + season
Brain cancer	Brain	Circadian Rhythm	L10 Start Time	L10TIME_num	Tertile	T2	L10TIME_numCat2	minimal	Minimal	0.81 [0.50;1.32]	0.399681114887474	0.385510758387167	Inverse	29	31915	95747	108	FALSE	sex + race + tdi + smoking + alcohol + all_cancer_fh + season
Brain cancer	Brain	Physical Activity	Duration in 20-30 Min Inactivity Bouts (Plain)	dur_day_IN_bts_20_30_min_pla	Tertile	T3	dur_day_IN_bts_20_30_min_plaCat3	minimal	Minimal	1.22 [0.77;1.95]	0.40095094869205	0.404425447186056	Positive	38	31915	95747	108	FALSE	sex + race + tdi + smoking + alcohol + all_cancer_fh + season
Brain cancer	Brain	Physical Activity	Transition Probability Physical Inactivity to LIPA During Waking Time (Plain)	FRAG_TP_IN2LIPA_day_pla	Tertile	T2	FRAG_TP_IN2LIPA_day_plaCat2	minimal	Minimal	1.22 [0.77;1.92]	0.401046480305782	0.652732880700506	Positive	40	31917	95747	108	FALSE	sex + race + tdi + smoking + alcohol + all_cancer_fh + season
Brain cancer	Brain	Physical Activity	Mean LIPA Fragment Duration During Waking Time (Plain)	FRAG_mean_dur_LIPA_day_pla	Tertile	T3	FRAG_mean_dur_LIPA_day_plaCat3	minimal	Minimal	0.81 [0.49;1.33]	0.401379466153612	0.394513175085457	Inverse	34	31914	95746	108	FALSE	sex + race + tdi + smoking + alcohol + all_cancer_fh + season
Brain cancer	Brain	Circadian Rhythm	Activity Balance Index	ABI	Tertile	T2	ABICat2	minimal	Minimal	0.82 [0.51;1.31]	0.401453846550679	0.573694642690919	Inverse	33	31916	95747	108	FALSE	sex + race + tdi + smoking + alcohol + all_cancer_fh + season
Brain cancer	Brain	Physical Activity	Number of IN Fragments per Minute IN IN During Waking Time (Weighted)	FRAG_NFragPM_IN_day_wei	Tertile	T3	FRAG_NFragPM_IN_day_weiCat3	minimal	Minimal	1.23 [0.75;2.02]	0.405860778879743	0.437723319355852	Positive	33	31916	95747	108	FALSE	sex + race + tdi + smoking + alcohol + all_cancer_fh + season
Brain cancer	Brain	Physical Activity	Mean Inactivity Fragment Duration During Waking Time	FRAG_mean_dur_IN_day	Tertile	T2	FRAG_mean_dur_IN_dayCat2	minimal	Minimal	1.22 [0.76;1.94]	0.411291547450154	0.535250282939868	Positive	43	31916	95746	108	FALSE	sex + race + tdi + smoking + alcohol + all_cancer_fh + season
Brain cancer	Brain	Physical Activity	Number of Inactivity Fragments During Sleep Period	FRAG_Nfrag_IN_spt	Tertile	T3	FRAG_Nfrag_IN_sptCat3	minimal	Minimal	1.22 [0.76;1.94]	0.414352504021286	0.424597419686512	Positive	41	31914	95747	108	FALSE	sex + race + tdi + smoking + alcohol + all_cancer_fh + season
Brain cancer	Brain	Physical Activity	Number of Activity Fragments During Sleep Period	FRAG_Nfrag_PA_spt	Tertile	T3	FRAG_Nfrag_PA_sptCat3	minimal	Minimal	1.22 [0.76;1.94]	0.414478037184492	0.424771057923018	Positive	41	31914	95747	108	FALSE	sex + race + tdi + smoking + alcohol + all_cancer_fh + season
Brain cancer	Brain	Physical Activity	Acceleration in 1-5 Min MVPA Bouts (Weighted)	ACC_day_MVPA_bts_1_5_mg_wei	Tertile	T3	ACC_day_MVPA_bts_1_5_mg_weiCat3	minimal	Minimal	1.23 [0.74;2.03]	0.426473385922981	0.512416501541338	Positive	34	31908	95725	108	FALSE	sex + race + tdi + smoking + alcohol + all_cancer_fh + season
Brain cancer	Brain	Physical Activity	Number of MVPA Fragments During Waking Time (Plain)	FRAG_Nfrag_MVPA_day_pla	Tertile	T2	FRAG_Nfrag_MVPA_day_plaCat2	minimal	Minimal	1.20 [0.76;1.90]	0.433494120209825	0.541211594701193	Positive	39	31916	95747	108	FALSE	sex + race + tdi + smoking + alcohol + all_cancer_fh + season
Brain cancer	Brain	Circadian Rhythm	L10 Start Time	L10TIME_num	Tertile	T3	L10TIME_numCat3	minimal	Minimal	1.20 [0.76;1.89]	0.433552256776108	0.385510758387167	Positive	43	31918	95747	108	FALSE	sex + race + tdi + smoking + alcohol + all_cancer_fh + season
Brain cancer	Brain	Physical Activity	Number of Sustained Inactivity Bouts During Waking Hours	number_sib_wakinghours_AD_T5A5_mn	Tertile	T3	number_sib_wakinghours_AD_T5A5_mnCat3	minimal	Minimal	0.83 [0.52;1.32]	0.439185084174308	0.517050407614818	Inverse	38	31916	95747	108	FALSE	sex + race + tdi + smoking + alcohol + all_cancer_fh + season
Brain cancer	Brain	Physical Activity	Number of 90-Min Inactivity Bouts (Plain)	Nbouts_day_IN_bts_90_pla	Tertile	T2	Nbouts_day_IN_bts_90_plaCat2	minimal	Minimal	1.20 [0.75;1.92]	0.443088362915866	0.836509638940359	Positive	41	31913	95747	108	FALSE	sex + race + tdi + smoking + alcohol + all_cancer_fh + season
Brain cancer	Brain	Physical Activity	Duration in 5-10 Min LIPA Bouts (Plain)	dur_day_LIG_bts_5_10_min_pla	Tertile	T3	dur_day_LIG_bts_5_10_min_plaCat3	minimal	Minimal	0.83 [0.52;1.33]	0.44716555197493	0.441293055092005	Inverse	32	31915	95747	108	FALSE	sex + race + tdi + smoking + alcohol + all_cancer_fh + season
Brain cancer	Brain	Physical Activity	Number of PA Fragments per Minute IN PA During Waking Time	FRAG_NFragPM_PA_day	Tertile	T2	FRAG_NFragPM_PA_dayCat2	minimal	Minimal	1.19 [0.76;1.89]	0.44797524467974	0.998703601190695	Positive	40	31915	95746	108	FALSE	sex + race + tdi + smoking + alcohol + all_cancer_fh + season
Brain cancer	Brain	Physical Activity	Duration in 30-60 Min Inactivity Bouts (Plain)	dur_day_IN_bts_30_60_min_pla	Tertile	T3	dur_day_IN_bts_30_60_min_plaCat3	minimal	Minimal	0.84 [0.54;1.32]	0.448748645814853	0.452866851412831	Inverse	36	31914	95747	108	FALSE	sex + race + tdi + smoking + alcohol + all_cancer_fh + season
Brain cancer	Brain	Physical Activity	Duration in 10-20 Min Inactivity Bouts (Plain)	dur_day_IN_bts_10_20_min_pla	Tertile	T2	dur_day_IN_bts_10_20_min_plaCat2	minimal	Minimal	1.19 [0.75;1.89]	0.449344724359641	0.646217732479885	Positive	39	31914	95747	108	FALSE	sex + race + tdi + smoking + alcohol + all_cancer_fh + season
Brain cancer	Brain	Physical Activity	Transition Probability Physical Activity to Inactivity During Waking Time	FRAG_TP_PA2IN_day	Tertile	T2	FRAG_TP_PA2IN_dayCat2	minimal	Minimal	1.19 [0.75;1.89]	0.450414750137519	0.999781919454449	Positive	40	31916	95747	108	FALSE	sex + race + tdi + smoking + alcohol + all_cancer_fh + season
Brain cancer	Brain	Physical Activity	Number of LIPA Fragments During Waking Time (Weighted)	FRAG_Nfrag_LIPA_day_wei	Tertile	T2	FRAG_Nfrag_LIPA_day_weiCat2	minimal	Minimal	1.19 [0.76;1.87]	0.451161633679875	0.687557547005506	Positive	40	31916	95747	108	FALSE	sex + race + tdi + smoking + alcohol + all_cancer_fh + season
Brain cancer	Brain	Physical Activity	Mean Inactivity Fragment Duration During Waking Time (Plain)	FRAG_mean_dur_IN_day_pla	Tertile	T2	FRAG_mean_dur_IN_day_plaCat2	minimal	Minimal	1.20 [0.75;1.91]	0.45215596003712	0.6702714141503	Positive	42	31915	95747	108	FALSE	sex + race + tdi + smoking + alcohol + all_cancer_fh + season
Brain cancer	Brain	Physical Activity	Standard Deviation of Inactivity Fragment Durations During Waking Time (Plain)	FRAG_SD_dur_IN_day_pla	Tertile	T2	FRAG_SD_dur_IN_day_plaCat2	minimal	Minimal	1.19 [0.75;1.89]	0.456486248258399	0.407639274105221	Positive	43	31912	95742	108	FALSE	sex + race + tdi + smoking + alcohol + all_cancer_fh + season
Brain cancer	Brain	Physical Activity	Number of 10-20 Min Inactivity Bouts (Plain)	Nbouts_day_IN_bts_10_20_pla	Tertile	T3	Nbouts_day_IN_bts_10_20_plaCat3	minimal	Minimal	1.20 [0.74;1.93]	0.458445123980769	0.47045551918488	Positive	35	31913	95747	108	FALSE	sex + race + tdi + smoking + alcohol + all_cancer_fh + season
Brain cancer	Brain	Physical Activity	Duration in 1-5 Min LIPA Bouts (Weighted)	dur_day_LIG_bts_1_5_min_wei	Tertile	T3	dur_day_LIG_bts_1_5_min_weiCat3	minimal	Minimal	1.20 [0.74;1.95]	0.459061177995073	0.457757024841302	Positive	34	31916	95747	108	FALSE	sex + race + tdi + smoking + alcohol + all_cancer_fh + season
Brain cancer	Brain	Physical Activity	Mean Activity Fragment Duration During Waking Time (Weighted)	FRAG_mean_dur_PA_day_wei	Tertile	T2	FRAG_mean_dur_PA_day_weiCat2	minimal	Minimal	1.19 [0.75;1.88]	0.467923954414094	0.911815537291131	Positive	40	31915	95747	108	FALSE	sex + race + tdi + smoking + alcohol + all_cancer_fh + season
Brain cancer	Brain	Physical Activity	Number of Activity Fragments During Waking Time	FRAG_Nfrag_PA_day	Tertile	T2	FRAG_Nfrag_PA_dayCat2	minimal	Minimal	0.83 [0.51;1.36]	0.469054897849393	0.134052440315328	Inverse	29	31917	95747	108	FALSE	sex + race + tdi + smoking + alcohol + all_cancer_fh + season
Brain cancer	Brain	Physical Activity	Number of Activity-to-Inactivity Transitions During Waking Time	FRAG_Nfrag_PA2IN_day	Tertile	T2	FRAG_Nfrag_PA2IN_dayCat2	minimal	Minimal	0.83 [0.51;1.36]	0.469054897849393	0.134052440315328	Inverse	29	31917	95747	108	FALSE	sex + race + tdi + smoking + alcohol + all_cancer_fh + season
Brain cancer	Brain	Physical Activity	Number of Inactivity Fragments During Waking Time	FRAG_Nfrag_IN_day	Tertile	T2	FRAG_Nfrag_IN_dayCat2	minimal	Minimal	0.83 [0.51;1.36]	0.470547503125369	0.133565451455232	Inverse	29	31917	95747	108	FALSE	sex + race + tdi + smoking + alcohol + all_cancer_fh + season
Brain cancer	Brain	Physical Activity	Number of Inactivity-to-Activity Transitions During Waking Time	FRAG_Nfrag_IN2PA_day	Tertile	T2	FRAG_Nfrag_IN2PA_dayCat2	minimal	Minimal	0.83 [0.51;1.36]	0.470547503125369	0.133565451455232	Inverse	29	31917	95747	108	FALSE	sex + race + tdi + smoking + alcohol + all_cancer_fh + season
Brain cancer	Brain	Physical Activity	Duration in 10-Min MVPA Bouts (Plain)	dur_day_MVPA_bts_10_min_pla	Tertile	T3	dur_day_MVPA_bts_10_min_plaCat3	minimal	Minimal	1.19 [0.74;1.91]	0.471216257069728	0.492909134698515	Positive	37	31917	95747	108	FALSE	sex + race + tdi + smoking + alcohol + all_cancer_fh + season
Brain cancer	Brain	Circadian Rhythm	Extended Cosinor Alpha	cosinorExt_alpha	Tertile	T2	cosinorExt_alphaCat2	minimal	Minimal	1.20 [0.73;1.97]	0.471902194027592	0.286593454136545	Positive	36	31916	95747	108	FALSE	sex + race + tdi + smoking + alcohol + all_cancer_fh + season
Brain cancer	Brain	Physical Activity	Mean Activity Fragment Duration During Waking Time	FRAG_mean_dur_PA_day	Tertile	T2	FRAG_mean_dur_PA_dayCat2	minimal	Minimal	1.18 [0.75;1.87]	0.474343082547763	0.905079087080937	Positive	40	31915	95746	108	FALSE	sex + race + tdi + smoking + alcohol + all_cancer_fh + season
Brain cancer	Brain	Physical Activity	Mean LIPA Fragment Duration During Waking Time (Weighted)	FRAG_mean_dur_LIPA_day_wei	Tertile	T3	FRAG_mean_dur_LIPA_day_weiCat3	minimal	Minimal	0.84 [0.51;1.36]	0.474599859997561	0.477444040280783	Inverse	35	31914	95746	108	FALSE	sex + race + tdi + smoking + alcohol + all_cancer_fh + season
Brain cancer	Brain	Physical Activity	Number of 30-60 Min Inactivity Bouts (Plain)	Nbouts_day_IN_bts_30_60_pla	Tertile	T3	Nbouts_day_IN_bts_30_60_plaCat3	minimal	Minimal	0.85 [0.54;1.33]	0.477969001529722	0.498166177575828	Inverse	36	31915	95747	108	FALSE	sex + race + tdi + smoking + alcohol + all_cancer_fh + season
Brain cancer	Brain	Physical Activity	Number of LIPA Fragments During Waking Time	FRAG_Nfrag_LIPA_day	Tertile	T3	FRAG_Nfrag_LIPA_dayCat3	minimal	Minimal	1.19 [0.74;1.91]	0.480271939105544	0.477107212580711	Positive	35	31916	95747	108	FALSE	sex + race + tdi + smoking + alcohol + all_cancer_fh + season
Brain cancer	Brain	Physical Activity	Transition Probability Physical Inactivity to Activity During Waking Time (Weighted)	FRAG_TP_IN2PA_day_wei	Tertile	T3	FRAG_TP_IN2PA_day_weiCat3	minimal	Minimal	1.20 [0.73;1.97]	0.481497731484326	0.519061349181334	Positive	32	31916	95747	108	FALSE	sex + race + tdi + smoking + alcohol + all_cancer_fh + season
Brain cancer	Brain	Physical Activity	Transition Probability Physical Inactivity to MVPA During Waking Time (Plain)	FRAG_TP_IN2MVPA_day_pla	Tertile	T2	FRAG_TP_IN2MVPA_day_plaCat2	minimal	Minimal	1.18 [0.74;1.90]	0.489221544113095	0.10197566212262	Positive	36	31918	95747	108	FALSE	sex + race + tdi + smoking + alcohol + all_cancer_fh + season
Brain cancer	Brain	Circadian Rhythm	Cosinor Mesor	cosinor_mes	Tertile	T2	cosinor_mesCat2	minimal	Minimal	1.17 [0.75;1.84]	0.491905309967009	0.98342854300136	Positive	40	31917	95747	108	FALSE	sex + race + tdi + smoking + alcohol + all_cancer_fh + season
Brain cancer	Brain	Physical Activity	Transition Probability Physical Inactivity to LIPA During Waking Time	FRAG_TP_IN2LIPA_day	Tertile	T2	FRAG_TP_IN2LIPA_dayCat2	minimal	Minimal	1.17 [0.74;1.84]	0.494425173583469	0.851949604603514	Positive	40	31917	95747	108	FALSE	sex + race + tdi + smoking + alcohol + all_cancer_fh + season
Brain cancer	Brain	Physical Activity	Number of Inactivity-to-MVPA Transitions During Waking Time (Weighted)	FRAG_Nfrag_IN2MVPA_day_wei	Tertile	T2	FRAG_Nfrag_IN2MVPA_day_weiCat2	minimal	Minimal	1.18 [0.73;1.91]	0.498341636258381	0.0400609023962806	Positive	35	31918	95747	108	FALSE	sex + race + tdi + smoking + alcohol + all_cancer_fh + season
Brain cancer	Brain	Physical Activity	Total LIPA Duration (Weighted)	dur_day_total_LIG_min_wei	Tertile	T3	dur_day_total_LIG_min_weiCat3	minimal	Minimal	0.85 [0.53;1.36]	0.501605963553121	0.498168539786078	Inverse	33	31915	95747	108	FALSE	sex + race + tdi + smoking + alcohol + all_cancer_fh + season
Brain cancer	Brain	Physical Activity	Total Inactivity Duration (Weighted)	dur_day_total_IN_min_wei	Tertile	T2	dur_day_total_IN_min_weiCat2	minimal	Minimal	1.17 [0.73;1.87]	0.504860079797243	0.956782623543253	Positive	40	31916	95747	108	FALSE	sex + race + tdi + smoking + alcohol + all_cancer_fh + season
Brain cancer	Brain	Physical Activity	Mean MVPA Fragment Duration During Waking Time	FRAG_mean_dur_MVPA_day	Tertile	T2	FRAG_mean_dur_MVPA_dayCat2	minimal	Minimal	1.17 [0.74;1.85]	0.509703958637043	0.979046130637343	Positive	39	31907	95728	108	FALSE	sex + race + tdi + smoking + alcohol + all_cancer_fh + season
Brain cancer	Brain	Circadian Rhythm	Extended Cosinor Minimum	cosinorExt_minimum	Tertile	T2	cosinorExt_minimumCat2	minimal	Minimal	0.85 [0.53;1.38]	0.51400110493974	0.986146621196235	Inverse	31	31916	95747	108	FALSE	sex + race + tdi + smoking + alcohol + all_cancer_fh + season
Brain cancer	Brain	Physical Activity	Standard Deviation of Inactivity Fragment Durations During Waking Time (Plain)	FRAG_SD_dur_IN_day_pla	Tertile	T3	FRAG_SD_dur_IN_day_plaCat3	minimal	Minimal	0.85 [0.52;1.39]	0.515568185548711	0.407639274105221	Inverse	33	31914	95742	108	FALSE	sex + race + tdi + smoking + alcohol + all_cancer_fh + season
Brain cancer	Brain	Physical Activity	Standard Deviation of Inactivity Fragment Durations During Waking Time (Weighted)	FRAG_SD_dur_IN_day_wei	Tertile	T2	FRAG_SD_dur_IN_day_weiCat2	minimal	Minimal	1.16 [0.73;1.85]	0.523935158793703	0.49535118530459	Positive	42	31913	95742	108	FALSE	sex + race + tdi + smoking + alcohol + all_cancer_fh + season
Brain cancer	Brain	Physical Activity	Duration in 5-10 Min LIPA Bouts (Plain)	dur_day_LIG_bts_5_10_min_pla	Tertile	T2	dur_day_LIG_bts_5_10_min_plaCat2	minimal	Minimal	0.86 [0.55;1.36]	0.525803858927022	0.441293055092005	Inverse	35	31915	95747	108	FALSE	sex + race + tdi + smoking + alcohol + all_cancer_fh + season
Brain cancer	Brain	Physical Activity	Number of PA Fragments per Minute IN PA During Waking Time (Weighted)	FRAG_NFragPM_PA_day_wei	Tertile	T2	FRAG_NFragPM_PA_day_weiCat2	minimal	Minimal	1.16 [0.73;1.84]	0.526818854191927	0.920143920149145	Positive	39	31914	95747	108	FALSE	sex + race + tdi + smoking + alcohol + all_cancer_fh + season
Brain cancer	Brain	Physical Activity	W0.5 of Inactivity Fragment Durations During Waking Time (Weighted)	FRAG_W0.5_dur_IN_day_wei	Tertile	T2	FRAG_W0.5_dur_IN_day_weiCat2	minimal	Minimal	0.86 [0.54;1.37]	0.528700494452288	0.318216440549216	Inverse	36	31913	95742	108	FALSE	sex + race + tdi + smoking + alcohol + all_cancer_fh + season
Brain cancer	Brain	Physical Activity	Transition Probability Physical Activity to Inactivity During Waking Time (Weighted)	FRAG_TP_PA2IN_day_wei	Tertile	T2	FRAG_TP_PA2IN_day_weiCat2	minimal	Minimal	1.16 [0.73;1.84]	0.528977147478134	0.92378788750327	Positive	39	31914	95747	108	FALSE	sex + race + tdi + smoking + alcohol + all_cancer_fh + season
Brain cancer	Brain	Circadian Rhythm	M5 Activity Level	M5VALUE	Tertile	T3	M5VALUECat3	minimal	Minimal	1.17 [0.72;1.89]	0.529437320438155	0.58081189849928	Positive	35	31918	95747	108	FALSE	sex + race + tdi + smoking + alcohol + all_cancer_fh + season
Brain cancer	Brain	Physical Activity	Number of 5-10 Min LIPA Bouts (Weighted)	Nbouts_day_LIG_bts_5_10_wei	Tertile	T3	Nbouts_day_LIG_bts_5_10_weiCat3	minimal	Minimal	0.86 [0.54;1.38]	0.529635900933269	0.527744387577611	Inverse	32	31916	95747	108	FALSE	sex + race + tdi + smoking + alcohol + all_cancer_fh + season
Brain cancer	Brain	Physical Activity	Power-Law Alpha of Inactivity Fragment Durations During Waking Time (Plain)	FRAG_alpha_dur_IN_day_pla	Tertile	T3	FRAG_alpha_dur_IN_day_plaCat3	minimal	Minimal	1.16 [0.73;1.84]	0.533664600098289	0.524749115301231	Positive	37	31915	95742	108	FALSE	sex + race + tdi + smoking + alcohol + all_cancer_fh + season
Brain cancer	Brain	Physical Activity	Number of MVPA Fragments During Waking Time (Plain)	FRAG_Nfrag_MVPA_day_pla	Tertile	T3	FRAG_Nfrag_MVPA_day_plaCat3	minimal	Minimal	1.16 [0.71;1.89]	0.543137291420291	0.541211594701193	Positive	33	31917	95747	108	FALSE	sex + race + tdi + smoking + alcohol + all_cancer_fh + season
Brain cancer	Brain	Physical Activity	Number of 5-10 Min MVPA Bouts (Weighted)	Nbouts_day_MVPA_bts_5_10_wei	Tertile	T2	Nbouts_day_MVPA_bts_5_10_weiCat2	minimal	Minimal	1.15 [0.73;1.80]	0.54441351675966	0.842437446790724	Positive	40	31917	95747	108	FALSE	sex + race + tdi + smoking + alcohol + all_cancer_fh + season
Brain cancer	Brain	Physical Activity	Number of Activity Fragments During Waking Time (Weighted)	FRAG_Nfrag_PA_day_wei	Tertile	T3	FRAG_Nfrag_PA_day_weiCat3	minimal	Minimal	1.16 [0.72;1.85]	0.545862184201903	0.546215849753657	Positive	35	31915	95747	108	FALSE	sex + race + tdi + smoking + alcohol + all_cancer_fh + season
Brain cancer	Brain	Physical Activity	Number of Activity-to-Inactivity Transitions During Waking Time (Weighted)	FRAG_Nfrag_PA2IN_day_wei	Tertile	T3	FRAG_Nfrag_PA2IN_day_weiCat3	minimal	Minimal	1.16 [0.72;1.85]	0.545862184201903	0.546215849753657	Positive	35	31915	95747	108	FALSE	sex + race + tdi + smoking + alcohol + all_cancer_fh + season
Brain cancer	Brain	Physical Activity	Duration in 20-30 Min Inactivity Bouts (Plain)	dur_day_IN_bts_20_30_min_pla	Tertile	T2	dur_day_IN_bts_20_30_min_plaCat2	minimal	Minimal	1.15 [0.72;1.84]	0.55565159289076	0.404425447186056	Positive	37	31916	95747	108	FALSE	sex + race + tdi + smoking + alcohol + all_cancer_fh + season
Brain cancer	Brain	Physical Activity	Acceleration in 10-Min LIPA Bouts (Plain)	ACC_day_LIG_bts_10_mg_pla	Tertile	T2	ACC_day_LIG_bts_10_mg_plaCat2	minimal	Minimal	1.14 [0.73;1.79]	0.564004348507668	0.868934652636842	Positive	40	31910	95721	108	FALSE	sex + race + tdi + smoking + alcohol + all_cancer_fh + season
Brain cancer	Brain	Step Count	Peak 30-Minute Cadence	mean_peak_30min_cadence	Tertile	T3	mean_peak_30min_cadenceCat3	minimal	Minimal	0.87 [0.54;1.40]	0.568773379569277	0.568335137233522	Inverse	32	31914	95747	108	FALSE	sex + race + tdi + smoking + alcohol + all_cancer_fh + season
Brain cancer	Brain	Physical Activity	Total Vigorous Physical Activity Acceleration (Weighted)	ACC_day_total_VIG_mg_wei	Tertile	T3	ACC_day_total_VIG_mg_weiCat3	minimal	Minimal	0.84 [0.46;1.53]	0.570602052880214	0.512388393295942	Inverse	20	23061	69184	72	FALSE	sex + race + tdi + smoking + alcohol + all_cancer_fh + season
Brain cancer	Brain	Physical Activity	Transition Probability Physical Inactivity to Activity During Waking Time	FRAG_TP_IN2PA_day	Tertile	T3	FRAG_TP_IN2PA_dayCat3	minimal	Minimal	1.15 [0.70;1.89]	0.573105950389558	0.602898792724872	Positive	32	31916	95747	108	FALSE	sex + race + tdi + smoking + alcohol + all_cancer_fh + season
Brain cancer	Brain	Physical Activity	Number of MVPA Fragments During Waking Time (Weighted)	FRAG_Nfrag_MVPA_day_wei	Tertile	T2	FRAG_Nfrag_MVPA_day_weiCat2	minimal	Minimal	1.14 [0.72;1.81]	0.5803665847921	0.388971901330764	Positive	37	31916	95747	108	FALSE	sex + race + tdi + smoking + alcohol + all_cancer_fh + season
Brain cancer	Brain	Physical Activity	Mean Inactivity Fragment Duration During Waking Time (Weighted)	FRAG_mean_dur_IN_day_wei	Tertile	T2	FRAG_mean_dur_IN_day_weiCat2	minimal	Minimal	1.14 [0.71;1.83]	0.580662572705672	0.893236645320741	Positive	40	31916	95747	108	FALSE	sex + race + tdi + smoking + alcohol + all_cancer_fh + season
Brain cancer	Brain	Sleep	Sleep Duration Within Sleep Period Time	SleepDurationInSpt_AD_T5A5_mn	Tertile	T3	SleepDurationInSpt_AD_T5A5_mnCat3	minimal	Minimal	1.15 [0.70;1.88]	0.582160238796449	0.545429602667822	Positive	34	31914	95747	108	FALSE	sex + race + tdi + smoking + alcohol + all_cancer_fh + season
Brain cancer	Brain	Physical Activity	Acceleration in 1-5 Min MVPA Bouts (Plain)	ACC_day_MVPA_bts_1_5_mg_pla	Tertile	T3	ACC_day_MVPA_bts_1_5_mg_plaCat3	minimal	Minimal	1.15 [0.70;1.91]	0.583144369150885	0.671338848034879	Positive	33	31908	95725	108	FALSE	sex + race + tdi + smoking + alcohol + all_cancer_fh + season
Brain cancer	Brain	Physical Activity	Number of LIPA Fragments During Waking Time	FRAG_Nfrag_LIPA_day	Tertile	T2	FRAG_Nfrag_LIPA_dayCat2	minimal	Minimal	1.14 [0.72;1.80]	0.58364720746697	0.477107212580711	Positive	38	31915	95747	108	FALSE	sex + race + tdi + smoking + alcohol + all_cancer_fh + season
Brain cancer	Brain	Physical Activity	Unbouted Inactivity Acceleration (Plain)	ACC_day_IN_unbt_mg_pla	Tertile	T3	ACC_day_IN_unbt_mg_plaCat3	minimal	Minimal	1.14 [0.71;1.82]	0.587048047928235	0.588737420968737	Positive	40	31911	95742	108	FALSE	sex + race + tdi + smoking + alcohol + all_cancer_fh + season
Brain cancer	Brain	Physical Activity	Duration in 1-5 Min LIPA Bouts (Weighted)	dur_day_LIG_bts_1_5_min_wei	Tertile	T2	dur_day_LIG_bts_1_5_min_weiCat2	minimal	Minimal	1.13 [0.72;1.80]	0.589461095950318	0.457757024841302	Positive	38	31917	95747	108	FALSE	sex + race + tdi + smoking + alcohol + all_cancer_fh + season
Brain cancer	Brain	Physical Activity	Acceleration in 5-10 Min LIPA Bouts (Weighted)	ACC_day_LIG_bts_5_10_mg_wei	Tertile	T2	ACC_day_LIG_bts_5_10_mg_weiCat2	minimal	Minimal	0.88 [0.55;1.41]	0.593946882116741	0.829832687031392	Inverse	32	31914	95742	108	FALSE	sex + race + tdi + smoking + alcohol + all_cancer_fh + season
Brain cancer	Brain	Physical Activity	Standard Deviation of Inactivity Fragment Durations During Waking Time (Weighted)	FRAG_SD_dur_IN_day_wei	Tertile	T3	FRAG_SD_dur_IN_day_weiCat3	minimal	Minimal	0.88 [0.54;1.43]	0.59702848516515	0.49535118530459	Inverse	34	31913	95742	108	FALSE	sex + race + tdi + smoking + alcohol + all_cancer_fh + season
Brain cancer	Brain	Physical Activity	Number of 10-Min MVPA Bouts (Weighted)	Nbouts_day_MVPA_bts_10_wei	Tertile	T3	Nbouts_day_MVPA_bts_10_weiCat3	minimal	Minimal	1.13 [0.71;1.82]	0.603542701958666	0.61679204977922	Positive	36	31918	95747	108	FALSE	sex + race + tdi + smoking + alcohol + all_cancer_fh + season
Brain cancer	Brain	Physical Activity	Acceleration in 20-30 Min Inactivity Bouts (Plain)	ACC_day_IN_bts_20_30_mg_pla	Tertile	T3	ACC_day_IN_bts_20_30_mg_plaCat3	minimal	Minimal	0.88 [0.55;1.42]	0.606036606929183	0.618920665974248	Inverse	31	31908	95721	108	FALSE	sex + race + tdi + smoking + alcohol + all_cancer_fh + season
Brain cancer	Brain	Circadian Rhythm	Activity Balance Index	ABI	Tertile	T3	ABICat3	minimal	Minimal	0.89 [0.56;1.40]	0.606920995087447	0.573694642690919	Inverse	36	31915	95747	108	FALSE	sex + race + tdi + smoking + alcohol + all_cancer_fh + season
Brain cancer	Brain	Physical Activity	Duration in 10-Min MVPA Bouts (Plain)	dur_day_MVPA_bts_10_min_pla	Tertile	T2	dur_day_MVPA_bts_10_min_plaCat2	minimal	Minimal	1.13 [0.71;1.81]	0.609613210860093	0.492909134698515	Positive	37	31917	95747	108	FALSE	sex + race + tdi + smoking + alcohol + all_cancer_fh + season
Brain cancer	Brain	Physical Activity	Number of 10-Min MVPA Bouts (Plain)	Nbouts_day_MVPA_bts_10_pla	Tertile	T2	Nbouts_day_MVPA_bts_10_plaCat2	minimal	Minimal	1.13 [0.71;1.79]	0.614181762130115	0.718862488708402	Positive	38	31916	95747	108	FALSE	sex + race + tdi + smoking + alcohol + all_cancer_fh + season
Brain cancer	Brain	Physical Activity	Number of Inactivity-to-MVPA Transitions During Waking Time	FRAG_Nfrag_IN2MVPA_day	Tertile	T2	FRAG_Nfrag_IN2MVPA_dayCat2	minimal	Minimal	1.13 [0.69;1.85]	0.617845605169587	0.0145825411974561	Positive	33	31918	95747	108	FALSE	sex + race + tdi + smoking + alcohol + all_cancer_fh + season
Brain cancer	Brain	Physical Activity	Transition Probability Physical Activity to Inactivity During Sleep Period	FRAG_TP_PA2IN_spt	Tertile	T3	FRAG_TP_PA2IN_sptCat3	minimal	Minimal	1.14 [0.69;1.88]	0.619177138362903	0.687091476153348	Positive	34	31916	95747	108	FALSE	sex + race + tdi + smoking + alcohol + all_cancer_fh + season
Brain cancer	Brain	Physical Activity	Standard Deviation of Physical Activity Fragment Durations During Waking Time (Weighted)	FRAG_SD_dur_PA_day_wei	Tertile	T2	FRAG_SD_dur_PA_day_weiCat2	minimal	Minimal	0.89 [0.56;1.41]	0.619947523029867	0.657744436426319	Inverse	34	31915	95742	108	FALSE	sex + race + tdi + smoking + alcohol + all_cancer_fh + season
Brain cancer	Brain	Physical Activity	x0.5 of Inactivity Fragment Durations During Waking Time (Plain)	FRAG_x0.5_dur_IN_day_pla	Tertile	T3	FRAG_x0.5_dur_IN_day_plaCat3	minimal	Minimal	0.89 [0.57;1.40]	0.621762740017842	0.761601355902544	Inverse	40	31913	95742	108	FALSE	sex + race + tdi + smoking + alcohol + all_cancer_fh + season
Brain cancer	Brain	Physical Activity	Total Vigorous Physical Activity Duration (Weighted)	dur_day_total_VIG_min_wei	Tertile	T2	dur_day_total_VIG_min_weiCat2	minimal	Minimal	0.89 [0.56;1.41]	0.624669924787692	0.947145261873442	Inverse	35	31915	95747	108	FALSE	sex + race + tdi + smoking + alcohol + all_cancer_fh + season
Brain cancer	Brain	Physical Activity	Total Moderate Physical Activity Acceleration (Plain)	ACC_day_total_MOD_mg_pla	Tertile	T2	ACC_day_total_MOD_mg_plaCat2	minimal	Minimal	1.13 [0.69;1.83]	0.62520884859059	0.180713120715858	Positive	35	31913	95734	108	FALSE	sex + race + tdi + smoking + alcohol + all_cancer_fh + season
Brain cancer	Brain	Physical Activity	Acceleration in 5-10 Min LIPA Bouts (Plain)	ACC_day_LIG_bts_5_10_mg_pla	Tertile	T3	ACC_day_LIG_bts_5_10_mg_plaCat3	minimal	Minimal	1.12 [0.71;1.76]	0.626514988400001	0.650583319404974	Positive	38	31916	95742	108	FALSE	sex + race + tdi + smoking + alcohol + all_cancer_fh + season
Brain cancer	Brain	Physical Activity	Transition Probability Physical Inactivity to LIPA During Waking Time (Weighted)	FRAG_TP_IN2LIPA_day_wei	Tertile	T2	FRAG_TP_IN2LIPA_day_weiCat2	minimal	Minimal	1.12 [0.71;1.76]	0.628505708570653	0.926433659670057	Positive	39	31917	95747	108	FALSE	sex + race + tdi + smoking + alcohol + all_cancer_fh + season
Brain cancer	Brain	Physical Activity	Transition Probability Physical Inactivity to LIPA During Waking Time (Plain)	FRAG_TP_IN2LIPA_day_pla	Tertile	T3	FRAG_TP_IN2LIPA_day_plaCat3	minimal	Minimal	1.13 [0.69;1.83]	0.630431807710298	0.652732880700506	Positive	33	31916	95747	108	FALSE	sex + race + tdi + smoking + alcohol + all_cancer_fh + season
Brain cancer	Brain	Physical Activity	Number of 5-10 Min LIPA Bouts (Plain)	Nbouts_day_LIG_bts_5_10_pla	Tertile	T3	Nbouts_day_LIG_bts_5_10_plaCat3	minimal	Minimal	0.89 [0.56;1.42]	0.631793871222845	0.613944699574226	Inverse	34	31915	95747	108	FALSE	sex + race + tdi + smoking + alcohol + all_cancer_fh + season
Brain cancer	Brain	Physical Activity	Number of 30-60 Min Inactivity Bouts (Weighted)	Nbouts_day_IN_bts_30_60_wei	Tertile	T3	Nbouts_day_IN_bts_30_60_weiCat3	minimal	Minimal	0.90 [0.57;1.40]	0.632073846847026	0.647261787322188	Inverse	37	31915	95747	108	FALSE	sex + race + tdi + smoking + alcohol + all_cancer_fh + season
Brain cancer	Brain	Physical Activity	Duration in 10-Min MVPA Bouts (Weighted)	dur_day_MVPA_bts_10_min_wei	Tertile	T3	dur_day_MVPA_bts_10_min_weiCat3	minimal	Minimal	1.12 [0.70;1.78]	0.633680709658717	0.568141362201549	Positive	38	31917	95747	108	FALSE	sex + race + tdi + smoking + alcohol + all_cancer_fh + season
Brain cancer	Brain	Physical Activity	Standard Deviation of Physical Activity Fragment Durations During Waking Time (Weighted)	FRAG_SD_dur_PA_day_wei	Tertile	T3	FRAG_SD_dur_PA_day_weiCat3	minimal	Minimal	0.89 [0.56;1.42]	0.636062205846723	0.657744436426319	Inverse	35	31915	95742	108	FALSE	sex + race + tdi + smoking + alcohol + all_cancer_fh + season
Brain cancer	Brain	Physical Activity	Standard Deviation of Physical Activity Fragment Durations During Waking Time (Plain)	FRAG_SD_dur_PA_day_pla	Tertile	T3	FRAG_SD_dur_PA_day_plaCat3	minimal	Minimal	0.89 [0.56;1.43]	0.638935665891754	0.633015001144224	Inverse	34	31916	95742	108	FALSE	sex + race + tdi + smoking + alcohol + all_cancer_fh + season
Brain cancer	Brain	Physical Activity	Acceleration in 5-10 Min MVPA Bouts (Plain)	ACC_day_MVPA_bts_5_10_mg_pla	Tertile	T2	ACC_day_MVPA_bts_5_10_mg_plaCat2	minimal	Minimal	1.12 [0.69;1.82]	0.641299260998856	0.306406890816207	Positive	35	31745	95237	107	FALSE	sex + race + tdi + smoking + alcohol + all_cancer_fh + season
Brain cancer	Brain	Physical Activity	Total LIPA Acceleration (Weighted)	ACC_day_total_LIG_mg_wei	Tertile	T2	ACC_day_total_LIG_mg_weiCat2	minimal	Minimal	1.11 [0.70;1.77]	0.644888665139594	0.723283277278067	Positive	37	31919	95747	108	FALSE	sex + race + tdi + smoking + alcohol + all_cancer_fh + season
Brain cancer	Brain	Physical Activity	Duration in 10-20 Min Inactivity Bouts (Plain)	dur_day_IN_bts_10_20_min_pla	Tertile	T3	dur_day_IN_bts_10_20_min_plaCat3	minimal	Minimal	1.12 [0.69;1.80]	0.646056306583915	0.646217732479885	Positive	34	31915	95747	108	FALSE	sex + race + tdi + smoking + alcohol + all_cancer_fh + season
Brain cancer	Brain	Physical Activity	Number of Activity Fragments During Sleep Period	FRAG_Nfrag_PA_spt	Tertile	T2	FRAG_Nfrag_PA_sptCat2	minimal	Minimal	1.12 [0.69;1.81]	0.649181532245695	0.424771057923018	Positive	36	31916	95747	108	FALSE	sex + race + tdi + smoking + alcohol + all_cancer_fh + season
Brain cancer	Brain	Physical Activity	Number of Inactivity Fragments During Sleep Period	FRAG_Nfrag_IN_spt	Tertile	T2	FRAG_Nfrag_IN_sptCat2	minimal	Minimal	1.12 [0.69;1.81]	0.649339511975985	0.424597419686512	Positive	36	31916	95747	108	FALSE	sex + race + tdi + smoking + alcohol + all_cancer_fh + season
Brain cancer	Brain	Physical Activity	Mean MVPA Fragment Duration During Waking Time (Plain)	FRAG_mean_dur_MVPA_day_pla	Tertile	T2	FRAG_mean_dur_MVPA_day_plaCat2	minimal	Minimal	1.11 [0.70;1.76]	0.659070689069558	0.962341704005968	Positive	38	31906	95728	108	FALSE	sex + race + tdi + smoking + alcohol + all_cancer_fh + season
Brain cancer	Brain	Physical Activity	W0.5 of Activity Fragment Durations During Waking Time (Plain)	FRAG_W0.5_dur_PA_day_pla	Tertile	T3	FRAG_W0.5_dur_PA_day_plaCat3	minimal	Minimal	0.90 [0.56;1.45]	0.659829340724182	0.69189884501932	Inverse	33	31914	95742	108	FALSE	sex + race + tdi + smoking + alcohol + all_cancer_fh + season
Brain cancer	Brain	Physical Activity	Duration in 1-5 Min LIPA Bouts (Plain)	dur_day_LIG_bts_1_5_min_pla	Tertile	T2	dur_day_LIG_bts_1_5_min_plaCat2	minimal	Minimal	1.11 [0.69;1.77]	0.667700871498706	0.212309873594914	Positive	36	31916	95747	108	FALSE	sex + race + tdi + smoking + alcohol + all_cancer_fh + season
Brain cancer	Brain	Physical Activity	Number of IN Fragments per Minute IN IN During Waking Time	FRAG_NFragPM_IN_day	Tertile	T3	FRAG_NFragPM_IN_dayCat3	minimal	Minimal	1.11 [0.68;1.83]	0.670667303403855	0.706078866622039	Positive	31	31916	95746	108	FALSE	sex + race + tdi + smoking + alcohol + all_cancer_fh + season
Brain cancer	Brain	Physical Activity	Mean Inactivity Fragment Duration During Waking Time	FRAG_mean_dur_IN_day	Tertile	T3	FRAG_mean_dur_IN_dayCat3	minimal	Minimal	0.90 [0.55;1.48]	0.670850052180216	0.535250282939868	Inverse	34	31913	95746	108	FALSE	sex + race + tdi + smoking + alcohol + all_cancer_fh + season
Brain cancer	Brain	Circadian Rhythm	Intradaily Variability	IV	Tertile	T2	IVCat2	minimal	Minimal	0.91 [0.58;1.42]	0.672446783280787	0.178145812390084	Inverse	37	31917	95747	108	FALSE	sex + race + tdi + smoking + alcohol + all_cancer_fh + season
Brain cancer	Brain	Physical Activity	Unbouted Inactivity Duration (Plain)	dur_day_IN_unbt_min_pla	Tertile	T3	dur_day_IN_unbt_min_plaCat3	minimal	Minimal	1.10 [0.71;1.71]	0.676301213322676	0.675487117430584	Positive	39	31915	95747	108	FALSE	sex + race + tdi + smoking + alcohol + all_cancer_fh + season
Brain cancer	Brain	Physical Activity	Duration in 5-10 Min MVPA Bouts (Plain)	dur_day_MVPA_bts_5_10_min_pla	Tertile	T3	dur_day_MVPA_bts_5_10_min_plaCat3	minimal	Minimal	1.11 [0.68;1.81]	0.677465981881824	0.703452162559022	Positive	32	31917	95747	108	FALSE	sex + race + tdi + smoking + alcohol + all_cancer_fh + season
Brain cancer	Brain	Physical Activity	Acceleration in 5-10 Min LIPA Bouts (Plain)	ACC_day_LIG_bts_5_10_mg_pla	Tertile	T2	ACC_day_LIG_bts_5_10_mg_plaCat2	minimal	Minimal	0.91 [0.56;1.45]	0.682435223859021	0.650583319404974	Inverse	32	31915	95742	108	FALSE	sex + race + tdi + smoking + alcohol + all_cancer_fh + season
Brain cancer	Brain	Physical Activity	Number of 10-Min MVPA Bouts (Plain)	Nbouts_day_MVPA_bts_10_pla	Tertile	T3	Nbouts_day_MVPA_bts_10_plaCat3	minimal	Minimal	1.10 [0.69;1.78]	0.68248773718478	0.718862488708402	Positive	35	31918	95747	108	FALSE	sex + race + tdi + smoking + alcohol + all_cancer_fh + season
Brain cancer	Brain	Physical Activity	Acceleration in 60-90 Min Inactivity Bouts (Weighted)	ACC_day_IN_bts_60_90_mg_wei	Tertile	T2	ACC_day_IN_bts_60_90_mg_weiCat2	minimal	Minimal	0.91 [0.57;1.45]	0.68255555685152	0.67533389257393	Inverse	33	31796	95387	108	FALSE	sex + race + tdi + smoking + alcohol + all_cancer_fh + season
Brain cancer	Brain	Physical Activity	Acceleration in 60-90 Min Inactivity Bouts (Plain)	ACC_day_IN_bts_60_90_mg_pla	Tertile	T2	ACC_day_IN_bts_60_90_mg_plaCat2	minimal	Minimal	0.91 [0.57;1.45]	0.683554967448225	0.676052471412366	Inverse	33	31795	95387	108	FALSE	sex + race + tdi + smoking + alcohol + all_cancer_fh + season
Brain cancer	Brain	Physical Activity	Number of 5-10 Min LIPA Bouts (Weighted)	Nbouts_day_LIG_bts_5_10_wei	Tertile	T2	Nbouts_day_LIG_bts_5_10_weiCat2	minimal	Minimal	0.91 [0.58;1.43]	0.688023875624149	0.527744387577611	Inverse	36	31914	95747	108	FALSE	sex + race + tdi + smoking + alcohol + all_cancer_fh + season
Brain cancer	Brain	Physical Activity	Acceleration in 60-90 Min Inactivity Bouts (Plain)	ACC_day_IN_bts_60_90_mg_pla	Tertile	T3	ACC_day_IN_bts_60_90_mg_plaCat3	minimal	Minimal	1.10 [0.70;1.73]	0.689629160665109	0.676052471412366	Positive	37	31796	95387	108	FALSE	sex + race + tdi + smoking + alcohol + all_cancer_fh + season
Brain cancer	Brain	Physical Activity	Acceleration in 60-90 Min Inactivity Bouts (Weighted)	ACC_day_IN_bts_60_90_mg_wei	Tertile	T3	ACC_day_IN_bts_60_90_mg_weiCat3	minimal	Minimal	1.10 [0.70;1.73]	0.690468171334542	0.67533389257393	Positive	37	31796	95387	108	FALSE	sex + race + tdi + smoking + alcohol + all_cancer_fh + season
Brain cancer	Brain	Physical Activity	Acceleration in 90-Min Inactivity Bouts (Weighted)	ACC_day_IN_bts_90_mg_wei	Tertile	T3	ACC_day_IN_bts_90_mg_weiCat3	minimal	Minimal	1.10 [0.69;1.76]	0.690612018884367	0.686720705291571	Positive	35	31215	93648	107	FALSE	sex + race + tdi + smoking + alcohol + all_cancer_fh + season
Brain cancer	Brain	Physical Activity	Total LIPA Duration (Plain)	dur_day_total_LIG_min_pla	Tertile	T3	dur_day_total_LIG_min_plaCat3	minimal	Minimal	0.91 [0.58;1.43]	0.697158632245386	0.698932281887749	Inverse	37	31914	95747	108	FALSE	sex + race + tdi + smoking + alcohol + all_cancer_fh + season
Brain cancer	Brain	Physical Activity	Total Moderate Physical Activity Duration (Plain)	dur_day_total_MOD_min_pla	Tertile	T3	dur_day_total_MOD_min_plaCat3	minimal	Minimal	1.10 [0.67;1.80]	0.698209452844521	0.758501064035731	Positive	32	31917	95747	108	FALSE	sex + race + tdi + smoking + alcohol + all_cancer_fh + season
Brain cancer	Brain	Physical Activity	Number of 10-Min MVPA Bouts (Weighted)	Nbouts_day_MVPA_bts_10_wei	Tertile	T2	Nbouts_day_MVPA_bts_10_weiCat2	minimal	Minimal	1.10 [0.69;1.75]	0.7002178271716	0.61679204977922	Positive	37	31916	95747	108	FALSE	sex + race + tdi + smoking + alcohol + all_cancer_fh + season
Brain cancer	Brain	Physical Activity	Mean LIPA Fragment Duration During Waking Time (Weighted)	FRAG_mean_dur_LIPA_day_wei	Tertile	T2	FRAG_mean_dur_LIPA_day_weiCat2	minimal	Minimal	0.91 [0.57;1.45]	0.701030128447307	0.477444040280783	Inverse	37	31916	95746	108	FALSE	sex + race + tdi + smoking + alcohol + all_cancer_fh + season
Brain cancer	Brain	Physical Activity	Number of LIPA Fragments During Waking Time (Weighted)	FRAG_Nfrag_LIPA_day_wei	Tertile	T3	FRAG_Nfrag_LIPA_day_weiCat3	minimal	Minimal	1.10 [0.67;1.79]	0.701907876913995	0.687557547005506	Positive	32	31916	95747	108	FALSE	sex + race + tdi + smoking + alcohol + all_cancer_fh + season
Brain cancer	Brain	Physical Activity	Acceleration in 1-5 Min LIPA Bouts (Weighted)	ACC_day_LIG_bts_1_5_mg_wei	Tertile	T3	ACC_day_LIG_bts_1_5_mg_weiCat3	minimal	Minimal	1.09 [0.70;1.70]	0.701995834934759	0.774882553381154	Positive	39	31916	95746	108	FALSE	sex + race + tdi + smoking + alcohol + all_cancer_fh + season
Brain cancer	Brain	Physical Activity	W0.5 of Inactivity Fragment Durations During Waking Time	FRAG_W0.5_dur_IN_day	Tertile	T2	FRAG_W0.5_dur_IN_dayCat2	minimal	Minimal	0.92 [0.58;1.45]	0.713545395887796	0.306879932353573	Inverse	37	31916	95744	108	FALSE	sex + race + tdi + smoking + alcohol + all_cancer_fh + season
Brain cancer	Brain	Physical Activity	Mean MVPA Fragment Duration During Waking Time (Weighted)	FRAG_mean_dur_MVPA_day_wei	Tertile	T3	FRAG_mean_dur_MVPA_day_weiCat3	minimal	Minimal	0.92 [0.57;1.47]	0.714056544433107	0.696288370154846	Inverse	34	31912	95728	108	FALSE	sex + race + tdi + smoking + alcohol + all_cancer_fh + season
Brain cancer	Brain	Physical Activity	Acceleration in 30-60 Min Inactivity Bouts (Weighted)	ACC_day_IN_bts_30_60_mg_wei	Tertile	T3	ACC_day_IN_bts_30_60_mg_weiCat3	minimal	Minimal	0.92 [0.57;1.47]	0.716919874228474	0.719822006165219	Inverse	32	31910	95732	108	FALSE	sex + race + tdi + smoking + alcohol + all_cancer_fh + season
Brain cancer	Brain	Physical Activity	Number of 1-5 Min MVPA Bouts (Weighted)	Nbouts_day_MVPA_bts_1_5_wei	Tertile	T3	Nbouts_day_MVPA_bts_1_5_weiCat3	minimal	Minimal	1.10 [0.67;1.80]	0.718370621373861	0.699907946009999	Positive	31	31916	95747	108	FALSE	sex + race + tdi + smoking + alcohol + all_cancer_fh + season
Brain cancer	Brain	Physical Activity	Unbouted Inactivity Acceleration (Plain)	ACC_day_IN_unbt_mg_pla	Tertile	T2	ACC_day_IN_unbt_mg_plaCat2	minimal	Minimal	1.09 [0.68;1.76]	0.723657134934345	0.588737420968737	Positive	36	31915	95742	108	FALSE	sex + race + tdi + smoking + alcohol + all_cancer_fh + season
Brain cancer	Brain	Physical Activity	Gini Index of Inactivity Fragment Durations During Waking Time	FRAG_Gini_dur_IN_day	Tertile	T2	FRAG_Gini_dur_IN_dayCat2	minimal	Minimal	0.92 [0.57;1.47]	0.724362140319321	0.893701728059945	Inverse	34	31914	95744	108	FALSE	sex + race + tdi + smoking + alcohol + all_cancer_fh + season
Brain cancer	Brain	Step Count	MVPA Steps	mean_mvpa_steps	Tertile	T3	mean_mvpa_stepsCat3	minimal	Minimal	0.92 [0.59;1.44]	0.724808381609619	0.965343529725808	Inverse	37	31914	95747	108	FALSE	sex + race + tdi + smoking + alcohol + all_cancer_fh + season
Brain cancer	Brain	Physical Activity	Total LIPA Acceleration (Plain)	ACC_day_total_LIG_mg_pla	Tertile	T3	ACC_day_total_LIG_mg_plaCat3	minimal	Minimal	1.09 [0.68;1.73]	0.730717260719602	0.733772914896924	Positive	36	31915	95747	108	FALSE	sex + race + tdi + smoking + alcohol + all_cancer_fh + season
Brain cancer	Brain	Circadian Rhythm	L5 Start Time	L5TIME_num	Tertile	T3	L5TIME_numCat3	minimal	Minimal	1.08 [0.68;1.73]	0.732474348017391	0.666384541967608	Positive	44	31917	95747	108	FALSE	sex + race + tdi + smoking + alcohol + all_cancer_fh + season
Brain cancer	Brain	Physical Activity	Total LIPA Acceleration (Weighted)	ACC_day_total_LIG_mg_wei	Tertile	T3	ACC_day_total_LIG_mg_weiCat3	minimal	Minimal	1.09 [0.68;1.74]	0.73437028086534	0.723283277278067	Positive	35	31915	95747	108	FALSE	sex + race + tdi + smoking + alcohol + all_cancer_fh + season
Brain cancer	Brain	Physical Activity	W0.5 of Activity Fragment Durations During Waking Time (Weighted)	FRAG_W0.5_dur_PA_day_wei	Tertile	T3	FRAG_W0.5_dur_PA_day_weiCat3	minimal	Minimal	0.92 [0.57;1.48]	0.738133854024013	0.756117757439443	Inverse	34	31915	95742	108	FALSE	sex + race + tdi + smoking + alcohol + all_cancer_fh + season
Brain cancer	Brain	Physical Activity	Power-Law Alpha of Inactivity Fragment Durations During Waking Time (Plain)	FRAG_alpha_dur_IN_day_pla	Tertile	T2	FRAG_alpha_dur_IN_day_plaCat2	minimal	Minimal	0.93 [0.58;1.48]	0.745851046693342	0.524749115301231	Inverse	33	31915	95742	108	FALSE	sex + race + tdi + smoking + alcohol + all_cancer_fh + season
Brain cancer	Brain	Physical Activity	Power-Law Alpha of Inactivity Fragment Durations During Waking Time	FRAG_alpha_dur_IN_day	Tertile	T2	FRAG_alpha_dur_IN_dayCat2	minimal	Minimal	0.92 [0.57;1.49]	0.746012527847181	0.31222693184262	Inverse	32	31917	95744	108	FALSE	sex + race + tdi + smoking + alcohol + all_cancer_fh + season
Brain cancer	Brain	Circadian Rhythm	Cosinor Acrophase	cosinor_acrophase	Tertile	T2	cosinor_acrophaseCat2	minimal	Minimal	1.08 [0.67;1.74]	0.747448415899711	0.373752427102228	Positive	35	31914	95747	108	FALSE	sex + race + tdi + smoking + alcohol + all_cancer_fh + season
Brain cancer	Brain	Physical Activity	Number of Activity Fragments During Waking Time (Plain)	FRAG_Nfrag_PA_day_pla	Tertile	T2	FRAG_Nfrag_PA_day_plaCat2	minimal	Minimal	0.93 [0.58;1.49]	0.749541457829249	0.26295732391109	Inverse	32	31917	95747	108	FALSE	sex + race + tdi + smoking + alcohol + all_cancer_fh + season
Brain cancer	Brain	Physical Activity	Number of Activity-to-Inactivity Transitions During Waking Time (Plain)	FRAG_Nfrag_PA2IN_day_pla	Tertile	T2	FRAG_Nfrag_PA2IN_day_plaCat2	minimal	Minimal	0.93 [0.58;1.49]	0.749541457829249	0.26295732391109	Inverse	32	31917	95747	108	FALSE	sex + race + tdi + smoking + alcohol + all_cancer_fh + season
Brain cancer	Brain	Physical Activity	Number of Inactivity Fragments During Waking Time (Plain)	FRAG_Nfrag_IN_day_pla	Tertile	T2	FRAG_Nfrag_IN_day_plaCat2	minimal	Minimal	0.93 [0.58;1.49]	0.750124577846993	0.266644086957851	Inverse	32	31917	95747	108	FALSE	sex + race + tdi + smoking + alcohol + all_cancer_fh + season
Brain cancer	Brain	Physical Activity	Number of Inactivity-to-Activity Transitions During Waking Time (Plain)	FRAG_Nfrag_IN2PA_day_pla	Tertile	T2	FRAG_Nfrag_IN2PA_day_plaCat2	minimal	Minimal	0.93 [0.58;1.49]	0.750124577846993	0.266644086957851	Inverse	32	31917	95747	108	FALSE	sex + race + tdi + smoking + alcohol + all_cancer_fh + season
Brain cancer	Brain	Physical Activity	Acceleration in 20-30 Min Inactivity Bouts (Plain)	ACC_day_IN_bts_20_30_mg_pla	Tertile	T2	ACC_day_IN_bts_20_30_mg_plaCat2	minimal	Minimal	1.08 [0.69;1.68]	0.750522912130717	0.618920665974248	Positive	39	31907	95721	108	FALSE	sex + race + tdi + smoking + alcohol + all_cancer_fh + season
Brain cancer	Brain	Physical Activity	Total Inactivity Duration (Plain)	dur_day_total_IN_min_pla	Tertile	T2	dur_day_total_IN_min_plaCat2	minimal	Minimal	1.08 [0.68;1.72]	0.750867399178384	0.949043273074864	Positive	38	31916	95747	108	FALSE	sex + race + tdi + smoking + alcohol + all_cancer_fh + season
Brain cancer	Brain	Physical Activity	Gini Index of Activity Fragment Durations During Waking Time	FRAG_Gini_dur_PA_day	Tertile	T3	FRAG_Gini_dur_PA_dayCat3	minimal	Minimal	0.93 [0.58;1.48]	0.752251922128302	0.753577462888675	Inverse	34	31915	95744	108	FALSE	sex + race + tdi + smoking + alcohol + all_cancer_fh + season
Brain cancer	Brain	Physical Activity	Duration in 10-Min MVPA Bouts (Weighted)	dur_day_MVPA_bts_10_min_wei	Tertile	T2	dur_day_MVPA_bts_10_min_weiCat2	minimal	Minimal	0.93 [0.58;1.49]	0.75315079302245	0.568141362201549	Inverse	33	31917	95747	108	FALSE	sex + race + tdi + smoking + alcohol + all_cancer_fh + season
Brain cancer	Brain	Physical Activity	Power-Law Alpha of Inactivity Fragment Durations During Waking Time (Weighted)	FRAG_alpha_dur_IN_day_wei	Tertile	T2	FRAG_alpha_dur_IN_day_weiCat2	minimal	Minimal	0.93 [0.58;1.48]	0.754753423460042	0.799448816490797	Inverse	34	31915	95742	108	FALSE	sex + race + tdi + smoking + alcohol + all_cancer_fh + season
Brain cancer	Brain	Physical Activity	Gini Index of Activity Fragment Durations During Waking Time (Weighted)	FRAG_Gini_dur_PA_day_wei	Tertile	T3	FRAG_Gini_dur_PA_day_weiCat3	minimal	Minimal	0.93 [0.58;1.48]	0.755066134773893	0.756520203976562	Inverse	34	31915	95742	108	FALSE	sex + race + tdi + smoking + alcohol + all_cancer_fh + season
Brain cancer	Brain	Physical Activity	Gini Index of Activity Fragment Durations During Waking Time (Plain)	FRAG_Gini_dur_PA_day_pla	Tertile	T3	FRAG_Gini_dur_PA_day_plaCat3	minimal	Minimal	0.93 [0.58;1.48]	0.75986793999064	0.761528398487904	Inverse	34	31915	95742	108	FALSE	sex + race + tdi + smoking + alcohol + all_cancer_fh + season
Brain cancer	Brain	Physical Activity	Duration in 10-20 Min Inactivity Bouts (Weighted)	dur_day_IN_bts_10_20_min_wei	Tertile	T2	dur_day_IN_bts_10_20_min_weiCat2	minimal	Minimal	1.07 [0.68;1.69]	0.766022241109459	0.820394307863754	Positive	37	31914	95747	108	FALSE	sex + race + tdi + smoking + alcohol + all_cancer_fh + season
Brain cancer	Brain	Physical Activity	W0.5 of Inactivity Fragment Durations During Waking Time (Plain)	FRAG_W0.5_dur_IN_day_pla	Tertile	T2	FRAG_W0.5_dur_IN_day_plaCat2	minimal	Minimal	0.93 [0.59;1.48]	0.766879505387101	0.324175959632943	Inverse	38	31913	95742	108	FALSE	sex + race + tdi + smoking + alcohol + all_cancer_fh + season
Brain cancer	Brain	Physical Activity	Coefficient of Variance of Activity Fragment Durations During Waking Time (Plain)	FRAG_CoV_dur_PA_day_pla	Tertile	T3	FRAG_CoV_dur_PA_day_plaCat3	minimal	Minimal	0.93 [0.58;1.50]	0.769154978020149	0.776521288616877	Inverse	32	31915	95742	108	FALSE	sex + race + tdi + smoking + alcohol + all_cancer_fh + season
Brain cancer	Brain	Physical Activity	Mean LIPA Fragment Duration During Waking Time (Plain)	FRAG_mean_dur_LIPA_day_pla	Tertile	T2	FRAG_mean_dur_LIPA_day_plaCat2	minimal	Minimal	0.93 [0.59;1.48]	0.769996840165104	0.394513175085457	Inverse	38	31916	95746	108	FALSE	sex + race + tdi + smoking + alcohol + all_cancer_fh + season
Brain cancer	Brain	Circadian Rhythm	M5 Start Time	M5TIME_num	Tertile	T3	M5TIME_numCat3	minimal	Minimal	0.93 [0.58;1.51]	0.776350367589475	0.77577714859962	Inverse	32	31914	95747	108	FALSE	sex + race + tdi + smoking + alcohol + all_cancer_fh + season
Brain cancer	Brain	Physical Activity	Number of Inactivity-to-LIPA Transitions During Waking Time (Weighted)	FRAG_Nfrag_IN2LIPA_day_wei	Tertile	T2	FRAG_Nfrag_IN2LIPA_day_weiCat2	minimal	Minimal	0.94 [0.59;1.48]	0.788490184945509	0.978562338785801	Inverse	35	31914	95747	108	FALSE	sex + race + tdi + smoking + alcohol + all_cancer_fh + season
Brain cancer	Brain	Physical Activity	Coefficient of Variance of Inactivity Fragment Durations During Waking Time (Weighted)	FRAG_CoV_dur_IN_day_wei	Tertile	T3	FRAG_CoV_dur_IN_day_weiCat3	minimal	Minimal	0.94 [0.61;1.46]	0.788501872232422	0.729703461577579	Inverse	38	31916	95742	108	FALSE	sex + race + tdi + smoking + alcohol + all_cancer_fh + season
Brain cancer	Brain	Physical Activity	Number of 5-10 Min MVPA Bouts (Plain)	Nbouts_day_MVPA_bts_5_10_pla	Tertile	T2	Nbouts_day_MVPA_bts_5_10_plaCat2	minimal	Minimal	1.06 [0.67;1.68]	0.789804560016717	0.833996686721191	Positive	37	31917	95747	108	FALSE	sex + race + tdi + smoking + alcohol + all_cancer_fh + season
Brain cancer	Brain	Circadian Rhythm	Interdaily Stability	IS	Tertile	T3	ISCat3	minimal	Minimal	1.07 [0.66;1.71]	0.790666974367868	0.787850389451781	Positive	39	31917	95747	108	FALSE	sex + race + tdi + smoking + alcohol + all_cancer_fh + season
Brain cancer	Brain	Physical Activity	Total Moderate Physical Activity Duration (Weighted)	dur_day_total_MOD_min_wei	Tertile	T3	dur_day_total_MOD_min_weiCat3	minimal	Minimal	1.07 [0.66;1.74]	0.790950028092863	0.841342323860463	Positive	32	31917	95747	108	FALSE	sex + race + tdi + smoking + alcohol + all_cancer_fh + season
Brain cancer	Brain	Physical Activity	Acceleration in 1-5 Min LIPA Bouts (Plain)	ACC_day_LIG_bts_1_5_mg_pla	Tertile	T3	ACC_day_LIG_bts_1_5_mg_plaCat3	minimal	Minimal	1.06 [0.68;1.66]	0.79176073828738	0.860611755407281	Positive	38	31916	95746	108	FALSE	sex + race + tdi + smoking + alcohol + all_cancer_fh + season
Brain cancer	Brain	Physical Activity	x0.5 of Inactivity Fragment Durations During Waking Time (Weighted)	FRAG_x0.5_dur_IN_day_wei	Tertile	T3	FRAG_x0.5_dur_IN_day_weiCat3	minimal	Minimal	0.94 [0.60;1.48]	0.794776309316823	0.95000193358124	Inverse	41	31912	95742	108	FALSE	sex + race + tdi + smoking + alcohol + all_cancer_fh + season
Brain cancer	Brain	Physical Activity	Mean Activity Fragment Duration During Waking Time (Plain)	FRAG_mean_dur_PA_day_pla	Tertile	T3	FRAG_mean_dur_PA_day_plaCat3	minimal	Minimal	0.94 [0.59;1.50]	0.795474547578715	0.792100141405117	Inverse	35	31917	95747	108	FALSE	sex + race + tdi + smoking + alcohol + all_cancer_fh + season
Brain cancer	Brain	Physical Activity	Total Vigorous Physical Activity Acceleration (Weighted)	ACC_day_total_VIG_mg_wei	Tertile	T2	ACC_day_total_VIG_mg_weiCat2	minimal	Minimal	1.07 [0.62;1.86]	0.795799476896163	0.512388393295942	Positive	27	23061	69184	72	FALSE	sex + race + tdi + smoking + alcohol + all_cancer_fh + season
Brain cancer	Brain	Physical Activity	Number of MVPA Fragments During Waking Time	FRAG_Nfrag_MVPA_day	Tertile	T3	FRAG_Nfrag_MVPA_dayCat3	minimal	Minimal	1.07 [0.66;1.72]	0.796699719041899	0.795357821881699	Positive	33	31917	95747	108	FALSE	sex + race + tdi + smoking + alcohol + all_cancer_fh + season
Brain cancer	Brain	Circadian Rhythm	M5 Start Time	M5TIME_num	Tertile	T2	M5TIME_numCat2	minimal	Minimal	0.94 [0.60;1.48]	0.797413861029036	0.77577714859962	Inverse	37	31915	95747	108	FALSE	sex + race + tdi + smoking + alcohol + all_cancer_fh + season
Brain cancer	Brain	Physical Activity	Acceleration in 5-10 Min LIPA Bouts (Weighted)	ACC_day_LIG_bts_5_10_mg_wei	Tertile	T3	ACC_day_LIG_bts_5_10_mg_weiCat3	minimal	Minimal	1.06 [0.67;1.67]	0.7991487894854	0.829832687031392	Positive	37	31916	95742	108	FALSE	sex + race + tdi + smoking + alcohol + all_cancer_fh + season
Brain cancer	Brain	Physical Activity	Mean Inactivity Fragment Duration During Waking Time (Plain)	FRAG_mean_dur_IN_day_pla	Tertile	T3	FRAG_mean_dur_IN_day_plaCat3	minimal	Minimal	0.94 [0.57;1.54]	0.801069695335081	0.6702714141503	Inverse	35	31915	95747	108	FALSE	sex + race + tdi + smoking + alcohol + all_cancer_fh + season
Brain cancer	Brain	Physical Activity	Power-Law Alpha of Inactivity Fragment Durations During Waking Time (Weighted)	FRAG_alpha_dur_IN_day_wei	Tertile	T3	FRAG_alpha_dur_IN_day_weiCat3	minimal	Minimal	1.06 [0.67;1.69]	0.802404208097332	0.799448816490797	Positive	35	31915	95742	108	FALSE	sex + race + tdi + smoking + alcohol + all_cancer_fh + season
Brain cancer	Brain	Physical Activity	Acceleration in 30-60 Min Inactivity Bouts (Plain)	ACC_day_IN_bts_30_60_mg_pla	Tertile	T3	ACC_day_IN_bts_30_60_mg_plaCat3	minimal	Minimal	0.94 [0.59;1.51]	0.804065468195522	0.809132470643089	Inverse	32	31910	95732	108	FALSE	sex + race + tdi + smoking + alcohol + all_cancer_fh + season
Brain cancer	Brain	Physical Activity	Number of MVPA Fragments During Waking Time	FRAG_Nfrag_MVPA_day	Tertile	T2	FRAG_Nfrag_MVPA_dayCat2	minimal	Minimal	1.06 [0.67;1.67]	0.80701759293431	0.795357821881699	Positive	37	31916	95747	108	FALSE	sex + race + tdi + smoking + alcohol + all_cancer_fh + season
Brain cancer	Brain	Physical Activity	Total Vigorous Physical Activity Duration (Weighted)	dur_day_total_VIG_min_wei	Tertile	T3	dur_day_total_VIG_min_weiCat3	minimal	Minimal	0.94 [0.58;1.52]	0.807067794766905	0.947145261873442	Inverse	34	31918	95747	108	FALSE	sex + race + tdi + smoking + alcohol + all_cancer_fh + season
Brain cancer	Brain	Light	Night Light	night_light	Tertile	T3	night_lightCat3	minimal	Minimal	1.06 [0.65;1.73]	0.814682386872638	0.804028198257375	Positive	34	31657	94978	107	FALSE	sex + race + tdi + smoking + alcohol + all_cancer_fh + season
Brain cancer	Brain	Physical Activity	Number of Inactivity-to-LIPA Transitions During Waking Time	FRAG_Nfrag_IN2LIPA_day	Tertile	T3	FRAG_Nfrag_IN2LIPA_dayCat3	minimal	Minimal	1.05 [0.67;1.65]	0.815868180137025	0.818762098399914	Positive	38	31914	95747	108	FALSE	sex + race + tdi + smoking + alcohol + all_cancer_fh + season
Brain cancer	Brain	Physical Activity	Acceleration in 30-60 Min Inactivity Bouts (Plain)	ACC_day_IN_bts_30_60_mg_pla	Tertile	T2	ACC_day_IN_bts_30_60_mg_plaCat2	minimal	Minimal	1.05 [0.67;1.65]	0.81747982318328	0.809132470643089	Positive	38	31910	95732	108	FALSE	sex + race + tdi + smoking + alcohol + all_cancer_fh + season
Brain cancer	Brain	Physical Activity	Duration in 10-20 Min Inactivity Bouts (Weighted)	dur_day_IN_bts_10_20_min_wei	Tertile	T3	dur_day_IN_bts_10_20_min_weiCat3	minimal	Minimal	1.06 [0.66;1.69]	0.821334267686424	0.820394307863754	Positive	34	31915	95747	108	FALSE	sex + race + tdi + smoking + alcohol + all_cancer_fh + season
Brain cancer	Brain	Physical Activity	Acceleration in 90-Min Inactivity Bouts (Plain)	ACC_day_IN_bts_90_mg_pla	Tertile	T3	ACC_day_IN_bts_90_mg_plaCat3	minimal	Minimal	1.06 [0.65;1.72]	0.823424640995718	0.859792421740762	Positive	32	31215	93648	107	FALSE	sex + race + tdi + smoking + alcohol + all_cancer_fh + season
Brain cancer	Brain	Physical Activity	Number of PA Fragments per Minute IN PA During Waking Time (Plain)	FRAG_NFragPM_PA_day_pla	Tertile	T3	FRAG_NFragPM_PA_day_plaCat3	minimal	Minimal	0.95 [0.59;1.52]	0.825194204914982	0.824065013167058	Inverse	35	31914	95747	108	FALSE	sex + race + tdi + smoking + alcohol + all_cancer_fh + season
Brain cancer	Brain	Light	Nighttime Light	nighttime_light	Tertile	T2	nighttime_lightCat2	minimal	Minimal	1.05 [0.66;1.67]	0.825747650890722	0.818935125077075	Positive	37	31656	94978	107	FALSE	sex + race + tdi + smoking + alcohol + all_cancer_fh + season
Brain cancer	Brain	Physical Activity	Number of 1-5 Min MVPA Bouts (Plain)	Nbouts_day_MVPA_bts_1_5_pla	Tertile	T3	Nbouts_day_MVPA_bts_1_5_plaCat3	minimal	Minimal	1.06 [0.64;1.74]	0.827666363988313	0.795221278857799	Positive	30	31915	95747	108	FALSE	sex + race + tdi + smoking + alcohol + all_cancer_fh + season
Brain cancer	Brain	Sleep	Sleep Regularity Index	SleepRegularityIndex2	Tertile	T2	SleepRegularityIndex2Cat2	minimal	Minimal	1.05 [0.68;1.63]	0.829920840378047	0.214192459152137	Positive	41	31879	95633	108	FALSE	sex + race + tdi + smoking + alcohol + all_cancer_fh + season
Brain cancer	Brain	Physical Activity	Number of 5-10 Min MVPA Bouts (Plain)	Nbouts_day_MVPA_bts_5_10_pla	Tertile	T3	Nbouts_day_MVPA_bts_5_10_plaCat3	minimal	Minimal	1.05 [0.65;1.70]	0.829929446359942	0.833996686721191	Positive	33	31916	95747	108	FALSE	sex + race + tdi + smoking + alcohol + all_cancer_fh + season
Brain cancer	Brain	Physical Activity	Transition Probability Physical Inactivity to LIPA During Waking Time	FRAG_TP_IN2LIPA_day	Tertile	T3	FRAG_TP_IN2LIPA_dayCat3	minimal	Minimal	1.05 [0.65;1.71]	0.833262529557519	0.851949604603514	Positive	32	31916	95747	108	FALSE	sex + race + tdi + smoking + alcohol + all_cancer_fh + season
Brain cancer	Brain	Physical Activity	Number of 90-Min Inactivity Bouts (Weighted)	Nbouts_day_IN_bts_90_wei	Tertile	T3	Nbouts_day_IN_bts_90_weiCat3	minimal	Minimal	1.05 [0.64;1.71]	0.842026766504693	0.951511162834659	Positive	37	31916	95747	108	FALSE	sex + race + tdi + smoking + alcohol + all_cancer_fh + season
Brain cancer	Brain	Physical Activity	Acceleration in 10-Min LIPA Bouts (Plain)	ACC_day_LIG_bts_10_mg_pla	Tertile	T3	ACC_day_LIG_bts_10_mg_plaCat3	minimal	Minimal	0.95 [0.59;1.54]	0.844733949297405	0.868934652636842	Inverse	32	31908	95721	108	FALSE	sex + race + tdi + smoking + alcohol + all_cancer_fh + season
Brain cancer	Brain	Physical Activity	Number of 5-10 Min MVPA Bouts (Weighted)	Nbouts_day_MVPA_bts_5_10_wei	Tertile	T3	Nbouts_day_MVPA_bts_5_10_weiCat3	minimal	Minimal	0.95 [0.59;1.56]	0.850849942391716	0.842437446790724	Inverse	30	31916	95747	108	FALSE	sex + race + tdi + smoking + alcohol + all_cancer_fh + season
Brain cancer	Brain	Physical Activity	Duration in 5-10 Min LIPA Bouts (Weighted)	dur_day_LIG_bts_5_10_min_wei	Tertile	T2	dur_day_LIG_bts_5_10_min_weiCat2	minimal	Minimal	0.96 [0.61;1.51]	0.853233611888572	0.857750561398374	Inverse	36	31915	95747	108	FALSE	sex + race + tdi + smoking + alcohol + all_cancer_fh + season
Brain cancer	Brain	Physical Activity	Duration in 5-10 Min LIPA Bouts (Weighted)	dur_day_LIG_bts_5_10_min_wei	Tertile	T3	dur_day_LIG_bts_5_10_min_weiCat3	minimal	Minimal	0.96 [0.60;1.53]	0.858629080859138	0.857750561398374	Inverse	34	31916	95747	108	FALSE	sex + race + tdi + smoking + alcohol + all_cancer_fh + season
Brain cancer	Brain	Physical Activity	Coefficient of Variance of Activity Fragment Durations During Waking Time (Plain)	FRAG_CoV_dur_PA_day_pla	Tertile	T2	FRAG_CoV_dur_PA_day_plaCat2	minimal	Minimal	1.04 [0.66;1.63]	0.862302579509473	0.776521288616877	Positive	38	31916	95742	108	FALSE	sex + race + tdi + smoking + alcohol + all_cancer_fh + season
Brain cancer	Brain	Physical Activity	Coefficient of Variance of Inactivity Fragment Durations During Waking Time (Plain)	FRAG_CoV_dur_IN_day_pla	Tertile	T3	FRAG_CoV_dur_IN_day_plaCat3	minimal	Minimal	1.04 [0.67;1.62]	0.862503233614298	0.892393297276918	Positive	39	31916	95742	108	FALSE	sex + race + tdi + smoking + alcohol + all_cancer_fh + season
Brain cancer	Brain	Physical Activity	Duration in 90-Min Inactivity Bouts (Plain)	dur_day_IN_bts_90_min_pla	Tertile	T3	dur_day_IN_bts_90_min_plaCat3	minimal	Minimal	0.96 [0.58;1.58]	0.863937503671924	0.677634182317989	Inverse	34	31916	95747	108	FALSE	sex + race + tdi + smoking + alcohol + all_cancer_fh + season
Brain cancer	Brain	Physical Activity	Coefficient of Variance of Activity Fragment Durations During Waking Time (Weighted)	FRAG_CoV_dur_PA_day_wei	Tertile	T2	FRAG_CoV_dur_PA_day_weiCat2	minimal	Minimal	1.04 [0.67;1.61]	0.869327108253268	0.311885620798357	Positive	40	31916	95742	108	FALSE	sex + race + tdi + smoking + alcohol + all_cancer_fh + season
Brain cancer	Brain	Circadian Rhythm	Extended Cosinor Beta	cosinorExt_beta	Tertile	T3	cosinorExt_betaCat3	minimal	Minimal	0.96 [0.62;1.50]	0.87091765568018	0.772842385691821	Inverse	38	31916	95747	108	FALSE	sex + race + tdi + smoking + alcohol + all_cancer_fh + season
Brain cancer	Brain	Physical Activity	W0.5 of Activity Fragment Durations During Waking Time (Plain)	FRAG_W0.5_dur_PA_day_pla	Tertile	T2	FRAG_W0.5_dur_PA_day_plaCat2	minimal	Minimal	1.04 [0.66;1.64]	0.871683266578151	0.69189884501932	Positive	38	31914	95742	108	FALSE	sex + race + tdi + smoking + alcohol + all_cancer_fh + season
Brain cancer	Brain	Physical Activity	Number of Activity Fragments During Waking Time (Weighted)	FRAG_Nfrag_PA_day_wei	Tertile	T2	FRAG_Nfrag_PA_day_weiCat2	minimal	Minimal	1.04 [0.66;1.65]	0.871721462589666	0.546215849753657	Positive	36	31916	95747	108	FALSE	sex + race + tdi + smoking + alcohol + all_cancer_fh + season
Brain cancer	Brain	Physical Activity	Number of Activity-to-Inactivity Transitions During Waking Time (Weighted)	FRAG_Nfrag_PA2IN_day_wei	Tertile	T2	FRAG_Nfrag_PA2IN_day_weiCat2	minimal	Minimal	1.04 [0.66;1.65]	0.871721462589666	0.546215849753657	Positive	36	31916	95747	108	FALSE	sex + race + tdi + smoking + alcohol + all_cancer_fh + season
Brain cancer	Brain	Physical Activity	Standard Deviation of Physical Activity Fragment Durations During Waking Time	FRAG_SD_dur_PA_day	Tertile	T2	FRAG_SD_dur_PA_dayCat2	minimal	Minimal	0.96 [0.61;1.53]	0.873847690963769	0.887744681947447	Inverse	35	31915	95744	108	FALSE	sex + race + tdi + smoking + alcohol + all_cancer_fh + season
Brain cancer	Brain	Physical Activity	Standard Deviation of Physical Activity Fragment Durations During Waking Time	FRAG_SD_dur_PA_day	Tertile	T3	FRAG_SD_dur_PA_dayCat3	minimal	Minimal	0.96 [0.61;1.53]	0.87926544903228	0.887744681947447	Inverse	36	31916	95744	108	FALSE	sex + race + tdi + smoking + alcohol + all_cancer_fh + season
Brain cancer	Brain	Physical Activity	Power-Law Alpha of Activity Fragment Durations During Waking Time	FRAG_alpha_dur_PA_day	Tertile	T3	FRAG_alpha_dur_PA_dayCat3	minimal	Minimal	1.04 [0.63;1.70]	0.882118315111953	0.919965838400801	Positive	33	31914	95744	108	FALSE	sex + race + tdi + smoking + alcohol + all_cancer_fh + season
Brain cancer	Brain	Physical Activity	x0.5 of Activity Fragment Durations During Waking Time	FRAG_x0.5_dur_PA_day	Tertile	T3	FRAG_x0.5_dur_PA_dayCat3	minimal	Minimal	0.96 [0.59;1.58]	0.882501403531667	0.820417230163613	Inverse	33	31915	95744	108	FALSE	sex + race + tdi + smoking + alcohol + all_cancer_fh + season
Brain cancer	Brain	Physical Activity	Gini Index of Inactivity Fragment Durations During Waking Time	FRAG_Gini_dur_IN_day	Tertile	T3	FRAG_Gini_dur_IN_dayCat3	minimal	Minimal	0.97 [0.61;1.53]	0.888894652563842	0.893701728059945	Inverse	38	31916	95744	108	FALSE	sex + race + tdi + smoking + alcohol + all_cancer_fh + season
Brain cancer	Brain	Physical Activity	Power-Law Alpha of Activity Fragment Durations During Waking Time (Plain)	FRAG_alpha_dur_PA_day_pla	Tertile	T3	FRAG_alpha_dur_PA_day_plaCat3	minimal	Minimal	0.96 [0.58;1.61]	0.889444562954319	0.841403563742781	Inverse	30	31913	95742	108	FALSE	sex + race + tdi + smoking + alcohol + all_cancer_fh + season
Brain cancer	Brain	Physical Activity	Number of Inactivity-to-LIPA Transitions During Waking Time (Plain)	FRAG_Nfrag_IN2LIPA_day_pla	Tertile	T2	FRAG_Nfrag_IN2LIPA_day_plaCat2	minimal	Minimal	0.97 [0.61;1.53]	0.8913456728281	0.927235682404738	Inverse	36	31916	95747	108	FALSE	sex + race + tdi + smoking + alcohol + all_cancer_fh + season
Brain cancer	Brain	Physical Activity	Number of PA Fragments per Minute IN PA During Waking Time (Weighted)	FRAG_NFragPM_PA_day_wei	Tertile	T3	FRAG_NFragPM_PA_day_weiCat3	minimal	Minimal	1.03 [0.64;1.67]	0.894297170394841	0.920143920149145	Positive	35	31914	95747	108	FALSE	sex + race + tdi + smoking + alcohol + all_cancer_fh + season
Brain cancer	Brain	Physical Activity	Standard Deviation of Physical Activity Fragment Durations During Waking Time (Plain)	FRAG_SD_dur_PA_day_pla	Tertile	T2	FRAG_SD_dur_PA_day_plaCat2	minimal	Minimal	0.97 [0.61;1.53]	0.896253123914609	0.633015001144224	Inverse	36	31914	95742	108	FALSE	sex + race + tdi + smoking + alcohol + all_cancer_fh + season
Brain cancer	Brain	Physical Activity	Transition Probability Physical Activity to Inactivity During Waking Time (Weighted)	FRAG_TP_PA2IN_day_wei	Tertile	T3	FRAG_TP_PA2IN_day_weiCat3	minimal	Minimal	1.03 [0.64;1.67]	0.897664527831368	0.92378788750327	Positive	35	31914	95747	108	FALSE	sex + race + tdi + smoking + alcohol + all_cancer_fh + season
Brain cancer	Brain	Physical Activity	Acceleration in 10-Min LIPA Bouts (Weighted)	ACC_day_LIG_bts_10_mg_wei	Tertile	T2	ACC_day_LIG_bts_10_mg_weiCat2	minimal	Minimal	1.03 [0.65;1.63]	0.898524953293467	0.951623152652858	Positive	37	31910	95721	108	FALSE	sex + race + tdi + smoking + alcohol + all_cancer_fh + season
Brain cancer	Brain	Physical Activity	Power-Law Alpha of Activity Fragment Durations During Waking Time (Weighted)	FRAG_alpha_dur_PA_day_wei	Tertile	T3	FRAG_alpha_dur_PA_day_weiCat3	minimal	Minimal	0.97 [0.59;1.60]	0.900825816167262	0.861522972181648	Inverse	31	31913	95742	108	FALSE	sex + race + tdi + smoking + alcohol + all_cancer_fh + season
Brain cancer	Brain	Light	Nighttime Light	nighttime_light	Tertile	T3	nighttime_lightCat3	minimal	Minimal	0.97 [0.59;1.59]	0.902311956060186	0.818935125077075	Inverse	34	31658	94978	107	FALSE	sex + race + tdi + smoking + alcohol + all_cancer_fh + season
Brain cancer	Brain	Physical Activity	Number of Inactivity Fragments During Waking Time (Weighted)	FRAG_Nfrag_IN_day_wei	Tertile	T3	FRAG_Nfrag_IN_day_weiCat3	minimal	Minimal	1.03 [0.64;1.65]	0.907608226560643	0.909745449902553	Positive	33	31915	95747	108	FALSE	sex + race + tdi + smoking + alcohol + all_cancer_fh + season
Brain cancer	Brain	Physical Activity	Number of Inactivity-to-Activity Transitions During Waking Time (Weighted)	FRAG_Nfrag_IN2PA_day_wei	Tertile	T3	FRAG_Nfrag_IN2PA_day_weiCat3	minimal	Minimal	1.03 [0.64;1.65]	0.907608226560643	0.909745449902553	Positive	33	31915	95747	108	FALSE	sex + race + tdi + smoking + alcohol + all_cancer_fh + season
Brain cancer	Brain	Physical Activity	x0.5 of Activity Fragment Durations During Waking Time (Plain)	FRAG_x0.5_dur_PA_day_pla	Tertile	T3	FRAG_x0.5_dur_PA_day_plaCat3	minimal	Minimal	0.97 [0.59;1.60]	0.910048902339178	0.823129172866442	Inverse	32	31915	95742	108	FALSE	sex + race + tdi + smoking + alcohol + all_cancer_fh + season
Brain cancer	Brain	Physical Activity	Transition Probability Physical Inactivity to LIPA During Waking Time (Weighted)	FRAG_TP_IN2LIPA_day_wei	Tertile	T3	FRAG_TP_IN2LIPA_day_weiCat3	minimal	Minimal	1.03 [0.63;1.66]	0.91281347607989	0.926433659670057	Positive	32	31916	95747	108	FALSE	sex + race + tdi + smoking + alcohol + all_cancer_fh + season
Brain cancer	Brain	Physical Activity	Acceleration in 90-Min Inactivity Bouts (Weighted)	ACC_day_IN_bts_90_mg_wei	Tertile	T2	ACC_day_IN_bts_90_mg_weiCat2	minimal	Minimal	1.02 [0.65;1.63]	0.916983855157619	0.686720705291571	Positive	36	31215	93648	107	FALSE	sex + race + tdi + smoking + alcohol + all_cancer_fh + season
Brain cancer	Brain	Physical Activity	W0.5 of Activity Fragment Durations During Waking Time	FRAG_W0.5_dur_PA_day	Tertile	T3	FRAG_W0.5_dur_PA_dayCat3	minimal	Minimal	0.97 [0.59;1.61]	0.918269906622131	0.877609863152221	Inverse	31	31916	95744	108	FALSE	sex + race + tdi + smoking + alcohol + all_cancer_fh + season
Brain cancer	Brain	Physical Activity	Total LIPA Acceleration (Plain)	ACC_day_total_LIG_mg_pla	Tertile	T2	ACC_day_total_LIG_mg_plaCat2	minimal	Minimal	1.02 [0.64;1.63]	0.920643404676592	0.733772914896924	Positive	35	31919	95747	108	FALSE	sex + race + tdi + smoking + alcohol + all_cancer_fh + season
Brain cancer	Brain	Physical Activity	Total Vigorous Physical Activity Duration (Plain)	dur_day_total_VIG_min_pla	Tertile	T3	dur_day_total_VIG_min_plaCat3	minimal	Minimal	0.98 [0.61;1.56]	0.923291743903988	0.757927916774834	Inverse	36	31918	95747	108	FALSE	sex + race + tdi + smoking + alcohol + all_cancer_fh + season
Brain cancer	Brain	Physical Activity	Mean MVPA Fragment Duration During Waking Time (Weighted)	FRAG_mean_dur_MVPA_day_wei	Tertile	T2	FRAG_mean_dur_MVPA_day_weiCat2	minimal	Minimal	1.02 [0.65;1.61]	0.927235919741065	0.696288370154846	Positive	37	31906	95728	108	FALSE	sex + race + tdi + smoking + alcohol + all_cancer_fh + season
Brain cancer	Brain	Physical Activity	Mean MVPA Fragment Duration During Waking Time	FRAG_mean_dur_MVPA_day	Tertile	T3	FRAG_mean_dur_MVPA_dayCat3	minimal	Minimal	1.02 [0.63;1.65]	0.927326070918637	0.979046130637343	Positive	35	31911	95728	108	FALSE	sex + race + tdi + smoking + alcohol + all_cancer_fh + season
Brain cancer	Brain	Physical Activity	Duration in 90-Min Inactivity Bouts (Weighted)	dur_day_IN_bts_90_min_wei	Tertile	T3	dur_day_IN_bts_90_min_weiCat3	minimal	Minimal	1.02 [0.62;1.69]	0.927928202235405	0.866241610426228	Positive	35	31915	95747	108	FALSE	sex + race + tdi + smoking + alcohol + all_cancer_fh + season
Brain cancer	Brain	Physical Activity	Number of Inactivity-to-LIPA Transitions During Waking Time (Plain)	FRAG_Nfrag_IN2LIPA_day_pla	Tertile	T3	FRAG_Nfrag_IN2LIPA_day_plaCat3	minimal	Minimal	0.98 [0.61;1.56]	0.928285477392551	0.927235682404738	Inverse	33	31915	95747	108	FALSE	sex + race + tdi + smoking + alcohol + all_cancer_fh + season
Brain cancer	Brain	Physical Activity	Unbouted Inactivity Duration (Weighted)	dur_day_IN_unbt_min_wei	Tertile	T3	dur_day_IN_unbt_min_weiCat3	minimal	Minimal	0.98 [0.62;1.54]	0.928745229786276	0.91388983047874806	Inverse	35	31916	95747	108	FALSE	sex + race + tdi + smoking + alcohol + all_cancer_fh + season
Brain cancer	Brain	Physical Activity	Transition Probability Physical Inactivity to MVPA During Waking Time	FRAG_TP_IN2MVPA_day	Tertile	T2	FRAG_TP_IN2MVPA_dayCat2	minimal	Minimal	1.02 [0.63;1.66]	0.929885877539563	0.0479995975254676	Positive	32	31918	95747	108	FALSE	sex + race + tdi + smoking + alcohol + all_cancer_fh + season
Brain cancer	Brain	Physical Activity	Gini Index of Activity Fragment Durations During Waking Time (Weighted)	FRAG_Gini_dur_PA_day_wei	Tertile	T2	FRAG_Gini_dur_PA_day_weiCat2	minimal	Minimal	0.98 [0.62;1.55]	0.931944337979677	0.756520203976562	Inverse	36	31915	95742	108	FALSE	sex + race + tdi + smoking + alcohol + all_cancer_fh + season
Brain cancer	Brain	Physical Activity	Gini Index of Activity Fragment Durations During Waking Time	FRAG_Gini_dur_PA_day	Tertile	T2	FRAG_Gini_dur_PA_dayCat2	minimal	Minimal	0.98 [0.62;1.55]	0.933463830583673	0.753577462888675	Inverse	36	31916	95744	108	FALSE	sex + race + tdi + smoking + alcohol + all_cancer_fh + season
Brain cancer	Brain	Physical Activity	Coefficient of Variance of Inactivity Fragment Durations During Waking Time	FRAG_CoV_dur_IN_day	Tertile	T3	FRAG_CoV_dur_IN_dayCat3	minimal	Minimal	1.02 [0.65;1.59]	0.935554815708893	0.963689378286851	Positive	38	31916	95744	108	FALSE	sex + race + tdi + smoking + alcohol + all_cancer_fh + season
Brain cancer	Brain	Step Count	Peak 30-Minute Cadence	mean_peak_30min_cadence	Tertile	T2	mean_peak_30min_cadenceCat2	minimal	Minimal	0.98 [0.62;1.54]	0.93606900924807	0.568335137233522	Inverse	37	31919	95747	108	FALSE	sex + race + tdi + smoking + alcohol + all_cancer_fh + season
Brain cancer	Brain	Physical Activity	Gini Index of Activity Fragment Durations During Waking Time (Plain)	FRAG_Gini_dur_PA_day_pla	Tertile	T2	FRAG_Gini_dur_PA_day_plaCat2	minimal	Minimal	0.98 [0.62;1.55]	0.93735167469132	0.761528398487904	Inverse	36	31915	95742	108	FALSE	sex + race + tdi + smoking + alcohol + all_cancer_fh + season
Brain cancer	Brain	Physical Activity	Mean Activity Fragment Duration During Waking Time (Plain)	FRAG_mean_dur_PA_day_pla	Tertile	T2	FRAG_mean_dur_PA_day_plaCat2	minimal	Minimal	0.98 [0.62;1.56]	0.938517248600794	0.792100141405117	Inverse	36	31917	95747	108	FALSE	sex + race + tdi + smoking + alcohol + all_cancer_fh + season
Brain cancer	Brain	Circadian Rhythm	Extended Cosinor Minimum	cosinorExt_minimum	Tertile	T3	cosinorExt_minimumCat3	minimal	Minimal	1.02 [0.65;1.60]	0.940889871029873	0.986146621196235	Positive	41	31916	95747	108	FALSE	sex + race + tdi + smoking + alcohol + all_cancer_fh + season
Brain cancer	Brain	Physical Activity	Number of Inactivity Fragments During Waking Time (Weighted)	FRAG_Nfrag_IN_day_wei	Tertile	T2	FRAG_Nfrag_IN_day_weiCat2	minimal	Minimal	0.98 [0.62;1.55]	0.942223578549936	0.909745449902553	Inverse	36	31917	95747	108	FALSE	sex + race + tdi + smoking + alcohol + all_cancer_fh + season
Brain cancer	Brain	Physical Activity	Number of Inactivity-to-Activity Transitions During Waking Time (Weighted)	FRAG_Nfrag_IN2PA_day_wei	Tertile	T2	FRAG_Nfrag_IN2PA_day_weiCat2	minimal	Minimal	0.98 [0.62;1.55]	0.942223578549936	0.909745449902553	Inverse	36	31917	95747	108	FALSE	sex + race + tdi + smoking + alcohol + all_cancer_fh + season
Brain cancer	Brain	Circadian Rhythm	Self-Similarity Parameter	SSP	Tertile	T3	SSPCat3	minimal	Minimal	0.98 [0.61;1.57]	0.942281282745403	0.941954684558312	Inverse	37	31916	95747	108	FALSE	sex + race + tdi + smoking + alcohol + all_cancer_fh + season
Brain cancer	Brain	Physical Activity	Number of PA Fragments per Minute IN PA During Waking Time (Plain)	FRAG_NFragPM_PA_day_pla	Tertile	T2	FRAG_NFragPM_PA_day_plaCat2	minimal	Minimal	0.98 [0.62;1.56]	0.942312917075686	0.824065013167058	Inverse	36	31915	95747	108	FALSE	sex + race + tdi + smoking + alcohol + all_cancer_fh + season
Brain cancer	Brain	Physical Activity	Acceleration in 10-Min LIPA Bouts (Weighted)	ACC_day_LIG_bts_10_mg_wei	Tertile	T3	ACC_day_LIG_bts_10_mg_weiCat3	minimal	Minimal	0.98 [0.62;1.57]	0.94686013977067	0.951623152652858	Inverse	34	31908	95721	108	FALSE	sex + race + tdi + smoking + alcohol + all_cancer_fh + season
Brain cancer	Brain	Physical Activity	Number of Inactivity-to-MVPA Transitions During Waking Time (Plain)	FRAG_Nfrag_IN2MVPA_day_pla	Tertile	T2	FRAG_Nfrag_IN2MVPA_day_plaCat2	minimal	Minimal	1.02 [0.63;1.65]	0.948899963464623	0.047018887205971	Positive	32	31918	95747	108	FALSE	sex + race + tdi + smoking + alcohol + all_cancer_fh + season
Brain cancer	Brain	Physical Activity	Number of 90-Min Inactivity Bouts (Plain)	Nbouts_day_IN_bts_90_pla	Tertile	T3	Nbouts_day_IN_bts_90_plaCat3	minimal	Minimal	0.99 [0.61;1.61]	0.955725049897452	0.836509638940359	Inverse	36	31916	95747	108	FALSE	sex + race + tdi + smoking + alcohol + all_cancer_fh + season
Brain cancer	Brain	Physical Activity	Total Inactivity Duration (Plain)	dur_day_total_IN_min_pla	Tertile	T3	dur_day_total_IN_min_plaCat3	minimal	Minimal	0.99 [0.61;1.60]	0.959389600349285	0.949043273074864	Inverse	37	31914	95747	108	FALSE	sex + race + tdi + smoking + alcohol + all_cancer_fh + season
Brain cancer	Brain	Physical Activity	Transition Probability Physical Activity to Inactivity During Waking Time (Plain)	FRAG_TP_PA2IN_day_pla	Tertile	T2	FRAG_TP_PA2IN_day_plaCat2	minimal	Minimal	1.01 [0.64;1.61]	0.963228160831899	0.987368058432568	Positive	36	31915	95747	108	FALSE	sex + race + tdi + smoking + alcohol + all_cancer_fh + season
Brain cancer	Brain	Circadian Rhythm	Interdaily Stability	IS	Tertile	T2	ISCat2	minimal	Minimal	1.01 [0.63;1.63]	0.964964302658751	0.787850389451781	Positive	36	31916	95747	108	FALSE	sex + race + tdi + smoking + alcohol + all_cancer_fh + season
Brain cancer	Brain	Physical Activity	W0.5 of Activity Fragment Durations During Waking Time (Weighted)	FRAG_W0.5_dur_PA_day_wei	Tertile	T2	FRAG_W0.5_dur_PA_day_weiCat2	minimal	Minimal	1.01 [0.64;1.60]	0.965823718433634	0.756117757439443	Positive	37	31913	95742	108	FALSE	sex + race + tdi + smoking + alcohol + all_cancer_fh + season
Brain cancer	Brain	Physical Activity	Transition Probability Physical Activity to Inactivity During Waking Time	FRAG_TP_PA2IN_day	Tertile	T3	FRAG_TP_PA2IN_dayCat3	minimal	Minimal	1.01 [0.62;1.64]	0.968641392845132	0.999781919454449	Positive	34	31913	95747	108	FALSE	sex + race + tdi + smoking + alcohol + all_cancer_fh + season
Brain cancer	Brain	Physical Activity	Number of PA Fragments per Minute IN PA During Waking Time	FRAG_NFragPM_PA_day	Tertile	T3	FRAG_NFragPM_PA_dayCat3	minimal	Minimal	1.01 [0.62;1.64]	0.969605351430257	0.998703601190695	Positive	34	31913	95746	108	FALSE	sex + race + tdi + smoking + alcohol + all_cancer_fh + season
Brain cancer	Brain	Physical Activity	Mean Activity Fragment Duration During Waking Time	FRAG_mean_dur_PA_day	Tertile	T3	FRAG_mean_dur_PA_dayCat3	minimal	Minimal	0.99 [0.61;1.61]	0.969755104205282	0.905079087080937	Inverse	34	31917	95746	108	FALSE	sex + race + tdi + smoking + alcohol + all_cancer_fh + season
Brain cancer	Brain	Physical Activity	Duration in 5-10 Min MVPA Bouts (Weighted)	dur_day_MVPA_bts_5_10_min_wei	Tertile	T3	dur_day_MVPA_bts_5_10_min_weiCat3	minimal	Minimal	1.01 [0.62;1.65]	0.971279275168484	0.996983360641572	Positive	30	31917	95747	108	FALSE	sex + race + tdi + smoking + alcohol + all_cancer_fh + season
Brain cancer	Brain	Physical Activity	Total Vigorous Physical Activity Acceleration (Plain)	ACC_day_total_VIG_mg_pla	Tertile	T3	ACC_day_total_VIG_mg_plaCat3	minimal	Minimal	1.01 [0.55;1.85]	0.976580779118861	0.863412828399203	Positive	21	23061	69184	72	FALSE	sex + race + tdi + smoking + alcohol + all_cancer_fh + season
Brain cancer	Brain	Physical Activity	Number of Inactivity-to-LIPA Transitions During Waking Time (Weighted)	FRAG_Nfrag_IN2LIPA_day_wei	Tertile	T3	FRAG_Nfrag_IN2LIPA_day_weiCat3	minimal	Minimal	1.01 [0.63;1.60]	0.977743309792127	0.978562338785801	Positive	34	31915	95747	108	FALSE	sex + race + tdi + smoking + alcohol + all_cancer_fh + season
Brain cancer	Brain	Physical Activity	Total Inactivity Duration (Weighted)	dur_day_total_IN_min_wei	Tertile	T3	dur_day_total_IN_min_weiCat3	minimal	Minimal	0.99 [0.61;1.62]	0.977854402495485	0.956782623543253	Inverse	36	31913	95747	108	FALSE	sex + race + tdi + smoking + alcohol + all_cancer_fh + season
Brain cancer	Brain	Physical Activity	Mean Activity Fragment Duration During Waking Time (Weighted)	FRAG_mean_dur_PA_day_wei	Tertile	T3	FRAG_mean_dur_PA_day_weiCat3	minimal	Minimal	0.99 [0.61;1.61]	0.9800602190841	0.911815537291131	Inverse	34	31918	95747	108	FALSE	sex + race + tdi + smoking + alcohol + all_cancer_fh + season
Brain cancer	Brain	Physical Activity	x0.5 of Activity Fragment Durations During Waking Time (Weighted)	FRAG_x0.5_dur_PA_day_wei	Tertile	T3	FRAG_x0.5_dur_PA_day_weiCat3	minimal	Minimal	1.01 [0.60;1.68]	0.982441069050695	0.887211505921445	Positive	31	31916	95742	108	FALSE	sex + race + tdi + smoking + alcohol + all_cancer_fh + season
Brain cancer	Brain	Circadian Rhythm	Cosinor Mesor	cosinor_mes	Tertile	T3	cosinor_mesCat3	minimal	Minimal	0.99 [0.61;1.62]	0.983545631369737	0.98342854300136	Inverse	31	31914	95747	108	FALSE	sex + race + tdi + smoking + alcohol + all_cancer_fh + season
Brain cancer	Brain	Physical Activity	Acceleration in 20-30 Min Inactivity Bouts (Weighted)	ACC_day_IN_bts_20_30_mg_wei	Tertile	T2	ACC_day_IN_bts_20_30_mg_weiCat2	minimal	Minimal	1.00 [0.65;1.54]	0.983602846651272	0.118462116810246	Inverse	40	31908	95721	108	FALSE	sex + race + tdi + smoking + alcohol + all_cancer_fh + season
Brain cancer	Brain	Circadian Rhythm	Self-Similarity Parameter	SSP	Tertile	T2	SSPCat2	minimal	Minimal	1.00 [0.62;1.59]	0.985784435256538	0.941954684558312	Inverse	36	31915	95747	108	FALSE	sex + race + tdi + smoking + alcohol + all_cancer_fh + season
Brain cancer	Brain	Physical Activity	Transition Probability Physical Activity to Inactivity During Waking Time (Plain)	FRAG_TP_PA2IN_day_pla	Tertile	T3	FRAG_TP_PA2IN_day_plaCat3	minimal	Minimal	1.00 [0.63;1.61]	0.98579310613387106	0.987368058432568	Positive	36	31914	95747	108	FALSE	sex + race + tdi + smoking + alcohol + all_cancer_fh + season
Brain cancer	Brain	Physical Activity	Mean Inactivity Fragment Duration During Waking Time (Weighted)	FRAG_mean_dur_IN_day_wei	Tertile	T3	FRAG_mean_dur_IN_day_weiCat3	minimal	Minimal	1.00 [0.61;1.62]	0.986003919495232	0.893236645320741	Inverse	37	31914	95747	108	FALSE	sex + race + tdi + smoking + alcohol + all_cancer_fh + season
Brain cancer	Brain	Physical Activity	Acceleration in 30-60 Min Inactivity Bouts (Weighted)	ACC_day_IN_bts_30_60_mg_wei	Tertile	T2	ACC_day_IN_bts_30_60_mg_weiCat2	minimal	Minimal	1.00 [0.64;1.57]	0.993257357925318	0.719822006165219	Positive	37	31910	95732	108	FALSE	sex + race + tdi + smoking + alcohol + all_cancer_fh + season
Brain cancer	Brain	Physical Activity	Mean MVPA Fragment Duration During Waking Time (Plain)	FRAG_mean_dur_MVPA_day_pla	Tertile	T3	FRAG_mean_dur_MVPA_day_plaCat3	minimal	Minimal	1.00 [0.62;1.60]	0.998958935106253	0.962341704005968	Inverse	35	31912	95728	108	FALSE	sex + race + tdi + smoking + alcohol + all_cancer_fh + season
Brain cancer	Brain	Physical Activity	Acceleration in 1-5 Min LIPA Bouts (Plain)	ACC_day_LIG_bts_1_5_mg_pla	Tertile	T1	ACC_day_LIG_bts_1_5_mg_plaCat1	minimal	Minimal	Reference	NA	0.860611755407281	Neutral	41	31912	95746	108	FALSE	sex + race + tdi + smoking + alcohol + all_cancer_fh + season
Brain cancer	Brain	Physical Activity	Acceleration in 1-5 Min LIPA Bouts (Weighted)	ACC_day_LIG_bts_1_5_mg_wei	Tertile	T1	ACC_day_LIG_bts_1_5_mg_weiCat1	minimal	Minimal	Reference	NA	0.774882553381154	Neutral	41	31912	95746	108	FALSE	sex + race + tdi + smoking + alcohol + all_cancer_fh + season
Brain cancer	Brain	Physical Activity	Acceleration in 1-5 Min MVPA Bouts (Plain)	ACC_day_MVPA_bts_1_5_mg_pla	Tertile	T1	ACC_day_MVPA_bts_1_5_mg_plaCat1	minimal	Minimal	Reference	NA	0.671338848034879	Neutral	31	31907	95725	108	FALSE	sex + race + tdi + smoking + alcohol + all_cancer_fh + season
Brain cancer	Brain	Physical Activity	Acceleration in 1-5 Min MVPA Bouts (Weighted)	ACC_day_MVPA_bts_1_5_mg_wei	Tertile	T1	ACC_day_MVPA_bts_1_5_mg_weiCat1	minimal	Minimal	Reference	NA	0.512416501541338	Neutral	30	31907	95725	108	FALSE	sex + race + tdi + smoking + alcohol + all_cancer_fh + season
Brain cancer	Brain	Physical Activity	Acceleration in 10-20 Min Inactivity Bouts (Plain)	ACC_day_IN_bts_10_20_mg_pla	Tertile	T1	ACC_day_IN_bts_10_20_mg_plaCat1	minimal	Minimal	Reference	NA	0.158913801019297	Neutral	30	31915	95740	108	FALSE	sex + race + tdi + smoking + alcohol + all_cancer_fh + season
Brain cancer	Brain	Physical Activity	Acceleration in 10-20 Min Inactivity Bouts (Weighted)	ACC_day_IN_bts_10_20_mg_wei	Tertile	T1	ACC_day_IN_bts_10_20_mg_weiCat1	minimal	Minimal	Reference	NA	0.241676417449467	Neutral	30	31915	95740	108	FALSE	sex + race + tdi + smoking + alcohol + all_cancer_fh + season
Brain cancer	Brain	Physical Activity	Acceleration in 10-Min LIPA Bouts (Plain)	ACC_day_LIG_bts_10_mg_pla	Tertile	T1	ACC_day_LIG_bts_10_mg_plaCat1	minimal	Minimal	Reference	NA	0.868934652636842	Neutral	36	31903	95721	108	FALSE	sex + race + tdi + smoking + alcohol + all_cancer_fh + season
Brain cancer	Brain	Physical Activity	Acceleration in 10-Min LIPA Bouts (Weighted)	ACC_day_LIG_bts_10_mg_wei	Tertile	T1	ACC_day_LIG_bts_10_mg_weiCat1	minimal	Minimal	Reference	NA	0.951623152652858	Neutral	37	31903	95721	108	FALSE	sex + race + tdi + smoking + alcohol + all_cancer_fh + season
Brain cancer	Brain	Physical Activity	Acceleration in 10-Min MVPA Bouts (Plain)	ACC_day_MVPA_bts_10_mg_pla	Tertile	T1	ACC_day_MVPA_bts_10_mg_plaCat1	minimal	Minimal	Reference	NA	0.513775909154179	Neutral	27	30792	92376	103	FALSE	sex + race + tdi + smoking + alcohol + all_cancer_fh + season
Brain cancer	Brain	Physical Activity	Acceleration in 10-Min MVPA Bouts (Weighted)	ACC_day_MVPA_bts_10_mg_wei	Tertile	T1	ACC_day_MVPA_bts_10_mg_weiCat1	minimal	Minimal	Reference	NA	0.522895261352159	Neutral	27	30792	92376	103	FALSE	sex + race + tdi + smoking + alcohol + all_cancer_fh + season
Brain cancer	Brain	Physical Activity	Acceleration in 20-30 Min Inactivity Bouts (Plain)	ACC_day_IN_bts_20_30_mg_pla	Tertile	T1	ACC_day_IN_bts_20_30_mg_plaCat1	minimal	Minimal	Reference	NA	0.618920665974248	Neutral	38	31906	95721	108	FALSE	sex + race + tdi + smoking + alcohol + all_cancer_fh + season
Brain cancer	Brain	Physical Activity	Acceleration in 20-30 Min Inactivity Bouts (Weighted)	ACC_day_IN_bts_20_30_mg_wei	Tertile	T1	ACC_day_IN_bts_20_30_mg_weiCat1	minimal	Minimal	Reference	NA	0.118462116810246	Neutral	42	31906	95721	108	FALSE	sex + race + tdi + smoking + alcohol + all_cancer_fh + season
Brain cancer	Brain	Physical Activity	Acceleration in 30-60 Min Inactivity Bouts (Plain)	ACC_day_IN_bts_30_60_mg_pla	Tertile	T1	ACC_day_IN_bts_30_60_mg_plaCat1	minimal	Minimal	Reference	NA	0.809132470643089	Neutral	38	31912	95732	108	FALSE	sex + race + tdi + smoking + alcohol + all_cancer_fh + season
Brain cancer	Brain	Physical Activity	Acceleration in 30-60 Min Inactivity Bouts (Weighted)	ACC_day_IN_bts_30_60_mg_wei	Tertile	T1	ACC_day_IN_bts_30_60_mg_weiCat1	minimal	Minimal	Reference	NA	0.719822006165219	Neutral	39	31912	95732	108	FALSE	sex + race + tdi + smoking + alcohol + all_cancer_fh + season
Brain cancer	Brain	Physical Activity	Acceleration in 5-10 Min LIPA Bouts (Plain)	ACC_day_LIG_bts_5_10_mg_pla	Tertile	T1	ACC_day_LIG_bts_5_10_mg_plaCat1	minimal	Minimal	Reference	NA	0.650583319404974	Neutral	38	31911	95742	108	FALSE	sex + race + tdi + smoking + alcohol + all_cancer_fh + season
Brain cancer	Brain	Physical Activity	Acceleration in 5-10 Min LIPA Bouts (Weighted)	ACC_day_LIG_bts_5_10_mg_wei	Tertile	T1	ACC_day_LIG_bts_5_10_mg_weiCat1	minimal	Minimal	Reference	NA	0.829832687031392	Neutral	39	31912	95742	108	FALSE	sex + race + tdi + smoking + alcohol + all_cancer_fh + season
Brain cancer	Brain	Physical Activity	Acceleration in 5-10 Min MVPA Bouts (Plain)	ACC_day_MVPA_bts_5_10_mg_pla	Tertile	T1	ACC_day_MVPA_bts_5_10_mg_plaCat1	minimal	Minimal	Reference	NA	0.306406890816207	Neutral	32	31745	95237	107	FALSE	sex + race + tdi + smoking + alcohol + all_cancer_fh + season
Brain cancer	Brain	Physical Activity	Acceleration in 5-10 Min MVPA Bouts (Weighted)	ACC_day_MVPA_bts_5_10_mg_wei	Tertile	T1	ACC_day_MVPA_bts_5_10_mg_weiCat1	minimal	Minimal	Reference	NA	0.234196657753914	Neutral	29	31745	95237	107	FALSE	sex + race + tdi + smoking + alcohol + all_cancer_fh + season
Brain cancer	Brain	Physical Activity	Acceleration in 60-90 Min Inactivity Bouts (Plain)	ACC_day_IN_bts_60_90_mg_pla	Tertile	T1	ACC_day_IN_bts_60_90_mg_plaCat1	minimal	Minimal	Reference	NA	0.676052471412366	Neutral	38	31796	95387	108	FALSE	sex + race + tdi + smoking + alcohol + all_cancer_fh + season
Brain cancer	Brain	Physical Activity	Acceleration in 60-90 Min Inactivity Bouts (Weighted)	ACC_day_IN_bts_60_90_mg_wei	Tertile	T1	ACC_day_IN_bts_60_90_mg_weiCat1	minimal	Minimal	Reference	NA	0.67533389257393	Neutral	38	31795	95387	108	FALSE	sex + race + tdi + smoking + alcohol + all_cancer_fh + season
Brain cancer	Brain	Physical Activity	Acceleration in 90-Min Inactivity Bouts (Plain)	ACC_day_IN_bts_90_mg_pla	Tertile	T1	ACC_day_IN_bts_90_mg_plaCat1	minimal	Minimal	Reference	NA	0.859792421740762	Neutral	34	31218	93648	107	FALSE	sex + race + tdi + smoking + alcohol + all_cancer_fh + season
Brain cancer	Brain	Physical Activity	Acceleration in 90-Min Inactivity Bouts (Weighted)	ACC_day_IN_bts_90_mg_wei	Tertile	T1	ACC_day_IN_bts_90_mg_weiCat1	minimal	Minimal	Reference	NA	0.686720705291571	Neutral	36	31218	93648	107	FALSE	sex + race + tdi + smoking + alcohol + all_cancer_fh + season
Brain cancer	Brain	Physical Activity	Unbouted Inactivity Acceleration (Plain)	ACC_day_IN_unbt_mg_pla	Tertile	T1	ACC_day_IN_unbt_mg_plaCat1	minimal	Minimal	Reference	NA	0.588737420968737	Neutral	32	31916	95742	108	FALSE	sex + race + tdi + smoking + alcohol + all_cancer_fh + season
Brain cancer	Brain	Physical Activity	Unbouted Inactivity Acceleration (Weighted)	ACC_day_IN_unbt_mg_wei	Tertile	T1	ACC_day_IN_unbt_mg_weiCat1	minimal	Minimal	Reference	NA	0.304438709143088	Neutral	29	31916	95742	108	FALSE	sex + race + tdi + smoking + alcohol + all_cancer_fh + season
Brain cancer	Brain	Physical Activity	Total Inactivity Acceleration (Plain)	ACC_day_total_IN_mg_pla	Tertile	T1	ACC_day_total_IN_mg_plaCat1	minimal	Minimal	Reference	NA	0.269223673399529	Neutral	39	31916	95747	108	FALSE	sex + race + tdi + smoking + alcohol + all_cancer_fh + season
Brain cancer	Brain	Physical Activity	Total Inactivity Acceleration (Weighted)	ACC_day_total_IN_mg_wei	Tertile	T1	ACC_day_total_IN_mg_weiCat1	minimal	Minimal	Reference	NA	0.387477659359971	Neutral	40	31916	95747	108	FALSE	sex + race + tdi + smoking + alcohol + all_cancer_fh + season
Brain cancer	Brain	Physical Activity	Total LIPA Acceleration (Plain)	ACC_day_total_LIG_mg_pla	Tertile	T1	ACC_day_total_LIG_mg_plaCat1	minimal	Minimal	Reference	NA	0.733772914896924	Neutral	37	31913	95747	108	FALSE	sex + race + tdi + smoking + alcohol + all_cancer_fh + season
Brain cancer	Brain	Physical Activity	Total LIPA Acceleration (Weighted)	ACC_day_total_LIG_mg_wei	Tertile	T1	ACC_day_total_LIG_mg_weiCat1	minimal	Minimal	Reference	NA	0.723283277278067	Neutral	36	31913	95747	108	FALSE	sex + race + tdi + smoking + alcohol + all_cancer_fh + season
Brain cancer	Brain	Physical Activity	Total Moderate Physical Activity Acceleration (Plain)	ACC_day_total_MOD_mg_pla	Tertile	T1	ACC_day_total_MOD_mg_plaCat1	minimal	Minimal	Reference	NA	0.180713120715858	Neutral	32	31909	95734	108	FALSE	sex + race + tdi + smoking + alcohol + all_cancer_fh + season
Brain cancer	Brain	Physical Activity	Total Moderate Physical Activity Acceleration (Weighted)	ACC_day_total_MOD_mg_wei	Tertile	T1	ACC_day_total_MOD_mg_weiCat1	minimal	Minimal	Reference	NA	0.187239226810221	Neutral	31	31909	95734	108	FALSE	sex + race + tdi + smoking + alcohol + all_cancer_fh + season
Brain cancer	Brain	Physical Activity	Total Vigorous Physical Activity Acceleration (Plain)	ACC_day_total_VIG_mg_pla	Tertile	T1	ACC_day_total_VIG_mg_plaCat1	minimal	Minimal	Reference	NA	0.863412828399203	Neutral	22	23062	69184	72	FALSE	sex + race + tdi + smoking + alcohol + all_cancer_fh + season
Brain cancer	Brain	Physical Activity	Total Vigorous Physical Activity Acceleration (Weighted)	ACC_day_total_VIG_mg_wei	Tertile	T1	ACC_day_total_VIG_mg_weiCat1	minimal	Minimal	Reference	NA	0.512388393295942	Neutral	25	23062	69184	72	FALSE	sex + race + tdi + smoking + alcohol + all_cancer_fh + season
Brain cancer	Brain	Circadian Rhythm	Activity Balance Index	ABI	Tertile	T1	ABICat1	minimal	Minimal	Reference	NA	0.573694642690919	Neutral	39	31916	95747	108	FALSE	sex + race + tdi + smoking + alcohol + all_cancer_fh + season
Brain cancer	Brain	Light	Afternoon Light	afternoon_light	Tertile	T1	afternoon_lightCat1	minimal	Minimal	Reference	NA	0.0525646467371534	Neutral	28	31661	94978	107	FALSE	sex + race + tdi + smoking + alcohol + all_cancer_fh + season
Brain cancer	Brain	Circadian Rhythm	Autocorrelation Phi	phi	Tertile	T1	phiCat1	minimal	Minimal	Reference	NA	0.218540645118603	Neutral	30	31914	95747	108	FALSE	sex + race + tdi + smoking + alcohol + all_cancer_fh + season
Brain cancer	Brain	Physical Activity	Coefficient of Variance of Activity Fragment Durations During Waking Time	FRAG_CoV_dur_PA_day	Tertile	T1	FRAG_CoV_dur_PA_dayCat1	minimal	Minimal	Reference	NA	0.338040539608851	Neutral	44	31911	95744	108	FALSE	sex + race + tdi + smoking + alcohol + all_cancer_fh + season
Brain cancer	Brain	Physical Activity	Coefficient of Variance of Activity Fragment Durations During Waking Time (Plain)	FRAG_CoV_dur_PA_day_pla	Tertile	T1	FRAG_CoV_dur_PA_day_plaCat1	minimal	Minimal	Reference	NA	0.776521288616877	Neutral	38	31911	95742	108	FALSE	sex + race + tdi + smoking + alcohol + all_cancer_fh + season
Brain cancer	Brain	Physical Activity	Coefficient of Variance of Activity Fragment Durations During Waking Time (Weighted)	FRAG_CoV_dur_PA_day_wei	Tertile	T1	FRAG_CoV_dur_PA_day_weiCat1	minimal	Minimal	Reference	NA	0.311885620798357	Neutral	40	31911	95742	108	FALSE	sex + race + tdi + smoking + alcohol + all_cancer_fh + season
Brain cancer	Brain	Physical Activity	Coefficient of Variance of Inactivity Fragment Durations During Waking Time	FRAG_CoV_dur_IN_day	Tertile	T1	FRAG_CoV_dur_IN_dayCat1	minimal	Minimal	Reference	NA	0.963689378286851	Neutral	41	31913	95744	108	FALSE	sex + race + tdi + smoking + alcohol + all_cancer_fh + season
Brain cancer	Brain	Physical Activity	Coefficient of Variance of Inactivity Fragment Durations During Waking Time (Plain)	FRAG_CoV_dur_IN_day_pla	Tertile	T1	FRAG_CoV_dur_IN_day_plaCat1	minimal	Minimal	Reference	NA	0.892393297276918	Neutral	41	31912	95742	108	FALSE	sex + race + tdi + smoking + alcohol + all_cancer_fh + season
Brain cancer	Brain	Physical Activity	Coefficient of Variance of Inactivity Fragment Durations During Waking Time (Weighted)	FRAG_CoV_dur_IN_day_wei	Tertile	T1	FRAG_CoV_dur_IN_day_weiCat1	minimal	Minimal	Reference	NA	0.729703461577579	Neutral	44	31912	95742	108	FALSE	sex + race + tdi + smoking + alcohol + all_cancer_fh + season
Brain cancer	Brain	Circadian Rhythm	Cosinor Acrophase	cosinor_acrophase	Tertile	T1	cosinor_acrophaseCat1	minimal	Minimal	Reference	NA	0.373752427102228	Neutral	34	31915	95747	108	FALSE	sex + race + tdi + smoking + alcohol + all_cancer_fh + season
Brain cancer	Brain	Circadian Rhythm	Cosinor Amplitude	cosinor_amp	Tertile	T1	cosinor_ampCat1	minimal	Minimal	Reference	NA	0.13511338913248	Neutral	29	31915	95747	108	FALSE	sex + race + tdi + smoking + alcohol + all_cancer_fh + season
Brain cancer	Brain	Circadian Rhythm	Cosinor Mesor	cosinor_mes	Tertile	T1	cosinor_mesCat1	minimal	Minimal	Reference	NA	0.98342854300136	Neutral	37	31916	95747	108	FALSE	sex + race + tdi + smoking + alcohol + all_cancer_fh + season
Brain cancer	Brain	Circadian Rhythm	Cosinor R-Squared	cosinor_R2	Tertile	T1	cosinor_R2Cat1	minimal	Minimal	Reference	NA	0.0616200622197171	Neutral	26	31915	95747	108	FALSE	sex + race + tdi + smoking + alcohol + all_cancer_fh + season
Brain cancer	Brain	Physical Activity	Duration in 10-20 Min Inactivity Bouts (Plain)	dur_day_IN_bts_10_20_min_pla	Tertile	T1	dur_day_IN_bts_10_20_min_plaCat1	minimal	Minimal	Reference	NA	0.646217732479885	Neutral	35	31918	95747	108	FALSE	sex + race + tdi + smoking + alcohol + all_cancer_fh + season
Brain cancer	Brain	Physical Activity	Duration in 10-20 Min Inactivity Bouts (Weighted)	dur_day_IN_bts_10_20_min_wei	Tertile	T1	dur_day_IN_bts_10_20_min_weiCat1	minimal	Minimal	Reference	NA	0.820394307863754	Neutral	37	31918	95747	108	FALSE	sex + race + tdi + smoking + alcohol + all_cancer_fh + season
Brain cancer	Brain	Physical Activity	Duration in 20-30 Min Inactivity Bouts (Plain)	dur_day_IN_bts_20_30_min_pla	Tertile	T1	dur_day_IN_bts_20_30_min_plaCat1	minimal	Minimal	Reference	NA	0.404425447186056	Neutral	33	31916	95747	108	FALSE	sex + race + tdi + smoking + alcohol + all_cancer_fh + season
Brain cancer	Brain	Physical Activity	Duration in 20-30 Min Inactivity Bouts (Weighted)	dur_day_IN_bts_20_30_min_wei	Tertile	T1	dur_day_IN_bts_20_30_min_weiCat1	minimal	Minimal	Reference	NA	0.290117891397349	Neutral	31	31917	95747	108	FALSE	sex + race + tdi + smoking + alcohol + all_cancer_fh + season
Brain cancer	Brain	Physical Activity	Duration in 30-60 Min Inactivity Bouts (Plain)	dur_day_IN_bts_30_60_min_pla	Tertile	T1	dur_day_IN_bts_30_60_min_plaCat1	minimal	Minimal	Reference	NA	0.452866851412831	Neutral	41	31915	95747	108	FALSE	sex + race + tdi + smoking + alcohol + all_cancer_fh + season
Brain cancer	Brain	Physical Activity	Duration in 30-60 Min Inactivity Bouts (Weighted)	dur_day_IN_bts_30_60_min_wei	Tertile	T1	dur_day_IN_bts_30_60_min_weiCat1	minimal	Minimal	Reference	NA	0.396038508521783	Neutral	42	31915	95747	108	FALSE	sex + race + tdi + smoking + alcohol + all_cancer_fh + season
Brain cancer	Brain	Physical Activity	Duration in 60-90 Min Inactivity Bouts (Plain)	dur_day_IN_bts_60_90_min_pla	Tertile	T1	dur_day_IN_bts_60_90_min_plaCat1	minimal	Minimal	Reference	NA	0.00289881576945805	Neutral	47	31917	95747	108	FALSE	sex + race + tdi + smoking + alcohol + all_cancer_fh + season
Brain cancer	Brain	Physical Activity	Duration in 60-90 Min Inactivity Bouts (Weighted)	dur_day_IN_bts_60_90_min_wei	Tertile	T1	dur_day_IN_bts_60_90_min_weiCat1	minimal	Minimal	Reference	NA	0.00293607579227462	Neutral	47	31917	95747	108	FALSE	sex + race + tdi + smoking + alcohol + all_cancer_fh + season
Brain cancer	Brain	Physical Activity	Duration in 90-Min Inactivity Bouts (Plain)	dur_day_IN_bts_90_min_pla	Tertile	T1	dur_day_IN_bts_90_min_plaCat1	minimal	Minimal	Reference	NA	0.677634182317989	Neutral	30	31918	95747	108	FALSE	sex + race + tdi + smoking + alcohol + all_cancer_fh + season
Brain cancer	Brain	Physical Activity	Duration in 90-Min Inactivity Bouts (Weighted)	dur_day_IN_bts_90_min_wei	Tertile	T1	dur_day_IN_bts_90_min_weiCat1	minimal	Minimal	Reference	NA	0.866241610426228	Neutral	29	31918	95747	108	FALSE	sex + race + tdi + smoking + alcohol + all_cancer_fh + season
Brain cancer	Brain	Physical Activity	Unbouted Inactivity Duration (Plain)	dur_day_IN_unbt_min_pla	Tertile	T1	dur_day_IN_unbt_min_plaCat1	minimal	Minimal	Reference	NA	0.675487117430584	Neutral	43	31915	95747	108	FALSE	sex + race + tdi + smoking + alcohol + all_cancer_fh + season
Brain cancer	Brain	Physical Activity	Unbouted Inactivity Duration (Weighted)	dur_day_IN_unbt_min_wei	Tertile	T1	dur_day_IN_unbt_min_weiCat1	minimal	Minimal	Reference	NA	0.91388983047874806	Neutral	43	31915	95747	108	FALSE	sex + race + tdi + smoking + alcohol + all_cancer_fh + season
Brain cancer	Brain	Physical Activity	Duration in 1-5 Min LIPA Bouts (Plain)	dur_day_LIG_bts_1_5_min_pla	Tertile	T1	dur_day_LIG_bts_1_5_min_plaCat1	minimal	Minimal	Reference	NA	0.212309873594914	Neutral	35	31915	95747	108	FALSE	sex + race + tdi + smoking + alcohol + all_cancer_fh + season
Brain cancer	Brain	Physical Activity	Duration in 1-5 Min LIPA Bouts (Weighted)	dur_day_LIG_bts_1_5_min_wei	Tertile	T1	dur_day_LIG_bts_1_5_min_weiCat1	minimal	Minimal	Reference	NA	0.457757024841302	Neutral	36	31914	95747	108	FALSE	sex + race + tdi + smoking + alcohol + all_cancer_fh + season
Brain cancer	Brain	Physical Activity	Duration in 10-Min LIPA Bouts (Plain)	dur_day_LIG_bts_10_min_pla	Tertile	T1	dur_day_LIG_bts_10_min_plaCat1	minimal	Minimal	Reference	NA	0.287214513783967	Neutral	44	31917	95747	108	FALSE	sex + race + tdi + smoking + alcohol + all_cancer_fh + season
Brain cancer	Brain	Physical Activity	Duration in 10-Min LIPA Bouts (Weighted)	dur_day_LIG_bts_10_min_wei	Tertile	T1	dur_day_LIG_bts_10_min_weiCat1	minimal	Minimal	Reference	NA	0.290268286759794	Neutral	44	31917	95747	108	FALSE	sex + race + tdi + smoking + alcohol + all_cancer_fh + season
Brain cancer	Brain	Physical Activity	Duration in 5-10 Min LIPA Bouts (Plain)	dur_day_LIG_bts_5_10_min_pla	Tertile	T1	dur_day_LIG_bts_5_10_min_plaCat1	minimal	Minimal	Reference	NA	0.441293055092005	Neutral	41	31917	95747	108	FALSE	sex + race + tdi + smoking + alcohol + all_cancer_fh + season
Brain cancer	Brain	Physical Activity	Duration in 5-10 Min LIPA Bouts (Weighted)	dur_day_LIG_bts_5_10_min_wei	Tertile	T1	dur_day_LIG_bts_5_10_min_weiCat1	minimal	Minimal	Reference	NA	0.857750561398374	Neutral	38	31916	95747	108	FALSE	sex + race + tdi + smoking + alcohol + all_cancer_fh + season
Brain cancer	Brain	Physical Activity	Duration in 1-5 Min MVPA Bouts (Plain)	dur_day_MVPA_bts_1_5_min_pla	Tertile	T1	dur_day_MVPA_bts_1_5_min_plaCat1	minimal	Minimal	Reference	NA	0.247970365816387	Neutral	34	31914	95747	108	FALSE	sex + race + tdi + smoking + alcohol + all_cancer_fh + season
Brain cancer	Brain	Physical Activity	Duration in 1-5 Min MVPA Bouts (Weighted)	dur_day_MVPA_bts_1_5_min_wei	Tertile	T1	dur_day_MVPA_bts_1_5_min_weiCat1	minimal	Minimal	Reference	NA	0.202041496845119	Neutral	33	31914	95747	108	FALSE	sex + race + tdi + smoking + alcohol + all_cancer_fh + season
Brain cancer	Brain	Physical Activity	Duration in 10-Min MVPA Bouts (Plain)	dur_day_MVPA_bts_10_min_pla	Tertile	T1	dur_day_MVPA_bts_10_min_plaCat1	minimal	Minimal	Reference	NA	0.492909134698515	Neutral	34	31913	95747	108	FALSE	sex + race + tdi + smoking + alcohol + all_cancer_fh + season
Brain cancer	Brain	Physical Activity	Duration in 10-Min MVPA Bouts (Weighted)	dur_day_MVPA_bts_10_min_wei	Tertile	T1	dur_day_MVPA_bts_10_min_weiCat1	minimal	Minimal	Reference	NA	0.568141362201549	Neutral	37	31913	95747	108	FALSE	sex + race + tdi + smoking + alcohol + all_cancer_fh + season
Brain cancer	Brain	Physical Activity	Duration in 5-10 Min MVPA Bouts (Plain)	dur_day_MVPA_bts_5_10_min_pla	Tertile	T1	dur_day_MVPA_bts_5_10_min_plaCat1	minimal	Minimal	Reference	NA	0.703452162559022	Neutral	35	31915	95747	108	FALSE	sex + race + tdi + smoking + alcohol + all_cancer_fh + season
Brain cancer	Brain	Physical Activity	Duration in 5-10 Min MVPA Bouts (Weighted)	dur_day_MVPA_bts_5_10_min_wei	Tertile	T1	dur_day_MVPA_bts_5_10_min_weiCat1	minimal	Minimal	Reference	NA	0.996983360641572	Neutral	36	31914	95747	108	FALSE	sex + race + tdi + smoking + alcohol + all_cancer_fh + season
Brain cancer	Brain	Light	Evening Light	evening_light	Tertile	T1	evening_lightCat1	minimal	Minimal	Reference	NA	0.278309499829155	Neutral	30	31663	94978	107	FALSE	sex + race + tdi + smoking + alcohol + all_cancer_fh + season
Brain cancer	Brain	Circadian Rhythm	Extended Cosinor Alpha	cosinorExt_alpha	Tertile	T1	cosinorExt_alphaCat1	minimal	Minimal	Reference	NA	0.286593454136545	Neutral	28	31916	95747	108	FALSE	sex + race + tdi + smoking + alcohol + all_cancer_fh + season
Brain cancer	Brain	Circadian Rhythm	Extended Cosinor Amplitude	cosinorExt_amp	Tertile	T1	cosinorExt_ampCat1	minimal	Minimal	Reference	NA	0.249125268498881	Neutral	30	31916	95747	108	FALSE	sex + race + tdi + smoking + alcohol + all_cancer_fh + season
Brain cancer	Brain	Circadian Rhythm	Extended Cosinor Beta	cosinorExt_beta	Tertile	T1	cosinorExt_betaCat1	minimal	Minimal	Reference	NA	0.772842385691821	Neutral	41	31915	95747	108	FALSE	sex + race + tdi + smoking + alcohol + all_cancer_fh + season
Brain cancer	Brain	Circadian Rhythm	Extended Cosinor Minimum	cosinorExt_minimum	Tertile	T1	cosinorExt_minimumCat1	minimal	Minimal	Reference	NA	0.986146621196235	Neutral	36	31915	95747	108	FALSE	sex + race + tdi + smoking + alcohol + all_cancer_fh + season
Brain cancer	Brain	Physical Activity	Gini Index of Activity Fragment Durations During Waking Time	FRAG_Gini_dur_PA_day	Tertile	T1	FRAG_Gini_dur_PA_dayCat1	minimal	Minimal	Reference	NA	0.753577462888675	Neutral	38	31913	95744	108	FALSE	sex + race + tdi + smoking + alcohol + all_cancer_fh + season
Brain cancer	Brain	Physical Activity	Gini Index of Activity Fragment Durations During Waking Time (Plain)	FRAG_Gini_dur_PA_day_pla	Tertile	T1	FRAG_Gini_dur_PA_day_plaCat1	minimal	Minimal	Reference	NA	0.761528398487904	Neutral	38	31912	95742	108	FALSE	sex + race + tdi + smoking + alcohol + all_cancer_fh + season
Brain cancer	Brain	Physical Activity	Gini Index of Activity Fragment Durations During Waking Time (Weighted)	FRAG_Gini_dur_PA_day_wei	Tertile	T1	FRAG_Gini_dur_PA_day_weiCat1	minimal	Minimal	Reference	NA	0.756520203976562	Neutral	38	31912	95742	108	FALSE	sex + race + tdi + smoking + alcohol + all_cancer_fh + season
Brain cancer	Brain	Physical Activity	Gini Index of Inactivity Fragment Durations During Waking Time	FRAG_Gini_dur_IN_day	Tertile	T1	FRAG_Gini_dur_IN_dayCat1	minimal	Minimal	Reference	NA	0.893701728059945	Neutral	36	31914	95744	108	FALSE	sex + race + tdi + smoking + alcohol + all_cancer_fh + season
Brain cancer	Brain	Physical Activity	Gini Index of Inactivity Fragment Durations During Waking Time (Plain)	FRAG_Gini_dur_IN_day_pla	Tertile	T1	FRAG_Gini_dur_IN_day_plaCat1	minimal	Minimal	Reference	NA	0.135095801894687	Neutral	45	31913	95742	108	FALSE	sex + race + tdi + smoking + alcohol + all_cancer_fh + season
Brain cancer	Brain	Physical Activity	Gini Index of Inactivity Fragment Durations During Waking Time (Weighted)	FRAG_Gini_dur_IN_day_wei	Tertile	T1	FRAG_Gini_dur_IN_day_weiCat1	minimal	Minimal	Reference	NA	0.13549417155876	Neutral	42	31913	95742	108	FALSE	sex + race + tdi + smoking + alcohol + all_cancer_fh + season
Brain cancer	Brain	Circadian Rhythm	Interdaily Stability	IS	Tertile	T1	ISCat1	minimal	Minimal	Reference	NA	0.787850389451781	Neutral	33	31914	95747	108	FALSE	sex + race + tdi + smoking + alcohol + all_cancer_fh + season
Brain cancer	Brain	Circadian Rhythm	Intradaily Variability	IV	Tertile	T1	IVCat1	minimal	Minimal	Reference	NA	0.178145812390084	Neutral	41	31917	95747	108	FALSE	sex + race + tdi + smoking + alcohol + all_cancer_fh + season
Brain cancer	Brain	Circadian Rhythm	L10 Activity Level	L10VALUE	Tertile	T1	L10VALUECat1	minimal	Minimal	Reference	NA	0.132571797505138	Neutral	46	31916	95747	108	FALSE	sex + race + tdi + smoking + alcohol + all_cancer_fh + season
Brain cancer	Brain	Circadian Rhythm	L10 Start Time	L10TIME_num	Tertile	T1	L10TIME_numCat1	minimal	Minimal	Reference	NA	0.385510758387167	Neutral	36	31914	95747	108	FALSE	sex + race + tdi + smoking + alcohol + all_cancer_fh + season
Brain cancer	Brain	Circadian Rhythm	L5 Activity Level	L5VALUE	Tertile	T1	L5VALUECat1	minimal	Minimal	Reference	NA	0.436339915457087	Neutral	41	31914	95747	108	FALSE	sex + race + tdi + smoking + alcohol + all_cancer_fh + season
Brain cancer	Brain	Circadian Rhythm	L5 Start Time	L5TIME_num	Tertile	T1	L5TIME_numCat1	minimal	Minimal	Reference	NA	0.666384541967608	Neutral	38	31913	95747	108	FALSE	sex + race + tdi + smoking + alcohol + all_cancer_fh + season
Brain cancer	Brain	Circadian Rhythm	M10 Activity Level	M10VALUE	Tertile	T1	M10VALUECat1	minimal	Minimal	Reference	NA	0.40918205550138	Neutral	29	31914	95747	108	FALSE	sex + race + tdi + smoking + alcohol + all_cancer_fh + season
Brain cancer	Brain	Circadian Rhythm	M10 Start Time	M10TIME_num	Tertile	T1	M10TIME_numCat1	minimal	Minimal	Reference	NA	0.352300505092824	Neutral	32	31915	95747	108	FALSE	sex + race + tdi + smoking + alcohol + all_cancer_fh + season
Brain cancer	Brain	Circadian Rhythm	M5 Activity Level	M5VALUE	Tertile	T1	M5VALUECat1	minimal	Minimal	Reference	NA	0.58081189849928	Neutral	33	31914	95747	108	FALSE	sex + race + tdi + smoking + alcohol + all_cancer_fh + season
Brain cancer	Brain	Circadian Rhythm	M5 Start Time	M5TIME_num	Tertile	T1	M5TIME_numCat1	minimal	Minimal	Reference	NA	0.77577714859962	Neutral	39	31918	95747	108	FALSE	sex + race + tdi + smoking + alcohol + all_cancer_fh + season
Brain cancer	Brain	Step Count	MVPA Steps	mean_mvpa_steps	Tertile	T1	mean_mvpa_stepsCat1	minimal	Minimal	Reference	NA	0.965343529725808	Neutral	42	31914	95747	108	FALSE	sex + race + tdi + smoking + alcohol + all_cancer_fh + season
Brain cancer	Brain	Physical Activity	Mean Activity Fragment Duration During Waking Time	FRAG_mean_dur_PA_day	Tertile	T1	FRAG_mean_dur_PA_dayCat1	minimal	Minimal	Reference	NA	0.905079087080937	Neutral	34	31914	95746	108	FALSE	sex + race + tdi + smoking + alcohol + all_cancer_fh + season
Brain cancer	Brain	Physical Activity	Mean Activity Fragment Duration During Waking Time (Plain)	FRAG_mean_dur_PA_day_pla	Tertile	T1	FRAG_mean_dur_PA_day_plaCat1	minimal	Minimal	Reference	NA	0.792100141405117	Neutral	37	31913	95747	108	FALSE	sex + race + tdi + smoking + alcohol + all_cancer_fh + season
Brain cancer	Brain	Physical Activity	Mean Activity Fragment Duration During Waking Time (Weighted)	FRAG_mean_dur_PA_day_wei	Tertile	T1	FRAG_mean_dur_PA_day_weiCat1	minimal	Minimal	Reference	NA	0.911815537291131	Neutral	34	31914	95747	108	FALSE	sex + race + tdi + smoking + alcohol + all_cancer_fh + season
Brain cancer	Brain	Physical Activity	Mean Inactivity Fragment Duration During Waking Time	FRAG_mean_dur_IN_day	Tertile	T1	FRAG_mean_dur_IN_dayCat1	minimal	Minimal	Reference	NA	0.535250282939868	Neutral	31	31917	95746	108	FALSE	sex + race + tdi + smoking + alcohol + all_cancer_fh + season
Brain cancer	Brain	Physical Activity	Mean Inactivity Fragment Duration During Waking Time (Plain)	FRAG_mean_dur_IN_day_pla	Tertile	T1	FRAG_mean_dur_IN_day_plaCat1	minimal	Minimal	Reference	NA	0.6702714141503	Neutral	31	31917	95747	108	FALSE	sex + race + tdi + smoking + alcohol + all_cancer_fh + season
Brain cancer	Brain	Physical Activity	Mean Inactivity Fragment Duration During Waking Time (Weighted)	FRAG_mean_dur_IN_day_wei	Tertile	T1	FRAG_mean_dur_IN_day_weiCat1	minimal	Minimal	Reference	NA	0.893236645320741	Neutral	31	31917	95747	108	FALSE	sex + race + tdi + smoking + alcohol + all_cancer_fh + season
Brain cancer	Brain	Physical Activity	Mean LIPA Fragment Duration During Waking Time	FRAG_mean_dur_LIPA_day	Tertile	T1	FRAG_mean_dur_LIPA_dayCat1	minimal	Minimal	Reference	NA	0.190208423360236	Neutral	39	31916	95746	108	FALSE	sex + race + tdi + smoking + alcohol + all_cancer_fh + season
Brain cancer	Brain	Physical Activity	Mean LIPA Fragment Duration During Waking Time (Plain)	FRAG_mean_dur_LIPA_day_pla	Tertile	T1	FRAG_mean_dur_LIPA_day_plaCat1	minimal	Minimal	Reference	NA	0.394513175085457	Neutral	36	31916	95746	108	FALSE	sex + race + tdi + smoking + alcohol + all_cancer_fh + season
Brain cancer	Brain	Physical Activity	Mean LIPA Fragment Duration During Waking Time (Weighted)	FRAG_mean_dur_LIPA_day_wei	Tertile	T1	FRAG_mean_dur_LIPA_day_weiCat1	minimal	Minimal	Reference	NA	0.477444040280783	Neutral	36	31916	95746	108	FALSE	sex + race + tdi + smoking + alcohol + all_cancer_fh + season
Brain cancer	Brain	Physical Activity	Mean MVPA Fragment Duration During Waking Time	FRAG_mean_dur_MVPA_day	Tertile	T1	FRAG_mean_dur_MVPA_dayCat1	minimal	Minimal	Reference	NA	0.979046130637343	Neutral	34	31910	95728	108	FALSE	sex + race + tdi + smoking + alcohol + all_cancer_fh + season
Brain cancer	Brain	Physical Activity	Mean MVPA Fragment Duration During Waking Time (Plain)	FRAG_mean_dur_MVPA_day_pla	Tertile	T1	FRAG_mean_dur_MVPA_day_plaCat1	minimal	Minimal	Reference	NA	0.962341704005968	Neutral	35	31910	95728	108	FALSE	sex + race + tdi + smoking + alcohol + all_cancer_fh + season
Brain cancer	Brain	Physical Activity	Mean MVPA Fragment Duration During Waking Time (Weighted)	FRAG_mean_dur_MVPA_day_wei	Tertile	T1	FRAG_mean_dur_MVPA_day_weiCat1	minimal	Minimal	Reference	NA	0.696288370154846	Neutral	37	31910	95728	108	FALSE	sex + race + tdi + smoking + alcohol + all_cancer_fh + season
Brain cancer	Brain	Light	Morning Light	morning_light	Tertile	T1	morning_lightCat1	minimal	Minimal	Reference	NA	0.178386006745468	Neutral	29	31661	94978	107	FALSE	sex + race + tdi + smoking + alcohol + all_cancer_fh + season
Brain cancer	Brain	Light	Night Light	night_light	Tertile	T1	night_lightCat1	minimal	Minimal	Reference	NA	0.804028198257375	Neutral	31	31663	94978	107	FALSE	sex + race + tdi + smoking + alcohol + all_cancer_fh + season
Brain cancer	Brain	Light	Nighttime Light	nighttime_light	Tertile	T1	nighttime_lightCat1	minimal	Minimal	Reference	NA	0.818935125077075	Neutral	36	31664	94978	107	FALSE	sex + race + tdi + smoking + alcohol + all_cancer_fh + season
Brain cancer	Brain	Sleep	Number of Sleep Period Bouts	number_sib_sleepperiod_AD_T5A5_mn	Tertile	T1	number_sib_sleepperiod_AD_T5A5_mnCat1	minimal	Minimal	Reference	NA	0.102386448332313	Neutral	28	31916	95747	108	FALSE	sex + race + tdi + smoking + alcohol + all_cancer_fh + season
Brain cancer	Brain	Physical Activity	Number of Sustained Inactivity Bouts During Waking Hours	number_sib_wakinghours_AD_T5A5_mn	Tertile	T1	number_sib_wakinghours_AD_T5A5_mnCat1	minimal	Minimal	Reference	NA	0.517050407614818	Neutral	38	31918	95747	108	FALSE	sex + race + tdi + smoking + alcohol + all_cancer_fh + season
Brain cancer	Brain	Physical Activity	Number of 1-5 Min LIPA Bouts (Plain)	Nbouts_day_LIG_bts_1_5_pla	Tertile	T1	Nbouts_day_LIG_bts_1_5_plaCat1	minimal	Minimal	Reference	NA	0.147545179858461	Neutral	33	31914	95747	108	FALSE	sex + race + tdi + smoking + alcohol + all_cancer_fh + season
Brain cancer	Brain	Physical Activity	Number of 1-5 Min LIPA Bouts (Weighted)	Nbouts_day_LIG_bts_1_5_wei	Tertile	T1	Nbouts_day_LIG_bts_1_5_weiCat1	minimal	Minimal	Reference	NA	0.288740021328161	Neutral	34	31914	95747	108	FALSE	sex + race + tdi + smoking + alcohol + all_cancer_fh + season
Brain cancer	Brain	Physical Activity	Number of 1-5 Min MVPA Bouts (Plain)	Nbouts_day_MVPA_bts_1_5_pla	Tertile	T1	Nbouts_day_MVPA_bts_1_5_plaCat1	minimal	Minimal	Reference	NA	0.795221278857799	Neutral	35	31914	95747	108	FALSE	sex + race + tdi + smoking + alcohol + all_cancer_fh + season
Brain cancer	Brain	Physical Activity	Number of 1-5 Min MVPA Bouts (Weighted)	Nbouts_day_MVPA_bts_1_5_wei	Tertile	T1	Nbouts_day_MVPA_bts_1_5_weiCat1	minimal	Minimal	Reference	NA	0.699907946009999	Neutral	35	31914	95747	108	FALSE	sex + race + tdi + smoking + alcohol + all_cancer_fh + season
Brain cancer	Brain	Physical Activity	Number of 10-20 Min Inactivity Bouts (Plain)	Nbouts_day_IN_bts_10_20_pla	Tertile	T1	Nbouts_day_IN_bts_10_20_plaCat1	minimal	Minimal	Reference	NA	0.47045551918488	Neutral	34	31918	95747	108	FALSE	sex + race + tdi + smoking + alcohol + all_cancer_fh + season
Brain cancer	Brain	Physical Activity	Number of 10-20 Min Inactivity Bouts (Weighted)	Nbouts_day_IN_bts_10_20_wei	Tertile	T1	Nbouts_day_IN_bts_10_20_weiCat1	minimal	Minimal	Reference	NA	0.397392449001981	Neutral	33	31918	95747	108	FALSE	sex + race + tdi + smoking + alcohol + all_cancer_fh + season
Brain cancer	Brain	Physical Activity	Number of 10-Min LIPA Bouts (Plain)	Nbouts_day_LIG_bts_10_pla	Tertile	T1	Nbouts_day_LIG_bts_10_plaCat1	minimal	Minimal	Reference	NA	0.462205864626192	Neutral	45	31917	95747	108	FALSE	sex + race + tdi + smoking + alcohol + all_cancer_fh + season
Brain cancer	Brain	Physical Activity	Number of 10-Min LIPA Bouts (Weighted)	Nbouts_day_LIG_bts_10_wei	Tertile	T1	Nbouts_day_LIG_bts_10_weiCat1	minimal	Minimal	Reference	NA	0.326280052107427	Neutral	47	31917	95747	108	FALSE	sex + race + tdi + smoking + alcohol + all_cancer_fh + season
Brain cancer	Brain	Physical Activity	Number of 10-Min MVPA Bouts (Plain)	Nbouts_day_MVPA_bts_10_pla	Tertile	T1	Nbouts_day_MVPA_bts_10_plaCat1	minimal	Minimal	Reference	NA	0.718862488708402	Neutral	35	31913	95747	108	FALSE	sex + race + tdi + smoking + alcohol + all_cancer_fh + season
Brain cancer	Brain	Physical Activity	Number of 10-Min MVPA Bouts (Weighted)	Nbouts_day_MVPA_bts_10_wei	Tertile	T1	Nbouts_day_MVPA_bts_10_weiCat1	minimal	Minimal	Reference	NA	0.61679204977922	Neutral	35	31913	95747	108	FALSE	sex + race + tdi + smoking + alcohol + all_cancer_fh + season
Brain cancer	Brain	Physical Activity	Number of 20-30 Min Inactivity Bouts (Plain)	Nbouts_day_IN_bts_20_30_pla	Tertile	T1	Nbouts_day_IN_bts_20_30_plaCat1	minimal	Minimal	Reference	NA	0.298790177576624	Neutral	30	31916	95747	108	FALSE	sex + race + tdi + smoking + alcohol + all_cancer_fh + season
Brain cancer	Brain	Physical Activity	Number of 20-30 Min Inactivity Bouts (Weighted)	Nbouts_day_IN_bts_20_30_wei	Tertile	T1	Nbouts_day_IN_bts_20_30_weiCat1	minimal	Minimal	Reference	NA	0.284113985620377	Neutral	30	31917	95747	108	FALSE	sex + race + tdi + smoking + alcohol + all_cancer_fh + season
Brain cancer	Brain	Physical Activity	Number of 30-60 Min Inactivity Bouts (Plain)	Nbouts_day_IN_bts_30_60_pla	Tertile	T1	Nbouts_day_IN_bts_30_60_plaCat1	minimal	Minimal	Reference	NA	0.498166177575828	Neutral	41	31915	95747	108	FALSE	sex + race + tdi + smoking + alcohol + all_cancer_fh + season
Brain cancer	Brain	Physical Activity	Number of 30-60 Min Inactivity Bouts (Weighted)	Nbouts_day_IN_bts_30_60_wei	Tertile	T1	Nbouts_day_IN_bts_30_60_weiCat1	minimal	Minimal	Reference	NA	0.647261787322188	Neutral	40	31915	95747	108	FALSE	sex + race + tdi + smoking + alcohol + all_cancer_fh + season
Brain cancer	Brain	Physical Activity	Number of 5-10 Min LIPA Bouts (Plain)	Nbouts_day_LIG_bts_5_10_pla	Tertile	T1	Nbouts_day_LIG_bts_5_10_plaCat1	minimal	Minimal	Reference	NA	0.613944699574226	Neutral	41	31917	95747	108	FALSE	sex + race + tdi + smoking + alcohol + all_cancer_fh + season
Brain cancer	Brain	Physical Activity	Number of 5-10 Min LIPA Bouts (Weighted)	Nbouts_day_LIG_bts_5_10_wei	Tertile	T1	Nbouts_day_LIG_bts_5_10_weiCat1	minimal	Minimal	Reference	NA	0.527744387577611	Neutral	40	31917	95747	108	FALSE	sex + race + tdi + smoking + alcohol + all_cancer_fh + season
Brain cancer	Brain	Physical Activity	Number of 5-10 Min MVPA Bouts (Plain)	Nbouts_day_MVPA_bts_5_10_pla	Tertile	T1	Nbouts_day_MVPA_bts_5_10_plaCat1	minimal	Minimal	Reference	NA	0.833996686721191	Neutral	38	31914	95747	108	FALSE	sex + race + tdi + smoking + alcohol + all_cancer_fh + season
Brain cancer	Brain	Physical Activity	Number of 5-10 Min MVPA Bouts (Weighted)	Nbouts_day_MVPA_bts_5_10_wei	Tertile	T1	Nbouts_day_MVPA_bts_5_10_weiCat1	minimal	Minimal	Reference	NA	0.842437446790724	Neutral	38	31914	95747	108	FALSE	sex + race + tdi + smoking + alcohol + all_cancer_fh + season
Brain cancer	Brain	Physical Activity	Number of 60-90 Min Inactivity Bouts (Plain)	Nbouts_day_IN_bts_60_90_pla	Tertile	T1	Nbouts_day_IN_bts_60_90_plaCat1	minimal	Minimal	Reference	NA	0.00286575853182823	Neutral	47	31916	95747	108	FALSE	sex + race + tdi + smoking + alcohol + all_cancer_fh + season
Brain cancer	Brain	Physical Activity	Number of 60-90 Min Inactivity Bouts (Weighted)	Nbouts_day_IN_bts_60_90_wei	Tertile	T1	Nbouts_day_IN_bts_60_90_weiCat1	minimal	Minimal	Reference	NA	0.00287846229263345	Neutral	46	31917	95747	108	FALSE	sex + race + tdi + smoking + alcohol + all_cancer_fh + season
Brain cancer	Brain	Physical Activity	Number of 90-Min Inactivity Bouts (Plain)	Nbouts_day_IN_bts_90_pla	Tertile	T1	Nbouts_day_IN_bts_90_plaCat1	minimal	Minimal	Reference	NA	0.836509638940359	Neutral	31	31918	95747	108	FALSE	sex + race + tdi + smoking + alcohol + all_cancer_fh + season
Brain cancer	Brain	Physical Activity	Number of 90-Min Inactivity Bouts (Weighted)	Nbouts_day_IN_bts_90_wei	Tertile	T1	Nbouts_day_IN_bts_90_weiCat1	minimal	Minimal	Reference	NA	0.951511162834659	Neutral	30	31918	95747	108	FALSE	sex + race + tdi + smoking + alcohol + all_cancer_fh + season
Brain cancer	Brain	Physical Activity	Number of Activity Fragments During Sleep Period	FRAG_Nfrag_PA_spt	Tertile	T1	FRAG_Nfrag_PA_sptCat1	minimal	Minimal	Reference	NA	0.424771057923018	Neutral	31	31917	95747	108	FALSE	sex + race + tdi + smoking + alcohol + all_cancer_fh + season
Brain cancer	Brain	Physical Activity	Number of Activity Fragments During Waking Time	FRAG_Nfrag_PA_day	Tertile	T1	FRAG_Nfrag_PA_dayCat1	minimal	Minimal	Reference	NA	0.134052440315328	Neutral	36	31916	95747	108	FALSE	sex + race + tdi + smoking + alcohol + all_cancer_fh + season
Brain cancer	Brain	Physical Activity	Number of Activity Fragments During Waking Time (Plain)	FRAG_Nfrag_PA_day_pla	Tertile	T1	FRAG_Nfrag_PA_day_plaCat1	minimal	Minimal	Reference	NA	0.26295732391109	Neutral	37	31916	95747	108	FALSE	sex + race + tdi + smoking + alcohol + all_cancer_fh + season
Brain cancer	Brain	Physical Activity	Number of Activity Fragments During Waking Time (Weighted)	FRAG_Nfrag_PA_day_wei	Tertile	T1	FRAG_Nfrag_PA_day_weiCat1	minimal	Minimal	Reference	NA	0.546215849753657	Neutral	37	31916	95747	108	FALSE	sex + race + tdi + smoking + alcohol + all_cancer_fh + season
Brain cancer	Brain	Physical Activity	Number of Activity-to-Inactivity Transitions During Waking Time	FRAG_Nfrag_PA2IN_day	Tertile	T1	FRAG_Nfrag_PA2IN_dayCat1	minimal	Minimal	Reference	NA	0.134052440315328	Neutral	36	31916	95747	108	FALSE	sex + race + tdi + smoking + alcohol + all_cancer_fh + season
Brain cancer	Brain	Physical Activity	Number of Activity-to-Inactivity Transitions During Waking Time (Plain)	FRAG_Nfrag_PA2IN_day_pla	Tertile	T1	FRAG_Nfrag_PA2IN_day_plaCat1	minimal	Minimal	Reference	NA	0.26295732391109	Neutral	37	31916	95747	108	FALSE	sex + race + tdi + smoking + alcohol + all_cancer_fh + season
Brain cancer	Brain	Physical Activity	Number of Activity-to-Inactivity Transitions During Waking Time (Weighted)	FRAG_Nfrag_PA2IN_day_wei	Tertile	T1	FRAG_Nfrag_PA2IN_day_weiCat1	minimal	Minimal	Reference	NA	0.546215849753657	Neutral	37	31916	95747	108	FALSE	sex + race + tdi + smoking + alcohol + all_cancer_fh + season
Brain cancer	Brain	Sleep	Number of Awakenings	number_of_awakenings_AD_T5A5_mn	Tertile	T1	number_of_awakenings_AD_T5A5_mnCat1	minimal	Minimal	Reference	NA	0.102386448332313	Neutral	28	31916	95747	108	FALSE	sex + race + tdi + smoking + alcohol + all_cancer_fh + season
Brain cancer	Brain	Physical Activity	Number of IN Fragments per Minute IN IN During Waking Time	FRAG_NFragPM_IN_day	Tertile	T1	FRAG_NFragPM_IN_dayCat1	minimal	Minimal	Reference	NA	0.706078866622039	Neutral	34	31914	95746	108	FALSE	sex + race + tdi + smoking + alcohol + all_cancer_fh + season
Brain cancer	Brain	Physical Activity	Number of IN Fragments per Minute IN IN During Waking Time (Plain)	FRAG_NFragPM_IN_day_pla	Tertile	T1	FRAG_NFragPM_IN_day_plaCat1	minimal	Minimal	Reference	NA	0.303689179659904	Neutral	32	31914	95747	108	FALSE	sex + race + tdi + smoking + alcohol + all_cancer_fh + season
Brain cancer	Brain	Physical Activity	Number of IN Fragments per Minute IN IN During Waking Time (Weighted)	FRAG_NFragPM_IN_day_wei	Tertile	T1	FRAG_NFragPM_IN_day_weiCat1	minimal	Minimal	Reference	NA	0.437723319355852	Neutral	33	31914	95747	108	FALSE	sex + race + tdi + smoking + alcohol + all_cancer_fh + season
Brain cancer	Brain	Physical Activity	Number of Inactivity Fragments During Sleep Period	FRAG_Nfrag_IN_spt	Tertile	T1	FRAG_Nfrag_IN_sptCat1	minimal	Minimal	Reference	NA	0.424597419686512	Neutral	31	31917	95747	108	FALSE	sex + race + tdi + smoking + alcohol + all_cancer_fh + season
Brain cancer	Brain	Physical Activity	Number of Inactivity Fragments During Waking Time	FRAG_Nfrag_IN_day	Tertile	T1	FRAG_Nfrag_IN_dayCat1	minimal	Minimal	Reference	NA	0.133565451455232	Neutral	36	31916	95747	108	FALSE	sex + race + tdi + smoking + alcohol + all_cancer_fh + season
Brain cancer	Brain	Physical Activity	Number of Inactivity Fragments During Waking Time (Plain)	FRAG_Nfrag_IN_day_pla	Tertile	T1	FRAG_Nfrag_IN_day_plaCat1	minimal	Minimal	Reference	NA	0.266644086957851	Neutral	37	31916	95747	108	FALSE	sex + race + tdi + smoking + alcohol + all_cancer_fh + season
Brain cancer	Brain	Physical Activity	Number of Inactivity Fragments During Waking Time (Weighted)	FRAG_Nfrag_IN_day_wei	Tertile	T1	FRAG_Nfrag_IN_day_weiCat1	minimal	Minimal	Reference	NA	0.909745449902553	Neutral	39	31915	95747	108	FALSE	sex + race + tdi + smoking + alcohol + all_cancer_fh + season
Brain cancer	Brain	Physical Activity	Number of Inactivity-to-Activity Transitions During Waking Time	FRAG_Nfrag_IN2PA_day	Tertile	T1	FRAG_Nfrag_IN2PA_dayCat1	minimal	Minimal	Reference	NA	0.133565451455232	Neutral	36	31916	95747	108	FALSE	sex + race + tdi + smoking + alcohol + all_cancer_fh + season
Brain cancer	Brain	Physical Activity	Number of Inactivity-to-Activity Transitions During Waking Time (Plain)	FRAG_Nfrag_IN2PA_day_pla	Tertile	T1	FRAG_Nfrag_IN2PA_day_plaCat1	minimal	Minimal	Reference	NA	0.266644086957851	Neutral	37	31916	95747	108	FALSE	sex + race + tdi + smoking + alcohol + all_cancer_fh + season
Brain cancer	Brain	Physical Activity	Number of Inactivity-to-Activity Transitions During Waking Time (Weighted)	FRAG_Nfrag_IN2PA_day_wei	Tertile	T1	FRAG_Nfrag_IN2PA_day_weiCat1	minimal	Minimal	Reference	NA	0.909745449902553	Neutral	39	31915	95747	108	FALSE	sex + race + tdi + smoking + alcohol + all_cancer_fh + season
Brain cancer	Brain	Physical Activity	Number of Inactivity-to-LIPA Transitions During Waking Time	FRAG_Nfrag_IN2LIPA_day	Tertile	T1	FRAG_Nfrag_IN2LIPA_dayCat1	minimal	Minimal	Reference	NA	0.818762098399914	Neutral	40	31918	95747	108	FALSE	sex + race + tdi + smoking + alcohol + all_cancer_fh + season
Brain cancer	Brain	Physical Activity	Number of Inactivity-to-LIPA Transitions During Waking Time (Plain)	FRAG_Nfrag_IN2LIPA_day_pla	Tertile	T1	FRAG_Nfrag_IN2LIPA_day_plaCat1	minimal	Minimal	Reference	NA	0.927235682404738	Neutral	39	31916	95747	108	FALSE	sex + race + tdi + smoking + alcohol + all_cancer_fh + season
Brain cancer	Brain	Physical Activity	Number of Inactivity-to-LIPA Transitions During Waking Time (Weighted)	FRAG_Nfrag_IN2LIPA_day_wei	Tertile	T1	FRAG_Nfrag_IN2LIPA_day_weiCat1	minimal	Minimal	Reference	NA	0.978562338785801	Neutral	39	31918	95747	108	FALSE	sex + race + tdi + smoking + alcohol + all_cancer_fh + season
Brain cancer	Brain	Physical Activity	Number of Inactivity-to-MVPA Transitions During Waking Time	FRAG_Nfrag_IN2MVPA_day	Tertile	T1	FRAG_Nfrag_IN2MVPA_dayCat1	minimal	Minimal	Reference	NA	0.0145825411974561	Neutral	32	31912	95747	108	FALSE	sex + race + tdi + smoking + alcohol + all_cancer_fh + season
Brain cancer	Brain	Physical Activity	Number of Inactivity-to-MVPA Transitions During Waking Time (Plain)	FRAG_Nfrag_IN2MVPA_day_pla	Tertile	T1	FRAG_Nfrag_IN2MVPA_day_plaCat1	minimal	Minimal	Reference	NA	0.047018887205971	Neutral	35	31912	95747	108	FALSE	sex + race + tdi + smoking + alcohol + all_cancer_fh + season
Brain cancer	Brain	Physical Activity	Number of Inactivity-to-MVPA Transitions During Waking Time (Weighted)	FRAG_Nfrag_IN2MVPA_day_wei	Tertile	T1	FRAG_Nfrag_IN2MVPA_day_weiCat1	minimal	Minimal	Reference	NA	0.0400609023962806	Neutral	33	31912	95747	108	FALSE	sex + race + tdi + smoking + alcohol + all_cancer_fh + season
Brain cancer	Brain	Physical Activity	Number of LIPA Fragments During Waking Time	FRAG_Nfrag_LIPA_day	Tertile	T1	FRAG_Nfrag_LIPA_dayCat1	minimal	Minimal	Reference	NA	0.477107212580711	Neutral	35	31916	95747	108	FALSE	sex + race + tdi + smoking + alcohol + all_cancer_fh + season
Brain cancer	Brain	Physical Activity	Number of LIPA Fragments During Waking Time (Plain)	FRAG_Nfrag_LIPA_day_pla	Tertile	T1	FRAG_Nfrag_LIPA_day_plaCat1	minimal	Minimal	Reference	NA	0.372875769282282	Neutral	33	31915	95747	108	FALSE	sex + race + tdi + smoking + alcohol + all_cancer_fh + season
Brain cancer	Brain	Physical Activity	Number of LIPA Fragments During Waking Time (Weighted)	FRAG_Nfrag_LIPA_day_wei	Tertile	T1	FRAG_Nfrag_LIPA_day_weiCat1	minimal	Minimal	Reference	NA	0.687557547005506	Neutral	36	31915	95747	108	FALSE	sex + race + tdi + smoking + alcohol + all_cancer_fh + season
Brain cancer	Brain	Physical Activity	Number of MVPA Fragments During Waking Time	FRAG_Nfrag_MVPA_day	Tertile	T1	FRAG_Nfrag_MVPA_dayCat1	minimal	Minimal	Reference	NA	0.795357821881699	Neutral	38	31914	95747	108	FALSE	sex + race + tdi + smoking + alcohol + all_cancer_fh + season
Brain cancer	Brain	Physical Activity	Number of MVPA Fragments During Waking Time (Plain)	FRAG_Nfrag_MVPA_day_pla	Tertile	T1	FRAG_Nfrag_MVPA_day_plaCat1	minimal	Minimal	Reference	NA	0.541211594701193	Neutral	36	31914	95747	108	FALSE	sex + race + tdi + smoking + alcohol + all_cancer_fh + season
Brain cancer	Brain	Physical Activity	Number of MVPA Fragments During Waking Time (Weighted)	FRAG_Nfrag_MVPA_day_wei	Tertile	T1	FRAG_Nfrag_MVPA_day_weiCat1	minimal	Minimal	Reference	NA	0.388971901330764	Neutral	36	31914	95747	108	FALSE	sex + race + tdi + smoking + alcohol + all_cancer_fh + season
Brain cancer	Brain	Physical Activity	Number of PA Fragments per Minute IN PA During Waking Time	FRAG_NFragPM_PA_day	Tertile	T1	FRAG_NFragPM_PA_dayCat1	minimal	Minimal	Reference	NA	0.998703601190695	Neutral	34	31918	95746	108	FALSE	sex + race + tdi + smoking + alcohol + all_cancer_fh + season
Brain cancer	Brain	Physical Activity	Number of PA Fragments per Minute IN PA During Waking Time (Plain)	FRAG_NFragPM_PA_day_pla	Tertile	T1	FRAG_NFragPM_PA_day_plaCat1	minimal	Minimal	Reference	NA	0.824065013167058	Neutral	37	31918	95747	108	FALSE	sex + race + tdi + smoking + alcohol + all_cancer_fh + season
Brain cancer	Brain	Physical Activity	Number of PA Fragments per Minute IN PA During Waking Time (Weighted)	FRAG_NFragPM_PA_day_wei	Tertile	T1	FRAG_NFragPM_PA_day_weiCat1	minimal	Minimal	Reference	NA	0.920143920149145	Neutral	34	31919	95747	108	FALSE	sex + race + tdi + smoking + alcohol + all_cancer_fh + season
Brain cancer	Brain	Sleep	Number of Sleep Fragments During Sleep Period	FRAG_Nfrag_sleep_spt	Tertile	T1	FRAG_Nfrag_sleep_sptCat1	minimal	Minimal	Reference	NA	0.0295226467996826	Neutral	26	31916	95747	108	FALSE	sex + race + tdi + smoking + alcohol + all_cancer_fh + season
Brain cancer	Brain	Physical Activity	Number of Wake Fragments During Sleep Period	FRAG_Nfrag_wake_spt	Tertile	T1	FRAG_Nfrag_wake_sptCat1	minimal	Minimal	Reference	NA	0.0295113215779239	Neutral	26	31916	95747	108	FALSE	sex + race + tdi + smoking + alcohol + all_cancer_fh + season
Brain cancer	Brain	Physical Activity	Overall Acceleration	ENMO_fullRecordingMean	Tertile	T1	ENMO_fullRecordingMeanCat1	minimal	Minimal	Reference	NA	0.425831861683359	Neutral	32	31913	95747	108	FALSE	sex + race + tdi + smoking + alcohol + all_cancer_fh + season
Brain cancer	Brain	Step Count	Peak 30-Minute Cadence	mean_peak_30min_cadence	Tertile	T1	mean_peak_30min_cadenceCat1	minimal	Minimal	Reference	NA	0.568335137233522	Neutral	39	31914	95747	108	FALSE	sex + race + tdi + smoking + alcohol + all_cancer_fh + season
Brain cancer	Brain	Physical Activity	Power-Law Alpha of Activity Fragment Durations During Waking Time	FRAG_alpha_dur_PA_day	Tertile	T1	FRAG_alpha_dur_PA_dayCat1	minimal	Minimal	Reference	NA	0.919965838400801	Neutral	33	31916	95744	108	FALSE	sex + race + tdi + smoking + alcohol + all_cancer_fh + season
Brain cancer	Brain	Physical Activity	Power-Law Alpha of Activity Fragment Durations During Waking Time (Plain)	FRAG_alpha_dur_PA_day_pla	Tertile	T1	FRAG_alpha_dur_PA_day_plaCat1	minimal	Minimal	Reference	NA	0.841403563742781	Neutral	32	31915	95742	108	FALSE	sex + race + tdi + smoking + alcohol + all_cancer_fh + season
Brain cancer	Brain	Physical Activity	Power-Law Alpha of Activity Fragment Durations During Waking Time (Weighted)	FRAG_alpha_dur_PA_day_wei	Tertile	T1	FRAG_alpha_dur_PA_day_weiCat1	minimal	Minimal	Reference	NA	0.861522972181648	Neutral	33	31916	95742	108	FALSE	sex + race + tdi + smoking + alcohol + all_cancer_fh + season
Brain cancer	Brain	Physical Activity	Power-Law Alpha of Inactivity Fragment Durations During Waking Time	FRAG_alpha_dur_IN_day	Tertile	T1	FRAG_alpha_dur_IN_dayCat1	minimal	Minimal	Reference	NA	0.31222693184262	Neutral	37	31912	95744	108	FALSE	sex + race + tdi + smoking + alcohol + all_cancer_fh + season
Brain cancer	Brain	Physical Activity	Power-Law Alpha of Inactivity Fragment Durations During Waking Time (Plain)	FRAG_alpha_dur_IN_day_pla	Tertile	T1	FRAG_alpha_dur_IN_day_plaCat1	minimal	Minimal	Reference	NA	0.524749115301231	Neutral	38	31912	95742	108	FALSE	sex + race + tdi + smoking + alcohol + all_cancer_fh + season
Brain cancer	Brain	Physical Activity	Power-Law Alpha of Inactivity Fragment Durations During Waking Time (Weighted)	FRAG_alpha_dur_IN_day_wei	Tertile	T1	FRAG_alpha_dur_IN_day_weiCat1	minimal	Minimal	Reference	NA	0.799448816490797	Neutral	39	31912	95742	108	FALSE	sex + race + tdi + smoking + alcohol + all_cancer_fh + season
Brain cancer	Brain	Circadian Rhythm	Relative Amplitude	RA	Tertile	T1	RACat1	minimal	Minimal	Reference	NA	0.330718864340628	Neutral	37	31916	95747	108	FALSE	sex + race + tdi + smoking + alcohol + all_cancer_fh + season
Brain cancer	Brain	Circadian Rhythm	Self-Similarity Parameter	SSP	Tertile	T1	SSPCat1	minimal	Minimal	Reference	NA	0.941954684558312	Neutral	35	31916	95747	108	FALSE	sex + race + tdi + smoking + alcohol + all_cancer_fh + season
Brain cancer	Brain	Sleep	Sleep Efficiency After Onset (Plain)	sleep_efficiency_after_onset_pla	Tertile	T1	sleep_efficiency_after_onset_plaCat1	minimal	Minimal	Reference	NA	0.0396789609920864	Neutral	46	31916	95747	108	FALSE	sex + race + tdi + smoking + alcohol + all_cancer_fh + season
Brain cancer	Brain	Sleep	Sleep Regularity Index	SleepRegularityIndex2	Tertile	T1	SleepRegularityIndex2Cat1	minimal	Minimal	Reference	NA	0.214192459152137	Neutral	39	31878	95633	108	FALSE	sex + race + tdi + smoking + alcohol + all_cancer_fh + season
Brain cancer	Brain	Sleep	Sleep Duration Within Sleep Period Time	SleepDurationInSpt_AD_T5A5_mn	Tertile	T1	SleepDurationInSpt_AD_T5A5_mnCat1	minimal	Minimal	Reference	NA	0.545429602667822	Neutral	31	31916	95747	108	FALSE	sex + race + tdi + smoking + alcohol + all_cancer_fh + season
Brain cancer	Brain	Sleep	Sleep Period Time Duration	SptDuration_AD_T5A5_mn	Tertile	T1	SptDuration_AD_T5A5_mnCat1	minimal	Minimal	Reference	NA	0.326343575636452	Neutral	27	31916	95747	108	FALSE	sex + race + tdi + smoking + alcohol + all_cancer_fh + season
Brain cancer	Brain	Physical Activity	Standard Deviation of Inactivity Fragment Durations During Waking Time	FRAG_SD_dur_IN_day	Tertile	T1	FRAG_SD_dur_IN_dayCat1	minimal	Minimal	Reference	NA	0.26428253098047	Neutral	32	31917	95744	108	FALSE	sex + race + tdi + smoking + alcohol + all_cancer_fh + season
Brain cancer	Brain	Physical Activity	Standard Deviation of Inactivity Fragment Durations During Waking Time (Plain)	FRAG_SD_dur_IN_day_pla	Tertile	T1	FRAG_SD_dur_IN_day_plaCat1	minimal	Minimal	Reference	NA	0.407639274105221	Neutral	32	31916	95742	108	FALSE	sex + race + tdi + smoking + alcohol + all_cancer_fh + season
Brain cancer	Brain	Physical Activity	Standard Deviation of Inactivity Fragment Durations During Waking Time (Weighted)	FRAG_SD_dur_IN_day_wei	Tertile	T1	FRAG_SD_dur_IN_day_weiCat1	minimal	Minimal	Reference	NA	0.49535118530459	Neutral	32	31916	95742	108	FALSE	sex + race + tdi + smoking + alcohol + all_cancer_fh + season
Brain cancer	Brain	Physical Activity	Standard Deviation of Physical Activity Fragment Durations During Waking Time	FRAG_SD_dur_PA_day	Tertile	T1	FRAG_SD_dur_PA_dayCat1	minimal	Minimal	Reference	NA	0.887744681947447	Neutral	37	31913	95744	108	FALSE	sex + race + tdi + smoking + alcohol + all_cancer_fh + season
Brain cancer	Brain	Physical Activity	Standard Deviation of Physical Activity Fragment Durations During Waking Time (Plain)	FRAG_SD_dur_PA_day_pla	Tertile	T1	FRAG_SD_dur_PA_day_plaCat1	minimal	Minimal	Reference	NA	0.633015001144224	Neutral	38	31912	95742	108	FALSE	sex + race + tdi + smoking + alcohol + all_cancer_fh + season
Brain cancer	Brain	Physical Activity	Standard Deviation of Physical Activity Fragment Durations During Waking Time (Weighted)	FRAG_SD_dur_PA_day_wei	Tertile	T1	FRAG_SD_dur_PA_day_weiCat1	minimal	Minimal	Reference	NA	0.657744436426319	Neutral	39	31912	95742	108	FALSE	sex + race + tdi + smoking + alcohol + all_cancer_fh + season
Brain cancer	Brain	Light	Total Daily Light	total_daily_light	Tertile	T1	total_daily_lightCat1	minimal	Minimal	Reference	NA	0.102614396635327	Neutral	25	31662	94978	107	FALSE	sex + race + tdi + smoking + alcohol + all_cancer_fh + season
Brain cancer	Brain	Physical Activity	Total Inactivity Duration (Plain)	dur_day_total_IN_min_pla	Tertile	T1	dur_day_total_IN_min_plaCat1	minimal	Minimal	Reference	NA	0.949043273074864	Neutral	33	31917	95747	108	FALSE	sex + race + tdi + smoking + alcohol + all_cancer_fh + season
Brain cancer	Brain	Physical Activity	Total Inactivity Duration (Weighted)	dur_day_total_IN_min_wei	Tertile	T1	dur_day_total_IN_min_weiCat1	minimal	Minimal	Reference	NA	0.956782623543253	Neutral	32	31918	95747	108	FALSE	sex + race + tdi + smoking + alcohol + all_cancer_fh + season
Brain cancer	Brain	Physical Activity	Total LIPA Duration (Plain)	dur_day_total_LIG_min_pla	Tertile	T1	dur_day_total_LIG_min_plaCat1	minimal	Minimal	Reference	NA	0.698932281887749	Neutral	44	31915	95747	108	FALSE	sex + race + tdi + smoking + alcohol + all_cancer_fh + season
Brain cancer	Brain	Physical Activity	Total LIPA Duration (Weighted)	dur_day_total_LIG_min_wei	Tertile	T1	dur_day_total_LIG_min_weiCat1	minimal	Minimal	Reference	NA	0.498168539786078	Neutral	42	31916	95747	108	FALSE	sex + race + tdi + smoking + alcohol + all_cancer_fh + season
Brain cancer	Brain	Physical Activity	Total Moderate Physical Activity Duration (Plain)	dur_day_total_MOD_min_pla	Tertile	T1	dur_day_total_MOD_min_plaCat1	minimal	Minimal	Reference	NA	0.758501064035731	Neutral	34	31913	95747	108	FALSE	sex + race + tdi + smoking + alcohol + all_cancer_fh + season
Brain cancer	Brain	Physical Activity	Total Moderate Physical Activity Duration (Weighted)	dur_day_total_MOD_min_wei	Tertile	T1	dur_day_total_MOD_min_weiCat1	minimal	Minimal	Reference	NA	0.841342323860463	Neutral	35	31914	95747	108	FALSE	sex + race + tdi + smoking + alcohol + all_cancer_fh + season
Brain cancer	Brain	Step Count	Total Steps	mean_total_steps	Tertile	T1	mean_total_stepsCat1	minimal	Minimal	Reference	NA	0.387116854635961	Neutral	33	31915	95747	108	FALSE	sex + race + tdi + smoking + alcohol + all_cancer_fh + season
Brain cancer	Brain	Physical Activity	Total Vigorous Physical Activity Duration (Plain)	dur_day_total_VIG_min_pla	Tertile	T1	dur_day_total_VIG_min_plaCat1	minimal	Minimal	Reference	NA	0.757927916774834	Neutral	40	31914	95747	108	FALSE	sex + race + tdi + smoking + alcohol + all_cancer_fh + season
Brain cancer	Brain	Physical Activity	Total Vigorous Physical Activity Duration (Weighted)	dur_day_total_VIG_min_wei	Tertile	T1	dur_day_total_VIG_min_weiCat1	minimal	Minimal	Reference	NA	0.947145261873442	Neutral	39	31914	95747	108	FALSE	sex + race + tdi + smoking + alcohol + all_cancer_fh + season
Brain cancer	Brain	Physical Activity	Transition Probability Physical Activity to Inactivity During Sleep Period	FRAG_TP_PA2IN_spt	Tertile	T1	FRAG_TP_PA2IN_sptCat1	minimal	Minimal	Reference	NA	0.687091476153348	Neutral	28	31917	95747	108	FALSE	sex + race + tdi + smoking + alcohol + all_cancer_fh + season
Brain cancer	Brain	Physical Activity	Transition Probability Physical Activity to Inactivity During Waking Time	FRAG_TP_PA2IN_day	Tertile	T1	FRAG_TP_PA2IN_dayCat1	minimal	Minimal	Reference	NA	0.999781919454449	Neutral	34	31918	95747	108	FALSE	sex + race + tdi + smoking + alcohol + all_cancer_fh + season
Brain cancer	Brain	Physical Activity	Transition Probability Physical Activity to Inactivity During Waking Time (Plain)	FRAG_TP_PA2IN_day_pla	Tertile	T1	FRAG_TP_PA2IN_day_plaCat1	minimal	Minimal	Reference	NA	0.987368058432568	Neutral	36	31918	95747	108	FALSE	sex + race + tdi + smoking + alcohol + all_cancer_fh + season
Brain cancer	Brain	Physical Activity	Transition Probability Physical Activity to Inactivity During Waking Time (Weighted)	FRAG_TP_PA2IN_day_wei	Tertile	T1	FRAG_TP_PA2IN_day_weiCat1	minimal	Minimal	Reference	NA	0.92378788750327	Neutral	34	31919	95747	108	FALSE	sex + race + tdi + smoking + alcohol + all_cancer_fh + season
Brain cancer	Brain	Physical Activity	Transition Probability Physical Inactivity to Activity During Sleep Period	FRAG_TP_IN2PA_spt	Tertile	T1	FRAG_TP_IN2PA_sptCat1	minimal	Minimal	Reference	NA	0.469478256618173	Neutral	29	31917	95747	108	FALSE	sex + race + tdi + smoking + alcohol + all_cancer_fh + season
Brain cancer	Brain	Physical Activity	Transition Probability Physical Inactivity to Activity During Waking Time	FRAG_TP_IN2PA_day	Tertile	T1	FRAG_TP_IN2PA_dayCat1	minimal	Minimal	Reference	NA	0.602898792724872	Neutral	34	31914	95747	108	FALSE	sex + race + tdi + smoking + alcohol + all_cancer_fh + season
Brain cancer	Brain	Physical Activity	Transition Probability Physical Inactivity to Activity During Waking Time (Plain)	FRAG_TP_IN2PA_day_pla	Tertile	T1	FRAG_TP_IN2PA_day_plaCat1	minimal	Minimal	Reference	NA	0.369874359872082	Neutral	32	31914	95747	108	FALSE	sex + race + tdi + smoking + alcohol + all_cancer_fh + season
Brain cancer	Brain	Physical Activity	Transition Probability Physical Inactivity to Activity During Waking Time (Weighted)	FRAG_TP_IN2PA_day_wei	Tertile	T1	FRAG_TP_IN2PA_day_weiCat1	minimal	Minimal	Reference	NA	0.519061349181334	Neutral	33	31914	95747	108	FALSE	sex + race + tdi + smoking + alcohol + all_cancer_fh + season
Brain cancer	Brain	Physical Activity	Transition Probability Physical Inactivity to LIPA During Waking Time	FRAG_TP_IN2LIPA_day	Tertile	T1	FRAG_TP_IN2LIPA_dayCat1	minimal	Minimal	Reference	NA	0.851949604603514	Neutral	36	31914	95747	108	FALSE	sex + race + tdi + smoking + alcohol + all_cancer_fh + season
Brain cancer	Brain	Physical Activity	Transition Probability Physical Inactivity to LIPA During Waking Time (Plain)	FRAG_TP_IN2LIPA_day_pla	Tertile	T1	FRAG_TP_IN2LIPA_day_plaCat1	minimal	Minimal	Reference	NA	0.652732880700506	Neutral	35	31914	95747	108	FALSE	sex + race + tdi + smoking + alcohol + all_cancer_fh + season
Brain cancer	Brain	Physical Activity	Transition Probability Physical Inactivity to LIPA During Waking Time (Weighted)	FRAG_TP_IN2LIPA_day_wei	Tertile	T1	FRAG_TP_IN2LIPA_day_weiCat1	minimal	Minimal	Reference	NA	0.926433659670057	Neutral	37	31914	95747	108	FALSE	sex + race + tdi + smoking + alcohol + all_cancer_fh + season
Brain cancer	Brain	Physical Activity	Transition Probability Physical Inactivity to MVPA During Waking Time	FRAG_TP_IN2MVPA_day	Tertile	T1	FRAG_TP_IN2MVPA_dayCat1	minimal	Minimal	Reference	NA	0.0479995975254676	Neutral	35	31913	95747	108	FALSE	sex + race + tdi + smoking + alcohol + all_cancer_fh + season
Brain cancer	Brain	Physical Activity	Transition Probability Physical Inactivity to MVPA During Waking Time (Plain)	FRAG_TP_IN2MVPA_day_pla	Tertile	T1	FRAG_TP_IN2MVPA_day_plaCat1	minimal	Minimal	Reference	NA	0.10197566212262	Neutral	34	31913	95747	108	FALSE	sex + race + tdi + smoking + alcohol + all_cancer_fh + season
Brain cancer	Brain	Physical Activity	Transition Probability Physical Inactivity to MVPA During Waking Time (Weighted)	FRAG_TP_IN2MVPA_day_wei	Tertile	T1	FRAG_TP_IN2MVPA_day_weiCat1	minimal	Minimal	Reference	NA	0.068651319617683	Neutral	32	31913	95747	108	FALSE	sex + race + tdi + smoking + alcohol + all_cancer_fh + season
Brain cancer	Brain	Sleep	Transition Probability Sleep to Wake During Sleep Period	FRAG_TP_sleep2wake_spt	Tertile	T1	FRAG_TP_sleep2wake_sptCat1	minimal	Minimal	Reference	NA	0.150248503921601	Neutral	28	31916	95747	108	FALSE	sex + race + tdi + smoking + alcohol + all_cancer_fh + season
Brain cancer	Brain	Sleep	Transition Probability Wake to Sleep During Sleep Period	FRAG_TP_wake2sleep_spt	Tertile	T1	FRAG_TP_wake2sleep_sptCat1	minimal	Minimal	Reference	NA	0.119029264496496	Neutral	45	31918	95747	108	FALSE	sex + race + tdi + smoking + alcohol + all_cancer_fh + season
Brain cancer	Brain	Physical Activity	W0.5 of Activity Fragment Durations During Waking Time	FRAG_W0.5_dur_PA_day	Tertile	T1	FRAG_W0.5_dur_PA_dayCat1	minimal	Minimal	Reference	NA	0.877609863152221	Neutral	32	31914	95744	108	FALSE	sex + race + tdi + smoking + alcohol + all_cancer_fh + season
Brain cancer	Brain	Physical Activity	W0.5 of Activity Fragment Durations During Waking Time (Plain)	FRAG_W0.5_dur_PA_day_pla	Tertile	T1	FRAG_W0.5_dur_PA_day_plaCat1	minimal	Minimal	Reference	NA	0.69189884501932	Neutral	37	31914	95742	108	FALSE	sex + race + tdi + smoking + alcohol + all_cancer_fh + season
Brain cancer	Brain	Physical Activity	W0.5 of Activity Fragment Durations During Waking Time (Weighted)	FRAG_W0.5_dur_PA_day_wei	Tertile	T1	FRAG_W0.5_dur_PA_day_weiCat1	minimal	Minimal	Reference	NA	0.756117757439443	Neutral	37	31914	95742	108	FALSE	sex + race + tdi + smoking + alcohol + all_cancer_fh + season
Brain cancer	Brain	Physical Activity	W0.5 of Inactivity Fragment Durations During Waking Time	FRAG_W0.5_dur_IN_day	Tertile	T1	FRAG_W0.5_dur_IN_dayCat1	minimal	Minimal	Reference	NA	0.306879932353573	Neutral	37	31915	95744	108	FALSE	sex + race + tdi + smoking + alcohol + all_cancer_fh + season
Brain cancer	Brain	Physical Activity	W0.5 of Inactivity Fragment Durations During Waking Time (Plain)	FRAG_W0.5_dur_IN_day_pla	Tertile	T1	FRAG_W0.5_dur_IN_day_plaCat1	minimal	Minimal	Reference	NA	0.324175959632943	Neutral	36	31915	95742	108	FALSE	sex + race + tdi + smoking + alcohol + all_cancer_fh + season
Brain cancer	Brain	Physical Activity	W0.5 of Inactivity Fragment Durations During Waking Time (Weighted)	FRAG_W0.5_dur_IN_day_wei	Tertile	T1	FRAG_W0.5_dur_IN_day_weiCat1	minimal	Minimal	Reference	NA	0.318216440549216	Neutral	37	31915	95742	108	FALSE	sex + race + tdi + smoking + alcohol + all_cancer_fh + season
Brain cancer	Brain	Sleep	WASO (Wake After Sleep Onset)	WASO_AD_T5A5_mn	Tertile	T1	WASO_AD_T5A5_mnCat1	minimal	Minimal	Reference	NA	0.13564383020384	Neutral	26	31914	95747	108	FALSE	sex + race + tdi + smoking + alcohol + all_cancer_fh + season
Brain cancer	Brain	Physical Activity	x0.5 of Activity Fragment Durations During Waking Time	FRAG_x0.5_dur_PA_day	Tertile	T1	FRAG_x0.5_dur_PA_dayCat1	minimal	Minimal	Reference	NA	0.820417230163613	Neutral	33	31915	95744	108	FALSE	sex + race + tdi + smoking + alcohol + all_cancer_fh + season
Brain cancer	Brain	Physical Activity	x0.5 of Activity Fragment Durations During Waking Time (Plain)	FRAG_x0.5_dur_PA_day_pla	Tertile	T1	FRAG_x0.5_dur_PA_day_plaCat1	minimal	Minimal	Reference	NA	0.823129172866442	Neutral	32	31913	95742	108	FALSE	sex + race + tdi + smoking + alcohol + all_cancer_fh + season
Brain cancer	Brain	Physical Activity	x0.5 of Activity Fragment Durations During Waking Time (Weighted)	FRAG_x0.5_dur_PA_day_wei	Tertile	T1	FRAG_x0.5_dur_PA_day_weiCat1	minimal	Minimal	Reference	NA	0.887211505921445	Neutral	30	31912	95742	108	FALSE	sex + race + tdi + smoking + alcohol + all_cancer_fh + season
Brain cancer	Brain	Physical Activity	x0.5 of Inactivity Fragment Durations During Waking Time	FRAG_x0.5_dur_IN_day	Tertile	T1	FRAG_x0.5_dur_IN_dayCat1	minimal	Minimal	Reference	NA	0.384479434738319	Neutral	39	31916	95744	108	FALSE	sex + race + tdi + smoking + alcohol + all_cancer_fh + season
Brain cancer	Brain	Physical Activity	x0.5 of Inactivity Fragment Durations During Waking Time (Plain)	FRAG_x0.5_dur_IN_day_pla	Tertile	T1	FRAG_x0.5_dur_IN_day_plaCat1	minimal	Minimal	Reference	NA	0.761601355902544	Neutral	38	31915	95742	108	FALSE	sex + race + tdi + smoking + alcohol + all_cancer_fh + season
Brain cancer	Brain	Physical Activity	x0.5 of Inactivity Fragment Durations During Waking Time (Weighted)	FRAG_x0.5_dur_IN_day_wei	Tertile	T1	FRAG_x0.5_dur_IN_day_weiCat1	minimal	Minimal	Reference	NA	0.95000193358124	Neutral	37	31915	95742	108	FALSE	sex + race + tdi + smoking + alcohol + all_cancer_fh + season
Brain cancer	Brain	Physical Activity	Number of 60-90 Min Inactivity Bouts (Weighted)	Nbouts_day_IN_bts_60_90_wei	Continuous Per SD	NA	Nbouts_day_IN_bts_60_90_weiPerSD	adiposity_metabolic	Adiposity/Metabolic	0.72 [0.58;0.88]	0.00166769110804294	0.00204923584077142	Inverse	NA	NA	95747	108	FALSE	sex + race + tdi + smoking + alcohol + all_cancer_fh + season + bmi + dm
Brain cancer	Brain	Physical Activity	Number of 60-90 Min Inactivity Bouts (Plain)	Nbouts_day_IN_bts_60_90_pla	Continuous Per SD	NA	Nbouts_day_IN_bts_60_90_plaPerSD	adiposity_metabolic	Adiposity/Metabolic	0.72 [0.59;0.89]	0.00202551055906566	0.00203098871574455	Inverse	NA	NA	95747	108	FALSE	sex + race + tdi + smoking + alcohol + all_cancer_fh + season + bmi + dm
Brain cancer	Brain	Physical Activity	Duration in 60-90 Min Inactivity Bouts (Weighted)	dur_day_IN_bts_60_90_min_wei	Continuous Per SD	NA	dur_day_IN_bts_60_90_min_weiPerSD	adiposity_metabolic	Adiposity/Metabolic	0.72 [0.59;0.89]	0.0020428503704669	0.00211100203016737	Inverse	NA	NA	95747	108	FALSE	sex + race + tdi + smoking + alcohol + all_cancer_fh + season + bmi + dm
Brain cancer	Brain	Physical Activity	Duration in 60-90 Min Inactivity Bouts (Plain)	dur_day_IN_bts_60_90_min_pla	Continuous Per SD	NA	dur_day_IN_bts_60_90_min_plaPerSD	adiposity_metabolic	Adiposity/Metabolic	0.73 [0.59;0.89]	0.00240478275436777	0.00208929802386837	Inverse	NA	NA	95747	108	FALSE	sex + race + tdi + smoking + alcohol + all_cancer_fh + season + bmi + dm
Brain cancer	Brain	Sleep	Number of Sleep Fragments During Sleep Period	FRAG_Nfrag_sleep_spt	Continuous Per SD	NA	FRAG_Nfrag_sleep_sptPerSD	adiposity_metabolic	Adiposity/Metabolic	1.29 [1.08;1.54]	0.00562778413132858	0.0277200098237188	Positive	NA	NA	95747	108	FALSE	sex + race + tdi + smoking + alcohol + all_cancer_fh + season + bmi + dm
Brain cancer	Brain	Physical Activity	Number of Wake Fragments During Sleep Period	FRAG_Nfrag_wake_spt	Continuous Per SD	NA	FRAG_Nfrag_wake_sptPerSD	adiposity_metabolic	Adiposity/Metabolic	1.29 [1.08;1.54]	0.00566639587843881	0.0277143706604272	Positive	NA	NA	95747	108	FALSE	sex + race + tdi + smoking + alcohol + all_cancer_fh + season + bmi + dm
Brain cancer	Brain	Sleep	WASO (Wake After Sleep Onset)	WASO_AD_T5A5_mn	Continuous Per SD	NA	WASO_AD_T5A5_mnPerSD	adiposity_metabolic	Adiposity/Metabolic	1.24 [1.05;1.45]	0.0107173214455557	0.13264505944602	Positive	NA	NA	95747	108	FALSE	sex + race + tdi + smoking + alcohol + all_cancer_fh + season + bmi + dm
Brain cancer	Brain	Sleep	Number of Sleep Period Bouts	number_sib_sleepperiod_AD_T5A5_mn	Continuous Per SD	NA	number_sib_sleepperiod_AD_T5A5_mnPerSD	adiposity_metabolic	Adiposity/Metabolic	1.24 [1.03;1.50]	0.0255020284498993	0.0976628359379931	Positive	NA	NA	95747	108	FALSE	sex + race + tdi + smoking + alcohol + all_cancer_fh + season + bmi + dm
Brain cancer	Brain	Sleep	Number of Awakenings	number_of_awakenings_AD_T5A5_mn	Continuous Per SD	NA	number_of_awakenings_AD_T5A5_mnPerSD	adiposity_metabolic	Adiposity/Metabolic	1.24 [1.03;1.50]	0.0255020284498997	0.0976628359379931	Positive	NA	NA	95747	108	FALSE	sex + race + tdi + smoking + alcohol + all_cancer_fh + season + bmi + dm
Brain cancer	Brain	Light	Afternoon Light	afternoon_light	Continuous Per SD	NA	afternoon_lightPerSD	adiposity_metabolic	Adiposity/Metabolic	1.24 [1.01;1.52]	0.0375247051620761	0.0535878125955041	Positive	NA	NA	94978	107	FALSE	sex + race + tdi + smoking + alcohol + all_cancer_fh + season + bmi + dm
Brain cancer	Brain	Light	Evening Light	evening_light	Continuous Per SD	NA	evening_lightPerSD	adiposity_metabolic	Adiposity/Metabolic	1.22 [1.00;1.49]	0.0480562648482305	0.282320249207928	Positive	NA	NA	94978	107	FALSE	sex + race + tdi + smoking + alcohol + all_cancer_fh + season + bmi + dm
Brain cancer	Brain	Sleep	Transition Probability Sleep to Wake During Sleep Period	FRAG_TP_sleep2wake_spt	Continuous Per SD	NA	FRAG_TP_sleep2wake_sptPerSD	adiposity_metabolic	Adiposity/Metabolic	1.19 [1.00;1.42]	0.0500878242787583	0.153968294831109	Positive	NA	NA	95747	108	FALSE	sex + race + tdi + smoking + alcohol + all_cancer_fh + season + bmi + dm
Brain cancer	Brain	Physical Activity	Transition Probability Physical Inactivity to MVPA During Waking Time (Weighted)	FRAG_TP_IN2MVPA_day_wei	Continuous Per SD	NA	FRAG_TP_IN2MVPA_day_weiPerSD	adiposity_metabolic	Adiposity/Metabolic	1.15 [1.00;1.32]	0.052171307771465	0.0512153324457945	Positive	NA	NA	95747	108	FALSE	sex + race + tdi + smoking + alcohol + all_cancer_fh + season + bmi + dm
Brain cancer	Brain	Physical Activity	Transition Probability Physical Inactivity to MVPA During Waking Time (Plain)	FRAG_TP_IN2MVPA_day_pla	Continuous Per SD	NA	FRAG_TP_IN2MVPA_day_plaPerSD	adiposity_metabolic	Adiposity/Metabolic	1.15 [1.00;1.33]	0.0580962411919657	0.0783573364004354	Positive	NA	NA	95747	108	FALSE	sex + race + tdi + smoking + alcohol + all_cancer_fh + season + bmi + dm
Brain cancer	Brain	Light	Total Daily Light	total_daily_light	Continuous Per SD	NA	total_daily_lightPerSD	adiposity_metabolic	Adiposity/Metabolic	1.19 [0.99;1.43]	0.0657808615442913	0.105477585204229	Positive	NA	NA	94978	107	FALSE	sex + race + tdi + smoking + alcohol + all_cancer_fh + season + bmi + dm
Brain cancer	Brain	Physical Activity	Number of Inactivity-to-MVPA Transitions During Waking Time	FRAG_Nfrag_IN2MVPA_day	Continuous Per SD	NA	FRAG_Nfrag_IN2MVPA_dayPerSD	adiposity_metabolic	Adiposity/Metabolic	1.19 [0.98;1.45]	0.0828638649387365	0.0111527451948008	Positive	NA	NA	95747	108	FALSE	sex + race + tdi + smoking + alcohol + all_cancer_fh + season + bmi + dm
Brain cancer	Brain	Sleep	Sleep Regularity Index	SleepRegularityIndex2	Continuous Per SD	NA	SleepRegularityIndex2PerSD	adiposity_metabolic	Adiposity/Metabolic	0.86 [0.73;1.02]	0.0893226545345629	0.232465439814102	Inverse	NA	NA	95633	108	FALSE	sex + race + tdi + smoking + alcohol + all_cancer_fh + season + bmi + dm
Brain cancer	Brain	Physical Activity	Transition Probability Physical Inactivity to MVPA During Waking Time	FRAG_TP_IN2MVPA_day	Continuous Per SD	NA	FRAG_TP_IN2MVPA_dayPerSD	adiposity_metabolic	Adiposity/Metabolic	1.17 [0.98;1.40]	0.0915858055552407	0.0348219201362782	Positive	NA	NA	95747	108	FALSE	sex + race + tdi + smoking + alcohol + all_cancer_fh + season + bmi + dm
Brain cancer	Brain	Light	Morning Light	morning_light	Continuous Per SD	NA	morning_lightPerSD	adiposity_metabolic	Adiposity/Metabolic	1.18 [0.97;1.43]	0.102718873787885	0.181747536945667	Positive	NA	NA	94978	107	FALSE	sex + race + tdi + smoking + alcohol + all_cancer_fh + season + bmi + dm
Brain cancer	Brain	Sleep	Sleep Efficiency After Onset (Plain)	sleep_efficiency_after_onset_pla	Continuous Per SD	NA	sleep_efficiency_after_onset_plaPerSD	adiposity_metabolic	Adiposity/Metabolic	0.88 [0.74;1.03]	0.11180015436437	0.0405736053614814	Inverse	NA	NA	95747	108	FALSE	sex + race + tdi + smoking + alcohol + all_cancer_fh + season + bmi + dm
Brain cancer	Brain	Physical Activity	Number of Inactivity-to-MVPA Transitions During Waking Time (Weighted)	FRAG_Nfrag_IN2MVPA_day_wei	Continuous Per SD	NA	FRAG_Nfrag_IN2MVPA_day_weiPerSD	adiposity_metabolic	Adiposity/Metabolic	1.17 [0.96;1.43]	0.125075368698956	0.032646762552699	Positive	NA	NA	95747	108	FALSE	sex + race + tdi + smoking + alcohol + all_cancer_fh + season + bmi + dm
Brain cancer	Brain	Physical Activity	Acceleration in 20-30 Min Inactivity Bouts (Weighted)	ACC_day_IN_bts_20_30_mg_wei	Continuous Per SD	NA	ACC_day_IN_bts_20_30_mg_weiPerSD	adiposity_metabolic	Adiposity/Metabolic	0.87 [0.72;1.05]	0.140958869933508	0.120842991514706	Inverse	NA	NA	95721	108	FALSE	sex + race + tdi + smoking + alcohol + all_cancer_fh + season + bmi + dm
Brain cancer	Brain	Physical Activity	Number of Inactivity-to-MVPA Transitions During Waking Time (Plain)	FRAG_Nfrag_IN2MVPA_day_pla	Continuous Per SD	NA	FRAG_Nfrag_IN2MVPA_day_plaPerSD	adiposity_metabolic	Adiposity/Metabolic	1.16 [0.95;1.42]	0.146851397152766	0.0387132445567331	Positive	NA	NA	95747	108	FALSE	sex + race + tdi + smoking + alcohol + all_cancer_fh + season + bmi + dm
Brain cancer	Brain	Physical Activity	Acceleration in 10-20 Min Inactivity Bouts (Weighted)	ACC_day_IN_bts_10_20_mg_wei	Continuous Per SD	NA	ACC_day_IN_bts_10_20_mg_weiPerSD	adiposity_metabolic	Adiposity/Metabolic	1.14 [0.95;1.38]	0.167913058113433	0.239918314961218	Positive	NA	NA	95740	108	FALSE	sex + race + tdi + smoking + alcohol + all_cancer_fh + season + bmi + dm
Brain cancer	Brain	Sleep	Sleep Period Time Duration	SptDuration_AD_T5A5_mn	Continuous Per SD	NA	SptDuration_AD_T5A5_mnPerSD	adiposity_metabolic	Adiposity/Metabolic	1.15 [0.94;1.39]	0.168878213093759	0.288474418618872	Positive	NA	NA	95747	108	FALSE	sex + race + tdi + smoking + alcohol + all_cancer_fh + season + bmi + dm
Brain cancer	Brain	Physical Activity	Acceleration in 10-20 Min Inactivity Bouts (Plain)	ACC_day_IN_bts_10_20_mg_pla	Continuous Per SD	NA	ACC_day_IN_bts_10_20_mg_plaPerSD	adiposity_metabolic	Adiposity/Metabolic	1.14 [0.95;1.37]	0.170783048334605	0.157475010933922	Positive	NA	NA	95740	108	FALSE	sex + race + tdi + smoking + alcohol + all_cancer_fh + season + bmi + dm
Brain cancer	Brain	Physical Activity	Gini Index of Inactivity Fragment Durations During Waking Time (Plain)	FRAG_Gini_dur_IN_day_pla	Continuous Per SD	NA	FRAG_Gini_dur_IN_day_plaPerSD	adiposity_metabolic	Adiposity/Metabolic	0.88 [0.73;1.06]	0.173658421507367	0.131073890067916	Inverse	NA	NA	95742	108	FALSE	sex + race + tdi + smoking + alcohol + all_cancer_fh + season + bmi + dm
Brain cancer	Brain	Physical Activity	Gini Index of Inactivity Fragment Durations During Waking Time (Weighted)	FRAG_Gini_dur_IN_day_wei	Continuous Per SD	NA	FRAG_Gini_dur_IN_day_weiPerSD	adiposity_metabolic	Adiposity/Metabolic	0.88 [0.73;1.06]	0.185862980445807	0.131430655178941	Inverse	NA	NA	95742	108	FALSE	sex + race + tdi + smoking + alcohol + all_cancer_fh + season + bmi + dm
Brain cancer	Brain	Circadian Rhythm	L10 Activity Level	L10VALUE	Continuous Per SD	NA	L10VALUEPerSD	adiposity_metabolic	Adiposity/Metabolic	0.86 [0.70;1.07]	0.188638855747661	0.137165109761407	Inverse	NA	NA	95747	108	FALSE	sex + race + tdi + smoking + alcohol + all_cancer_fh + season + bmi + dm
Brain cancer	Brain	Physical Activity	x0.5 of Inactivity Fragment Durations During Waking Time (Weighted)	FRAG_x0.5_dur_IN_day_wei	Continuous Per SD	NA	FRAG_x0.5_dur_IN_day_weiPerSD	adiposity_metabolic	Adiposity/Metabolic	1.11 [0.94;1.31]	0.224285339886219	0.869408224941368	Positive	NA	NA	95742	108	FALSE	sex + race + tdi + smoking + alcohol + all_cancer_fh + season + bmi + dm
Brain cancer	Brain	Circadian Rhythm	M10 Start Time	M10TIME_num	Continuous Per SD	NA	M10TIME_numPerSD	adiposity_metabolic	Adiposity/Metabolic	1.13 [0.93;1.37]	0.228286159003874	0.35165236085786	Positive	NA	NA	95747	108	FALSE	sex + race + tdi + smoking + alcohol + all_cancer_fh + season + bmi + dm
Brain cancer	Brain	Physical Activity	Mean LIPA Fragment Duration During Waking Time (Weighted)	FRAG_mean_dur_LIPA_day_wei	Continuous Per SD	NA	FRAG_mean_dur_LIPA_day_weiPerSD	adiposity_metabolic	Adiposity/Metabolic	0.88 [0.71;1.09]	0.231800611898856	0.475430044585119	Inverse	NA	NA	95746	108	FALSE	sex + race + tdi + smoking + alcohol + all_cancer_fh + season + bmi + dm
Brain cancer	Brain	Physical Activity	Mean LIPA Fragment Duration During Waking Time	FRAG_mean_dur_LIPA_day	Continuous Per SD	NA	FRAG_mean_dur_LIPA_dayPerSD	adiposity_metabolic	Adiposity/Metabolic	0.88 [0.71;1.09]	0.245631248752988	0.189412878219299	Inverse	NA	NA	95746	108	FALSE	sex + race + tdi + smoking + alcohol + all_cancer_fh + season + bmi + dm
Brain cancer	Brain	Physical Activity	Mean LIPA Fragment Duration During Waking Time (Plain)	FRAG_mean_dur_LIPA_day_pla	Continuous Per SD	NA	FRAG_mean_dur_LIPA_day_plaPerSD	adiposity_metabolic	Adiposity/Metabolic	0.88 [0.71;1.09]	0.250156368375056	0.392420898197986	Inverse	NA	NA	95746	108	FALSE	sex + race + tdi + smoking + alcohol + all_cancer_fh + season + bmi + dm
Brain cancer	Brain	Physical Activity	x0.5 of Inactivity Fragment Durations During Waking Time (Plain)	FRAG_x0.5_dur_IN_day_pla	Continuous Per SD	NA	FRAG_x0.5_dur_IN_day_plaPerSD	adiposity_metabolic	Adiposity/Metabolic	1.10 [0.93;1.30]	0.254135932332526	0.681418928083772	Positive	NA	NA	95742	108	FALSE	sex + race + tdi + smoking + alcohol + all_cancer_fh + season + bmi + dm
Brain cancer	Brain	Physical Activity	W0.5 of Inactivity Fragment Durations During Waking Time (Plain)	FRAG_W0.5_dur_IN_day_pla	Continuous Per SD	NA	FRAG_W0.5_dur_IN_day_plaPerSD	adiposity_metabolic	Adiposity/Metabolic	0.89 [0.73;1.09]	0.255531119370347	0.274743546550413	Inverse	NA	NA	95742	108	FALSE	sex + race + tdi + smoking + alcohol + all_cancer_fh + season + bmi + dm
Brain cancer	Brain	Physical Activity	Acceleration in 20-30 Min Inactivity Bouts (Plain)	ACC_day_IN_bts_20_30_mg_pla	Continuous Per SD	NA	ACC_day_IN_bts_20_30_mg_plaPerSD	adiposity_metabolic	Adiposity/Metabolic	0.90 [0.74;1.09]	0.269772143864402	0.623919237749155	Inverse	NA	NA	95721	108	FALSE	sex + race + tdi + smoking + alcohol + all_cancer_fh + season + bmi + dm
Brain cancer	Brain	Circadian Rhythm	L5 Activity Level	L5VALUE	Continuous Per SD	NA	L5VALUEPerSD	adiposity_metabolic	Adiposity/Metabolic	0.85 [0.63;1.15]	0.303333038894343	0.408394563634159	Inverse	NA	NA	95747	108	FALSE	sex + race + tdi + smoking + alcohol + all_cancer_fh + season + bmi + dm
Brain cancer	Brain	Physical Activity	Standard Deviation of Physical Activity Fragment Durations During Waking Time	FRAG_SD_dur_PA_day	Continuous Per SD	NA	FRAG_SD_dur_PA_dayPerSD	adiposity_metabolic	Adiposity/Metabolic	0.89 [0.72;1.11]	0.31344457325296	0.942689390611667	Inverse	NA	NA	95744	108	FALSE	sex + race + tdi + smoking + alcohol + all_cancer_fh + season + bmi + dm
Brain cancer	Brain	Physical Activity	Total Inactivity Duration (Plain)	dur_day_total_IN_min_pla	Continuous Per SD	NA	dur_day_total_IN_min_plaPerSD	adiposity_metabolic	Adiposity/Metabolic	0.90 [0.74;1.10]	0.31639075114909	0.846039492439293	Inverse	NA	NA	95747	108	FALSE	sex + race + tdi + smoking + alcohol + all_cancer_fh + season + bmi + dm
Brain cancer	Brain	Circadian Rhythm	L10 Start Time	L10TIME_num	Continuous Per SD	NA	L10TIME_numPerSD	adiposity_metabolic	Adiposity/Metabolic	1.10 [0.91;1.33]	0.322714879575394	0.392308363300187	Positive	NA	NA	95747	108	FALSE	sex + race + tdi + smoking + alcohol + all_cancer_fh + season + bmi + dm
Brain cancer	Brain	Circadian Rhythm	Cosinor R-Squared	cosinor_R2	Continuous Per SD	NA	cosinor_R2PerSD	adiposity_metabolic	Adiposity/Metabolic	1.10 [0.90;1.35]	0.335021023858412	0.0507049581956181	Positive	NA	NA	95747	108	FALSE	sex + race + tdi + smoking + alcohol + all_cancer_fh + season + bmi + dm
Brain cancer	Brain	Physical Activity	Transition Probability Physical Inactivity to Activity During Waking Time (Plain)	FRAG_TP_IN2PA_day_pla	Continuous Per SD	NA	FRAG_TP_IN2PA_day_plaPerSD	adiposity_metabolic	Adiposity/Metabolic	1.10 [0.90;1.34]	0.342788626076096	0.311547355992273	Positive	NA	NA	95747	108	FALSE	sex + race + tdi + smoking + alcohol + all_cancer_fh + season + bmi + dm
Brain cancer	Brain	Physical Activity	Gini Index of Inactivity Fragment Durations During Waking Time	FRAG_Gini_dur_IN_day	Continuous Per SD	NA	FRAG_Gini_dur_IN_dayPerSD	adiposity_metabolic	Adiposity/Metabolic	0.91 [0.76;1.10]	0.342790471648211	0.872613114808981	Inverse	NA	NA	95744	108	FALSE	sex + race + tdi + smoking + alcohol + all_cancer_fh + season + bmi + dm
Brain cancer	Brain	Circadian Rhythm	Extended Cosinor Beta	cosinorExt_beta	Continuous Per SD	NA	cosinorExt_betaPerSD	adiposity_metabolic	Adiposity/Metabolic	1.05 [0.95;1.17]	0.343504806248907	0.73544536086265	Positive	NA	NA	95747	108	FALSE	sex + race + tdi + smoking + alcohol + all_cancer_fh + season + bmi + dm
Brain cancer	Brain	Physical Activity	W0.5 of Inactivity Fragment Durations During Waking Time (Weighted)	FRAG_W0.5_dur_IN_day_wei	Continuous Per SD	NA	FRAG_W0.5_dur_IN_day_weiPerSD	adiposity_metabolic	Adiposity/Metabolic	0.91 [0.75;1.11]	0.34547744427029	0.26987950216277	Inverse	NA	NA	95742	108	FALSE	sex + race + tdi + smoking + alcohol + all_cancer_fh + season + bmi + dm
Brain cancer	Brain	Physical Activity	Standard Deviation of Physical Activity Fragment Durations During Waking Time (Plain)	FRAG_SD_dur_PA_day_pla	Continuous Per SD	NA	FRAG_SD_dur_PA_day_plaPerSD	adiposity_metabolic	Adiposity/Metabolic	0.90 [0.73;1.12]	0.350332675152392	0.68197358600069	Inverse	NA	NA	95742	108	FALSE	sex + race + tdi + smoking + alcohol + all_cancer_fh + season + bmi + dm
Brain cancer	Brain	Physical Activity	Standard Deviation of Physical Activity Fragment Durations During Waking Time (Weighted)	FRAG_SD_dur_PA_day_wei	Continuous Per SD	NA	FRAG_SD_dur_PA_day_weiPerSD	adiposity_metabolic	Adiposity/Metabolic	0.90 [0.73;1.12]	0.350715037018118	0.706186856212834	Inverse	NA	NA	95742	108	FALSE	sex + race + tdi + smoking + alcohol + all_cancer_fh + season + bmi + dm
Brain cancer	Brain	Physical Activity	Number of MVPA Fragments During Waking Time	FRAG_Nfrag_MVPA_day	Continuous Per SD	NA	FRAG_Nfrag_MVPA_dayPerSD	adiposity_metabolic	Adiposity/Metabolic	1.10 [0.90;1.35]	0.352520932942429	0.733272879068598	Positive	NA	NA	95747	108	FALSE	sex + race + tdi + smoking + alcohol + all_cancer_fh + season + bmi + dm
Brain cancer	Brain	Physical Activity	Number of IN Fragments per Minute IN IN During Waking Time (Plain)	FRAG_NFragPM_IN_day_pla	Continuous Per SD	NA	FRAG_NFragPM_IN_day_plaPerSD	adiposity_metabolic	Adiposity/Metabolic	1.09 [0.90;1.33]	0.37267606929059	0.253758638748735	Positive	NA	NA	95747	108	FALSE	sex + race + tdi + smoking + alcohol + all_cancer_fh + season + bmi + dm
Brain cancer	Brain	Physical Activity	Duration in 10-Min LIPA Bouts (Weighted)	dur_day_LIG_bts_10_min_wei	Continuous Per SD	NA	dur_day_LIG_bts_10_min_weiPerSD	adiposity_metabolic	Adiposity/Metabolic	0.91 [0.74;1.12]	0.393819529365359	0.304776635431852	Inverse	NA	NA	95747	108	FALSE	sex + race + tdi + smoking + alcohol + all_cancer_fh + season + bmi + dm
Brain cancer	Brain	Physical Activity	Total Inactivity Duration (Weighted)	dur_day_total_IN_min_wei	Continuous Per SD	NA	dur_day_total_IN_min_weiPerSD	adiposity_metabolic	Adiposity/Metabolic	0.92 [0.75;1.12]	0.403414612153539	0.854786432708051	Inverse	NA	NA	95747	108	FALSE	sex + race + tdi + smoking + alcohol + all_cancer_fh + season + bmi + dm
Brain cancer	Brain	Physical Activity	Mean Activity Fragment Duration During Waking Time (Plain)	FRAG_mean_dur_PA_day_pla	Continuous Per SD	NA	FRAG_mean_dur_PA_day_plaPerSD	adiposity_metabolic	Adiposity/Metabolic	0.90 [0.71;1.15]	0.403506381076154	0.843612799469569	Inverse	NA	NA	95747	108	FALSE	sex + race + tdi + smoking + alcohol + all_cancer_fh + season + bmi + dm
Brain cancer	Brain	Physical Activity	Transition Probability Physical Inactivity to Activity During Waking Time (Weighted)	FRAG_TP_IN2PA_day_wei	Continuous Per SD	NA	FRAG_TP_IN2PA_day_weiPerSD	adiposity_metabolic	Adiposity/Metabolic	1.09 [0.89;1.33]	0.40669113375447	0.449718231006493	Positive	NA	NA	95747	108	FALSE	sex + race + tdi + smoking + alcohol + all_cancer_fh + season + bmi + dm
Brain cancer	Brain	Physical Activity	Acceleration in 10-Min MVPA Bouts (Weighted)	ACC_day_MVPA_bts_10_mg_wei	Continuous Per SD	NA	ACC_day_MVPA_bts_10_mg_weiPerSD	adiposity_metabolic	Adiposity/Metabolic	1.07 [0.91;1.27]	0.407186963594848	0.538429826104976	Positive	NA	NA	92376	103	FALSE	sex + race + tdi + smoking + alcohol + all_cancer_fh + season + bmi + dm
Brain cancer	Brain	Physical Activity	Number of Sustained Inactivity Bouts During Waking Hours	number_sib_wakinghours_AD_T5A5_mn	Continuous Per SD	NA	number_sib_wakinghours_AD_T5A5_mnPerSD	adiposity_metabolic	Adiposity/Metabolic	0.92 [0.75;1.12]	0.41441667275995703	0.474302245773372	Inverse	NA	NA	95747	108	FALSE	sex + race + tdi + smoking + alcohol + all_cancer_fh + season + bmi + dm
Brain cancer	Brain	Physical Activity	Mean Activity Fragment Duration During Waking Time (Weighted)	FRAG_mean_dur_PA_day_wei	Continuous Per SD	NA	FRAG_mean_dur_PA_day_weiPerSD	adiposity_metabolic	Adiposity/Metabolic	0.91 [0.72;1.15]	0.416071165031504	0.965817158654677	Inverse	NA	NA	95747	108	FALSE	sex + race + tdi + smoking + alcohol + all_cancer_fh + season + bmi + dm
Brain cancer	Brain	Circadian Rhythm	Relative Amplitude	RA	Continuous Per SD	NA	RAPerSD	adiposity_metabolic	Adiposity/Metabolic	1.10 [0.88;1.37]	0.416134643458421	0.261388139525	Positive	NA	NA	95747	108	FALSE	sex + race + tdi + smoking + alcohol + all_cancer_fh + season + bmi + dm
Brain cancer	Brain	Physical Activity	Number of 10-Min MVPA Bouts (Weighted)	Nbouts_day_MVPA_bts_10_wei	Continuous Per SD	NA	Nbouts_day_MVPA_bts_10_weiPerSD	adiposity_metabolic	Adiposity/Metabolic	1.08 [0.89;1.31]	0.439063533046882	0.536578969636343	Positive	NA	NA	95747	108	FALSE	sex + race + tdi + smoking + alcohol + all_cancer_fh + season + bmi + dm
Brain cancer	Brain	Physical Activity	Mean Activity Fragment Duration During Waking Time	FRAG_mean_dur_PA_day	Continuous Per SD	NA	FRAG_mean_dur_PA_dayPerSD	adiposity_metabolic	Adiposity/Metabolic	0.91 [0.72;1.15]	0.439322620149439	0.961065092248149	Inverse	NA	NA	95746	108	FALSE	sex + race + tdi + smoking + alcohol + all_cancer_fh + season + bmi + dm
Brain cancer	Brain	Physical Activity	Number of IN Fragments per Minute IN IN During Waking Time (Weighted)	FRAG_NFragPM_IN_day_wei	Continuous Per SD	NA	FRAG_NFragPM_IN_day_weiPerSD	adiposity_metabolic	Adiposity/Metabolic	1.08 [0.89;1.32]	0.443009759624183	0.376811231062806	Positive	NA	NA	95747	108	FALSE	sex + race + tdi + smoking + alcohol + all_cancer_fh + season + bmi + dm
Brain cancer	Brain	Circadian Rhythm	Intradaily Variability	IV	Continuous Per SD	NA	IVPerSD	adiposity_metabolic	Adiposity/Metabolic	0.93 [0.76;1.13]	0.44626522606195	0.163381764756301	Inverse	NA	NA	95747	108	FALSE	sex + race + tdi + smoking + alcohol + all_cancer_fh + season + bmi + dm
Brain cancer	Brain	Physical Activity	Acceleration in 10-Min MVPA Bouts (Plain)	ACC_day_MVPA_bts_10_mg_pla	Continuous Per SD	NA	ACC_day_MVPA_bts_10_mg_plaPerSD	adiposity_metabolic	Adiposity/Metabolic	1.07 [0.90;1.27]	0.446886144605589	0.528437290261769	Positive	NA	NA	92376	103	FALSE	sex + race + tdi + smoking + alcohol + all_cancer_fh + season + bmi + dm
Brain cancer	Brain	Circadian Rhythm	Cosinor Acrophase	cosinor_acrophase	Continuous Per SD	NA	cosinor_acrophasePerSD	adiposity_metabolic	Adiposity/Metabolic	1.08 [0.88;1.32]	0.449893376946903	0.370537177230662	Positive	NA	NA	95747	108	FALSE	sex + race + tdi + smoking + alcohol + all_cancer_fh + season + bmi + dm
Brain cancer	Brain	Circadian Rhythm	Autocorrelation Phi	phi	Continuous Per SD	NA	phiPerSD	adiposity_metabolic	Adiposity/Metabolic	1.08 [0.89;1.31]	0.450078119165864	0.201757187099572	Positive	NA	NA	95747	108	FALSE	sex + race + tdi + smoking + alcohol + all_cancer_fh + season + bmi + dm
Brain cancer	Brain	Physical Activity	Transition Probability Physical Inactivity to Activity During Waking Time	FRAG_TP_IN2PA_day	Continuous Per SD	NA	FRAG_TP_IN2PA_dayPerSD	adiposity_metabolic	Adiposity/Metabolic	1.08 [0.88;1.32]	0.455933705353343	0.530612931048555	Positive	NA	NA	95747	108	FALSE	sex + race + tdi + smoking + alcohol + all_cancer_fh + season + bmi + dm
Brain cancer	Brain	Physical Activity	Duration in 10-Min LIPA Bouts (Plain)	dur_day_LIG_bts_10_min_pla	Continuous Per SD	NA	dur_day_LIG_bts_10_min_plaPerSD	adiposity_metabolic	Adiposity/Metabolic	0.93 [0.75;1.14]	0.460094881916075	0.301873614954153	Inverse	NA	NA	95747	108	FALSE	sex + race + tdi + smoking + alcohol + all_cancer_fh + season + bmi + dm
Brain cancer	Brain	Physical Activity	Duration in 5-10 Min MVPA Bouts (Plain)	dur_day_MVPA_bts_5_10_min_pla	Continuous Per SD	NA	dur_day_MVPA_bts_5_10_min_plaPerSD	adiposity_metabolic	Adiposity/Metabolic	1.08 [0.88;1.31]	0.466647177013123	0.641657321497268	Positive	NA	NA	95747	108	FALSE	sex + race + tdi + smoking + alcohol + all_cancer_fh + season + bmi + dm
Brain cancer	Brain	Physical Activity	Number of 10-Min MVPA Bouts (Plain)	Nbouts_day_MVPA_bts_10_pla	Continuous Per SD	NA	Nbouts_day_MVPA_bts_10_plaPerSD	adiposity_metabolic	Adiposity/Metabolic	1.07 [0.88;1.30]	0.471204318868395	0.635919812299752	Positive	NA	NA	95747	108	FALSE	sex + race + tdi + smoking + alcohol + all_cancer_fh + season + bmi + dm
Brain cancer	Brain	Physical Activity	Total Vigorous Physical Activity Duration (Weighted)	dur_day_total_VIG_min_wei	Continuous Per SD	NA	dur_day_total_VIG_min_weiPerSD	adiposity_metabolic	Adiposity/Metabolic	1.07 [0.89;1.27]	0.47132377935204	0.982147049635284	Positive	NA	NA	95747	108	FALSE	sex + race + tdi + smoking + alcohol + all_cancer_fh + season + bmi + dm
Brain cancer	Brain	Physical Activity	Acceleration in 5-10 Min LIPA Bouts (Weighted)	ACC_day_LIG_bts_5_10_mg_wei	Continuous Per SD	NA	ACC_day_LIG_bts_5_10_mg_weiPerSD	adiposity_metabolic	Adiposity/Metabolic	1.07 [0.89;1.30]	0.471588239225851	0.827386975374294	Positive	NA	NA	95742	108	FALSE	sex + race + tdi + smoking + alcohol + all_cancer_fh + season + bmi + dm
Brain cancer	Brain	Physical Activity	Acceleration in 5-10 Min LIPA Bouts (Plain)	ACC_day_LIG_bts_5_10_mg_pla	Continuous Per SD	NA	ACC_day_LIG_bts_5_10_mg_plaPerSD	adiposity_metabolic	Adiposity/Metabolic	1.07 [0.88;1.30]	0.478224123454573	0.648335277210481	Positive	NA	NA	95742	108	FALSE	sex + race + tdi + smoking + alcohol + all_cancer_fh + season + bmi + dm
Brain cancer	Brain	Light	Nighttime Light	nighttime_light	Continuous Per SD	NA	nighttime_lightPerSD	adiposity_metabolic	Adiposity/Metabolic	1.04 [0.93;1.16]	0.487000709801479	0.798590774111331	Positive	NA	NA	94978	107	FALSE	sex + race + tdi + smoking + alcohol + all_cancer_fh + season + bmi + dm
Brain cancer	Brain	Sleep	Transition Probability Wake to Sleep During Sleep Period	FRAG_TP_wake2sleep_spt	Continuous Per SD	NA	FRAG_TP_wake2sleep_sptPerSD	adiposity_metabolic	Adiposity/Metabolic	0.93 [0.76;1.14]	0.490821879656162	0.119792534424615	Inverse	NA	NA	95747	108	FALSE	sex + race + tdi + smoking + alcohol + all_cancer_fh + season + bmi + dm
Brain cancer	Brain	Physical Activity	Number of 5-10 Min MVPA Bouts (Plain)	Nbouts_day_MVPA_bts_5_10_pla	Continuous Per SD	NA	Nbouts_day_MVPA_bts_5_10_plaPerSD	adiposity_metabolic	Adiposity/Metabolic	1.07 [0.88;1.31]	0.490865052584277	0.770938066813644	Positive	NA	NA	95747	108	FALSE	sex + race + tdi + smoking + alcohol + all_cancer_fh + season + bmi + dm
Brain cancer	Brain	Step Count	Total Steps	mean_total_steps	Continuous Per SD	NA	mean_total_stepsPerSD	adiposity_metabolic	Adiposity/Metabolic	1.07 [0.88;1.31]	0.490943986979301	0.30712577709741	Positive	NA	NA	95747	108	FALSE	sex + race + tdi + smoking + alcohol + all_cancer_fh + season + bmi + dm
Brain cancer	Brain	Physical Activity	Transition Probability Physical Inactivity to LIPA During Waking Time (Plain)	FRAG_TP_IN2LIPA_day_pla	Continuous Per SD	NA	FRAG_TP_IN2LIPA_day_plaPerSD	adiposity_metabolic	Adiposity/Metabolic	1.07 [0.88;1.31]	0.495572729890933	0.585214654356681	Positive	NA	NA	95747	108	FALSE	sex + race + tdi + smoking + alcohol + all_cancer_fh + season + bmi + dm
Brain cancer	Brain	Physical Activity	Mean Inactivity Fragment Duration During Waking Time (Weighted)	FRAG_mean_dur_IN_day_wei	Continuous Per SD	NA	FRAG_mean_dur_IN_day_weiPerSD	adiposity_metabolic	Adiposity/Metabolic	1.04 [0.92;1.18]	0.500975262838504	0.812068733760198	Positive	NA	NA	95747	108	FALSE	sex + race + tdi + smoking + alcohol + all_cancer_fh + season + bmi + dm
Brain cancer	Brain	Physical Activity	Total Inactivity Acceleration (Plain)	ACC_day_total_IN_mg_pla	Continuous Per SD	NA	ACC_day_total_IN_mg_plaPerSD	adiposity_metabolic	Adiposity/Metabolic	1.07 [0.88;1.30]	0.502501092154533	0.24234341858009	Positive	NA	NA	95747	108	FALSE	sex + race + tdi + smoking + alcohol + all_cancer_fh + season + bmi + dm
Brain cancer	Brain	Physical Activity	Number of LIPA Fragments During Waking Time	FRAG_Nfrag_LIPA_day	Continuous Per SD	NA	FRAG_Nfrag_LIPA_dayPerSD	adiposity_metabolic	Adiposity/Metabolic	1.07 [0.88;1.31]	0.50642281026703	0.426814741257565	Positive	NA	NA	95747	108	FALSE	sex + race + tdi + smoking + alcohol + all_cancer_fh + season + bmi + dm
Brain cancer	Brain	Physical Activity	Number of MVPA Fragments During Waking Time (Plain)	FRAG_Nfrag_MVPA_day_pla	Continuous Per SD	NA	FRAG_Nfrag_MVPA_day_plaPerSD	adiposity_metabolic	Adiposity/Metabolic	1.07 [0.87;1.31]	0.508488986763985	0.486790024855348	Positive	NA	NA	95747	108	FALSE	sex + race + tdi + smoking + alcohol + all_cancer_fh + season + bmi + dm
Brain cancer	Brain	Circadian Rhythm	Cosinor Amplitude	cosinor_amp	Continuous Per SD	NA	cosinor_ampPerSD	adiposity_metabolic	Adiposity/Metabolic	1.07 [0.87;1.31]	0.510640927368013	0.103335074458248	Positive	NA	NA	95747	108	FALSE	sex + race + tdi + smoking + alcohol + all_cancer_fh + season + bmi + dm
Brain cancer	Brain	Physical Activity	Acceleration in 5-10 Min MVPA Bouts (Weighted)	ACC_day_MVPA_bts_5_10_mg_wei	Continuous Per SD	NA	ACC_day_MVPA_bts_5_10_mg_weiPerSD	adiposity_metabolic	Adiposity/Metabolic	1.05 [0.90;1.23]	0.514039945232496	0.208476647466445	Positive	NA	NA	95237	107	FALSE	sex + race + tdi + smoking + alcohol + all_cancer_fh + season + bmi + dm
Brain cancer	Brain	Physical Activity	Duration in 1-5 Min LIPA Bouts (Plain)	dur_day_LIG_bts_1_5_min_pla	Continuous Per SD	NA	dur_day_LIG_bts_1_5_min_plaPerSD	adiposity_metabolic	Adiposity/Metabolic	1.07 [0.87;1.32]	0.516705686245504	0.187795774057901	Positive	NA	NA	95747	108	FALSE	sex + race + tdi + smoking + alcohol + all_cancer_fh + season + bmi + dm
Brain cancer	Brain	Physical Activity	Number of 1-5 Min LIPA Bouts (Plain)	Nbouts_day_LIG_bts_1_5_pla	Continuous Per SD	NA	Nbouts_day_LIG_bts_1_5_plaPerSD	adiposity_metabolic	Adiposity/Metabolic	1.07 [0.87;1.32]	0.518169637189695	0.128589136967023	Positive	NA	NA	95747	108	FALSE	sex + race + tdi + smoking + alcohol + all_cancer_fh + season + bmi + dm
Brain cancer	Brain	Physical Activity	Total LIPA Duration (Weighted)	dur_day_total_LIG_min_wei	Continuous Per SD	NA	dur_day_total_LIG_min_weiPerSD	adiposity_metabolic	Adiposity/Metabolic	0.94 [0.77;1.14]	0.525163099769742	0.532541609841166	Inverse	NA	NA	95747	108	FALSE	sex + race + tdi + smoking + alcohol + all_cancer_fh + season + bmi + dm
Brain cancer	Brain	Physical Activity	Number of 10-Min LIPA Bouts (Weighted)	Nbouts_day_LIG_bts_10_wei	Continuous Per SD	NA	Nbouts_day_LIG_bts_10_weiPerSD	adiposity_metabolic	Adiposity/Metabolic	0.94 [0.77;1.15]	0.530224510533838	0.345375786626583	Inverse	NA	NA	95747	108	FALSE	sex + race + tdi + smoking + alcohol + all_cancer_fh + season + bmi + dm
Brain cancer	Brain	Physical Activity	Number of MVPA Fragments During Waking Time (Weighted)	FRAG_Nfrag_MVPA_day_wei	Continuous Per SD	NA	FRAG_Nfrag_MVPA_day_weiPerSD	adiposity_metabolic	Adiposity/Metabolic	1.07 [0.87;1.31]	0.533405205613033	0.342155063770449	Positive	NA	NA	95747	108	FALSE	sex + race + tdi + smoking + alcohol + all_cancer_fh + season + bmi + dm
Brain cancer	Brain	Physical Activity	Number of IN Fragments per Minute IN IN During Waking Time	FRAG_NFragPM_IN_day	Continuous Per SD	NA	FRAG_NFragPM_IN_dayPerSD	adiposity_metabolic	Adiposity/Metabolic	1.07 [0.87;1.30]	0.534366593316411	0.631881855325793	Positive	NA	NA	95746	108	FALSE	sex + race + tdi + smoking + alcohol + all_cancer_fh + season + bmi + dm
Brain cancer	Brain	Physical Activity	Duration in 5-10 Min MVPA Bouts (Weighted)	dur_day_MVPA_bts_5_10_min_wei	Continuous Per SD	NA	dur_day_MVPA_bts_5_10_min_weiPerSD	adiposity_metabolic	Adiposity/Metabolic	1.07 [0.87;1.30]	0.535509933699335	0.935404925442922	Positive	NA	NA	95747	108	FALSE	sex + race + tdi + smoking + alcohol + all_cancer_fh + season + bmi + dm
Brain cancer	Brain	Physical Activity	Acceleration in 60-90 Min Inactivity Bouts (Plain)	ACC_day_IN_bts_60_90_mg_pla	Continuous Per SD	NA	ACC_day_IN_bts_60_90_mg_plaPerSD	adiposity_metabolic	Adiposity/Metabolic	1.06 [0.88;1.28]	0.538168295527069	0.666099838697496	Positive	NA	NA	95387	108	FALSE	sex + race + tdi + smoking + alcohol + all_cancer_fh + season + bmi + dm
Brain cancer	Brain	Physical Activity	Gini Index of Activity Fragment Durations During Waking Time (Weighted)	FRAG_Gini_dur_PA_day_wei	Continuous Per SD	NA	FRAG_Gini_dur_PA_day_weiPerSD	adiposity_metabolic	Adiposity/Metabolic	0.94 [0.78;1.14]	0.544856392578329	0.81869039514463	Inverse	NA	NA	95742	108	FALSE	sex + race + tdi + smoking + alcohol + all_cancer_fh + season + bmi + dm
Brain cancer	Brain	Physical Activity	Power-Law Alpha of Inactivity Fragment Durations During Waking Time (Plain)	FRAG_alpha_dur_IN_day_pla	Continuous Per SD	NA	FRAG_alpha_dur_IN_day_plaPerSD	adiposity_metabolic	Adiposity/Metabolic	1.06 [0.87;1.30]	0.552739039323563	0.459452969908382	Positive	NA	NA	95742	108	FALSE	sex + race + tdi + smoking + alcohol + all_cancer_fh + season + bmi + dm
Brain cancer	Brain	Circadian Rhythm	L5 Start Time	L5TIME_num	Continuous Per SD	NA	L5TIME_numPerSD	adiposity_metabolic	Adiposity/Metabolic	1.06 [0.87;1.30]	0.554978142015562	0.675210132633936	Positive	NA	NA	95747	108	FALSE	sex + race + tdi + smoking + alcohol + all_cancer_fh + season + bmi + dm
Brain cancer	Brain	Physical Activity	Number of 90-Min Inactivity Bouts (Weighted)	Nbouts_day_IN_bts_90_wei	Continuous Per SD	NA	Nbouts_day_IN_bts_90_weiPerSD	adiposity_metabolic	Adiposity/Metabolic	1.06 [0.87;1.28]	0.558284037078578	0.966552701483468	Positive	NA	NA	95747	108	FALSE	sex + race + tdi + smoking + alcohol + all_cancer_fh + season + bmi + dm
Brain cancer	Brain	Physical Activity	Duration in 1-5 Min LIPA Bouts (Weighted)	dur_day_LIG_bts_1_5_min_wei	Continuous Per SD	NA	dur_day_LIG_bts_1_5_min_weiPerSD	adiposity_metabolic	Adiposity/Metabolic	1.06 [0.87;1.31]	0.558697962105262	0.420122727949483	Positive	NA	NA	95747	108	FALSE	sex + race + tdi + smoking + alcohol + all_cancer_fh + season + bmi + dm
Brain cancer	Brain	Physical Activity	Mean Inactivity Fragment Duration During Waking Time (Plain)	FRAG_mean_dur_IN_day_pla	Continuous Per SD	NA	FRAG_mean_dur_IN_day_plaPerSD	adiposity_metabolic	Adiposity/Metabolic	1.04 [0.91;1.19]	0.56297939284899	0.593072706519271	Positive	NA	NA	95747	108	FALSE	sex + race + tdi + smoking + alcohol + all_cancer_fh + season + bmi + dm
Brain cancer	Brain	Physical Activity	Number of Activity Fragments During Sleep Period	FRAG_Nfrag_PA_spt	Continuous Per SD	NA	FRAG_Nfrag_PA_sptPerSD	adiposity_metabolic	Adiposity/Metabolic	1.05 [0.88;1.26]	0.569030868482908	0.434578558901128	Positive	NA	NA	95747	108	FALSE	sex + race + tdi + smoking + alcohol + all_cancer_fh + season + bmi + dm
Brain cancer	Brain	Physical Activity	Number of Inactivity Fragments During Sleep Period	FRAG_Nfrag_IN_spt	Continuous Per SD	NA	FRAG_Nfrag_IN_sptPerSD	adiposity_metabolic	Adiposity/Metabolic	1.05 [0.88;1.26]	0.56903253437592	0.434400698732546	Positive	NA	NA	95747	108	FALSE	sex + race + tdi + smoking + alcohol + all_cancer_fh + season + bmi + dm
Brain cancer	Brain	Physical Activity	Number of Inactivity Fragments During Waking Time	FRAG_Nfrag_IN_day	Continuous Per SD	NA	FRAG_Nfrag_IN_dayPerSD	adiposity_metabolic	Adiposity/Metabolic	1.06 [0.87;1.29]	0.570750770319161	0.118172610499436	Positive	NA	NA	95747	108	FALSE	sex + race + tdi + smoking + alcohol + all_cancer_fh + season + bmi + dm
Brain cancer	Brain	Physical Activity	Number of Inactivity-to-Activity Transitions During Waking Time	FRAG_Nfrag_IN2PA_day	Continuous Per SD	NA	FRAG_Nfrag_IN2PA_dayPerSD	adiposity_metabolic	Adiposity/Metabolic	1.06 [0.87;1.29]	0.570750770319161	0.118172610499436	Positive	NA	NA	95747	108	FALSE	sex + race + tdi + smoking + alcohol + all_cancer_fh + season + bmi + dm
Brain cancer	Brain	Physical Activity	Number of 1-5 Min LIPA Bouts (Weighted)	Nbouts_day_LIG_bts_1_5_wei	Continuous Per SD	NA	Nbouts_day_LIG_bts_1_5_weiPerSD	adiposity_metabolic	Adiposity/Metabolic	1.06 [0.86;1.31]	0.570948411291032	0.258512862690802	Positive	NA	NA	95747	108	FALSE	sex + race + tdi + smoking + alcohol + all_cancer_fh + season + bmi + dm
Brain cancer	Brain	Physical Activity	Number of 5-10 Min MVPA Bouts (Weighted)	Nbouts_day_MVPA_bts_5_10_wei	Continuous Per SD	NA	Nbouts_day_MVPA_bts_5_10_weiPerSD	adiposity_metabolic	Adiposity/Metabolic	1.06 [0.87;1.29]	0.571752846131785	0.900030605925922	Positive	NA	NA	95747	108	FALSE	sex + race + tdi + smoking + alcohol + all_cancer_fh + season + bmi + dm
Brain cancer	Brain	Physical Activity	Number of Activity Fragments During Waking Time	FRAG_Nfrag_PA_day	Continuous Per SD	NA	FRAG_Nfrag_PA_dayPerSD	adiposity_metabolic	Adiposity/Metabolic	1.06 [0.87;1.29]	0.582061197664747	0.118606487003011	Positive	NA	NA	95747	108	FALSE	sex + race + tdi + smoking + alcohol + all_cancer_fh + season + bmi + dm
Brain cancer	Brain	Physical Activity	Number of Activity-to-Inactivity Transitions During Waking Time	FRAG_Nfrag_PA2IN_day	Continuous Per SD	NA	FRAG_Nfrag_PA2IN_dayPerSD	adiposity_metabolic	Adiposity/Metabolic	1.06 [0.87;1.29]	0.582061197664747	0.118606487003011	Positive	NA	NA	95747	108	FALSE	sex + race + tdi + smoking + alcohol + all_cancer_fh + season + bmi + dm
Brain cancer	Brain	Physical Activity	Acceleration in 90-Min Inactivity Bouts (Plain)	ACC_day_IN_bts_90_mg_pla	Continuous Per SD	NA	ACC_day_IN_bts_90_mg_plaPerSD	adiposity_metabolic	Adiposity/Metabolic	0.95 [0.77;1.16]	0.585689358160026	0.845458503648579	Inverse	NA	NA	93648	107	FALSE	sex + race + tdi + smoking + alcohol + all_cancer_fh + season + bmi + dm
Brain cancer	Brain	Physical Activity	Duration in 1-5 Min MVPA Bouts (Plain)	dur_day_MVPA_bts_1_5_min_pla	Continuous Per SD	NA	dur_day_MVPA_bts_1_5_min_plaPerSD	adiposity_metabolic	Adiposity/Metabolic	1.06 [0.86;1.30]	0.587364787250051	0.221765758398543	Positive	NA	NA	95747	108	FALSE	sex + race + tdi + smoking + alcohol + all_cancer_fh + season + bmi + dm
Brain cancer	Brain	Physical Activity	Transition Probability Physical Inactivity to LIPA During Waking Time (Weighted)	FRAG_TP_IN2LIPA_day_wei	Continuous Per SD	NA	FRAG_TP_IN2LIPA_day_weiPerSD	adiposity_metabolic	Adiposity/Metabolic	1.06 [0.87;1.29]	0.590173938102959	0.852930360915494	Positive	NA	NA	95747	108	FALSE	sex + race + tdi + smoking + alcohol + all_cancer_fh + season + bmi + dm
Brain cancer	Brain	Physical Activity	x0.5 of Activity Fragment Durations During Waking Time (Plain)	FRAG_x0.5_dur_PA_day_pla	Continuous Per SD	NA	FRAG_x0.5_dur_PA_day_plaPerSD	adiposity_metabolic	Adiposity/Metabolic	0.95 [0.77;1.16]	0.596779862048309	0.857032611349519	Inverse	NA	NA	95742	108	FALSE	sex + race + tdi + smoking + alcohol + all_cancer_fh + season + bmi + dm
Brain cancer	Brain	Physical Activity	Total Inactivity Acceleration (Weighted)	ACC_day_total_IN_mg_wei	Continuous Per SD	NA	ACC_day_total_IN_mg_weiPerSD	adiposity_metabolic	Adiposity/Metabolic	1.05 [0.87;1.28]	0.602913009690936	0.353149956303958	Positive	NA	NA	95747	108	FALSE	sex + race + tdi + smoking + alcohol + all_cancer_fh + season + bmi + dm
Brain cancer	Brain	Physical Activity	Duration in 1-5 Min MVPA Bouts (Weighted)	dur_day_MVPA_bts_1_5_min_wei	Continuous Per SD	NA	dur_day_MVPA_bts_1_5_min_weiPerSD	adiposity_metabolic	Adiposity/Metabolic	1.06 [0.86;1.29]	0.603037463636946	0.179009753599976	Positive	NA	NA	95747	108	FALSE	sex + race + tdi + smoking + alcohol + all_cancer_fh + season + bmi + dm
Brain cancer	Brain	Physical Activity	Total LIPA Duration (Plain)	dur_day_total_LIG_min_pla	Continuous Per SD	NA	dur_day_total_LIG_min_plaPerSD	adiposity_metabolic	Adiposity/Metabolic	0.95 [0.78;1.16]	0.608305349554666	0.740383164190424	Inverse	NA	NA	95747	108	FALSE	sex + race + tdi + smoking + alcohol + all_cancer_fh + season + bmi + dm
Brain cancer	Brain	Circadian Rhythm	Activity Balance Index	ABI	Continuous Per SD	NA	ABIPerSD	adiposity_metabolic	Adiposity/Metabolic	0.95 [0.79;1.15]	0.612543760435544	0.587629141215107	Inverse	NA	NA	95747	108	FALSE	sex + race + tdi + smoking + alcohol + all_cancer_fh + season + bmi + dm
Brain cancer	Brain	Physical Activity	Acceleration in 60-90 Min Inactivity Bouts (Weighted)	ACC_day_IN_bts_60_90_mg_wei	Continuous Per SD	NA	ACC_day_IN_bts_60_90_mg_weiPerSD	adiposity_metabolic	Adiposity/Metabolic	1.05 [0.87;1.27]	0.620444729639517	0.66591367579984	Positive	NA	NA	95387	108	FALSE	sex + race + tdi + smoking + alcohol + all_cancer_fh + season + bmi + dm
Brain cancer	Brain	Physical Activity	Gini Index of Activity Fragment Durations During Waking Time (Plain)	FRAG_Gini_dur_PA_day_pla	Continuous Per SD	NA	FRAG_Gini_dur_PA_day_plaPerSD	adiposity_metabolic	Adiposity/Metabolic	0.95 [0.79;1.16]	0.621940854974983	0.822958551815969	Inverse	NA	NA	95742	108	FALSE	sex + race + tdi + smoking + alcohol + all_cancer_fh + season + bmi + dm
Brain cancer	Brain	Physical Activity	Number of 10-Min LIPA Bouts (Plain)	Nbouts_day_LIG_bts_10_pla	Continuous Per SD	NA	Nbouts_day_LIG_bts_10_plaPerSD	adiposity_metabolic	Adiposity/Metabolic	0.95 [0.78;1.16]	0.626872425755025	0.485494765861138	Inverse	NA	NA	95747	108	FALSE	sex + race + tdi + smoking + alcohol + all_cancer_fh + season + bmi + dm
Brain cancer	Brain	Physical Activity	x0.5 of Activity Fragment Durations During Waking Time	FRAG_x0.5_dur_PA_day	Continuous Per SD	NA	FRAG_x0.5_dur_PA_dayPerSD	adiposity_metabolic	Adiposity/Metabolic	0.95 [0.77;1.17]	0.628339668673777	0.856768786992188	Inverse	NA	NA	95744	108	FALSE	sex + race + tdi + smoking + alcohol + all_cancer_fh + season + bmi + dm
Brain cancer	Brain	Physical Activity	Duration in 10-20 Min Inactivity Bouts (Weighted)	dur_day_IN_bts_10_20_min_wei	Continuous Per SD	NA	dur_day_IN_bts_10_20_min_weiPerSD	adiposity_metabolic	Adiposity/Metabolic	1.05 [0.87;1.27]	0.628889692078335	0.798521269259096	Positive	NA	NA	95747	108	FALSE	sex + race + tdi + smoking + alcohol + all_cancer_fh + season + bmi + dm
Brain cancer	Brain	Physical Activity	Acceleration in 1-5 Min LIPA Bouts (Weighted)	ACC_day_LIG_bts_1_5_mg_wei	Continuous Per SD	NA	ACC_day_LIG_bts_1_5_mg_weiPerSD	adiposity_metabolic	Adiposity/Metabolic	1.05 [0.86;1.27]	0.630164113385678	0.75730973590352	Positive	NA	NA	95746	108	FALSE	sex + race + tdi + smoking + alcohol + all_cancer_fh + season + bmi + dm
Brain cancer	Brain	Physical Activity	Total Moderate Physical Activity Duration (Plain)	dur_day_total_MOD_min_pla	Continuous Per SD	NA	dur_day_total_MOD_min_plaPerSD	adiposity_metabolic	Adiposity/Metabolic	1.05 [0.86;1.28]	0.633840155015412	0.67415034692033	Positive	NA	NA	95747	108	FALSE	sex + race + tdi + smoking + alcohol + all_cancer_fh + season + bmi + dm
Brain cancer	Brain	Physical Activity	Unbouted Inactivity Acceleration (Plain)	ACC_day_IN_unbt_mg_pla	Continuous Per SD	NA	ACC_day_IN_unbt_mg_plaPerSD	adiposity_metabolic	Adiposity/Metabolic	1.05 [0.86;1.27]	0.638121073084218	0.588109209019155	Positive	NA	NA	95742	108	FALSE	sex + race + tdi + smoking + alcohol + all_cancer_fh + season + bmi + dm
Brain cancer	Brain	Physical Activity	Duration in 90-Min Inactivity Bouts (Weighted)	dur_day_IN_bts_90_min_wei	Continuous Per SD	NA	dur_day_IN_bts_90_min_weiPerSD	adiposity_metabolic	Adiposity/Metabolic	1.05 [0.87;1.26]	0.642062686166881	0.78511566309269	Positive	NA	NA	95747	108	FALSE	sex + race + tdi + smoking + alcohol + all_cancer_fh + season + bmi + dm
Brain cancer	Brain	Physical Activity	Power-Law Alpha of Inactivity Fragment Durations During Waking Time (Weighted)	FRAG_alpha_dur_IN_day_wei	Continuous Per SD	NA	FRAG_alpha_dur_IN_day_weiPerSD	adiposity_metabolic	Adiposity/Metabolic	1.05 [0.86;1.28]	0.642083564722226	0.725954592364795	Positive	NA	NA	95742	108	FALSE	sex + race + tdi + smoking + alcohol + all_cancer_fh + season + bmi + dm
Brain cancer	Brain	Physical Activity	Transition Probability Physical Inactivity to LIPA During Waking Time	FRAG_TP_IN2LIPA_day	Continuous Per SD	NA	FRAG_TP_IN2LIPA_dayPerSD	adiposity_metabolic	Adiposity/Metabolic	1.05 [0.86;1.28]	0.642092668618264	0.77913367226567	Positive	NA	NA	95747	108	FALSE	sex + race + tdi + smoking + alcohol + all_cancer_fh + season + bmi + dm
Brain cancer	Brain	Physical Activity	Number of 10-20 Min Inactivity Bouts (Plain)	Nbouts_day_IN_bts_10_20_pla	Continuous Per SD	NA	Nbouts_day_IN_bts_10_20_plaPerSD	adiposity_metabolic	Adiposity/Metabolic	1.05 [0.86;1.27]	0.643446707138317	0.451588928527627	Positive	NA	NA	95747	108	FALSE	sex + race + tdi + smoking + alcohol + all_cancer_fh + season + bmi + dm
Brain cancer	Brain	Physical Activity	Coefficient of Variance of Inactivity Fragment Durations During Waking Time (Weighted)	FRAG_CoV_dur_IN_day_wei	Continuous Per SD	NA	FRAG_CoV_dur_IN_day_weiPerSD	adiposity_metabolic	Adiposity/Metabolic	0.96 [0.79;1.16]	0.643511127300471	0.781289380394179	Inverse	NA	NA	95742	108	FALSE	sex + race + tdi + smoking + alcohol + all_cancer_fh + season + bmi + dm
Brain cancer	Brain	Physical Activity	x0.5 of Activity Fragment Durations During Waking Time (Weighted)	FRAG_x0.5_dur_PA_day_wei	Continuous Per SD	NA	FRAG_x0.5_dur_PA_day_weiPerSD	adiposity_metabolic	Adiposity/Metabolic	0.95 [0.78;1.17]	0.645397282692611	0.921664016886925	Inverse	NA	NA	95742	108	FALSE	sex + race + tdi + smoking + alcohol + all_cancer_fh + season + bmi + dm
Brain cancer	Brain	Physical Activity	Number of 10-20 Min Inactivity Bouts (Weighted)	Nbouts_day_IN_bts_10_20_wei	Continuous Per SD	NA	Nbouts_day_IN_bts_10_20_weiPerSD	adiposity_metabolic	Adiposity/Metabolic	1.05 [0.86;1.27]	0.647996636605707	0.379322896203631	Positive	NA	NA	95747	108	FALSE	sex + race + tdi + smoking + alcohol + all_cancer_fh + season + bmi + dm
Brain cancer	Brain	Physical Activity	Power-Law Alpha of Inactivity Fragment Durations During Waking Time	FRAG_alpha_dur_IN_day	Continuous Per SD	NA	FRAG_alpha_dur_IN_dayPerSD	adiposity_metabolic	Adiposity/Metabolic	1.05 [0.86;1.28]	0.649181375834129	0.264757934852456	Positive	NA	NA	95744	108	FALSE	sex + race + tdi + smoking + alcohol + all_cancer_fh + season + bmi + dm
Brain cancer	Brain	Physical Activity	Total Moderate Physical Activity Duration (Weighted)	dur_day_total_MOD_min_wei	Continuous Per SD	NA	dur_day_total_MOD_min_weiPerSD	adiposity_metabolic	Adiposity/Metabolic	1.05 [0.86;1.28]	0.651308747328841	0.758365105157063	Positive	NA	NA	95747	108	FALSE	sex + race + tdi + smoking + alcohol + all_cancer_fh + season + bmi + dm
Brain cancer	Brain	Physical Activity	Duration in 10-20 Min Inactivity Bouts (Plain)	dur_day_IN_bts_10_20_min_pla	Continuous Per SD	NA	dur_day_IN_bts_10_20_min_plaPerSD	adiposity_metabolic	Adiposity/Metabolic	1.05 [0.86;1.27]	0.651488985656328	0.625843666440897	Positive	NA	NA	95747	108	FALSE	sex + race + tdi + smoking + alcohol + all_cancer_fh + season + bmi + dm
Brain cancer	Brain	Sleep	Sleep Duration Within Sleep Period Time	SleepDurationInSpt_AD_T5A5_mn	Continuous Per SD	NA	SleepDurationInSpt_AD_T5A5_mnPerSD	adiposity_metabolic	Adiposity/Metabolic	1.04 [0.86;1.27]	0.655472197078322	0.493418335878447	Positive	NA	NA	95747	108	FALSE	sex + race + tdi + smoking + alcohol + all_cancer_fh + season + bmi + dm
Brain cancer	Brain	Physical Activity	Gini Index of Activity Fragment Durations During Waking Time	FRAG_Gini_dur_PA_day	Continuous Per SD	NA	FRAG_Gini_dur_PA_dayPerSD	adiposity_metabolic	Adiposity/Metabolic	0.96 [0.79;1.16]	0.658503103112001	0.80630990829078	Inverse	NA	NA	95744	108	FALSE	sex + race + tdi + smoking + alcohol + all_cancer_fh + season + bmi + dm
Brain cancer	Brain	Physical Activity	Duration in 10-Min MVPA Bouts (Weighted)	dur_day_MVPA_bts_10_min_wei	Continuous Per SD	NA	dur_day_MVPA_bts_10_min_weiPerSD	adiposity_metabolic	Adiposity/Metabolic	1.04 [0.86;1.27]	0.660021117686169	0.484806113992589	Positive	NA	NA	95747	108	FALSE	sex + race + tdi + smoking + alcohol + all_cancer_fh + season + bmi + dm
Brain cancer	Brain	Physical Activity	Unbouted Inactivity Acceleration (Weighted)	ACC_day_IN_unbt_mg_wei	Continuous Per SD	NA	ACC_day_IN_unbt_mg_weiPerSD	adiposity_metabolic	Adiposity/Metabolic	1.04 [0.86;1.26]	0.665060007580373	0.305431472901369	Positive	NA	NA	95742	108	FALSE	sex + race + tdi + smoking + alcohol + all_cancer_fh + season + bmi + dm
Brain cancer	Brain	Circadian Rhythm	M10 Activity Level	M10VALUE	Continuous Per SD	NA	M10VALUEPerSD	adiposity_metabolic	Adiposity/Metabolic	1.04 [0.86;1.27]	0.665923913712551	0.333191837598539	Positive	NA	NA	95747	108	FALSE	sex + race + tdi + smoking + alcohol + all_cancer_fh + season + bmi + dm
Brain cancer	Brain	Circadian Rhythm	Self-Similarity Parameter	SSP	Continuous Per SD	NA	SSPPerSD	adiposity_metabolic	Adiposity/Metabolic	1.04 [0.86;1.27]	0.666796633944222	0.980852722589163	Positive	NA	NA	95747	108	FALSE	sex + race + tdi + smoking + alcohol + all_cancer_fh + season + bmi + dm
Brain cancer	Brain	Physical Activity	Number of 5-10 Min LIPA Bouts (Weighted)	Nbouts_day_LIG_bts_5_10_wei	Continuous Per SD	NA	Nbouts_day_LIG_bts_5_10_weiPerSD	adiposity_metabolic	Adiposity/Metabolic	0.96 [0.79;1.17]	0.667456209269449	0.561809605421155	Inverse	NA	NA	95747	108	FALSE	sex + race + tdi + smoking + alcohol + all_cancer_fh + season + bmi + dm
Brain cancer	Brain	Physical Activity	Number of 90-Min Inactivity Bouts (Plain)	Nbouts_day_IN_bts_90_pla	Continuous Per SD	NA	Nbouts_day_IN_bts_90_plaPerSD	adiposity_metabolic	Adiposity/Metabolic	1.04 [0.86;1.26]	0.668721929991065	0.754467753880146	Positive	NA	NA	95747	108	FALSE	sex + race + tdi + smoking + alcohol + all_cancer_fh + season + bmi + dm
Brain cancer	Brain	Physical Activity	Number of Inactivity-to-LIPA Transitions During Waking Time (Weighted)	FRAG_Nfrag_IN2LIPA_day_wei	Continuous Per SD	NA	FRAG_Nfrag_IN2LIPA_day_weiPerSD	adiposity_metabolic	Adiposity/Metabolic	0.96 [0.79;1.17]	0.679083302663576	0.950100641020341	Inverse	NA	NA	95747	108	FALSE	sex + race + tdi + smoking + alcohol + all_cancer_fh + season + bmi + dm
Brain cancer	Brain	Physical Activity	Coefficient of Variance of Inactivity Fragment Durations During Waking Time (Plain)	FRAG_CoV_dur_IN_day_pla	Continuous Per SD	NA	FRAG_CoV_dur_IN_day_plaPerSD	adiposity_metabolic	Adiposity/Metabolic	0.96 [0.79;1.17]	0.686125234477114	0.83478924561071	Inverse	NA	NA	95742	108	FALSE	sex + race + tdi + smoking + alcohol + all_cancer_fh + season + bmi + dm
Brain cancer	Brain	Physical Activity	Total Moderate Physical Activity Acceleration (Weighted)	ACC_day_total_MOD_mg_wei	Continuous Per SD	NA	ACC_day_total_MOD_mg_weiPerSD	adiposity_metabolic	Adiposity/Metabolic	1.04 [0.85;1.27]	0.696696674648593	0.147347715425462	Positive	NA	NA	95734	108	FALSE	sex + race + tdi + smoking + alcohol + all_cancer_fh + season + bmi + dm
Brain cancer	Brain	Light	Night Light	night_light	Continuous Per SD	NA	night_lightPerSD	adiposity_metabolic	Adiposity/Metabolic	0.96 [0.79;1.17]	0.699155610681368	0.79344294989763	Inverse	NA	NA	94978	107	FALSE	sex + race + tdi + smoking + alcohol + all_cancer_fh + season + bmi + dm
Brain cancer	Brain	Physical Activity	Duration in 5-10 Min LIPA Bouts (Weighted)	dur_day_LIG_bts_5_10_min_wei	Continuous Per SD	NA	dur_day_LIG_bts_5_10_min_weiPerSD	adiposity_metabolic	Adiposity/Metabolic	0.96 [0.79;1.17]	0.704149766690161	0.901771952241942	Inverse	NA	NA	95747	108	FALSE	sex + race + tdi + smoking + alcohol + all_cancer_fh + season + bmi + dm
Brain cancer	Brain	Physical Activity	Coefficient of Variance of Activity Fragment Durations During Waking Time (Weighted)	FRAG_CoV_dur_PA_day_wei	Continuous Per SD	NA	FRAG_CoV_dur_PA_day_weiPerSD	adiposity_metabolic	Adiposity/Metabolic	0.96 [0.79;1.17]	0.70685810919513	0.328025178936675	Inverse	NA	NA	95742	108	FALSE	sex + race + tdi + smoking + alcohol + all_cancer_fh + season + bmi + dm
Brain cancer	Brain	Step Count	MVPA Steps	mean_mvpa_steps	Continuous Per SD	NA	mean_mvpa_stepsPerSD	adiposity_metabolic	Adiposity/Metabolic	1.04 [0.86;1.24]	0.709807385356144	0.959031598751973	Positive	NA	NA	95747	108	FALSE	sex + race + tdi + smoking + alcohol + all_cancer_fh + season + bmi + dm
Brain cancer	Brain	Physical Activity	Duration in 10-Min MVPA Bouts (Plain)	dur_day_MVPA_bts_10_min_pla	Continuous Per SD	NA	dur_day_MVPA_bts_10_min_plaPerSD	adiposity_metabolic	Adiposity/Metabolic	1.04 [0.85;1.26]	0.713299589317173	0.41560592154238	Positive	NA	NA	95747	108	FALSE	sex + race + tdi + smoking + alcohol + all_cancer_fh + season + bmi + dm
Brain cancer	Brain	Physical Activity	x0.5 of Inactivity Fragment Durations During Waking Time	FRAG_x0.5_dur_IN_day	Continuous Per SD	NA	FRAG_x0.5_dur_IN_dayPerSD	adiposity_metabolic	Adiposity/Metabolic	1.03 [0.86;1.24]	0.721463443107949	0.330593097025267	Positive	NA	NA	95744	108	FALSE	sex + race + tdi + smoking + alcohol + all_cancer_fh + season + bmi + dm
Brain cancer	Brain	Physical Activity	Acceleration in 90-Min Inactivity Bouts (Weighted)	ACC_day_IN_bts_90_mg_wei	Continuous Per SD	NA	ACC_day_IN_bts_90_mg_weiPerSD	adiposity_metabolic	Adiposity/Metabolic	0.97 [0.79;1.18]	0.730920226953553	0.673588978687912	Inverse	NA	NA	93648	107	FALSE	sex + race + tdi + smoking + alcohol + all_cancer_fh + season + bmi + dm
Brain cancer	Brain	Physical Activity	Number of 20-30 Min Inactivity Bouts (Weighted)	Nbouts_day_IN_bts_20_30_wei	Continuous Per SD	NA	Nbouts_day_IN_bts_20_30_weiPerSD	adiposity_metabolic	Adiposity/Metabolic	1.03 [0.86;1.25]	0.733605363528692	0.28152469839477	Positive	NA	NA	95747	108	FALSE	sex + race + tdi + smoking + alcohol + all_cancer_fh + season + bmi + dm
Brain cancer	Brain	Physical Activity	Total Vigorous Physical Activity Duration (Plain)	dur_day_total_VIG_min_pla	Continuous Per SD	NA	dur_day_total_VIG_min_plaPerSD	adiposity_metabolic	Adiposity/Metabolic	1.03 [0.85;1.26]	0.73488918519301	0.684559240848132	Positive	NA	NA	95747	108	FALSE	sex + race + tdi + smoking + alcohol + all_cancer_fh + season + bmi + dm
Brain cancer	Brain	Physical Activity	Duration in 30-60 Min Inactivity Bouts (Weighted)	dur_day_IN_bts_30_60_min_wei	Continuous Per SD	NA	dur_day_IN_bts_30_60_min_weiPerSD	adiposity_metabolic	Adiposity/Metabolic	0.97 [0.80;1.17]	0.746227026529287	0.371758903455118	Inverse	NA	NA	95747	108	FALSE	sex + race + tdi + smoking + alcohol + all_cancer_fh + season + bmi + dm
Brain cancer	Brain	Physical Activity	Mean MVPA Fragment Duration During Waking Time (Weighted)	FRAG_mean_dur_MVPA_day_wei	Continuous Per SD	NA	FRAG_mean_dur_MVPA_day_weiPerSD	adiposity_metabolic	Adiposity/Metabolic	1.02 [0.89;1.18]	0.748835409023213	0.767756917826659	Positive	NA	NA	95728	108	FALSE	sex + race + tdi + smoking + alcohol + all_cancer_fh + season + bmi + dm
Brain cancer	Brain	Physical Activity	Number of 5-10 Min LIPA Bouts (Plain)	Nbouts_day_LIG_bts_5_10_pla	Continuous Per SD	NA	Nbouts_day_LIG_bts_5_10_plaPerSD	adiposity_metabolic	Adiposity/Metabolic	0.97 [0.80;1.18]	0.749373044330123	0.651445846014103	Inverse	NA	NA	95747	108	FALSE	sex + race + tdi + smoking + alcohol + all_cancer_fh + season + bmi + dm
Brain cancer	Brain	Physical Activity	Duration in 20-30 Min Inactivity Bouts (Weighted)	dur_day_IN_bts_20_30_min_wei	Continuous Per SD	NA	dur_day_IN_bts_20_30_min_weiPerSD	adiposity_metabolic	Adiposity/Metabolic	1.03 [0.85;1.24]	0.757725500756521	0.287214791018677	Positive	NA	NA	95747	108	FALSE	sex + race + tdi + smoking + alcohol + all_cancer_fh + season + bmi + dm
Brain cancer	Brain	Physical Activity	Duration in 30-60 Min Inactivity Bouts (Plain)	dur_day_IN_bts_30_60_min_pla	Continuous Per SD	NA	dur_day_IN_bts_30_60_min_plaPerSD	adiposity_metabolic	Adiposity/Metabolic	0.97 [0.80;1.18]	0.761032849942682	0.42409155065147	Inverse	NA	NA	95747	108	FALSE	sex + race + tdi + smoking + alcohol + all_cancer_fh + season + bmi + dm
Brain cancer	Brain	Physical Activity	Number of 30-60 Min Inactivity Bouts (Weighted)	Nbouts_day_IN_bts_30_60_wei	Continuous Per SD	NA	Nbouts_day_IN_bts_30_60_weiPerSD	adiposity_metabolic	Adiposity/Metabolic	0.97 [0.80;1.18]	0.765270573776883	0.618200664789972	Inverse	NA	NA	95747	108	FALSE	sex + race + tdi + smoking + alcohol + all_cancer_fh + season + bmi + dm
Brain cancer	Brain	Physical Activity	Mean MVPA Fragment Duration During Waking Time (Plain)	FRAG_mean_dur_MVPA_day_pla	Continuous Per SD	NA	FRAG_mean_dur_MVPA_day_plaPerSD	adiposity_metabolic	Adiposity/Metabolic	1.02 [0.88;1.19]	0.772916432679279	0.954994237206432	Positive	NA	NA	95728	108	FALSE	sex + race + tdi + smoking + alcohol + all_cancer_fh + season + bmi + dm
Brain cancer	Brain	Physical Activity	Number of 20-30 Min Inactivity Bouts (Plain)	Nbouts_day_IN_bts_20_30_pla	Continuous Per SD	NA	Nbouts_day_IN_bts_20_30_plaPerSD	adiposity_metabolic	Adiposity/Metabolic	1.03 [0.85;1.24]	0.773340214793206	0.295654216911163	Positive	NA	NA	95747	108	FALSE	sex + race + tdi + smoking + alcohol + all_cancer_fh + season + bmi + dm
Brain cancer	Brain	Physical Activity	Duration in 5-10 Min LIPA Bouts (Plain)	dur_day_LIG_bts_5_10_min_pla	Continuous Per SD	NA	dur_day_LIG_bts_5_10_min_plaPerSD	adiposity_metabolic	Adiposity/Metabolic	0.97 [0.80;1.18]	0.774916556938851	0.471164049659802	Inverse	NA	NA	95747	108	FALSE	sex + race + tdi + smoking + alcohol + all_cancer_fh + season + bmi + dm
Brain cancer	Brain	Physical Activity	Standard Deviation of Inactivity Fragment Durations During Waking Time	FRAG_SD_dur_IN_day	Continuous Per SD	NA	FRAG_SD_dur_IN_dayPerSD	adiposity_metabolic	Adiposity/Metabolic	0.97 [0.79;1.20]	0.782439506370507	0.218223010681375	Inverse	NA	NA	95744	108	FALSE	sex + race + tdi + smoking + alcohol + all_cancer_fh + season + bmi + dm
Brain cancer	Brain	Physical Activity	Acceleration in 5-10 Min MVPA Bouts (Plain)	ACC_day_MVPA_bts_5_10_mg_pla	Continuous Per SD	NA	ACC_day_MVPA_bts_5_10_mg_plaPerSD	adiposity_metabolic	Adiposity/Metabolic	1.02 [0.86;1.22]	0.785307361524004	0.274400239289306	Positive	NA	NA	95237	107	FALSE	sex + race + tdi + smoking + alcohol + all_cancer_fh + season + bmi + dm
Brain cancer	Brain	Physical Activity	Duration in 90-Min Inactivity Bouts (Plain)	dur_day_IN_bts_90_min_pla	Continuous Per SD	NA	dur_day_IN_bts_90_min_plaPerSD	adiposity_metabolic	Adiposity/Metabolic	1.03 [0.85;1.24]	0.787924694121521	0.598759555847124	Positive	NA	NA	95747	108	FALSE	sex + race + tdi + smoking + alcohol + all_cancer_fh + season + bmi + dm
Brain cancer	Brain	Physical Activity	Number of Inactivity-to-LIPA Transitions During Waking Time (Plain)	FRAG_Nfrag_IN2LIPA_day_pla	Continuous Per SD	NA	FRAG_Nfrag_IN2LIPA_day_plaPerSD	adiposity_metabolic	Adiposity/Metabolic	0.97 [0.80;1.19]	0.788290758088767	0.955938299831331	Inverse	NA	NA	95747	108	FALSE	sex + race + tdi + smoking + alcohol + all_cancer_fh + season + bmi + dm
Brain cancer	Brain	Physical Activity	Number of LIPA Fragments During Waking Time (Plain)	FRAG_Nfrag_LIPA_day_pla	Continuous Per SD	NA	FRAG_Nfrag_LIPA_day_plaPerSD	adiposity_metabolic	Adiposity/Metabolic	1.03 [0.84;1.26]	0.790806467669973	0.332134849515322	Positive	NA	NA	95747	108	FALSE	sex + race + tdi + smoking + alcohol + all_cancer_fh + season + bmi + dm
Brain cancer	Brain	Physical Activity	W0.5 of Activity Fragment Durations During Waking Time	FRAG_W0.5_dur_PA_day	Continuous Per SD	NA	FRAG_W0.5_dur_PA_dayPerSD	adiposity_metabolic	Adiposity/Metabolic	1.03 [0.84;1.25]	0.793290818933254	0.831193865626784	Positive	NA	NA	95744	108	FALSE	sex + race + tdi + smoking + alcohol + all_cancer_fh + season + bmi + dm
Brain cancer	Brain	Physical Activity	Acceleration in 10-Min LIPA Bouts (Plain)	ACC_day_LIG_bts_10_mg_pla	Continuous Per SD	NA	ACC_day_LIG_bts_10_mg_plaPerSD	adiposity_metabolic	Adiposity/Metabolic	0.98 [0.81;1.18]	0.795270218543486	0.874254820976179	Inverse	NA	NA	95721	108	FALSE	sex + race + tdi + smoking + alcohol + all_cancer_fh + season + bmi + dm
Brain cancer	Brain	Circadian Rhythm	Extended Cosinor Minimum	cosinorExt_minimum	Continuous Per SD	NA	cosinorExt_minimumPerSD	adiposity_metabolic	Adiposity/Metabolic	0.98 [0.81;1.18]	0.796785445935961	0.999536923459358	Inverse	NA	NA	95747	108	FALSE	sex + race + tdi + smoking + alcohol + all_cancer_fh + season + bmi + dm
Brain cancer	Brain	Physical Activity	Number of 30-60 Min Inactivity Bouts (Plain)	Nbouts_day_IN_bts_30_60_pla	Continuous Per SD	NA	Nbouts_day_IN_bts_30_60_plaPerSD	adiposity_metabolic	Adiposity/Metabolic	0.98 [0.81;1.18]	0.802226395247496	0.471924953089639	Inverse	NA	NA	95747	108	FALSE	sex + race + tdi + smoking + alcohol + all_cancer_fh + season + bmi + dm
Brain cancer	Brain	Physical Activity	Duration in 20-30 Min Inactivity Bouts (Plain)	dur_day_IN_bts_20_30_min_pla	Continuous Per SD	NA	dur_day_IN_bts_20_30_min_plaPerSD	adiposity_metabolic	Adiposity/Metabolic	1.02 [0.85;1.24]	0.80981395093133	0.401631668384875	Positive	NA	NA	95747	108	FALSE	sex + race + tdi + smoking + alcohol + all_cancer_fh + season + bmi + dm
Brain cancer	Brain	Physical Activity	Number of PA Fragments per Minute IN PA During Waking Time (Weighted)	FRAG_NFragPM_PA_day_wei	Continuous Per SD	NA	FRAG_NFragPM_PA_day_weiPerSD	adiposity_metabolic	Adiposity/Metabolic	1.02 [0.84;1.24]	0.814648361567565	0.974684559460812	Positive	NA	NA	95747	108	FALSE	sex + race + tdi + smoking + alcohol + all_cancer_fh + season + bmi + dm
Brain cancer	Brain	Physical Activity	Number of PA Fragments per Minute IN PA During Waking Time (Plain)	FRAG_NFragPM_PA_day_pla	Continuous Per SD	NA	FRAG_NFragPM_PA_day_plaPerSD	adiposity_metabolic	Adiposity/Metabolic	1.02 [0.84;1.24]	0.817562495153713	0.76790717260237	Positive	NA	NA	95747	108	FALSE	sex + race + tdi + smoking + alcohol + all_cancer_fh + season + bmi + dm
Brain cancer	Brain	Physical Activity	W0.5 of Inactivity Fragment Durations During Waking Time	FRAG_W0.5_dur_IN_day	Continuous Per SD	NA	FRAG_W0.5_dur_IN_dayPerSD	adiposity_metabolic	Adiposity/Metabolic	0.98 [0.80;1.19]	0.819832575394854	0.262345593506178	Inverse	NA	NA	95744	108	FALSE	sex + race + tdi + smoking + alcohol + all_cancer_fh + season + bmi + dm
Brain cancer	Brain	Physical Activity	Overall Acceleration	ENMO_fullRecordingMean	Continuous Per SD	NA	ENMO_fullRecordingMeanPerSD	adiposity_metabolic	Adiposity/Metabolic	1.02 [0.84;1.25]	0.826004697320751	0.345516638693837	Positive	NA	NA	95747	108	FALSE	sex + race + tdi + smoking + alcohol + all_cancer_fh + season + bmi + dm
Brain cancer	Brain	Physical Activity	Acceleration in 1-5 Min LIPA Bouts (Plain)	ACC_day_LIG_bts_1_5_mg_pla	Continuous Per SD	NA	ACC_day_LIG_bts_1_5_mg_plaPerSD	adiposity_metabolic	Adiposity/Metabolic	1.02 [0.84;1.24]	0.826456915120311	0.843628419465785	Positive	NA	NA	95746	108	FALSE	sex + race + tdi + smoking + alcohol + all_cancer_fh + season + bmi + dm
Brain cancer	Brain	Circadian Rhythm	M5 Activity Level	M5VALUE	Continuous Per SD	NA	M5VALUEPerSD	adiposity_metabolic	Adiposity/Metabolic	1.02 [0.84;1.25]	0.827777450211662	0.494558713074571	Positive	NA	NA	95747	108	FALSE	sex + race + tdi + smoking + alcohol + all_cancer_fh + season + bmi + dm
Brain cancer	Brain	Physical Activity	Total Moderate Physical Activity Acceleration (Plain)	ACC_day_total_MOD_mg_pla	Continuous Per SD	NA	ACC_day_total_MOD_mg_plaPerSD	adiposity_metabolic	Adiposity/Metabolic	1.02 [0.83;1.25]	0.829983116759806	0.142024873034485	Positive	NA	NA	95734	108	FALSE	sex + race + tdi + smoking + alcohol + all_cancer_fh + season + bmi + dm
Brain cancer	Brain	Physical Activity	Transition Probability Physical Activity to Inactivity During Waking Time (Weighted)	FRAG_TP_PA2IN_day_wei	Continuous Per SD	NA	FRAG_TP_PA2IN_day_weiPerSD	adiposity_metabolic	Adiposity/Metabolic	1.02 [0.84;1.24]	0.833772442133233	0.978656708864039	Positive	NA	NA	95747	108	FALSE	sex + race + tdi + smoking + alcohol + all_cancer_fh + season + bmi + dm
Brain cancer	Brain	Physical Activity	Number of PA Fragments per Minute IN PA During Waking Time	FRAG_NFragPM_PA_day	Continuous Per SD	NA	FRAG_NFragPM_PA_dayPerSD	adiposity_metabolic	Adiposity/Metabolic	1.02 [0.84;1.24]	0.83392565440496	0.942076854199399	Positive	NA	NA	95746	108	FALSE	sex + race + tdi + smoking + alcohol + all_cancer_fh + season + bmi + dm
Brain cancer	Brain	Physical Activity	Transition Probability Physical Activity to Inactivity During Waking Time	FRAG_TP_PA2IN_day	Continuous Per SD	NA	FRAG_TP_PA2IN_dayPerSD	adiposity_metabolic	Adiposity/Metabolic	1.02 [0.84;1.24]	0.834169578457798	0.943645345674896	Positive	NA	NA	95747	108	FALSE	sex + race + tdi + smoking + alcohol + all_cancer_fh + season + bmi + dm
Brain cancer	Brain	Circadian Rhythm	Extended Cosinor Alpha	cosinorExt_alpha	Continuous Per SD	NA	cosinorExt_alphaPerSD	adiposity_metabolic	Adiposity/Metabolic	1.02 [0.85;1.22]	0.83715929889444	0.290832131423606	Positive	NA	NA	95747	108	FALSE	sex + race + tdi + smoking + alcohol + all_cancer_fh + season + bmi + dm
Brain cancer	Brain	Physical Activity	Transition Probability Physical Activity to Inactivity During Waking Time (Plain)	FRAG_TP_PA2IN_day_pla	Continuous Per SD	NA	FRAG_TP_PA2IN_day_plaPerSD	adiposity_metabolic	Adiposity/Metabolic	1.02 [0.84;1.24]	0.837343253787705	0.956368408621942	Positive	NA	NA	95747	108	FALSE	sex + race + tdi + smoking + alcohol + all_cancer_fh + season + bmi + dm
Brain cancer	Brain	Circadian Rhythm	Interdaily Stability	IS	Continuous Per SD	NA	ISPerSD	adiposity_metabolic	Adiposity/Metabolic	0.98 [0.80;1.19]	0.843048826648576	0.743141066340608	Inverse	NA	NA	95747	108	FALSE	sex + race + tdi + smoking + alcohol + all_cancer_fh + season + bmi + dm
Brain cancer	Brain	Physical Activity	Number of Inactivity-to-LIPA Transitions During Waking Time	FRAG_Nfrag_IN2LIPA_day	Continuous Per SD	NA	FRAG_Nfrag_IN2LIPA_dayPerSD	adiposity_metabolic	Adiposity/Metabolic	1.02 [0.84;1.24]	0.843637846536596	0.783739326151392	Positive	NA	NA	95747	108	FALSE	sex + race + tdi + smoking + alcohol + all_cancer_fh + season + bmi + dm
Brain cancer	Brain	Physical Activity	Power-Law Alpha of Activity Fragment Durations During Waking Time	FRAG_alpha_dur_PA_day	Continuous Per SD	NA	FRAG_alpha_dur_PA_dayPerSD	adiposity_metabolic	Adiposity/Metabolic	1.02 [0.84;1.24]	0.846609583022573	0.957276183052369	Positive	NA	NA	95744	108	FALSE	sex + race + tdi + smoking + alcohol + all_cancer_fh + season + bmi + dm
Brain cancer	Brain	Circadian Rhythm	M5 Start Time	M5TIME_num	Continuous Per SD	NA	M5TIME_numPerSD	adiposity_metabolic	Adiposity/Metabolic	1.02 [0.83;1.25]	0.8562342551839	0.788942357773022	Positive	NA	NA	95747	108	FALSE	sex + race + tdi + smoking + alcohol + all_cancer_fh + season + bmi + dm
Brain cancer	Brain	Physical Activity	Acceleration in 1-5 Min MVPA Bouts (Weighted)	ACC_day_MVPA_bts_1_5_mg_wei	Continuous Per SD	NA	ACC_day_MVPA_bts_1_5_mg_weiPerSD	adiposity_metabolic	Adiposity/Metabolic	1.02 [0.85;1.22]	0.856576206713999	0.466970815438965	Positive	NA	NA	95725	108	FALSE	sex + race + tdi + smoking + alcohol + all_cancer_fh + season + bmi + dm
Brain cancer	Brain	Physical Activity	Coefficient of Variance of Inactivity Fragment Durations During Waking Time	FRAG_CoV_dur_IN_day	Continuous Per SD	NA	FRAG_CoV_dur_IN_dayPerSD	adiposity_metabolic	Adiposity/Metabolic	0.98 [0.81;1.19]	0.860846745760976	0.912875461618723	Inverse	NA	NA	95744	108	FALSE	sex + race + tdi + smoking + alcohol + all_cancer_fh + season + bmi + dm
Brain cancer	Brain	Physical Activity	Coefficient of Variance of Activity Fragment Durations During Waking Time (Plain)	FRAG_CoV_dur_PA_day_pla	Continuous Per SD	NA	FRAG_CoV_dur_PA_day_plaPerSD	adiposity_metabolic	Adiposity/Metabolic	0.98 [0.81;1.20]	0.86544404251245	0.805702219953279	Inverse	NA	NA	95742	108	FALSE	sex + race + tdi + smoking + alcohol + all_cancer_fh + season + bmi + dm
Brain cancer	Brain	Physical Activity	Number of LIPA Fragments During Waking Time (Weighted)	FRAG_Nfrag_LIPA_day_wei	Continuous Per SD	NA	FRAG_Nfrag_LIPA_day_weiPerSD	adiposity_metabolic	Adiposity/Metabolic	1.02 [0.83;1.24]	0.884627499005237	0.63614966339788	Positive	NA	NA	95747	108	FALSE	sex + race + tdi + smoking + alcohol + all_cancer_fh + season + bmi + dm
Brain cancer	Brain	Physical Activity	Standard Deviation of Inactivity Fragment Durations During Waking Time (Plain)	FRAG_SD_dur_IN_day_pla	Continuous Per SD	NA	FRAG_SD_dur_IN_day_plaPerSD	adiposity_metabolic	Adiposity/Metabolic	0.99 [0.81;1.20]	0.890621860638031	0.346190699596662	Inverse	NA	NA	95742	108	FALSE	sex + race + tdi + smoking + alcohol + all_cancer_fh + season + bmi + dm
Brain cancer	Brain	Physical Activity	Standard Deviation of Inactivity Fragment Durations During Waking Time (Weighted)	FRAG_SD_dur_IN_day_wei	Continuous Per SD	NA	FRAG_SD_dur_IN_day_weiPerSD	adiposity_metabolic	Adiposity/Metabolic	1.01 [0.84;1.23]	0.896299618605445	0.428954762090984	Positive	NA	NA	95742	108	FALSE	sex + race + tdi + smoking + alcohol + all_cancer_fh + season + bmi + dm
Brain cancer	Brain	Physical Activity	Power-Law Alpha of Activity Fragment Durations During Waking Time (Plain)	FRAG_alpha_dur_PA_day_pla	Continuous Per SD	NA	FRAG_alpha_dur_PA_day_plaPerSD	adiposity_metabolic	Adiposity/Metabolic	1.01 [0.83;1.23]	0.898599526079777	0.803979471376553	Positive	NA	NA	95742	108	FALSE	sex + race + tdi + smoking + alcohol + all_cancer_fh + season + bmi + dm
Brain cancer	Brain	Physical Activity	Mean Inactivity Fragment Duration During Waking Time	FRAG_mean_dur_IN_day	Continuous Per SD	NA	FRAG_mean_dur_IN_dayPerSD	adiposity_metabolic	Adiposity/Metabolic	1.01 [0.83;1.23]	0.901204316294251	0.468078663304273	Positive	NA	NA	95746	108	FALSE	sex + race + tdi + smoking + alcohol + all_cancer_fh + season + bmi + dm
Brain cancer	Brain	Physical Activity	Number of Inactivity Fragments During Waking Time (Plain)	FRAG_Nfrag_IN_day_pla	Continuous Per SD	NA	FRAG_Nfrag_IN_day_plaPerSD	adiposity_metabolic	Adiposity/Metabolic	1.01 [0.83;1.24]	0.907896742187215	0.245925606809905	Positive	NA	NA	95747	108	FALSE	sex + race + tdi + smoking + alcohol + all_cancer_fh + season + bmi + dm
Brain cancer	Brain	Physical Activity	Number of Inactivity-to-Activity Transitions During Waking Time (Plain)	FRAG_Nfrag_IN2PA_day_pla	Continuous Per SD	NA	FRAG_Nfrag_IN2PA_day_plaPerSD	adiposity_metabolic	Adiposity/Metabolic	1.01 [0.83;1.24]	0.907896742187215	0.245925606809905	Positive	NA	NA	95747	108	FALSE	sex + race + tdi + smoking + alcohol + all_cancer_fh + season + bmi + dm
Brain cancer	Brain	Physical Activity	Unbouted Inactivity Duration (Weighted)	dur_day_IN_unbt_min_wei	Continuous Per SD	NA	dur_day_IN_unbt_min_weiPerSD	adiposity_metabolic	Adiposity/Metabolic	0.99 [0.81;1.21]	0.915742732442301	0.956101739481624	Inverse	NA	NA	95747	108	FALSE	sex + race + tdi + smoking + alcohol + all_cancer_fh + season + bmi + dm
Brain cancer	Brain	Physical Activity	Number of Activity Fragments During Waking Time (Plain)	FRAG_Nfrag_PA_day_pla	Continuous Per SD	NA	FRAG_Nfrag_PA_day_plaPerSD	adiposity_metabolic	Adiposity/Metabolic	1.01 [0.83;1.23]	0.922108818588112	0.242244516038422	Positive	NA	NA	95747	108	FALSE	sex + race + tdi + smoking + alcohol + all_cancer_fh + season + bmi + dm
Brain cancer	Brain	Physical Activity	Number of Activity-to-Inactivity Transitions During Waking Time (Plain)	FRAG_Nfrag_PA2IN_day_pla	Continuous Per SD	NA	FRAG_Nfrag_PA2IN_day_plaPerSD	adiposity_metabolic	Adiposity/Metabolic	1.01 [0.83;1.23]	0.922108818588112	0.242244516038422	Positive	NA	NA	95747	108	FALSE	sex + race + tdi + smoking + alcohol + all_cancer_fh + season + bmi + dm
Brain cancer	Brain	Physical Activity	Mean MVPA Fragment Duration During Waking Time	FRAG_mean_dur_MVPA_day	Continuous Per SD	NA	FRAG_mean_dur_MVPA_dayPerSD	adiposity_metabolic	Adiposity/Metabolic	0.99 [0.80;1.22]	0.923609334328387	0.89414727728302	Inverse	NA	NA	95728	108	FALSE	sex + race + tdi + smoking + alcohol + all_cancer_fh + season + bmi + dm
Brain cancer	Brain	Circadian Rhythm	Extended Cosinor Amplitude	cosinorExt_amp	Continuous Per SD	NA	cosinorExt_ampPerSD	adiposity_metabolic	Adiposity/Metabolic	1.01 [0.84;1.21]	0.925492900109119	0.231672947868068	Positive	NA	NA	95747	108	FALSE	sex + race + tdi + smoking + alcohol + all_cancer_fh + season + bmi + dm
Brain cancer	Brain	Physical Activity	Number of 1-5 Min MVPA Bouts (Plain)	Nbouts_day_MVPA_bts_1_5_pla	Continuous Per SD	NA	Nbouts_day_MVPA_bts_1_5_plaPerSD	adiposity_metabolic	Adiposity/Metabolic	1.01 [0.83;1.23]	0.926209105099013	0.753855402878734	Positive	NA	NA	95747	108	FALSE	sex + race + tdi + smoking + alcohol + all_cancer_fh + season + bmi + dm
Brain cancer	Brain	Physical Activity	Total Vigorous Physical Activity Acceleration (Weighted)	ACC_day_total_VIG_mg_wei	Continuous Per SD	NA	ACC_day_total_VIG_mg_weiPerSD	adiposity_metabolic	Adiposity/Metabolic	0.99 [0.77;1.27]	0.934154609697652	0.501312505952884	Inverse	NA	NA	69184	72	FALSE	sex + race + tdi + smoking + alcohol + all_cancer_fh + season + bmi + dm
Brain cancer	Brain	Physical Activity	Transition Probability Physical Activity to Inactivity During Sleep Period	FRAG_TP_PA2IN_spt	Continuous Per SD	NA	FRAG_TP_PA2IN_sptPerSD	adiposity_metabolic	Adiposity/Metabolic	1.01 [0.83;1.22]	0.941026207651602	0.672505573941075	Positive	NA	NA	95747	108	FALSE	sex + race + tdi + smoking + alcohol + all_cancer_fh + season + bmi + dm
Brain cancer	Brain	Physical Activity	W0.5 of Activity Fragment Durations During Waking Time (Plain)	FRAG_W0.5_dur_PA_day_pla	Continuous Per SD	NA	FRAG_W0.5_dur_PA_day_plaPerSD	adiposity_metabolic	Adiposity/Metabolic	0.99 [0.82;1.21]	0.942540751373147	0.737039116013464	Inverse	NA	NA	95742	108	FALSE	sex + race + tdi + smoking + alcohol + all_cancer_fh + season + bmi + dm
Brain cancer	Brain	Physical Activity	Transition Probability Physical Inactivity to Activity During Sleep Period	FRAG_TP_IN2PA_spt	Continuous Per SD	NA	FRAG_TP_IN2PA_sptPerSD	adiposity_metabolic	Adiposity/Metabolic	1.01 [0.84;1.21]	0.950098127356555	0.488055942243175	Positive	NA	NA	95747	108	FALSE	sex + race + tdi + smoking + alcohol + all_cancer_fh + season + bmi + dm
Brain cancer	Brain	Physical Activity	Power-Law Alpha of Activity Fragment Durations During Waking Time (Weighted)	FRAG_alpha_dur_PA_day_wei	Continuous Per SD	NA	FRAG_alpha_dur_PA_day_weiPerSD	adiposity_metabolic	Adiposity/Metabolic	1.01 [0.83;1.22]	0.95650107972125	0.82414208315031	Positive	NA	NA	95742	108	FALSE	sex + race + tdi + smoking + alcohol + all_cancer_fh + season + bmi + dm
Brain cancer	Brain	Physical Activity	Acceleration in 1-5 Min MVPA Bouts (Plain)	ACC_day_MVPA_bts_1_5_mg_pla	Continuous Per SD	NA	ACC_day_MVPA_bts_1_5_mg_plaPerSD	adiposity_metabolic	Adiposity/Metabolic	1.00 [0.83;1.21]	0.964964503952752	0.620226529730981	Positive	NA	NA	95725	108	FALSE	sex + race + tdi + smoking + alcohol + all_cancer_fh + season + bmi + dm
Brain cancer	Brain	Physical Activity	Total LIPA Acceleration (Weighted)	ACC_day_total_LIG_mg_wei	Continuous Per SD	NA	ACC_day_total_LIG_mg_weiPerSD	adiposity_metabolic	Adiposity/Metabolic	1.00 [0.83;1.22]	0.969099270377268	0.703001223699576	Positive	NA	NA	95747	108	FALSE	sex + race + tdi + smoking + alcohol + all_cancer_fh + season + bmi + dm
Brain cancer	Brain	Physical Activity	Number of 1-5 Min MVPA Bouts (Weighted)	Nbouts_day_MVPA_bts_1_5_wei	Continuous Per SD	NA	Nbouts_day_MVPA_bts_1_5_weiPerSD	adiposity_metabolic	Adiposity/Metabolic	1.00 [0.82;1.23]	0.971318852249785	0.65933362036149	Positive	NA	NA	95747	108	FALSE	sex + race + tdi + smoking + alcohol + all_cancer_fh + season + bmi + dm
Brain cancer	Brain	Physical Activity	Acceleration in 30-60 Min Inactivity Bouts (Plain)	ACC_day_IN_bts_30_60_mg_pla	Continuous Per SD	NA	ACC_day_IN_bts_30_60_mg_plaPerSD	adiposity_metabolic	Adiposity/Metabolic	1.00 [0.82;1.21]	0.972327758025111	0.824954529782893	Inverse	NA	NA	95732	108	FALSE	sex + race + tdi + smoking + alcohol + all_cancer_fh + season + bmi + dm
Brain cancer	Brain	Physical Activity	Acceleration in 10-Min LIPA Bouts (Weighted)	ACC_day_LIG_bts_10_mg_wei	Continuous Per SD	NA	ACC_day_LIG_bts_10_mg_weiPerSD	adiposity_metabolic	Adiposity/Metabolic	1.00 [0.83;1.21]	0.972986655089324	0.955930734089559	Positive	NA	NA	95721	108	FALSE	sex + race + tdi + smoking + alcohol + all_cancer_fh + season + bmi + dm
Brain cancer	Brain	Physical Activity	Total Vigorous Physical Activity Acceleration (Plain)	ACC_day_total_VIG_mg_pla	Continuous Per SD	NA	ACC_day_total_VIG_mg_plaPerSD	adiposity_metabolic	Adiposity/Metabolic	1.00 [0.79;1.27]	0.974602644691044	0.850418603381844	Positive	NA	NA	69184	72	FALSE	sex + race + tdi + smoking + alcohol + all_cancer_fh + season + bmi + dm
Brain cancer	Brain	Physical Activity	W0.5 of Activity Fragment Durations During Waking Time (Weighted)	FRAG_W0.5_dur_PA_day_wei	Continuous Per SD	NA	FRAG_W0.5_dur_PA_day_weiPerSD	adiposity_metabolic	Adiposity/Metabolic	1.00 [0.82;1.21]	0.976341929792122	0.800632391265575	Inverse	NA	NA	95742	108	FALSE	sex + race + tdi + smoking + alcohol + all_cancer_fh + season + bmi + dm
Brain cancer	Brain	Physical Activity	Coefficient of Variance of Activity Fragment Durations During Waking Time	FRAG_CoV_dur_PA_day	Continuous Per SD	NA	FRAG_CoV_dur_PA_dayPerSD	adiposity_metabolic	Adiposity/Metabolic	1.00 [0.82;1.21]	0.978477429457704	0.353218536244313	Inverse	NA	NA	95744	108	FALSE	sex + race + tdi + smoking + alcohol + all_cancer_fh + season + bmi + dm
Brain cancer	Brain	Circadian Rhythm	Cosinor Mesor	cosinor_mes	Continuous Per SD	NA	cosinor_mesPerSD	adiposity_metabolic	Adiposity/Metabolic	1.00 [0.82;1.22]	0.980161133877133	0.91842984596419	Inverse	NA	NA	95747	108	FALSE	sex + race + tdi + smoking + alcohol + all_cancer_fh + season + bmi + dm
Brain cancer	Brain	Physical Activity	Unbouted Inactivity Duration (Plain)	dur_day_IN_unbt_min_pla	Continuous Per SD	NA	dur_day_IN_unbt_min_plaPerSD	adiposity_metabolic	Adiposity/Metabolic	1.00 [0.82;1.22]	0.983331864027579	0.636267776448838	Positive	NA	NA	95747	108	FALSE	sex + race + tdi + smoking + alcohol + all_cancer_fh + season + bmi + dm
Brain cancer	Brain	Step Count	Peak 30-Minute Cadence	mean_peak_30min_cadence	Continuous Per SD	NA	mean_peak_30min_cadencePerSD	adiposity_metabolic	Adiposity/Metabolic	1.00 [0.82;1.22]	0.986012352177027	0.636179215084858	Inverse	NA	NA	95747	108	FALSE	sex + race + tdi + smoking + alcohol + all_cancer_fh + season + bmi + dm
Brain cancer	Brain	Physical Activity	Acceleration in 30-60 Min Inactivity Bouts (Weighted)	ACC_day_IN_bts_30_60_mg_wei	Continuous Per SD	NA	ACC_day_IN_bts_30_60_mg_weiPerSD	adiposity_metabolic	Adiposity/Metabolic	1.00 [0.83;1.21]	0.991214959027034	0.735100945546501	Inverse	NA	NA	95732	108	FALSE	sex + race + tdi + smoking + alcohol + all_cancer_fh + season + bmi + dm
Brain cancer	Brain	Physical Activity	Number of Activity Fragments During Waking Time (Weighted)	FRAG_Nfrag_PA_day_wei	Continuous Per SD	NA	FRAG_Nfrag_PA_day_weiPerSD	adiposity_metabolic	Adiposity/Metabolic	1.00 [0.82;1.22]	0.991849143531292	0.513898745507975	Inverse	NA	NA	95747	108	FALSE	sex + race + tdi + smoking + alcohol + all_cancer_fh + season + bmi + dm
Brain cancer	Brain	Physical Activity	Number of Activity-to-Inactivity Transitions During Waking Time (Weighted)	FRAG_Nfrag_PA2IN_day_wei	Continuous Per SD	NA	FRAG_Nfrag_PA2IN_day_weiPerSD	adiposity_metabolic	Adiposity/Metabolic	1.00 [0.82;1.22]	0.991849143531292	0.513898745507975	Inverse	NA	NA	95747	108	FALSE	sex + race + tdi + smoking + alcohol + all_cancer_fh + season + bmi + dm
Brain cancer	Brain	Physical Activity	Total LIPA Acceleration (Plain)	ACC_day_total_LIG_mg_pla	Continuous Per SD	NA	ACC_day_total_LIG_mg_plaPerSD	adiposity_metabolic	Adiposity/Metabolic	1.00 [0.83;1.21]	0.994778374715202	0.71386776939403	Positive	NA	NA	95747	108	FALSE	sex + race + tdi + smoking + alcohol + all_cancer_fh + season + bmi + dm
Brain cancer	Brain	Physical Activity	Number of Inactivity Fragments During Waking Time (Weighted)	FRAG_Nfrag_IN_day_wei	Continuous Per SD	NA	FRAG_Nfrag_IN_day_weiPerSD	adiposity_metabolic	Adiposity/Metabolic	1.00 [0.82;1.22]	0.995314377450333	0.871997422501707	Positive	NA	NA	95747	108	FALSE	sex + race + tdi + smoking + alcohol + all_cancer_fh + season + bmi + dm
Brain cancer	Brain	Physical Activity	Number of Inactivity-to-Activity Transitions During Waking Time (Weighted)	FRAG_Nfrag_IN2PA_day_wei	Continuous Per SD	NA	FRAG_Nfrag_IN2PA_day_weiPerSD	adiposity_metabolic	Adiposity/Metabolic	1.00 [0.82;1.22]	0.995314377450333	0.871997422501707	Positive	NA	NA	95747	108	FALSE	sex + race + tdi + smoking + alcohol + all_cancer_fh + season + bmi + dm
Brain cancer	Brain	Physical Activity	Number of 60-90 Min Inactivity Bouts (Weighted)	Nbouts_day_IN_bts_60_90_wei	Tertile	T3	Nbouts_day_IN_bts_60_90_weiCat3	adiposity_metabolic	Adiposity/Metabolic	0.46 [0.28;0.75]	0.00216826770987678	0.00204923584077142	Inverse	24	31913	95747	108	FALSE	sex + race + tdi + smoking + alcohol + all_cancer_fh + season + bmi + dm
Brain cancer	Brain	Physical Activity	Number of 60-90 Min Inactivity Bouts (Plain)	Nbouts_day_IN_bts_60_90_pla	Tertile	T3	Nbouts_day_IN_bts_60_90_plaCat3	adiposity_metabolic	Adiposity/Metabolic	0.47 [0.28;0.76]	0.00232343868909234	0.00203098871574455	Inverse	25	31913	95747	108	FALSE	sex + race + tdi + smoking + alcohol + all_cancer_fh + season + bmi + dm
Brain cancer	Brain	Physical Activity	Duration in 60-90 Min Inactivity Bouts (Plain)	dur_day_IN_bts_60_90_min_pla	Tertile	T3	dur_day_IN_bts_60_90_min_plaCat3	adiposity_metabolic	Adiposity/Metabolic	0.47 [0.28;0.76]	0.00233648270162777	0.00208929802386837	Inverse	25	31913	95747	108	FALSE	sex + race + tdi + smoking + alcohol + all_cancer_fh + season + bmi + dm
Brain cancer	Brain	Physical Activity	Duration in 60-90 Min Inactivity Bouts (Weighted)	dur_day_IN_bts_60_90_min_wei	Tertile	T3	dur_day_IN_bts_60_90_min_weiCat3	adiposity_metabolic	Adiposity/Metabolic	0.47 [0.28;0.76]	0.00233900290068013	0.00211100203016737	Inverse	25	31912	95747	108	FALSE	sex + race + tdi + smoking + alcohol + all_cancer_fh + season + bmi + dm
Brain cancer	Brain	Physical Activity	Number of 10-Min LIPA Bouts (Weighted)	Nbouts_day_LIG_bts_10_wei	Tertile	T2	Nbouts_day_LIG_bts_10_weiCat2	adiposity_metabolic	Adiposity/Metabolic	0.50 [0.31;0.82]	0.0064000766751176	0.345375786626583	Inverse	24	31917	95747	108	FALSE	sex + race + tdi + smoking + alcohol + all_cancer_fh + season + bmi + dm
Brain cancer	Brain	Physical Activity	Number of Inactivity-to-MVPA Transitions During Waking Time	FRAG_Nfrag_IN2MVPA_day	Tertile	T3	FRAG_Nfrag_IN2MVPA_dayCat3	adiposity_metabolic	Adiposity/Metabolic	1.84 [1.13;2.99]	0.013442326934387	0.0111527451948008	Positive	43	31917	95747	108	FALSE	sex + race + tdi + smoking + alcohol + all_cancer_fh + season + bmi + dm
Brain cancer	Brain	Sleep	Sleep Period Time Duration	SptDuration_AD_T5A5_mn	Tertile	T2	SptDuration_AD_T5A5_mnCat2	adiposity_metabolic	Adiposity/Metabolic	1.82 [1.13;2.93]	0.0140387503933415	0.288474418618872	Positive	47	31918	95747	108	FALSE	sex + race + tdi + smoking + alcohol + all_cancer_fh + season + bmi + dm
Brain cancer	Brain	Physical Activity	Number of 10-Min LIPA Bouts (Plain)	Nbouts_day_LIG_bts_10_pla	Tertile	T2	Nbouts_day_LIG_bts_10_plaCat2	adiposity_metabolic	Adiposity/Metabolic	0.57 [0.35;0.92]	0.0226765704864926	0.485494765861138	Inverse	26	31917	95747	108	FALSE	sex + race + tdi + smoking + alcohol + all_cancer_fh + season + bmi + dm
Brain cancer	Brain	Circadian Rhythm	M10 Activity Level	M10VALUE	Tertile	T2	M10VALUECat2	adiposity_metabolic	Adiposity/Metabolic	1.73 [1.08;2.78]	0.0228385230005201	0.333191837598539	Positive	46	31915	95747	108	FALSE	sex + race + tdi + smoking + alcohol + all_cancer_fh + season + bmi + dm
Brain cancer	Brain	Physical Activity	Gini Index of Inactivity Fragment Durations During Waking Time (Plain)	FRAG_Gini_dur_IN_day_pla	Tertile	T2	FRAG_Gini_dur_IN_day_plaCat2	adiposity_metabolic	Adiposity/Metabolic	0.58 [0.36;0.93]	0.0252396366037841	0.131073890067916	Inverse	27	31914	95742	108	FALSE	sex + race + tdi + smoking + alcohol + all_cancer_fh + season + bmi + dm
Brain cancer	Brain	Physical Activity	Number of Wake Fragments During Sleep Period	FRAG_Nfrag_wake_spt	Tertile	T3	FRAG_Nfrag_wake_sptCat3	adiposity_metabolic	Adiposity/Metabolic	1.71 [1.06;2.78]	0.0287529927813632	0.0277143706604272	Positive	46	31915	95747	108	FALSE	sex + race + tdi + smoking + alcohol + all_cancer_fh + season + bmi + dm
Brain cancer	Brain	Sleep	Number of Sleep Fragments During Sleep Period	FRAG_Nfrag_sleep_spt	Tertile	T3	FRAG_Nfrag_sleep_sptCat3	adiposity_metabolic	Adiposity/Metabolic	1.71 [1.06;2.78]	0.0287549952050445	0.0277200098237188	Positive	46	31915	95747	108	FALSE	sex + race + tdi + smoking + alcohol + all_cancer_fh + season + bmi + dm
Brain cancer	Brain	Physical Activity	Number of Inactivity-to-MVPA Transitions During Waking Time (Weighted)	FRAG_Nfrag_IN2MVPA_day_wei	Tertile	T3	FRAG_Nfrag_IN2MVPA_day_weiCat3	adiposity_metabolic	Adiposity/Metabolic	1.69 [1.04;2.76]	0.0356531596133651	0.032646762552699	Positive	40	31917	95747	108	FALSE	sex + race + tdi + smoking + alcohol + all_cancer_fh + season + bmi + dm
Brain cancer	Brain	Sleep	Sleep Efficiency After Onset (Plain)	sleep_efficiency_after_onset_pla	Tertile	T3	sleep_efficiency_after_onset_plaCat3	adiposity_metabolic	Adiposity/Metabolic	0.60 [0.37;0.97]	0.0380084222026147	0.0405736053614814	Inverse	26	31915	95747	108	FALSE	sex + race + tdi + smoking + alcohol + all_cancer_fh + season + bmi + dm
Brain cancer	Brain	Light	Total Daily Light	total_daily_light	Tertile	T2	total_daily_lightCat2	adiposity_metabolic	Adiposity/Metabolic	1.68 [1.02;2.79]	0.0434028159452164	0.105477585204229	Positive	41	31658	94978	107	FALSE	sex + race + tdi + smoking + alcohol + all_cancer_fh + season + bmi + dm
Brain cancer	Brain	Physical Activity	Transition Probability Physical Inactivity to MVPA During Waking Time	FRAG_TP_IN2MVPA_day	Tertile	T3	FRAG_TP_IN2MVPA_dayCat3	adiposity_metabolic	Adiposity/Metabolic	1.64 [1.01;2.65]	0.0448620857022284	0.0348219201362782	Positive	41	31916	95747	108	FALSE	sex + race + tdi + smoking + alcohol + all_cancer_fh + season + bmi + dm
Brain cancer	Brain	Physical Activity	Number of Inactivity-to-MVPA Transitions During Waking Time (Plain)	FRAG_Nfrag_IN2MVPA_day_pla	Tertile	T3	FRAG_Nfrag_IN2MVPA_day_plaCat3	adiposity_metabolic	Adiposity/Metabolic	1.63 [1.01;2.64]	0.0461943698461858	0.0387132445567331	Positive	41	31917	95747	108	FALSE	sex + race + tdi + smoking + alcohol + all_cancer_fh + season + bmi + dm
Brain cancer	Brain	Circadian Rhythm	Cosinor R-Squared	cosinor_R2	Tertile	T3	cosinor_R2Cat3	adiposity_metabolic	Adiposity/Metabolic	1.68 [1.01;2.79]	0.0467677512534524	0.0507049581956181	Positive	41	31914	95747	108	FALSE	sex + race + tdi + smoking + alcohol + all_cancer_fh + season + bmi + dm
Brain cancer	Brain	Physical Activity	Transition Probability Physical Inactivity to MVPA During Waking Time (Weighted)	FRAG_TP_IN2MVPA_day_wei	Tertile	T3	FRAG_TP_IN2MVPA_day_weiCat3	adiposity_metabolic	Adiposity/Metabolic	1.66 [1.00;2.73]	0.0483426760511278	0.0512153324457945	Positive	38	31917	95747	108	FALSE	sex + race + tdi + smoking + alcohol + all_cancer_fh + season + bmi + dm
Brain cancer	Brain	Light	Afternoon Light	afternoon_light	Tertile	T3	afternoon_lightCat3	adiposity_metabolic	Adiposity/Metabolic	1.74 [1.00;3.02]	0.0494889318023092	0.0535878125955041	Positive	44	31659	94978	107	FALSE	sex + race + tdi + smoking + alcohol + all_cancer_fh + season + bmi + dm
Brain cancer	Brain	Light	Total Daily Light	total_daily_light	Tertile	T3	total_daily_lightCat3	adiposity_metabolic	Adiposity/Metabolic	1.75 [1.00;3.05]	0.049754603878119	0.105477585204229	Positive	41	31658	94978	107	FALSE	sex + race + tdi + smoking + alcohol + all_cancer_fh + season + bmi + dm
Brain cancer	Brain	Circadian Rhythm	Cosinor R-Squared	cosinor_R2	Tertile	T2	cosinor_R2Cat2	adiposity_metabolic	Adiposity/Metabolic	1.63 [0.99;2.68]	0.0542322170930238	0.0507049581956181	Positive	41	31918	95747	108	FALSE	sex + race + tdi + smoking + alcohol + all_cancer_fh + season + bmi + dm
Brain cancer	Brain	Physical Activity	Acceleration in 10-Min MVPA Bouts (Weighted)	ACC_day_MVPA_bts_10_mg_wei	Tertile	T2	ACC_day_MVPA_bts_10_mg_weiCat2	adiposity_metabolic	Adiposity/Metabolic	1.60 [0.98;2.61]	0.0580033798970846	0.538429826104976	Positive	43	30791	92376	103	FALSE	sex + race + tdi + smoking + alcohol + all_cancer_fh + season + bmi + dm
Brain cancer	Brain	Physical Activity	Acceleration in 10-Min MVPA Bouts (Plain)	ACC_day_MVPA_bts_10_mg_pla	Tertile	T2	ACC_day_MVPA_bts_10_mg_plaCat2	adiposity_metabolic	Adiposity/Metabolic	1.60 [0.98;2.61]	0.0586177001912303	0.528437290261769	Positive	43	30790	92376	103	FALSE	sex + race + tdi + smoking + alcohol + all_cancer_fh + season + bmi + dm
Brain cancer	Brain	Physical Activity	Coefficient of Variance of Inactivity Fragment Durations During Waking Time (Weighted)	FRAG_CoV_dur_IN_day_wei	Tertile	T2	FRAG_CoV_dur_IN_day_weiCat2	adiposity_metabolic	Adiposity/Metabolic	0.63 [0.38;1.02]	0.0603462222651088	0.781289380394179	Inverse	26	31914	95742	108	FALSE	sex + race + tdi + smoking + alcohol + all_cancer_fh + season + bmi + dm
Brain cancer	Brain	Physical Activity	x0.5 of Activity Fragment Durations During Waking Time (Weighted)	FRAG_x0.5_dur_PA_day_wei	Tertile	T2	FRAG_x0.5_dur_PA_day_weiCat2	adiposity_metabolic	Adiposity/Metabolic	1.56 [0.98;2.47]	0.0604038143263651	0.921664016886925	Positive	47	31914	95742	108	FALSE	sex + race + tdi + smoking + alcohol + all_cancer_fh + season + bmi + dm
Brain cancer	Brain	Physical Activity	Transition Probability Physical Activity to Inactivity During Sleep Period	FRAG_TP_PA2IN_spt	Tertile	T2	FRAG_TP_PA2IN_sptCat2	adiposity_metabolic	Adiposity/Metabolic	1.56 [0.98;2.50]	0.0624684392498197	0.672505573941075	Positive	46	31914	95747	108	FALSE	sex + race + tdi + smoking + alcohol + all_cancer_fh + season + bmi + dm
Brain cancer	Brain	Sleep	Number of Sleep Period Bouts	number_sib_sleepperiod_AD_T5A5_mn	Tertile	T2	number_sib_sleepperiod_AD_T5A5_mnCat2	adiposity_metabolic	Adiposity/Metabolic	1.58 [0.98;2.55]	0.0628335980860419	0.0976628359379931	Positive	42	31917	95747	108	FALSE	sex + race + tdi + smoking + alcohol + all_cancer_fh + season + bmi + dm
Brain cancer	Brain	Sleep	Number of Awakenings	number_of_awakenings_AD_T5A5_mn	Tertile	T2	number_of_awakenings_AD_T5A5_mnCat2	adiposity_metabolic	Adiposity/Metabolic	1.58 [0.98;2.55]	0.0628335980860419	0.0976628359379931	Positive	42	31917	95747	108	FALSE	sex + race + tdi + smoking + alcohol + all_cancer_fh + season + bmi + dm
Brain cancer	Brain	Physical Activity	Acceleration in 1-5 Min MVPA Bouts (Weighted)	ACC_day_MVPA_bts_1_5_mg_wei	Tertile	T2	ACC_day_MVPA_bts_1_5_mg_weiCat2	adiposity_metabolic	Adiposity/Metabolic	1.56 [0.97;2.50]	0.0638323911082836	0.466970815438965	Positive	44	31910	95725	108	FALSE	sex + race + tdi + smoking + alcohol + all_cancer_fh + season + bmi + dm
Brain cancer	Brain	Physical Activity	Total LIPA Duration (Plain)	dur_day_total_LIG_min_pla	Tertile	T2	dur_day_total_LIG_min_plaCat2	adiposity_metabolic	Adiposity/Metabolic	0.64 [0.39;1.03]	0.0681641091499017	0.740383164190424	Inverse	27	31918	95747	108	FALSE	sex + race + tdi + smoking + alcohol + all_cancer_fh + season + bmi + dm
Brain cancer	Brain	Physical Activity	Transition Probability Physical Inactivity to MVPA During Waking Time (Plain)	FRAG_TP_IN2MVPA_day_pla	Tertile	T3	FRAG_TP_IN2MVPA_day_plaCat3	adiposity_metabolic	Adiposity/Metabolic	1.55 [0.95;2.54]	0.0810133503056534	0.0783573364004354	Positive	38	31916	95747	108	FALSE	sex + race + tdi + smoking + alcohol + all_cancer_fh + season + bmi + dm
Brain cancer	Brain	Circadian Rhythm	Extended Cosinor Amplitude	cosinorExt_amp	Tertile	T2	cosinorExt_ampCat2	adiposity_metabolic	Adiposity/Metabolic	1.52 [0.94;2.46]	0.0850498365979914	0.231672947868068	Positive	41	31916	95747	108	FALSE	sex + race + tdi + smoking + alcohol + all_cancer_fh + season + bmi + dm
Brain cancer	Brain	Physical Activity	Unbouted Inactivity Duration (Plain)	dur_day_IN_unbt_min_pla	Tertile	T2	dur_day_IN_unbt_min_plaCat2	adiposity_metabolic	Adiposity/Metabolic	0.65 [0.40;1.06]	0.0851535254290219	0.636267776448838	Inverse	26	31917	95747	108	FALSE	sex + race + tdi + smoking + alcohol + all_cancer_fh + season + bmi + dm
Brain cancer	Brain	Physical Activity	Acceleration in 1-5 Min MVPA Bouts (Plain)	ACC_day_MVPA_bts_1_5_mg_pla	Tertile	T2	ACC_day_MVPA_bts_1_5_mg_plaCat2	adiposity_metabolic	Adiposity/Metabolic	1.50 [0.94;2.40]	0.085634401967735	0.620226529730981	Positive	44	31910	95725	108	FALSE	sex + race + tdi + smoking + alcohol + all_cancer_fh + season + bmi + dm
Brain cancer	Brain	Sleep	Number of Sleep Period Bouts	number_sib_sleepperiod_AD_T5A5_mn	Tertile	T3	number_sib_sleepperiod_AD_T5A5_mnCat3	adiposity_metabolic	Adiposity/Metabolic	1.54 [0.94;2.52]	0.0870735637299808	0.0976628359379931	Positive	38	31914	95747	108	FALSE	sex + race + tdi + smoking + alcohol + all_cancer_fh + season + bmi + dm
Brain cancer	Brain	Sleep	Number of Awakenings	number_of_awakenings_AD_T5A5_mn	Tertile	T3	number_of_awakenings_AD_T5A5_mnCat3	adiposity_metabolic	Adiposity/Metabolic	1.54 [0.94;2.52]	0.0870735637299808	0.0976628359379931	Positive	38	31914	95747	108	FALSE	sex + race + tdi + smoking + alcohol + all_cancer_fh + season + bmi + dm
Brain cancer	Brain	Physical Activity	Overall Acceleration	ENMO_fullRecordingMean	Tertile	T2	ENMO_fullRecordingMeanCat2	adiposity_metabolic	Adiposity/Metabolic	1.50 [0.94;2.39]	0.0893395024219429	0.345516638693837	Positive	43	31916	95747	108	FALSE	sex + race + tdi + smoking + alcohol + all_cancer_fh + season + bmi + dm
Brain cancer	Brain	Physical Activity	Duration in 10-Min LIPA Bouts (Weighted)	dur_day_LIG_bts_10_min_wei	Tertile	T2	dur_day_LIG_bts_10_min_weiCat2	adiposity_metabolic	Adiposity/Metabolic	0.67 [0.42;1.07]	0.0910257516361611	0.304776635431852	Inverse	30	31917	95747	108	FALSE	sex + race + tdi + smoking + alcohol + all_cancer_fh + season + bmi + dm
Brain cancer	Brain	Physical Activity	Duration in 10-Min LIPA Bouts (Plain)	dur_day_LIG_bts_10_min_pla	Tertile	T2	dur_day_LIG_bts_10_min_plaCat2	adiposity_metabolic	Adiposity/Metabolic	0.67 [0.42;1.07]	0.0922208382720554	0.301873614954153	Inverse	30	31917	95747	108	FALSE	sex + race + tdi + smoking + alcohol + all_cancer_fh + season + bmi + dm
Brain cancer	Brain	Physical Activity	Transition Probability Physical Inactivity to Activity During Waking Time (Plain)	FRAG_TP_IN2PA_day_pla	Tertile	T2	FRAG_TP_IN2PA_day_plaCat2	adiposity_metabolic	Adiposity/Metabolic	1.48 [0.93;2.36]	0.09750581337287	0.311547355992273	Positive	43	31917	95747	108	FALSE	sex + race + tdi + smoking + alcohol + all_cancer_fh + season + bmi + dm
Brain cancer	Brain	Sleep	WASO (Wake After Sleep Onset)	WASO_AD_T5A5_mn	Tertile	T2	WASO_AD_T5A5_mnCat2	adiposity_metabolic	Adiposity/Metabolic	1.52 [0.93;2.49]	0.0975242474136542	0.13264505944602	Positive	40	31916	95747	108	FALSE	sex + race + tdi + smoking + alcohol + all_cancer_fh + season + bmi + dm
Brain cancer	Brain	Sleep	WASO (Wake After Sleep Onset)	WASO_AD_T5A5_mn	Tertile	T3	WASO_AD_T5A5_mnCat3	adiposity_metabolic	Adiposity/Metabolic	1.52 [0.93;2.48]	0.0976190365611746	0.13264505944602	Positive	42	31917	95747	108	FALSE	sex + race + tdi + smoking + alcohol + all_cancer_fh + season + bmi + dm
Brain cancer	Brain	Circadian Rhythm	Cosinor Amplitude	cosinor_amp	Tertile	T3	cosinor_ampCat3	adiposity_metabolic	Adiposity/Metabolic	1.52 [0.92;2.53]	0.101323120528225	0.103335074458248	Positive	39	31914	95747	108	FALSE	sex + race + tdi + smoking + alcohol + all_cancer_fh + season + bmi + dm
Brain cancer	Brain	Physical Activity	Power-Law Alpha of Activity Fragment Durations During Waking Time (Plain)	FRAG_alpha_dur_PA_day_pla	Tertile	T2	FRAG_alpha_dur_PA_day_plaCat2	adiposity_metabolic	Adiposity/Metabolic	1.46 [0.92;2.30]	0.104581314585068	0.803979471376553	Positive	46	31914	95742	108	FALSE	sex + race + tdi + smoking + alcohol + all_cancer_fh + season + bmi + dm
Brain cancer	Brain	Sleep	Sleep Duration Within Sleep Period Time	SleepDurationInSpt_AD_T5A5_mn	Tertile	T2	SleepDurationInSpt_AD_T5A5_mnCat2	adiposity_metabolic	Adiposity/Metabolic	1.47 [0.92;2.35]	0.104797876730703	0.493418335878447	Positive	43	31917	95747	108	FALSE	sex + race + tdi + smoking + alcohol + all_cancer_fh + season + bmi + dm
Brain cancer	Brain	Physical Activity	Duration in 60-90 Min Inactivity Bouts (Plain)	dur_day_IN_bts_60_90_min_pla	Tertile	T2	dur_day_IN_bts_60_90_min_plaCat2	adiposity_metabolic	Adiposity/Metabolic	0.70 [0.45;1.08]	0.108640035210944	0.00208929802386837	Inverse	36	31917	95747	108	FALSE	sex + race + tdi + smoking + alcohol + all_cancer_fh + season + bmi + dm
Brain cancer	Brain	Physical Activity	Acceleration in 20-30 Min Inactivity Bouts (Weighted)	ACC_day_IN_bts_20_30_mg_wei	Tertile	T3	ACC_day_IN_bts_20_30_mg_weiCat3	adiposity_metabolic	Adiposity/Metabolic	0.67 [0.41;1.09]	0.109583224323485	0.120842991514706	Inverse	26	31907	95721	108	FALSE	sex + race + tdi + smoking + alcohol + all_cancer_fh + season + bmi + dm
Brain cancer	Brain	Physical Activity	Duration in 60-90 Min Inactivity Bouts (Weighted)	dur_day_IN_bts_60_90_min_wei	Tertile	T2	dur_day_IN_bts_60_90_min_weiCat2	adiposity_metabolic	Adiposity/Metabolic	0.70 [0.45;1.08]	0.110598009286569	0.00211100203016737	Inverse	36	31918	95747	108	FALSE	sex + race + tdi + smoking + alcohol + all_cancer_fh + season + bmi + dm
Brain cancer	Brain	Physical Activity	Number of 60-90 Min Inactivity Bouts (Plain)	Nbouts_day_IN_bts_60_90_pla	Tertile	T2	Nbouts_day_IN_bts_60_90_plaCat2	adiposity_metabolic	Adiposity/Metabolic	0.70 [0.45;1.09]	0.111169480394978	0.00203098871574455	Inverse	36	31918	95747	108	FALSE	sex + race + tdi + smoking + alcohol + all_cancer_fh + season + bmi + dm
Brain cancer	Brain	Physical Activity	Duration in 30-60 Min Inactivity Bouts (Weighted)	dur_day_IN_bts_30_60_min_wei	Tertile	T2	dur_day_IN_bts_30_60_min_weiCat2	adiposity_metabolic	Adiposity/Metabolic	0.69 [0.43;1.10]	0.115161529409745	0.371758903455118	Inverse	30	31918	95747	108	FALSE	sex + race + tdi + smoking + alcohol + all_cancer_fh + season + bmi + dm
Brain cancer	Brain	Circadian Rhythm	L5 Start Time	L5TIME_num	Tertile	T2	L5TIME_numCat2	adiposity_metabolic	Adiposity/Metabolic	0.67 [0.40;1.11]	0.118871693692742	0.675210132633936	Inverse	26	31917	95747	108	FALSE	sex + race + tdi + smoking + alcohol + all_cancer_fh + season + bmi + dm
Brain cancer	Brain	Circadian Rhythm	Cosinor Amplitude	cosinor_amp	Tertile	T2	cosinor_ampCat2	adiposity_metabolic	Adiposity/Metabolic	1.47 [0.90;2.39]	0.121714246807411	0.103335074458248	Positive	40	31918	95747	108	FALSE	sex + race + tdi + smoking + alcohol + all_cancer_fh + season + bmi + dm
Brain cancer	Brain	Sleep	Transition Probability Wake to Sleep During Sleep Period	FRAG_TP_wake2sleep_spt	Tertile	T3	FRAG_TP_wake2sleep_sptCat3	adiposity_metabolic	Adiposity/Metabolic	0.69 [0.43;1.11]	0.123768750400242	0.119792534424615	Inverse	28	31913	95747	108	FALSE	sex + race + tdi + smoking + alcohol + all_cancer_fh + season + bmi + dm
Brain cancer	Brain	Physical Activity	Number of IN Fragments per Minute IN IN During Waking Time (Plain)	FRAG_NFragPM_IN_day_pla	Tertile	T2	FRAG_NFragPM_IN_day_plaCat2	adiposity_metabolic	Adiposity/Metabolic	1.44 [0.90;2.30]	0.124987641327004	0.253758638748735	Positive	42	31917	95747	108	FALSE	sex + race + tdi + smoking + alcohol + all_cancer_fh + season + bmi + dm
Brain cancer	Brain	Physical Activity	Number of Activity Fragments During Waking Time	FRAG_Nfrag_PA_day	Tertile	T3	FRAG_Nfrag_PA_dayCat3	adiposity_metabolic	Adiposity/Metabolic	1.42 [0.91;2.24]	0.125296646434992	0.118606487003011	Positive	43	31914	95747	108	FALSE	sex + race + tdi + smoking + alcohol + all_cancer_fh + season + bmi + dm
Brain cancer	Brain	Physical Activity	Number of Activity-to-Inactivity Transitions During Waking Time	FRAG_Nfrag_PA2IN_day	Tertile	T3	FRAG_Nfrag_PA2IN_dayCat3	adiposity_metabolic	Adiposity/Metabolic	1.42 [0.91;2.24]	0.125296646434992	0.118606487003011	Positive	43	31914	95747	108	FALSE	sex + race + tdi + smoking + alcohol + all_cancer_fh + season + bmi + dm
Brain cancer	Brain	Physical Activity	Number of Inactivity Fragments During Waking Time	FRAG_Nfrag_IN_day	Tertile	T3	FRAG_Nfrag_IN_dayCat3	adiposity_metabolic	Adiposity/Metabolic	1.42 [0.90;2.24]	0.126791240872177	0.118172610499436	Positive	43	31914	95747	108	FALSE	sex + race + tdi + smoking + alcohol + all_cancer_fh + season + bmi + dm
Brain cancer	Brain	Physical Activity	Number of Inactivity-to-Activity Transitions During Waking Time	FRAG_Nfrag_IN2PA_day	Tertile	T3	FRAG_Nfrag_IN2PA_dayCat3	adiposity_metabolic	Adiposity/Metabolic	1.42 [0.90;2.24]	0.126791240872177	0.118172610499436	Positive	43	31914	95747	108	FALSE	sex + race + tdi + smoking + alcohol + all_cancer_fh + season + bmi + dm
Brain cancer	Brain	Physical Activity	Number of 1-5 Min LIPA Bouts (Plain)	Nbouts_day_LIG_bts_1_5_pla	Tertile	T3	Nbouts_day_LIG_bts_1_5_plaCat3	adiposity_metabolic	Adiposity/Metabolic	1.47 [0.89;2.42]	0.127731761113683	0.128589136967023	Positive	36	31916	95747	108	FALSE	sex + race + tdi + smoking + alcohol + all_cancer_fh + season + bmi + dm
Brain cancer	Brain	Physical Activity	Transition Probability Physical Inactivity to Activity During Waking Time (Weighted)	FRAG_TP_IN2PA_day_wei	Tertile	T2	FRAG_TP_IN2PA_day_weiCat2	adiposity_metabolic	Adiposity/Metabolic	1.43 [0.90;2.27]	0.127929978012406	0.449718231006493	Positive	43	31917	95747	108	FALSE	sex + race + tdi + smoking + alcohol + all_cancer_fh + season + bmi + dm
Brain cancer	Brain	Physical Activity	W0.5 of Activity Fragment Durations During Waking Time	FRAG_W0.5_dur_PA_day	Tertile	T2	FRAG_W0.5_dur_PA_dayCat2	adiposity_metabolic	Adiposity/Metabolic	1.43 [0.90;2.26]	0.129551317397457	0.831193865626784	Positive	45	31914	95744	108	FALSE	sex + race + tdi + smoking + alcohol + all_cancer_fh + season + bmi + dm
Brain cancer	Brain	Physical Activity	Gini Index of Inactivity Fragment Durations During Waking Time (Weighted)	FRAG_Gini_dur_IN_day_wei	Tertile	T3	FRAG_Gini_dur_IN_day_weiCat3	adiposity_metabolic	Adiposity/Metabolic	0.71 [0.45;1.12]	0.135123352118249	0.131430655178941	Inverse	33	31916	95742	108	FALSE	sex + race + tdi + smoking + alcohol + all_cancer_fh + season + bmi + dm
Brain cancer	Brain	Sleep	Transition Probability Sleep to Wake During Sleep Period	FRAG_TP_sleep2wake_spt	Tertile	T3	FRAG_TP_sleep2wake_sptCat3	adiposity_metabolic	Adiposity/Metabolic	1.45 [0.89;2.34]	0.135201766440147	0.153968294831109	Positive	42	31915	95747	108	FALSE	sex + race + tdi + smoking + alcohol + all_cancer_fh + season + bmi + dm
Brain cancer	Brain	Circadian Rhythm	L10 Activity Level	L10VALUE	Tertile	T3	L10VALUECat3	adiposity_metabolic	Adiposity/Metabolic	0.70 [0.43;1.12]	0.138903208361751	0.137165109761407	Inverse	28	31918	95747	108	FALSE	sex + race + tdi + smoking + alcohol + all_cancer_fh + season + bmi + dm
Brain cancer	Brain	Physical Activity	Gini Index of Inactivity Fragment Durations During Waking Time (Plain)	FRAG_Gini_dur_IN_day_pla	Tertile	T3	FRAG_Gini_dur_IN_day_plaCat3	adiposity_metabolic	Adiposity/Metabolic	0.72 [0.46;1.12]	0.140551562882605	0.131073890067916	Inverse	36	31915	95742	108	FALSE	sex + race + tdi + smoking + alcohol + all_cancer_fh + season + bmi + dm
Brain cancer	Brain	Physical Activity	Total Moderate Physical Activity Acceleration (Weighted)	ACC_day_total_MOD_mg_wei	Tertile	T3	ACC_day_total_MOD_mg_weiCat3	adiposity_metabolic	Adiposity/Metabolic	1.45 [0.88;2.39]	0.143556804325167	0.147347715425462	Positive	40	31912	95734	108	FALSE	sex + race + tdi + smoking + alcohol + all_cancer_fh + season + bmi + dm
Brain cancer	Brain	Physical Activity	Total Moderate Physical Activity Acceleration (Plain)	ACC_day_total_MOD_mg_pla	Tertile	T3	ACC_day_total_MOD_mg_plaCat3	adiposity_metabolic	Adiposity/Metabolic	1.44 [0.88;2.36]	0.148167514292329	0.142024873034485	Positive	41	31912	95734	108	FALSE	sex + race + tdi + smoking + alcohol + all_cancer_fh + season + bmi + dm
Brain cancer	Brain	Physical Activity	x0.5 of Inactivity Fragment Durations During Waking Time (Plain)	FRAG_x0.5_dur_IN_day_pla	Tertile	T2	FRAG_x0.5_dur_IN_day_plaCat2	adiposity_metabolic	Adiposity/Metabolic	0.70 [0.43;1.14]	0.151294694579023	0.681418928083772	Inverse	30	31914	95742	108	FALSE	sex + race + tdi + smoking + alcohol + all_cancer_fh + season + bmi + dm
Brain cancer	Brain	Physical Activity	Number of 20-30 Min Inactivity Bouts (Weighted)	Nbouts_day_IN_bts_20_30_wei	Tertile	T2	Nbouts_day_IN_bts_20_30_weiCat2	adiposity_metabolic	Adiposity/Metabolic	1.41 [0.88;2.26]	0.154232318670196	0.28152469839477	Positive	41	31915	95747	108	FALSE	sex + race + tdi + smoking + alcohol + all_cancer_fh + season + bmi + dm
Brain cancer	Brain	Physical Activity	Acceleration in 10-20 Min Inactivity Bouts (Plain)	ACC_day_IN_bts_10_20_mg_pla	Tertile	T3	ACC_day_IN_bts_10_20_mg_plaCat3	adiposity_metabolic	Adiposity/Metabolic	1.41 [0.88;2.26]	0.155495081681762	0.157475010933922	Positive	41	31910	95740	108	FALSE	sex + race + tdi + smoking + alcohol + all_cancer_fh + season + bmi + dm
Brain cancer	Brain	Physical Activity	Number of 20-30 Min Inactivity Bouts (Plain)	Nbouts_day_IN_bts_20_30_pla	Tertile	T2	Nbouts_day_IN_bts_20_30_plaCat2	adiposity_metabolic	Adiposity/Metabolic	1.40 [0.88;2.25]	0.157945724556097	0.295654216911163	Positive	41	31916	95747	108	FALSE	sex + race + tdi + smoking + alcohol + all_cancer_fh + season + bmi + dm
Brain cancer	Brain	Light	Morning Light	morning_light	Tertile	T3	morning_lightCat3	adiposity_metabolic	Adiposity/Metabolic	1.46 [0.86;2.48]	0.159639798438296	0.181747536945667	Positive	42	31659	94978	107	FALSE	sex + race + tdi + smoking + alcohol + all_cancer_fh + season + bmi + dm
Brain cancer	Brain	Sleep	Sleep Regularity Index	SleepRegularityIndex2	Tertile	T3	SleepRegularityIndex2Cat3	adiposity_metabolic	Adiposity/Metabolic	0.70 [0.43;1.15]	0.161075746437534	0.232465439814102	Inverse	28	31876	95633	108	FALSE	sex + race + tdi + smoking + alcohol + all_cancer_fh + season + bmi + dm
Brain cancer	Brain	Physical Activity	Number of IN Fragments per Minute IN IN During Waking Time (Weighted)	FRAG_NFragPM_IN_day_wei	Tertile	T2	FRAG_NFragPM_IN_day_weiCat2	adiposity_metabolic	Adiposity/Metabolic	1.39 [0.88;2.21]	0.161754131130121	0.376811231062806	Positive	42	31917	95747	108	FALSE	sex + race + tdi + smoking + alcohol + all_cancer_fh + season + bmi + dm
Brain cancer	Brain	Circadian Rhythm	Relative Amplitude	RA	Tertile	T3	RACat3	adiposity_metabolic	Adiposity/Metabolic	1.40 [0.87;2.23]	0.162794984311209	0.261388139525	Positive	43	31916	95747	108	FALSE	sex + race + tdi + smoking + alcohol + all_cancer_fh + season + bmi + dm
Brain cancer	Brain	Circadian Rhythm	Intradaily Variability	IV	Tertile	T3	IVCat3	adiposity_metabolic	Adiposity/Metabolic	0.71 [0.44;1.15]	0.163573506630776	0.163381764756301	Inverse	30	31913	95747	108	FALSE	sex + race + tdi + smoking + alcohol + all_cancer_fh + season + bmi + dm
Brain cancer	Brain	Physical Activity	Number of LIPA Fragments During Waking Time (Plain)	FRAG_Nfrag_LIPA_day_pla	Tertile	T2	FRAG_Nfrag_LIPA_day_plaCat2	adiposity_metabolic	Adiposity/Metabolic	1.39 [0.87;2.20]	0.165193300640477	0.332134849515322	Positive	42	31916	95747	108	FALSE	sex + race + tdi + smoking + alcohol + all_cancer_fh + season + bmi + dm
Brain cancer	Brain	Physical Activity	Acceleration in 5-10 Min MVPA Bouts (Weighted)	ACC_day_MVPA_bts_5_10_mg_wei	Tertile	T3	ACC_day_MVPA_bts_5_10_mg_weiCat3	adiposity_metabolic	Adiposity/Metabolic	1.42 [0.86;2.33]	0.171176056453376	0.208476647466445	Positive	39	31747	95237	107	FALSE	sex + race + tdi + smoking + alcohol + all_cancer_fh + season + bmi + dm
Brain cancer	Brain	Physical Activity	Number of IN Fragments per Minute IN IN During Waking Time	FRAG_NFragPM_IN_day	Tertile	T2	FRAG_NFragPM_IN_dayCat2	adiposity_metabolic	Adiposity/Metabolic	1.38 [0.87;2.17]	0.171247540873463	0.631881855325793	Positive	43	31916	95746	108	FALSE	sex + race + tdi + smoking + alcohol + all_cancer_fh + season + bmi + dm
Brain cancer	Brain	Physical Activity	Number of 1-5 Min MVPA Bouts (Plain)	Nbouts_day_MVPA_bts_1_5_pla	Tertile	T2	Nbouts_day_MVPA_bts_1_5_plaCat2	adiposity_metabolic	Adiposity/Metabolic	1.37 [0.87;2.16]	0.171807176322013	0.753855402878734	Positive	43	31918	95747	108	FALSE	sex + race + tdi + smoking + alcohol + all_cancer_fh + season + bmi + dm
Brain cancer	Brain	Physical Activity	Acceleration in 5-10 Min MVPA Bouts (Weighted)	ACC_day_MVPA_bts_5_10_mg_wei	Tertile	T2	ACC_day_MVPA_bts_5_10_mg_weiCat2	adiposity_metabolic	Adiposity/Metabolic	1.40 [0.86;2.28]	0.174662360965719	0.208476647466445	Positive	39	31745	95237	107	FALSE	sex + race + tdi + smoking + alcohol + all_cancer_fh + season + bmi + dm
Brain cancer	Brain	Circadian Rhythm	Extended Cosinor Amplitude	cosinorExt_amp	Tertile	T3	cosinorExt_ampCat3	adiposity_metabolic	Adiposity/Metabolic	1.40 [0.86;2.29]	0.175219049854216	0.231672947868068	Positive	37	31915	95747	108	FALSE	sex + race + tdi + smoking + alcohol + all_cancer_fh + season + bmi + dm
Brain cancer	Brain	Physical Activity	Duration in 30-60 Min Inactivity Bouts (Plain)	dur_day_IN_bts_30_60_min_pla	Tertile	T2	dur_day_IN_bts_30_60_min_plaCat2	adiposity_metabolic	Adiposity/Metabolic	0.72 [0.45;1.16]	0.175519281528583	0.42409155065147	Inverse	31	31918	95747	108	FALSE	sex + race + tdi + smoking + alcohol + all_cancer_fh + season + bmi + dm
Brain cancer	Brain	Physical Activity	Duration in 1-5 Min MVPA Bouts (Weighted)	dur_day_MVPA_bts_1_5_min_wei	Tertile	T3	dur_day_MVPA_bts_1_5_min_weiCat3	adiposity_metabolic	Adiposity/Metabolic	1.41 [0.86;2.31]	0.178670695302935	0.179009753599976	Positive	35	31917	95747	108	FALSE	sex + race + tdi + smoking + alcohol + all_cancer_fh + season + bmi + dm
Brain cancer	Brain	Physical Activity	x0.5 of Activity Fragment Durations During Waking Time (Plain)	FRAG_x0.5_dur_PA_day_pla	Tertile	T2	FRAG_x0.5_dur_PA_day_plaCat2	adiposity_metabolic	Adiposity/Metabolic	1.37 [0.86;2.17]	0.181045975290516	0.857032611349519	Positive	44	31914	95742	108	FALSE	sex + race + tdi + smoking + alcohol + all_cancer_fh + season + bmi + dm
Brain cancer	Brain	Physical Activity	Mean LIPA Fragment Duration During Waking Time	FRAG_mean_dur_LIPA_day	Tertile	T3	FRAG_mean_dur_LIPA_dayCat3	adiposity_metabolic	Adiposity/Metabolic	0.72 [0.44;1.17]	0.181701609490863	0.189412878219299	Inverse	33	31913	95746	108	FALSE	sex + race + tdi + smoking + alcohol + all_cancer_fh + season + bmi + dm
Brain cancer	Brain	Physical Activity	x0.5 of Inactivity Fragment Durations During Waking Time	FRAG_x0.5_dur_IN_day	Tertile	T2	FRAG_x0.5_dur_IN_dayCat2	adiposity_metabolic	Adiposity/Metabolic	0.73 [0.45;1.16]	0.182293344368821	0.330593097025267	Inverse	32	31917	95744	108	FALSE	sex + race + tdi + smoking + alcohol + all_cancer_fh + season + bmi + dm
Brain cancer	Brain	Step Count	MVPA Steps	mean_mvpa_steps	Tertile	T2	mean_mvpa_stepsCat2	adiposity_metabolic	Adiposity/Metabolic	0.72 [0.45;1.17]	0.182546869945077	0.959031598751973	Inverse	29	31919	95747	108	FALSE	sex + race + tdi + smoking + alcohol + all_cancer_fh + season + bmi + dm
Brain cancer	Brain	Physical Activity	Number of 30-60 Min Inactivity Bouts (Plain)	Nbouts_day_IN_bts_30_60_pla	Tertile	T2	Nbouts_day_IN_bts_30_60_plaCat2	adiposity_metabolic	Adiposity/Metabolic	0.73 [0.46;1.16]	0.182554018636662	0.471924953089639	Inverse	31	31917	95747	108	FALSE	sex + race + tdi + smoking + alcohol + all_cancer_fh + season + bmi + dm
Brain cancer	Brain	Physical Activity	Duration in 1-5 Min MVPA Bouts (Weighted)	dur_day_MVPA_bts_1_5_min_wei	Tertile	T2	dur_day_MVPA_bts_1_5_min_weiCat2	adiposity_metabolic	Adiposity/Metabolic	1.37 [0.86;2.19]	0.187945098479832	0.179009753599976	Positive	40	31916	95747	108	FALSE	sex + race + tdi + smoking + alcohol + all_cancer_fh + season + bmi + dm
Brain cancer	Brain	Light	Night Light	night_light	Tertile	T2	night_lightCat2	adiposity_metabolic	Adiposity/Metabolic	1.37 [0.86;2.18]	0.188031177337491	0.79344294989763	Positive	42	31658	94978	107	FALSE	sex + race + tdi + smoking + alcohol + all_cancer_fh + season + bmi + dm
Brain cancer	Brain	Physical Activity	Duration in 1-5 Min LIPA Bouts (Plain)	dur_day_LIG_bts_1_5_min_pla	Tertile	T3	dur_day_LIG_bts_1_5_min_plaCat3	adiposity_metabolic	Adiposity/Metabolic	1.38 [0.85;2.25]	0.188902954488985	0.187795774057901	Positive	37	31916	95747	108	FALSE	sex + race + tdi + smoking + alcohol + all_cancer_fh + season + bmi + dm
Brain cancer	Brain	Physical Activity	x0.5 of Inactivity Fragment Durations During Waking Time (Weighted)	FRAG_x0.5_dur_IN_day_wei	Tertile	T2	FRAG_x0.5_dur_IN_day_weiCat2	adiposity_metabolic	Adiposity/Metabolic	0.72 [0.45;1.17]	0.190677236262024	0.869408224941368	Inverse	30	31915	95742	108	FALSE	sex + race + tdi + smoking + alcohol + all_cancer_fh + season + bmi + dm
Brain cancer	Brain	Physical Activity	Total Moderate Physical Activity Duration (Plain)	dur_day_total_MOD_min_pla	Tertile	T2	dur_day_total_MOD_min_plaCat2	adiposity_metabolic	Adiposity/Metabolic	1.36 [0.86;2.16]	0.190970804293824	0.67415034692033	Positive	42	31917	95747	108	FALSE	sex + race + tdi + smoking + alcohol + all_cancer_fh + season + bmi + dm
Brain cancer	Brain	Physical Activity	Power-Law Alpha of Activity Fragment Durations During Waking Time (Weighted)	FRAG_alpha_dur_PA_day_wei	Tertile	T2	FRAG_alpha_dur_PA_day_weiCat2	adiposity_metabolic	Adiposity/Metabolic	1.35 [0.86;2.13]	0.191124279534441	0.82414208315031	Positive	44	31913	95742	108	FALSE	sex + race + tdi + smoking + alcohol + all_cancer_fh + season + bmi + dm
Brain cancer	Brain	Circadian Rhythm	Extended Cosinor Beta	cosinorExt_beta	Tertile	T2	cosinorExt_betaCat2	adiposity_metabolic	Adiposity/Metabolic	0.73 [0.45;1.17]	0.191715276180894	0.73544536086265	Inverse	29	31916	95747	108	FALSE	sex + race + tdi + smoking + alcohol + all_cancer_fh + season + bmi + dm
Brain cancer	Brain	Physical Activity	Coefficient of Variance of Inactivity Fragment Durations During Waking Time (Plain)	FRAG_CoV_dur_IN_day_pla	Tertile	T2	FRAG_CoV_dur_IN_day_plaCat2	adiposity_metabolic	Adiposity/Metabolic	0.73 [0.45;1.18]	0.195218121450565	0.83478924561071	Inverse	28	31914	95742	108	FALSE	sex + race + tdi + smoking + alcohol + all_cancer_fh + season + bmi + dm
Brain cancer	Brain	Physical Activity	Duration in 90-Min Inactivity Bouts (Weighted)	dur_day_IN_bts_90_min_wei	Tertile	T2	dur_day_IN_bts_90_min_weiCat2	adiposity_metabolic	Adiposity/Metabolic	1.36 [0.85;2.19]	0.196546870720784	0.78511566309269	Positive	44	31914	95747	108	FALSE	sex + race + tdi + smoking + alcohol + all_cancer_fh + season + bmi + dm
Brain cancer	Brain	Circadian Rhythm	Autocorrelation Phi	phi	Tertile	T3	phiCat3	adiposity_metabolic	Adiposity/Metabolic	1.37 [0.85;2.21]	0.202310106818982	0.201757187099572	Positive	40	31916	95747	108	FALSE	sex + race + tdi + smoking + alcohol + all_cancer_fh + season + bmi + dm
Brain cancer	Brain	Light	Evening Light	evening_light	Tertile	T3	evening_lightCat3	adiposity_metabolic	Adiposity/Metabolic	1.43 [0.82;2.47]	0.203659397146188	0.282320249207928	Positive	39	31658	94978	107	FALSE	sex + race + tdi + smoking + alcohol + all_cancer_fh + season + bmi + dm
Brain cancer	Brain	Physical Activity	Number of 1-5 Min MVPA Bouts (Weighted)	Nbouts_day_MVPA_bts_1_5_wei	Tertile	T2	Nbouts_day_MVPA_bts_1_5_weiCat2	adiposity_metabolic	Adiposity/Metabolic	1.34 [0.85;2.12]	0.205198712286011	0.65933362036149	Positive	42	31917	95747	108	FALSE	sex + race + tdi + smoking + alcohol + all_cancer_fh + season + bmi + dm
Brain cancer	Brain	Physical Activity	Transition Probability Physical Inactivity to Activity During Waking Time	FRAG_TP_IN2PA_day	Tertile	T2	FRAG_TP_IN2PA_dayCat2	adiposity_metabolic	Adiposity/Metabolic	1.35 [0.85;2.13]	0.20552165521981	0.530612931048555	Positive	42	31917	95747	108	FALSE	sex + race + tdi + smoking + alcohol + all_cancer_fh + season + bmi + dm
Brain cancer	Brain	Circadian Rhythm	L5 Activity Level	L5VALUE	Tertile	T2	L5VALUECat2	adiposity_metabolic	Adiposity/Metabolic	0.74 [0.47;1.18]	0.206655932957653	0.408394563634159	Inverse	32	31915	95747	108	FALSE	sex + race + tdi + smoking + alcohol + all_cancer_fh + season + bmi + dm
Brain cancer	Brain	Physical Activity	Number of 60-90 Min Inactivity Bouts (Weighted)	Nbouts_day_IN_bts_60_90_wei	Tertile	T2	Nbouts_day_IN_bts_60_90_weiCat2	adiposity_metabolic	Adiposity/Metabolic	0.76 [0.49;1.17]	0.208988147153159	0.00204923584077142	Inverse	38	31917	95747	108	FALSE	sex + race + tdi + smoking + alcohol + all_cancer_fh + season + bmi + dm
Brain cancer	Brain	Physical Activity	Transition Probability Physical Inactivity to MVPA During Waking Time (Weighted)	FRAG_TP_IN2MVPA_day_wei	Tertile	T2	FRAG_TP_IN2MVPA_day_weiCat2	adiposity_metabolic	Adiposity/Metabolic	1.35 [0.84;2.19]	0.215386319656939	0.0512153324457945	Positive	38	31917	95747	108	FALSE	sex + race + tdi + smoking + alcohol + all_cancer_fh + season + bmi + dm
Brain cancer	Brain	Sleep	Transition Probability Sleep to Wake During Sleep Period	FRAG_TP_sleep2wake_spt	Tertile	T2	FRAG_TP_sleep2wake_sptCat2	adiposity_metabolic	Adiposity/Metabolic	1.36 [0.83;2.21]	0.221174480230559	0.153968294831109	Positive	38	31916	95747	108	FALSE	sex + race + tdi + smoking + alcohol + all_cancer_fh + season + bmi + dm
Brain cancer	Brain	Physical Activity	Duration in 1-5 Min MVPA Bouts (Plain)	dur_day_MVPA_bts_1_5_min_pla	Tertile	T3	dur_day_MVPA_bts_1_5_min_plaCat3	adiposity_metabolic	Adiposity/Metabolic	1.36 [0.83;2.23]	0.221193667869546	0.221765758398543	Positive	35	31917	95747	108	FALSE	sex + race + tdi + smoking + alcohol + all_cancer_fh + season + bmi + dm
Brain cancer	Brain	Physical Activity	Number of 30-60 Min Inactivity Bouts (Weighted)	Nbouts_day_IN_bts_30_60_wei	Tertile	T2	Nbouts_day_IN_bts_30_60_weiCat2	adiposity_metabolic	Adiposity/Metabolic	0.75 [0.47;1.20]	0.225523103660109	0.618200664789972	Inverse	31	31917	95747	108	FALSE	sex + race + tdi + smoking + alcohol + all_cancer_fh + season + bmi + dm
Brain cancer	Brain	Physical Activity	Number of IN Fragments per Minute IN IN During Waking Time (Plain)	FRAG_NFragPM_IN_day_pla	Tertile	T3	FRAG_NFragPM_IN_day_plaCat3	adiposity_metabolic	Adiposity/Metabolic	1.36 [0.82;2.25]	0.226815873311832	0.253758638748735	Positive	34	31916	95747	108	FALSE	sex + race + tdi + smoking + alcohol + all_cancer_fh + season + bmi + dm
Brain cancer	Brain	Physical Activity	Unbouted Inactivity Duration (Weighted)	dur_day_IN_unbt_min_wei	Tertile	T2	dur_day_IN_unbt_min_weiCat2	adiposity_metabolic	Adiposity/Metabolic	0.75 [0.47;1.20]	0.228474492928454	0.956101739481624	Inverse	30	31916	95747	108	FALSE	sex + race + tdi + smoking + alcohol + all_cancer_fh + season + bmi + dm
Brain cancer	Brain	Physical Activity	Acceleration in 10-20 Min Inactivity Bouts (Weighted)	ACC_day_IN_bts_10_20_mg_wei	Tertile	T3	ACC_day_IN_bts_10_20_mg_weiCat3	adiposity_metabolic	Adiposity/Metabolic	1.34 [0.83;2.15]	0.231461541090877	0.239918314961218	Positive	39	31910	95740	108	FALSE	sex + race + tdi + smoking + alcohol + all_cancer_fh + season + bmi + dm
Brain cancer	Brain	Physical Activity	Acceleration in 10-20 Min Inactivity Bouts (Weighted)	ACC_day_IN_bts_10_20_mg_wei	Tertile	T2	ACC_day_IN_bts_10_20_mg_weiCat2	adiposity_metabolic	Adiposity/Metabolic	1.34 [0.83;2.15]	0.23310424078745	0.239918314961218	Positive	39	31915	95740	108	FALSE	sex + race + tdi + smoking + alcohol + all_cancer_fh + season + bmi + dm
Brain cancer	Brain	Sleep	Number of Sleep Fragments During Sleep Period	FRAG_Nfrag_sleep_spt	Tertile	T2	FRAG_Nfrag_sleep_sptCat2	adiposity_metabolic	Adiposity/Metabolic	1.36 [0.82;2.25]	0.236655948819688	0.0277200098237188	Positive	36	31916	95747	108	FALSE	sex + race + tdi + smoking + alcohol + all_cancer_fh + season + bmi + dm
Brain cancer	Brain	Physical Activity	Number of Wake Fragments During Sleep Period	FRAG_Nfrag_wake_spt	Tertile	T2	FRAG_Nfrag_wake_sptCat2	adiposity_metabolic	Adiposity/Metabolic	1.36 [0.82;2.25]	0.23681960761859	0.0277143706604272	Positive	36	31916	95747	108	FALSE	sex + race + tdi + smoking + alcohol + all_cancer_fh + season + bmi + dm
Brain cancer	Brain	Physical Activity	Gini Index of Inactivity Fragment Durations During Waking Time (Weighted)	FRAG_Gini_dur_IN_day_wei	Tertile	T2	FRAG_Gini_dur_IN_day_weiCat2	adiposity_metabolic	Adiposity/Metabolic	0.76 [0.48;1.20]	0.240675917015732	0.131430655178941	Inverse	33	31913	95742	108	FALSE	sex + race + tdi + smoking + alcohol + all_cancer_fh + season + bmi + dm
Brain cancer	Brain	Physical Activity	Total Inactivity Acceleration (Plain)	ACC_day_total_IN_mg_pla	Tertile	T3	ACC_day_total_IN_mg_plaCat3	adiposity_metabolic	Adiposity/Metabolic	1.31 [0.83;2.06]	0.242929880593563	0.24234341858009	Positive	41	31914	95747	108	FALSE	sex + race + tdi + smoking + alcohol + all_cancer_fh + season + bmi + dm
Brain cancer	Brain	Physical Activity	Acceleration in 1-5 Min LIPA Bouts (Weighted)	ACC_day_LIG_bts_1_5_mg_wei	Tertile	T2	ACC_day_LIG_bts_1_5_mg_weiCat2	adiposity_metabolic	Adiposity/Metabolic	0.75 [0.46;1.22]	0.244993306159071	0.75730973590352	Inverse	28	31918	95746	108	FALSE	sex + race + tdi + smoking + alcohol + all_cancer_fh + season + bmi + dm
Brain cancer	Brain	Physical Activity	Coefficient of Variance of Activity Fragment Durations During Waking Time	FRAG_CoV_dur_PA_day	Tertile	T2	FRAG_CoV_dur_PA_dayCat2	adiposity_metabolic	Adiposity/Metabolic	0.76 [0.48;1.21]	0.245629062853944	0.353218536244313	Inverse	32	31918	95744	108	FALSE	sex + race + tdi + smoking + alcohol + all_cancer_fh + season + bmi + dm
Brain cancer	Brain	Physical Activity	Duration in 90-Min Inactivity Bouts (Plain)	dur_day_IN_bts_90_min_pla	Tertile	T2	dur_day_IN_bts_90_min_plaCat2	adiposity_metabolic	Adiposity/Metabolic	1.32 [0.83;2.10]	0.247010940333488	0.598759555847124	Positive	44	31913	95747	108	FALSE	sex + race + tdi + smoking + alcohol + all_cancer_fh + season + bmi + dm
Brain cancer	Brain	Physical Activity	Number of Activity Fragments During Waking Time (Plain)	FRAG_Nfrag_PA_day_pla	Tertile	T3	FRAG_Nfrag_PA_day_plaCat3	adiposity_metabolic	Adiposity/Metabolic	1.31 [0.83;2.09]	0.248270658175879	0.242244516038422	Positive	39	31914	95747	108	FALSE	sex + race + tdi + smoking + alcohol + all_cancer_fh + season + bmi + dm
Brain cancer	Brain	Physical Activity	Number of Activity-to-Inactivity Transitions During Waking Time (Plain)	FRAG_Nfrag_PA2IN_day_pla	Tertile	T3	FRAG_Nfrag_PA2IN_day_plaCat3	adiposity_metabolic	Adiposity/Metabolic	1.31 [0.83;2.09]	0.248270658175879	0.242244516038422	Positive	39	31914	95747	108	FALSE	sex + race + tdi + smoking + alcohol + all_cancer_fh + season + bmi + dm
Brain cancer	Brain	Physical Activity	Number of Inactivity Fragments During Waking Time (Plain)	FRAG_Nfrag_IN_day_pla	Tertile	T3	FRAG_Nfrag_IN_day_plaCat3	adiposity_metabolic	Adiposity/Metabolic	1.31 [0.83;2.09]	0.249579313665208	0.245925606809905	Positive	39	31914	95747	108	FALSE	sex + race + tdi + smoking + alcohol + all_cancer_fh + season + bmi + dm
Brain cancer	Brain	Physical Activity	Number of Inactivity-to-Activity Transitions During Waking Time (Plain)	FRAG_Nfrag_IN2PA_day_pla	Tertile	T3	FRAG_Nfrag_IN2PA_day_plaCat3	adiposity_metabolic	Adiposity/Metabolic	1.31 [0.83;2.09]	0.249579313665208	0.245925606809905	Positive	39	31914	95747	108	FALSE	sex + race + tdi + smoking + alcohol + all_cancer_fh + season + bmi + dm
Brain cancer	Brain	Physical Activity	Coefficient of Variance of Inactivity Fragment Durations During Waking Time	FRAG_CoV_dur_IN_day	Tertile	T2	FRAG_CoV_dur_IN_dayCat2	adiposity_metabolic	Adiposity/Metabolic	0.76 [0.47;1.22]	0.251982997562667	0.912875461618723	Inverse	29	31915	95744	108	FALSE	sex + race + tdi + smoking + alcohol + all_cancer_fh + season + bmi + dm
Brain cancer	Brain	Physical Activity	Transition Probability Physical Inactivity to Activity During Sleep Period	FRAG_TP_IN2PA_spt	Tertile	T2	FRAG_TP_IN2PA_sptCat2	adiposity_metabolic	Adiposity/Metabolic	1.32 [0.82;2.13]	0.253756630483976	0.488055942243175	Positive	40	31918	95747	108	FALSE	sex + race + tdi + smoking + alcohol + all_cancer_fh + season + bmi + dm
Brain cancer	Brain	Circadian Rhythm	M10 Activity Level	M10VALUE	Tertile	T3	M10VALUECat3	adiposity_metabolic	Adiposity/Metabolic	1.35 [0.80;2.28]	0.254147864051569	0.333191837598539	Positive	33	31918	95747	108	FALSE	sex + race + tdi + smoking + alcohol + all_cancer_fh + season + bmi + dm
Brain cancer	Brain	Physical Activity	Number of Sustained Inactivity Bouts During Waking Hours	number_sib_wakinghours_AD_T5A5_mn	Tertile	T2	number_sib_wakinghours_AD_T5A5_mnCat2	adiposity_metabolic	Adiposity/Metabolic	0.76 [0.47;1.22]	0.256024297008652	0.474302245773372	Inverse	32	31913	95747	108	FALSE	sex + race + tdi + smoking + alcohol + all_cancer_fh + season + bmi + dm
Brain cancer	Brain	Physical Activity	Number of 1-5 Min LIPA Bouts (Weighted)	Nbouts_day_LIG_bts_1_5_wei	Tertile	T3	Nbouts_day_LIG_bts_1_5_weiCat3	adiposity_metabolic	Adiposity/Metabolic	1.34 [0.81;2.20]	0.2570740432658	0.258512862690802	Positive	34	31916	95747	108	FALSE	sex + race + tdi + smoking + alcohol + all_cancer_fh + season + bmi + dm
Brain cancer	Brain	Physical Activity	W0.5 of Inactivity Fragment Durations During Waking Time	FRAG_W0.5_dur_IN_day	Tertile	T3	FRAG_W0.5_dur_IN_dayCat3	adiposity_metabolic	Adiposity/Metabolic	0.76 [0.47;1.23]	0.258730350408983	0.262345593506178	Inverse	34	31913	95744	108	FALSE	sex + race + tdi + smoking + alcohol + all_cancer_fh + season + bmi + dm
Brain cancer	Brain	Physical Activity	Number of 10-20 Min Inactivity Bouts (Weighted)	Nbouts_day_IN_bts_10_20_wei	Tertile	T2	Nbouts_day_IN_bts_10_20_weiCat2	adiposity_metabolic	Adiposity/Metabolic	1.31 [0.82;2.07]	0.259525592445051	0.379322896203631	Positive	40	31916	95747	108	FALSE	sex + race + tdi + smoking + alcohol + all_cancer_fh + season + bmi + dm
Brain cancer	Brain	Physical Activity	Number of 20-30 Min Inactivity Bouts (Weighted)	Nbouts_day_IN_bts_20_30_wei	Tertile	T3	Nbouts_day_IN_bts_20_30_weiCat3	adiposity_metabolic	Adiposity/Metabolic	1.32 [0.81;2.14]	0.259627933867435	0.28152469839477	Positive	37	31915	95747	108	FALSE	sex + race + tdi + smoking + alcohol + all_cancer_fh + season + bmi + dm
Brain cancer	Brain	Physical Activity	Duration in 10-Min LIPA Bouts (Plain)	dur_day_LIG_bts_10_min_pla	Tertile	T3	dur_day_LIG_bts_10_min_plaCat3	adiposity_metabolic	Adiposity/Metabolic	0.77 [0.48;1.22]	0.263027428524607	0.301873614954153	Inverse	34	31913	95747	108	FALSE	sex + race + tdi + smoking + alcohol + all_cancer_fh + season + bmi + dm
Brain cancer	Brain	Physical Activity	Number of 1-5 Min LIPA Bouts (Plain)	Nbouts_day_LIG_bts_1_5_pla	Tertile	T2	Nbouts_day_LIG_bts_1_5_plaCat2	adiposity_metabolic	Adiposity/Metabolic	1.31 [0.82;2.10]	0.264078834724974	0.128589136967023	Positive	39	31917	95747	108	FALSE	sex + race + tdi + smoking + alcohol + all_cancer_fh + season + bmi + dm
Brain cancer	Brain	Physical Activity	Number of 20-30 Min Inactivity Bouts (Plain)	Nbouts_day_IN_bts_20_30_pla	Tertile	T3	Nbouts_day_IN_bts_20_30_plaCat3	adiposity_metabolic	Adiposity/Metabolic	1.32 [0.81;2.14]	0.26418557105442	0.295654216911163	Positive	37	31915	95747	108	FALSE	sex + race + tdi + smoking + alcohol + all_cancer_fh + season + bmi + dm
Brain cancer	Brain	Physical Activity	Duration in 10-Min LIPA Bouts (Weighted)	dur_day_LIG_bts_10_min_wei	Tertile	T3	dur_day_LIG_bts_10_min_weiCat3	adiposity_metabolic	Adiposity/Metabolic	0.77 [0.48;1.22]	0.264913083676227	0.304776635431852	Inverse	34	31913	95747	108	FALSE	sex + race + tdi + smoking + alcohol + all_cancer_fh + season + bmi + dm
Brain cancer	Brain	Circadian Rhythm	Extended Cosinor Alpha	cosinorExt_alpha	Tertile	T3	cosinorExt_alphaCat3	adiposity_metabolic	Adiposity/Metabolic	1.31 [0.81;2.12]	0.267654094056234	0.290832131423606	Positive	44	31915	95747	108	FALSE	sex + race + tdi + smoking + alcohol + all_cancer_fh + season + bmi + dm
Brain cancer	Brain	Physical Activity	W0.5 of Inactivity Fragment Durations During Waking Time (Plain)	FRAG_W0.5_dur_IN_day_pla	Tertile	T3	FRAG_W0.5_dur_IN_day_plaCat3	adiposity_metabolic	Adiposity/Metabolic	0.76 [0.47;1.24]	0.270036465388479	0.274743546550413	Inverse	34	31914	95742	108	FALSE	sex + race + tdi + smoking + alcohol + all_cancer_fh + season + bmi + dm
Brain cancer	Brain	Step Count	Total Steps	mean_total_steps	Tertile	T2	mean_total_stepsCat2	adiposity_metabolic	Adiposity/Metabolic	1.30 [0.81;2.09]	0.270406963346304	0.30712577709741	Positive	39	31916	95747	108	FALSE	sex + race + tdi + smoking + alcohol + all_cancer_fh + season + bmi + dm
Brain cancer	Brain	Physical Activity	Number of 1-5 Min LIPA Bouts (Weighted)	Nbouts_day_LIG_bts_1_5_wei	Tertile	T2	Nbouts_day_LIG_bts_1_5_weiCat2	adiposity_metabolic	Adiposity/Metabolic	1.30 [0.82;2.07]	0.271532145839263	0.258512862690802	Positive	40	31917	95747	108	FALSE	sex + race + tdi + smoking + alcohol + all_cancer_fh + season + bmi + dm
Brain cancer	Brain	Physical Activity	Duration in 5-10 Min MVPA Bouts (Plain)	dur_day_MVPA_bts_5_10_min_pla	Tertile	T2	dur_day_MVPA_bts_5_10_min_plaCat2	adiposity_metabolic	Adiposity/Metabolic	1.29 [0.82;2.04]	0.271876309980811	0.641657321497268	Positive	41	31915	95747	108	FALSE	sex + race + tdi + smoking + alcohol + all_cancer_fh + season + bmi + dm
Brain cancer	Brain	Physical Activity	W0.5 of Inactivity Fragment Durations During Waking Time (Weighted)	FRAG_W0.5_dur_IN_day_wei	Tertile	T3	FRAG_W0.5_dur_IN_day_weiCat3	adiposity_metabolic	Adiposity/Metabolic	0.76 [0.47;1.23]	0.272688564042099	0.26987950216277	Inverse	35	31914	95742	108	FALSE	sex + race + tdi + smoking + alcohol + all_cancer_fh + season + bmi + dm
Brain cancer	Brain	Circadian Rhythm	M5 Activity Level	M5VALUE	Tertile	T2	M5VALUECat2	adiposity_metabolic	Adiposity/Metabolic	1.30 [0.81;2.08]	0.273247689560766	0.494558713074571	Positive	40	31915	95747	108	FALSE	sex + race + tdi + smoking + alcohol + all_cancer_fh + season + bmi + dm
Brain cancer	Brain	Physical Activity	Power-Law Alpha of Activity Fragment Durations During Waking Time	FRAG_alpha_dur_PA_day	Tertile	T2	FRAG_alpha_dur_PA_dayCat2	adiposity_metabolic	Adiposity/Metabolic	1.29 [0.82;2.04]	0.274571785279523	0.957276183052369	Positive	42	31914	95744	108	FALSE	sex + race + tdi + smoking + alcohol + all_cancer_fh + season + bmi + dm
Brain cancer	Brain	Physical Activity	Duration in 1-5 Min MVPA Bouts (Plain)	dur_day_MVPA_bts_1_5_min_pla	Tertile	T2	dur_day_MVPA_bts_1_5_min_plaCat2	adiposity_metabolic	Adiposity/Metabolic	1.30 [0.81;2.07]	0.27476100156858	0.221765758398543	Positive	39	31916	95747	108	FALSE	sex + race + tdi + smoking + alcohol + all_cancer_fh + season + bmi + dm
Brain cancer	Brain	Physical Activity	Duration in 20-30 Min Inactivity Bouts (Weighted)	dur_day_IN_bts_20_30_min_wei	Tertile	T3	dur_day_IN_bts_20_30_min_weiCat3	adiposity_metabolic	Adiposity/Metabolic	1.30 [0.81;2.10]	0.275262950744264	0.287214791018677	Positive	38	31915	95747	108	FALSE	sex + race + tdi + smoking + alcohol + all_cancer_fh + season + bmi + dm
Brain cancer	Brain	Physical Activity	Acceleration in 5-10 Min MVPA Bouts (Plain)	ACC_day_MVPA_bts_5_10_mg_pla	Tertile	T3	ACC_day_MVPA_bts_5_10_mg_plaCat3	adiposity_metabolic	Adiposity/Metabolic	1.31 [0.81;2.12]	0.276029117729944	0.274400239289306	Positive	40	31747	95237	107	FALSE	sex + race + tdi + smoking + alcohol + all_cancer_fh + season + bmi + dm
Brain cancer	Brain	Physical Activity	Transition Probability Physical Inactivity to Activity During Waking Time (Plain)	FRAG_TP_IN2PA_day_pla	Tertile	T3	FRAG_TP_IN2PA_day_plaCat3	adiposity_metabolic	Adiposity/Metabolic	1.32 [0.80;2.20]	0.27703302477823	0.311547355992273	Positive	33	31916	95747	108	FALSE	sex + race + tdi + smoking + alcohol + all_cancer_fh + season + bmi + dm
Brain cancer	Brain	Physical Activity	Duration in 5-10 Min MVPA Bouts (Weighted)	dur_day_MVPA_bts_5_10_min_wei	Tertile	T2	dur_day_MVPA_bts_5_10_min_weiCat2	adiposity_metabolic	Adiposity/Metabolic	1.28 [0.82;2.02]	0.278063198082034	0.935404925442922	Positive	42	31916	95747	108	FALSE	sex + race + tdi + smoking + alcohol + all_cancer_fh + season + bmi + dm
Brain cancer	Brain	Physical Activity	Power-Law Alpha of Inactivity Fragment Durations During Waking Time	FRAG_alpha_dur_IN_day	Tertile	T3	FRAG_alpha_dur_IN_dayCat3	adiposity_metabolic	Adiposity/Metabolic	1.29 [0.81;2.07]	0.278134412172274	0.264757934852456	Positive	39	31915	95744	108	FALSE	sex + race + tdi + smoking + alcohol + all_cancer_fh + season + bmi + dm
Brain cancer	Brain	Physical Activity	x0.5 of Inactivity Fragment Durations During Waking Time	FRAG_x0.5_dur_IN_day	Tertile	T3	FRAG_x0.5_dur_IN_dayCat3	adiposity_metabolic	Adiposity/Metabolic	0.77 [0.48;1.23]	0.278234388193949	0.330593097025267	Inverse	37	31911	95744	108	FALSE	sex + race + tdi + smoking + alcohol + all_cancer_fh + season + bmi + dm
Brain cancer	Brain	Circadian Rhythm	Autocorrelation Phi	phi	Tertile	T2	phiCat2	adiposity_metabolic	Adiposity/Metabolic	1.30 [0.81;2.11]	0.279903942176836	0.201757187099572	Positive	38	31917	95747	108	FALSE	sex + race + tdi + smoking + alcohol + all_cancer_fh + season + bmi + dm
Brain cancer	Brain	Physical Activity	Total Moderate Physical Activity Duration (Weighted)	dur_day_total_MOD_min_wei	Tertile	T2	dur_day_total_MOD_min_weiCat2	adiposity_metabolic	Adiposity/Metabolic	1.29 [0.81;2.04]	0.279960633839222	0.758365105157063	Positive	41	31916	95747	108	FALSE	sex + race + tdi + smoking + alcohol + all_cancer_fh + season + bmi + dm
Brain cancer	Brain	Circadian Rhythm	L10 Activity Level	L10VALUE	Tertile	T2	L10VALUECat2	adiposity_metabolic	Adiposity/Metabolic	0.78 [0.50;1.22]	0.280434115360336	0.137165109761407	Inverse	34	31913	95747	108	FALSE	sex + race + tdi + smoking + alcohol + all_cancer_fh + season + bmi + dm
Brain cancer	Brain	Physical Activity	Number of Inactivity-to-LIPA Transitions During Waking Time	FRAG_Nfrag_IN2LIPA_day	Tertile	T2	FRAG_Nfrag_IN2LIPA_dayCat2	adiposity_metabolic	Adiposity/Metabolic	0.77 [0.48;1.24]	0.282181456224907	0.783739326151392	Inverse	30	31915	95747	108	FALSE	sex + race + tdi + smoking + alcohol + all_cancer_fh + season + bmi + dm
Brain cancer	Brain	Light	Evening Light	evening_light	Tertile	T2	evening_lightCat2	adiposity_metabolic	Adiposity/Metabolic	1.31 [0.80;2.14]	0.282190072978733	0.282320249207928	Positive	38	31657	94978	107	FALSE	sex + race + tdi + smoking + alcohol + all_cancer_fh + season + bmi + dm
Brain cancer	Brain	Physical Activity	Duration in 20-30 Min Inactivity Bouts (Weighted)	dur_day_IN_bts_20_30_min_wei	Tertile	T2	dur_day_IN_bts_20_30_min_weiCat2	adiposity_metabolic	Adiposity/Metabolic	1.29 [0.81;2.08]	0.283540870992748	0.287214791018677	Positive	39	31915	95747	108	FALSE	sex + race + tdi + smoking + alcohol + all_cancer_fh + season + bmi + dm
Brain cancer	Brain	Light	Afternoon Light	afternoon_light	Tertile	T2	afternoon_lightCat2	adiposity_metabolic	Adiposity/Metabolic	1.32 [0.79;2.20]	0.289605424451743	0.0535878125955041	Positive	35	31658	94978	107	FALSE	sex + race + tdi + smoking + alcohol + all_cancer_fh + season + bmi + dm
Brain cancer	Brain	Physical Activity	Number of 10-Min LIPA Bouts (Weighted)	Nbouts_day_LIG_bts_10_wei	Tertile	T3	Nbouts_day_LIG_bts_10_weiCat3	adiposity_metabolic	Adiposity/Metabolic	0.79 [0.50;1.23]	0.291234876507725	0.345375786626583	Inverse	37	31913	95747	108	FALSE	sex + race + tdi + smoking + alcohol + all_cancer_fh + season + bmi + dm
Brain cancer	Brain	Physical Activity	Unbouted Inactivity Acceleration (Weighted)	ACC_day_IN_unbt_mg_wei	Tertile	T3	ACC_day_IN_unbt_mg_weiCat3	adiposity_metabolic	Adiposity/Metabolic	1.29 [0.80;2.09]	0.29559803605786	0.305431472901369	Positive	41	31910	95742	108	FALSE	sex + race + tdi + smoking + alcohol + all_cancer_fh + season + bmi + dm
Brain cancer	Brain	Sleep	Sleep Period Time Duration	SptDuration_AD_T5A5_mn	Tertile	T3	SptDuration_AD_T5A5_mnCat3	adiposity_metabolic	Adiposity/Metabolic	1.31 [0.79;2.19]	0.295743753112871	0.288474418618872	Positive	34	31913	95747	108	FALSE	sex + race + tdi + smoking + alcohol + all_cancer_fh + season + bmi + dm
Brain cancer	Brain	Step Count	Total Steps	mean_total_steps	Tertile	T3	mean_total_stepsCat3	adiposity_metabolic	Adiposity/Metabolic	1.30 [0.79;2.13]	0.297598727204276	0.30712577709741	Positive	36	31916	95747	108	FALSE	sex + race + tdi + smoking + alcohol + all_cancer_fh + season + bmi + dm
Brain cancer	Brain	Physical Activity	Acceleration in 1-5 Min LIPA Bouts (Plain)	ACC_day_LIG_bts_1_5_mg_pla	Tertile	T2	ACC_day_LIG_bts_1_5_mg_plaCat2	adiposity_metabolic	Adiposity/Metabolic	0.77 [0.48;1.25]	0.297787642934529	0.843628419465785	Inverse	29	31918	95746	108	FALSE	sex + race + tdi + smoking + alcohol + all_cancer_fh + season + bmi + dm
Brain cancer	Brain	Physical Activity	Total Inactivity Acceleration (Weighted)	ACC_day_total_IN_mg_wei	Tertile	T2	ACC_day_total_IN_mg_weiCat2	adiposity_metabolic	Adiposity/Metabolic	0.78 [0.48;1.26]	0.306992028583625	0.353149956303958	Inverse	28	31917	95747	108	FALSE	sex + race + tdi + smoking + alcohol + all_cancer_fh + season + bmi + dm
Brain cancer	Brain	Physical Activity	Overall Acceleration	ENMO_fullRecordingMean	Tertile	T3	ENMO_fullRecordingMeanCat3	adiposity_metabolic	Adiposity/Metabolic	1.31 [0.78;2.18]	0.307030453133879	0.345516638693837	Positive	33	31918	95747	108	FALSE	sex + race + tdi + smoking + alcohol + all_cancer_fh + season + bmi + dm
Brain cancer	Brain	Physical Activity	Coefficient of Variance of Activity Fragment Durations During Waking Time (Weighted)	FRAG_CoV_dur_PA_day_wei	Tertile	T3	FRAG_CoV_dur_PA_day_weiCat3	adiposity_metabolic	Adiposity/Metabolic	0.78 [0.48;1.27]	0.309083107606984	0.328025178936675	Inverse	28	31915	95742	108	FALSE	sex + race + tdi + smoking + alcohol + all_cancer_fh + season + bmi + dm
Brain cancer	Brain	Physical Activity	Standard Deviation of Inactivity Fragment Durations During Waking Time	FRAG_SD_dur_IN_day	Tertile	T3	FRAG_SD_dur_IN_dayCat3	adiposity_metabolic	Adiposity/Metabolic	0.77 [0.46;1.28]	0.310757061673084	0.218223010681375	Inverse	31	31913	95744	108	FALSE	sex + race + tdi + smoking + alcohol + all_cancer_fh + season + bmi + dm
Brain cancer	Brain	Circadian Rhythm	L5 Activity Level	L5VALUE	Tertile	T3	L5VALUECat3	adiposity_metabolic	Adiposity/Metabolic	0.79 [0.50;1.25]	0.319118156500354	0.408394563634159	Inverse	35	31918	95747	108	FALSE	sex + race + tdi + smoking + alcohol + all_cancer_fh + season + bmi + dm
Brain cancer	Brain	Physical Activity	x0.5 of Activity Fragment Durations During Waking Time	FRAG_x0.5_dur_PA_day	Tertile	T2	FRAG_x0.5_dur_PA_dayCat2	adiposity_metabolic	Adiposity/Metabolic	1.26 [0.79;2.00]	0.327417992428596	0.856768786992188	Positive	42	31914	95744	108	FALSE	sex + race + tdi + smoking + alcohol + all_cancer_fh + season + bmi + dm
Brain cancer	Brain	Physical Activity	Number of LIPA Fragments During Waking Time (Plain)	FRAG_Nfrag_LIPA_day_pla	Tertile	T3	FRAG_Nfrag_LIPA_day_plaCat3	adiposity_metabolic	Adiposity/Metabolic	1.28 [0.77;2.10]	0.339956380770315	0.332134849515322	Positive	33	31916	95747	108	FALSE	sex + race + tdi + smoking + alcohol + all_cancer_fh + season + bmi + dm
Brain cancer	Brain	Physical Activity	Unbouted Inactivity Acceleration (Weighted)	ACC_day_IN_unbt_mg_wei	Tertile	T2	ACC_day_IN_unbt_mg_weiCat2	adiposity_metabolic	Adiposity/Metabolic	1.27 [0.78;2.06]	0.340108905896008	0.305431472901369	Positive	38	31916	95742	108	FALSE	sex + race + tdi + smoking + alcohol + all_cancer_fh + season + bmi + dm
Brain cancer	Brain	Physical Activity	Number of MVPA Fragments During Waking Time (Weighted)	FRAG_Nfrag_MVPA_day_wei	Tertile	T3	FRAG_Nfrag_MVPA_day_weiCat3	adiposity_metabolic	Adiposity/Metabolic	1.27 [0.78;2.07]	0.341954560254218	0.342155063770449	Positive	35	31917	95747	108	FALSE	sex + race + tdi + smoking + alcohol + all_cancer_fh + season + bmi + dm
Brain cancer	Brain	Circadian Rhythm	M10 Start Time	M10TIME_num	Tertile	T3	M10TIME_numCat3	adiposity_metabolic	Adiposity/Metabolic	1.27 [0.77;2.09]	0.342315594279314	0.35165236085786	Positive	37	31918	95747	108	FALSE	sex + race + tdi + smoking + alcohol + all_cancer_fh + season + bmi + dm
Brain cancer	Brain	Physical Activity	Acceleration in 10-Min MVPA Bouts (Plain)	ACC_day_MVPA_bts_10_mg_pla	Tertile	T3	ACC_day_MVPA_bts_10_mg_plaCat3	adiposity_metabolic	Adiposity/Metabolic	1.29 [0.76;2.19]	0.342794816137886	0.528437290261769	Positive	33	30794	92376	103	FALSE	sex + race + tdi + smoking + alcohol + all_cancer_fh + season + bmi + dm
Brain cancer	Brain	Physical Activity	Acceleration in 10-20 Min Inactivity Bouts (Plain)	ACC_day_IN_bts_10_20_mg_pla	Tertile	T2	ACC_day_IN_bts_10_20_mg_plaCat2	adiposity_metabolic	Adiposity/Metabolic	1.26 [0.78;2.04]	0.343162556406233	0.157475010933922	Positive	37	31915	95740	108	FALSE	sex + race + tdi + smoking + alcohol + all_cancer_fh + season + bmi + dm
Brain cancer	Brain	Physical Activity	Total Vigorous Physical Activity Acceleration (Plain)	ACC_day_total_VIG_mg_pla	Tertile	T2	ACC_day_total_VIG_mg_plaCat2	adiposity_metabolic	Adiposity/Metabolic	1.31 [0.75;2.28]	0.343746299773614	0.850418603381844	Positive	29	23061	69184	72	FALSE	sex + race + tdi + smoking + alcohol + all_cancer_fh + season + bmi + dm
Brain cancer	Brain	Physical Activity	Number of IN Fragments per Minute IN IN During Waking Time (Weighted)	FRAG_NFragPM_IN_day_wei	Tertile	T3	FRAG_NFragPM_IN_day_weiCat3	adiposity_metabolic	Adiposity/Metabolic	1.27 [0.77;2.10]	0.345299994146681	0.376811231062806	Positive	33	31916	95747	108	FALSE	sex + race + tdi + smoking + alcohol + all_cancer_fh + season + bmi + dm
Brain cancer	Brain	Physical Activity	Total Inactivity Acceleration (Weighted)	ACC_day_total_IN_mg_wei	Tertile	T3	ACC_day_total_IN_mg_weiCat3	adiposity_metabolic	Adiposity/Metabolic	1.24 [0.79;1.95]	0.347356012513125	0.353149956303958	Positive	40	31914	95747	108	FALSE	sex + race + tdi + smoking + alcohol + all_cancer_fh + season + bmi + dm
Brain cancer	Brain	Physical Activity	Acceleration in 10-Min MVPA Bouts (Weighted)	ACC_day_MVPA_bts_10_mg_wei	Tertile	T3	ACC_day_MVPA_bts_10_mg_weiCat3	adiposity_metabolic	Adiposity/Metabolic	1.29 [0.76;2.18]	0.347880156326591	0.538429826104976	Positive	33	30793	92376	103	FALSE	sex + race + tdi + smoking + alcohol + all_cancer_fh + season + bmi + dm
Brain cancer	Brain	Physical Activity	Total Moderate Physical Activity Acceleration (Weighted)	ACC_day_total_MOD_mg_wei	Tertile	T2	ACC_day_total_MOD_mg_weiCat2	adiposity_metabolic	Adiposity/Metabolic	1.26 [0.77;2.06]	0.350668536376832	0.147347715425462	Positive	37	31913	95734	108	FALSE	sex + race + tdi + smoking + alcohol + all_cancer_fh + season + bmi + dm
Brain cancer	Brain	Physical Activity	Total Inactivity Acceleration (Plain)	ACC_day_total_IN_mg_pla	Tertile	T2	ACC_day_total_IN_mg_plaCat2	adiposity_metabolic	Adiposity/Metabolic	0.79 [0.49;1.30]	0.356565830827149	0.24234341858009	Inverse	28	31917	95747	108	FALSE	sex + race + tdi + smoking + alcohol + all_cancer_fh + season + bmi + dm
Brain cancer	Brain	Sleep	Transition Probability Wake to Sleep During Sleep Period	FRAG_TP_wake2sleep_spt	Tertile	T2	FRAG_TP_wake2sleep_sptCat2	adiposity_metabolic	Adiposity/Metabolic	0.81 [0.52;1.27]	0.362545019184252	0.119792534424615	Inverse	35	31916	95747	108	FALSE	sex + race + tdi + smoking + alcohol + all_cancer_fh + season + bmi + dm
Brain cancer	Brain	Physical Activity	Acceleration in 90-Min Inactivity Bouts (Plain)	ACC_day_IN_bts_90_mg_pla	Tertile	T2	ACC_day_IN_bts_90_mg_plaCat2	adiposity_metabolic	Adiposity/Metabolic	1.24 [0.78;1.95]	0.362597605047659	0.845458503648579	Positive	41	31215	93648	107	FALSE	sex + race + tdi + smoking + alcohol + all_cancer_fh + season + bmi + dm
Brain cancer	Brain	Physical Activity	Total Vigorous Physical Activity Duration (Plain)	dur_day_total_VIG_min_pla	Tertile	T2	dur_day_total_VIG_min_plaCat2	adiposity_metabolic	Adiposity/Metabolic	0.80 [0.50;1.29]	0.36333429461221	0.684559240848132	Inverse	32	31915	95747	108	FALSE	sex + race + tdi + smoking + alcohol + all_cancer_fh + season + bmi + dm
Brain cancer	Brain	Sleep	Sleep Efficiency After Onset (Plain)	sleep_efficiency_after_onset_pla	Tertile	T2	sleep_efficiency_after_onset_plaCat2	adiposity_metabolic	Adiposity/Metabolic	0.82 [0.53;1.27]	0.365636345127729	0.0405736053614814	Inverse	36	31916	95747	108	FALSE	sex + race + tdi + smoking + alcohol + all_cancer_fh + season + bmi + dm
Brain cancer	Brain	Physical Activity	Transition Probability Physical Inactivity to LIPA During Waking Time (Plain)	FRAG_TP_IN2LIPA_day_pla	Tertile	T2	FRAG_TP_IN2LIPA_day_plaCat2	adiposity_metabolic	Adiposity/Metabolic	1.24 [0.78;1.96]	0.36708343012732503	0.585214654356681	Positive	40	31917	95747	108	FALSE	sex + race + tdi + smoking + alcohol + all_cancer_fh + season + bmi + dm
Brain cancer	Brain	Physical Activity	Duration in 30-60 Min Inactivity Bouts (Weighted)	dur_day_IN_bts_30_60_min_wei	Tertile	T3	dur_day_IN_bts_30_60_min_weiCat3	adiposity_metabolic	Adiposity/Metabolic	0.82 [0.52;1.27]	0.370522369981263	0.371758903455118	Inverse	36	31914	95747	108	FALSE	sex + race + tdi + smoking + alcohol + all_cancer_fh + season + bmi + dm
Brain cancer	Brain	Physical Activity	Number of 10-20 Min Inactivity Bouts (Weighted)	Nbouts_day_IN_bts_10_20_wei	Tertile	T3	Nbouts_day_IN_bts_10_20_weiCat3	adiposity_metabolic	Adiposity/Metabolic	1.25 [0.77;2.02]	0.371011311978208	0.379322896203631	Positive	35	31913	95747	108	FALSE	sex + race + tdi + smoking + alcohol + all_cancer_fh + season + bmi + dm
Brain cancer	Brain	Physical Activity	Number of 10-20 Min Inactivity Bouts (Plain)	Nbouts_day_IN_bts_10_20_pla	Tertile	T2	Nbouts_day_IN_bts_10_20_plaCat2	adiposity_metabolic	Adiposity/Metabolic	1.23 [0.78;1.96]	0.371365976422276	0.451588928527627	Positive	39	31916	95747	108	FALSE	sex + race + tdi + smoking + alcohol + all_cancer_fh + season + bmi + dm
Brain cancer	Brain	Circadian Rhythm	Cosinor Acrophase	cosinor_acrophase	Tertile	T3	cosinor_acrophaseCat3	adiposity_metabolic	Adiposity/Metabolic	1.25 [0.77;2.04]	0.372465428643279	0.370537177230662	Positive	39	31918	95747	108	FALSE	sex + race + tdi + smoking + alcohol + all_cancer_fh + season + bmi + dm
Brain cancer	Brain	Physical Activity	Coefficient of Variance of Activity Fragment Durations During Waking Time	FRAG_CoV_dur_PA_day	Tertile	T3	FRAG_CoV_dur_PA_dayCat3	adiposity_metabolic	Adiposity/Metabolic	0.81 [0.51;1.29]	0.373920206889123	0.353218536244313	Inverse	32	31915	95744	108	FALSE	sex + race + tdi + smoking + alcohol + all_cancer_fh + season + bmi + dm
Brain cancer	Brain	Physical Activity	Mean LIPA Fragment Duration During Waking Time	FRAG_mean_dur_LIPA_day	Tertile	T2	FRAG_mean_dur_LIPA_dayCat2	adiposity_metabolic	Adiposity/Metabolic	0.81 [0.51;1.29]	0.374216594690596	0.189412878219299	Inverse	36	31917	95746	108	FALSE	sex + race + tdi + smoking + alcohol + all_cancer_fh + season + bmi + dm
Brain cancer	Brain	Light	Morning Light	morning_light	Tertile	T2	morning_lightCat2	adiposity_metabolic	Adiposity/Metabolic	1.25 [0.76;2.05]	0.376732630322043	0.181747536945667	Positive	36	31658	94978	107	FALSE	sex + race + tdi + smoking + alcohol + all_cancer_fh + season + bmi + dm
Brain cancer	Brain	Circadian Rhythm	M10 Start Time	M10TIME_num	Tertile	T2	M10TIME_numCat2	adiposity_metabolic	Adiposity/Metabolic	1.23 [0.77;1.98]	0.383323021721955	0.35165236085786	Positive	39	31914	95747	108	FALSE	sex + race + tdi + smoking + alcohol + all_cancer_fh + season + bmi + dm
Brain cancer	Brain	Physical Activity	Acceleration in 1-5 Min MVPA Bouts (Weighted)	ACC_day_MVPA_bts_1_5_mg_wei	Tertile	T3	ACC_day_MVPA_bts_1_5_mg_weiCat3	adiposity_metabolic	Adiposity/Metabolic	1.25 [0.75;2.09]	0.384066420183125	0.466970815438965	Positive	34	31908	95725	108	FALSE	sex + race + tdi + smoking + alcohol + all_cancer_fh + season + bmi + dm
Brain cancer	Brain	Physical Activity	Total LIPA Duration (Weighted)	dur_day_total_LIG_min_wei	Tertile	T2	dur_day_total_LIG_min_weiCat2	adiposity_metabolic	Adiposity/Metabolic	0.82 [0.51;1.29]	0.38651468334093	0.532541609841166	Inverse	33	31916	95747	108	FALSE	sex + race + tdi + smoking + alcohol + all_cancer_fh + season + bmi + dm
Brain cancer	Brain	Physical Activity	Number of 90-Min Inactivity Bouts (Weighted)	Nbouts_day_IN_bts_90_wei	Tertile	T2	Nbouts_day_IN_bts_90_weiCat2	adiposity_metabolic	Adiposity/Metabolic	1.23 [0.77;1.98]	0.390589515317946	0.966552701483468	Positive	41	31913	95747	108	FALSE	sex + race + tdi + smoking + alcohol + all_cancer_fh + season + bmi + dm
Brain cancer	Brain	Physical Activity	Standard Deviation of Inactivity Fragment Durations During Waking Time	FRAG_SD_dur_IN_day	Tertile	T2	FRAG_SD_dur_IN_dayCat2	adiposity_metabolic	Adiposity/Metabolic	1.22 [0.77;1.93]	0.392315309087531	0.218223010681375	Positive	45	31914	95744	108	FALSE	sex + race + tdi + smoking + alcohol + all_cancer_fh + season + bmi + dm
Brain cancer	Brain	Physical Activity	Duration in 10-Min MVPA Bouts (Plain)	dur_day_MVPA_bts_10_min_pla	Tertile	T3	dur_day_MVPA_bts_10_min_plaCat3	adiposity_metabolic	Adiposity/Metabolic	1.24 [0.76;2.02]	0.394991563551571	0.41560592154238	Positive	37	31917	95747	108	FALSE	sex + race + tdi + smoking + alcohol + all_cancer_fh + season + bmi + dm
Brain cancer	Brain	Physical Activity	Transition Probability Physical Inactivity to Activity During Sleep Period	FRAG_TP_IN2PA_spt	Tertile	T3	FRAG_TP_IN2PA_sptCat3	adiposity_metabolic	Adiposity/Metabolic	1.23 [0.76;2.00]	0.39519058923956	0.488055942243175	Positive	39	31912	95747	108	FALSE	sex + race + tdi + smoking + alcohol + all_cancer_fh + season + bmi + dm
Brain cancer	Brain	Circadian Rhythm	L10 Start Time	L10TIME_num	Tertile	T2	L10TIME_numCat2	adiposity_metabolic	Adiposity/Metabolic	0.81 [0.49;1.32]	0.395686484000381	0.392308363300187	Inverse	29	31915	95747	108	FALSE	sex + race + tdi + smoking + alcohol + all_cancer_fh + season + bmi + dm
Brain cancer	Brain	Physical Activity	Duration in 20-30 Min Inactivity Bouts (Plain)	dur_day_IN_bts_20_30_min_pla	Tertile	T3	dur_day_IN_bts_20_30_min_plaCat3	adiposity_metabolic	Adiposity/Metabolic	1.22 [0.77;1.95]	0.398049164339686	0.401631668384875	Positive	38	31915	95747	108	FALSE	sex + race + tdi + smoking + alcohol + all_cancer_fh + season + bmi + dm
Brain cancer	Brain	Physical Activity	Number of 5-10 Min LIPA Bouts (Plain)	Nbouts_day_LIG_bts_5_10_pla	Tertile	T2	Nbouts_day_LIG_bts_5_10_plaCat2	adiposity_metabolic	Adiposity/Metabolic	0.82 [0.52;1.30]	0.399267287675698	0.651445846014103	Inverse	33	31915	95747	108	FALSE	sex + race + tdi + smoking + alcohol + all_cancer_fh + season + bmi + dm
Brain cancer	Brain	Physical Activity	Mean LIPA Fragment Duration During Waking Time (Plain)	FRAG_mean_dur_LIPA_day_pla	Tertile	T3	FRAG_mean_dur_LIPA_day_plaCat3	adiposity_metabolic	Adiposity/Metabolic	0.81 [0.49;1.32]	0.399297171641216	0.392420898197986	Inverse	34	31914	95746	108	FALSE	sex + race + tdi + smoking + alcohol + all_cancer_fh + season + bmi + dm
Brain cancer	Brain	Physical Activity	Number of Sustained Inactivity Bouts During Waking Hours	number_sib_wakinghours_AD_T5A5_mn	Tertile	T3	number_sib_wakinghours_AD_T5A5_mnCat3	adiposity_metabolic	Adiposity/Metabolic	0.82 [0.51;1.31]	0.40005928053285	0.474302245773372	Inverse	38	31916	95747	108	FALSE	sex + race + tdi + smoking + alcohol + all_cancer_fh + season + bmi + dm
Brain cancer	Brain	Physical Activity	Number of 10-Min LIPA Bouts (Plain)	Nbouts_day_LIG_bts_10_pla	Tertile	T3	Nbouts_day_LIG_bts_10_plaCat3	adiposity_metabolic	Adiposity/Metabolic	0.83 [0.53;1.30]	0.404762522947358	0.485494765861138	Inverse	37	31913	95747	108	FALSE	sex + race + tdi + smoking + alcohol + all_cancer_fh + season + bmi + dm
Brain cancer	Brain	Circadian Rhythm	Activity Balance Index	ABI	Tertile	T2	ABICat2	adiposity_metabolic	Adiposity/Metabolic	0.82 [0.51;1.31]	0.40566457410817103	0.587629141215107	Inverse	33	31916	95747	108	FALSE	sex + race + tdi + smoking + alcohol + all_cancer_fh + season + bmi + dm
Brain cancer	Brain	Physical Activity	Transition Probability Physical Inactivity to Activity During Waking Time (Weighted)	FRAG_TP_IN2PA_day_wei	Tertile	T3	FRAG_TP_IN2PA_day_weiCat3	adiposity_metabolic	Adiposity/Metabolic	1.24 [0.75;2.05]	0.411784724022305	0.449718231006493	Positive	32	31916	95747	108	FALSE	sex + race + tdi + smoking + alcohol + all_cancer_fh + season + bmi + dm
Brain cancer	Brain	Physical Activity	Number of MVPA Fragments During Waking Time (Plain)	FRAG_Nfrag_MVPA_day_pla	Tertile	T2	FRAG_Nfrag_MVPA_day_plaCat2	adiposity_metabolic	Adiposity/Metabolic	1.21 [0.76;1.92]	0.414265965722907	0.486790024855348	Positive	39	31916	95747	108	FALSE	sex + race + tdi + smoking + alcohol + all_cancer_fh + season + bmi + dm
Brain cancer	Brain	Physical Activity	Duration in 30-60 Min Inactivity Bouts (Plain)	dur_day_IN_bts_30_60_min_pla	Tertile	T3	dur_day_IN_bts_30_60_min_plaCat3	adiposity_metabolic	Adiposity/Metabolic	0.83 [0.53;1.30]	0.419358096264657	0.42409155065147	Inverse	36	31914	95747	108	FALSE	sex + race + tdi + smoking + alcohol + all_cancer_fh + season + bmi + dm
Brain cancer	Brain	Physical Activity	Duration in 1-5 Min LIPA Bouts (Weighted)	dur_day_LIG_bts_1_5_min_wei	Tertile	T3	dur_day_LIG_bts_1_5_min_weiCat3	adiposity_metabolic	Adiposity/Metabolic	1.22 [0.75;2.00]	0.420922327032439	0.420122727949483	Positive	34	31916	95747	108	FALSE	sex + race + tdi + smoking + alcohol + all_cancer_fh + season + bmi + dm
Brain cancer	Brain	Physical Activity	Number of Inactivity Fragments During Sleep Period	FRAG_Nfrag_IN_spt	Tertile	T3	FRAG_Nfrag_IN_sptCat3	adiposity_metabolic	Adiposity/Metabolic	1.21 [0.76;1.94]	0.424686679352601	0.434400698732546	Positive	41	31914	95747	108	FALSE	sex + race + tdi + smoking + alcohol + all_cancer_fh + season + bmi + dm
Brain cancer	Brain	Physical Activity	Number of Activity Fragments During Sleep Period	FRAG_Nfrag_PA_spt	Tertile	T3	FRAG_Nfrag_PA_sptCat3	adiposity_metabolic	Adiposity/Metabolic	1.21 [0.76;1.94]	0.424815391950294	0.434578558901128	Positive	41	31914	95747	108	FALSE	sex + race + tdi + smoking + alcohol + all_cancer_fh + season + bmi + dm
Brain cancer	Brain	Physical Activity	Number of LIPA Fragments During Waking Time (Weighted)	FRAG_Nfrag_LIPA_day_wei	Tertile	T2	FRAG_Nfrag_LIPA_day_weiCat2	adiposity_metabolic	Adiposity/Metabolic	1.20 [0.76;1.90]	0.426990625701074	0.63614966339788	Positive	40	31916	95747	108	FALSE	sex + race + tdi + smoking + alcohol + all_cancer_fh + season + bmi + dm
Brain cancer	Brain	Physical Activity	Number of LIPA Fragments During Waking Time	FRAG_Nfrag_LIPA_day	Tertile	T3	FRAG_Nfrag_LIPA_dayCat3	adiposity_metabolic	Adiposity/Metabolic	1.21 [0.75;1.97]	0.429566042198141	0.426814741257565	Positive	35	31916	95747	108	FALSE	sex + race + tdi + smoking + alcohol + all_cancer_fh + season + bmi + dm
Brain cancer	Brain	Circadian Rhythm	Relative Amplitude	RA	Tertile	T2	RACat2	adiposity_metabolic	Adiposity/Metabolic	0.82 [0.50;1.35]	0.432007040334872	0.261388139525	Inverse	28	31915	95747	108	FALSE	sex + race + tdi + smoking + alcohol + all_cancer_fh + season + bmi + dm
Brain cancer	Brain	Physical Activity	Duration in 10-20 Min Inactivity Bouts (Plain)	dur_day_IN_bts_10_20_min_pla	Tertile	T2	dur_day_IN_bts_10_20_min_plaCat2	adiposity_metabolic	Adiposity/Metabolic	1.20 [0.76;1.90]	0.436467100152702	0.625843666440897	Positive	39	31914	95747	108	FALSE	sex + race + tdi + smoking + alcohol + all_cancer_fh + season + bmi + dm
Brain cancer	Brain	Physical Activity	Number of 10-20 Min Inactivity Bouts (Plain)	Nbouts_day_IN_bts_10_20_pla	Tertile	T3	Nbouts_day_IN_bts_10_20_plaCat3	adiposity_metabolic	Adiposity/Metabolic	1.21 [0.75;1.95]	0.439485640397446	0.451588928527627	Positive	35	31913	95747	108	FALSE	sex + race + tdi + smoking + alcohol + all_cancer_fh + season + bmi + dm
Brain cancer	Brain	Circadian Rhythm	L10 Start Time	L10TIME_num	Tertile	T3	L10TIME_numCat3	adiposity_metabolic	Adiposity/Metabolic	1.20 [0.76;1.89]	0.440703146309821	0.392308363300187	Positive	43	31918	95747	108	FALSE	sex + race + tdi + smoking + alcohol + all_cancer_fh + season + bmi + dm
Brain cancer	Brain	Physical Activity	Transition Probability Physical Inactivity to MVPA During Waking Time (Plain)	FRAG_TP_IN2MVPA_day_pla	Tertile	T2	FRAG_TP_IN2MVPA_day_plaCat2	adiposity_metabolic	Adiposity/Metabolic	1.21 [0.75;1.94]	0.443135576806047	0.0783573364004354	Positive	36	31918	95747	108	FALSE	sex + race + tdi + smoking + alcohol + all_cancer_fh + season + bmi + dm
Brain cancer	Brain	Physical Activity	Standard Deviation of Inactivity Fragment Durations During Waking Time (Plain)	FRAG_SD_dur_IN_day_pla	Tertile	T3	FRAG_SD_dur_IN_day_plaCat3	adiposity_metabolic	Adiposity/Metabolic	0.82 [0.50;1.36]	0.443871519401754	0.346190699596662	Inverse	33	31914	95742	108	FALSE	sex + race + tdi + smoking + alcohol + all_cancer_fh + season + bmi + dm
Brain cancer	Brain	Circadian Rhythm	M5 Activity Level	M5VALUE	Tertile	T3	M5VALUECat3	adiposity_metabolic	Adiposity/Metabolic	1.21 [0.74;2.00]	0.444733654861769	0.494558713074571	Positive	35	31918	95747	108	FALSE	sex + race + tdi + smoking + alcohol + all_cancer_fh + season + bmi + dm
Brain cancer	Brain	Physical Activity	Mean Inactivity Fragment Duration During Waking Time	FRAG_mean_dur_IN_day	Tertile	T2	FRAG_mean_dur_IN_dayCat2	adiposity_metabolic	Adiposity/Metabolic	1.20 [0.75;1.91]	0.445581324892041	0.468078663304273	Positive	43	31916	95746	108	FALSE	sex + race + tdi + smoking + alcohol + all_cancer_fh + season + bmi + dm
Brain cancer	Brain	Physical Activity	Number of 30-60 Min Inactivity Bouts (Plain)	Nbouts_day_IN_bts_30_60_pla	Tertile	T3	Nbouts_day_IN_bts_30_60_plaCat3	adiposity_metabolic	Adiposity/Metabolic	0.84 [0.54;1.32]	0.451520802179506	0.471924953089639	Inverse	36	31915	95747	108	FALSE	sex + race + tdi + smoking + alcohol + all_cancer_fh + season + bmi + dm
Brain cancer	Brain	Physical Activity	Mean Activity Fragment Duration During Waking Time (Weighted)	FRAG_mean_dur_PA_day_wei	Tertile	T2	FRAG_mean_dur_PA_day_weiCat2	adiposity_metabolic	Adiposity/Metabolic	1.19 [0.75;1.90]	0.45390118652066	0.965817158654677	Positive	40	31915	95747	108	FALSE	sex + race + tdi + smoking + alcohol + all_cancer_fh + season + bmi + dm
Brain cancer	Brain	Physical Activity	Mean Activity Fragment Duration During Waking Time	FRAG_mean_dur_PA_day	Tertile	T2	FRAG_mean_dur_PA_dayCat2	adiposity_metabolic	Adiposity/Metabolic	1.19 [0.75;1.89]	0.457635491906823	0.961065092248149	Positive	40	31915	95746	108	FALSE	sex + race + tdi + smoking + alcohol + all_cancer_fh + season + bmi + dm
Brain cancer	Brain	Physical Activity	Transition Probability Physical Inactivity to LIPA During Waking Time	FRAG_TP_IN2LIPA_day	Tertile	T2	FRAG_TP_IN2LIPA_dayCat2	adiposity_metabolic	Adiposity/Metabolic	1.19 [0.75;1.87]	0.460307602140982	0.77913367226567	Positive	40	31917	95747	108	FALSE	sex + race + tdi + smoking + alcohol + all_cancer_fh + season + bmi + dm
Brain cancer	Brain	Circadian Rhythm	Extended Cosinor Alpha	cosinorExt_alpha	Tertile	T2	cosinorExt_alphaCat2	adiposity_metabolic	Adiposity/Metabolic	1.21 [0.73;1.98]	0.461828424532912	0.290832131423606	Positive	36	31916	95747	108	FALSE	sex + race + tdi + smoking + alcohol + all_cancer_fh + season + bmi + dm
Brain cancer	Brain	Physical Activity	Number of Inactivity-to-MVPA Transitions During Waking Time (Weighted)	FRAG_Nfrag_IN2MVPA_day_wei	Tertile	T2	FRAG_Nfrag_IN2MVPA_day_weiCat2	adiposity_metabolic	Adiposity/Metabolic	1.20 [0.74;1.94]	0.46563460976217	0.032646762552699	Positive	35	31918	95747	108	FALSE	sex + race + tdi + smoking + alcohol + all_cancer_fh + season + bmi + dm
Brain cancer	Brain	Physical Activity	Power-Law Alpha of Inactivity Fragment Durations During Waking Time (Plain)	FRAG_alpha_dur_IN_day_pla	Tertile	T3	FRAG_alpha_dur_IN_day_plaCat3	adiposity_metabolic	Adiposity/Metabolic	1.19 [0.74;1.90]	0.469323228707157	0.459452969908382	Positive	37	31915	95742	108	FALSE	sex + race + tdi + smoking + alcohol + all_cancer_fh + season + bmi + dm
Brain cancer	Brain	Circadian Rhythm	Cosinor Mesor	cosinor_mes	Tertile	T2	cosinor_mesCat2	adiposity_metabolic	Adiposity/Metabolic	1.18 [0.75;1.86]	0.471222217170144	0.91842984596419	Positive	40	31917	95747	108	FALSE	sex + race + tdi + smoking + alcohol + all_cancer_fh + season + bmi + dm
Brain cancer	Brain	Physical Activity	Mean LIPA Fragment Duration During Waking Time (Weighted)	FRAG_mean_dur_LIPA_day_wei	Tertile	T3	FRAG_mean_dur_LIPA_day_weiCat3	adiposity_metabolic	Adiposity/Metabolic	0.84 [0.51;1.36]	0.472718751970161	0.475430044585119	Inverse	35	31914	95746	108	FALSE	sex + race + tdi + smoking + alcohol + all_cancer_fh + season + bmi + dm
Brain cancer	Brain	Physical Activity	Number of PA Fragments per Minute IN PA During Waking Time	FRAG_NFragPM_PA_day	Tertile	T2	FRAG_NFragPM_PA_dayCat2	adiposity_metabolic	Adiposity/Metabolic	1.18 [0.75;1.87]	0.476003952362585	0.942076854199399	Positive	40	31915	95746	108	FALSE	sex + race + tdi + smoking + alcohol + all_cancer_fh + season + bmi + dm
Brain cancer	Brain	Physical Activity	Duration in 5-10 Min LIPA Bouts (Plain)	dur_day_LIG_bts_5_10_min_pla	Tertile	T3	dur_day_LIG_bts_5_10_min_plaCat3	adiposity_metabolic	Adiposity/Metabolic	0.84 [0.53;1.35]	0.477284481511732	0.471164049659802	Inverse	32	31915	95747	108	FALSE	sex + race + tdi + smoking + alcohol + all_cancer_fh + season + bmi + dm
Brain cancer	Brain	Physical Activity	Mean MVPA Fragment Duration During Waking Time	FRAG_mean_dur_MVPA_day	Tertile	T2	FRAG_mean_dur_MVPA_dayCat2	adiposity_metabolic	Adiposity/Metabolic	1.18 [0.74;1.89]	0.478450215643631	0.89414727728302	Positive	39	31907	95728	108	FALSE	sex + race + tdi + smoking + alcohol + all_cancer_fh + season + bmi + dm
Brain cancer	Brain	Physical Activity	Transition Probability Physical Activity to Inactivity During Waking Time	FRAG_TP_PA2IN_day	Tertile	T2	FRAG_TP_PA2IN_dayCat2	adiposity_metabolic	Adiposity/Metabolic	1.18 [0.75;1.87]	0.478512184518782	0.943645345674896	Positive	40	31916	95747	108	FALSE	sex + race + tdi + smoking + alcohol + all_cancer_fh + season + bmi + dm
Brain cancer	Brain	Physical Activity	Number of 90-Min Inactivity Bouts (Plain)	Nbouts_day_IN_bts_90_pla	Tertile	T2	Nbouts_day_IN_bts_90_plaCat2	adiposity_metabolic	Adiposity/Metabolic	1.18 [0.74;1.89]	0.480990856957456	0.754467753880146	Positive	41	31913	95747	108	FALSE	sex + race + tdi + smoking + alcohol + all_cancer_fh + season + bmi + dm
Brain cancer	Brain	Physical Activity	Number of MVPA Fragments During Waking Time (Plain)	FRAG_Nfrag_MVPA_day_pla	Tertile	T3	FRAG_Nfrag_MVPA_day_plaCat3	adiposity_metabolic	Adiposity/Metabolic	1.19 [0.73;1.96]	0.487017378047851	0.486790024855348	Positive	33	31917	95747	108	FALSE	sex + race + tdi + smoking + alcohol + all_cancer_fh + season + bmi + dm
Brain cancer	Brain	Physical Activity	Mean Inactivity Fragment Duration During Waking Time (Plain)	FRAG_mean_dur_IN_day_pla	Tertile	T2	FRAG_mean_dur_IN_day_plaCat2	adiposity_metabolic	Adiposity/Metabolic	1.18 [0.74;1.88]	0.489047569576548	0.593072706519271	Positive	42	31915	95747	108	FALSE	sex + race + tdi + smoking + alcohol + all_cancer_fh + season + bmi + dm
Brain cancer	Brain	Physical Activity	W0.5 of Inactivity Fragment Durations During Waking Time (Weighted)	FRAG_W0.5_dur_IN_day_wei	Tertile	T2	FRAG_W0.5_dur_IN_day_weiCat2	adiposity_metabolic	Adiposity/Metabolic	0.85 [0.54;1.35]	0.492863448016168	0.26987950216277	Inverse	36	31913	95742	108	FALSE	sex + race + tdi + smoking + alcohol + all_cancer_fh + season + bmi + dm
Brain cancer	Brain	Physical Activity	Number of Activity Fragments During Waking Time	FRAG_Nfrag_PA_day	Tertile	T2	FRAG_Nfrag_PA_dayCat2	adiposity_metabolic	Adiposity/Metabolic	0.84 [0.52;1.38]	0.495902301318023	0.118606487003011	Inverse	29	31917	95747	108	FALSE	sex + race + tdi + smoking + alcohol + all_cancer_fh + season + bmi + dm
Brain cancer	Brain	Physical Activity	Number of Activity-to-Inactivity Transitions During Waking Time	FRAG_Nfrag_PA2IN_day	Tertile	T2	FRAG_Nfrag_PA2IN_dayCat2	adiposity_metabolic	Adiposity/Metabolic	0.84 [0.52;1.38]	0.495902301318023	0.118606487003011	Inverse	29	31917	95747	108	FALSE	sex + race + tdi + smoking + alcohol + all_cancer_fh + season + bmi + dm
Brain cancer	Brain	Physical Activity	Number of Inactivity Fragments During Waking Time	FRAG_Nfrag_IN_day	Tertile	T2	FRAG_Nfrag_IN_dayCat2	adiposity_metabolic	Adiposity/Metabolic	0.84 [0.52;1.38]	0.497594004107223	0.118172610499436	Inverse	29	31917	95747	108	FALSE	sex + race + tdi + smoking + alcohol + all_cancer_fh + season + bmi + dm
Brain cancer	Brain	Physical Activity	Number of Inactivity-to-Activity Transitions During Waking Time	FRAG_Nfrag_IN2PA_day	Tertile	T2	FRAG_Nfrag_IN2PA_dayCat2	adiposity_metabolic	Adiposity/Metabolic	0.84 [0.52;1.38]	0.497594004107223	0.118172610499436	Inverse	29	31917	95747	108	FALSE	sex + race + tdi + smoking + alcohol + all_cancer_fh + season + bmi + dm
Brain cancer	Brain	Physical Activity	Transition Probability Physical Inactivity to Activity During Waking Time	FRAG_TP_IN2PA_day	Tertile	T3	FRAG_TP_IN2PA_dayCat3	adiposity_metabolic	Adiposity/Metabolic	1.19 [0.72;1.96]	0.499433728338822	0.530612931048555	Positive	32	31916	95747	108	FALSE	sex + race + tdi + smoking + alcohol + all_cancer_fh + season + bmi + dm
Brain cancer	Brain	Physical Activity	Standard Deviation of Inactivity Fragment Durations During Waking Time (Plain)	FRAG_SD_dur_IN_day_pla	Tertile	T2	FRAG_SD_dur_IN_day_plaCat2	adiposity_metabolic	Adiposity/Metabolic	1.17 [0.74;1.86]	0.502006192050308	0.346190699596662	Positive	43	31912	95742	108	FALSE	sex + race + tdi + smoking + alcohol + all_cancer_fh + season + bmi + dm
Brain cancer	Brain	Physical Activity	Number of Activity Fragments During Waking Time (Weighted)	FRAG_Nfrag_PA_day_wei	Tertile	T3	FRAG_Nfrag_PA_day_weiCat3	adiposity_metabolic	Adiposity/Metabolic	1.17 [0.73;1.88]	0.513844489672381	0.513898745507975	Positive	35	31915	95747	108	FALSE	sex + race + tdi + smoking + alcohol + all_cancer_fh + season + bmi + dm
Brain cancer	Brain	Physical Activity	Number of Activity-to-Inactivity Transitions During Waking Time (Weighted)	FRAG_Nfrag_PA2IN_day_wei	Tertile	T3	FRAG_Nfrag_PA2IN_day_weiCat3	adiposity_metabolic	Adiposity/Metabolic	1.17 [0.73;1.88]	0.513844489672381	0.513898745507975	Positive	35	31915	95747	108	FALSE	sex + race + tdi + smoking + alcohol + all_cancer_fh + season + bmi + dm
Brain cancer	Brain	Physical Activity	Standard Deviation of Inactivity Fragment Durations During Waking Time (Weighted)	FRAG_SD_dur_IN_day_wei	Tertile	T3	FRAG_SD_dur_IN_day_weiCat3	adiposity_metabolic	Adiposity/Metabolic	0.85 [0.51;1.40]	0.522663885775524	0.428954762090984	Inverse	34	31913	95742	108	FALSE	sex + race + tdi + smoking + alcohol + all_cancer_fh + season + bmi + dm
Brain cancer	Brain	Physical Activity	Number of 10-Min MVPA Bouts (Weighted)	Nbouts_day_MVPA_bts_10_wei	Tertile	T3	Nbouts_day_MVPA_bts_10_weiCat3	adiposity_metabolic	Adiposity/Metabolic	1.17 [0.72;1.90]	0.523806403449447	0.536578969636343	Positive	36	31918	95747	108	FALSE	sex + race + tdi + smoking + alcohol + all_cancer_fh + season + bmi + dm
Brain cancer	Brain	Sleep	Sleep Duration Within Sleep Period Time	SleepDurationInSpt_AD_T5A5_mn	Tertile	T3	SleepDurationInSpt_AD_T5A5_mnCat3	adiposity_metabolic	Adiposity/Metabolic	1.17 [0.71;1.93]	0.527672653794613	0.493418335878447	Positive	34	31914	95747	108	FALSE	sex + race + tdi + smoking + alcohol + all_cancer_fh + season + bmi + dm
Brain cancer	Brain	Physical Activity	Number of 5-10 Min MVPA Bouts (Weighted)	Nbouts_day_MVPA_bts_5_10_wei	Tertile	T2	Nbouts_day_MVPA_bts_5_10_weiCat2	adiposity_metabolic	Adiposity/Metabolic	1.16 [0.74;1.82]	0.527694098771794	0.900030605925922	Positive	40	31917	95747	108	FALSE	sex + race + tdi + smoking + alcohol + all_cancer_fh + season + bmi + dm
Brain cancer	Brain	Circadian Rhythm	Extended Cosinor Minimum	cosinorExt_minimum	Tertile	T2	cosinorExt_minimumCat2	adiposity_metabolic	Adiposity/Metabolic	0.86 [0.53;1.39]	0.531644697289812	0.999536923459358	Inverse	31	31916	95747	108	FALSE	sex + race + tdi + smoking + alcohol + all_cancer_fh + season + bmi + dm
Brain cancer	Brain	Physical Activity	Acceleration in 1-5 Min MVPA Bouts (Plain)	ACC_day_MVPA_bts_1_5_mg_pla	Tertile	T3	ACC_day_MVPA_bts_1_5_mg_plaCat3	adiposity_metabolic	Adiposity/Metabolic	1.18 [0.71;1.96]	0.533203142902613	0.620226529730981	Positive	33	31908	95725	108	FALSE	sex + race + tdi + smoking + alcohol + all_cancer_fh + season + bmi + dm
Brain cancer	Brain	Physical Activity	Total LIPA Duration (Weighted)	dur_day_total_LIG_min_wei	Tertile	T3	dur_day_total_LIG_min_weiCat3	adiposity_metabolic	Adiposity/Metabolic	0.86 [0.54;1.38]	0.536006776378858	0.532541609841166	Inverse	33	31915	95747	108	FALSE	sex + race + tdi + smoking + alcohol + all_cancer_fh + season + bmi + dm
Brain cancer	Brain	Physical Activity	Duration in 5-10 Min LIPA Bouts (Plain)	dur_day_LIG_bts_5_10_min_pla	Tertile	T2	dur_day_LIG_bts_5_10_min_plaCat2	adiposity_metabolic	Adiposity/Metabolic	0.87 [0.55;1.37]	0.539932598401557	0.471164049659802	Inverse	35	31915	95747	108	FALSE	sex + race + tdi + smoking + alcohol + all_cancer_fh + season + bmi + dm
Brain cancer	Brain	Physical Activity	x0.5 of Inactivity Fragment Durations During Waking Time (Plain)	FRAG_x0.5_dur_IN_day_pla	Tertile	T3	FRAG_x0.5_dur_IN_day_plaCat3	adiposity_metabolic	Adiposity/Metabolic	0.87 [0.55;1.38]	0.548885309714044	0.681418928083772	Inverse	40	31913	95742	108	FALSE	sex + race + tdi + smoking + alcohol + all_cancer_fh + season + bmi + dm
Brain cancer	Brain	Physical Activity	Duration in 10-Min MVPA Bouts (Weighted)	dur_day_MVPA_bts_10_min_wei	Tertile	T3	dur_day_MVPA_bts_10_min_weiCat3	adiposity_metabolic	Adiposity/Metabolic	1.16 [0.72;1.86]	0.54964186055777	0.484806113992589	Positive	38	31917	95747	108	FALSE	sex + race + tdi + smoking + alcohol + all_cancer_fh + season + bmi + dm
Brain cancer	Brain	Physical Activity	Number of LIPA Fragments During Waking Time	FRAG_Nfrag_LIPA_day	Tertile	T2	FRAG_Nfrag_LIPA_dayCat2	adiposity_metabolic	Adiposity/Metabolic	1.15 [0.72;1.83]	0.550851150234335	0.426814741257565	Positive	38	31915	95747	108	FALSE	sex + race + tdi + smoking + alcohol + all_cancer_fh + season + bmi + dm
Brain cancer	Brain	Physical Activity	Duration in 20-30 Min Inactivity Bouts (Plain)	dur_day_IN_bts_20_30_min_pla	Tertile	T2	dur_day_IN_bts_20_30_min_plaCat2	adiposity_metabolic	Adiposity/Metabolic	1.15 [0.72;1.85]	0.550931688091693	0.401631668384875	Positive	37	31916	95747	108	FALSE	sex + race + tdi + smoking + alcohol + all_cancer_fh + season + bmi + dm
Brain cancer	Brain	Physical Activity	Number of MVPA Fragments During Waking Time (Weighted)	FRAG_Nfrag_MVPA_day_wei	Tertile	T2	FRAG_Nfrag_MVPA_day_weiCat2	adiposity_metabolic	Adiposity/Metabolic	1.15 [0.72;1.84]	0.553315078337383	0.342155063770449	Positive	37	31916	95747	108	FALSE	sex + race + tdi + smoking + alcohol + all_cancer_fh + season + bmi + dm
Brain cancer	Brain	Physical Activity	Total Inactivity Duration (Weighted)	dur_day_total_IN_min_wei	Tertile	T2	dur_day_total_IN_min_weiCat2	adiposity_metabolic	Adiposity/Metabolic	1.15 [0.72;1.84]	0.555965909339308	0.854786432708051	Positive	40	31916	95747	108	FALSE	sex + race + tdi + smoking + alcohol + all_cancer_fh + season + bmi + dm
Brain cancer	Brain	Physical Activity	Total Vigorous Physical Activity Acceleration (Weighted)	ACC_day_total_VIG_mg_wei	Tertile	T3	ACC_day_total_VIG_mg_weiCat3	adiposity_metabolic	Adiposity/Metabolic	0.84 [0.46;1.52]	0.557648156568332	0.501312505952884	Inverse	20	23061	69184	72	FALSE	sex + race + tdi + smoking + alcohol + all_cancer_fh + season + bmi + dm
Brain cancer	Brain	Physical Activity	Number of PA Fragments per Minute IN PA During Waking Time (Weighted)	FRAG_NFragPM_PA_day_wei	Tertile	T2	FRAG_NFragPM_PA_day_weiCat2	adiposity_metabolic	Adiposity/Metabolic	1.15 [0.72;1.82]	0.558590529171751	0.974684559460812	Positive	39	31914	95747	108	FALSE	sex + race + tdi + smoking + alcohol + all_cancer_fh + season + bmi + dm
Brain cancer	Brain	Physical Activity	Transition Probability Physical Activity to Inactivity During Waking Time (Weighted)	FRAG_TP_PA2IN_day_wei	Tertile	T2	FRAG_TP_PA2IN_day_weiCat2	adiposity_metabolic	Adiposity/Metabolic	1.15 [0.72;1.82]	0.560277953158284	0.978656708864039	Positive	39	31914	95747	108	FALSE	sex + race + tdi + smoking + alcohol + all_cancer_fh + season + bmi + dm
Brain cancer	Brain	Physical Activity	Duration in 1-5 Min LIPA Bouts (Weighted)	dur_day_LIG_bts_1_5_min_wei	Tertile	T2	dur_day_LIG_bts_1_5_min_weiCat2	adiposity_metabolic	Adiposity/Metabolic	1.15 [0.72;1.82]	0.561897122506405	0.420122727949483	Positive	38	31917	95747	108	FALSE	sex + race + tdi + smoking + alcohol + all_cancer_fh + season + bmi + dm
Brain cancer	Brain	Physical Activity	Transition Probability Physical Inactivity to LIPA During Waking Time (Plain)	FRAG_TP_IN2LIPA_day_pla	Tertile	T3	FRAG_TP_IN2LIPA_day_plaCat3	adiposity_metabolic	Adiposity/Metabolic	1.16 [0.71;1.89]	0.561957378936744	0.585214654356681	Positive	33	31916	95747	108	FALSE	sex + race + tdi + smoking + alcohol + all_cancer_fh + season + bmi + dm
Brain cancer	Brain	Physical Activity	Total Moderate Physical Activity Acceleration (Plain)	ACC_day_total_MOD_mg_pla	Tertile	T2	ACC_day_total_MOD_mg_plaCat2	adiposity_metabolic	Adiposity/Metabolic	1.16 [0.71;1.89]	0.562851862925526	0.142024873034485	Positive	35	31913	95734	108	FALSE	sex + race + tdi + smoking + alcohol + all_cancer_fh + season + bmi + dm
Brain cancer	Brain	Physical Activity	Duration in 10-Min MVPA Bouts (Plain)	dur_day_MVPA_bts_10_min_pla	Tertile	T2	dur_day_MVPA_bts_10_min_plaCat2	adiposity_metabolic	Adiposity/Metabolic	1.15 [0.72;1.85]	0.563205220439304	0.41560592154238	Positive	37	31917	95747	108	FALSE	sex + race + tdi + smoking + alcohol + all_cancer_fh + season + bmi + dm
Brain cancer	Brain	Physical Activity	Number of 5-10 Min LIPA Bouts (Weighted)	Nbouts_day_LIG_bts_5_10_wei	Tertile	T3	Nbouts_day_LIG_bts_5_10_weiCat3	adiposity_metabolic	Adiposity/Metabolic	0.87 [0.54;1.40]	0.56369278556018	0.561809605421155	Inverse	32	31916	95747	108	FALSE	sex + race + tdi + smoking + alcohol + all_cancer_fh + season + bmi + dm
Brain cancer	Brain	Physical Activity	Acceleration in 10-Min LIPA Bouts (Plain)	ACC_day_LIG_bts_10_mg_pla	Tertile	T2	ACC_day_LIG_bts_10_mg_plaCat2	adiposity_metabolic	Adiposity/Metabolic	1.14 [0.73;1.79]	0.566037409347347	0.874254820976179	Positive	40	31910	95721	108	FALSE	sex + race + tdi + smoking + alcohol + all_cancer_fh + season + bmi + dm
Brain cancer	Brain	Physical Activity	Standard Deviation of Inactivity Fragment Durations During Waking Time (Weighted)	FRAG_SD_dur_IN_day_wei	Tertile	T2	FRAG_SD_dur_IN_day_weiCat2	adiposity_metabolic	Adiposity/Metabolic	1.14 [0.72;1.82]	0.56818707102494	0.428954762090984	Positive	42	31913	95742	108	FALSE	sex + race + tdi + smoking + alcohol + all_cancer_fh + season + bmi + dm
Brain cancer	Brain	Physical Activity	Number of Inactivity-to-MVPA Transitions During Waking Time	FRAG_Nfrag_IN2MVPA_day	Tertile	T2	FRAG_Nfrag_IN2MVPA_dayCat2	adiposity_metabolic	Adiposity/Metabolic	1.15 [0.70;1.89]	0.574788988645224	0.0111527451948008	Positive	33	31918	95747	108	FALSE	sex + race + tdi + smoking + alcohol + all_cancer_fh + season + bmi + dm
Brain cancer	Brain	Physical Activity	Number of 10-Min MVPA Bouts (Plain)	Nbouts_day_MVPA_bts_10_pla	Tertile	T2	Nbouts_day_MVPA_bts_10_plaCat2	adiposity_metabolic	Adiposity/Metabolic	1.14 [0.72;1.82]	0.5786621697371	0.635919812299752	Positive	38	31916	95747	108	FALSE	sex + race + tdi + smoking + alcohol + all_cancer_fh + season + bmi + dm
Brain cancer	Brain	Physical Activity	Acceleration in 5-10 Min LIPA Bouts (Weighted)	ACC_day_LIG_bts_5_10_mg_wei	Tertile	T2	ACC_day_LIG_bts_5_10_mg_weiCat2	adiposity_metabolic	Adiposity/Metabolic	0.88 [0.55;1.40]	0.582519504466987	0.827386975374294	Inverse	32	31914	95742	108	FALSE	sex + race + tdi + smoking + alcohol + all_cancer_fh + season + bmi + dm
Brain cancer	Brain	Physical Activity	Unbouted Inactivity Acceleration (Plain)	ACC_day_IN_unbt_mg_pla	Tertile	T3	ACC_day_IN_unbt_mg_plaCat3	adiposity_metabolic	Adiposity/Metabolic	1.14 [0.71;1.82]	0.586700972914502	0.588109209019155	Positive	40	31911	95742	108	FALSE	sex + race + tdi + smoking + alcohol + all_cancer_fh + season + bmi + dm
Brain cancer	Brain	Physical Activity	Transition Probability Physical Inactivity to LIPA During Waking Time (Weighted)	FRAG_TP_IN2LIPA_day_wei	Tertile	T2	FRAG_TP_IN2LIPA_day_weiCat2	adiposity_metabolic	Adiposity/Metabolic	1.13 [0.72;1.79]	0.59045932009709	0.852930360915494	Positive	39	31917	95747	108	FALSE	sex + race + tdi + smoking + alcohol + all_cancer_fh + season + bmi + dm
Brain cancer	Brain	Physical Activity	Number of IN Fragments per Minute IN IN During Waking Time	FRAG_NFragPM_IN_day	Tertile	T3	FRAG_NFragPM_IN_dayCat3	adiposity_metabolic	Adiposity/Metabolic	1.15 [0.69;1.90]	0.594690610090575	0.631881855325793	Positive	31	31916	95746	108	FALSE	sex + race + tdi + smoking + alcohol + all_cancer_fh + season + bmi + dm
Brain cancer	Brain	Physical Activity	Mean Inactivity Fragment Duration During Waking Time	FRAG_mean_dur_IN_day	Tertile	T3	FRAG_mean_dur_IN_dayCat3	adiposity_metabolic	Adiposity/Metabolic	0.87 [0.53;1.45]	0.594862168357267	0.468078663304273	Inverse	34	31913	95746	108	FALSE	sex + race + tdi + smoking + alcohol + all_cancer_fh + season + bmi + dm
Brain cancer	Brain	Physical Activity	Number of 10-Min MVPA Bouts (Plain)	Nbouts_day_MVPA_bts_10_pla	Tertile	T3	Nbouts_day_MVPA_bts_10_plaCat3	adiposity_metabolic	Adiposity/Metabolic	1.14 [0.70;1.86]	0.599564334583262	0.635919812299752	Positive	35	31918	95747	108	FALSE	sex + race + tdi + smoking + alcohol + all_cancer_fh + season + bmi + dm
Brain cancer	Brain	Physical Activity	Acceleration in 5-10 Min MVPA Bouts (Plain)	ACC_day_MVPA_bts_5_10_mg_pla	Tertile	T2	ACC_day_MVPA_bts_5_10_mg_plaCat2	adiposity_metabolic	Adiposity/Metabolic	1.14 [0.70;1.85]	0.601237284539893	0.274400239289306	Positive	35	31745	95237	107	FALSE	sex + race + tdi + smoking + alcohol + all_cancer_fh + season + bmi + dm
Brain cancer	Brain	Physical Activity	Number of 30-60 Min Inactivity Bouts (Weighted)	Nbouts_day_IN_bts_30_60_wei	Tertile	T3	Nbouts_day_IN_bts_30_60_weiCat3	adiposity_metabolic	Adiposity/Metabolic	0.89 [0.57;1.39]	0.602400647071799	0.618200664789972	Inverse	37	31915	95747	108	FALSE	sex + race + tdi + smoking + alcohol + all_cancer_fh + season + bmi + dm
Brain cancer	Brain	Physical Activity	Transition Probability Physical Activity to Inactivity During Sleep Period	FRAG_TP_PA2IN_spt	Tertile	T3	FRAG_TP_PA2IN_sptCat3	adiposity_metabolic	Adiposity/Metabolic	1.14 [0.69;1.89]	0.607396745457065	0.672505573941075	Positive	34	31916	95747	108	FALSE	sex + race + tdi + smoking + alcohol + all_cancer_fh + season + bmi + dm
Brain cancer	Brain	Physical Activity	Total Moderate Physical Activity Duration (Plain)	dur_day_total_MOD_min_pla	Tertile	T3	dur_day_total_MOD_min_plaCat3	adiposity_metabolic	Adiposity/Metabolic	1.14 [0.69;1.89]	0.610353270587717	0.67415034692033	Positive	32	31917	95747	108	FALSE	sex + race + tdi + smoking + alcohol + all_cancer_fh + season + bmi + dm
Brain cancer	Brain	Physical Activity	Acceleration in 20-30 Min Inactivity Bouts (Plain)	ACC_day_IN_bts_20_30_mg_pla	Tertile	T3	ACC_day_IN_bts_20_30_mg_plaCat3	adiposity_metabolic	Adiposity/Metabolic	0.88 [0.55;1.42]	0.610820217600691	0.623919237749155	Inverse	31	31908	95721	108	FALSE	sex + race + tdi + smoking + alcohol + all_cancer_fh + season + bmi + dm
Brain cancer	Brain	Physical Activity	Duration in 5-10 Min MVPA Bouts (Plain)	dur_day_MVPA_bts_5_10_min_pla	Tertile	T3	dur_day_MVPA_bts_5_10_min_plaCat3	adiposity_metabolic	Adiposity/Metabolic	1.14 [0.69;1.87]	0.612711253401372	0.641657321497268	Positive	32	31917	95747	108	FALSE	sex + race + tdi + smoking + alcohol + all_cancer_fh + season + bmi + dm
Brain cancer	Brain	Physical Activity	Mean Inactivity Fragment Duration During Waking Time (Weighted)	FRAG_mean_dur_IN_day_wei	Tertile	T2	FRAG_mean_dur_IN_day_weiCat2	adiposity_metabolic	Adiposity/Metabolic	1.13 [0.70;1.81]	0.61863975513392	0.812068733760198	Positive	40	31916	95747	108	FALSE	sex + race + tdi + smoking + alcohol + all_cancer_fh + season + bmi + dm
Brain cancer	Brain	Circadian Rhythm	Activity Balance Index	ABI	Tertile	T3	ABICat3	adiposity_metabolic	Adiposity/Metabolic	0.89 [0.56;1.41]	0.621498781686976	0.587629141215107	Inverse	36	31915	95747	108	FALSE	sex + race + tdi + smoking + alcohol + all_cancer_fh + season + bmi + dm
Brain cancer	Brain	Physical Activity	Acceleration in 5-10 Min LIPA Bouts (Plain)	ACC_day_LIG_bts_5_10_mg_pla	Tertile	T3	ACC_day_LIG_bts_5_10_mg_plaCat3	adiposity_metabolic	Adiposity/Metabolic	1.12 [0.71;1.77]	0.623846483171979	0.648335277210481	Positive	38	31916	95742	108	FALSE	sex + race + tdi + smoking + alcohol + all_cancer_fh + season + bmi + dm
Brain cancer	Brain	Physical Activity	Duration in 10-20 Min Inactivity Bouts (Plain)	dur_day_IN_bts_10_20_min_pla	Tertile	T3	dur_day_IN_bts_10_20_min_plaCat3	adiposity_metabolic	Adiposity/Metabolic	1.13 [0.70;1.82]	0.625634818984771	0.625843666440897	Positive	34	31915	95747	108	FALSE	sex + race + tdi + smoking + alcohol + all_cancer_fh + season + bmi + dm
Brain cancer	Brain	Physical Activity	Mean MVPA Fragment Duration During Waking Time (Plain)	FRAG_mean_dur_MVPA_day_pla	Tertile	T2	FRAG_mean_dur_MVPA_day_plaCat2	adiposity_metabolic	Adiposity/Metabolic	1.12 [0.70;1.79]	0.628887417359576	0.954994237206432	Positive	38	31906	95728	108	FALSE	sex + race + tdi + smoking + alcohol + all_cancer_fh + season + bmi + dm
Brain cancer	Brain	Physical Activity	Duration in 1-5 Min LIPA Bouts (Plain)	dur_day_LIG_bts_1_5_min_pla	Tertile	T2	dur_day_LIG_bts_1_5_min_plaCat2	adiposity_metabolic	Adiposity/Metabolic	1.12 [0.70;1.80]	0.634106330786873	0.187795774057901	Positive	36	31916	95747	108	FALSE	sex + race + tdi + smoking + alcohol + all_cancer_fh + season + bmi + dm
Brain cancer	Brain	Step Count	Peak 30-Minute Cadence	mean_peak_30min_cadence	Tertile	T3	mean_peak_30min_cadenceCat3	adiposity_metabolic	Adiposity/Metabolic	0.89 [0.55;1.44]	0.637603527946117	0.636179215084858	Inverse	32	31914	95747	108	FALSE	sex + race + tdi + smoking + alcohol + all_cancer_fh + season + bmi + dm
Brain cancer	Brain	Physical Activity	Unbouted Inactivity Duration (Plain)	dur_day_IN_unbt_min_pla	Tertile	T3	dur_day_IN_unbt_min_plaCat3	adiposity_metabolic	Adiposity/Metabolic	1.11 [0.71;1.74]	0.641169340455655	0.636267776448838	Positive	39	31915	95747	108	FALSE	sex + race + tdi + smoking + alcohol + all_cancer_fh + season + bmi + dm
Brain cancer	Brain	Physical Activity	Total LIPA Acceleration (Weighted)	ACC_day_total_LIG_mg_wei	Tertile	T2	ACC_day_total_LIG_mg_weiCat2	adiposity_metabolic	Adiposity/Metabolic	1.12 [0.70;1.77]	0.643054656979548	0.703001223699576	Positive	37	31919	95747	108	FALSE	sex + race + tdi + smoking + alcohol + all_cancer_fh + season + bmi + dm
Brain cancer	Brain	Physical Activity	Standard Deviation of Physical Activity Fragment Durations During Waking Time (Weighted)	FRAG_SD_dur_PA_day_wei	Tertile	T2	FRAG_SD_dur_PA_day_weiCat2	adiposity_metabolic	Adiposity/Metabolic	0.90 [0.56;1.43]	0.64335281042753	0.706186856212834	Inverse	34	31915	95742	108	FALSE	sex + race + tdi + smoking + alcohol + all_cancer_fh + season + bmi + dm
Brain cancer	Brain	Physical Activity	Total Vigorous Physical Activity Duration (Weighted)	dur_day_total_VIG_min_wei	Tertile	T2	dur_day_total_VIG_min_weiCat2	adiposity_metabolic	Adiposity/Metabolic	0.90 [0.56;1.43]	0.644421275835358	0.982147049635284	Inverse	35	31915	95747	108	FALSE	sex + race + tdi + smoking + alcohol + all_cancer_fh + season + bmi + dm
Brain cancer	Brain	Physical Activity	Number of LIPA Fragments During Waking Time (Weighted)	FRAG_Nfrag_LIPA_day_wei	Tertile	T3	FRAG_Nfrag_LIPA_day_weiCat3	adiposity_metabolic	Adiposity/Metabolic	1.12 [0.68;1.84]	0.648420505426807	0.63614966339788	Positive	32	31916	95747	108	FALSE	sex + race + tdi + smoking + alcohol + all_cancer_fh + season + bmi + dm
Brain cancer	Brain	Physical Activity	Number of 10-Min MVPA Bouts (Weighted)	Nbouts_day_MVPA_bts_10_wei	Tertile	T2	Nbouts_day_MVPA_bts_10_weiCat2	adiposity_metabolic	Adiposity/Metabolic	1.11 [0.69;1.78]	0.658820979387175	0.536578969636343	Positive	37	31916	95747	108	FALSE	sex + race + tdi + smoking + alcohol + all_cancer_fh + season + bmi + dm
Brain cancer	Brain	Physical Activity	Number of Activity Fragments During Sleep Period	FRAG_Nfrag_PA_spt	Tertile	T2	FRAG_Nfrag_PA_sptCat2	adiposity_metabolic	Adiposity/Metabolic	1.11 [0.69;1.80]	0.65884549776479	0.434578558901128	Positive	36	31916	95747	108	FALSE	sex + race + tdi + smoking + alcohol + all_cancer_fh + season + bmi + dm
Brain cancer	Brain	Physical Activity	Number of Inactivity Fragments During Sleep Period	FRAG_Nfrag_IN_spt	Tertile	T2	FRAG_Nfrag_IN_sptCat2	adiposity_metabolic	Adiposity/Metabolic	1.11 [0.69;1.80]	0.659005690720662	0.434400698732546	Positive	36	31916	95747	108	FALSE	sex + race + tdi + smoking + alcohol + all_cancer_fh + season + bmi + dm
Brain cancer	Brain	Circadian Rhythm	Intradaily Variability	IV	Tertile	T2	IVCat2	adiposity_metabolic	Adiposity/Metabolic	0.91 [0.58;1.41]	0.662339986716457	0.163381764756301	Inverse	37	31917	95747	108	FALSE	sex + race + tdi + smoking + alcohol + all_cancer_fh + season + bmi + dm
Brain cancer	Brain	Physical Activity	Number of 5-10 Min LIPA Bouts (Plain)	Nbouts_day_LIG_bts_5_10_pla	Tertile	T3	Nbouts_day_LIG_bts_5_10_plaCat3	adiposity_metabolic	Adiposity/Metabolic	0.90 [0.57;1.44]	0.66963719528449706	0.651445846014103	Inverse	34	31915	95747	108	FALSE	sex + race + tdi + smoking + alcohol + all_cancer_fh + season + bmi + dm
Brain cancer	Brain	Physical Activity	Acceleration in 5-10 Min LIPA Bouts (Plain)	ACC_day_LIG_bts_5_10_mg_pla	Tertile	T2	ACC_day_LIG_bts_5_10_mg_plaCat2	adiposity_metabolic	Adiposity/Metabolic	0.90 [0.56;1.45]	0.670724903960633	0.648335277210481	Inverse	32	31915	95742	108	FALSE	sex + race + tdi + smoking + alcohol + all_cancer_fh + season + bmi + dm
Brain cancer	Brain	Physical Activity	Number of 1-5 Min MVPA Bouts (Weighted)	Nbouts_day_MVPA_bts_1_5_wei	Tertile	T3	Nbouts_day_MVPA_bts_1_5_weiCat3	adiposity_metabolic	Adiposity/Metabolic	1.11 [0.67;1.84]	0.674752641558206	0.65933362036149	Positive	31	31916	95747	108	FALSE	sex + race + tdi + smoking + alcohol + all_cancer_fh + season + bmi + dm
Brain cancer	Brain	Physical Activity	W0.5 of Inactivity Fragment Durations During Waking Time	FRAG_W0.5_dur_IN_day	Tertile	T2	FRAG_W0.5_dur_IN_dayCat2	adiposity_metabolic	Adiposity/Metabolic	0.91 [0.57;1.43]	0.677745237320419	0.262345593506178	Inverse	37	31916	95744	108	FALSE	sex + race + tdi + smoking + alcohol + all_cancer_fh + season + bmi + dm
Brain cancer	Brain	Physical Activity	Acceleration in 90-Min Inactivity Bouts (Weighted)	ACC_day_IN_bts_90_mg_wei	Tertile	T3	ACC_day_IN_bts_90_mg_weiCat3	adiposity_metabolic	Adiposity/Metabolic	1.10 [0.69;1.77]	0.67795102567372	0.673588978687912	Positive	35	31215	93648	107	FALSE	sex + race + tdi + smoking + alcohol + all_cancer_fh + season + bmi + dm
Brain cancer	Brain	Physical Activity	Acceleration in 60-90 Min Inactivity Bouts (Plain)	ACC_day_IN_bts_60_90_mg_pla	Tertile	T3	ACC_day_IN_bts_60_90_mg_plaCat3	adiposity_metabolic	Adiposity/Metabolic	1.10 [0.70;1.74]	0.679194265218887	0.666099838697496	Positive	37	31796	95387	108	FALSE	sex + race + tdi + smoking + alcohol + all_cancer_fh + season + bmi + dm
Brain cancer	Brain	Physical Activity	Acceleration in 60-90 Min Inactivity Bouts (Weighted)	ACC_day_IN_bts_60_90_mg_wei	Tertile	T3	ACC_day_IN_bts_60_90_mg_weiCat3	adiposity_metabolic	Adiposity/Metabolic	1.10 [0.70;1.74]	0.680515565999644	0.66591367579984	Positive	37	31796	95387	108	FALSE	sex + race + tdi + smoking + alcohol + all_cancer_fh + season + bmi + dm
Brain cancer	Brain	Physical Activity	Standard Deviation of Physical Activity Fragment Durations During Waking Time (Weighted)	FRAG_SD_dur_PA_day_wei	Tertile	T3	FRAG_SD_dur_PA_day_weiCat3	adiposity_metabolic	Adiposity/Metabolic	0.91 [0.57;1.45]	0.683436467533403	0.706186856212834	Inverse	35	31915	95742	108	FALSE	sex + race + tdi + smoking + alcohol + all_cancer_fh + season + bmi + dm
Brain cancer	Brain	Physical Activity	Acceleration in 1-5 Min LIPA Bouts (Weighted)	ACC_day_LIG_bts_1_5_mg_wei	Tertile	T3	ACC_day_LIG_bts_1_5_mg_weiCat3	adiposity_metabolic	Adiposity/Metabolic	1.10 [0.70;1.72]	0.68558533834464	0.75730973590352	Positive	39	31916	95746	108	FALSE	sex + race + tdi + smoking + alcohol + all_cancer_fh + season + bmi + dm
Brain cancer	Brain	Physical Activity	Standard Deviation of Physical Activity Fragment Durations During Waking Time (Plain)	FRAG_SD_dur_PA_day_pla	Tertile	T3	FRAG_SD_dur_PA_day_plaCat3	adiposity_metabolic	Adiposity/Metabolic	0.91 [0.56;1.46]	0.688506259422756	0.68197358600069	Inverse	34	31916	95742	108	FALSE	sex + race + tdi + smoking + alcohol + all_cancer_fh + season + bmi + dm
Brain cancer	Brain	Physical Activity	Acceleration in 60-90 Min Inactivity Bouts (Weighted)	ACC_day_IN_bts_60_90_mg_wei	Tertile	T2	ACC_day_IN_bts_60_90_mg_weiCat2	adiposity_metabolic	Adiposity/Metabolic	0.91 [0.57;1.45]	0.691807045779059	0.66591367579984	Inverse	33	31796	95387	108	FALSE	sex + race + tdi + smoking + alcohol + all_cancer_fh + season + bmi + dm
Brain cancer	Brain	Physical Activity	Acceleration in 60-90 Min Inactivity Bouts (Plain)	ACC_day_IN_bts_60_90_mg_pla	Tertile	T2	ACC_day_IN_bts_60_90_mg_plaCat2	adiposity_metabolic	Adiposity/Metabolic	0.91 [0.57;1.45]	0.692913376424179	0.666099838697496	Inverse	33	31795	95387	108	FALSE	sex + race + tdi + smoking + alcohol + all_cancer_fh + season + bmi + dm
Brain cancer	Brain	Physical Activity	Mean LIPA Fragment Duration During Waking Time (Weighted)	FRAG_mean_dur_LIPA_day_wei	Tertile	T2	FRAG_mean_dur_LIPA_day_weiCat2	adiposity_metabolic	Adiposity/Metabolic	0.91 [0.57;1.45]	0.701089232160993	0.475430044585119	Inverse	37	31916	95746	108	FALSE	sex + race + tdi + smoking + alcohol + all_cancer_fh + season + bmi + dm
Brain cancer	Brain	Physical Activity	Total Moderate Physical Activity Duration (Weighted)	dur_day_total_MOD_min_wei	Tertile	T3	dur_day_total_MOD_min_weiCat3	adiposity_metabolic	Adiposity/Metabolic	1.10 [0.67;1.82]	0.70399677820422	0.758365105157063	Positive	32	31917	95747	108	FALSE	sex + race + tdi + smoking + alcohol + all_cancer_fh + season + bmi + dm
Brain cancer	Brain	Physical Activity	W0.5 of Activity Fragment Durations During Waking Time (Plain)	FRAG_W0.5_dur_PA_day_pla	Tertile	T3	FRAG_W0.5_dur_PA_day_plaCat3	adiposity_metabolic	Adiposity/Metabolic	0.91 [0.56;1.48]	0.704215664686182	0.737039116013464	Inverse	33	31914	95742	108	FALSE	sex + race + tdi + smoking + alcohol + all_cancer_fh + season + bmi + dm
Brain cancer	Brain	Physical Activity	Number of 5-10 Min LIPA Bouts (Weighted)	Nbouts_day_LIG_bts_5_10_wei	Tertile	T2	Nbouts_day_LIG_bts_5_10_weiCat2	adiposity_metabolic	Adiposity/Metabolic	0.92 [0.58;1.44]	0.70600082958629	0.561809605421155	Inverse	36	31914	95747	108	FALSE	sex + race + tdi + smoking + alcohol + all_cancer_fh + season + bmi + dm
Brain cancer	Brain	Physical Activity	Total LIPA Acceleration (Plain)	ACC_day_total_LIG_mg_pla	Tertile	T3	ACC_day_total_LIG_mg_plaCat3	adiposity_metabolic	Adiposity/Metabolic	1.09 [0.68;1.75]	0.710491526520084	0.71386776939403	Positive	36	31915	95747	108	FALSE	sex + race + tdi + smoking + alcohol + all_cancer_fh + season + bmi + dm
Brain cancer	Brain	Physical Activity	Total LIPA Acceleration (Weighted)	ACC_day_total_LIG_mg_wei	Tertile	T3	ACC_day_total_LIG_mg_weiCat3	adiposity_metabolic	Adiposity/Metabolic	1.09 [0.68;1.76]	0.713358885389818	0.703001223699576	Positive	35	31915	95747	108	FALSE	sex + race + tdi + smoking + alcohol + all_cancer_fh + season + bmi + dm
Brain cancer	Brain	Physical Activity	Gini Index of Inactivity Fragment Durations During Waking Time	FRAG_Gini_dur_IN_day	Tertile	T2	FRAG_Gini_dur_IN_dayCat2	adiposity_metabolic	Adiposity/Metabolic	0.92 [0.57;1.47]	0.716766457845333	0.872613114808981	Inverse	34	31914	95744	108	FALSE	sex + race + tdi + smoking + alcohol + all_cancer_fh + season + bmi + dm
Brain cancer	Brain	Physical Activity	Mean Inactivity Fragment Duration During Waking Time (Plain)	FRAG_mean_dur_IN_day_pla	Tertile	T3	FRAG_mean_dur_IN_day_plaCat3	adiposity_metabolic	Adiposity/Metabolic	0.91 [0.55;1.51]	0.717481551860202	0.593072706519271	Inverse	35	31915	95747	108	FALSE	sex + race + tdi + smoking + alcohol + all_cancer_fh + season + bmi + dm
Brain cancer	Brain	Physical Activity	x0.5 of Inactivity Fragment Durations During Waking Time (Weighted)	FRAG_x0.5_dur_IN_day_wei	Tertile	T3	FRAG_x0.5_dur_IN_day_weiCat3	adiposity_metabolic	Adiposity/Metabolic	0.92 [0.58;1.46]	0.718953998718089	0.869408224941368	Inverse	41	31912	95742	108	FALSE	sex + race + tdi + smoking + alcohol + all_cancer_fh + season + bmi + dm
Brain cancer	Brain	Physical Activity	W0.5 of Inactivity Fragment Durations During Waking Time (Plain)	FRAG_W0.5_dur_IN_day_pla	Tertile	T2	FRAG_W0.5_dur_IN_day_plaCat2	adiposity_metabolic	Adiposity/Metabolic	0.92 [0.58;1.46]	0.725383201627775	0.274743546550413	Inverse	38	31913	95742	108	FALSE	sex + race + tdi + smoking + alcohol + all_cancer_fh + season + bmi + dm
Brain cancer	Brain	Physical Activity	Power-Law Alpha of Inactivity Fragment Durations During Waking Time (Weighted)	FRAG_alpha_dur_IN_day_wei	Tertile	T3	FRAG_alpha_dur_IN_day_weiCat3	adiposity_metabolic	Adiposity/Metabolic	1.09 [0.68;1.74]	0.730277136215576	0.725954592364795	Positive	35	31915	95742	108	FALSE	sex + race + tdi + smoking + alcohol + all_cancer_fh + season + bmi + dm
Brain cancer	Brain	Physical Activity	Unbouted Inactivity Acceleration (Plain)	ACC_day_IN_unbt_mg_pla	Tertile	T2	ACC_day_IN_unbt_mg_plaCat2	adiposity_metabolic	Adiposity/Metabolic	1.09 [0.67;1.75]	0.730782401157692	0.588109209019155	Positive	36	31915	95742	108	FALSE	sex + race + tdi + smoking + alcohol + all_cancer_fh + season + bmi + dm
Brain cancer	Brain	Physical Activity	Acceleration in 30-60 Min Inactivity Bouts (Weighted)	ACC_day_IN_bts_30_60_mg_wei	Tertile	T3	ACC_day_IN_bts_30_60_mg_weiCat3	adiposity_metabolic	Adiposity/Metabolic	0.92 [0.58;1.47]	0.732122108175831	0.735100945546501	Inverse	32	31910	95732	108	FALSE	sex + race + tdi + smoking + alcohol + all_cancer_fh + season + bmi + dm
Brain cancer	Brain	Circadian Rhythm	Cosinor Acrophase	cosinor_acrophase	Tertile	T2	cosinor_acrophaseCat2	adiposity_metabolic	Adiposity/Metabolic	1.09 [0.67;1.75]	0.732500365661395	0.370537177230662	Positive	35	31914	95747	108	FALSE	sex + race + tdi + smoking + alcohol + all_cancer_fh + season + bmi + dm
Brain cancer	Brain	Physical Activity	Number of MVPA Fragments During Waking Time	FRAG_Nfrag_MVPA_day	Tertile	T3	FRAG_Nfrag_MVPA_dayCat3	adiposity_metabolic	Adiposity/Metabolic	1.09 [0.67;1.77]	0.734055448647857	0.733272879068598	Positive	33	31917	95747	108	FALSE	sex + race + tdi + smoking + alcohol + all_cancer_fh + season + bmi + dm
Brain cancer	Brain	Physical Activity	Total LIPA Duration (Plain)	dur_day_total_LIG_min_pla	Tertile	T3	dur_day_total_LIG_min_plaCat3	adiposity_metabolic	Adiposity/Metabolic	0.93 [0.59;1.45]	0.737929005423856	0.740383164190424	Inverse	37	31914	95747	108	FALSE	sex + race + tdi + smoking + alcohol + all_cancer_fh + season + bmi + dm
Brain cancer	Brain	Circadian Rhythm	L5 Start Time	L5TIME_num	Tertile	T3	L5TIME_numCat3	adiposity_metabolic	Adiposity/Metabolic	1.08 [0.68;1.73]	0.739645458655888	0.675210132633936	Positive	44	31917	95747	108	FALSE	sex + race + tdi + smoking + alcohol + all_cancer_fh + season + bmi + dm
Brain cancer	Brain	Physical Activity	Acceleration in 20-30 Min Inactivity Bouts (Plain)	ACC_day_IN_bts_20_30_mg_pla	Tertile	T2	ACC_day_IN_bts_20_30_mg_plaCat2	adiposity_metabolic	Adiposity/Metabolic	1.08 [0.69;1.68]	0.7449434706239	0.623919237749155	Positive	39	31907	95721	108	FALSE	sex + race + tdi + smoking + alcohol + all_cancer_fh + season + bmi + dm
Brain cancer	Brain	Circadian Rhythm	Interdaily Stability	IS	Tertile	T3	ISCat3	adiposity_metabolic	Adiposity/Metabolic	1.08 [0.67;1.74]	0.745872187265346	0.743141066340608	Positive	39	31917	95747	108	FALSE	sex + race + tdi + smoking + alcohol + all_cancer_fh + season + bmi + dm
Brain cancer	Brain	Physical Activity	Duration in 10-20 Min Inactivity Bouts (Weighted)	dur_day_IN_bts_10_20_min_wei	Tertile	T2	dur_day_IN_bts_10_20_min_weiCat2	adiposity_metabolic	Adiposity/Metabolic	1.08 [0.68;1.70]	0.752054927182875	0.798521269259096	Positive	37	31914	95747	108	FALSE	sex + race + tdi + smoking + alcohol + all_cancer_fh + season + bmi + dm
Brain cancer	Brain	Physical Activity	Transition Probability Physical Inactivity to LIPA During Waking Time	FRAG_TP_IN2LIPA_day	Tertile	T3	FRAG_TP_IN2LIPA_dayCat3	adiposity_metabolic	Adiposity/Metabolic	1.08 [0.66;1.77]	0.758842630936264	0.77913367226567	Positive	32	31916	95747	108	FALSE	sex + race + tdi + smoking + alcohol + all_cancer_fh + season + bmi + dm
Brain cancer	Brain	Physical Activity	Number of 5-10 Min MVPA Bouts (Plain)	Nbouts_day_MVPA_bts_5_10_pla	Tertile	T2	Nbouts_day_MVPA_bts_5_10_plaCat2	adiposity_metabolic	Adiposity/Metabolic	1.07 [0.68;1.70]	0.763978308428566	0.770938066813644	Positive	37	31917	95747	108	FALSE	sex + race + tdi + smoking + alcohol + all_cancer_fh + season + bmi + dm
Brain cancer	Brain	Physical Activity	Number of 5-10 Min MVPA Bouts (Plain)	Nbouts_day_MVPA_bts_5_10_pla	Tertile	T3	Nbouts_day_MVPA_bts_5_10_plaCat3	adiposity_metabolic	Adiposity/Metabolic	1.08 [0.66;1.75]	0.766351831275311	0.770938066813644	Positive	33	31916	95747	108	FALSE	sex + race + tdi + smoking + alcohol + all_cancer_fh + season + bmi + dm
Brain cancer	Brain	Physical Activity	Number of PA Fragments per Minute IN PA During Waking Time (Plain)	FRAG_NFragPM_PA_day_pla	Tertile	T3	FRAG_NFragPM_PA_day_plaCat3	adiposity_metabolic	Adiposity/Metabolic	0.93 [0.58;1.50]	0.768562442943796	0.76790717260237	Inverse	35	31914	95747	108	FALSE	sex + race + tdi + smoking + alcohol + all_cancer_fh + season + bmi + dm
Brain cancer	Brain	Physical Activity	Mean LIPA Fragment Duration During Waking Time (Plain)	FRAG_mean_dur_LIPA_day_pla	Tertile	T2	FRAG_mean_dur_LIPA_day_plaCat2	adiposity_metabolic	Adiposity/Metabolic	0.93 [0.59;1.48]	0.768929623951265	0.392420898197986	Inverse	38	31916	95746	108	FALSE	sex + race + tdi + smoking + alcohol + all_cancer_fh + season + bmi + dm
Brain cancer	Brain	Physical Activity	Acceleration in 1-5 Min LIPA Bouts (Plain)	ACC_day_LIG_bts_1_5_mg_pla	Tertile	T3	ACC_day_LIG_bts_1_5_mg_plaCat3	adiposity_metabolic	Adiposity/Metabolic	1.07 [0.68;1.68]	0.775060494914543	0.843628419465785	Positive	38	31916	95746	108	FALSE	sex + race + tdi + smoking + alcohol + all_cancer_fh + season + bmi + dm
Brain cancer	Brain	Physical Activity	Duration in 90-Min Inactivity Bouts (Plain)	dur_day_IN_bts_90_min_pla	Tertile	T3	dur_day_IN_bts_90_min_plaCat3	adiposity_metabolic	Adiposity/Metabolic	0.93 [0.56;1.54]	0.77650329755832	0.598759555847124	Inverse	34	31916	95747	108	FALSE	sex + race + tdi + smoking + alcohol + all_cancer_fh + season + bmi + dm
Brain cancer	Brain	Physical Activity	Number of Inactivity-to-LIPA Transitions During Waking Time	FRAG_Nfrag_IN2LIPA_day	Tertile	T3	FRAG_Nfrag_IN2LIPA_dayCat3	adiposity_metabolic	Adiposity/Metabolic	1.07 [0.68;1.67]	0.781303165979579	0.783739326151392	Positive	38	31914	95747	108	FALSE	sex + race + tdi + smoking + alcohol + all_cancer_fh + season + bmi + dm
Brain cancer	Brain	Physical Activity	Number of Activity Fragments During Waking Time (Plain)	FRAG_Nfrag_PA_day_pla	Tertile	T2	FRAG_Nfrag_PA_day_plaCat2	adiposity_metabolic	Adiposity/Metabolic	0.93 [0.58;1.51]	0.781696469896045	0.242244516038422	Inverse	32	31917	95747	108	FALSE	sex + race + tdi + smoking + alcohol + all_cancer_fh + season + bmi + dm
Brain cancer	Brain	Physical Activity	Number of Activity-to-Inactivity Transitions During Waking Time (Plain)	FRAG_Nfrag_PA2IN_day_pla	Tertile	T2	FRAG_Nfrag_PA2IN_day_plaCat2	adiposity_metabolic	Adiposity/Metabolic	0.93 [0.58;1.51]	0.781696469896045	0.242244516038422	Inverse	32	31917	95747	108	FALSE	sex + race + tdi + smoking + alcohol + all_cancer_fh + season + bmi + dm
Brain cancer	Brain	Physical Activity	Number of MVPA Fragments During Waking Time	FRAG_Nfrag_MVPA_day	Tertile	T2	FRAG_Nfrag_MVPA_dayCat2	adiposity_metabolic	Adiposity/Metabolic	1.07 [0.67;1.69]	0.781948374582615	0.733272879068598	Positive	37	31916	95747	108	FALSE	sex + race + tdi + smoking + alcohol + all_cancer_fh + season + bmi + dm
Brain cancer	Brain	Physical Activity	Number of 1-5 Min MVPA Bouts (Plain)	Nbouts_day_MVPA_bts_1_5_pla	Tertile	T3	Nbouts_day_MVPA_bts_1_5_plaCat3	adiposity_metabolic	Adiposity/Metabolic	1.07 [0.65;1.78]	0.782215151622938	0.753855402878734	Positive	30	31915	95747	108	FALSE	sex + race + tdi + smoking + alcohol + all_cancer_fh + season + bmi + dm
Brain cancer	Brain	Physical Activity	W0.5 of Activity Fragment Durations During Waking Time (Weighted)	FRAG_W0.5_dur_PA_day_wei	Tertile	T3	FRAG_W0.5_dur_PA_day_weiCat3	adiposity_metabolic	Adiposity/Metabolic	0.93 [0.58;1.51]	0.78259478966938	0.800632391265575	Inverse	34	31915	95742	108	FALSE	sex + race + tdi + smoking + alcohol + all_cancer_fh + season + bmi + dm
Brain cancer	Brain	Physical Activity	Number of Inactivity Fragments During Waking Time (Plain)	FRAG_Nfrag_IN_day_pla	Tertile	T2	FRAG_Nfrag_IN_day_plaCat2	adiposity_metabolic	Adiposity/Metabolic	0.94 [0.58;1.51]	0.782859103972565	0.245925606809905	Inverse	32	31917	95747	108	FALSE	sex + race + tdi + smoking + alcohol + all_cancer_fh + season + bmi + dm
Brain cancer	Brain	Physical Activity	Number of Inactivity-to-Activity Transitions During Waking Time (Plain)	FRAG_Nfrag_IN2PA_day_pla	Tertile	T2	FRAG_Nfrag_IN2PA_day_plaCat2	adiposity_metabolic	Adiposity/Metabolic	0.94 [0.58;1.51]	0.782859103972565	0.245925606809905	Inverse	32	31917	95747	108	FALSE	sex + race + tdi + smoking + alcohol + all_cancer_fh + season + bmi + dm
Brain cancer	Brain	Physical Activity	Mean MVPA Fragment Duration During Waking Time (Weighted)	FRAG_mean_dur_MVPA_day_wei	Tertile	T3	FRAG_mean_dur_MVPA_day_weiCat3	adiposity_metabolic	Adiposity/Metabolic	0.94 [0.58;1.51]	0.78749209420677	0.767756917826659	Inverse	34	31912	95728	108	FALSE	sex + race + tdi + smoking + alcohol + all_cancer_fh + season + bmi + dm
Brain cancer	Brain	Circadian Rhythm	M5 Start Time	M5TIME_num	Tertile	T3	M5TIME_numCat3	adiposity_metabolic	Adiposity/Metabolic	0.94 [0.58;1.51]	0.789594454785047	0.788942357773022	Inverse	32	31914	95747	108	FALSE	sex + race + tdi + smoking + alcohol + all_cancer_fh + season + bmi + dm
Brain cancer	Brain	Step Count	MVPA Steps	mean_mvpa_steps	Tertile	T3	mean_mvpa_stepsCat3	adiposity_metabolic	Adiposity/Metabolic	0.94 [0.60;1.48]	0.792122244706313	0.959031598751973	Inverse	37	31914	95747	108	FALSE	sex + race + tdi + smoking + alcohol + all_cancer_fh + season + bmi + dm
Brain cancer	Brain	Physical Activity	Acceleration in 5-10 Min LIPA Bouts (Weighted)	ACC_day_LIG_bts_5_10_mg_wei	Tertile	T3	ACC_day_LIG_bts_5_10_mg_weiCat3	adiposity_metabolic	Adiposity/Metabolic	1.06 [0.67;1.68]	0.796117571360176	0.827386975374294	Positive	37	31916	95742	108	FALSE	sex + race + tdi + smoking + alcohol + all_cancer_fh + season + bmi + dm
Brain cancer	Brain	Physical Activity	Power-Law Alpha of Inactivity Fragment Durations During Waking Time (Plain)	FRAG_alpha_dur_IN_day_pla	Tertile	T2	FRAG_alpha_dur_IN_day_plaCat2	adiposity_metabolic	Adiposity/Metabolic	0.94 [0.59;1.51]	0.797857030336719	0.459452969908382	Inverse	33	31915	95742	108	FALSE	sex + race + tdi + smoking + alcohol + all_cancer_fh + season + bmi + dm
Brain cancer	Brain	Physical Activity	Coefficient of Variance of Activity Fragment Durations During Waking Time (Plain)	FRAG_CoV_dur_PA_day_pla	Tertile	T3	FRAG_CoV_dur_PA_day_plaCat3	adiposity_metabolic	Adiposity/Metabolic	0.94 [0.58;1.51]	0.798040230674226	0.805702219953279	Inverse	32	31915	95742	108	FALSE	sex + race + tdi + smoking + alcohol + all_cancer_fh + season + bmi + dm
Brain cancer	Brain	Physical Activity	Power-Law Alpha of Inactivity Fragment Durations During Waking Time	FRAG_alpha_dur_IN_day	Tertile	T2	FRAG_alpha_dur_IN_dayCat2	adiposity_metabolic	Adiposity/Metabolic	0.94 [0.58;1.52]	0.79916936154768	0.264757934852456	Inverse	32	31917	95744	108	FALSE	sex + race + tdi + smoking + alcohol + all_cancer_fh + season + bmi + dm
Brain cancer	Brain	Physical Activity	Duration in 10-20 Min Inactivity Bouts (Weighted)	dur_day_IN_bts_10_20_min_wei	Tertile	T3	dur_day_IN_bts_10_20_min_weiCat3	adiposity_metabolic	Adiposity/Metabolic	1.06 [0.66;1.70]	0.799443844609746	0.798521269259096	Positive	34	31915	95747	108	FALSE	sex + race + tdi + smoking + alcohol + all_cancer_fh + season + bmi + dm
Brain cancer	Brain	Circadian Rhythm	M5 Start Time	M5TIME_num	Tertile	T2	M5TIME_numCat2	adiposity_metabolic	Adiposity/Metabolic	0.94 [0.60;1.48]	0.800513071977006	0.788942357773022	Inverse	37	31915	95747	108	FALSE	sex + race + tdi + smoking + alcohol + all_cancer_fh + season + bmi + dm
Brain cancer	Brain	Physical Activity	Power-Law Alpha of Inactivity Fragment Durations During Waking Time (Weighted)	FRAG_alpha_dur_IN_day_wei	Tertile	T2	FRAG_alpha_dur_IN_day_weiCat2	adiposity_metabolic	Adiposity/Metabolic	0.94 [0.59;1.50]	0.802480346430558	0.725954592364795	Inverse	34	31915	95742	108	FALSE	sex + race + tdi + smoking + alcohol + all_cancer_fh + season + bmi + dm
Brain cancer	Brain	Physical Activity	Duration in 10-Min MVPA Bouts (Weighted)	dur_day_MVPA_bts_10_min_wei	Tertile	T2	dur_day_MVPA_bts_10_min_weiCat2	adiposity_metabolic	Adiposity/Metabolic	0.94 [0.58;1.52]	0.803175316370398	0.484806113992589	Inverse	33	31917	95747	108	FALSE	sex + race + tdi + smoking + alcohol + all_cancer_fh + season + bmi + dm
Brain cancer	Brain	Physical Activity	Gini Index of Activity Fragment Durations During Waking Time	FRAG_Gini_dur_PA_day	Tertile	T3	FRAG_Gini_dur_PA_dayCat3	adiposity_metabolic	Adiposity/Metabolic	0.94 [0.59;1.51]	0.805051317191442	0.80630990829078	Inverse	34	31915	95744	108	FALSE	sex + race + tdi + smoking + alcohol + all_cancer_fh + season + bmi + dm
Brain cancer	Brain	Physical Activity	Coefficient of Variance of Inactivity Fragment Durations During Waking Time (Plain)	FRAG_CoV_dur_IN_day_pla	Tertile	T3	FRAG_CoV_dur_IN_day_plaCat3	adiposity_metabolic	Adiposity/Metabolic	1.06 [0.68;1.65]	0.806154089304553	0.83478924561071	Positive	39	31916	95742	108	FALSE	sex + race + tdi + smoking + alcohol + all_cancer_fh + season + bmi + dm
Brain cancer	Brain	Physical Activity	Total Inactivity Duration (Plain)	dur_day_total_IN_min_pla	Tertile	T2	dur_day_total_IN_min_plaCat2	adiposity_metabolic	Adiposity/Metabolic	1.06 [0.66;1.70]	0.807958024892932	0.846039492439293	Positive	38	31916	95747	108	FALSE	sex + race + tdi + smoking + alcohol + all_cancer_fh + season + bmi + dm
Brain cancer	Brain	Physical Activity	Acceleration in 30-60 Min Inactivity Bouts (Plain)	ACC_day_IN_bts_30_60_mg_pla	Tertile	T2	ACC_day_IN_bts_30_60_mg_plaCat2	adiposity_metabolic	Adiposity/Metabolic	1.06 [0.67;1.66]	0.810496586928435	0.824954529782893	Positive	38	31910	95732	108	FALSE	sex + race + tdi + smoking + alcohol + all_cancer_fh + season + bmi + dm
Brain cancer	Brain	Physical Activity	Acceleration in 90-Min Inactivity Bouts (Plain)	ACC_day_IN_bts_90_mg_pla	Tertile	T3	ACC_day_IN_bts_90_mg_plaCat3	adiposity_metabolic	Adiposity/Metabolic	1.06 [0.65;1.73]	0.810706617307817	0.845458503648579	Positive	32	31215	93648	107	FALSE	sex + race + tdi + smoking + alcohol + all_cancer_fh + season + bmi + dm
Brain cancer	Brain	Physical Activity	Number of Inactivity-to-LIPA Transitions During Waking Time (Weighted)	FRAG_Nfrag_IN2LIPA_day_wei	Tertile	T2	FRAG_Nfrag_IN2LIPA_day_weiCat2	adiposity_metabolic	Adiposity/Metabolic	0.95 [0.60;1.50]	0.814958947741802	0.950100641020341	Inverse	35	31914	95747	108	FALSE	sex + race + tdi + smoking + alcohol + all_cancer_fh + season + bmi + dm
Brain cancer	Brain	Physical Activity	Gini Index of Activity Fragment Durations During Waking Time (Weighted)	FRAG_Gini_dur_PA_day_wei	Tertile	T3	FRAG_Gini_dur_PA_day_weiCat3	adiposity_metabolic	Adiposity/Metabolic	0.95 [0.59;1.52]	0.817206829941358	0.81869039514463	Inverse	34	31915	95742	108	FALSE	sex + race + tdi + smoking + alcohol + all_cancer_fh + season + bmi + dm
Brain cancer	Brain	Physical Activity	Total Vigorous Physical Activity Acceleration (Weighted)	ACC_day_total_VIG_mg_wei	Tertile	T2	ACC_day_total_VIG_mg_weiCat2	adiposity_metabolic	Adiposity/Metabolic	1.07 [0.62;1.84]	0.817649996618915	0.501312505952884	Positive	27	23061	69184	72	FALSE	sex + race + tdi + smoking + alcohol + all_cancer_fh + season + bmi + dm
Brain cancer	Brain	Physical Activity	Acceleration in 30-60 Min Inactivity Bouts (Plain)	ACC_day_IN_bts_30_60_mg_pla	Tertile	T3	ACC_day_IN_bts_30_60_mg_plaCat3	adiposity_metabolic	Adiposity/Metabolic	0.95 [0.59;1.52]	0.819690229175588	0.824954529782893	Inverse	32	31910	95732	108	FALSE	sex + race + tdi + smoking + alcohol + all_cancer_fh + season + bmi + dm
Brain cancer	Brain	Light	Night Light	night_light	Tertile	T3	night_lightCat3	adiposity_metabolic	Adiposity/Metabolic	1.06 [0.65;1.73]	0.819842315187392	0.79344294989763	Positive	34	31657	94978	107	FALSE	sex + race + tdi + smoking + alcohol + all_cancer_fh + season + bmi + dm
Brain cancer	Brain	Sleep	Sleep Regularity Index	SleepRegularityIndex2	Tertile	T2	SleepRegularityIndex2Cat2	adiposity_metabolic	Adiposity/Metabolic	1.05 [0.68;1.64]	0.821217770547286	0.232465439814102	Positive	41	31879	95633	108	FALSE	sex + race + tdi + smoking + alcohol + all_cancer_fh + season + bmi + dm
Brain cancer	Brain	Physical Activity	Gini Index of Activity Fragment Durations During Waking Time (Plain)	FRAG_Gini_dur_PA_day_pla	Tertile	T3	FRAG_Gini_dur_PA_day_plaCat3	adiposity_metabolic	Adiposity/Metabolic	0.95 [0.59;1.52]	0.821259894270021	0.822958551815969	Inverse	34	31915	95742	108	FALSE	sex + race + tdi + smoking + alcohol + all_cancer_fh + season + bmi + dm
Brain cancer	Brain	Light	Nighttime Light	nighttime_light	Tertile	T2	nighttime_lightCat2	adiposity_metabolic	Adiposity/Metabolic	1.05 [0.66;1.67]	0.832415718842753	0.798590774111331	Positive	37	31656	94978	107	FALSE	sex + race + tdi + smoking + alcohol + all_cancer_fh + season + bmi + dm
Brain cancer	Brain	Physical Activity	Number of Activity Fragments During Waking Time (Weighted)	FRAG_Nfrag_PA_day_wei	Tertile	T2	FRAG_Nfrag_PA_day_weiCat2	adiposity_metabolic	Adiposity/Metabolic	1.05 [0.66;1.67]	0.836627327956881	0.513898745507975	Positive	36	31916	95747	108	FALSE	sex + race + tdi + smoking + alcohol + all_cancer_fh + season + bmi + dm
Brain cancer	Brain	Physical Activity	Number of Activity-to-Inactivity Transitions During Waking Time (Weighted)	FRAG_Nfrag_PA2IN_day_wei	Tertile	T2	FRAG_Nfrag_PA2IN_day_weiCat2	adiposity_metabolic	Adiposity/Metabolic	1.05 [0.66;1.67]	0.836627327956881	0.513898745507975	Positive	36	31916	95747	108	FALSE	sex + race + tdi + smoking + alcohol + all_cancer_fh + season + bmi + dm
Brain cancer	Brain	Physical Activity	Transition Probability Physical Inactivity to LIPA During Waking Time (Weighted)	FRAG_TP_IN2LIPA_day_wei	Tertile	T3	FRAG_TP_IN2LIPA_day_weiCat3	adiposity_metabolic	Adiposity/Metabolic	1.05 [0.65;1.72]	0.838073507701256	0.852930360915494	Positive	32	31916	95747	108	FALSE	sex + race + tdi + smoking + alcohol + all_cancer_fh + season + bmi + dm
Brain cancer	Brain	Physical Activity	Mean MVPA Fragment Duration During Waking Time	FRAG_mean_dur_MVPA_day	Tertile	T3	FRAG_mean_dur_MVPA_dayCat3	adiposity_metabolic	Adiposity/Metabolic	1.05 [0.65;1.71]	0.839125426299289	0.89414727728302	Positive	35	31911	95728	108	FALSE	sex + race + tdi + smoking + alcohol + all_cancer_fh + season + bmi + dm
Brain cancer	Brain	Physical Activity	Coefficient of Variance of Inactivity Fragment Durations During Waking Time (Weighted)	FRAG_CoV_dur_IN_day_wei	Tertile	T3	FRAG_CoV_dur_IN_day_weiCat3	adiposity_metabolic	Adiposity/Metabolic	0.96 [0.61;1.49]	0.839305934532743	0.781289380394179	Inverse	38	31916	95742	108	FALSE	sex + race + tdi + smoking + alcohol + all_cancer_fh + season + bmi + dm
Brain cancer	Brain	Physical Activity	Coefficient of Variance of Activity Fragment Durations During Waking Time (Plain)	FRAG_CoV_dur_PA_day_pla	Tertile	T2	FRAG_CoV_dur_PA_day_plaCat2	adiposity_metabolic	Adiposity/Metabolic	1.05 [0.67;1.65]	0.842237957457003	0.805702219953279	Positive	38	31916	95742	108	FALSE	sex + race + tdi + smoking + alcohol + all_cancer_fh + season + bmi + dm
Brain cancer	Brain	Physical Activity	Mean Activity Fragment Duration During Waking Time (Plain)	FRAG_mean_dur_PA_day_pla	Tertile	T3	FRAG_mean_dur_PA_day_plaCat3	adiposity_metabolic	Adiposity/Metabolic	0.95 [0.59;1.54]	0.846439004184516	0.843612799469569	Inverse	35	31917	95747	108	FALSE	sex + race + tdi + smoking + alcohol + all_cancer_fh + season + bmi + dm
Brain cancer	Brain	Physical Activity	Acceleration in 10-Min LIPA Bouts (Plain)	ACC_day_LIG_bts_10_mg_pla	Tertile	T3	ACC_day_LIG_bts_10_mg_plaCat3	adiposity_metabolic	Adiposity/Metabolic	0.95 [0.59;1.54]	0.850696313852914	0.874254820976179	Inverse	32	31908	95721	108	FALSE	sex + race + tdi + smoking + alcohol + all_cancer_fh + season + bmi + dm
Brain cancer	Brain	Physical Activity	Coefficient of Variance of Activity Fragment Durations During Waking Time (Weighted)	FRAG_CoV_dur_PA_day_wei	Tertile	T2	FRAG_CoV_dur_PA_day_weiCat2	adiposity_metabolic	Adiposity/Metabolic	1.04 [0.67;1.62]	0.851096296086152	0.328025178936675	Positive	40	31916	95742	108	FALSE	sex + race + tdi + smoking + alcohol + all_cancer_fh + season + bmi + dm
Brain cancer	Brain	Physical Activity	W0.5 of Activity Fragment Durations During Waking Time (Plain)	FRAG_W0.5_dur_PA_day_pla	Tertile	T2	FRAG_W0.5_dur_PA_day_plaCat2	adiposity_metabolic	Adiposity/Metabolic	1.04 [0.66;1.65]	0.85154381498888	0.737039116013464	Positive	38	31914	95742	108	FALSE	sex + race + tdi + smoking + alcohol + all_cancer_fh + season + bmi + dm
Brain cancer	Brain	Physical Activity	Power-Law Alpha of Activity Fragment Durations During Waking Time (Plain)	FRAG_alpha_dur_PA_day_pla	Tertile	T3	FRAG_alpha_dur_PA_day_plaCat3	adiposity_metabolic	Adiposity/Metabolic	0.95 [0.57;1.59]	0.853322638805669	0.803979471376553	Inverse	30	31913	95742	108	FALSE	sex + race + tdi + smoking + alcohol + all_cancer_fh + season + bmi + dm
Brain cancer	Brain	Physical Activity	Total Inactivity Duration (Plain)	dur_day_total_IN_min_pla	Tertile	T3	dur_day_total_IN_min_plaCat3	adiposity_metabolic	Adiposity/Metabolic	0.96 [0.58;1.56]	0.855044830183279	0.846039492439293	Inverse	37	31914	95747	108	FALSE	sex + race + tdi + smoking + alcohol + all_cancer_fh + season + bmi + dm
Brain cancer	Brain	Physical Activity	Transition Probability Physical Inactivity to MVPA During Waking Time	FRAG_TP_IN2MVPA_day	Tertile	T2	FRAG_TP_IN2MVPA_dayCat2	adiposity_metabolic	Adiposity/Metabolic	1.04 [0.64;1.70]	0.863542329213766	0.0348219201362782	Positive	32	31918	95747	108	FALSE	sex + race + tdi + smoking + alcohol + all_cancer_fh + season + bmi + dm
Brain cancer	Brain	Physical Activity	Power-Law Alpha of Activity Fragment Durations During Waking Time (Weighted)	FRAG_alpha_dur_PA_day_wei	Tertile	T3	FRAG_alpha_dur_PA_day_weiCat3	adiposity_metabolic	Adiposity/Metabolic	0.96 [0.58;1.59]	0.864433794209114	0.82414208315031	Inverse	31	31913	95742	108	FALSE	sex + race + tdi + smoking + alcohol + all_cancer_fh + season + bmi + dm
Brain cancer	Brain	Physical Activity	Gini Index of Inactivity Fragment Durations During Waking Time	FRAG_Gini_dur_IN_day	Tertile	T3	FRAG_Gini_dur_IN_dayCat3	adiposity_metabolic	Adiposity/Metabolic	0.96 [0.61;1.52]	0.867805671983705	0.872613114808981	Inverse	38	31916	95744	108	FALSE	sex + race + tdi + smoking + alcohol + all_cancer_fh + season + bmi + dm
Brain cancer	Brain	Physical Activity	Number of 90-Min Inactivity Bouts (Plain)	Nbouts_day_IN_bts_90_pla	Tertile	T3	Nbouts_day_IN_bts_90_plaCat3	adiposity_metabolic	Adiposity/Metabolic	0.96 [0.58;1.58]	0.869583264356681	0.754467753880146	Inverse	36	31916	95747	108	FALSE	sex + race + tdi + smoking + alcohol + all_cancer_fh + season + bmi + dm
Brain cancer	Brain	Physical Activity	Number of Inactivity Fragments During Waking Time (Weighted)	FRAG_Nfrag_IN_day_wei	Tertile	T3	FRAG_Nfrag_IN_day_weiCat3	adiposity_metabolic	Adiposity/Metabolic	1.04 [0.65;1.68]	0.870443110663785	0.871997422501707	Positive	33	31915	95747	108	FALSE	sex + race + tdi + smoking + alcohol + all_cancer_fh + season + bmi + dm
Brain cancer	Brain	Physical Activity	Number of Inactivity-to-Activity Transitions During Waking Time (Weighted)	FRAG_Nfrag_IN2PA_day_wei	Tertile	T3	FRAG_Nfrag_IN2PA_day_weiCat3	adiposity_metabolic	Adiposity/Metabolic	1.04 [0.65;1.68]	0.870443110663785	0.871997422501707	Positive	33	31915	95747	108	FALSE	sex + race + tdi + smoking + alcohol + all_cancer_fh + season + bmi + dm
Brain cancer	Brain	Physical Activity	Total Inactivity Duration (Weighted)	dur_day_total_IN_min_wei	Tertile	T3	dur_day_total_IN_min_weiCat3	adiposity_metabolic	Adiposity/Metabolic	0.96 [0.58;1.58]	0.87326792040724	0.854786432708051	Inverse	36	31913	95747	108	FALSE	sex + race + tdi + smoking + alcohol + all_cancer_fh + season + bmi + dm
Brain cancer	Brain	Physical Activity	Total Vigorous Physical Activity Duration (Weighted)	dur_day_total_VIG_min_wei	Tertile	T3	dur_day_total_VIG_min_weiCat3	adiposity_metabolic	Adiposity/Metabolic	0.96 [0.59;1.57]	0.873407105085256	0.982147049635284	Inverse	34	31918	95747	108	FALSE	sex + race + tdi + smoking + alcohol + all_cancer_fh + season + bmi + dm
Brain cancer	Brain	Physical Activity	Duration in 5-10 Min LIPA Bouts (Weighted)	dur_day_LIG_bts_5_10_min_wei	Tertile	T2	dur_day_LIG_bts_5_10_min_weiCat2	adiposity_metabolic	Adiposity/Metabolic	0.96 [0.61;1.53]	0.874155427431343	0.901771952241942	Inverse	36	31915	95747	108	FALSE	sex + race + tdi + smoking + alcohol + all_cancer_fh + season + bmi + dm
Brain cancer	Brain	Light	Nighttime Light	nighttime_light	Tertile	T3	nighttime_lightCat3	adiposity_metabolic	Adiposity/Metabolic	0.96 [0.59;1.58]	0.881883401715449	0.798590774111331	Inverse	34	31658	94978	107	FALSE	sex + race + tdi + smoking + alcohol + all_cancer_fh + season + bmi + dm
Brain cancer	Brain	Physical Activity	Coefficient of Variance of Inactivity Fragment Durations During Waking Time	FRAG_CoV_dur_IN_day	Tertile	T3	FRAG_CoV_dur_IN_dayCat3	adiposity_metabolic	Adiposity/Metabolic	1.03 [0.66;1.62]	0.885118744183172	0.912875461618723	Positive	38	31916	95744	108	FALSE	sex + race + tdi + smoking + alcohol + all_cancer_fh + season + bmi + dm
Brain cancer	Brain	Physical Activity	Mean MVPA Fragment Duration During Waking Time (Weighted)	FRAG_mean_dur_MVPA_day_wei	Tertile	T2	FRAG_mean_dur_MVPA_day_weiCat2	adiposity_metabolic	Adiposity/Metabolic	1.03 [0.65;1.64]	0.899646912094419	0.767756917826659	Positive	37	31906	95728	108	FALSE	sex + race + tdi + smoking + alcohol + all_cancer_fh + season + bmi + dm
Brain cancer	Brain	Physical Activity	Number of PA Fragments per Minute IN PA During Waking Time (Plain)	FRAG_NFragPM_PA_day_pla	Tertile	T2	FRAG_NFragPM_PA_day_plaCat2	adiposity_metabolic	Adiposity/Metabolic	0.97 [0.61;1.54]	0.902078928869734	0.76790717260237	Inverse	36	31915	95747	108	FALSE	sex + race + tdi + smoking + alcohol + all_cancer_fh + season + bmi + dm
Brain cancer	Brain	Physical Activity	Duration in 5-10 Min LIPA Bouts (Weighted)	dur_day_LIG_bts_5_10_min_wei	Tertile	T3	dur_day_LIG_bts_5_10_min_weiCat3	adiposity_metabolic	Adiposity/Metabolic	0.97 [0.61;1.56]	0.902722739894303	0.901771952241942	Inverse	34	31916	95747	108	FALSE	sex + race + tdi + smoking + alcohol + all_cancer_fh + season + bmi + dm
Brain cancer	Brain	Physical Activity	Mean Inactivity Fragment Duration During Waking Time (Weighted)	FRAG_mean_dur_IN_day_wei	Tertile	T3	FRAG_mean_dur_IN_day_weiCat3	adiposity_metabolic	Adiposity/Metabolic	0.97 [0.59;1.59]	0.903003097343893	0.812068733760198	Inverse	37	31914	95747	108	FALSE	sex + race + tdi + smoking + alcohol + all_cancer_fh + season + bmi + dm
Brain cancer	Brain	Physical Activity	Acceleration in 10-Min LIPA Bouts (Weighted)	ACC_day_LIG_bts_10_mg_wei	Tertile	T2	ACC_day_LIG_bts_10_mg_weiCat2	adiposity_metabolic	Adiposity/Metabolic	1.03 [0.65;1.63]	0.903202303826346	0.955930734089559	Positive	37	31910	95721	108	FALSE	sex + race + tdi + smoking + alcohol + all_cancer_fh + season + bmi + dm
Brain cancer	Brain	Physical Activity	Duration in 5-10 Min MVPA Bouts (Weighted)	dur_day_MVPA_bts_5_10_min_wei	Tertile	T3	dur_day_MVPA_bts_5_10_min_weiCat3	adiposity_metabolic	Adiposity/Metabolic	1.03 [0.62;1.71]	0.904531682638271	0.935404925442922	Positive	30	31917	95747	108	FALSE	sex + race + tdi + smoking + alcohol + all_cancer_fh + season + bmi + dm
Brain cancer	Brain	Physical Activity	Standard Deviation of Physical Activity Fragment Durations During Waking Time	FRAG_SD_dur_PA_day	Tertile	T2	FRAG_SD_dur_PA_dayCat2	adiposity_metabolic	Adiposity/Metabolic	0.97 [0.61;1.55]	0.905197006598507	0.942689390611667	Inverse	35	31915	95744	108	FALSE	sex + race + tdi + smoking + alcohol + all_cancer_fh + season + bmi + dm
Brain cancer	Brain	Physical Activity	Number of Inactivity-to-MVPA Transitions During Waking Time (Plain)	FRAG_Nfrag_IN2MVPA_day_pla	Tertile	T2	FRAG_Nfrag_IN2MVPA_day_plaCat2	adiposity_metabolic	Adiposity/Metabolic	1.03 [0.63;1.68]	0.908016693197266	0.0387132445567331	Positive	32	31918	95747	108	FALSE	sex + race + tdi + smoking + alcohol + all_cancer_fh + season + bmi + dm
Brain cancer	Brain	Circadian Rhythm	Extended Cosinor Beta	cosinorExt_beta	Tertile	T3	cosinorExt_betaCat3	adiposity_metabolic	Adiposity/Metabolic	0.98 [0.63;1.52]	0.911935570757079	0.73544536086265	Inverse	38	31916	95747	108	FALSE	sex + race + tdi + smoking + alcohol + all_cancer_fh + season + bmi + dm
Brain cancer	Brain	Physical Activity	Number of 5-10 Min MVPA Bouts (Weighted)	Nbouts_day_MVPA_bts_5_10_wei	Tertile	T3	Nbouts_day_MVPA_bts_5_10_weiCat3	adiposity_metabolic	Adiposity/Metabolic	0.97 [0.59;1.60]	0.912060245043456	0.900030605925922	Inverse	30	31916	95747	108	FALSE	sex + race + tdi + smoking + alcohol + all_cancer_fh + season + bmi + dm
Brain cancer	Brain	Physical Activity	Mean MVPA Fragment Duration During Waking Time (Plain)	FRAG_mean_dur_MVPA_day_pla	Tertile	T3	FRAG_mean_dur_MVPA_day_plaCat3	adiposity_metabolic	Adiposity/Metabolic	1.03 [0.63;1.67]	0.91588231592988	0.954994237206432	Positive	35	31912	95728	108	FALSE	sex + race + tdi + smoking + alcohol + all_cancer_fh + season + bmi + dm
Brain cancer	Brain	Physical Activity	Number of Inactivity-to-LIPA Transitions During Waking Time (Plain)	FRAG_Nfrag_IN2LIPA_day_pla	Tertile	T2	FRAG_Nfrag_IN2LIPA_day_plaCat2	adiposity_metabolic	Adiposity/Metabolic	0.98 [0.62;1.54]	0.916538984235239	0.955938299831331	Inverse	36	31916	95747	108	FALSE	sex + race + tdi + smoking + alcohol + all_cancer_fh + season + bmi + dm
Brain cancer	Brain	Physical Activity	Total LIPA Acceleration (Plain)	ACC_day_total_LIG_mg_pla	Tertile	T2	ACC_day_total_LIG_mg_plaCat2	adiposity_metabolic	Adiposity/Metabolic	1.03 [0.64;1.63]	0.916911779819965	0.71386776939403	Positive	35	31919	95747	108	FALSE	sex + race + tdi + smoking + alcohol + all_cancer_fh + season + bmi + dm
Brain cancer	Brain	Physical Activity	Power-Law Alpha of Activity Fragment Durations During Waking Time	FRAG_alpha_dur_PA_day	Tertile	T3	FRAG_alpha_dur_PA_dayCat3	adiposity_metabolic	Adiposity/Metabolic	1.03 [0.62;1.69]	0.918750467541302	0.957276183052369	Positive	33	31914	95744	108	FALSE	sex + race + tdi + smoking + alcohol + all_cancer_fh + season + bmi + dm
Brain cancer	Brain	Physical Activity	x0.5 of Activity Fragment Durations During Waking Time	FRAG_x0.5_dur_PA_day	Tertile	T3	FRAG_x0.5_dur_PA_dayCat3	adiposity_metabolic	Adiposity/Metabolic	0.97 [0.59;1.60]	0.919139451260561	0.856768786992188	Inverse	33	31915	95744	108	FALSE	sex + race + tdi + smoking + alcohol + all_cancer_fh + season + bmi + dm
Brain cancer	Brain	Physical Activity	Standard Deviation of Physical Activity Fragment Durations During Waking Time (Plain)	FRAG_SD_dur_PA_day_pla	Tertile	T2	FRAG_SD_dur_PA_day_plaCat2	adiposity_metabolic	Adiposity/Metabolic	0.98 [0.62;1.55]	0.920029868916791	0.68197358600069	Inverse	36	31914	95742	108	FALSE	sex + race + tdi + smoking + alcohol + all_cancer_fh + season + bmi + dm
Brain cancer	Brain	Physical Activity	Acceleration in 90-Min Inactivity Bouts (Weighted)	ACC_day_IN_bts_90_mg_wei	Tertile	T2	ACC_day_IN_bts_90_mg_weiCat2	adiposity_metabolic	Adiposity/Metabolic	1.02 [0.64;1.63]	0.920717121868511	0.673588978687912	Positive	36	31215	93648	107	FALSE	sex + race + tdi + smoking + alcohol + all_cancer_fh + season + bmi + dm
Brain cancer	Brain	Physical Activity	Number of 90-Min Inactivity Bouts (Weighted)	Nbouts_day_IN_bts_90_wei	Tertile	T3	Nbouts_day_IN_bts_90_weiCat3	adiposity_metabolic	Adiposity/Metabolic	1.02 [0.62;1.68]	0.9247820140709	0.966552701483468	Positive	37	31916	95747	108	FALSE	sex + race + tdi + smoking + alcohol + all_cancer_fh + season + bmi + dm
Brain cancer	Brain	Circadian Rhythm	Extended Cosinor Minimum	cosinorExt_minimum	Tertile	T3	cosinorExt_minimumCat3	adiposity_metabolic	Adiposity/Metabolic	1.02 [0.65;1.60]	0.929163418931909	0.999536923459358	Positive	41	31916	95747	108	FALSE	sex + race + tdi + smoking + alcohol + all_cancer_fh + season + bmi + dm
Brain cancer	Brain	Physical Activity	Standard Deviation of Physical Activity Fragment Durations During Waking Time	FRAG_SD_dur_PA_day	Tertile	T3	FRAG_SD_dur_PA_dayCat3	adiposity_metabolic	Adiposity/Metabolic	0.98 [0.61;1.57]	0.934642914144761	0.942689390611667	Inverse	36	31916	95744	108	FALSE	sex + race + tdi + smoking + alcohol + all_cancer_fh + season + bmi + dm
Brain cancer	Brain	Circadian Rhythm	Interdaily Stability	IS	Tertile	T2	ISCat2	adiposity_metabolic	Adiposity/Metabolic	1.02 [0.63;1.64]	0.940251104647314	0.743141066340608	Positive	36	31916	95747	108	FALSE	sex + race + tdi + smoking + alcohol + all_cancer_fh + season + bmi + dm
Brain cancer	Brain	Physical Activity	x0.5 of Activity Fragment Durations During Waking Time (Plain)	FRAG_x0.5_dur_PA_day_pla	Tertile	T3	FRAG_x0.5_dur_PA_day_plaCat3	adiposity_metabolic	Adiposity/Metabolic	0.98 [0.59;1.63]	0.943895604856137	0.857032611349519	Inverse	32	31915	95742	108	FALSE	sex + race + tdi + smoking + alcohol + all_cancer_fh + season + bmi + dm
Brain cancer	Brain	Physical Activity	W0.5 of Activity Fragment Durations During Waking Time (Weighted)	FRAG_W0.5_dur_PA_day_wei	Tertile	T2	FRAG_W0.5_dur_PA_day_weiCat2	adiposity_metabolic	Adiposity/Metabolic	1.02 [0.64;1.61]	0.946467830718687	0.800632391265575	Positive	37	31913	95742	108	FALSE	sex + race + tdi + smoking + alcohol + all_cancer_fh + season + bmi + dm
Brain cancer	Brain	Physical Activity	x0.5 of Activity Fragment Durations During Waking Time (Weighted)	FRAG_x0.5_dur_PA_day_wei	Tertile	T3	FRAG_x0.5_dur_PA_day_weiCat3	adiposity_metabolic	Adiposity/Metabolic	1.02 [0.61;1.70]	0.947662713293343	0.921664016886925	Positive	31	31916	95742	108	FALSE	sex + race + tdi + smoking + alcohol + all_cancer_fh + season + bmi + dm
Brain cancer	Brain	Physical Activity	Number of PA Fragments per Minute IN PA During Waking Time (Weighted)	FRAG_NFragPM_PA_day_wei	Tertile	T3	FRAG_NFragPM_PA_day_weiCat3	adiposity_metabolic	Adiposity/Metabolic	1.02 [0.62;1.65]	0.948594614627915	0.974684559460812	Positive	35	31914	95747	108	FALSE	sex + race + tdi + smoking + alcohol + all_cancer_fh + season + bmi + dm
Brain cancer	Brain	Physical Activity	Number of Inactivity-to-LIPA Transitions During Waking Time (Weighted)	FRAG_Nfrag_IN2LIPA_day_wei	Tertile	T3	FRAG_Nfrag_IN2LIPA_day_weiCat3	adiposity_metabolic	Adiposity/Metabolic	1.02 [0.64;1.62]	0.949560667696853	0.950100641020341	Positive	34	31915	95747	108	FALSE	sex + race + tdi + smoking + alcohol + all_cancer_fh + season + bmi + dm
Brain cancer	Brain	Circadian Rhythm	Cosinor Mesor	cosinor_mes	Tertile	T3	cosinor_mesCat3	adiposity_metabolic	Adiposity/Metabolic	1.02 [0.62;1.66]	0.950369433413277	0.91842984596419	Positive	31	31914	95747	108	FALSE	sex + race + tdi + smoking + alcohol + all_cancer_fh + season + bmi + dm
Brain cancer	Brain	Physical Activity	Acceleration in 10-Min LIPA Bouts (Weighted)	ACC_day_LIG_bts_10_mg_wei	Tertile	T3	ACC_day_LIG_bts_10_mg_weiCat3	adiposity_metabolic	Adiposity/Metabolic	0.99 [0.62;1.58]	0.951524476816969	0.955930734089559	Inverse	34	31908	95721	108	FALSE	sex + race + tdi + smoking + alcohol + all_cancer_fh + season + bmi + dm
Brain cancer	Brain	Physical Activity	Transition Probability Physical Activity to Inactivity During Waking Time (Weighted)	FRAG_TP_PA2IN_day_wei	Tertile	T3	FRAG_TP_PA2IN_day_weiCat3	adiposity_metabolic	Adiposity/Metabolic	1.01 [0.62;1.65]	0.952387651171919	0.978656708864039	Positive	35	31914	95747	108	FALSE	sex + race + tdi + smoking + alcohol + all_cancer_fh + season + bmi + dm
Brain cancer	Brain	Physical Activity	Mean Activity Fragment Duration During Waking Time (Plain)	FRAG_mean_dur_PA_day_pla	Tertile	T2	FRAG_mean_dur_PA_day_plaCat2	adiposity_metabolic	Adiposity/Metabolic	0.99 [0.62;1.57]	0.955358050015678	0.843612799469569	Inverse	36	31917	95747	108	FALSE	sex + race + tdi + smoking + alcohol + all_cancer_fh + season + bmi + dm
Brain cancer	Brain	Physical Activity	Number of Inactivity-to-LIPA Transitions During Waking Time (Plain)	FRAG_Nfrag_IN2LIPA_day_pla	Tertile	T3	FRAG_Nfrag_IN2LIPA_day_plaCat3	adiposity_metabolic	Adiposity/Metabolic	0.99 [0.62;1.58]	0.956749103183827	0.955938299831331	Inverse	33	31915	95747	108	FALSE	sex + race + tdi + smoking + alcohol + all_cancer_fh + season + bmi + dm
Brain cancer	Brain	Physical Activity	Transition Probability Physical Activity to Inactivity During Waking Time (Plain)	FRAG_TP_PA2IN_day_pla	Tertile	T3	FRAG_TP_PA2IN_day_plaCat3	adiposity_metabolic	Adiposity/Metabolic	0.99 [0.61;1.59]	0.95738889441669806	0.956368408621942	Inverse	36	31914	95747	108	FALSE	sex + race + tdi + smoking + alcohol + all_cancer_fh + season + bmi + dm
Brain cancer	Brain	Physical Activity	Mean Activity Fragment Duration During Waking Time (Weighted)	FRAG_mean_dur_PA_day_wei	Tertile	T3	FRAG_mean_dur_PA_day_weiCat3	adiposity_metabolic	Adiposity/Metabolic	1.01 [0.62;1.65]	0.965631608311975	0.965817158654677	Positive	34	31918	95747	108	FALSE	sex + race + tdi + smoking + alcohol + all_cancer_fh + season + bmi + dm
Brain cancer	Brain	Physical Activity	W0.5 of Activity Fragment Durations During Waking Time	FRAG_W0.5_dur_PA_day	Tertile	T3	FRAG_W0.5_dur_PA_dayCat3	adiposity_metabolic	Adiposity/Metabolic	0.99 [0.60;1.64]	0.966525566165496	0.831193865626784	Inverse	31	31916	95744	108	FALSE	sex + race + tdi + smoking + alcohol + all_cancer_fh + season + bmi + dm
Brain cancer	Brain	Physical Activity	Gini Index of Activity Fragment Durations During Waking Time	FRAG_Gini_dur_PA_day	Tertile	T2	FRAG_Gini_dur_PA_dayCat2	adiposity_metabolic	Adiposity/Metabolic	0.99 [0.62;1.57]	0.967011960832646	0.80630990829078	Inverse	36	31916	95744	108	FALSE	sex + race + tdi + smoking + alcohol + all_cancer_fh + season + bmi + dm
Brain cancer	Brain	Physical Activity	Unbouted Inactivity Duration (Weighted)	dur_day_IN_unbt_min_wei	Tertile	T3	dur_day_IN_unbt_min_weiCat3	adiposity_metabolic	Adiposity/Metabolic	0.99 [0.63;1.57]	0.96867665048288	0.956101739481624	Inverse	35	31916	95747	108	FALSE	sex + race + tdi + smoking + alcohol + all_cancer_fh + season + bmi + dm
Brain cancer	Brain	Physical Activity	Gini Index of Activity Fragment Durations During Waking Time (Weighted)	FRAG_Gini_dur_PA_day_wei	Tertile	T2	FRAG_Gini_dur_PA_day_weiCat2	adiposity_metabolic	Adiposity/Metabolic	0.99 [0.62;1.57]	0.969790142364608	0.81869039514463	Inverse	36	31915	95742	108	FALSE	sex + race + tdi + smoking + alcohol + all_cancer_fh + season + bmi + dm
Brain cancer	Brain	Step Count	Peak 30-Minute Cadence	mean_peak_30min_cadence	Tertile	T2	mean_peak_30min_cadenceCat2	adiposity_metabolic	Adiposity/Metabolic	0.99 [0.63;1.57]	0.97102854783169	0.636179215084858	Inverse	37	31919	95747	108	FALSE	sex + race + tdi + smoking + alcohol + all_cancer_fh + season + bmi + dm
Brain cancer	Brain	Physical Activity	Mean Activity Fragment Duration During Waking Time	FRAG_mean_dur_PA_day	Tertile	T3	FRAG_mean_dur_PA_dayCat3	adiposity_metabolic	Adiposity/Metabolic	1.01 [0.62;1.64]	0.973838723393903	0.961065092248149	Positive	34	31917	95746	108	FALSE	sex + race + tdi + smoking + alcohol + all_cancer_fh + season + bmi + dm
Brain cancer	Brain	Physical Activity	Number of PA Fragments per Minute IN PA During Waking Time	FRAG_NFragPM_PA_day	Tertile	T3	FRAG_NFragPM_PA_dayCat3	adiposity_metabolic	Adiposity/Metabolic	0.99 [0.61;1.62]	0.973989886743611	0.942076854199399	Inverse	34	31913	95746	108	FALSE	sex + race + tdi + smoking + alcohol + all_cancer_fh + season + bmi + dm
Brain cancer	Brain	Physical Activity	Transition Probability Physical Activity to Inactivity During Waking Time	FRAG_TP_PA2IN_day	Tertile	T3	FRAG_TP_PA2IN_dayCat3	adiposity_metabolic	Adiposity/Metabolic	0.99 [0.61;1.62]	0.974989494533979	0.943645345674896	Inverse	34	31913	95747	108	FALSE	sex + race + tdi + smoking + alcohol + all_cancer_fh + season + bmi + dm
Brain cancer	Brain	Physical Activity	Gini Index of Activity Fragment Durations During Waking Time (Plain)	FRAG_Gini_dur_PA_day_pla	Tertile	T2	FRAG_Gini_dur_PA_day_plaCat2	adiposity_metabolic	Adiposity/Metabolic	0.99 [0.63;1.57]	0.975254684372496	0.822958551815969	Inverse	36	31915	95742	108	FALSE	sex + race + tdi + smoking + alcohol + all_cancer_fh + season + bmi + dm
Brain cancer	Brain	Physical Activity	Number of Inactivity Fragments During Waking Time (Weighted)	FRAG_Nfrag_IN_day_wei	Tertile	T2	FRAG_Nfrag_IN_day_weiCat2	adiposity_metabolic	Adiposity/Metabolic	0.99 [0.63;1.57]	0.976430626384881	0.871997422501707	Inverse	36	31917	95747	108	FALSE	sex + race + tdi + smoking + alcohol + all_cancer_fh + season + bmi + dm
Brain cancer	Brain	Physical Activity	Number of Inactivity-to-Activity Transitions During Waking Time (Weighted)	FRAG_Nfrag_IN2PA_day_wei	Tertile	T2	FRAG_Nfrag_IN2PA_day_weiCat2	adiposity_metabolic	Adiposity/Metabolic	0.99 [0.63;1.57]	0.976430626384881	0.871997422501707	Inverse	36	31917	95747	108	FALSE	sex + race + tdi + smoking + alcohol + all_cancer_fh + season + bmi + dm
Brain cancer	Brain	Circadian Rhythm	Self-Similarity Parameter	SSP	Tertile	T3	SSPCat3	adiposity_metabolic	Adiposity/Metabolic	0.99 [0.62;1.59]	0.981160900017895	0.980852722589163	Inverse	37	31916	95747	108	FALSE	sex + race + tdi + smoking + alcohol + all_cancer_fh + season + bmi + dm
Brain cancer	Brain	Physical Activity	Acceleration in 20-30 Min Inactivity Bouts (Weighted)	ACC_day_IN_bts_20_30_mg_wei	Tertile	T2	ACC_day_IN_bts_20_30_mg_weiCat2	adiposity_metabolic	Adiposity/Metabolic	1.00 [0.65;1.54]	0.986800155772424	0.120842991514706	Inverse	40	31908	95721	108	FALSE	sex + race + tdi + smoking + alcohol + all_cancer_fh + season + bmi + dm
Brain cancer	Brain	Physical Activity	Duration in 90-Min Inactivity Bouts (Weighted)	dur_day_IN_bts_90_min_wei	Tertile	T3	dur_day_IN_bts_90_min_weiCat3	adiposity_metabolic	Adiposity/Metabolic	1.00 [0.60;1.65]	0.98760330507052	0.78511566309269	Inverse	35	31915	95747	108	FALSE	sex + race + tdi + smoking + alcohol + all_cancer_fh + season + bmi + dm
Brain cancer	Brain	Physical Activity	Acceleration in 30-60 Min Inactivity Bouts (Weighted)	ACC_day_IN_bts_30_60_mg_wei	Tertile	T2	ACC_day_IN_bts_30_60_mg_weiCat2	adiposity_metabolic	Adiposity/Metabolic	1.00 [0.64;1.57]	0.988080729615531	0.735100945546501	Positive	37	31910	95732	108	FALSE	sex + race + tdi + smoking + alcohol + all_cancer_fh + season + bmi + dm
Brain cancer	Brain	Physical Activity	Total Vigorous Physical Activity Acceleration (Plain)	ACC_day_total_VIG_mg_pla	Tertile	T3	ACC_day_total_VIG_mg_plaCat3	adiposity_metabolic	Adiposity/Metabolic	1.00 [0.55;1.84]	0.990429868018472	0.850418603381844	Positive	21	23061	69184	72	FALSE	sex + race + tdi + smoking + alcohol + all_cancer_fh + season + bmi + dm
Brain cancer	Brain	Circadian Rhythm	Self-Similarity Parameter	SSP	Tertile	T2	SSPCat2	adiposity_metabolic	Adiposity/Metabolic	1.00 [0.63;1.60]	0.993788428605306	0.980852722589163	Positive	36	31915	95747	108	FALSE	sex + race + tdi + smoking + alcohol + all_cancer_fh + season + bmi + dm
Brain cancer	Brain	Physical Activity	Total Vigorous Physical Activity Duration (Plain)	dur_day_total_VIG_min_pla	Tertile	T3	dur_day_total_VIG_min_plaCat3	adiposity_metabolic	Adiposity/Metabolic	1.00 [0.62;1.61]	0.996432205821467	0.684559240848132	Inverse	36	31918	95747	108	FALSE	sex + race + tdi + smoking + alcohol + all_cancer_fh + season + bmi + dm
Brain cancer	Brain	Physical Activity	Transition Probability Physical Activity to Inactivity During Waking Time (Plain)	FRAG_TP_PA2IN_day_pla	Tertile	T2	FRAG_TP_PA2IN_day_plaCat2	adiposity_metabolic	Adiposity/Metabolic	1.00 [0.63;1.59]	0.998060445472121	0.956368408621942	Inverse	36	31915	95747	108	FALSE	sex + race + tdi + smoking + alcohol + all_cancer_fh + season + bmi + dm
Brain cancer	Brain	Physical Activity	Acceleration in 1-5 Min LIPA Bouts (Plain)	ACC_day_LIG_bts_1_5_mg_pla	Tertile	T1	ACC_day_LIG_bts_1_5_mg_plaCat1	adiposity_metabolic	Adiposity/Metabolic	Reference	NA	0.843628419465785	Neutral	41	31912	95746	108	FALSE	sex + race + tdi + smoking + alcohol + all_cancer_fh + season + bmi + dm
Brain cancer	Brain	Physical Activity	Acceleration in 1-5 Min LIPA Bouts (Weighted)	ACC_day_LIG_bts_1_5_mg_wei	Tertile	T1	ACC_day_LIG_bts_1_5_mg_weiCat1	adiposity_metabolic	Adiposity/Metabolic	Reference	NA	0.75730973590352	Neutral	41	31912	95746	108	FALSE	sex + race + tdi + smoking + alcohol + all_cancer_fh + season + bmi + dm
Brain cancer	Brain	Physical Activity	Acceleration in 1-5 Min MVPA Bouts (Plain)	ACC_day_MVPA_bts_1_5_mg_pla	Tertile	T1	ACC_day_MVPA_bts_1_5_mg_plaCat1	adiposity_metabolic	Adiposity/Metabolic	Reference	NA	0.620226529730981	Neutral	31	31907	95725	108	FALSE	sex + race + tdi + smoking + alcohol + all_cancer_fh + season + bmi + dm
Brain cancer	Brain	Physical Activity	Acceleration in 1-5 Min MVPA Bouts (Weighted)	ACC_day_MVPA_bts_1_5_mg_wei	Tertile	T1	ACC_day_MVPA_bts_1_5_mg_weiCat1	adiposity_metabolic	Adiposity/Metabolic	Reference	NA	0.466970815438965	Neutral	30	31907	95725	108	FALSE	sex + race + tdi + smoking + alcohol + all_cancer_fh + season + bmi + dm
Brain cancer	Brain	Physical Activity	Acceleration in 10-20 Min Inactivity Bouts (Plain)	ACC_day_IN_bts_10_20_mg_pla	Tertile	T1	ACC_day_IN_bts_10_20_mg_plaCat1	adiposity_metabolic	Adiposity/Metabolic	Reference	NA	0.157475010933922	Neutral	30	31915	95740	108	FALSE	sex + race + tdi + smoking + alcohol + all_cancer_fh + season + bmi + dm
Brain cancer	Brain	Physical Activity	Acceleration in 10-20 Min Inactivity Bouts (Weighted)	ACC_day_IN_bts_10_20_mg_wei	Tertile	T1	ACC_day_IN_bts_10_20_mg_weiCat1	adiposity_metabolic	Adiposity/Metabolic	Reference	NA	0.239918314961218	Neutral	30	31915	95740	108	FALSE	sex + race + tdi + smoking + alcohol + all_cancer_fh + season + bmi + dm
Brain cancer	Brain	Physical Activity	Acceleration in 10-Min LIPA Bouts (Plain)	ACC_day_LIG_bts_10_mg_pla	Tertile	T1	ACC_day_LIG_bts_10_mg_plaCat1	adiposity_metabolic	Adiposity/Metabolic	Reference	NA	0.874254820976179	Neutral	36	31903	95721	108	FALSE	sex + race + tdi + smoking + alcohol + all_cancer_fh + season + bmi + dm
Brain cancer	Brain	Physical Activity	Acceleration in 10-Min LIPA Bouts (Weighted)	ACC_day_LIG_bts_10_mg_wei	Tertile	T1	ACC_day_LIG_bts_10_mg_weiCat1	adiposity_metabolic	Adiposity/Metabolic	Reference	NA	0.955930734089559	Neutral	37	31903	95721	108	FALSE	sex + race + tdi + smoking + alcohol + all_cancer_fh + season + bmi + dm
Brain cancer	Brain	Physical Activity	Acceleration in 10-Min MVPA Bouts (Plain)	ACC_day_MVPA_bts_10_mg_pla	Tertile	T1	ACC_day_MVPA_bts_10_mg_plaCat1	adiposity_metabolic	Adiposity/Metabolic	Reference	NA	0.528437290261769	Neutral	27	30792	92376	103	FALSE	sex + race + tdi + smoking + alcohol + all_cancer_fh + season + bmi + dm
Brain cancer	Brain	Physical Activity	Acceleration in 10-Min MVPA Bouts (Weighted)	ACC_day_MVPA_bts_10_mg_wei	Tertile	T1	ACC_day_MVPA_bts_10_mg_weiCat1	adiposity_metabolic	Adiposity/Metabolic	Reference	NA	0.538429826104976	Neutral	27	30792	92376	103	FALSE	sex + race + tdi + smoking + alcohol + all_cancer_fh + season + bmi + dm
Brain cancer	Brain	Physical Activity	Acceleration in 20-30 Min Inactivity Bouts (Plain)	ACC_day_IN_bts_20_30_mg_pla	Tertile	T1	ACC_day_IN_bts_20_30_mg_plaCat1	adiposity_metabolic	Adiposity/Metabolic	Reference	NA	0.623919237749155	Neutral	38	31906	95721	108	FALSE	sex + race + tdi + smoking + alcohol + all_cancer_fh + season + bmi + dm
Brain cancer	Brain	Physical Activity	Acceleration in 20-30 Min Inactivity Bouts (Weighted)	ACC_day_IN_bts_20_30_mg_wei	Tertile	T1	ACC_day_IN_bts_20_30_mg_weiCat1	adiposity_metabolic	Adiposity/Metabolic	Reference	NA	0.120842991514706	Neutral	42	31906	95721	108	FALSE	sex + race + tdi + smoking + alcohol + all_cancer_fh + season + bmi + dm
Brain cancer	Brain	Physical Activity	Acceleration in 30-60 Min Inactivity Bouts (Plain)	ACC_day_IN_bts_30_60_mg_pla	Tertile	T1	ACC_day_IN_bts_30_60_mg_plaCat1	adiposity_metabolic	Adiposity/Metabolic	Reference	NA	0.824954529782893	Neutral	38	31912	95732	108	FALSE	sex + race + tdi + smoking + alcohol + all_cancer_fh + season + bmi + dm
Brain cancer	Brain	Physical Activity	Acceleration in 30-60 Min Inactivity Bouts (Weighted)	ACC_day_IN_bts_30_60_mg_wei	Tertile	T1	ACC_day_IN_bts_30_60_mg_weiCat1	adiposity_metabolic	Adiposity/Metabolic	Reference	NA	0.735100945546501	Neutral	39	31912	95732	108	FALSE	sex + race + tdi + smoking + alcohol + all_cancer_fh + season + bmi + dm
Brain cancer	Brain	Physical Activity	Acceleration in 5-10 Min LIPA Bouts (Plain)	ACC_day_LIG_bts_5_10_mg_pla	Tertile	T1	ACC_day_LIG_bts_5_10_mg_plaCat1	adiposity_metabolic	Adiposity/Metabolic	Reference	NA	0.648335277210481	Neutral	38	31911	95742	108	FALSE	sex + race + tdi + smoking + alcohol + all_cancer_fh + season + bmi + dm
Brain cancer	Brain	Physical Activity	Acceleration in 5-10 Min LIPA Bouts (Weighted)	ACC_day_LIG_bts_5_10_mg_wei	Tertile	T1	ACC_day_LIG_bts_5_10_mg_weiCat1	adiposity_metabolic	Adiposity/Metabolic	Reference	NA	0.827386975374294	Neutral	39	31912	95742	108	FALSE	sex + race + tdi + smoking + alcohol + all_cancer_fh + season + bmi + dm
Brain cancer	Brain	Physical Activity	Acceleration in 5-10 Min MVPA Bouts (Plain)	ACC_day_MVPA_bts_5_10_mg_pla	Tertile	T1	ACC_day_MVPA_bts_5_10_mg_plaCat1	adiposity_metabolic	Adiposity/Metabolic	Reference	NA	0.274400239289306	Neutral	32	31745	95237	107	FALSE	sex + race + tdi + smoking + alcohol + all_cancer_fh + season + bmi + dm
Brain cancer	Brain	Physical Activity	Acceleration in 5-10 Min MVPA Bouts (Weighted)	ACC_day_MVPA_bts_5_10_mg_wei	Tertile	T1	ACC_day_MVPA_bts_5_10_mg_weiCat1	adiposity_metabolic	Adiposity/Metabolic	Reference	NA	0.208476647466445	Neutral	29	31745	95237	107	FALSE	sex + race + tdi + smoking + alcohol + all_cancer_fh + season + bmi + dm
Brain cancer	Brain	Physical Activity	Acceleration in 60-90 Min Inactivity Bouts (Plain)	ACC_day_IN_bts_60_90_mg_pla	Tertile	T1	ACC_day_IN_bts_60_90_mg_plaCat1	adiposity_metabolic	Adiposity/Metabolic	Reference	NA	0.666099838697496	Neutral	38	31796	95387	108	FALSE	sex + race + tdi + smoking + alcohol + all_cancer_fh + season + bmi + dm
Brain cancer	Brain	Physical Activity	Acceleration in 60-90 Min Inactivity Bouts (Weighted)	ACC_day_IN_bts_60_90_mg_wei	Tertile	T1	ACC_day_IN_bts_60_90_mg_weiCat1	adiposity_metabolic	Adiposity/Metabolic	Reference	NA	0.66591367579984	Neutral	38	31795	95387	108	FALSE	sex + race + tdi + smoking + alcohol + all_cancer_fh + season + bmi + dm
Brain cancer	Brain	Physical Activity	Acceleration in 90-Min Inactivity Bouts (Plain)	ACC_day_IN_bts_90_mg_pla	Tertile	T1	ACC_day_IN_bts_90_mg_plaCat1	adiposity_metabolic	Adiposity/Metabolic	Reference	NA	0.845458503648579	Neutral	34	31218	93648	107	FALSE	sex + race + tdi + smoking + alcohol + all_cancer_fh + season + bmi + dm
Brain cancer	Brain	Physical Activity	Acceleration in 90-Min Inactivity Bouts (Weighted)	ACC_day_IN_bts_90_mg_wei	Tertile	T1	ACC_day_IN_bts_90_mg_weiCat1	adiposity_metabolic	Adiposity/Metabolic	Reference	NA	0.673588978687912	Neutral	36	31218	93648	107	FALSE	sex + race + tdi + smoking + alcohol + all_cancer_fh + season + bmi + dm
Brain cancer	Brain	Physical Activity	Unbouted Inactivity Acceleration (Plain)	ACC_day_IN_unbt_mg_pla	Tertile	T1	ACC_day_IN_unbt_mg_plaCat1	adiposity_metabolic	Adiposity/Metabolic	Reference	NA	0.588109209019155	Neutral	32	31916	95742	108	FALSE	sex + race + tdi + smoking + alcohol + all_cancer_fh + season + bmi + dm
Brain cancer	Brain	Physical Activity	Unbouted Inactivity Acceleration (Weighted)	ACC_day_IN_unbt_mg_wei	Tertile	T1	ACC_day_IN_unbt_mg_weiCat1	adiposity_metabolic	Adiposity/Metabolic	Reference	NA	0.305431472901369	Neutral	29	31916	95742	108	FALSE	sex + race + tdi + smoking + alcohol + all_cancer_fh + season + bmi + dm
Brain cancer	Brain	Physical Activity	Total Inactivity Acceleration (Plain)	ACC_day_total_IN_mg_pla	Tertile	T1	ACC_day_total_IN_mg_plaCat1	adiposity_metabolic	Adiposity/Metabolic	Reference	NA	0.24234341858009	Neutral	39	31916	95747	108	FALSE	sex + race + tdi + smoking + alcohol + all_cancer_fh + season + bmi + dm
Brain cancer	Brain	Physical Activity	Total Inactivity Acceleration (Weighted)	ACC_day_total_IN_mg_wei	Tertile	T1	ACC_day_total_IN_mg_weiCat1	adiposity_metabolic	Adiposity/Metabolic	Reference	NA	0.353149956303958	Neutral	40	31916	95747	108	FALSE	sex + race + tdi + smoking + alcohol + all_cancer_fh + season + bmi + dm
Brain cancer	Brain	Physical Activity	Total LIPA Acceleration (Plain)	ACC_day_total_LIG_mg_pla	Tertile	T1	ACC_day_total_LIG_mg_plaCat1	adiposity_metabolic	Adiposity/Metabolic	Reference	NA	0.71386776939403	Neutral	37	31913	95747	108	FALSE	sex + race + tdi + smoking + alcohol + all_cancer_fh + season + bmi + dm
Brain cancer	Brain	Physical Activity	Total LIPA Acceleration (Weighted)	ACC_day_total_LIG_mg_wei	Tertile	T1	ACC_day_total_LIG_mg_weiCat1	adiposity_metabolic	Adiposity/Metabolic	Reference	NA	0.703001223699576	Neutral	36	31913	95747	108	FALSE	sex + race + tdi + smoking + alcohol + all_cancer_fh + season + bmi + dm
Brain cancer	Brain	Physical Activity	Total Moderate Physical Activity Acceleration (Plain)	ACC_day_total_MOD_mg_pla	Tertile	T1	ACC_day_total_MOD_mg_plaCat1	adiposity_metabolic	Adiposity/Metabolic	Reference	NA	0.142024873034485	Neutral	32	31909	95734	108	FALSE	sex + race + tdi + smoking + alcohol + all_cancer_fh + season + bmi + dm
Brain cancer	Brain	Physical Activity	Total Moderate Physical Activity Acceleration (Weighted)	ACC_day_total_MOD_mg_wei	Tertile	T1	ACC_day_total_MOD_mg_weiCat1	adiposity_metabolic	Adiposity/Metabolic	Reference	NA	0.147347715425462	Neutral	31	31909	95734	108	FALSE	sex + race + tdi + smoking + alcohol + all_cancer_fh + season + bmi + dm
Brain cancer	Brain	Physical Activity	Total Vigorous Physical Activity Acceleration (Plain)	ACC_day_total_VIG_mg_pla	Tertile	T1	ACC_day_total_VIG_mg_plaCat1	adiposity_metabolic	Adiposity/Metabolic	Reference	NA	0.850418603381844	Neutral	22	23062	69184	72	FALSE	sex + race + tdi + smoking + alcohol + all_cancer_fh + season + bmi + dm
Brain cancer	Brain	Physical Activity	Total Vigorous Physical Activity Acceleration (Weighted)	ACC_day_total_VIG_mg_wei	Tertile	T1	ACC_day_total_VIG_mg_weiCat1	adiposity_metabolic	Adiposity/Metabolic	Reference	NA	0.501312505952884	Neutral	25	23062	69184	72	FALSE	sex + race + tdi + smoking + alcohol + all_cancer_fh + season + bmi + dm
Brain cancer	Brain	Circadian Rhythm	Activity Balance Index	ABI	Tertile	T1	ABICat1	adiposity_metabolic	Adiposity/Metabolic	Reference	NA	0.587629141215107	Neutral	39	31916	95747	108	FALSE	sex + race + tdi + smoking + alcohol + all_cancer_fh + season + bmi + dm
Brain cancer	Brain	Light	Afternoon Light	afternoon_light	Tertile	T1	afternoon_lightCat1	adiposity_metabolic	Adiposity/Metabolic	Reference	NA	0.0535878125955041	Neutral	28	31661	94978	107	FALSE	sex + race + tdi + smoking + alcohol + all_cancer_fh + season + bmi + dm
Brain cancer	Brain	Circadian Rhythm	Autocorrelation Phi	phi	Tertile	T1	phiCat1	adiposity_metabolic	Adiposity/Metabolic	Reference	NA	0.201757187099572	Neutral	30	31914	95747	108	FALSE	sex + race + tdi + smoking + alcohol + all_cancer_fh + season + bmi + dm
Brain cancer	Brain	Physical Activity	Coefficient of Variance of Activity Fragment Durations During Waking Time	FRAG_CoV_dur_PA_day	Tertile	T1	FRAG_CoV_dur_PA_dayCat1	adiposity_metabolic	Adiposity/Metabolic	Reference	NA	0.353218536244313	Neutral	44	31911	95744	108	FALSE	sex + race + tdi + smoking + alcohol + all_cancer_fh + season + bmi + dm
Brain cancer	Brain	Physical Activity	Coefficient of Variance of Activity Fragment Durations During Waking Time (Plain)	FRAG_CoV_dur_PA_day_pla	Tertile	T1	FRAG_CoV_dur_PA_day_plaCat1	adiposity_metabolic	Adiposity/Metabolic	Reference	NA	0.805702219953279	Neutral	38	31911	95742	108	FALSE	sex + race + tdi + smoking + alcohol + all_cancer_fh + season + bmi + dm
Brain cancer	Brain	Physical Activity	Coefficient of Variance of Activity Fragment Durations During Waking Time (Weighted)	FRAG_CoV_dur_PA_day_wei	Tertile	T1	FRAG_CoV_dur_PA_day_weiCat1	adiposity_metabolic	Adiposity/Metabolic	Reference	NA	0.328025178936675	Neutral	40	31911	95742	108	FALSE	sex + race + tdi + smoking + alcohol + all_cancer_fh + season + bmi + dm
Brain cancer	Brain	Physical Activity	Coefficient of Variance of Inactivity Fragment Durations During Waking Time	FRAG_CoV_dur_IN_day	Tertile	T1	FRAG_CoV_dur_IN_dayCat1	adiposity_metabolic	Adiposity/Metabolic	Reference	NA	0.912875461618723	Neutral	41	31913	95744	108	FALSE	sex + race + tdi + smoking + alcohol + all_cancer_fh + season + bmi + dm
Brain cancer	Brain	Physical Activity	Coefficient of Variance of Inactivity Fragment Durations During Waking Time (Plain)	FRAG_CoV_dur_IN_day_pla	Tertile	T1	FRAG_CoV_dur_IN_day_plaCat1	adiposity_metabolic	Adiposity/Metabolic	Reference	NA	0.83478924561071	Neutral	41	31912	95742	108	FALSE	sex + race + tdi + smoking + alcohol + all_cancer_fh + season + bmi + dm
Brain cancer	Brain	Physical Activity	Coefficient of Variance of Inactivity Fragment Durations During Waking Time (Weighted)	FRAG_CoV_dur_IN_day_wei	Tertile	T1	FRAG_CoV_dur_IN_day_weiCat1	adiposity_metabolic	Adiposity/Metabolic	Reference	NA	0.781289380394179	Neutral	44	31912	95742	108	FALSE	sex + race + tdi + smoking + alcohol + all_cancer_fh + season + bmi + dm
Brain cancer	Brain	Circadian Rhythm	Cosinor Acrophase	cosinor_acrophase	Tertile	T1	cosinor_acrophaseCat1	adiposity_metabolic	Adiposity/Metabolic	Reference	NA	0.370537177230662	Neutral	34	31915	95747	108	FALSE	sex + race + tdi + smoking + alcohol + all_cancer_fh + season + bmi + dm
Brain cancer	Brain	Circadian Rhythm	Cosinor Amplitude	cosinor_amp	Tertile	T1	cosinor_ampCat1	adiposity_metabolic	Adiposity/Metabolic	Reference	NA	0.103335074458248	Neutral	29	31915	95747	108	FALSE	sex + race + tdi + smoking + alcohol + all_cancer_fh + season + bmi + dm
Brain cancer	Brain	Circadian Rhythm	Cosinor Mesor	cosinor_mes	Tertile	T1	cosinor_mesCat1	adiposity_metabolic	Adiposity/Metabolic	Reference	NA	0.91842984596419	Neutral	37	31916	95747	108	FALSE	sex + race + tdi + smoking + alcohol + all_cancer_fh + season + bmi + dm
Brain cancer	Brain	Circadian Rhythm	Cosinor R-Squared	cosinor_R2	Tertile	T1	cosinor_R2Cat1	adiposity_metabolic	Adiposity/Metabolic	Reference	NA	0.0507049581956181	Neutral	26	31915	95747	108	FALSE	sex + race + tdi + smoking + alcohol + all_cancer_fh + season + bmi + dm
Brain cancer	Brain	Physical Activity	Duration in 10-20 Min Inactivity Bouts (Plain)	dur_day_IN_bts_10_20_min_pla	Tertile	T1	dur_day_IN_bts_10_20_min_plaCat1	adiposity_metabolic	Adiposity/Metabolic	Reference	NA	0.625843666440897	Neutral	35	31918	95747	108	FALSE	sex + race + tdi + smoking + alcohol + all_cancer_fh + season + bmi + dm
Brain cancer	Brain	Physical Activity	Duration in 10-20 Min Inactivity Bouts (Weighted)	dur_day_IN_bts_10_20_min_wei	Tertile	T1	dur_day_IN_bts_10_20_min_weiCat1	adiposity_metabolic	Adiposity/Metabolic	Reference	NA	0.798521269259096	Neutral	37	31918	95747	108	FALSE	sex + race + tdi + smoking + alcohol + all_cancer_fh + season + bmi + dm
Brain cancer	Brain	Physical Activity	Duration in 20-30 Min Inactivity Bouts (Plain)	dur_day_IN_bts_20_30_min_pla	Tertile	T1	dur_day_IN_bts_20_30_min_plaCat1	adiposity_metabolic	Adiposity/Metabolic	Reference	NA	0.401631668384875	Neutral	33	31916	95747	108	FALSE	sex + race + tdi + smoking + alcohol + all_cancer_fh + season + bmi + dm
Brain cancer	Brain	Physical Activity	Duration in 20-30 Min Inactivity Bouts (Weighted)	dur_day_IN_bts_20_30_min_wei	Tertile	T1	dur_day_IN_bts_20_30_min_weiCat1	adiposity_metabolic	Adiposity/Metabolic	Reference	NA	0.287214791018677	Neutral	31	31917	95747	108	FALSE	sex + race + tdi + smoking + alcohol + all_cancer_fh + season + bmi + dm
Brain cancer	Brain	Physical Activity	Duration in 30-60 Min Inactivity Bouts (Plain)	dur_day_IN_bts_30_60_min_pla	Tertile	T1	dur_day_IN_bts_30_60_min_plaCat1	adiposity_metabolic	Adiposity/Metabolic	Reference	NA	0.42409155065147	Neutral	41	31915	95747	108	FALSE	sex + race + tdi + smoking + alcohol + all_cancer_fh + season + bmi + dm
Brain cancer	Brain	Physical Activity	Duration in 30-60 Min Inactivity Bouts (Weighted)	dur_day_IN_bts_30_60_min_wei	Tertile	T1	dur_day_IN_bts_30_60_min_weiCat1	adiposity_metabolic	Adiposity/Metabolic	Reference	NA	0.371758903455118	Neutral	42	31915	95747	108	FALSE	sex + race + tdi + smoking + alcohol + all_cancer_fh + season + bmi + dm
Brain cancer	Brain	Physical Activity	Duration in 60-90 Min Inactivity Bouts (Plain)	dur_day_IN_bts_60_90_min_pla	Tertile	T1	dur_day_IN_bts_60_90_min_plaCat1	adiposity_metabolic	Adiposity/Metabolic	Reference	NA	0.00208929802386837	Neutral	47	31917	95747	108	FALSE	sex + race + tdi + smoking + alcohol + all_cancer_fh + season + bmi + dm
Brain cancer	Brain	Physical Activity	Duration in 60-90 Min Inactivity Bouts (Weighted)	dur_day_IN_bts_60_90_min_wei	Tertile	T1	dur_day_IN_bts_60_90_min_weiCat1	adiposity_metabolic	Adiposity/Metabolic	Reference	NA	0.00211100203016737	Neutral	47	31917	95747	108	FALSE	sex + race + tdi + smoking + alcohol + all_cancer_fh + season + bmi + dm
Brain cancer	Brain	Physical Activity	Duration in 90-Min Inactivity Bouts (Plain)	dur_day_IN_bts_90_min_pla	Tertile	T1	dur_day_IN_bts_90_min_plaCat1	adiposity_metabolic	Adiposity/Metabolic	Reference	NA	0.598759555847124	Neutral	30	31918	95747	108	FALSE	sex + race + tdi + smoking + alcohol + all_cancer_fh + season + bmi + dm
Brain cancer	Brain	Physical Activity	Duration in 90-Min Inactivity Bouts (Weighted)	dur_day_IN_bts_90_min_wei	Tertile	T1	dur_day_IN_bts_90_min_weiCat1	adiposity_metabolic	Adiposity/Metabolic	Reference	NA	0.78511566309269	Neutral	29	31918	95747	108	FALSE	sex + race + tdi + smoking + alcohol + all_cancer_fh + season + bmi + dm
Brain cancer	Brain	Physical Activity	Unbouted Inactivity Duration (Plain)	dur_day_IN_unbt_min_pla	Tertile	T1	dur_day_IN_unbt_min_plaCat1	adiposity_metabolic	Adiposity/Metabolic	Reference	NA	0.636267776448838	Neutral	43	31915	95747	108	FALSE	sex + race + tdi + smoking + alcohol + all_cancer_fh + season + bmi + dm
Brain cancer	Brain	Physical Activity	Unbouted Inactivity Duration (Weighted)	dur_day_IN_unbt_min_wei	Tertile	T1	dur_day_IN_unbt_min_weiCat1	adiposity_metabolic	Adiposity/Metabolic	Reference	NA	0.956101739481624	Neutral	43	31915	95747	108	FALSE	sex + race + tdi + smoking + alcohol + all_cancer_fh + season + bmi + dm
Brain cancer	Brain	Physical Activity	Duration in 1-5 Min LIPA Bouts (Plain)	dur_day_LIG_bts_1_5_min_pla	Tertile	T1	dur_day_LIG_bts_1_5_min_plaCat1	adiposity_metabolic	Adiposity/Metabolic	Reference	NA	0.187795774057901	Neutral	35	31915	95747	108	FALSE	sex + race + tdi + smoking + alcohol + all_cancer_fh + season + bmi + dm
Brain cancer	Brain	Physical Activity	Duration in 1-5 Min LIPA Bouts (Weighted)	dur_day_LIG_bts_1_5_min_wei	Tertile	T1	dur_day_LIG_bts_1_5_min_weiCat1	adiposity_metabolic	Adiposity/Metabolic	Reference	NA	0.420122727949483	Neutral	36	31914	95747	108	FALSE	sex + race + tdi + smoking + alcohol + all_cancer_fh + season + bmi + dm
Brain cancer	Brain	Physical Activity	Duration in 10-Min LIPA Bouts (Plain)	dur_day_LIG_bts_10_min_pla	Tertile	T1	dur_day_LIG_bts_10_min_plaCat1	adiposity_metabolic	Adiposity/Metabolic	Reference	NA	0.301873614954153	Neutral	44	31917	95747	108	FALSE	sex + race + tdi + smoking + alcohol + all_cancer_fh + season + bmi + dm
Brain cancer	Brain	Physical Activity	Duration in 10-Min LIPA Bouts (Weighted)	dur_day_LIG_bts_10_min_wei	Tertile	T1	dur_day_LIG_bts_10_min_weiCat1	adiposity_metabolic	Adiposity/Metabolic	Reference	NA	0.304776635431852	Neutral	44	31917	95747	108	FALSE	sex + race + tdi + smoking + alcohol + all_cancer_fh + season + bmi + dm
Brain cancer	Brain	Physical Activity	Duration in 5-10 Min LIPA Bouts (Plain)	dur_day_LIG_bts_5_10_min_pla	Tertile	T1	dur_day_LIG_bts_5_10_min_plaCat1	adiposity_metabolic	Adiposity/Metabolic	Reference	NA	0.471164049659802	Neutral	41	31917	95747	108	FALSE	sex + race + tdi + smoking + alcohol + all_cancer_fh + season + bmi + dm
Brain cancer	Brain	Physical Activity	Duration in 5-10 Min LIPA Bouts (Weighted)	dur_day_LIG_bts_5_10_min_wei	Tertile	T1	dur_day_LIG_bts_5_10_min_weiCat1	adiposity_metabolic	Adiposity/Metabolic	Reference	NA	0.901771952241942	Neutral	38	31916	95747	108	FALSE	sex + race + tdi + smoking + alcohol + all_cancer_fh + season + bmi + dm
Brain cancer	Brain	Physical Activity	Duration in 1-5 Min MVPA Bouts (Plain)	dur_day_MVPA_bts_1_5_min_pla	Tertile	T1	dur_day_MVPA_bts_1_5_min_plaCat1	adiposity_metabolic	Adiposity/Metabolic	Reference	NA	0.221765758398543	Neutral	34	31914	95747	108	FALSE	sex + race + tdi + smoking + alcohol + all_cancer_fh + season + bmi + dm
Brain cancer	Brain	Physical Activity	Duration in 1-5 Min MVPA Bouts (Weighted)	dur_day_MVPA_bts_1_5_min_wei	Tertile	T1	dur_day_MVPA_bts_1_5_min_weiCat1	adiposity_metabolic	Adiposity/Metabolic	Reference	NA	0.179009753599976	Neutral	33	31914	95747	108	FALSE	sex + race + tdi + smoking + alcohol + all_cancer_fh + season + bmi + dm
Brain cancer	Brain	Physical Activity	Duration in 10-Min MVPA Bouts (Plain)	dur_day_MVPA_bts_10_min_pla	Tertile	T1	dur_day_MVPA_bts_10_min_plaCat1	adiposity_metabolic	Adiposity/Metabolic	Reference	NA	0.41560592154238	Neutral	34	31913	95747	108	FALSE	sex + race + tdi + smoking + alcohol + all_cancer_fh + season + bmi + dm
Brain cancer	Brain	Physical Activity	Duration in 10-Min MVPA Bouts (Weighted)	dur_day_MVPA_bts_10_min_wei	Tertile	T1	dur_day_MVPA_bts_10_min_weiCat1	adiposity_metabolic	Adiposity/Metabolic	Reference	NA	0.484806113992589	Neutral	37	31913	95747	108	FALSE	sex + race + tdi + smoking + alcohol + all_cancer_fh + season + bmi + dm
Brain cancer	Brain	Physical Activity	Duration in 5-10 Min MVPA Bouts (Plain)	dur_day_MVPA_bts_5_10_min_pla	Tertile	T1	dur_day_MVPA_bts_5_10_min_plaCat1	adiposity_metabolic	Adiposity/Metabolic	Reference	NA	0.641657321497268	Neutral	35	31915	95747	108	FALSE	sex + race + tdi + smoking + alcohol + all_cancer_fh + season + bmi + dm
Brain cancer	Brain	Physical Activity	Duration in 5-10 Min MVPA Bouts (Weighted)	dur_day_MVPA_bts_5_10_min_wei	Tertile	T1	dur_day_MVPA_bts_5_10_min_weiCat1	adiposity_metabolic	Adiposity/Metabolic	Reference	NA	0.935404925442922	Neutral	36	31914	95747	108	FALSE	sex + race + tdi + smoking + alcohol + all_cancer_fh + season + bmi + dm
Brain cancer	Brain	Light	Evening Light	evening_light	Tertile	T1	evening_lightCat1	adiposity_metabolic	Adiposity/Metabolic	Reference	NA	0.282320249207928	Neutral	30	31663	94978	107	FALSE	sex + race + tdi + smoking + alcohol + all_cancer_fh + season + bmi + dm
Brain cancer	Brain	Circadian Rhythm	Extended Cosinor Alpha	cosinorExt_alpha	Tertile	T1	cosinorExt_alphaCat1	adiposity_metabolic	Adiposity/Metabolic	Reference	NA	0.290832131423606	Neutral	28	31916	95747	108	FALSE	sex + race + tdi + smoking + alcohol + all_cancer_fh + season + bmi + dm
Brain cancer	Brain	Circadian Rhythm	Extended Cosinor Amplitude	cosinorExt_amp	Tertile	T1	cosinorExt_ampCat1	adiposity_metabolic	Adiposity/Metabolic	Reference	NA	0.231672947868068	Neutral	30	31916	95747	108	FALSE	sex + race + tdi + smoking + alcohol + all_cancer_fh + season + bmi + dm
Brain cancer	Brain	Circadian Rhythm	Extended Cosinor Beta	cosinorExt_beta	Tertile	T1	cosinorExt_betaCat1	adiposity_metabolic	Adiposity/Metabolic	Reference	NA	0.73544536086265	Neutral	41	31915	95747	108	FALSE	sex + race + tdi + smoking + alcohol + all_cancer_fh + season + bmi + dm
Brain cancer	Brain	Circadian Rhythm	Extended Cosinor Minimum	cosinorExt_minimum	Tertile	T1	cosinorExt_minimumCat1	adiposity_metabolic	Adiposity/Metabolic	Reference	NA	0.999536923459358	Neutral	36	31915	95747	108	FALSE	sex + race + tdi + smoking + alcohol + all_cancer_fh + season + bmi + dm
Brain cancer	Brain	Physical Activity	Gini Index of Activity Fragment Durations During Waking Time	FRAG_Gini_dur_PA_day	Tertile	T1	FRAG_Gini_dur_PA_dayCat1	adiposity_metabolic	Adiposity/Metabolic	Reference	NA	0.80630990829078	Neutral	38	31913	95744	108	FALSE	sex + race + tdi + smoking + alcohol + all_cancer_fh + season + bmi + dm
Brain cancer	Brain	Physical Activity	Gini Index of Activity Fragment Durations During Waking Time (Plain)	FRAG_Gini_dur_PA_day_pla	Tertile	T1	FRAG_Gini_dur_PA_day_plaCat1	adiposity_metabolic	Adiposity/Metabolic	Reference	NA	0.822958551815969	Neutral	38	31912	95742	108	FALSE	sex + race + tdi + smoking + alcohol + all_cancer_fh + season + bmi + dm
Brain cancer	Brain	Physical Activity	Gini Index of Activity Fragment Durations During Waking Time (Weighted)	FRAG_Gini_dur_PA_day_wei	Tertile	T1	FRAG_Gini_dur_PA_day_weiCat1	adiposity_metabolic	Adiposity/Metabolic	Reference	NA	0.81869039514463	Neutral	38	31912	95742	108	FALSE	sex + race + tdi + smoking + alcohol + all_cancer_fh + season + bmi + dm
Brain cancer	Brain	Physical Activity	Gini Index of Inactivity Fragment Durations During Waking Time	FRAG_Gini_dur_IN_day	Tertile	T1	FRAG_Gini_dur_IN_dayCat1	adiposity_metabolic	Adiposity/Metabolic	Reference	NA	0.872613114808981	Neutral	36	31914	95744	108	FALSE	sex + race + tdi + smoking + alcohol + all_cancer_fh + season + bmi + dm
Brain cancer	Brain	Physical Activity	Gini Index of Inactivity Fragment Durations During Waking Time (Plain)	FRAG_Gini_dur_IN_day_pla	Tertile	T1	FRAG_Gini_dur_IN_day_plaCat1	adiposity_metabolic	Adiposity/Metabolic	Reference	NA	0.131073890067916	Neutral	45	31913	95742	108	FALSE	sex + race + tdi + smoking + alcohol + all_cancer_fh + season + bmi + dm
Brain cancer	Brain	Physical Activity	Gini Index of Inactivity Fragment Durations During Waking Time (Weighted)	FRAG_Gini_dur_IN_day_wei	Tertile	T1	FRAG_Gini_dur_IN_day_weiCat1	adiposity_metabolic	Adiposity/Metabolic	Reference	NA	0.131430655178941	Neutral	42	31913	95742	108	FALSE	sex + race + tdi + smoking + alcohol + all_cancer_fh + season + bmi + dm
Brain cancer	Brain	Circadian Rhythm	Interdaily Stability	IS	Tertile	T1	ISCat1	adiposity_metabolic	Adiposity/Metabolic	Reference	NA	0.743141066340608	Neutral	33	31914	95747	108	FALSE	sex + race + tdi + smoking + alcohol + all_cancer_fh + season + bmi + dm
Brain cancer	Brain	Circadian Rhythm	Intradaily Variability	IV	Tertile	T1	IVCat1	adiposity_metabolic	Adiposity/Metabolic	Reference	NA	0.163381764756301	Neutral	41	31917	95747	108	FALSE	sex + race + tdi + smoking + alcohol + all_cancer_fh + season + bmi + dm
Brain cancer	Brain	Circadian Rhythm	L10 Activity Level	L10VALUE	Tertile	T1	L10VALUECat1	adiposity_metabolic	Adiposity/Metabolic	Reference	NA	0.137165109761407	Neutral	46	31916	95747	108	FALSE	sex + race + tdi + smoking + alcohol + all_cancer_fh + season + bmi + dm
Brain cancer	Brain	Circadian Rhythm	L10 Start Time	L10TIME_num	Tertile	T1	L10TIME_numCat1	adiposity_metabolic	Adiposity/Metabolic	Reference	NA	0.392308363300187	Neutral	36	31914	95747	108	FALSE	sex + race + tdi + smoking + alcohol + all_cancer_fh + season + bmi + dm
Brain cancer	Brain	Circadian Rhythm	L5 Activity Level	L5VALUE	Tertile	T1	L5VALUECat1	adiposity_metabolic	Adiposity/Metabolic	Reference	NA	0.408394563634159	Neutral	41	31914	95747	108	FALSE	sex + race + tdi + smoking + alcohol + all_cancer_fh + season + bmi + dm
Brain cancer	Brain	Circadian Rhythm	L5 Start Time	L5TIME_num	Tertile	T1	L5TIME_numCat1	adiposity_metabolic	Adiposity/Metabolic	Reference	NA	0.675210132633936	Neutral	38	31913	95747	108	FALSE	sex + race + tdi + smoking + alcohol + all_cancer_fh + season + bmi + dm
Brain cancer	Brain	Circadian Rhythm	M10 Activity Level	M10VALUE	Tertile	T1	M10VALUECat1	adiposity_metabolic	Adiposity/Metabolic	Reference	NA	0.333191837598539	Neutral	29	31914	95747	108	FALSE	sex + race + tdi + smoking + alcohol + all_cancer_fh + season + bmi + dm
Brain cancer	Brain	Circadian Rhythm	M10 Start Time	M10TIME_num	Tertile	T1	M10TIME_numCat1	adiposity_metabolic	Adiposity/Metabolic	Reference	NA	0.35165236085786	Neutral	32	31915	95747	108	FALSE	sex + race + tdi + smoking + alcohol + all_cancer_fh + season + bmi + dm
Brain cancer	Brain	Circadian Rhythm	M5 Activity Level	M5VALUE	Tertile	T1	M5VALUECat1	adiposity_metabolic	Adiposity/Metabolic	Reference	NA	0.494558713074571	Neutral	33	31914	95747	108	FALSE	sex + race + tdi + smoking + alcohol + all_cancer_fh + season + bmi + dm
Brain cancer	Brain	Circadian Rhythm	M5 Start Time	M5TIME_num	Tertile	T1	M5TIME_numCat1	adiposity_metabolic	Adiposity/Metabolic	Reference	NA	0.788942357773022	Neutral	39	31918	95747	108	FALSE	sex + race + tdi + smoking + alcohol + all_cancer_fh + season + bmi + dm
Brain cancer	Brain	Step Count	MVPA Steps	mean_mvpa_steps	Tertile	T1	mean_mvpa_stepsCat1	adiposity_metabolic	Adiposity/Metabolic	Reference	NA	0.959031598751973	Neutral	42	31914	95747	108	FALSE	sex + race + tdi + smoking + alcohol + all_cancer_fh + season + bmi + dm
Brain cancer	Brain	Physical Activity	Mean Activity Fragment Duration During Waking Time	FRAG_mean_dur_PA_day	Tertile	T1	FRAG_mean_dur_PA_dayCat1	adiposity_metabolic	Adiposity/Metabolic	Reference	NA	0.961065092248149	Neutral	34	31914	95746	108	FALSE	sex + race + tdi + smoking + alcohol + all_cancer_fh + season + bmi + dm
Brain cancer	Brain	Physical Activity	Mean Activity Fragment Duration During Waking Time (Plain)	FRAG_mean_dur_PA_day_pla	Tertile	T1	FRAG_mean_dur_PA_day_plaCat1	adiposity_metabolic	Adiposity/Metabolic	Reference	NA	0.843612799469569	Neutral	37	31913	95747	108	FALSE	sex + race + tdi + smoking + alcohol + all_cancer_fh + season + bmi + dm
Brain cancer	Brain	Physical Activity	Mean Activity Fragment Duration During Waking Time (Weighted)	FRAG_mean_dur_PA_day_wei	Tertile	T1	FRAG_mean_dur_PA_day_weiCat1	adiposity_metabolic	Adiposity/Metabolic	Reference	NA	0.965817158654677	Neutral	34	31914	95747	108	FALSE	sex + race + tdi + smoking + alcohol + all_cancer_fh + season + bmi + dm
Brain cancer	Brain	Physical Activity	Mean Inactivity Fragment Duration During Waking Time	FRAG_mean_dur_IN_day	Tertile	T1	FRAG_mean_dur_IN_dayCat1	adiposity_metabolic	Adiposity/Metabolic	Reference	NA	0.468078663304273	Neutral	31	31917	95746	108	FALSE	sex + race + tdi + smoking + alcohol + all_cancer_fh + season + bmi + dm
Brain cancer	Brain	Physical Activity	Mean Inactivity Fragment Duration During Waking Time (Plain)	FRAG_mean_dur_IN_day_pla	Tertile	T1	FRAG_mean_dur_IN_day_plaCat1	adiposity_metabolic	Adiposity/Metabolic	Reference	NA	0.593072706519271	Neutral	31	31917	95747	108	FALSE	sex + race + tdi + smoking + alcohol + all_cancer_fh + season + bmi + dm
Brain cancer	Brain	Physical Activity	Mean Inactivity Fragment Duration During Waking Time (Weighted)	FRAG_mean_dur_IN_day_wei	Tertile	T1	FRAG_mean_dur_IN_day_weiCat1	adiposity_metabolic	Adiposity/Metabolic	Reference	NA	0.812068733760198	Neutral	31	31917	95747	108	FALSE	sex + race + tdi + smoking + alcohol + all_cancer_fh + season + bmi + dm
Brain cancer	Brain	Physical Activity	Mean LIPA Fragment Duration During Waking Time	FRAG_mean_dur_LIPA_day	Tertile	T1	FRAG_mean_dur_LIPA_dayCat1	adiposity_metabolic	Adiposity/Metabolic	Reference	NA	0.189412878219299	Neutral	39	31916	95746	108	FALSE	sex + race + tdi + smoking + alcohol + all_cancer_fh + season + bmi + dm
Brain cancer	Brain	Physical Activity	Mean LIPA Fragment Duration During Waking Time (Plain)	FRAG_mean_dur_LIPA_day_pla	Tertile	T1	FRAG_mean_dur_LIPA_day_plaCat1	adiposity_metabolic	Adiposity/Metabolic	Reference	NA	0.392420898197986	Neutral	36	31916	95746	108	FALSE	sex + race + tdi + smoking + alcohol + all_cancer_fh + season + bmi + dm
Brain cancer	Brain	Physical Activity	Mean LIPA Fragment Duration During Waking Time (Weighted)	FRAG_mean_dur_LIPA_day_wei	Tertile	T1	FRAG_mean_dur_LIPA_day_weiCat1	adiposity_metabolic	Adiposity/Metabolic	Reference	NA	0.475430044585119	Neutral	36	31916	95746	108	FALSE	sex + race + tdi + smoking + alcohol + all_cancer_fh + season + bmi + dm
Brain cancer	Brain	Physical Activity	Mean MVPA Fragment Duration During Waking Time	FRAG_mean_dur_MVPA_day	Tertile	T1	FRAG_mean_dur_MVPA_dayCat1	adiposity_metabolic	Adiposity/Metabolic	Reference	NA	0.89414727728302	Neutral	34	31910	95728	108	FALSE	sex + race + tdi + smoking + alcohol + all_cancer_fh + season + bmi + dm
Brain cancer	Brain	Physical Activity	Mean MVPA Fragment Duration During Waking Time (Plain)	FRAG_mean_dur_MVPA_day_pla	Tertile	T1	FRAG_mean_dur_MVPA_day_plaCat1	adiposity_metabolic	Adiposity/Metabolic	Reference	NA	0.954994237206432	Neutral	35	31910	95728	108	FALSE	sex + race + tdi + smoking + alcohol + all_cancer_fh + season + bmi + dm
Brain cancer	Brain	Physical Activity	Mean MVPA Fragment Duration During Waking Time (Weighted)	FRAG_mean_dur_MVPA_day_wei	Tertile	T1	FRAG_mean_dur_MVPA_day_weiCat1	adiposity_metabolic	Adiposity/Metabolic	Reference	NA	0.767756917826659	Neutral	37	31910	95728	108	FALSE	sex + race + tdi + smoking + alcohol + all_cancer_fh + season + bmi + dm
Brain cancer	Brain	Light	Morning Light	morning_light	Tertile	T1	morning_lightCat1	adiposity_metabolic	Adiposity/Metabolic	Reference	NA	0.181747536945667	Neutral	29	31661	94978	107	FALSE	sex + race + tdi + smoking + alcohol + all_cancer_fh + season + bmi + dm
Brain cancer	Brain	Light	Night Light	night_light	Tertile	T1	night_lightCat1	adiposity_metabolic	Adiposity/Metabolic	Reference	NA	0.79344294989763	Neutral	31	31663	94978	107	FALSE	sex + race + tdi + smoking + alcohol + all_cancer_fh + season + bmi + dm
Brain cancer	Brain	Light	Nighttime Light	nighttime_light	Tertile	T1	nighttime_lightCat1	adiposity_metabolic	Adiposity/Metabolic	Reference	NA	0.798590774111331	Neutral	36	31664	94978	107	FALSE	sex + race + tdi + smoking + alcohol + all_cancer_fh + season + bmi + dm
Brain cancer	Brain	Sleep	Number of Sleep Period Bouts	number_sib_sleepperiod_AD_T5A5_mn	Tertile	T1	number_sib_sleepperiod_AD_T5A5_mnCat1	adiposity_metabolic	Adiposity/Metabolic	Reference	NA	0.0976628359379931	Neutral	28	31916	95747	108	FALSE	sex + race + tdi + smoking + alcohol + all_cancer_fh + season + bmi + dm
Brain cancer	Brain	Physical Activity	Number of Sustained Inactivity Bouts During Waking Hours	number_sib_wakinghours_AD_T5A5_mn	Tertile	T1	number_sib_wakinghours_AD_T5A5_mnCat1	adiposity_metabolic	Adiposity/Metabolic	Reference	NA	0.474302245773372	Neutral	38	31918	95747	108	FALSE	sex + race + tdi + smoking + alcohol + all_cancer_fh + season + bmi + dm
Brain cancer	Brain	Physical Activity	Number of 1-5 Min LIPA Bouts (Plain)	Nbouts_day_LIG_bts_1_5_pla	Tertile	T1	Nbouts_day_LIG_bts_1_5_plaCat1	adiposity_metabolic	Adiposity/Metabolic	Reference	NA	0.128589136967023	Neutral	33	31914	95747	108	FALSE	sex + race + tdi + smoking + alcohol + all_cancer_fh + season + bmi + dm
Brain cancer	Brain	Physical Activity	Number of 1-5 Min LIPA Bouts (Weighted)	Nbouts_day_LIG_bts_1_5_wei	Tertile	T1	Nbouts_day_LIG_bts_1_5_weiCat1	adiposity_metabolic	Adiposity/Metabolic	Reference	NA	0.258512862690802	Neutral	34	31914	95747	108	FALSE	sex + race + tdi + smoking + alcohol + all_cancer_fh + season + bmi + dm
Brain cancer	Brain	Physical Activity	Number of 1-5 Min MVPA Bouts (Plain)	Nbouts_day_MVPA_bts_1_5_pla	Tertile	T1	Nbouts_day_MVPA_bts_1_5_plaCat1	adiposity_metabolic	Adiposity/Metabolic	Reference	NA	0.753855402878734	Neutral	35	31914	95747	108	FALSE	sex + race + tdi + smoking + alcohol + all_cancer_fh + season + bmi + dm
Brain cancer	Brain	Physical Activity	Number of 1-5 Min MVPA Bouts (Weighted)	Nbouts_day_MVPA_bts_1_5_wei	Tertile	T1	Nbouts_day_MVPA_bts_1_5_weiCat1	adiposity_metabolic	Adiposity/Metabolic	Reference	NA	0.65933362036149	Neutral	35	31914	95747	108	FALSE	sex + race + tdi + smoking + alcohol + all_cancer_fh + season + bmi + dm
Brain cancer	Brain	Physical Activity	Number of 10-20 Min Inactivity Bouts (Plain)	Nbouts_day_IN_bts_10_20_pla	Tertile	T1	Nbouts_day_IN_bts_10_20_plaCat1	adiposity_metabolic	Adiposity/Metabolic	Reference	NA	0.451588928527627	Neutral	34	31918	95747	108	FALSE	sex + race + tdi + smoking + alcohol + all_cancer_fh + season + bmi + dm
Brain cancer	Brain	Physical Activity	Number of 10-20 Min Inactivity Bouts (Weighted)	Nbouts_day_IN_bts_10_20_wei	Tertile	T1	Nbouts_day_IN_bts_10_20_weiCat1	adiposity_metabolic	Adiposity/Metabolic	Reference	NA	0.379322896203631	Neutral	33	31918	95747	108	FALSE	sex + race + tdi + smoking + alcohol + all_cancer_fh + season + bmi + dm
Brain cancer	Brain	Physical Activity	Number of 10-Min LIPA Bouts (Plain)	Nbouts_day_LIG_bts_10_pla	Tertile	T1	Nbouts_day_LIG_bts_10_plaCat1	adiposity_metabolic	Adiposity/Metabolic	Reference	NA	0.485494765861138	Neutral	45	31917	95747	108	FALSE	sex + race + tdi + smoking + alcohol + all_cancer_fh + season + bmi + dm
Brain cancer	Brain	Physical Activity	Number of 10-Min LIPA Bouts (Weighted)	Nbouts_day_LIG_bts_10_wei	Tertile	T1	Nbouts_day_LIG_bts_10_weiCat1	adiposity_metabolic	Adiposity/Metabolic	Reference	NA	0.345375786626583	Neutral	47	31917	95747	108	FALSE	sex + race + tdi + smoking + alcohol + all_cancer_fh + season + bmi + dm
Brain cancer	Brain	Physical Activity	Number of 10-Min MVPA Bouts (Plain)	Nbouts_day_MVPA_bts_10_pla	Tertile	T1	Nbouts_day_MVPA_bts_10_plaCat1	adiposity_metabolic	Adiposity/Metabolic	Reference	NA	0.635919812299752	Neutral	35	31913	95747	108	FALSE	sex + race + tdi + smoking + alcohol + all_cancer_fh + season + bmi + dm
Brain cancer	Brain	Physical Activity	Number of 10-Min MVPA Bouts (Weighted)	Nbouts_day_MVPA_bts_10_wei	Tertile	T1	Nbouts_day_MVPA_bts_10_weiCat1	adiposity_metabolic	Adiposity/Metabolic	Reference	NA	0.536578969636343	Neutral	35	31913	95747	108	FALSE	sex + race + tdi + smoking + alcohol + all_cancer_fh + season + bmi + dm
Brain cancer	Brain	Physical Activity	Number of 20-30 Min Inactivity Bouts (Plain)	Nbouts_day_IN_bts_20_30_pla	Tertile	T1	Nbouts_day_IN_bts_20_30_plaCat1	adiposity_metabolic	Adiposity/Metabolic	Reference	NA	0.295654216911163	Neutral	30	31916	95747	108	FALSE	sex + race + tdi + smoking + alcohol + all_cancer_fh + season + bmi + dm
Brain cancer	Brain	Physical Activity	Number of 20-30 Min Inactivity Bouts (Weighted)	Nbouts_day_IN_bts_20_30_wei	Tertile	T1	Nbouts_day_IN_bts_20_30_weiCat1	adiposity_metabolic	Adiposity/Metabolic	Reference	NA	0.28152469839477	Neutral	30	31917	95747	108	FALSE	sex + race + tdi + smoking + alcohol + all_cancer_fh + season + bmi + dm
Brain cancer	Brain	Physical Activity	Number of 30-60 Min Inactivity Bouts (Plain)	Nbouts_day_IN_bts_30_60_pla	Tertile	T1	Nbouts_day_IN_bts_30_60_plaCat1	adiposity_metabolic	Adiposity/Metabolic	Reference	NA	0.471924953089639	Neutral	41	31915	95747	108	FALSE	sex + race + tdi + smoking + alcohol + all_cancer_fh + season + bmi + dm
Brain cancer	Brain	Physical Activity	Number of 30-60 Min Inactivity Bouts (Weighted)	Nbouts_day_IN_bts_30_60_wei	Tertile	T1	Nbouts_day_IN_bts_30_60_weiCat1	adiposity_metabolic	Adiposity/Metabolic	Reference	NA	0.618200664789972	Neutral	40	31915	95747	108	FALSE	sex + race + tdi + smoking + alcohol + all_cancer_fh + season + bmi + dm
Brain cancer	Brain	Physical Activity	Number of 5-10 Min LIPA Bouts (Plain)	Nbouts_day_LIG_bts_5_10_pla	Tertile	T1	Nbouts_day_LIG_bts_5_10_plaCat1	adiposity_metabolic	Adiposity/Metabolic	Reference	NA	0.651445846014103	Neutral	41	31917	95747	108	FALSE	sex + race + tdi + smoking + alcohol + all_cancer_fh + season + bmi + dm
Brain cancer	Brain	Physical Activity	Number of 5-10 Min LIPA Bouts (Weighted)	Nbouts_day_LIG_bts_5_10_wei	Tertile	T1	Nbouts_day_LIG_bts_5_10_weiCat1	adiposity_metabolic	Adiposity/Metabolic	Reference	NA	0.561809605421155	Neutral	40	31917	95747	108	FALSE	sex + race + tdi + smoking + alcohol + all_cancer_fh + season + bmi + dm
Brain cancer	Brain	Physical Activity	Number of 5-10 Min MVPA Bouts (Plain)	Nbouts_day_MVPA_bts_5_10_pla	Tertile	T1	Nbouts_day_MVPA_bts_5_10_plaCat1	adiposity_metabolic	Adiposity/Metabolic	Reference	NA	0.770938066813644	Neutral	38	31914	95747	108	FALSE	sex + race + tdi + smoking + alcohol + all_cancer_fh + season + bmi + dm
Brain cancer	Brain	Physical Activity	Number of 5-10 Min MVPA Bouts (Weighted)	Nbouts_day_MVPA_bts_5_10_wei	Tertile	T1	Nbouts_day_MVPA_bts_5_10_weiCat1	adiposity_metabolic	Adiposity/Metabolic	Reference	NA	0.900030605925922	Neutral	38	31914	95747	108	FALSE	sex + race + tdi + smoking + alcohol + all_cancer_fh + season + bmi + dm
Brain cancer	Brain	Physical Activity	Number of 60-90 Min Inactivity Bouts (Plain)	Nbouts_day_IN_bts_60_90_pla	Tertile	T1	Nbouts_day_IN_bts_60_90_plaCat1	adiposity_metabolic	Adiposity/Metabolic	Reference	NA	0.00203098871574455	Neutral	47	31916	95747	108	FALSE	sex + race + tdi + smoking + alcohol + all_cancer_fh + season + bmi + dm
Brain cancer	Brain	Physical Activity	Number of 60-90 Min Inactivity Bouts (Weighted)	Nbouts_day_IN_bts_60_90_wei	Tertile	T1	Nbouts_day_IN_bts_60_90_weiCat1	adiposity_metabolic	Adiposity/Metabolic	Reference	NA	0.00204923584077142	Neutral	46	31917	95747	108	FALSE	sex + race + tdi + smoking + alcohol + all_cancer_fh + season + bmi + dm
Brain cancer	Brain	Physical Activity	Number of 90-Min Inactivity Bouts (Plain)	Nbouts_day_IN_bts_90_pla	Tertile	T1	Nbouts_day_IN_bts_90_plaCat1	adiposity_metabolic	Adiposity/Metabolic	Reference	NA	0.754467753880146	Neutral	31	31918	95747	108	FALSE	sex + race + tdi + smoking + alcohol + all_cancer_fh + season + bmi + dm
Brain cancer	Brain	Physical Activity	Number of 90-Min Inactivity Bouts (Weighted)	Nbouts_day_IN_bts_90_wei	Tertile	T1	Nbouts_day_IN_bts_90_weiCat1	adiposity_metabolic	Adiposity/Metabolic	Reference	NA	0.966552701483468	Neutral	30	31918	95747	108	FALSE	sex + race + tdi + smoking + alcohol + all_cancer_fh + season + bmi + dm
Brain cancer	Brain	Physical Activity	Number of Activity Fragments During Sleep Period	FRAG_Nfrag_PA_spt	Tertile	T1	FRAG_Nfrag_PA_sptCat1	adiposity_metabolic	Adiposity/Metabolic	Reference	NA	0.434578558901128	Neutral	31	31917	95747	108	FALSE	sex + race + tdi + smoking + alcohol + all_cancer_fh + season + bmi + dm
Brain cancer	Brain	Physical Activity	Number of Activity Fragments During Waking Time	FRAG_Nfrag_PA_day	Tertile	T1	FRAG_Nfrag_PA_dayCat1	adiposity_metabolic	Adiposity/Metabolic	Reference	NA	0.118606487003011	Neutral	36	31916	95747	108	FALSE	sex + race + tdi + smoking + alcohol + all_cancer_fh + season + bmi + dm
Brain cancer	Brain	Physical Activity	Number of Activity Fragments During Waking Time (Plain)	FRAG_Nfrag_PA_day_pla	Tertile	T1	FRAG_Nfrag_PA_day_plaCat1	adiposity_metabolic	Adiposity/Metabolic	Reference	NA	0.242244516038422	Neutral	37	31916	95747	108	FALSE	sex + race + tdi + smoking + alcohol + all_cancer_fh + season + bmi + dm
Brain cancer	Brain	Physical Activity	Number of Activity Fragments During Waking Time (Weighted)	FRAG_Nfrag_PA_day_wei	Tertile	T1	FRAG_Nfrag_PA_day_weiCat1	adiposity_metabolic	Adiposity/Metabolic	Reference	NA	0.513898745507975	Neutral	37	31916	95747	108	FALSE	sex + race + tdi + smoking + alcohol + all_cancer_fh + season + bmi + dm
Brain cancer	Brain	Physical Activity	Number of Activity-to-Inactivity Transitions During Waking Time	FRAG_Nfrag_PA2IN_day	Tertile	T1	FRAG_Nfrag_PA2IN_dayCat1	adiposity_metabolic	Adiposity/Metabolic	Reference	NA	0.118606487003011	Neutral	36	31916	95747	108	FALSE	sex + race + tdi + smoking + alcohol + all_cancer_fh + season + bmi + dm
Brain cancer	Brain	Physical Activity	Number of Activity-to-Inactivity Transitions During Waking Time (Plain)	FRAG_Nfrag_PA2IN_day_pla	Tertile	T1	FRAG_Nfrag_PA2IN_day_plaCat1	adiposity_metabolic	Adiposity/Metabolic	Reference	NA	0.242244516038422	Neutral	37	31916	95747	108	FALSE	sex + race + tdi + smoking + alcohol + all_cancer_fh + season + bmi + dm
Brain cancer	Brain	Physical Activity	Number of Activity-to-Inactivity Transitions During Waking Time (Weighted)	FRAG_Nfrag_PA2IN_day_wei	Tertile	T1	FRAG_Nfrag_PA2IN_day_weiCat1	adiposity_metabolic	Adiposity/Metabolic	Reference	NA	0.513898745507975	Neutral	37	31916	95747	108	FALSE	sex + race + tdi + smoking + alcohol + all_cancer_fh + season + bmi + dm
Brain cancer	Brain	Sleep	Number of Awakenings	number_of_awakenings_AD_T5A5_mn	Tertile	T1	number_of_awakenings_AD_T5A5_mnCat1	adiposity_metabolic	Adiposity/Metabolic	Reference	NA	0.0976628359379931	Neutral	28	31916	95747	108	FALSE	sex + race + tdi + smoking + alcohol + all_cancer_fh + season + bmi + dm
Brain cancer	Brain	Physical Activity	Number of IN Fragments per Minute IN IN During Waking Time	FRAG_NFragPM_IN_day	Tertile	T1	FRAG_NFragPM_IN_dayCat1	adiposity_metabolic	Adiposity/Metabolic	Reference	NA	0.631881855325793	Neutral	34	31914	95746	108	FALSE	sex + race + tdi + smoking + alcohol + all_cancer_fh + season + bmi + dm
Brain cancer	Brain	Physical Activity	Number of IN Fragments per Minute IN IN During Waking Time (Plain)	FRAG_NFragPM_IN_day_pla	Tertile	T1	FRAG_NFragPM_IN_day_plaCat1	adiposity_metabolic	Adiposity/Metabolic	Reference	NA	0.253758638748735	Neutral	32	31914	95747	108	FALSE	sex + race + tdi + smoking + alcohol + all_cancer_fh + season + bmi + dm
Brain cancer	Brain	Physical Activity	Number of IN Fragments per Minute IN IN During Waking Time (Weighted)	FRAG_NFragPM_IN_day_wei	Tertile	T1	FRAG_NFragPM_IN_day_weiCat1	adiposity_metabolic	Adiposity/Metabolic	Reference	NA	0.376811231062806	Neutral	33	31914	95747	108	FALSE	sex + race + tdi + smoking + alcohol + all_cancer_fh + season + bmi + dm
Brain cancer	Brain	Physical Activity	Number of Inactivity Fragments During Sleep Period	FRAG_Nfrag_IN_spt	Tertile	T1	FRAG_Nfrag_IN_sptCat1	adiposity_metabolic	Adiposity/Metabolic	Reference	NA	0.434400698732546	Neutral	31	31917	95747	108	FALSE	sex + race + tdi + smoking + alcohol + all_cancer_fh + season + bmi + dm
Brain cancer	Brain	Physical Activity	Number of Inactivity Fragments During Waking Time	FRAG_Nfrag_IN_day	Tertile	T1	FRAG_Nfrag_IN_dayCat1	adiposity_metabolic	Adiposity/Metabolic	Reference	NA	0.118172610499436	Neutral	36	31916	95747	108	FALSE	sex + race + tdi + smoking + alcohol + all_cancer_fh + season + bmi + dm
Brain cancer	Brain	Physical Activity	Number of Inactivity Fragments During Waking Time (Plain)	FRAG_Nfrag_IN_day_pla	Tertile	T1	FRAG_Nfrag_IN_day_plaCat1	adiposity_metabolic	Adiposity/Metabolic	Reference	NA	0.245925606809905	Neutral	37	31916	95747	108	FALSE	sex + race + tdi + smoking + alcohol + all_cancer_fh + season + bmi + dm
Brain cancer	Brain	Physical Activity	Number of Inactivity Fragments During Waking Time (Weighted)	FRAG_Nfrag_IN_day_wei	Tertile	T1	FRAG_Nfrag_IN_day_weiCat1	adiposity_metabolic	Adiposity/Metabolic	Reference	NA	0.871997422501707	Neutral	39	31915	95747	108	FALSE	sex + race + tdi + smoking + alcohol + all_cancer_fh + season + bmi + dm
Brain cancer	Brain	Physical Activity	Number of Inactivity-to-Activity Transitions During Waking Time	FRAG_Nfrag_IN2PA_day	Tertile	T1	FRAG_Nfrag_IN2PA_dayCat1	adiposity_metabolic	Adiposity/Metabolic	Reference	NA	0.118172610499436	Neutral	36	31916	95747	108	FALSE	sex + race + tdi + smoking + alcohol + all_cancer_fh + season + bmi + dm
Brain cancer	Brain	Physical Activity	Number of Inactivity-to-Activity Transitions During Waking Time (Plain)	FRAG_Nfrag_IN2PA_day_pla	Tertile	T1	FRAG_Nfrag_IN2PA_day_plaCat1	adiposity_metabolic	Adiposity/Metabolic	Reference	NA	0.245925606809905	Neutral	37	31916	95747	108	FALSE	sex + race + tdi + smoking + alcohol + all_cancer_fh + season + bmi + dm
Brain cancer	Brain	Physical Activity	Number of Inactivity-to-Activity Transitions During Waking Time (Weighted)	FRAG_Nfrag_IN2PA_day_wei	Tertile	T1	FRAG_Nfrag_IN2PA_day_weiCat1	adiposity_metabolic	Adiposity/Metabolic	Reference	NA	0.871997422501707	Neutral	39	31915	95747	108	FALSE	sex + race + tdi + smoking + alcohol + all_cancer_fh + season + bmi + dm
Brain cancer	Brain	Physical Activity	Number of Inactivity-to-LIPA Transitions During Waking Time	FRAG_Nfrag_IN2LIPA_day	Tertile	T1	FRAG_Nfrag_IN2LIPA_dayCat1	adiposity_metabolic	Adiposity/Metabolic	Reference	NA	0.783739326151392	Neutral	40	31918	95747	108	FALSE	sex + race + tdi + smoking + alcohol + all_cancer_fh + season + bmi + dm
Brain cancer	Brain	Physical Activity	Number of Inactivity-to-LIPA Transitions During Waking Time (Plain)	FRAG_Nfrag_IN2LIPA_day_pla	Tertile	T1	FRAG_Nfrag_IN2LIPA_day_plaCat1	adiposity_metabolic	Adiposity/Metabolic	Reference	NA	0.955938299831331	Neutral	39	31916	95747	108	FALSE	sex + race + tdi + smoking + alcohol + all_cancer_fh + season + bmi + dm
Brain cancer	Brain	Physical Activity	Number of Inactivity-to-LIPA Transitions During Waking Time (Weighted)	FRAG_Nfrag_IN2LIPA_day_wei	Tertile	T1	FRAG_Nfrag_IN2LIPA_day_weiCat1	adiposity_metabolic	Adiposity/Metabolic	Reference	NA	0.950100641020341	Neutral	39	31918	95747	108	FALSE	sex + race + tdi + smoking + alcohol + all_cancer_fh + season + bmi + dm
Brain cancer	Brain	Physical Activity	Number of Inactivity-to-MVPA Transitions During Waking Time	FRAG_Nfrag_IN2MVPA_day	Tertile	T1	FRAG_Nfrag_IN2MVPA_dayCat1	adiposity_metabolic	Adiposity/Metabolic	Reference	NA	0.0111527451948008	Neutral	32	31912	95747	108	FALSE	sex + race + tdi + smoking + alcohol + all_cancer_fh + season + bmi + dm
Brain cancer	Brain	Physical Activity	Number of Inactivity-to-MVPA Transitions During Waking Time (Plain)	FRAG_Nfrag_IN2MVPA_day_pla	Tertile	T1	FRAG_Nfrag_IN2MVPA_day_plaCat1	adiposity_metabolic	Adiposity/Metabolic	Reference	NA	0.0387132445567331	Neutral	35	31912	95747	108	FALSE	sex + race + tdi + smoking + alcohol + all_cancer_fh + season + bmi + dm
Brain cancer	Brain	Physical Activity	Number of Inactivity-to-MVPA Transitions During Waking Time (Weighted)	FRAG_Nfrag_IN2MVPA_day_wei	Tertile	T1	FRAG_Nfrag_IN2MVPA_day_weiCat1	adiposity_metabolic	Adiposity/Metabolic	Reference	NA	0.032646762552699	Neutral	33	31912	95747	108	FALSE	sex + race + tdi + smoking + alcohol + all_cancer_fh + season + bmi + dm
Brain cancer	Brain	Physical Activity	Number of LIPA Fragments During Waking Time	FRAG_Nfrag_LIPA_day	Tertile	T1	FRAG_Nfrag_LIPA_dayCat1	adiposity_metabolic	Adiposity/Metabolic	Reference	NA	0.426814741257565	Neutral	35	31916	95747	108	FALSE	sex + race + tdi + smoking + alcohol + all_cancer_fh + season + bmi + dm
Brain cancer	Brain	Physical Activity	Number of LIPA Fragments During Waking Time (Plain)	FRAG_Nfrag_LIPA_day_pla	Tertile	T1	FRAG_Nfrag_LIPA_day_plaCat1	adiposity_metabolic	Adiposity/Metabolic	Reference	NA	0.332134849515322	Neutral	33	31915	95747	108	FALSE	sex + race + tdi + smoking + alcohol + all_cancer_fh + season + bmi + dm
Brain cancer	Brain	Physical Activity	Number of LIPA Fragments During Waking Time (Weighted)	FRAG_Nfrag_LIPA_day_wei	Tertile	T1	FRAG_Nfrag_LIPA_day_weiCat1	adiposity_metabolic	Adiposity/Metabolic	Reference	NA	0.63614966339788	Neutral	36	31915	95747	108	FALSE	sex + race + tdi + smoking + alcohol + all_cancer_fh + season + bmi + dm
Brain cancer	Brain	Physical Activity	Number of MVPA Fragments During Waking Time	FRAG_Nfrag_MVPA_day	Tertile	T1	FRAG_Nfrag_MVPA_dayCat1	adiposity_metabolic	Adiposity/Metabolic	Reference	NA	0.733272879068598	Neutral	38	31914	95747	108	FALSE	sex + race + tdi + smoking + alcohol + all_cancer_fh + season + bmi + dm
Brain cancer	Brain	Physical Activity	Number of MVPA Fragments During Waking Time (Plain)	FRAG_Nfrag_MVPA_day_pla	Tertile	T1	FRAG_Nfrag_MVPA_day_plaCat1	adiposity_metabolic	Adiposity/Metabolic	Reference	NA	0.486790024855348	Neutral	36	31914	95747	108	FALSE	sex + race + tdi + smoking + alcohol + all_cancer_fh + season + bmi + dm
Brain cancer	Brain	Physical Activity	Number of MVPA Fragments During Waking Time (Weighted)	FRAG_Nfrag_MVPA_day_wei	Tertile	T1	FRAG_Nfrag_MVPA_day_weiCat1	adiposity_metabolic	Adiposity/Metabolic	Reference	NA	0.342155063770449	Neutral	36	31914	95747	108	FALSE	sex + race + tdi + smoking + alcohol + all_cancer_fh + season + bmi + dm
Brain cancer	Brain	Physical Activity	Number of PA Fragments per Minute IN PA During Waking Time	FRAG_NFragPM_PA_day	Tertile	T1	FRAG_NFragPM_PA_dayCat1	adiposity_metabolic	Adiposity/Metabolic	Reference	NA	0.942076854199399	Neutral	34	31918	95746	108	FALSE	sex + race + tdi + smoking + alcohol + all_cancer_fh + season + bmi + dm
Brain cancer	Brain	Physical Activity	Number of PA Fragments per Minute IN PA During Waking Time (Plain)	FRAG_NFragPM_PA_day_pla	Tertile	T1	FRAG_NFragPM_PA_day_plaCat1	adiposity_metabolic	Adiposity/Metabolic	Reference	NA	0.76790717260237	Neutral	37	31918	95747	108	FALSE	sex + race + tdi + smoking + alcohol + all_cancer_fh + season + bmi + dm
Brain cancer	Brain	Physical Activity	Number of PA Fragments per Minute IN PA During Waking Time (Weighted)	FRAG_NFragPM_PA_day_wei	Tertile	T1	FRAG_NFragPM_PA_day_weiCat1	adiposity_metabolic	Adiposity/Metabolic	Reference	NA	0.974684559460812	Neutral	34	31919	95747	108	FALSE	sex + race + tdi + smoking + alcohol + all_cancer_fh + season + bmi + dm
Brain cancer	Brain	Sleep	Number of Sleep Fragments During Sleep Period	FRAG_Nfrag_sleep_spt	Tertile	T1	FRAG_Nfrag_sleep_sptCat1	adiposity_metabolic	Adiposity/Metabolic	Reference	NA	0.0277200098237188	Neutral	26	31916	95747	108	FALSE	sex + race + tdi + smoking + alcohol + all_cancer_fh + season + bmi + dm
Brain cancer	Brain	Physical Activity	Number of Wake Fragments During Sleep Period	FRAG_Nfrag_wake_spt	Tertile	T1	FRAG_Nfrag_wake_sptCat1	adiposity_metabolic	Adiposity/Metabolic	Reference	NA	0.0277143706604272	Neutral	26	31916	95747	108	FALSE	sex + race + tdi + smoking + alcohol + all_cancer_fh + season + bmi + dm
Brain cancer	Brain	Physical Activity	Overall Acceleration	ENMO_fullRecordingMean	Tertile	T1	ENMO_fullRecordingMeanCat1	adiposity_metabolic	Adiposity/Metabolic	Reference	NA	0.345516638693837	Neutral	32	31913	95747	108	FALSE	sex + race + tdi + smoking + alcohol + all_cancer_fh + season + bmi + dm
Brain cancer	Brain	Step Count	Peak 30-Minute Cadence	mean_peak_30min_cadence	Tertile	T1	mean_peak_30min_cadenceCat1	adiposity_metabolic	Adiposity/Metabolic	Reference	NA	0.636179215084858	Neutral	39	31914	95747	108	FALSE	sex + race + tdi + smoking + alcohol + all_cancer_fh + season + bmi + dm
Brain cancer	Brain	Physical Activity	Power-Law Alpha of Activity Fragment Durations During Waking Time	FRAG_alpha_dur_PA_day	Tertile	T1	FRAG_alpha_dur_PA_dayCat1	adiposity_metabolic	Adiposity/Metabolic	Reference	NA	0.957276183052369	Neutral	33	31916	95744	108	FALSE	sex + race + tdi + smoking + alcohol + all_cancer_fh + season + bmi + dm
Brain cancer	Brain	Physical Activity	Power-Law Alpha of Activity Fragment Durations During Waking Time (Plain)	FRAG_alpha_dur_PA_day_pla	Tertile	T1	FRAG_alpha_dur_PA_day_plaCat1	adiposity_metabolic	Adiposity/Metabolic	Reference	NA	0.803979471376553	Neutral	32	31915	95742	108	FALSE	sex + race + tdi + smoking + alcohol + all_cancer_fh + season + bmi + dm
Brain cancer	Brain	Physical Activity	Power-Law Alpha of Activity Fragment Durations During Waking Time (Weighted)	FRAG_alpha_dur_PA_day_wei	Tertile	T1	FRAG_alpha_dur_PA_day_weiCat1	adiposity_metabolic	Adiposity/Metabolic	Reference	NA	0.82414208315031	Neutral	33	31916	95742	108	FALSE	sex + race + tdi + smoking + alcohol + all_cancer_fh + season + bmi + dm
Brain cancer	Brain	Physical Activity	Power-Law Alpha of Inactivity Fragment Durations During Waking Time	FRAG_alpha_dur_IN_day	Tertile	T1	FRAG_alpha_dur_IN_dayCat1	adiposity_metabolic	Adiposity/Metabolic	Reference	NA	0.264757934852456	Neutral	37	31912	95744	108	FALSE	sex + race + tdi + smoking + alcohol + all_cancer_fh + season + bmi + dm
Brain cancer	Brain	Physical Activity	Power-Law Alpha of Inactivity Fragment Durations During Waking Time (Plain)	FRAG_alpha_dur_IN_day_pla	Tertile	T1	FRAG_alpha_dur_IN_day_plaCat1	adiposity_metabolic	Adiposity/Metabolic	Reference	NA	0.459452969908382	Neutral	38	31912	95742	108	FALSE	sex + race + tdi + smoking + alcohol + all_cancer_fh + season + bmi + dm
Brain cancer	Brain	Physical Activity	Power-Law Alpha of Inactivity Fragment Durations During Waking Time (Weighted)	FRAG_alpha_dur_IN_day_wei	Tertile	T1	FRAG_alpha_dur_IN_day_weiCat1	adiposity_metabolic	Adiposity/Metabolic	Reference	NA	0.725954592364795	Neutral	39	31912	95742	108	FALSE	sex + race + tdi + smoking + alcohol + all_cancer_fh + season + bmi + dm
Brain cancer	Brain	Circadian Rhythm	Relative Amplitude	RA	Tertile	T1	RACat1	adiposity_metabolic	Adiposity/Metabolic	Reference	NA	0.261388139525	Neutral	37	31916	95747	108	FALSE	sex + race + tdi + smoking + alcohol + all_cancer_fh + season + bmi + dm
Brain cancer	Brain	Circadian Rhythm	Self-Similarity Parameter	SSP	Tertile	T1	SSPCat1	adiposity_metabolic	Adiposity/Metabolic	Reference	NA	0.980852722589163	Neutral	35	31916	95747	108	FALSE	sex + race + tdi + smoking + alcohol + all_cancer_fh + season + bmi + dm
Brain cancer	Brain	Sleep	Sleep Efficiency After Onset (Plain)	sleep_efficiency_after_onset_pla	Tertile	T1	sleep_efficiency_after_onset_plaCat1	adiposity_metabolic	Adiposity/Metabolic	Reference	NA	0.0405736053614814	Neutral	46	31916	95747	108	FALSE	sex + race + tdi + smoking + alcohol + all_cancer_fh + season + bmi + dm
Brain cancer	Brain	Sleep	Sleep Regularity Index	SleepRegularityIndex2	Tertile	T1	SleepRegularityIndex2Cat1	adiposity_metabolic	Adiposity/Metabolic	Reference	NA	0.232465439814102	Neutral	39	31878	95633	108	FALSE	sex + race + tdi + smoking + alcohol + all_cancer_fh + season + bmi + dm
Brain cancer	Brain	Sleep	Sleep Duration Within Sleep Period Time	SleepDurationInSpt_AD_T5A5_mn	Tertile	T1	SleepDurationInSpt_AD_T5A5_mnCat1	adiposity_metabolic	Adiposity/Metabolic	Reference	NA	0.493418335878447	Neutral	31	31916	95747	108	FALSE	sex + race + tdi + smoking + alcohol + all_cancer_fh + season + bmi + dm
Brain cancer	Brain	Sleep	Sleep Period Time Duration	SptDuration_AD_T5A5_mn	Tertile	T1	SptDuration_AD_T5A5_mnCat1	adiposity_metabolic	Adiposity/Metabolic	Reference	NA	0.288474418618872	Neutral	27	31916	95747	108	FALSE	sex + race + tdi + smoking + alcohol + all_cancer_fh + season + bmi + dm
Brain cancer	Brain	Physical Activity	Standard Deviation of Inactivity Fragment Durations During Waking Time	FRAG_SD_dur_IN_day	Tertile	T1	FRAG_SD_dur_IN_dayCat1	adiposity_metabolic	Adiposity/Metabolic	Reference	NA	0.218223010681375	Neutral	32	31917	95744	108	FALSE	sex + race + tdi + smoking + alcohol + all_cancer_fh + season + bmi + dm
Brain cancer	Brain	Physical Activity	Standard Deviation of Inactivity Fragment Durations During Waking Time (Plain)	FRAG_SD_dur_IN_day_pla	Tertile	T1	FRAG_SD_dur_IN_day_plaCat1	adiposity_metabolic	Adiposity/Metabolic	Reference	NA	0.346190699596662	Neutral	32	31916	95742	108	FALSE	sex + race + tdi + smoking + alcohol + all_cancer_fh + season + bmi + dm
Brain cancer	Brain	Physical Activity	Standard Deviation of Inactivity Fragment Durations During Waking Time (Weighted)	FRAG_SD_dur_IN_day_wei	Tertile	T1	FRAG_SD_dur_IN_day_weiCat1	adiposity_metabolic	Adiposity/Metabolic	Reference	NA	0.428954762090984	Neutral	32	31916	95742	108	FALSE	sex + race + tdi + smoking + alcohol + all_cancer_fh + season + bmi + dm
Brain cancer	Brain	Physical Activity	Standard Deviation of Physical Activity Fragment Durations During Waking Time	FRAG_SD_dur_PA_day	Tertile	T1	FRAG_SD_dur_PA_dayCat1	adiposity_metabolic	Adiposity/Metabolic	Reference	NA	0.942689390611667	Neutral	37	31913	95744	108	FALSE	sex + race + tdi + smoking + alcohol + all_cancer_fh + season + bmi + dm
Brain cancer	Brain	Physical Activity	Standard Deviation of Physical Activity Fragment Durations During Waking Time (Plain)	FRAG_SD_dur_PA_day_pla	Tertile	T1	FRAG_SD_dur_PA_day_plaCat1	adiposity_metabolic	Adiposity/Metabolic	Reference	NA	0.68197358600069	Neutral	38	31912	95742	108	FALSE	sex + race + tdi + smoking + alcohol + all_cancer_fh + season + bmi + dm
Brain cancer	Brain	Physical Activity	Standard Deviation of Physical Activity Fragment Durations During Waking Time (Weighted)	FRAG_SD_dur_PA_day_wei	Tertile	T1	FRAG_SD_dur_PA_day_weiCat1	adiposity_metabolic	Adiposity/Metabolic	Reference	NA	0.706186856212834	Neutral	39	31912	95742	108	FALSE	sex + race + tdi + smoking + alcohol + all_cancer_fh + season + bmi + dm
Brain cancer	Brain	Light	Total Daily Light	total_daily_light	Tertile	T1	total_daily_lightCat1	adiposity_metabolic	Adiposity/Metabolic	Reference	NA	0.105477585204229	Neutral	25	31662	94978	107	FALSE	sex + race + tdi + smoking + alcohol + all_cancer_fh + season + bmi + dm
Brain cancer	Brain	Physical Activity	Total Inactivity Duration (Plain)	dur_day_total_IN_min_pla	Tertile	T1	dur_day_total_IN_min_plaCat1	adiposity_metabolic	Adiposity/Metabolic	Reference	NA	0.846039492439293	Neutral	33	31917	95747	108	FALSE	sex + race + tdi + smoking + alcohol + all_cancer_fh + season + bmi + dm
Brain cancer	Brain	Physical Activity	Total Inactivity Duration (Weighted)	dur_day_total_IN_min_wei	Tertile	T1	dur_day_total_IN_min_weiCat1	adiposity_metabolic	Adiposity/Metabolic	Reference	NA	0.854786432708051	Neutral	32	31918	95747	108	FALSE	sex + race + tdi + smoking + alcohol + all_cancer_fh + season + bmi + dm
Brain cancer	Brain	Physical Activity	Total LIPA Duration (Plain)	dur_day_total_LIG_min_pla	Tertile	T1	dur_day_total_LIG_min_plaCat1	adiposity_metabolic	Adiposity/Metabolic	Reference	NA	0.740383164190424	Neutral	44	31915	95747	108	FALSE	sex + race + tdi + smoking + alcohol + all_cancer_fh + season + bmi + dm
Brain cancer	Brain	Physical Activity	Total LIPA Duration (Weighted)	dur_day_total_LIG_min_wei	Tertile	T1	dur_day_total_LIG_min_weiCat1	adiposity_metabolic	Adiposity/Metabolic	Reference	NA	0.532541609841166	Neutral	42	31916	95747	108	FALSE	sex + race + tdi + smoking + alcohol + all_cancer_fh + season + bmi + dm
Brain cancer	Brain	Physical Activity	Total Moderate Physical Activity Duration (Plain)	dur_day_total_MOD_min_pla	Tertile	T1	dur_day_total_MOD_min_plaCat1	adiposity_metabolic	Adiposity/Metabolic	Reference	NA	0.67415034692033	Neutral	34	31913	95747	108	FALSE	sex + race + tdi + smoking + alcohol + all_cancer_fh + season + bmi + dm
Brain cancer	Brain	Physical Activity	Total Moderate Physical Activity Duration (Weighted)	dur_day_total_MOD_min_wei	Tertile	T1	dur_day_total_MOD_min_weiCat1	adiposity_metabolic	Adiposity/Metabolic	Reference	NA	0.758365105157063	Neutral	35	31914	95747	108	FALSE	sex + race + tdi + smoking + alcohol + all_cancer_fh + season + bmi + dm
Brain cancer	Brain	Step Count	Total Steps	mean_total_steps	Tertile	T1	mean_total_stepsCat1	adiposity_metabolic	Adiposity/Metabolic	Reference	NA	0.30712577709741	Neutral	33	31915	95747	108	FALSE	sex + race + tdi + smoking + alcohol + all_cancer_fh + season + bmi + dm
Brain cancer	Brain	Physical Activity	Total Vigorous Physical Activity Duration (Plain)	dur_day_total_VIG_min_pla	Tertile	T1	dur_day_total_VIG_min_plaCat1	adiposity_metabolic	Adiposity/Metabolic	Reference	NA	0.684559240848132	Neutral	40	31914	95747	108	FALSE	sex + race + tdi + smoking + alcohol + all_cancer_fh + season + bmi + dm
Brain cancer	Brain	Physical Activity	Total Vigorous Physical Activity Duration (Weighted)	dur_day_total_VIG_min_wei	Tertile	T1	dur_day_total_VIG_min_weiCat1	adiposity_metabolic	Adiposity/Metabolic	Reference	NA	0.982147049635284	Neutral	39	31914	95747	108	FALSE	sex + race + tdi + smoking + alcohol + all_cancer_fh + season + bmi + dm
Brain cancer	Brain	Physical Activity	Transition Probability Physical Activity to Inactivity During Sleep Period	FRAG_TP_PA2IN_spt	Tertile	T1	FRAG_TP_PA2IN_sptCat1	adiposity_metabolic	Adiposity/Metabolic	Reference	NA	0.672505573941075	Neutral	28	31917	95747	108	FALSE	sex + race + tdi + smoking + alcohol + all_cancer_fh + season + bmi + dm
Brain cancer	Brain	Physical Activity	Transition Probability Physical Activity to Inactivity During Waking Time	FRAG_TP_PA2IN_day	Tertile	T1	FRAG_TP_PA2IN_dayCat1	adiposity_metabolic	Adiposity/Metabolic	Reference	NA	0.943645345674896	Neutral	34	31918	95747	108	FALSE	sex + race + tdi + smoking + alcohol + all_cancer_fh + season + bmi + dm
Brain cancer	Brain	Physical Activity	Transition Probability Physical Activity to Inactivity During Waking Time (Plain)	FRAG_TP_PA2IN_day_pla	Tertile	T1	FRAG_TP_PA2IN_day_plaCat1	adiposity_metabolic	Adiposity/Metabolic	Reference	NA	0.956368408621942	Neutral	36	31918	95747	108	FALSE	sex + race + tdi + smoking + alcohol + all_cancer_fh + season + bmi + dm
Brain cancer	Brain	Physical Activity	Transition Probability Physical Activity to Inactivity During Waking Time (Weighted)	FRAG_TP_PA2IN_day_wei	Tertile	T1	FRAG_TP_PA2IN_day_weiCat1	adiposity_metabolic	Adiposity/Metabolic	Reference	NA	0.978656708864039	Neutral	34	31919	95747	108	FALSE	sex + race + tdi + smoking + alcohol + all_cancer_fh + season + bmi + dm
Brain cancer	Brain	Physical Activity	Transition Probability Physical Inactivity to Activity During Sleep Period	FRAG_TP_IN2PA_spt	Tertile	T1	FRAG_TP_IN2PA_sptCat1	adiposity_metabolic	Adiposity/Metabolic	Reference	NA	0.488055942243175	Neutral	29	31917	95747	108	FALSE	sex + race + tdi + smoking + alcohol + all_cancer_fh + season + bmi + dm
Brain cancer	Brain	Physical Activity	Transition Probability Physical Inactivity to Activity During Waking Time	FRAG_TP_IN2PA_day	Tertile	T1	FRAG_TP_IN2PA_dayCat1	adiposity_metabolic	Adiposity/Metabolic	Reference	NA	0.530612931048555	Neutral	34	31914	95747	108	FALSE	sex + race + tdi + smoking + alcohol + all_cancer_fh + season + bmi + dm
Brain cancer	Brain	Physical Activity	Transition Probability Physical Inactivity to Activity During Waking Time (Plain)	FRAG_TP_IN2PA_day_pla	Tertile	T1	FRAG_TP_IN2PA_day_plaCat1	adiposity_metabolic	Adiposity/Metabolic	Reference	NA	0.311547355992273	Neutral	32	31914	95747	108	FALSE	sex + race + tdi + smoking + alcohol + all_cancer_fh + season + bmi + dm
Brain cancer	Brain	Physical Activity	Transition Probability Physical Inactivity to Activity During Waking Time (Weighted)	FRAG_TP_IN2PA_day_wei	Tertile	T1	FRAG_TP_IN2PA_day_weiCat1	adiposity_metabolic	Adiposity/Metabolic	Reference	NA	0.449718231006493	Neutral	33	31914	95747	108	FALSE	sex + race + tdi + smoking + alcohol + all_cancer_fh + season + bmi + dm
Brain cancer	Brain	Physical Activity	Transition Probability Physical Inactivity to LIPA During Waking Time	FRAG_TP_IN2LIPA_day	Tertile	T1	FRAG_TP_IN2LIPA_dayCat1	adiposity_metabolic	Adiposity/Metabolic	Reference	NA	0.77913367226567	Neutral	36	31914	95747	108	FALSE	sex + race + tdi + smoking + alcohol + all_cancer_fh + season + bmi + dm
Brain cancer	Brain	Physical Activity	Transition Probability Physical Inactivity to LIPA During Waking Time (Plain)	FRAG_TP_IN2LIPA_day_pla	Tertile	T1	FRAG_TP_IN2LIPA_day_plaCat1	adiposity_metabolic	Adiposity/Metabolic	Reference	NA	0.585214654356681	Neutral	35	31914	95747	108	FALSE	sex + race + tdi + smoking + alcohol + all_cancer_fh + season + bmi + dm
Brain cancer	Brain	Physical Activity	Transition Probability Physical Inactivity to LIPA During Waking Time (Weighted)	FRAG_TP_IN2LIPA_day_wei	Tertile	T1	FRAG_TP_IN2LIPA_day_weiCat1	adiposity_metabolic	Adiposity/Metabolic	Reference	NA	0.852930360915494	Neutral	37	31914	95747	108	FALSE	sex + race + tdi + smoking + alcohol + all_cancer_fh + season + bmi + dm
Brain cancer	Brain	Physical Activity	Transition Probability Physical Inactivity to MVPA During Waking Time	FRAG_TP_IN2MVPA_day	Tertile	T1	FRAG_TP_IN2MVPA_dayCat1	adiposity_metabolic	Adiposity/Metabolic	Reference	NA	0.0348219201362782	Neutral	35	31913	95747	108	FALSE	sex + race + tdi + smoking + alcohol + all_cancer_fh + season + bmi + dm
Brain cancer	Brain	Physical Activity	Transition Probability Physical Inactivity to MVPA During Waking Time (Plain)	FRAG_TP_IN2MVPA_day_pla	Tertile	T1	FRAG_TP_IN2MVPA_day_plaCat1	adiposity_metabolic	Adiposity/Metabolic	Reference	NA	0.0783573364004354	Neutral	34	31913	95747	108	FALSE	sex + race + tdi + smoking + alcohol + all_cancer_fh + season + bmi + dm
Brain cancer	Brain	Physical Activity	Transition Probability Physical Inactivity to MVPA During Waking Time (Weighted)	FRAG_TP_IN2MVPA_day_wei	Tertile	T1	FRAG_TP_IN2MVPA_day_weiCat1	adiposity_metabolic	Adiposity/Metabolic	Reference	NA	0.0512153324457945	Neutral	32	31913	95747	108	FALSE	sex + race + tdi + smoking + alcohol + all_cancer_fh + season + bmi + dm
Brain cancer	Brain	Sleep	Transition Probability Sleep to Wake During Sleep Period	FRAG_TP_sleep2wake_spt	Tertile	T1	FRAG_TP_sleep2wake_sptCat1	adiposity_metabolic	Adiposity/Metabolic	Reference	NA	0.153968294831109	Neutral	28	31916	95747	108	FALSE	sex + race + tdi + smoking + alcohol + all_cancer_fh + season + bmi + dm
Brain cancer	Brain	Sleep	Transition Probability Wake to Sleep During Sleep Period	FRAG_TP_wake2sleep_spt	Tertile	T1	FRAG_TP_wake2sleep_sptCat1	adiposity_metabolic	Adiposity/Metabolic	Reference	NA	0.119792534424615	Neutral	45	31918	95747	108	FALSE	sex + race + tdi + smoking + alcohol + all_cancer_fh + season + bmi + dm
Brain cancer	Brain	Physical Activity	W0.5 of Activity Fragment Durations During Waking Time	FRAG_W0.5_dur_PA_day	Tertile	T1	FRAG_W0.5_dur_PA_dayCat1	adiposity_metabolic	Adiposity/Metabolic	Reference	NA	0.831193865626784	Neutral	32	31914	95744	108	FALSE	sex + race + tdi + smoking + alcohol + all_cancer_fh + season + bmi + dm
Brain cancer	Brain	Physical Activity	W0.5 of Activity Fragment Durations During Waking Time (Plain)	FRAG_W0.5_dur_PA_day_pla	Tertile	T1	FRAG_W0.5_dur_PA_day_plaCat1	adiposity_metabolic	Adiposity/Metabolic	Reference	NA	0.737039116013464	Neutral	37	31914	95742	108	FALSE	sex + race + tdi + smoking + alcohol + all_cancer_fh + season + bmi + dm
Brain cancer	Brain	Physical Activity	W0.5 of Activity Fragment Durations During Waking Time (Weighted)	FRAG_W0.5_dur_PA_day_wei	Tertile	T1	FRAG_W0.5_dur_PA_day_weiCat1	adiposity_metabolic	Adiposity/Metabolic	Reference	NA	0.800632391265575	Neutral	37	31914	95742	108	FALSE	sex + race + tdi + smoking + alcohol + all_cancer_fh + season + bmi + dm
Brain cancer	Brain	Physical Activity	W0.5 of Inactivity Fragment Durations During Waking Time	FRAG_W0.5_dur_IN_day	Tertile	T1	FRAG_W0.5_dur_IN_dayCat1	adiposity_metabolic	Adiposity/Metabolic	Reference	NA	0.262345593506178	Neutral	37	31915	95744	108	FALSE	sex + race + tdi + smoking + alcohol + all_cancer_fh + season + bmi + dm
Brain cancer	Brain	Physical Activity	W0.5 of Inactivity Fragment Durations During Waking Time (Plain)	FRAG_W0.5_dur_IN_day_pla	Tertile	T1	FRAG_W0.5_dur_IN_day_plaCat1	adiposity_metabolic	Adiposity/Metabolic	Reference	NA	0.274743546550413	Neutral	36	31915	95742	108	FALSE	sex + race + tdi + smoking + alcohol + all_cancer_fh + season + bmi + dm
Brain cancer	Brain	Physical Activity	W0.5 of Inactivity Fragment Durations During Waking Time (Weighted)	FRAG_W0.5_dur_IN_day_wei	Tertile	T1	FRAG_W0.5_dur_IN_day_weiCat1	adiposity_metabolic	Adiposity/Metabolic	Reference	NA	0.26987950216277	Neutral	37	31915	95742	108	FALSE	sex + race + tdi + smoking + alcohol + all_cancer_fh + season + bmi + dm
Brain cancer	Brain	Sleep	WASO (Wake After Sleep Onset)	WASO_AD_T5A5_mn	Tertile	T1	WASO_AD_T5A5_mnCat1	adiposity_metabolic	Adiposity/Metabolic	Reference	NA	0.13264505944602	Neutral	26	31914	95747	108	FALSE	sex + race + tdi + smoking + alcohol + all_cancer_fh + season + bmi + dm
Brain cancer	Brain	Physical Activity	x0.5 of Activity Fragment Durations During Waking Time	FRAG_x0.5_dur_PA_day	Tertile	T1	FRAG_x0.5_dur_PA_dayCat1	adiposity_metabolic	Adiposity/Metabolic	Reference	NA	0.856768786992188	Neutral	33	31915	95744	108	FALSE	sex + race + tdi + smoking + alcohol + all_cancer_fh + season + bmi + dm
Brain cancer	Brain	Physical Activity	x0.5 of Activity Fragment Durations During Waking Time (Plain)	FRAG_x0.5_dur_PA_day_pla	Tertile	T1	FRAG_x0.5_dur_PA_day_plaCat1	adiposity_metabolic	Adiposity/Metabolic	Reference	NA	0.857032611349519	Neutral	32	31913	95742	108	FALSE	sex + race + tdi + smoking + alcohol + all_cancer_fh + season + bmi + dm
Brain cancer	Brain	Physical Activity	x0.5 of Activity Fragment Durations During Waking Time (Weighted)	FRAG_x0.5_dur_PA_day_wei	Tertile	T1	FRAG_x0.5_dur_PA_day_weiCat1	adiposity_metabolic	Adiposity/Metabolic	Reference	NA	0.921664016886925	Neutral	30	31912	95742	108	FALSE	sex + race + tdi + smoking + alcohol + all_cancer_fh + season + bmi + dm
Brain cancer	Brain	Physical Activity	x0.5 of Inactivity Fragment Durations During Waking Time	FRAG_x0.5_dur_IN_day	Tertile	T1	FRAG_x0.5_dur_IN_dayCat1	adiposity_metabolic	Adiposity/Metabolic	Reference	NA	0.330593097025267	Neutral	39	31916	95744	108	FALSE	sex + race + tdi + smoking + alcohol + all_cancer_fh + season + bmi + dm
Brain cancer	Brain	Physical Activity	x0.5 of Inactivity Fragment Durations During Waking Time (Plain)	FRAG_x0.5_dur_IN_day_pla	Tertile	T1	FRAG_x0.5_dur_IN_day_plaCat1	adiposity_metabolic	Adiposity/Metabolic	Reference	NA	0.681418928083772	Neutral	38	31915	95742	108	FALSE	sex + race + tdi + smoking + alcohol + all_cancer_fh + season + bmi + dm
Brain cancer	Brain	Physical Activity	x0.5 of Inactivity Fragment Durations During Waking Time (Weighted)	FRAG_x0.5_dur_IN_day_wei	Tertile	T1	FRAG_x0.5_dur_IN_day_weiCat1	adiposity_metabolic	Adiposity/Metabolic	Reference	NA	0.869408224941368	Neutral	37	31915	95742	108	FALSE	sex + race + tdi + smoking + alcohol + all_cancer_fh + season + bmi + dm
Brain cancer	Brain	Physical Activity	Number of 60-90 Min Inactivity Bouts (Weighted)	Nbouts_day_IN_bts_60_90_wei	Continuous Per SD	NA	Nbouts_day_IN_bts_60_90_weiPerSD	independent_pattern	Independent Pattern	0.68 [0.55;0.86]	9.241387616361e-4	0.00132928121446667	Inverse	NA	NA	95747	108	TRUE	sex + race + tdi + smoking + alcohol + all_cancer_fh + season + bmi + dm + acc
Brain cancer	Brain	Physical Activity	Duration in 60-90 Min Inactivity Bouts (Weighted)	dur_day_IN_bts_60_90_min_wei	Continuous Per SD	NA	dur_day_IN_bts_60_90_min_weiPerSD	independent_pattern	Independent Pattern	0.69 [0.55;0.86]	0.00110190927459468	0.00132645513627868	Inverse	NA	NA	95747	108	TRUE	sex + race + tdi + smoking + alcohol + all_cancer_fh + season + bmi + dm + acc
Brain cancer	Brain	Physical Activity	Number of 60-90 Min Inactivity Bouts (Plain)	Nbouts_day_IN_bts_60_90_pla	Continuous Per SD	NA	Nbouts_day_IN_bts_60_90_plaPerSD	independent_pattern	Independent Pattern	0.69 [0.55;0.86]	0.00113339049822099	0.00129849352130651	Inverse	NA	NA	95747	108	TRUE	sex + race + tdi + smoking + alcohol + all_cancer_fh + season + bmi + dm + acc
Brain cancer	Brain	Physical Activity	Duration in 60-90 Min Inactivity Bouts (Plain)	dur_day_IN_bts_60_90_min_pla	Continuous Per SD	NA	dur_day_IN_bts_60_90_min_plaPerSD	independent_pattern	Independent Pattern	0.69 [0.55;0.87]	0.00130290757157175	0.00129507507263344	Inverse	NA	NA	95747	108	TRUE	sex + race + tdi + smoking + alcohol + all_cancer_fh + season + bmi + dm + acc
Brain cancer	Brain	Sleep	Number of Sleep Fragments During Sleep Period	FRAG_Nfrag_sleep_spt	Continuous Per SD	NA	FRAG_Nfrag_sleep_sptPerSD	independent_pattern	Independent Pattern	1.29 [1.08;1.54]	0.00562716487949466	0.0278414997158135	Positive	NA	NA	95747	108	TRUE	sex + race + tdi + smoking + alcohol + all_cancer_fh + season + bmi + dm + acc
Brain cancer	Brain	Physical Activity	Number of Wake Fragments During Sleep Period	FRAG_Nfrag_wake_spt	Continuous Per SD	NA	FRAG_Nfrag_wake_sptPerSD	independent_pattern	Independent Pattern	1.29 [1.08;1.54]	0.00566585563316882	0.0278374330225611	Positive	NA	NA	95747	108	TRUE	sex + race + tdi + smoking + alcohol + all_cancer_fh + season + bmi + dm + acc
Brain cancer	Brain	Sleep	WASO (Wake After Sleep Onset)	WASO_AD_T5A5_mn	Continuous Per SD	NA	WASO_AD_T5A5_mnPerSD	independent_pattern	Independent Pattern	1.24 [1.05;1.45]	0.0106657430916239	0.132297274870291	Positive	NA	NA	95747	108	TRUE	sex + race + tdi + smoking + alcohol + all_cancer_fh + season + bmi + dm + acc
Brain cancer	Brain	Physical Activity	Transition Probability Physical Inactivity to MVPA During Waking Time (Weighted)	FRAG_TP_IN2MVPA_day_wei	Continuous Per SD	NA	FRAG_TP_IN2MVPA_day_weiPerSD	independent_pattern	Independent Pattern	1.25 [1.04;1.50]	0.0184447830384545	0.0237449641259494	Positive	NA	NA	95747	108	TRUE	sex + race + tdi + smoking + alcohol + all_cancer_fh + season + bmi + dm + acc
Brain cancer	Brain	Physical Activity	Transition Probability Physical Inactivity to MVPA During Waking Time (Plain)	FRAG_TP_IN2MVPA_day_pla	Continuous Per SD	NA	FRAG_TP_IN2MVPA_day_plaPerSD	independent_pattern	Independent Pattern	1.26 [1.03;1.54]	0.0232776820875943	0.0426083550957948	Positive	NA	NA	95747	108	TRUE	sex + race + tdi + smoking + alcohol + all_cancer_fh + season + bmi + dm + acc
Brain cancer	Brain	Sleep	Number of Sleep Period Bouts	number_sib_sleepperiod_AD_T5A5_mn	Continuous Per SD	NA	number_sib_sleepperiod_AD_T5A5_mnPerSD	independent_pattern	Independent Pattern	1.24 [1.03;1.50]	0.025479471337736	0.0978946963776284	Positive	NA	NA	95747	108	TRUE	sex + race + tdi + smoking + alcohol + all_cancer_fh + season + bmi + dm + acc
Brain cancer	Brain	Sleep	Number of Awakenings	number_of_awakenings_AD_T5A5_mn	Continuous Per SD	NA	number_of_awakenings_AD_T5A5_mnPerSD	independent_pattern	Independent Pattern	1.24 [1.03;1.50]	0.0254794713377367	0.0978946963776284	Positive	NA	NA	95747	108	TRUE	sex + race + tdi + smoking + alcohol + all_cancer_fh + season + bmi + dm + acc
Brain cancer	Brain	Light	Afternoon Light	afternoon_light	Continuous Per SD	NA	afternoon_lightPerSD	independent_pattern	Independent Pattern	1.24 [1.01;1.53]	0.0389590988661156	0.0554885322967355	Positive	NA	NA	94978	107	TRUE	sex + race + tdi + smoking + alcohol + all_cancer_fh + season + bmi + dm + acc
Brain cancer	Brain	Physical Activity	Transition Probability Physical Inactivity to MVPA During Waking Time	FRAG_TP_IN2MVPA_day	Continuous Per SD	NA	FRAG_TP_IN2MVPA_dayPerSD	independent_pattern	Independent Pattern	1.31 [1.01;1.69]	0.0406349217516502	0.0137897844028289	Positive	NA	NA	95747	108	TRUE	sex + race + tdi + smoking + alcohol + all_cancer_fh + season + bmi + dm + acc
Brain cancer	Brain	Light	Evening Light	evening_light	Continuous Per SD	NA	evening_lightPerSD	independent_pattern	Independent Pattern	1.22 [1.00;1.49]	0.0500655570563821	0.291116813230971	Positive	NA	NA	94978	107	TRUE	sex + race + tdi + smoking + alcohol + all_cancer_fh + season + bmi + dm + acc
Brain cancer	Brain	Sleep	Transition Probability Sleep to Wake During Sleep Period	FRAG_TP_sleep2wake_spt	Continuous Per SD	NA	FRAG_TP_sleep2wake_sptPerSD	independent_pattern	Independent Pattern	1.19 [1.00;1.42]	0.0511754710739699	0.156600633319478	Positive	NA	NA	95747	108	TRUE	sex + race + tdi + smoking + alcohol + all_cancer_fh + season + bmi + dm + acc
Brain cancer	Brain	Physical Activity	Number of Inactivity-to-MVPA Transitions During Waking Time	FRAG_Nfrag_IN2MVPA_day	Continuous Per SD	NA	FRAG_Nfrag_IN2MVPA_dayPerSD	independent_pattern	Independent Pattern	1.24 [0.99;1.56]	0.0609668972617188	0.00626682456849861	Positive	NA	NA	95747	108	TRUE	sex + race + tdi + smoking + alcohol + all_cancer_fh + season + bmi + dm + acc
Brain cancer	Brain	Light	Total Daily Light	total_daily_light	Continuous Per SD	NA	total_daily_lightPerSD	independent_pattern	Independent Pattern	1.19 [0.99;1.44]	0.0684442719286366	0.109340583587416	Positive	NA	NA	94978	107	TRUE	sex + race + tdi + smoking + alcohol + all_cancer_fh + season + bmi + dm + acc
Brain cancer	Brain	Circadian Rhythm	L10 Activity Level	L10VALUE	Continuous Per SD	NA	L10VALUEPerSD	independent_pattern	Independent Pattern	0.82 [0.65;1.02]	0.0805752590578054	0.0666888039806175	Inverse	NA	NA	95747	108	TRUE	sex + race + tdi + smoking + alcohol + all_cancer_fh + season + bmi + dm + acc
Brain cancer	Brain	Sleep	Sleep Regularity Index	SleepRegularityIndex2	Continuous Per SD	NA	SleepRegularityIndex2PerSD	independent_pattern	Independent Pattern	0.86 [0.73;1.02]	0.0858448393899867	0.227121083834627	Inverse	NA	NA	95633	108	TRUE	sex + race + tdi + smoking + alcohol + all_cancer_fh + season + bmi + dm + acc
Brain cancer	Brain	Physical Activity	Number of Inactivity-to-MVPA Transitions During Waking Time (Weighted)	FRAG_Nfrag_IN2MVPA_day_wei	Continuous Per SD	NA	FRAG_Nfrag_IN2MVPA_day_weiPerSD	independent_pattern	Independent Pattern	1.22 [0.97;1.55]	0.0955006576461815	0.0209501967253905	Positive	NA	NA	95747	108	TRUE	sex + race + tdi + smoking + alcohol + all_cancer_fh + season + bmi + dm + acc
Brain cancer	Brain	Light	Morning Light	morning_light	Continuous Per SD	NA	morning_lightPerSD	independent_pattern	Independent Pattern	1.18 [0.97;1.44]	0.10723558179949	0.188441382606999	Positive	NA	NA	94978	107	TRUE	sex + race + tdi + smoking + alcohol + all_cancer_fh + season + bmi + dm + acc
Brain cancer	Brain	Physical Activity	x0.5 of Inactivity Fragment Durations During Waking Time (Weighted)	FRAG_x0.5_dur_IN_day_wei	Continuous Per SD	NA	FRAG_x0.5_dur_IN_day_weiPerSD	independent_pattern	Independent Pattern	1.15 [0.97;1.35]	0.113012417814113	0.94884840244986	Positive	NA	NA	95742	108	TRUE	sex + race + tdi + smoking + alcohol + all_cancer_fh + season + bmi + dm + acc
Brain cancer	Brain	Sleep	Sleep Efficiency After Onset (Plain)	sleep_efficiency_after_onset_pla	Continuous Per SD	NA	sleep_efficiency_after_onset_plaPerSD	independent_pattern	Independent Pattern	0.88 [0.74;1.03]	0.113340937821737	0.0410435042580954	Inverse	NA	NA	95747	108	TRUE	sex + race + tdi + smoking + alcohol + all_cancer_fh + season + bmi + dm + acc
Brain cancer	Brain	Physical Activity	Number of Inactivity-to-MVPA Transitions During Waking Time (Plain)	FRAG_Nfrag_IN2MVPA_day_pla	Continuous Per SD	NA	FRAG_Nfrag_IN2MVPA_day_plaPerSD	independent_pattern	Independent Pattern	1.21 [0.95;1.53]	0.116291306703308	0.0255359363321238	Positive	NA	NA	95747	108	TRUE	sex + race + tdi + smoking + alcohol + all_cancer_fh + season + bmi + dm + acc
Brain cancer	Brain	Physical Activity	x0.5 of Inactivity Fragment Durations During Waking Time (Plain)	FRAG_x0.5_dur_IN_day_pla	Continuous Per SD	NA	FRAG_x0.5_dur_IN_day_plaPerSD	independent_pattern	Independent Pattern	1.14 [0.96;1.35]	0.133909408556431	0.727637990221235	Positive	NA	NA	95742	108	TRUE	sex + race + tdi + smoking + alcohol + all_cancer_fh + season + bmi + dm + acc
Brain cancer	Brain	Physical Activity	Acceleration in 20-30 Min Inactivity Bouts (Weighted)	ACC_day_IN_bts_20_30_mg_wei	Continuous Per SD	NA	ACC_day_IN_bts_20_30_mg_weiPerSD	independent_pattern	Independent Pattern	0.86 [0.71;1.05]	0.135763078013517	0.116757060081299	Inverse	NA	NA	95721	108	TRUE	sex + race + tdi + smoking + alcohol + all_cancer_fh + season + bmi + dm + acc
Brain cancer	Brain	Physical Activity	Standard Deviation of Physical Activity Fragment Durations During Waking Time	FRAG_SD_dur_PA_day	Continuous Per SD	NA	FRAG_SD_dur_PA_dayPerSD	independent_pattern	Independent Pattern	0.82 [0.63;1.07]	0.142956142014895	0.817166921669041	Inverse	NA	NA	95744	108	TRUE	sex + race + tdi + smoking + alcohol + all_cancer_fh + season + bmi + dm + acc
Brain cancer	Brain	Physical Activity	Standard Deviation of Physical Activity Fragment Durations During Waking Time (Weighted)	FRAG_SD_dur_PA_day_wei	Continuous Per SD	NA	FRAG_SD_dur_PA_day_weiPerSD	independent_pattern	Independent Pattern	0.82 [0.63;1.08]	0.154334772666281	0.538205266016755	Inverse	NA	NA	95742	108	TRUE	sex + race + tdi + smoking + alcohol + all_cancer_fh + season + bmi + dm + acc
Brain cancer	Brain	Physical Activity	Standard Deviation of Physical Activity Fragment Durations During Waking Time (Plain)	FRAG_SD_dur_PA_day_pla	Continuous Per SD	NA	FRAG_SD_dur_PA_day_plaPerSD	independent_pattern	Independent Pattern	0.83 [0.64;1.08]	0.156950232889494	0.510993075303686	Inverse	NA	NA	95742	108	TRUE	sex + race + tdi + smoking + alcohol + all_cancer_fh + season + bmi + dm + acc
Brain cancer	Brain	Sleep	Sleep Period Time Duration	SptDuration_AD_T5A5_mn	Continuous Per SD	NA	SptDuration_AD_T5A5_mnPerSD	independent_pattern	Independent Pattern	1.15 [0.95;1.40]	0.158928025005744	0.276954476490281	Positive	NA	NA	95747	108	TRUE	sex + race + tdi + smoking + alcohol + all_cancer_fh + season + bmi + dm + acc
Brain cancer	Brain	Physical Activity	Acceleration in 10-20 Min Inactivity Bouts (Weighted)	ACC_day_IN_bts_10_20_mg_wei	Continuous Per SD	NA	ACC_day_IN_bts_10_20_mg_weiPerSD	independent_pattern	Independent Pattern	1.14 [0.95;1.37]	0.170774577596067	0.243802462952839	Positive	NA	NA	95740	108	TRUE	sex + race + tdi + smoking + alcohol + all_cancer_fh + season + bmi + dm + acc
Brain cancer	Brain	Physical Activity	Acceleration in 10-20 Min Inactivity Bouts (Plain)	ACC_day_IN_bts_10_20_mg_pla	Continuous Per SD	NA	ACC_day_IN_bts_10_20_mg_plaPerSD	independent_pattern	Independent Pattern	1.14 [0.94;1.37]	0.173740205950198	0.160192441833203	Positive	NA	NA	95740	108	TRUE	sex + race + tdi + smoking + alcohol + all_cancer_fh + season + bmi + dm + acc
Brain cancer	Brain	Physical Activity	Gini Index of Inactivity Fragment Durations During Waking Time (Plain)	FRAG_Gini_dur_IN_day_pla	Continuous Per SD	NA	FRAG_Gini_dur_IN_day_plaPerSD	independent_pattern	Independent Pattern	0.88 [0.73;1.06]	0.178506319617082	0.134741715043437	Inverse	NA	NA	95742	108	TRUE	sex + race + tdi + smoking + alcohol + all_cancer_fh + season + bmi + dm + acc
Brain cancer	Brain	Physical Activity	Gini Index of Inactivity Fragment Durations During Waking Time (Weighted)	FRAG_Gini_dur_IN_day_wei	Continuous Per SD	NA	FRAG_Gini_dur_IN_day_weiPerSD	independent_pattern	Independent Pattern	0.88 [0.73;1.06]	0.191011332778537	0.135123391423569	Inverse	NA	NA	95742	108	TRUE	sex + race + tdi + smoking + alcohol + all_cancer_fh + season + bmi + dm + acc
Brain cancer	Brain	Circadian Rhythm	M10 Start Time	M10TIME_num	Continuous Per SD	NA	M10TIME_numPerSD	independent_pattern	Independent Pattern	1.13 [0.93;1.37]	0.219559112948984	0.340052579057572	Positive	NA	NA	95747	108	TRUE	sex + race + tdi + smoking + alcohol + all_cancer_fh + season + bmi + dm + acc
Brain cancer	Brain	Physical Activity	W0.5 of Inactivity Fragment Durations During Waking Time (Plain)	FRAG_W0.5_dur_IN_day_pla	Continuous Per SD	NA	FRAG_W0.5_dur_IN_day_plaPerSD	independent_pattern	Independent Pattern	0.86 [0.68;1.09]	0.220951963496782	0.258600001092062	Inverse	NA	NA	95742	108	TRUE	sex + race + tdi + smoking + alcohol + all_cancer_fh + season + bmi + dm + acc
Brain cancer	Brain	Physical Activity	Mean Activity Fragment Duration During Waking Time (Plain)	FRAG_mean_dur_PA_day_pla	Continuous Per SD	NA	FRAG_mean_dur_PA_day_plaPerSD	independent_pattern	Independent Pattern	0.85 [0.65;1.10]	0.221419982477621	0.708180665908788	Inverse	NA	NA	95747	108	TRUE	sex + race + tdi + smoking + alcohol + all_cancer_fh + season + bmi + dm + acc
Brain cancer	Brain	Physical Activity	Mean Activity Fragment Duration During Waking Time (Weighted)	FRAG_mean_dur_PA_day_wei	Continuous Per SD	NA	FRAG_mean_dur_PA_day_weiPerSD	independent_pattern	Independent Pattern	0.85 [0.66;1.11]	0.232321632381866	0.848971218136896	Inverse	NA	NA	95747	108	TRUE	sex + race + tdi + smoking + alcohol + all_cancer_fh + season + bmi + dm + acc
Brain cancer	Brain	Physical Activity	Mean LIPA Fragment Duration During Waking Time (Weighted)	FRAG_mean_dur_LIPA_day_wei	Continuous Per SD	NA	FRAG_mean_dur_LIPA_day_weiPerSD	independent_pattern	Independent Pattern	0.88 [0.71;1.09]	0.234088904955279	0.480017210787102	Inverse	NA	NA	95746	108	TRUE	sex + race + tdi + smoking + alcohol + all_cancer_fh + season + bmi + dm + acc
Brain cancer	Brain	Physical Activity	Mean LIPA Fragment Duration During Waking Time	FRAG_mean_dur_LIPA_day	Continuous Per SD	NA	FRAG_mean_dur_LIPA_dayPerSD	independent_pattern	Independent Pattern	0.88 [0.71;1.09]	0.248161998677731	0.19194021349719	Inverse	NA	NA	95746	108	TRUE	sex + race + tdi + smoking + alcohol + all_cancer_fh + season + bmi + dm + acc
Brain cancer	Brain	Physical Activity	Mean Activity Fragment Duration During Waking Time	FRAG_mean_dur_PA_day	Continuous Per SD	NA	FRAG_mean_dur_PA_dayPerSD	independent_pattern	Independent Pattern	0.86 [0.66;1.11]	0.252406020199495	0.844684286969471	Inverse	NA	NA	95746	108	TRUE	sex + race + tdi + smoking + alcohol + all_cancer_fh + season + bmi + dm + acc
Brain cancer	Brain	Physical Activity	Mean LIPA Fragment Duration During Waking Time (Plain)	FRAG_mean_dur_LIPA_day_pla	Continuous Per SD	NA	FRAG_mean_dur_LIPA_day_plaPerSD	independent_pattern	Independent Pattern	0.88 [0.71;1.09]	0.252580140827733	0.396508765972885	Inverse	NA	NA	95746	108	TRUE	sex + race + tdi + smoking + alcohol + all_cancer_fh + season + bmi + dm + acc
Brain cancer	Brain	Physical Activity	Acceleration in 20-30 Min Inactivity Bouts (Plain)	ACC_day_IN_bts_20_30_mg_pla	Continuous Per SD	NA	ACC_day_IN_bts_20_30_mg_plaPerSD	independent_pattern	Independent Pattern	0.90 [0.74;1.08]	0.261618345210899	0.612902042785718	Inverse	NA	NA	95721	108	TRUE	sex + race + tdi + smoking + alcohol + all_cancer_fh + season + bmi + dm + acc
Brain cancer	Brain	Physical Activity	Number of MVPA Fragments During Waking Time	FRAG_Nfrag_MVPA_day	Continuous Per SD	NA	FRAG_Nfrag_MVPA_dayPerSD	independent_pattern	Independent Pattern	1.19 [0.87;1.62]	0.271382065650175	0.793953880384201	Positive	NA	NA	95747	108	TRUE	sex + race + tdi + smoking + alcohol + all_cancer_fh + season + bmi + dm + acc
Brain cancer	Brain	Circadian Rhythm	L5 Activity Level	L5VALUE	Continuous Per SD	NA	L5VALUEPerSD	independent_pattern	Independent Pattern	0.84 [0.62;1.15]	0.280825683574152	0.385671273158096	Inverse	NA	NA	95747	108	TRUE	sex + race + tdi + smoking + alcohol + all_cancer_fh + season + bmi + dm + acc
Brain cancer	Brain	Physical Activity	Transition Probability Physical Inactivity to Activity During Waking Time (Plain)	FRAG_TP_IN2PA_day_pla	Continuous Per SD	NA	FRAG_TP_IN2PA_day_plaPerSD	independent_pattern	Independent Pattern	1.15 [0.88;1.49]	0.297890902907484	0.285322343271862	Positive	NA	NA	95747	108	TRUE	sex + race + tdi + smoking + alcohol + all_cancer_fh + season + bmi + dm + acc
Brain cancer	Brain	Circadian Rhythm	L10 Start Time	L10TIME_num	Continuous Per SD	NA	L10TIME_numPerSD	independent_pattern	Independent Pattern	1.10 [0.91;1.33]	0.322932971923802	0.390054758023046	Positive	NA	NA	95747	108	TRUE	sex + race + tdi + smoking + alcohol + all_cancer_fh + season + bmi + dm + acc
Brain cancer	Brain	Physical Activity	W0.5 of Inactivity Fragment Durations During Waking Time (Weighted)	FRAG_W0.5_dur_IN_day_wei	Continuous Per SD	NA	FRAG_W0.5_dur_IN_day_weiPerSD	independent_pattern	Independent Pattern	0.89 [0.69;1.13]	0.323171776380317	0.253413589418728	Inverse	NA	NA	95742	108	TRUE	sex + race + tdi + smoking + alcohol + all_cancer_fh + season + bmi + dm + acc
Brain cancer	Brain	Physical Activity	Gini Index of Activity Fragment Durations During Waking Time (Weighted)	FRAG_Gini_dur_PA_day_wei	Continuous Per SD	NA	FRAG_Gini_dur_PA_day_weiPerSD	independent_pattern	Independent Pattern	0.90 [0.72;1.12]	0.330835876524783	0.66982853853626	Inverse	NA	NA	95742	108	TRUE	sex + race + tdi + smoking + alcohol + all_cancer_fh + season + bmi + dm + acc
Brain cancer	Brain	Circadian Rhythm	Extended Cosinor Beta	cosinorExt_beta	Continuous Per SD	NA	cosinorExt_betaPerSD	independent_pattern	Independent Pattern	1.05 [0.95;1.17]	0.333851045622963	0.729633306108305	Positive	NA	NA	95747	108	TRUE	sex + race + tdi + smoking + alcohol + all_cancer_fh + season + bmi + dm + acc
Brain cancer	Brain	Physical Activity	Number of IN Fragments per Minute IN IN During Waking Time (Plain)	FRAG_NFragPM_IN_day_pla	Continuous Per SD	NA	FRAG_NFragPM_IN_day_plaPerSD	independent_pattern	Independent Pattern	1.14 [0.88;1.48]	0.334505408018926	0.221147648097239	Positive	NA	NA	95747	108	TRUE	sex + race + tdi + smoking + alcohol + all_cancer_fh + season + bmi + dm + acc
Brain cancer	Brain	Physical Activity	Duration in 10-Min LIPA Bouts (Weighted)	dur_day_LIG_bts_10_min_wei	Continuous Per SD	NA	dur_day_LIG_bts_10_min_weiPerSD	independent_pattern	Independent Pattern	0.90 [0.73;1.12]	0.338402595103547	0.262274795443309	Inverse	NA	NA	95747	108	TRUE	sex + race + tdi + smoking + alcohol + all_cancer_fh + season + bmi + dm + acc
Brain cancer	Brain	Circadian Rhythm	Cosinor R-Squared	cosinor_R2	Continuous Per SD	NA	cosinor_R2PerSD	independent_pattern	Independent Pattern	1.11 [0.89;1.38]	0.340880633019069	0.0450880745942446	Positive	NA	NA	95747	108	TRUE	sex + race + tdi + smoking + alcohol + all_cancer_fh + season + bmi + dm + acc
Brain cancer	Brain	Physical Activity	Gini Index of Inactivity Fragment Durations During Waking Time	FRAG_Gini_dur_IN_day	Continuous Per SD	NA	FRAG_Gini_dur_IN_dayPerSD	independent_pattern	Independent Pattern	0.91 [0.76;1.10]	0.352701076814695	0.891817809713874	Inverse	NA	NA	95744	108	TRUE	sex + race + tdi + smoking + alcohol + all_cancer_fh + season + bmi + dm + acc
Brain cancer	Brain	Physical Activity	Number of 10-Min MVPA Bouts (Weighted)	Nbouts_day_MVPA_bts_10_wei	Continuous Per SD	NA	Nbouts_day_MVPA_bts_10_weiPerSD	independent_pattern	Independent Pattern	1.16 [0.85;1.59]	0.35549209449898	0.532385748121003	Positive	NA	NA	95747	108	TRUE	sex + race + tdi + smoking + alcohol + all_cancer_fh + season + bmi + dm + acc
Brain cancer	Brain	Physical Activity	Mean Inactivity Fragment Duration During Waking Time (Weighted)	FRAG_mean_dur_IN_day_wei	Continuous Per SD	NA	FRAG_mean_dur_IN_day_weiPerSD	independent_pattern	Independent Pattern	1.05 [0.94;1.18]	0.362327597060475	0.886233932062312	Positive	NA	NA	95747	108	TRUE	sex + race + tdi + smoking + alcohol + all_cancer_fh + season + bmi + dm + acc
Brain cancer	Brain	Physical Activity	Transition Probability Physical Inactivity to Activity During Waking Time (Weighted)	FRAG_TP_IN2PA_day_wei	Continuous Per SD	NA	FRAG_TP_IN2PA_day_weiPerSD	independent_pattern	Independent Pattern	1.13 [0.87;1.47]	0.375519073311126	0.447245609652593	Positive	NA	NA	95747	108	TRUE	sex + race + tdi + smoking + alcohol + all_cancer_fh + season + bmi + dm + acc
Brain cancer	Brain	Physical Activity	Number of 10-Min MVPA Bouts (Plain)	Nbouts_day_MVPA_bts_10_pla	Continuous Per SD	NA	Nbouts_day_MVPA_bts_10_plaPerSD	independent_pattern	Independent Pattern	1.15 [0.84;1.57]	0.398392455061165	0.663954857416889	Positive	NA	NA	95747	108	TRUE	sex + race + tdi + smoking + alcohol + all_cancer_fh + season + bmi + dm + acc
Brain cancer	Brain	Physical Activity	Duration in 10-Min LIPA Bouts (Plain)	dur_day_LIG_bts_10_min_pla	Continuous Per SD	NA	dur_day_LIG_bts_10_min_plaPerSD	independent_pattern	Independent Pattern	0.91 [0.74;1.13]	0.401635119884638	0.259646169747193	Inverse	NA	NA	95747	108	TRUE	sex + race + tdi + smoking + alcohol + all_cancer_fh + season + bmi + dm + acc
Brain cancer	Brain	Physical Activity	Gini Index of Activity Fragment Durations During Waking Time (Plain)	FRAG_Gini_dur_PA_day_pla	Continuous Per SD	NA	FRAG_Gini_dur_PA_day_plaPerSD	independent_pattern	Independent Pattern	0.91 [0.73;1.14]	0.405899451696992	0.673806707330327	Inverse	NA	NA	95742	108	TRUE	sex + race + tdi + smoking + alcohol + all_cancer_fh + season + bmi + dm + acc
Brain cancer	Brain	Physical Activity	Number of 90-Min Inactivity Bouts (Weighted)	Nbouts_day_IN_bts_90_wei	Continuous Per SD	NA	Nbouts_day_IN_bts_90_weiPerSD	independent_pattern	Independent Pattern	1.09 [0.88;1.35]	0.409016716016774	0.943948751352484	Positive	NA	NA	95747	108	TRUE	sex + race + tdi + smoking + alcohol + all_cancer_fh + season + bmi + dm + acc
Brain cancer	Brain	Physical Activity	Mean Inactivity Fragment Duration During Waking Time (Plain)	FRAG_mean_dur_IN_day_pla	Continuous Per SD	NA	FRAG_mean_dur_IN_day_plaPerSD	independent_pattern	Independent Pattern	1.05 [0.93;1.19]	0.414943642755053	0.620447810900728	Positive	NA	NA	95747	108	TRUE	sex + race + tdi + smoking + alcohol + all_cancer_fh + season + bmi + dm + acc
Brain cancer	Brain	Physical Activity	Duration in 5-10 Min MVPA Bouts (Plain)	dur_day_MVPA_bts_5_10_min_pla	Continuous Per SD	NA	dur_day_MVPA_bts_5_10_min_plaPerSD	independent_pattern	Independent Pattern	1.13 [0.84;1.52]	0.419306365777994	0.674537054169204	Positive	NA	NA	95747	108	TRUE	sex + race + tdi + smoking + alcohol + all_cancer_fh + season + bmi + dm + acc
Brain cancer	Brain	Physical Activity	Number of IN Fragments per Minute IN IN During Waking Time (Weighted)	FRAG_NFragPM_IN_day_wei	Continuous Per SD	NA	FRAG_NFragPM_IN_day_weiPerSD	independent_pattern	Independent Pattern	1.11 [0.86;1.45]	0.421415187699632	0.361422188976712	Positive	NA	NA	95747	108	TRUE	sex + race + tdi + smoking + alcohol + all_cancer_fh + season + bmi + dm + acc
Brain cancer	Brain	Circadian Rhythm	Relative Amplitude	RA	Continuous Per SD	NA	RAPerSD	independent_pattern	Independent Pattern	1.11 [0.86;1.42]	0.425887315218983	0.245897382519851	Positive	NA	NA	95747	108	TRUE	sex + race + tdi + smoking + alcohol + all_cancer_fh + season + bmi + dm + acc
Brain cancer	Brain	Physical Activity	Number of Sustained Inactivity Bouts During Waking Hours	number_sib_wakinghours_AD_T5A5_mn	Continuous Per SD	NA	number_sib_wakinghours_AD_T5A5_mnPerSD	independent_pattern	Independent Pattern	0.92 [0.74;1.14]	0.42907587350841	0.495453964600099	Inverse	NA	NA	95747	108	TRUE	sex + race + tdi + smoking + alcohol + all_cancer_fh + season + bmi + dm + acc
Brain cancer	Brain	Physical Activity	Transition Probability Physical Inactivity to Activity During Waking Time	FRAG_TP_IN2PA_day	Continuous Per SD	NA	FRAG_TP_IN2PA_dayPerSD	independent_pattern	Independent Pattern	1.11 [0.85;1.44]	0.43811871231206	0.545199707529457	Positive	NA	NA	95747	108	TRUE	sex + race + tdi + smoking + alcohol + all_cancer_fh + season + bmi + dm + acc
Brain cancer	Brain	Circadian Rhythm	Cosinor Acrophase	cosinor_acrophase	Continuous Per SD	NA	cosinor_acrophasePerSD	independent_pattern	Independent Pattern	1.08 [0.89;1.32]	0.439222773013834	0.362067600145153	Positive	NA	NA	95747	108	TRUE	sex + race + tdi + smoking + alcohol + all_cancer_fh + season + bmi + dm + acc
Brain cancer	Brain	Physical Activity	Number of MVPA Fragments During Waking Time (Plain)	FRAG_Nfrag_MVPA_day_pla	Continuous Per SD	NA	FRAG_Nfrag_MVPA_day_plaPerSD	independent_pattern	Independent Pattern	1.14 [0.81;1.59]	0.447994112881424	0.459703672474166	Positive	NA	NA	95747	108	TRUE	sex + race + tdi + smoking + alcohol + all_cancer_fh + season + bmi + dm + acc
Brain cancer	Brain	Physical Activity	Number of 5-10 Min MVPA Bouts (Plain)	Nbouts_day_MVPA_bts_5_10_pla	Continuous Per SD	NA	Nbouts_day_MVPA_bts_5_10_plaPerSD	independent_pattern	Independent Pattern	1.12 [0.83;1.50]	0.453310216779915	0.842736238183381	Positive	NA	NA	95747	108	TRUE	sex + race + tdi + smoking + alcohol + all_cancer_fh + season + bmi + dm + acc
Brain cancer	Brain	Circadian Rhythm	Intradaily Variability	IV	Continuous Per SD	NA	IVPerSD	independent_pattern	Independent Pattern	0.92 [0.74;1.15]	0.454697331156323	0.15058052262209	Inverse	NA	NA	95747	108	TRUE	sex + race + tdi + smoking + alcohol + all_cancer_fh + season + bmi + dm + acc
Brain cancer	Brain	Physical Activity	Gini Index of Activity Fragment Durations During Waking Time	FRAG_Gini_dur_PA_day	Continuous Per SD	NA	FRAG_Gini_dur_PA_dayPerSD	independent_pattern	Independent Pattern	0.92 [0.73;1.15]	0.457323166407211	0.663047769555362	Inverse	NA	NA	95744	108	TRUE	sex + race + tdi + smoking + alcohol + all_cancer_fh + season + bmi + dm + acc
Brain cancer	Brain	Physical Activity	Acceleration in 10-Min MVPA Bouts (Weighted)	ACC_day_MVPA_bts_10_mg_wei	Continuous Per SD	NA	ACC_day_MVPA_bts_10_mg_weiPerSD	independent_pattern	Independent Pattern	1.07 [0.89;1.28]	0.458614901009521	0.581939254435305	Positive	NA	NA	92376	103	TRUE	sex + race + tdi + smoking + alcohol + all_cancer_fh + season + bmi + dm + acc
Brain cancer	Brain	Circadian Rhythm	Autocorrelation Phi	phi	Continuous Per SD	NA	phiPerSD	independent_pattern	Independent Pattern	1.09 [0.87;1.36]	0.45904114689659	0.190948512279173	Positive	NA	NA	95747	108	TRUE	sex + race + tdi + smoking + alcohol + all_cancer_fh + season + bmi + dm + acc
Brain cancer	Brain	Physical Activity	Number of 10-Min LIPA Bouts (Weighted)	Nbouts_day_LIG_bts_10_wei	Continuous Per SD	NA	Nbouts_day_LIG_bts_10_weiPerSD	independent_pattern	Independent Pattern	0.92 [0.75;1.14]	0.461776423359828	0.295879602407945	Inverse	NA	NA	95747	108	TRUE	sex + race + tdi + smoking + alcohol + all_cancer_fh + season + bmi + dm + acc
Brain cancer	Brain	Circadian Rhythm	M10 Activity Level	M10VALUE	Continuous Per SD	NA	M10VALUEPerSD	independent_pattern	Independent Pattern	1.27 [0.67;2.42]	0.466283448878305	0.193711999282124	Positive	NA	NA	95747	108	TRUE	sex + race + tdi + smoking + alcohol + all_cancer_fh + season + bmi + dm + acc
Brain cancer	Brain	Physical Activity	x0.5 of Activity Fragment Durations During Waking Time (Plain)	FRAG_x0.5_dur_PA_day_pla	Continuous Per SD	NA	FRAG_x0.5_dur_PA_day_plaPerSD	independent_pattern	Independent Pattern	0.92 [0.73;1.15]	0.469908715360072	0.76777302696162	Inverse	NA	NA	95742	108	TRUE	sex + race + tdi + smoking + alcohol + all_cancer_fh + season + bmi + dm + acc
Brain cancer	Brain	Physical Activity	Acceleration in 5-10 Min LIPA Bouts (Weighted)	ACC_day_LIG_bts_5_10_mg_wei	Continuous Per SD	NA	ACC_day_LIG_bts_5_10_mg_weiPerSD	independent_pattern	Independent Pattern	1.08 [0.87;1.34]	0.485542047735122	0.886469944361192	Positive	NA	NA	95742	108	TRUE	sex + race + tdi + smoking + alcohol + all_cancer_fh + season + bmi + dm + acc
Brain cancer	Brain	Physical Activity	Number of MVPA Fragments During Waking Time (Weighted)	FRAG_Nfrag_MVPA_day_wei	Continuous Per SD	NA	FRAG_Nfrag_MVPA_day_weiPerSD	independent_pattern	Independent Pattern	1.13 [0.81;1.57]	0.485671605789118	0.277680460927619	Positive	NA	NA	95747	108	TRUE	sex + race + tdi + smoking + alcohol + all_cancer_fh + season + bmi + dm + acc
Brain cancer	Brain	Sleep	Transition Probability Wake to Sleep During Sleep Period	FRAG_TP_wake2sleep_spt	Continuous Per SD	NA	FRAG_TP_wake2sleep_sptPerSD	independent_pattern	Independent Pattern	0.93 [0.76;1.14]	0.486489091787452	0.118222001895575	Inverse	NA	NA	95747	108	TRUE	sex + race + tdi + smoking + alcohol + all_cancer_fh + season + bmi + dm + acc
Brain cancer	Brain	Physical Activity	Duration in 90-Min Inactivity Bouts (Weighted)	dur_day_IN_bts_90_min_wei	Continuous Per SD	NA	dur_day_IN_bts_90_min_weiPerSD	independent_pattern	Independent Pattern	1.08 [0.87;1.33]	0.490622636234067	0.848416645569577	Positive	NA	NA	95747	108	TRUE	sex + race + tdi + smoking + alcohol + all_cancer_fh + season + bmi + dm + acc
Brain cancer	Brain	Physical Activity	Acceleration in 5-10 Min LIPA Bouts (Plain)	ACC_day_LIG_bts_5_10_mg_pla	Continuous Per SD	NA	ACC_day_LIG_bts_5_10_mg_plaPerSD	independent_pattern	Independent Pattern	1.08 [0.87;1.34]	0.49294666149387	0.687286546723349	Positive	NA	NA	95742	108	TRUE	sex + race + tdi + smoking + alcohol + all_cancer_fh + season + bmi + dm + acc
Brain cancer	Brain	Light	Nighttime Light	nighttime_light	Continuous Per SD	NA	nighttime_lightPerSD	independent_pattern	Independent Pattern	1.04 [0.93;1.17]	0.496191195507473	0.781421658688369	Positive	NA	NA	94978	107	TRUE	sex + race + tdi + smoking + alcohol + all_cancer_fh + season + bmi + dm + acc
Brain cancer	Brain	Physical Activity	Transition Probability Physical Inactivity to LIPA During Waking Time (Plain)	FRAG_TP_IN2LIPA_day_pla	Continuous Per SD	NA	FRAG_TP_IN2LIPA_day_plaPerSD	independent_pattern	Independent Pattern	1.09 [0.85;1.39]	0.501010141544061	0.615045119757954	Positive	NA	NA	95747	108	TRUE	sex + race + tdi + smoking + alcohol + all_cancer_fh + season + bmi + dm + acc
Brain cancer	Brain	Physical Activity	Acceleration in 10-Min MVPA Bouts (Plain)	ACC_day_MVPA_bts_10_mg_pla	Continuous Per SD	NA	ACC_day_MVPA_bts_10_mg_plaPerSD	independent_pattern	Independent Pattern	1.07 [0.89;1.28]	0.502181022434444	0.571487506286941	Positive	NA	NA	92376	103	TRUE	sex + race + tdi + smoking + alcohol + all_cancer_fh + season + bmi + dm + acc
Brain cancer	Brain	Physical Activity	x0.5 of Activity Fragment Durations During Waking Time	FRAG_x0.5_dur_PA_day	Continuous Per SD	NA	FRAG_x0.5_dur_PA_dayPerSD	independent_pattern	Independent Pattern	0.93 [0.74;1.16]	0.507591535058396	0.770353962334126	Inverse	NA	NA	95744	108	TRUE	sex + race + tdi + smoking + alcohol + all_cancer_fh + season + bmi + dm + acc
Brain cancer	Brain	Circadian Rhythm	Cosinor Amplitude	cosinor_amp	Continuous Per SD	NA	cosinor_ampPerSD	independent_pattern	Independent Pattern	1.09 [0.84;1.43]	0.507732889670651	0.0704900215051136	Positive	NA	NA	95747	108	TRUE	sex + race + tdi + smoking + alcohol + all_cancer_fh + season + bmi + dm + acc
Brain cancer	Brain	Physical Activity	Duration in 5-10 Min MVPA Bouts (Weighted)	dur_day_MVPA_bts_5_10_min_wei	Continuous Per SD	NA	dur_day_MVPA_bts_5_10_min_weiPerSD	independent_pattern	Independent Pattern	1.10 [0.82;1.48]	0.514524056401779	0.946659811297915	Positive	NA	NA	95747	108	TRUE	sex + race + tdi + smoking + alcohol + all_cancer_fh + season + bmi + dm + acc
Brain cancer	Brain	Physical Activity	Number of LIPA Fragments During Waking Time	FRAG_Nfrag_LIPA_day	Continuous Per SD	NA	FRAG_Nfrag_LIPA_dayPerSD	independent_pattern	Independent Pattern	1.09 [0.85;1.39]	0.515689907884881	0.428619453421885	Positive	NA	NA	95747	108	TRUE	sex + race + tdi + smoking + alcohol + all_cancer_fh + season + bmi + dm + acc
Brain cancer	Brain	Physical Activity	x0.5 of Activity Fragment Durations During Waking Time (Weighted)	FRAG_x0.5_dur_PA_day_wei	Continuous Per SD	NA	FRAG_x0.5_dur_PA_day_weiPerSD	independent_pattern	Independent Pattern	0.93 [0.74;1.17]	0.520102560758369	0.83741046288248	Inverse	NA	NA	95742	108	TRUE	sex + race + tdi + smoking + alcohol + all_cancer_fh + season + bmi + dm + acc
Brain cancer	Brain	Physical Activity	Duration in 1-5 Min LIPA Bouts (Plain)	dur_day_LIG_bts_1_5_min_pla	Continuous Per SD	NA	dur_day_LIG_bts_1_5_min_plaPerSD	independent_pattern	Independent Pattern	1.09 [0.84;1.41]	0.520476359668107	0.155866368494024	Positive	NA	NA	95747	108	TRUE	sex + race + tdi + smoking + alcohol + all_cancer_fh + season + bmi + dm + acc
Brain cancer	Brain	Physical Activity	Number of 1-5 Min LIPA Bouts (Plain)	Nbouts_day_LIG_bts_1_5_pla	Continuous Per SD	NA	Nbouts_day_LIG_bts_1_5_plaPerSD	independent_pattern	Independent Pattern	1.09 [0.84;1.42]	0.52179168087271	0.0959390259263287	Positive	NA	NA	95747	108	TRUE	sex + race + tdi + smoking + alcohol + all_cancer_fh + season + bmi + dm + acc
Brain cancer	Brain	Physical Activity	Number of 90-Min Inactivity Bouts (Plain)	Nbouts_day_IN_bts_90_pla	Continuous Per SD	NA	Nbouts_day_IN_bts_90_plaPerSD	independent_pattern	Independent Pattern	1.07 [0.86;1.33]	0.521826693451695	0.812338222723793	Positive	NA	NA	95747	108	TRUE	sex + race + tdi + smoking + alcohol + all_cancer_fh + season + bmi + dm + acc
Brain cancer	Brain	Physical Activity	Acceleration in 5-10 Min MVPA Bouts (Weighted)	ACC_day_MVPA_bts_5_10_mg_wei	Continuous Per SD	NA	ACC_day_MVPA_bts_5_10_mg_weiPerSD	independent_pattern	Independent Pattern	1.05 [0.90;1.23]	0.531997371556587	0.21788118830129	Positive	NA	NA	95237	107	TRUE	sex + race + tdi + smoking + alcohol + all_cancer_fh + season + bmi + dm + acc
Brain cancer	Brain	Physical Activity	Number of IN Fragments per Minute IN IN During Waking Time	FRAG_NFragPM_IN_day	Continuous Per SD	NA	FRAG_NFragPM_IN_dayPerSD	independent_pattern	Independent Pattern	1.09 [0.84;1.41]	0.53789985625527	0.668133432581243	Positive	NA	NA	95746	108	TRUE	sex + race + tdi + smoking + alcohol + all_cancer_fh + season + bmi + dm + acc
Brain cancer	Brain	Physical Activity	Number of 5-10 Min LIPA Bouts (Weighted)	Nbouts_day_LIG_bts_5_10_wei	Continuous Per SD	NA	Nbouts_day_LIG_bts_5_10_weiPerSD	independent_pattern	Independent Pattern	0.93 [0.75;1.16]	0.539647857946945	0.454043143808539	Inverse	NA	NA	95747	108	TRUE	sex + race + tdi + smoking + alcohol + all_cancer_fh + season + bmi + dm + acc
Brain cancer	Brain	Circadian Rhythm	L5 Start Time	L5TIME_num	Continuous Per SD	NA	L5TIME_numPerSD	independent_pattern	Independent Pattern	1.06 [0.87;1.30]	0.540197322809754	0.661182175364275	Positive	NA	NA	95747	108	TRUE	sex + race + tdi + smoking + alcohol + all_cancer_fh + season + bmi + dm + acc
Brain cancer	Brain	Physical Activity	Coefficient of Variance of Inactivity Fragment Durations During Waking Time (Weighted)	FRAG_CoV_dur_IN_day_wei	Continuous Per SD	NA	FRAG_CoV_dur_IN_day_weiPerSD	independent_pattern	Independent Pattern	0.94 [0.76;1.15]	0.547010668301663	0.705396254343472	Inverse	NA	NA	95742	108	TRUE	sex + race + tdi + smoking + alcohol + all_cancer_fh + season + bmi + dm + acc
Brain cancer	Brain	Physical Activity	Acceleration in 60-90 Min Inactivity Bouts (Plain)	ACC_day_IN_bts_60_90_mg_pla	Continuous Per SD	NA	ACC_day_IN_bts_60_90_mg_plaPerSD	independent_pattern	Independent Pattern	1.06 [0.88;1.28]	0.550853215587115	0.677503937146985	Positive	NA	NA	95387	108	TRUE	sex + race + tdi + smoking + alcohol + all_cancer_fh + season + bmi + dm + acc
Brain cancer	Brain	Physical Activity	Number of 10-Min LIPA Bouts (Plain)	Nbouts_day_LIG_bts_10_pla	Continuous Per SD	NA	Nbouts_day_LIG_bts_10_plaPerSD	independent_pattern	Independent Pattern	0.94 [0.76;1.16]	0.557145976911534	0.429718653691144	Inverse	NA	NA	95747	108	TRUE	sex + race + tdi + smoking + alcohol + all_cancer_fh + season + bmi + dm + acc
Brain cancer	Brain	Physical Activity	Power-Law Alpha of Inactivity Fragment Durations During Waking Time (Plain)	FRAG_alpha_dur_IN_day_pla	Continuous Per SD	NA	FRAG_alpha_dur_IN_day_plaPerSD	independent_pattern	Independent Pattern	1.08 [0.84;1.38]	0.565772162310073	0.464637977333366	Positive	NA	NA	95742	108	TRUE	sex + race + tdi + smoking + alcohol + all_cancer_fh + season + bmi + dm + acc
Brain cancer	Brain	Physical Activity	Number of 5-10 Min MVPA Bouts (Weighted)	Nbouts_day_MVPA_bts_5_10_wei	Continuous Per SD	NA	Nbouts_day_MVPA_bts_5_10_weiPerSD	independent_pattern	Independent Pattern	1.09 [0.81;1.46]	0.566013027149622	0.743177834297607	Positive	NA	NA	95747	108	TRUE	sex + race + tdi + smoking + alcohol + all_cancer_fh + season + bmi + dm + acc
Brain cancer	Brain	Physical Activity	Acceleration in 90-Min Inactivity Bouts (Plain)	ACC_day_IN_bts_90_mg_pla	Continuous Per SD	NA	ACC_day_IN_bts_90_mg_plaPerSD	independent_pattern	Independent Pattern	0.94 [0.77;1.15]	0.571133603383671	0.859186853114759	Inverse	NA	NA	93648	107	TRUE	sex + race + tdi + smoking + alcohol + all_cancer_fh + season + bmi + dm + acc
Brain cancer	Brain	Physical Activity	x0.5 of Inactivity Fragment Durations During Waking Time	FRAG_x0.5_dur_IN_day	Continuous Per SD	NA	FRAG_x0.5_dur_IN_dayPerSD	independent_pattern	Independent Pattern	1.05 [0.88;1.27]	0.571802973780145	0.317586990018263	Positive	NA	NA	95744	108	TRUE	sex + race + tdi + smoking + alcohol + all_cancer_fh + season + bmi + dm + acc
Brain cancer	Brain	Physical Activity	Duration in 1-5 Min LIPA Bouts (Weighted)	dur_day_LIG_bts_1_5_min_wei	Continuous Per SD	NA	dur_day_LIG_bts_1_5_min_weiPerSD	independent_pattern	Independent Pattern	1.08 [0.83;1.40]	0.573498303235262	0.416651326443104	Positive	NA	NA	95747	108	TRUE	sex + race + tdi + smoking + alcohol + all_cancer_fh + season + bmi + dm + acc
Brain cancer	Brain	Physical Activity	Duration in 5-10 Min LIPA Bouts (Weighted)	dur_day_LIG_bts_5_10_min_wei	Continuous Per SD	NA	dur_day_LIG_bts_5_10_min_weiPerSD	independent_pattern	Independent Pattern	0.94 [0.76;1.17]	0.580732601651042	0.811060981812371	Inverse	NA	NA	95747	108	TRUE	sex + race + tdi + smoking + alcohol + all_cancer_fh + season + bmi + dm + acc
Brain cancer	Brain	Physical Activity	Number of Activity Fragments During Sleep Period	FRAG_Nfrag_PA_spt	Continuous Per SD	NA	FRAG_Nfrag_PA_sptPerSD	independent_pattern	Independent Pattern	1.05 [0.88;1.26]	0.585120798089353	0.446677343776506	Positive	NA	NA	95747	108	TRUE	sex + race + tdi + smoking + alcohol + all_cancer_fh + season + bmi + dm + acc
Brain cancer	Brain	Physical Activity	Number of Inactivity Fragments During Sleep Period	FRAG_Nfrag_IN_spt	Continuous Per SD	NA	FRAG_Nfrag_IN_sptPerSD	independent_pattern	Independent Pattern	1.05 [0.88;1.26]	0.585121633420497	0.446492648207873	Positive	NA	NA	95747	108	TRUE	sex + race + tdi + smoking + alcohol + all_cancer_fh + season + bmi + dm + acc
Brain cancer	Brain	Physical Activity	Number of 1-5 Min LIPA Bouts (Weighted)	Nbouts_day_LIG_bts_1_5_wei	Continuous Per SD	NA	Nbouts_day_LIG_bts_1_5_weiPerSD	independent_pattern	Independent Pattern	1.08 [0.83;1.40]	0.588505234850646	0.231158914372916	Positive	NA	NA	95747	108	TRUE	sex + race + tdi + smoking + alcohol + all_cancer_fh + season + bmi + dm + acc
Brain cancer	Brain	Physical Activity	Coefficient of Variance of Inactivity Fragment Durations During Waking Time (Plain)	FRAG_CoV_dur_IN_day_pla	Continuous Per SD	NA	FRAG_CoV_dur_IN_day_plaPerSD	independent_pattern	Independent Pattern	0.94 [0.77;1.16]	0.589641820846907	0.888435419060588	Inverse	NA	NA	95742	108	TRUE	sex + race + tdi + smoking + alcohol + all_cancer_fh + season + bmi + dm + acc
Brain cancer	Brain	Circadian Rhythm	Activity Balance Index	ABI	Continuous Per SD	NA	ABIPerSD	independent_pattern	Independent Pattern	0.95 [0.78;1.15]	0.590370209700298	0.567014098546492	Inverse	NA	NA	95747	108	TRUE	sex + race + tdi + smoking + alcohol + all_cancer_fh + season + bmi + dm + acc
Brain cancer	Brain	Physical Activity	Duration in 1-5 Min MVPA Bouts (Plain)	dur_day_MVPA_bts_1_5_min_pla	Continuous Per SD	NA	dur_day_MVPA_bts_1_5_min_plaPerSD	independent_pattern	Independent Pattern	1.08 [0.82;1.42]	0.598002505138175	0.173570524017205	Positive	NA	NA	95747	108	TRUE	sex + race + tdi + smoking + alcohol + all_cancer_fh + season + bmi + dm + acc
Brain cancer	Brain	Physical Activity	Number of Inactivity Fragments During Waking Time	FRAG_Nfrag_IN_day	Continuous Per SD	NA	FRAG_Nfrag_IN_dayPerSD	independent_pattern	Independent Pattern	1.06 [0.86;1.30]	0.600329496417117	0.117145755988271	Positive	NA	NA	95747	108	TRUE	sex + race + tdi + smoking + alcohol + all_cancer_fh + season + bmi + dm + acc
Brain cancer	Brain	Physical Activity	Number of Inactivity-to-Activity Transitions During Waking Time	FRAG_Nfrag_IN2PA_day	Continuous Per SD	NA	FRAG_Nfrag_IN2PA_dayPerSD	independent_pattern	Independent Pattern	1.06 [0.86;1.30]	0.600329496417117	0.117145755988271	Positive	NA	NA	95747	108	TRUE	sex + race + tdi + smoking + alcohol + all_cancer_fh + season + bmi + dm + acc
Brain cancer	Brain	Physical Activity	Number of Activity Fragments During Waking Time	FRAG_Nfrag_PA_day	Continuous Per SD	NA	FRAG_Nfrag_PA_dayPerSD	independent_pattern	Independent Pattern	1.06 [0.86;1.30]	0.612520706187943	0.117530601492676	Positive	NA	NA	95747	108	TRUE	sex + race + tdi + smoking + alcohol + all_cancer_fh + season + bmi + dm + acc
Brain cancer	Brain	Physical Activity	Number of Activity-to-Inactivity Transitions During Waking Time	FRAG_Nfrag_PA2IN_day	Continuous Per SD	NA	FRAG_Nfrag_PA2IN_dayPerSD	independent_pattern	Independent Pattern	1.06 [0.86;1.30]	0.612520706187943	0.117530601492676	Positive	NA	NA	95747	108	TRUE	sex + race + tdi + smoking + alcohol + all_cancer_fh + season + bmi + dm + acc
Brain cancer	Brain	Physical Activity	Transition Probability Physical Inactivity to LIPA During Waking Time (Weighted)	FRAG_TP_IN2LIPA_day_wei	Continuous Per SD	NA	FRAG_TP_IN2LIPA_day_weiPerSD	independent_pattern	Independent Pattern	1.06 [0.83;1.36]	0.616981193782708	0.928128807600504	Positive	NA	NA	95747	108	TRUE	sex + race + tdi + smoking + alcohol + all_cancer_fh + season + bmi + dm + acc
Brain cancer	Brain	Physical Activity	Duration in 1-5 Min MVPA Bouts (Weighted)	dur_day_MVPA_bts_1_5_min_wei	Continuous Per SD	NA	dur_day_MVPA_bts_1_5_min_weiPerSD	independent_pattern	Independent Pattern	1.07 [0.81;1.41]	0.619440748818262	0.130410687196938	Positive	NA	NA	95747	108	TRUE	sex + race + tdi + smoking + alcohol + all_cancer_fh + season + bmi + dm + acc
Brain cancer	Brain	Physical Activity	Number of Inactivity-to-LIPA Transitions During Waking Time (Weighted)	FRAG_Nfrag_IN2LIPA_day_wei	Continuous Per SD	NA	FRAG_Nfrag_IN2LIPA_day_weiPerSD	independent_pattern	Independent Pattern	0.95 [0.77;1.17]	0.62121282396576	0.991953153879912	Inverse	NA	NA	95747	108	TRUE	sex + race + tdi + smoking + alcohol + all_cancer_fh + season + bmi + dm + acc
Brain cancer	Brain	Physical Activity	Number of 5-10 Min LIPA Bouts (Plain)	Nbouts_day_LIG_bts_5_10_pla	Continuous Per SD	NA	Nbouts_day_LIG_bts_5_10_plaPerSD	independent_pattern	Independent Pattern	0.95 [0.76;1.18]	0.625161144845168	0.543637551778768	Inverse	NA	NA	95747	108	TRUE	sex + race + tdi + smoking + alcohol + all_cancer_fh + season + bmi + dm + acc
Brain cancer	Brain	Physical Activity	Acceleration in 60-90 Min Inactivity Bouts (Weighted)	ACC_day_IN_bts_60_90_mg_wei	Continuous Per SD	NA	ACC_day_IN_bts_60_90_mg_weiPerSD	independent_pattern	Independent Pattern	1.05 [0.87;1.27]	0.6338542645833	0.677426801483255	Positive	NA	NA	95387	108	TRUE	sex + race + tdi + smoking + alcohol + all_cancer_fh + season + bmi + dm + acc
Brain cancer	Brain	Physical Activity	Unbouted Inactivity Acceleration (Plain)	ACC_day_IN_unbt_mg_pla	Continuous Per SD	NA	ACC_day_IN_unbt_mg_plaPerSD	independent_pattern	Independent Pattern	1.05 [0.86;1.27]	0.637341162342999	0.587770344743203	Positive	NA	NA	95742	108	TRUE	sex + race + tdi + smoking + alcohol + all_cancer_fh + season + bmi + dm + acc
Brain cancer	Brain	Sleep	Sleep Duration Within Sleep Period Time	SleepDurationInSpt_AD_T5A5_mn	Continuous Per SD	NA	SleepDurationInSpt_AD_T5A5_mnPerSD	independent_pattern	Independent Pattern	1.05 [0.86;1.27]	0.639161314598774	0.478817550415576	Positive	NA	NA	95747	108	TRUE	sex + race + tdi + smoking + alcohol + all_cancer_fh + season + bmi + dm + acc
Brain cancer	Brain	Physical Activity	Number of PA Fragments per Minute IN PA During Waking Time (Weighted)	FRAG_NFragPM_PA_day_wei	Continuous Per SD	NA	FRAG_NFragPM_PA_day_weiPerSD	independent_pattern	Independent Pattern	1.06 [0.84;1.33]	0.642166655379791	0.859822458179063	Positive	NA	NA	95747	108	TRUE	sex + race + tdi + smoking + alcohol + all_cancer_fh + season + bmi + dm + acc
Brain cancer	Brain	Physical Activity	Number of PA Fragments per Minute IN PA During Waking Time (Plain)	FRAG_NFragPM_PA_day_pla	Continuous Per SD	NA	FRAG_NFragPM_PA_day_plaPerSD	independent_pattern	Independent Pattern	1.06 [0.84;1.33]	0.644765363165643	0.833331159006103	Positive	NA	NA	95747	108	TRUE	sex + race + tdi + smoking + alcohol + all_cancer_fh + season + bmi + dm + acc
Brain cancer	Brain	Physical Activity	Duration in 90-Min Inactivity Bouts (Plain)	dur_day_IN_bts_90_min_pla	Continuous Per SD	NA	dur_day_IN_bts_90_min_plaPerSD	independent_pattern	Independent Pattern	1.05 [0.85;1.31]	0.647619646927155	0.630361953352756	Positive	NA	NA	95747	108	TRUE	sex + race + tdi + smoking + alcohol + all_cancer_fh + season + bmi + dm + acc
Brain cancer	Brain	Physical Activity	Duration in 5-10 Min LIPA Bouts (Plain)	dur_day_LIG_bts_5_10_min_pla	Continuous Per SD	NA	dur_day_LIG_bts_5_10_min_plaPerSD	independent_pattern	Independent Pattern	0.95 [0.76;1.18]	0.655133804105465	0.366934505372349	Inverse	NA	NA	95747	108	TRUE	sex + race + tdi + smoking + alcohol + all_cancer_fh + season + bmi + dm + acc
Brain cancer	Brain	Physical Activity	Duration in 10-20 Min Inactivity Bouts (Weighted)	dur_day_IN_bts_10_20_min_wei	Continuous Per SD	NA	dur_day_IN_bts_10_20_min_weiPerSD	independent_pattern	Independent Pattern	1.05 [0.86;1.28]	0.657333989136038	0.830557091723785	Positive	NA	NA	95747	108	TRUE	sex + race + tdi + smoking + alcohol + all_cancer_fh + season + bmi + dm + acc
Brain cancer	Brain	Physical Activity	Unbouted Inactivity Acceleration (Weighted)	ACC_day_IN_unbt_mg_wei	Continuous Per SD	NA	ACC_day_IN_unbt_mg_weiPerSD	independent_pattern	Independent Pattern	1.04 [0.86;1.26]	0.664174227637756	0.305112455226477	Positive	NA	NA	95742	108	TRUE	sex + race + tdi + smoking + alcohol + all_cancer_fh + season + bmi + dm + acc
Brain cancer	Brain	Physical Activity	Transition Probability Physical Activity to Inactivity During Waking Time (Weighted)	FRAG_TP_PA2IN_day_wei	Continuous Per SD	NA	FRAG_TP_PA2IN_day_weiPerSD	independent_pattern	Independent Pattern	1.05 [0.83;1.33]	0.665343620997157	0.863941676185997	Positive	NA	NA	95747	108	TRUE	sex + race + tdi + smoking + alcohol + all_cancer_fh + season + bmi + dm + acc
Brain cancer	Brain	Physical Activity	Acceleration in 1-5 Min LIPA Bouts (Weighted)	ACC_day_LIG_bts_1_5_mg_wei	Continuous Per SD	NA	ACC_day_LIG_bts_1_5_mg_weiPerSD	independent_pattern	Independent Pattern	1.05 [0.84;1.32]	0.666523363818351	0.813674070212656	Positive	NA	NA	95746	108	TRUE	sex + race + tdi + smoking + alcohol + all_cancer_fh + season + bmi + dm + acc
Brain cancer	Brain	Physical Activity	Transition Probability Physical Activity to Inactivity During Waking Time (Plain)	FRAG_TP_PA2IN_day_pla	Continuous Per SD	NA	FRAG_TP_PA2IN_day_plaPerSD	independent_pattern	Independent Pattern	1.05 [0.83;1.33]	0.668863736010397	0.939683945203278	Positive	NA	NA	95747	108	TRUE	sex + race + tdi + smoking + alcohol + all_cancer_fh + season + bmi + dm + acc
Brain cancer	Brain	Physical Activity	Transition Probability Physical Activity to Inactivity During Waking Time	FRAG_TP_PA2IN_day	Continuous Per SD	NA	FRAG_TP_PA2IN_dayPerSD	independent_pattern	Independent Pattern	1.05 [0.83;1.33]	0.669265566529344	0.95718083832585	Positive	NA	NA	95747	108	TRUE	sex + race + tdi + smoking + alcohol + all_cancer_fh + season + bmi + dm + acc
Brain cancer	Brain	Physical Activity	Number of PA Fragments per Minute IN PA During Waking Time	FRAG_NFragPM_PA_day	Continuous Per SD	NA	FRAG_NFragPM_PA_dayPerSD	independent_pattern	Independent Pattern	1.05 [0.84;1.32]	0.669554722585802	0.959145299296071	Positive	NA	NA	95746	108	TRUE	sex + race + tdi + smoking + alcohol + all_cancer_fh + season + bmi + dm + acc
Brain cancer	Brain	Physical Activity	Coefficient of Variance of Activity Fragment Durations During Waking Time (Weighted)	FRAG_CoV_dur_PA_day_wei	Continuous Per SD	NA	FRAG_CoV_dur_PA_day_weiPerSD	independent_pattern	Independent Pattern	0.96 [0.79;1.17]	0.671724640627262	0.304618647200194	Inverse	NA	NA	95742	108	TRUE	sex + race + tdi + smoking + alcohol + all_cancer_fh + season + bmi + dm + acc
Brain cancer	Brain	Physical Activity	Number of 10-20 Min Inactivity Bouts (Plain)	Nbouts_day_IN_bts_10_20_pla	Continuous Per SD	NA	Nbouts_day_IN_bts_10_20_plaPerSD	independent_pattern	Independent Pattern	1.04 [0.85;1.27]	0.673535598415284	0.470355707515044	Positive	NA	NA	95747	108	TRUE	sex + race + tdi + smoking + alcohol + all_cancer_fh + season + bmi + dm + acc
Brain cancer	Brain	Physical Activity	Duration in 10-Min MVPA Bouts (Weighted)	dur_day_MVPA_bts_10_min_wei	Continuous Per SD	NA	dur_day_MVPA_bts_10_min_weiPerSD	independent_pattern	Independent Pattern	1.07 [0.78;1.47]	0.675800060524228	0.462822820904975	Positive	NA	NA	95747	108	TRUE	sex + race + tdi + smoking + alcohol + all_cancer_fh + season + bmi + dm + acc
Brain cancer	Brain	Physical Activity	Number of 10-20 Min Inactivity Bouts (Weighted)	Nbouts_day_IN_bts_10_20_wei	Continuous Per SD	NA	Nbouts_day_IN_bts_10_20_weiPerSD	independent_pattern	Independent Pattern	1.04 [0.85;1.27]	0.678167659487811	0.394491184173868	Positive	NA	NA	95747	108	TRUE	sex + race + tdi + smoking + alcohol + all_cancer_fh + season + bmi + dm + acc
Brain cancer	Brain	Physical Activity	Power-Law Alpha of Inactivity Fragment Durations During Waking Time (Weighted)	FRAG_alpha_dur_IN_day_wei	Continuous Per SD	NA	FRAG_alpha_dur_IN_day_weiPerSD	independent_pattern	Independent Pattern	1.05 [0.82;1.36]	0.678500342413483	0.780857328740993	Positive	NA	NA	95742	108	TRUE	sex + race + tdi + smoking + alcohol + all_cancer_fh + season + bmi + dm + acc
Brain cancer	Brain	Physical Activity	Transition Probability Physical Inactivity to LIPA During Waking Time	FRAG_TP_IN2LIPA_day	Continuous Per SD	NA	FRAG_TP_IN2LIPA_dayPerSD	independent_pattern	Independent Pattern	1.05 [0.82;1.34]	0.681018957096027	0.841938789566744	Positive	NA	NA	95747	108	TRUE	sex + race + tdi + smoking + alcohol + all_cancer_fh + season + bmi + dm + acc
Brain cancer	Brain	Physical Activity	Duration in 10-20 Min Inactivity Bouts (Plain)	dur_day_IN_bts_10_20_min_pla	Continuous Per SD	NA	dur_day_IN_bts_10_20_min_plaPerSD	independent_pattern	Independent Pattern	1.04 [0.85;1.27]	0.681194771191992	0.651987268846739	Positive	NA	NA	95747	108	TRUE	sex + race + tdi + smoking + alcohol + all_cancer_fh + season + bmi + dm + acc
Brain cancer	Brain	Physical Activity	Power-Law Alpha of Inactivity Fragment Durations During Waking Time	FRAG_alpha_dur_IN_day	Continuous Per SD	NA	FRAG_alpha_dur_IN_dayPerSD	independent_pattern	Independent Pattern	1.05 [0.82;1.35]	0.687872027016354	0.243610782996964	Positive	NA	NA	95744	108	TRUE	sex + race + tdi + smoking + alcohol + all_cancer_fh + season + bmi + dm + acc
Brain cancer	Brain	Light	Night Light	night_light	Continuous Per SD	NA	night_lightPerSD	independent_pattern	Independent Pattern	0.96 [0.79;1.17]	0.692980627046594	0.784507362459169	Inverse	NA	NA	94978	107	TRUE	sex + race + tdi + smoking + alcohol + all_cancer_fh + season + bmi + dm + acc
Brain cancer	Brain	Circadian Rhythm	Self-Similarity Parameter	SSP	Continuous Per SD	NA	SSPPerSD	independent_pattern	Independent Pattern	1.04 [0.84;1.29]	0.708254603267181	0.916470280042338	Positive	NA	NA	95747	108	TRUE	sex + race + tdi + smoking + alcohol + all_cancer_fh + season + bmi + dm + acc
Brain cancer	Brain	Physical Activity	Acceleration in 90-Min Inactivity Bouts (Weighted)	ACC_day_IN_bts_90_mg_wei	Continuous Per SD	NA	ACC_day_IN_bts_90_mg_weiPerSD	independent_pattern	Independent Pattern	0.96 [0.79;1.18]	0.714232088360891	0.686636150506979	Inverse	NA	NA	93648	107	TRUE	sex + race + tdi + smoking + alcohol + all_cancer_fh + season + bmi + dm + acc
Brain cancer	Brain	Physical Activity	Acceleration in 10-Min LIPA Bouts (Plain)	ACC_day_LIG_bts_10_mg_pla	Continuous Per SD	NA	ACC_day_LIG_bts_10_mg_plaPerSD	independent_pattern	Independent Pattern	0.96 [0.79;1.18]	0.724654648116337	0.813957917306963	Inverse	NA	NA	95721	108	TRUE	sex + race + tdi + smoking + alcohol + all_cancer_fh + season + bmi + dm + acc
Brain cancer	Brain	Physical Activity	Number of Inactivity-to-LIPA Transitions During Waking Time (Plain)	FRAG_Nfrag_IN2LIPA_day_pla	Continuous Per SD	NA	FRAG_Nfrag_IN2LIPA_day_plaPerSD	independent_pattern	Independent Pattern	0.96 [0.79;1.18]	0.731242773400447	0.911071581017417	Inverse	NA	NA	95747	108	TRUE	sex + race + tdi + smoking + alcohol + all_cancer_fh + season + bmi + dm + acc
Brain cancer	Brain	Circadian Rhythm	Cosinor Mesor	cosinor_mes	Continuous Per SD	NA	cosinor_mesPerSD	independent_pattern	Independent Pattern	0.95 [0.72;1.26]	0.738257070075135	0.94557798793049	Inverse	NA	NA	95747	108	TRUE	sex + race + tdi + smoking + alcohol + all_cancer_fh + season + bmi + dm + acc
Brain cancer	Brain	Physical Activity	Power-Law Alpha of Activity Fragment Durations During Waking Time	FRAG_alpha_dur_PA_day	Continuous Per SD	NA	FRAG_alpha_dur_PA_dayPerSD	independent_pattern	Independent Pattern	1.04 [0.84;1.29]	0.743548313319914	0.878504300813424	Positive	NA	NA	95744	108	TRUE	sex + race + tdi + smoking + alcohol + all_cancer_fh + season + bmi + dm + acc
Brain cancer	Brain	Physical Activity	Number of 20-30 Min Inactivity Bouts (Weighted)	Nbouts_day_IN_bts_20_30_wei	Continuous Per SD	NA	Nbouts_day_IN_bts_20_30_weiPerSD	independent_pattern	Independent Pattern	1.03 [0.85;1.25]	0.744799108231047	0.286627939620951	Positive	NA	NA	95747	108	TRUE	sex + race + tdi + smoking + alcohol + all_cancer_fh + season + bmi + dm + acc
Brain cancer	Brain	Physical Activity	Duration in 10-Min MVPA Bouts (Plain)	dur_day_MVPA_bts_10_min_pla	Continuous Per SD	NA	dur_day_MVPA_bts_10_min_plaPerSD	independent_pattern	Independent Pattern	1.05 [0.76;1.45]	0.759641047657299	0.373511463278328	Positive	NA	NA	95747	108	TRUE	sex + race + tdi + smoking + alcohol + all_cancer_fh + season + bmi + dm + acc
Brain cancer	Brain	Circadian Rhythm	Interdaily Stability	IS	Continuous Per SD	NA	ISPerSD	independent_pattern	Independent Pattern	0.97 [0.78;1.20]	0.759830420909369	0.788017204299998	Inverse	NA	NA	95747	108	TRUE	sex + race + tdi + smoking + alcohol + all_cancer_fh + season + bmi + dm + acc
Brain cancer	Brain	Physical Activity	Mean Inactivity Fragment Duration During Waking Time	FRAG_mean_dur_IN_day	Continuous Per SD	NA	FRAG_mean_dur_IN_dayPerSD	independent_pattern	Independent Pattern	1.03 [0.86;1.22]	0.764765942413297	0.469767747126539	Positive	NA	NA	95746	108	TRUE	sex + race + tdi + smoking + alcohol + all_cancer_fh + season + bmi + dm + acc
Brain cancer	Brain	Physical Activity	Duration in 20-30 Min Inactivity Bouts (Weighted)	dur_day_IN_bts_20_30_min_wei	Continuous Per SD	NA	dur_day_IN_bts_20_30_min_weiPerSD	independent_pattern	Independent Pattern	1.03 [0.85;1.24]	0.768141420393457	0.291968283204279	Positive	NA	NA	95747	108	TRUE	sex + race + tdi + smoking + alcohol + all_cancer_fh + season + bmi + dm + acc
Brain cancer	Brain	Physical Activity	Standard Deviation of Inactivity Fragment Durations During Waking Time (Weighted)	FRAG_SD_dur_IN_day_wei	Continuous Per SD	NA	FRAG_SD_dur_IN_day_weiPerSD	independent_pattern	Independent Pattern	1.03 [0.83;1.28]	0.772039247678592	0.428774835218018	Positive	NA	NA	95742	108	TRUE	sex + race + tdi + smoking + alcohol + all_cancer_fh + season + bmi + dm + acc
Brain cancer	Brain	Physical Activity	Duration in 30-60 Min Inactivity Bouts (Weighted)	dur_day_IN_bts_30_60_min_wei	Continuous Per SD	NA	dur_day_IN_bts_30_60_min_weiPerSD	independent_pattern	Independent Pattern	0.97 [0.80;1.18]	0.776030826521186	0.385303265172152	Inverse	NA	NA	95747	108	TRUE	sex + race + tdi + smoking + alcohol + all_cancer_fh + season + bmi + dm + acc
Brain cancer	Brain	Physical Activity	Coefficient of Variance of Inactivity Fragment Durations During Waking Time	FRAG_CoV_dur_IN_day	Continuous Per SD	NA	FRAG_CoV_dur_IN_dayPerSD	independent_pattern	Independent Pattern	0.97 [0.79;1.19]	0.778186224398538	0.969762529053127	Inverse	NA	NA	95744	108	TRUE	sex + race + tdi + smoking + alcohol + all_cancer_fh + season + bmi + dm + acc
Brain cancer	Brain	Physical Activity	Number of 20-30 Min Inactivity Bouts (Plain)	Nbouts_day_IN_bts_20_30_pla	Continuous Per SD	NA	Nbouts_day_IN_bts_20_30_plaPerSD	independent_pattern	Independent Pattern	1.03 [0.85;1.24]	0.784924396837108	0.300847908860156	Positive	NA	NA	95747	108	TRUE	sex + race + tdi + smoking + alcohol + all_cancer_fh + season + bmi + dm + acc
Brain cancer	Brain	Physical Activity	Duration in 30-60 Min Inactivity Bouts (Plain)	dur_day_IN_bts_30_60_min_pla	Continuous Per SD	NA	dur_day_IN_bts_30_60_min_plaPerSD	independent_pattern	Independent Pattern	0.97 [0.80;1.18]	0.79154197950246	0.439881212568153	Inverse	NA	NA	95747	108	TRUE	sex + race + tdi + smoking + alcohol + all_cancer_fh + season + bmi + dm + acc
Brain cancer	Brain	Physical Activity	Number of 30-60 Min Inactivity Bouts (Weighted)	Nbouts_day_IN_bts_30_60_wei	Continuous Per SD	NA	Nbouts_day_IN_bts_30_60_weiPerSD	independent_pattern	Independent Pattern	0.97 [0.80;1.18]	0.792249946308326	0.63887916784198	Inverse	NA	NA	95747	108	TRUE	sex + race + tdi + smoking + alcohol + all_cancer_fh + season + bmi + dm + acc
Brain cancer	Brain	Circadian Rhythm	Extended Cosinor Minimum	cosinorExt_minimum	Continuous Per SD	NA	cosinorExt_minimumPerSD	independent_pattern	Independent Pattern	0.98 [0.81;1.18]	0.795017823025948	0.999075384930113	Inverse	NA	NA	95747	108	TRUE	sex + race + tdi + smoking + alcohol + all_cancer_fh + season + bmi + dm + acc
Brain cancer	Brain	Physical Activity	Power-Law Alpha of Activity Fragment Durations During Waking Time (Plain)	FRAG_alpha_dur_PA_day_pla	Continuous Per SD	NA	FRAG_alpha_dur_PA_day_plaPerSD	independent_pattern	Independent Pattern	1.03 [0.83;1.28]	0.797115082824569	0.861406656142025	Positive	NA	NA	95742	108	TRUE	sex + race + tdi + smoking + alcohol + all_cancer_fh + season + bmi + dm + acc
Brain cancer	Brain	Physical Activity	Mean MVPA Fragment Duration During Waking Time	FRAG_mean_dur_MVPA_day	Continuous Per SD	NA	FRAG_mean_dur_MVPA_dayPerSD	independent_pattern	Independent Pattern	0.97 [0.75;1.25]	0.80795279132373	0.970756956621513	Inverse	NA	NA	95728	108	TRUE	sex + race + tdi + smoking + alcohol + all_cancer_fh + season + bmi + dm + acc
Brain cancer	Brain	Physical Activity	Acceleration in 5-10 Min MVPA Bouts (Plain)	ACC_day_MVPA_bts_5_10_mg_pla	Continuous Per SD	NA	ACC_day_MVPA_bts_5_10_mg_plaPerSD	independent_pattern	Independent Pattern	1.02 [0.86;1.22]	0.808092083601069	0.286603999647936	Positive	NA	NA	95237	107	TRUE	sex + race + tdi + smoking + alcohol + all_cancer_fh + season + bmi + dm + acc
Brain cancer	Brain	Physical Activity	W0.5 of Activity Fragment Durations During Waking Time (Plain)	FRAG_W0.5_dur_PA_day_pla	Continuous Per SD	NA	FRAG_W0.5_dur_PA_day_plaPerSD	independent_pattern	Independent Pattern	0.97 [0.77;1.22]	0.8131241741171	0.604495168911165	Inverse	NA	NA	95742	108	TRUE	sex + race + tdi + smoking + alcohol + all_cancer_fh + season + bmi + dm + acc
Brain cancer	Brain	Physical Activity	Duration in 20-30 Min Inactivity Bouts (Plain)	dur_day_IN_bts_20_30_min_pla	Continuous Per SD	NA	dur_day_IN_bts_20_30_min_plaPerSD	independent_pattern	Independent Pattern	1.02 [0.85;1.24]	0.820639642556551	0.407706206278292	Positive	NA	NA	95747	108	TRUE	sex + race + tdi + smoking + alcohol + all_cancer_fh + season + bmi + dm + acc
Brain cancer	Brain	Circadian Rhythm	Extended Cosinor Alpha	cosinorExt_alpha	Continuous Per SD	NA	cosinorExt_alphaPerSD	independent_pattern	Independent Pattern	1.02 [0.85;1.22]	0.822249568371026	0.283670736704235	Positive	NA	NA	95747	108	TRUE	sex + race + tdi + smoking + alcohol + all_cancer_fh + season + bmi + dm + acc
Brain cancer	Brain	Physical Activity	Mean MVPA Fragment Duration During Waking Time (Weighted)	FRAG_mean_dur_MVPA_day_wei	Continuous Per SD	NA	FRAG_mean_dur_MVPA_day_weiPerSD	independent_pattern	Independent Pattern	1.02 [0.86;1.21]	0.827081326454992	0.652474755835337	Positive	NA	NA	95728	108	TRUE	sex + race + tdi + smoking + alcohol + all_cancer_fh + season + bmi + dm + acc
Brain cancer	Brain	Physical Activity	Number of 30-60 Min Inactivity Bouts (Plain)	Nbouts_day_IN_bts_30_60_pla	Continuous Per SD	NA	Nbouts_day_IN_bts_30_60_plaPerSD	independent_pattern	Independent Pattern	0.98 [0.81;1.19]	0.830389126157948	0.488087468740071	Inverse	NA	NA	95747	108	TRUE	sex + race + tdi + smoking + alcohol + all_cancer_fh + season + bmi + dm + acc
Brain cancer	Brain	Physical Activity	Coefficient of Variance of Activity Fragment Durations During Waking Time (Plain)	FRAG_CoV_dur_PA_day_pla	Continuous Per SD	NA	FRAG_CoV_dur_PA_day_plaPerSD	independent_pattern	Independent Pattern	0.98 [0.80;1.19]	0.830595948651347	0.775750257907304	Inverse	NA	NA	95742	108	TRUE	sex + race + tdi + smoking + alcohol + all_cancer_fh + season + bmi + dm + acc
Brain cancer	Brain	Physical Activity	Unbouted Inactivity Duration (Weighted)	dur_day_IN_unbt_min_wei	Continuous Per SD	NA	dur_day_IN_unbt_min_weiPerSD	independent_pattern	Independent Pattern	0.98 [0.78;1.22]	0.832780583064647	0.886690808455608	Inverse	NA	NA	95747	108	TRUE	sex + race + tdi + smoking + alcohol + all_cancer_fh + season + bmi + dm + acc
Brain cancer	Brain	Physical Activity	Standard Deviation of Inactivity Fragment Durations During Waking Time	FRAG_SD_dur_IN_day	Continuous Per SD	NA	FRAG_SD_dur_IN_dayPerSD	independent_pattern	Independent Pattern	0.98 [0.77;1.24]	0.845864260235017	0.19466104249691699	Inverse	NA	NA	95744	108	TRUE	sex + race + tdi + smoking + alcohol + all_cancer_fh + season + bmi + dm + acc
Brain cancer	Brain	Circadian Rhythm	M5 Start Time	M5TIME_num	Continuous Per SD	NA	M5TIME_numPerSD	independent_pattern	Independent Pattern	1.02 [0.83;1.25]	0.85339863977812	0.790615873104643	Positive	NA	NA	95747	108	TRUE	sex + race + tdi + smoking + alcohol + all_cancer_fh + season + bmi + dm + acc
Brain cancer	Brain	Physical Activity	Mean MVPA Fragment Duration During Waking Time (Plain)	FRAG_mean_dur_MVPA_day_pla	Continuous Per SD	NA	FRAG_mean_dur_MVPA_day_plaPerSD	independent_pattern	Independent Pattern	1.02 [0.85;1.22]	0.853408980256065	0.959034304651566	Positive	NA	NA	95728	108	TRUE	sex + race + tdi + smoking + alcohol + all_cancer_fh + season + bmi + dm + acc
Brain cancer	Brain	Physical Activity	W0.5 of Activity Fragment Durations During Waking Time (Weighted)	FRAG_W0.5_dur_PA_day_wei	Continuous Per SD	NA	FRAG_W0.5_dur_PA_day_weiPerSD	independent_pattern	Independent Pattern	0.98 [0.78;1.23]	0.854525771441003	0.675397643940305	Inverse	NA	NA	95742	108	TRUE	sex + race + tdi + smoking + alcohol + all_cancer_fh + season + bmi + dm + acc
Brain cancer	Brain	Physical Activity	W0.5 of Activity Fragment Durations During Waking Time	FRAG_W0.5_dur_PA_day	Continuous Per SD	NA	FRAG_W0.5_dur_PA_dayPerSD	independent_pattern	Independent Pattern	1.02 [0.81;1.28]	0.859014200129125	0.898214898209072	Positive	NA	NA	95744	108	TRUE	sex + race + tdi + smoking + alcohol + all_cancer_fh + season + bmi + dm + acc
Brain cancer	Brain	Physical Activity	Power-Law Alpha of Activity Fragment Durations During Waking Time (Weighted)	FRAG_alpha_dur_PA_day_wei	Continuous Per SD	NA	FRAG_alpha_dur_PA_day_weiPerSD	independent_pattern	Independent Pattern	1.02 [0.82;1.27]	0.861820926548385	0.883484375754488	Positive	NA	NA	95742	108	TRUE	sex + race + tdi + smoking + alcohol + all_cancer_fh + season + bmi + dm + acc
Brain cancer	Brain	Physical Activity	Number of LIPA Fragments During Waking Time (Plain)	FRAG_Nfrag_LIPA_day_pla	Continuous Per SD	NA	FRAG_Nfrag_LIPA_day_plaPerSD	independent_pattern	Independent Pattern	1.02 [0.78;1.33]	0.870095977758404	0.302027505711755	Positive	NA	NA	95747	108	TRUE	sex + race + tdi + smoking + alcohol + all_cancer_fh + season + bmi + dm + acc
Brain cancer	Brain	Physical Activity	Number of Inactivity-to-LIPA Transitions During Waking Time	FRAG_Nfrag_IN2LIPA_day	Continuous Per SD	NA	FRAG_Nfrag_IN2LIPA_dayPerSD	independent_pattern	Independent Pattern	1.02 [0.83;1.24]	0.880179140607766	0.815483634043648	Positive	NA	NA	95747	108	TRUE	sex + race + tdi + smoking + alcohol + all_cancer_fh + season + bmi + dm + acc
Brain cancer	Brain	Physical Activity	Acceleration in 1-5 Min MVPA Bouts (Weighted)	ACC_day_MVPA_bts_1_5_mg_wei	Continuous Per SD	NA	ACC_day_MVPA_bts_1_5_mg_weiPerSD	independent_pattern	Independent Pattern	1.01 [0.84;1.22]	0.881676862544268	0.482858335696258	Positive	NA	NA	95725	108	TRUE	sex + race + tdi + smoking + alcohol + all_cancer_fh + season + bmi + dm + acc
Brain cancer	Brain	Physical Activity	W0.5 of Inactivity Fragment Durations During Waking Time	FRAG_W0.5_dur_IN_day	Continuous Per SD	NA	FRAG_W0.5_dur_IN_dayPerSD	independent_pattern	Independent Pattern	0.98 [0.78;1.24]	0.891000564698783	0.255756529935647	Inverse	NA	NA	95744	108	TRUE	sex + race + tdi + smoking + alcohol + all_cancer_fh + season + bmi + dm + acc
Brain cancer	Brain	Physical Activity	Number of 1-5 Min MVPA Bouts (Weighted)	Nbouts_day_MVPA_bts_1_5_wei	Continuous Per SD	NA	Nbouts_day_MVPA_bts_1_5_weiPerSD	independent_pattern	Independent Pattern	0.98 [0.76;1.27]	0.894109269179352	0.700436397620298	Inverse	NA	NA	95747	108	TRUE	sex + race + tdi + smoking + alcohol + all_cancer_fh + season + bmi + dm + acc
Brain cancer	Brain	Physical Activity	Acceleration in 1-5 Min LIPA Bouts (Plain)	ACC_day_LIG_bts_1_5_mg_pla	Continuous Per SD	NA	ACC_day_LIG_bts_1_5_mg_plaPerSD	independent_pattern	Independent Pattern	1.01 [0.81;1.27]	0.900026196359491	0.912428172422215	Positive	NA	NA	95746	108	TRUE	sex + race + tdi + smoking + alcohol + all_cancer_fh + season + bmi + dm + acc
Brain cancer	Brain	Physical Activity	Transition Probability Physical Activity to Inactivity During Sleep Period	FRAG_TP_PA2IN_spt	Continuous Per SD	NA	FRAG_TP_PA2IN_sptPerSD	independent_pattern	Independent Pattern	1.01 [0.83;1.23]	0.918645496925278	0.651602856357958	Positive	NA	NA	95747	108	TRUE	sex + race + tdi + smoking + alcohol + all_cancer_fh + season + bmi + dm + acc
Brain cancer	Brain	Physical Activity	Number of Activity Fragments During Waking Time (Weighted)	FRAG_Nfrag_PA_day_wei	Continuous Per SD	NA	FRAG_Nfrag_PA_day_weiPerSD	independent_pattern	Independent Pattern	0.99 [0.80;1.23]	0.920551371462777	0.538890203684304	Inverse	NA	NA	95747	108	TRUE	sex + race + tdi + smoking + alcohol + all_cancer_fh + season + bmi + dm + acc
Brain cancer	Brain	Physical Activity	Number of Activity-to-Inactivity Transitions During Waking Time (Weighted)	FRAG_Nfrag_PA2IN_day_wei	Continuous Per SD	NA	FRAG_Nfrag_PA2IN_day_weiPerSD	independent_pattern	Independent Pattern	0.99 [0.80;1.23]	0.920551371462777	0.538890203684304	Inverse	NA	NA	95747	108	TRUE	sex + race + tdi + smoking + alcohol + all_cancer_fh + season + bmi + dm + acc
Brain cancer	Brain	Physical Activity	Number of Inactivity Fragments During Waking Time (Weighted)	FRAG_Nfrag_IN_day_wei	Continuous Per SD	NA	FRAG_Nfrag_IN_day_weiPerSD	independent_pattern	Independent Pattern	0.99 [0.80;1.23]	0.934309139715026	0.924684863941222	Inverse	NA	NA	95747	108	TRUE	sex + race + tdi + smoking + alcohol + all_cancer_fh + season + bmi + dm + acc
Brain cancer	Brain	Physical Activity	Number of Inactivity-to-Activity Transitions During Waking Time (Weighted)	FRAG_Nfrag_IN2PA_day_wei	Continuous Per SD	NA	FRAG_Nfrag_IN2PA_day_weiPerSD	independent_pattern	Independent Pattern	0.99 [0.80;1.23]	0.934309139715026	0.924684863941222	Inverse	NA	NA	95747	108	TRUE	sex + race + tdi + smoking + alcohol + all_cancer_fh + season + bmi + dm + acc
Brain cancer	Brain	Step Count	Peak 30-Minute Cadence	mean_peak_30min_cadence	Continuous Per SD	NA	mean_peak_30min_cadencePerSD	independent_pattern	Independent Pattern	0.99 [0.81;1.22]	0.935870941842947	0.588914532159098	Inverse	NA	NA	95747	108	TRUE	sex + race + tdi + smoking + alcohol + all_cancer_fh + season + bmi + dm + acc
Brain cancer	Brain	Physical Activity	Unbouted Inactivity Duration (Plain)	dur_day_IN_unbt_min_pla	Continuous Per SD	NA	dur_day_IN_unbt_min_plaPerSD	independent_pattern	Independent Pattern	0.99 [0.80;1.23]	0.941429697664864	0.672961602500085	Inverse	NA	NA	95747	108	TRUE	sex + race + tdi + smoking + alcohol + all_cancer_fh + season + bmi + dm + acc
Brain cancer	Brain	Physical Activity	Coefficient of Variance of Activity Fragment Durations During Waking Time	FRAG_CoV_dur_PA_day	Continuous Per SD	NA	FRAG_CoV_dur_PA_dayPerSD	independent_pattern	Independent Pattern	0.99 [0.81;1.21]	0.948757751793929	0.331927940374228	Inverse	NA	NA	95744	108	TRUE	sex + race + tdi + smoking + alcohol + all_cancer_fh + season + bmi + dm + acc
Brain cancer	Brain	Physical Activity	Number of 1-5 Min MVPA Bouts (Plain)	Nbouts_day_MVPA_bts_1_5_pla	Continuous Per SD	NA	Nbouts_day_MVPA_bts_1_5_plaPerSD	independent_pattern	Independent Pattern	0.99 [0.77;1.28]	0.951652154430142	0.818725519908149	Inverse	NA	NA	95747	108	TRUE	sex + race + tdi + smoking + alcohol + all_cancer_fh + season + bmi + dm + acc
Brain cancer	Brain	Physical Activity	Acceleration in 30-60 Min Inactivity Bouts (Plain)	ACC_day_IN_bts_30_60_mg_pla	Continuous Per SD	NA	ACC_day_IN_bts_30_60_mg_plaPerSD	independent_pattern	Independent Pattern	0.99 [0.82;1.20]	0.954373277520921	0.8090004835161	Inverse	NA	NA	95732	108	TRUE	sex + race + tdi + smoking + alcohol + all_cancer_fh + season + bmi + dm + acc
Brain cancer	Brain	Circadian Rhythm	M5 Activity Level	M5VALUE	Continuous Per SD	NA	M5VALUEPerSD	independent_pattern	Independent Pattern	1.01 [0.65;1.58]	0.961118592125084	0.432980355721681	Positive	NA	NA	95747	108	TRUE	sex + race + tdi + smoking + alcohol + all_cancer_fh + season + bmi + dm + acc
Brain cancer	Brain	Physical Activity	Acceleration in 10-Min LIPA Bouts (Weighted)	ACC_day_LIG_bts_10_mg_wei	Continuous Per SD	NA	ACC_day_LIG_bts_10_mg_weiPerSD	independent_pattern	Independent Pattern	1.00 [0.81;1.22]	0.968044810388702	0.899495364377481	Inverse	NA	NA	95721	108	TRUE	sex + race + tdi + smoking + alcohol + all_cancer_fh + season + bmi + dm + acc
Brain cancer	Brain	Physical Activity	Number of Inactivity Fragments During Waking Time (Plain)	FRAG_Nfrag_IN_day_pla	Continuous Per SD	NA	FRAG_Nfrag_IN_day_plaPerSD	independent_pattern	Independent Pattern	1.00 [0.81;1.25]	0.97163200507067	0.249124086560963	Positive	NA	NA	95747	108	TRUE	sex + race + tdi + smoking + alcohol + all_cancer_fh + season + bmi + dm + acc
Brain cancer	Brain	Physical Activity	Number of Inactivity-to-Activity Transitions During Waking Time (Plain)	FRAG_Nfrag_IN2PA_day_pla	Continuous Per SD	NA	FRAG_Nfrag_IN2PA_day_plaPerSD	independent_pattern	Independent Pattern	1.00 [0.81;1.25]	0.97163200507067	0.249124086560963	Positive	NA	NA	95747	108	TRUE	sex + race + tdi + smoking + alcohol + all_cancer_fh + season + bmi + dm + acc
Brain cancer	Brain	Physical Activity	Acceleration in 30-60 Min Inactivity Bouts (Weighted)	ACC_day_IN_bts_30_60_mg_wei	Continuous Per SD	NA	ACC_day_IN_bts_30_60_mg_weiPerSD	independent_pattern	Independent Pattern	1.00 [0.82;1.21]	0.973564700267165	0.719681718297392	Inverse	NA	NA	95732	108	TRUE	sex + race + tdi + smoking + alcohol + all_cancer_fh + season + bmi + dm + acc
Brain cancer	Brain	Physical Activity	Transition Probability Physical Inactivity to Activity During Sleep Period	FRAG_TP_IN2PA_spt	Continuous Per SD	NA	FRAG_TP_IN2PA_sptPerSD	independent_pattern	Independent Pattern	1.00 [0.83;1.21]	0.975838868942585	0.5033461189829	Positive	NA	NA	95747	108	TRUE	sex + race + tdi + smoking + alcohol + all_cancer_fh + season + bmi + dm + acc
Brain cancer	Brain	Physical Activity	Standard Deviation of Inactivity Fragment Durations During Waking Time (Plain)	FRAG_SD_dur_IN_day_pla	Continuous Per SD	NA	FRAG_SD_dur_IN_day_plaPerSD	independent_pattern	Independent Pattern	1.00 [0.79;1.26]	0.978728782853885	0.332932259796853	Inverse	NA	NA	95742	108	TRUE	sex + race + tdi + smoking + alcohol + all_cancer_fh + season + bmi + dm + acc
Brain cancer	Brain	Circadian Rhythm	Extended Cosinor Amplitude	cosinorExt_amp	Continuous Per SD	NA	cosinorExt_ampPerSD	independent_pattern	Independent Pattern	1.00 [0.82;1.22]	0.981707199113256	0.225771888360661	Positive	NA	NA	95747	108	TRUE	sex + race + tdi + smoking + alcohol + all_cancer_fh + season + bmi + dm + acc
Brain cancer	Brain	Physical Activity	Number of Activity Fragments During Waking Time (Plain)	FRAG_Nfrag_PA_day_pla	Continuous Per SD	NA	FRAG_Nfrag_PA_day_plaPerSD	independent_pattern	Independent Pattern	1.00 [0.81;1.24]	0.98702714524505	0.245143503572545	Positive	NA	NA	95747	108	TRUE	sex + race + tdi + smoking + alcohol + all_cancer_fh + season + bmi + dm + acc
Brain cancer	Brain	Physical Activity	Number of Activity-to-Inactivity Transitions During Waking Time (Plain)	FRAG_Nfrag_PA2IN_day_pla	Continuous Per SD	NA	FRAG_Nfrag_PA2IN_day_plaPerSD	independent_pattern	Independent Pattern	1.00 [0.81;1.24]	0.98702714524505	0.245143503572545	Positive	NA	NA	95747	108	TRUE	sex + race + tdi + smoking + alcohol + all_cancer_fh + season + bmi + dm + acc
Brain cancer	Brain	Physical Activity	Acceleration in 1-5 Min MVPA Bouts (Plain)	ACC_day_MVPA_bts_1_5_mg_pla	Continuous Per SD	NA	ACC_day_MVPA_bts_1_5_mg_plaPerSD	independent_pattern	Independent Pattern	1.00 [0.82;1.21]	0.991605469057757	0.641193399016408	Positive	NA	NA	95725	108	TRUE	sex + race + tdi + smoking + alcohol + all_cancer_fh + season + bmi + dm + acc
Brain cancer	Brain	Physical Activity	Number of LIPA Fragments During Waking Time (Weighted)	FRAG_Nfrag_LIPA_day_wei	Continuous Per SD	NA	FRAG_Nfrag_LIPA_day_weiPerSD	independent_pattern	Independent Pattern	1.00 [0.77;1.30]	0.992310030204281	0.672047531560302	Positive	NA	NA	95747	108	TRUE	sex + race + tdi + smoking + alcohol + all_cancer_fh + season + bmi + dm + acc
Brain cancer	Brain	Physical Activity	Number of 60-90 Min Inactivity Bouts (Weighted)	Nbouts_day_IN_bts_60_90_wei	Tertile	T3	Nbouts_day_IN_bts_60_90_weiCat3	independent_pattern	Independent Pattern	0.42 [0.25;0.72]	0.00141156770814596	0.00132928121446667	Inverse	24	31913	95747	108	TRUE	sex + race + tdi + smoking + alcohol + all_cancer_fh + season + bmi + dm + acc
Brain cancer	Brain	Physical Activity	Duration in 60-90 Min Inactivity Bouts (Plain)	dur_day_IN_bts_60_90_min_pla	Tertile	T3	dur_day_IN_bts_60_90_min_plaCat3	independent_pattern	Independent Pattern	0.43 [0.25;0.72]	0.00141973042060231	0.00129507507263344	Inverse	25	31913	95747	108	TRUE	sex + race + tdi + smoking + alcohol + all_cancer_fh + season + bmi + dm + acc
Brain cancer	Brain	Physical Activity	Duration in 60-90 Min Inactivity Bouts (Weighted)	dur_day_IN_bts_60_90_min_wei	Tertile	T3	dur_day_IN_bts_60_90_min_weiCat3	independent_pattern	Independent Pattern	0.43 [0.26;0.72]	0.00144082091340016	0.00132645513627868	Inverse	25	31912	95747	108	TRUE	sex + race + tdi + smoking + alcohol + all_cancer_fh + season + bmi + dm + acc
Brain cancer	Brain	Physical Activity	Number of 60-90 Min Inactivity Bouts (Plain)	Nbouts_day_IN_bts_60_90_pla	Tertile	T3	Nbouts_day_IN_bts_60_90_plaCat3	independent_pattern	Independent Pattern	0.43 [0.26;0.72]	0.00146660107888243	0.00129849352130651	Inverse	25	31913	95747	108	TRUE	sex + race + tdi + smoking + alcohol + all_cancer_fh + season + bmi + dm + acc
Brain cancer	Brain	Physical Activity	Number of 10-Min LIPA Bouts (Weighted)	Nbouts_day_LIG_bts_10_wei	Tertile	T2	Nbouts_day_LIG_bts_10_weiCat2	independent_pattern	Independent Pattern	0.49 [0.30;0.81]	0.00556594884945957	0.295879602407945	Inverse	24	31917	95747	108	TRUE	sex + race + tdi + smoking + alcohol + all_cancer_fh + season + bmi + dm + acc
Brain cancer	Brain	Physical Activity	Number of Inactivity-to-MVPA Transitions During Waking Time	FRAG_Nfrag_IN2MVPA_day	Tertile	T3	FRAG_Nfrag_IN2MVPA_dayCat3	independent_pattern	Independent Pattern	2.12 [1.22;3.68]	0.00774780807607584	0.00626682456849861	Positive	43	31917	95747	108	TRUE	sex + race + tdi + smoking + alcohol + all_cancer_fh + season + bmi + dm + acc
Brain cancer	Brain	Sleep	Sleep Period Time Duration	SptDuration_AD_T5A5_mn	Tertile	T2	SptDuration_AD_T5A5_mnCat2	independent_pattern	Independent Pattern	1.82 [1.13;2.93]	0.0138629664851377	0.276954476490281	Positive	47	31918	95747	108	TRUE	sex + race + tdi + smoking + alcohol + all_cancer_fh + season + bmi + dm + acc
Brain cancer	Brain	Circadian Rhythm	M10 Activity Level	M10VALUE	Tertile	T2	M10VALUECat2	independent_pattern	Independent Pattern	2.00 [1.13;3.53]	0.0171570515661114	0.193711999282124	Positive	46	31915	95747	108	TRUE	sex + race + tdi + smoking + alcohol + all_cancer_fh + season + bmi + dm + acc
Brain cancer	Brain	Physical Activity	Transition Probability Physical Inactivity to MVPA During Waking Time	FRAG_TP_IN2MVPA_day	Tertile	T3	FRAG_TP_IN2MVPA_dayCat3	independent_pattern	Independent Pattern	2.09 [1.13;3.86]	0.0188743575492559	0.0137897844028289	Positive	41	31916	95747	108	TRUE	sex + race + tdi + smoking + alcohol + all_cancer_fh + season + bmi + dm + acc
Brain cancer	Brain	Physical Activity	Number of 10-Min LIPA Bouts (Plain)	Nbouts_day_LIG_bts_10_pla	Tertile	T2	Nbouts_day_LIG_bts_10_plaCat2	independent_pattern	Independent Pattern	0.56 [0.34;0.91]	0.020251254465698	0.429718653691144	Inverse	26	31917	95747	108	TRUE	sex + race + tdi + smoking + alcohol + all_cancer_fh + season + bmi + dm + acc
Brain cancer	Brain	Physical Activity	Transition Probability Physical Inactivity to MVPA During Waking Time (Weighted)	FRAG_TP_IN2MVPA_day_wei	Tertile	T3	FRAG_TP_IN2MVPA_day_weiCat3	independent_pattern	Independent Pattern	2.09 [1.11;3.93]	0.0217040425939596	0.0237449641259494	Positive	38	31917	95747	108	TRUE	sex + race + tdi + smoking + alcohol + all_cancer_fh + season + bmi + dm + acc
Brain cancer	Brain	Physical Activity	Number of Inactivity-to-MVPA Transitions During Waking Time (Weighted)	FRAG_Nfrag_IN2MVPA_day_wei	Tertile	T3	FRAG_Nfrag_IN2MVPA_day_weiCat3	independent_pattern	Independent Pattern	1.92 [1.09;3.38]	0.0233415311200768	0.0209501967253905	Positive	40	31917	95747	108	TRUE	sex + race + tdi + smoking + alcohol + all_cancer_fh + season + bmi + dm + acc
Brain cancer	Brain	Physical Activity	Gini Index of Inactivity Fragment Durations During Waking Time (Plain)	FRAG_Gini_dur_IN_day_pla	Tertile	T2	FRAG_Gini_dur_IN_day_plaCat2	independent_pattern	Independent Pattern	0.58 [0.36;0.94]	0.0255331708231094	0.134741715043437	Inverse	27	31914	95742	108	TRUE	sex + race + tdi + smoking + alcohol + all_cancer_fh + season + bmi + dm + acc
Brain cancer	Brain	Physical Activity	Number of Wake Fragments During Sleep Period	FRAG_Nfrag_wake_spt	Tertile	T3	FRAG_Nfrag_wake_sptCat3	independent_pattern	Independent Pattern	1.71 [1.06;2.77]	0.0288757441908069	0.0278374330225611	Positive	46	31915	95747	108	TRUE	sex + race + tdi + smoking + alcohol + all_cancer_fh + season + bmi + dm + acc
Brain cancer	Brain	Sleep	Number of Sleep Fragments During Sleep Period	FRAG_Nfrag_sleep_spt	Tertile	T3	FRAG_Nfrag_sleep_sptCat3	independent_pattern	Independent Pattern	1.71 [1.06;2.77]	0.0288759874986182	0.0278414997158135	Positive	46	31915	95747	108	TRUE	sex + race + tdi + smoking + alcohol + all_cancer_fh + season + bmi + dm + acc
Brain cancer	Brain	Physical Activity	Number of Inactivity-to-MVPA Transitions During Waking Time (Plain)	FRAG_Nfrag_IN2MVPA_day_pla	Tertile	T3	FRAG_Nfrag_IN2MVPA_day_plaCat3	independent_pattern	Independent Pattern	1.84 [1.05;3.21]	0.0323756671871476	0.0255359363321238	Positive	41	31917	95747	108	TRUE	sex + race + tdi + smoking + alcohol + all_cancer_fh + season + bmi + dm + acc
Brain cancer	Brain	Sleep	Sleep Efficiency After Onset (Plain)	sleep_efficiency_after_onset_pla	Tertile	T3	sleep_efficiency_after_onset_plaCat3	independent_pattern	Independent Pattern	0.60 [0.37;0.97]	0.0384092933187524	0.0410435042580954	Inverse	26	31915	95747	108	TRUE	sex + race + tdi + smoking + alcohol + all_cancer_fh + season + bmi + dm + acc
Brain cancer	Brain	Circadian Rhythm	Cosinor R-Squared	cosinor_R2	Tertile	T3	cosinor_R2Cat3	independent_pattern	Independent Pattern	1.76 [1.02;3.03]	0.0423657087808336	0.0450880745942446	Positive	41	31914	95747	108	TRUE	sex + race + tdi + smoking + alcohol + all_cancer_fh + season + bmi + dm + acc
Brain cancer	Brain	Light	Total Daily Light	total_daily_light	Tertile	T2	total_daily_lightCat2	independent_pattern	Independent Pattern	1.68 [1.01;2.79]	0.0437567505881072	0.109340583587416	Positive	41	31658	94978	107	TRUE	sex + race + tdi + smoking + alcohol + all_cancer_fh + season + bmi + dm + acc
Brain cancer	Brain	Physical Activity	Transition Probability Physical Inactivity to MVPA During Waking Time (Plain)	FRAG_TP_IN2MVPA_day_pla	Tertile	T3	FRAG_TP_IN2MVPA_day_plaCat3	independent_pattern	Independent Pattern	1.90 [1.02;3.55]	0.0439718062901955	0.0426083550957948	Positive	38	31916	95747	108	TRUE	sex + race + tdi + smoking + alcohol + all_cancer_fh + season + bmi + dm + acc
Brain cancer	Brain	Circadian Rhythm	Cosinor R-Squared	cosinor_R2	Tertile	T2	cosinor_R2Cat2	independent_pattern	Independent Pattern	1.67 [1.00;2.76]	0.0479177234598539	0.0450880745942446	Positive	41	31918	95747	108	TRUE	sex + race + tdi + smoking + alcohol + all_cancer_fh + season + bmi + dm + acc
Brain cancer	Brain	Light	Afternoon Light	afternoon_light	Tertile	T3	afternoon_lightCat3	independent_pattern	Independent Pattern	1.74 [1.00;3.04]	0.0511016909312554	0.0554885322967355	Positive	44	31659	94978	107	TRUE	sex + race + tdi + smoking + alcohol + all_cancer_fh + season + bmi + dm + acc
Brain cancer	Brain	Light	Total Daily Light	total_daily_light	Tertile	T3	total_daily_lightCat3	independent_pattern	Independent Pattern	1.75 [1.00;3.06]	0.0516677422824763	0.109340583587416	Positive	41	31658	94978	107	TRUE	sex + race + tdi + smoking + alcohol + all_cancer_fh + season + bmi + dm + acc
Brain cancer	Brain	Physical Activity	Coefficient of Variance of Inactivity Fragment Durations During Waking Time (Weighted)	FRAG_CoV_dur_IN_day_wei	Tertile	T2	FRAG_CoV_dur_IN_day_weiCat2	independent_pattern	Independent Pattern	0.62 [0.38;1.01]	0.0566436582933075	0.705396254343472	Inverse	26	31914	95742	108	TRUE	sex + race + tdi + smoking + alcohol + all_cancer_fh + season + bmi + dm + acc
Brain cancer	Brain	Physical Activity	Transition Probability Physical Activity to Inactivity During Sleep Period	FRAG_TP_PA2IN_spt	Tertile	T2	FRAG_TP_PA2IN_sptCat2	independent_pattern	Independent Pattern	1.57 [0.98;2.51]	0.0611229856530468	0.651602856357958	Positive	46	31914	95747	108	TRUE	sex + race + tdi + smoking + alcohol + all_cancer_fh + season + bmi + dm + acc
Brain cancer	Brain	Physical Activity	Acceleration in 10-Min MVPA Bouts (Weighted)	ACC_day_MVPA_bts_10_mg_wei	Tertile	T2	ACC_day_MVPA_bts_10_mg_weiCat2	independent_pattern	Independent Pattern	1.60 [0.98;2.61]	0.0622718668695347	0.581939254435305	Positive	43	30791	92376	103	TRUE	sex + race + tdi + smoking + alcohol + all_cancer_fh + season + bmi + dm + acc
Brain cancer	Brain	Physical Activity	Acceleration in 10-Min MVPA Bouts (Plain)	ACC_day_MVPA_bts_10_mg_pla	Tertile	T2	ACC_day_MVPA_bts_10_mg_plaCat2	independent_pattern	Independent Pattern	1.60 [0.98;2.61]	0.0628745712137149	0.571487506286941	Positive	43	30790	92376	103	TRUE	sex + race + tdi + smoking + alcohol + all_cancer_fh + season + bmi + dm + acc
Brain cancer	Brain	Sleep	Number of Sleep Period Bouts	number_sib_sleepperiod_AD_T5A5_mn	Tertile	T2	number_sib_sleepperiod_AD_T5A5_mnCat2	independent_pattern	Independent Pattern	1.58 [0.98;2.54]	0.0631542455107368	0.0978946963776284	Positive	42	31917	95747	108	TRUE	sex + race + tdi + smoking + alcohol + all_cancer_fh + season + bmi + dm + acc
Brain cancer	Brain	Sleep	Number of Awakenings	number_of_awakenings_AD_T5A5_mn	Tertile	T2	number_of_awakenings_AD_T5A5_mnCat2	independent_pattern	Independent Pattern	1.58 [0.98;2.54]	0.0631542455107368	0.0978946963776284	Positive	42	31917	95747	108	TRUE	sex + race + tdi + smoking + alcohol + all_cancer_fh + season + bmi + dm + acc
Brain cancer	Brain	Physical Activity	Acceleration in 1-5 Min MVPA Bouts (Weighted)	ACC_day_MVPA_bts_1_5_mg_wei	Tertile	T2	ACC_day_MVPA_bts_1_5_mg_weiCat2	independent_pattern	Independent Pattern	1.56 [0.97;2.51]	0.0658182634282851	0.482858335696258	Positive	44	31910	95725	108	TRUE	sex + race + tdi + smoking + alcohol + all_cancer_fh + season + bmi + dm + acc
Brain cancer	Brain	Circadian Rhythm	L10 Activity Level	L10VALUE	Tertile	T3	L10VALUECat3	independent_pattern	Independent Pattern	0.63 [0.38;1.04]	0.0680981320592783	0.0666888039806175	Inverse	28	31918	95747	108	TRUE	sex + race + tdi + smoking + alcohol + all_cancer_fh + season + bmi + dm + acc
Brain cancer	Brain	Circadian Rhythm	Cosinor Amplitude	cosinor_amp	Tertile	T3	cosinor_ampCat3	independent_pattern	Independent Pattern	1.75 [0.95;3.21]	0.0729464690523246	0.0704900215051136	Positive	39	31914	95747	108	TRUE	sex + race + tdi + smoking + alcohol + all_cancer_fh + season + bmi + dm + acc
Brain cancer	Brain	Circadian Rhythm	Extended Cosinor Amplitude	cosinorExt_amp	Tertile	T2	cosinorExt_ampCat2	independent_pattern	Independent Pattern	1.58 [0.96;2.61]	0.0740732480163026	0.225771888360661	Positive	41	31916	95747	108	TRUE	sex + race + tdi + smoking + alcohol + all_cancer_fh + season + bmi + dm + acc
Brain cancer	Brain	Physical Activity	x0.5 of Activity Fragment Durations During Waking Time (Weighted)	FRAG_x0.5_dur_PA_day_wei	Tertile	T2	FRAG_x0.5_dur_PA_day_weiCat2	independent_pattern	Independent Pattern	1.54 [0.96;2.46]	0.074667642477094	0.83741046288248	Positive	47	31914	95742	108	TRUE	sex + race + tdi + smoking + alcohol + all_cancer_fh + season + bmi + dm + acc
Brain cancer	Brain	Physical Activity	Duration in 60-90 Min Inactivity Bouts (Plain)	dur_day_IN_bts_60_90_min_pla	Tertile	T2	dur_day_IN_bts_60_90_min_plaCat2	independent_pattern	Independent Pattern	0.67 [0.43;1.04]	0.0753194465276923	0.00129507507263344	Inverse	36	31917	95747	108	TRUE	sex + race + tdi + smoking + alcohol + all_cancer_fh + season + bmi + dm + acc
Brain cancer	Brain	Physical Activity	Duration in 60-90 Min Inactivity Bouts (Weighted)	dur_day_IN_bts_60_90_min_wei	Tertile	T2	dur_day_IN_bts_60_90_min_weiCat2	independent_pattern	Independent Pattern	0.67 [0.43;1.05]	0.0776706121044847	0.00132645513627868	Inverse	36	31918	95747	108	TRUE	sex + race + tdi + smoking + alcohol + all_cancer_fh + season + bmi + dm + acc
Brain cancer	Brain	Physical Activity	Number of 60-90 Min Inactivity Bouts (Plain)	Nbouts_day_IN_bts_60_90_pla	Tertile	T2	Nbouts_day_IN_bts_60_90_plaCat2	independent_pattern	Independent Pattern	0.67 [0.43;1.05]	0.0790385681352232	0.00129849352130651	Inverse	36	31918	95747	108	TRUE	sex + race + tdi + smoking + alcohol + all_cancer_fh + season + bmi + dm + acc
Brain cancer	Brain	Physical Activity	Duration in 10-Min LIPA Bouts (Weighted)	dur_day_LIG_bts_10_min_wei	Tertile	T2	dur_day_LIG_bts_10_min_weiCat2	independent_pattern	Independent Pattern	0.66 [0.41;1.05]	0.0815543914012511	0.262274795443309	Inverse	30	31917	95747	108	TRUE	sex + race + tdi + smoking + alcohol + all_cancer_fh + season + bmi + dm + acc
Brain cancer	Brain	Physical Activity	Duration in 10-Min LIPA Bouts (Plain)	dur_day_LIG_bts_10_min_pla	Tertile	T2	dur_day_LIG_bts_10_min_plaCat2	independent_pattern	Independent Pattern	0.66 [0.41;1.06]	0.082472899147407	0.259646169747193	Inverse	30	31917	95747	108	TRUE	sex + race + tdi + smoking + alcohol + all_cancer_fh + season + bmi + dm + acc
Brain cancer	Brain	Physical Activity	Transition Probability Physical Inactivity to Activity During Waking Time (Plain)	FRAG_TP_IN2PA_day_pla	Tertile	T2	FRAG_TP_IN2PA_day_plaCat2	independent_pattern	Independent Pattern	1.55 [0.94;2.54]	0.0847065017802619	0.285322343271862	Positive	43	31917	95747	108	TRUE	sex + race + tdi + smoking + alcohol + all_cancer_fh + season + bmi + dm + acc
Brain cancer	Brain	Physical Activity	Unbouted Inactivity Duration (Plain)	dur_day_IN_unbt_min_pla	Tertile	T2	dur_day_IN_unbt_min_plaCat2	independent_pattern	Independent Pattern	0.64 [0.39;1.06]	0.085843137280816	0.672961602500085	Inverse	26	31917	95747	108	TRUE	sex + race + tdi + smoking + alcohol + all_cancer_fh + season + bmi + dm + acc
Brain cancer	Brain	Sleep	Number of Sleep Period Bouts	number_sib_sleepperiod_AD_T5A5_mn	Tertile	T3	number_sib_sleepperiod_AD_T5A5_mnCat3	independent_pattern	Independent Pattern	1.54 [0.94;2.52]	0.0872836614990968	0.0978946963776284	Positive	38	31914	95747	108	TRUE	sex + race + tdi + smoking + alcohol + all_cancer_fh + season + bmi + dm + acc
Brain cancer	Brain	Sleep	Number of Awakenings	number_of_awakenings_AD_T5A5_mn	Tertile	T3	number_of_awakenings_AD_T5A5_mnCat3	independent_pattern	Independent Pattern	1.54 [0.94;2.52]	0.0872836614990968	0.0978946963776284	Positive	38	31914	95747	108	TRUE	sex + race + tdi + smoking + alcohol + all_cancer_fh + season + bmi + dm + acc
Brain cancer	Brain	Circadian Rhythm	Cosinor Amplitude	cosinor_amp	Tertile	T2	cosinor_ampCat2	independent_pattern	Independent Pattern	1.56 [0.94;2.60]	0.0879065632594794	0.0704900215051136	Positive	40	31918	95747	108	TRUE	sex + race + tdi + smoking + alcohol + all_cancer_fh + season + bmi + dm + acc
Brain cancer	Brain	Physical Activity	Acceleration in 1-5 Min MVPA Bouts (Plain)	ACC_day_MVPA_bts_1_5_mg_pla	Tertile	T2	ACC_day_MVPA_bts_1_5_mg_plaCat2	independent_pattern	Independent Pattern	1.50 [0.94;2.41]	0.0890797145534658	0.641193399016408	Positive	44	31910	95725	108	TRUE	sex + race + tdi + smoking + alcohol + all_cancer_fh + season + bmi + dm + acc
Brain cancer	Brain	Physical Activity	Number of 1-5 Min LIPA Bouts (Plain)	Nbouts_day_LIG_bts_1_5_pla	Tertile	T3	Nbouts_day_LIG_bts_1_5_plaCat3	independent_pattern	Independent Pattern	1.67 [0.92;3.05]	0.0938817130611572	0.0959390259263287	Positive	36	31916	95747	108	TRUE	sex + race + tdi + smoking + alcohol + all_cancer_fh + season + bmi + dm + acc
Brain cancer	Brain	Sleep	WASO (Wake After Sleep Onset)	WASO_AD_T5A5_mn	Tertile	T3	WASO_AD_T5A5_mnCat3	independent_pattern	Independent Pattern	1.52 [0.93;2.48]	0.0973610677986962	0.132297274870291	Positive	42	31917	95747	108	TRUE	sex + race + tdi + smoking + alcohol + all_cancer_fh + season + bmi + dm + acc
Brain cancer	Brain	Sleep	WASO (Wake After Sleep Onset)	WASO_AD_T5A5_mn	Tertile	T2	WASO_AD_T5A5_mnCat2	independent_pattern	Independent Pattern	1.52 [0.93;2.49]	0.097387417706982	0.132297274870291	Positive	40	31916	95747	108	TRUE	sex + race + tdi + smoking + alcohol + all_cancer_fh + season + bmi + dm + acc
Brain cancer	Brain	Physical Activity	Number of IN Fragments per Minute IN IN During Waking Time (Plain)	FRAG_NFragPM_IN_day_pla	Tertile	T2	FRAG_NFragPM_IN_day_plaCat2	independent_pattern	Independent Pattern	1.51 [0.92;2.49]	0.102206177342127	0.221147648097239	Positive	42	31917	95747	108	TRUE	sex + race + tdi + smoking + alcohol + all_cancer_fh + season + bmi + dm + acc
Brain cancer	Brain	Sleep	Sleep Duration Within Sleep Period Time	SleepDurationInSpt_AD_T5A5_mn	Tertile	T2	SleepDurationInSpt_AD_T5A5_mnCat2	independent_pattern	Independent Pattern	1.47 [0.92;2.35]	0.103795081139113	0.478817550415576	Positive	43	31917	95747	108	TRUE	sex + race + tdi + smoking + alcohol + all_cancer_fh + season + bmi + dm + acc
Brain cancer	Brain	Physical Activity	Power-Law Alpha of Activity Fragment Durations During Waking Time (Plain)	FRAG_alpha_dur_PA_day_pla	Tertile	T2	FRAG_alpha_dur_PA_day_plaCat2	independent_pattern	Independent Pattern	1.48 [0.92;2.36]	0.103932423489056	0.861406656142025	Positive	46	31914	95742	108	TRUE	sex + race + tdi + smoking + alcohol + all_cancer_fh + season + bmi + dm + acc
Brain cancer	Brain	Physical Activity	Acceleration in 20-30 Min Inactivity Bouts (Weighted)	ACC_day_IN_bts_20_30_mg_wei	Tertile	T3	ACC_day_IN_bts_20_30_mg_weiCat3	independent_pattern	Independent Pattern	0.67 [0.41;1.09]	0.106077522752671	0.116757060081299	Inverse	26	31907	95721	108	TRUE	sex + race + tdi + smoking + alcohol + all_cancer_fh + season + bmi + dm + acc
Brain cancer	Brain	Circadian Rhythm	Relative Amplitude	RA	Tertile	T3	RACat3	independent_pattern	Independent Pattern	1.57 [0.90;2.75]	0.111819473735155	0.245897382519851	Positive	43	31916	95747	108	TRUE	sex + race + tdi + smoking + alcohol + all_cancer_fh + season + bmi + dm + acc
Brain cancer	Brain	Physical Activity	Transition Probability Physical Inactivity to MVPA During Waking Time (Weighted)	FRAG_TP_IN2MVPA_day_wei	Tertile	T2	FRAG_TP_IN2MVPA_day_weiCat2	independent_pattern	Independent Pattern	1.51 [0.90;2.52]	0.115245554830945	0.0237449641259494	Positive	38	31917	95747	108	TRUE	sex + race + tdi + smoking + alcohol + all_cancer_fh + season + bmi + dm + acc
Brain cancer	Brain	Physical Activity	Duration in 30-60 Min Inactivity Bouts (Weighted)	dur_day_IN_bts_30_60_min_wei	Tertile	T2	dur_day_IN_bts_30_60_min_weiCat2	independent_pattern	Independent Pattern	0.69 [0.43;1.10]	0.117862117522754	0.385303265172152	Inverse	30	31918	95747	108	TRUE	sex + race + tdi + smoking + alcohol + all_cancer_fh + season + bmi + dm + acc
Brain cancer	Brain	Circadian Rhythm	L5 Start Time	L5TIME_num	Tertile	T2	L5TIME_numCat2	independent_pattern	Independent Pattern	0.67 [0.41;1.11]	0.121312819577821	0.661182175364275	Inverse	26	31917	95747	108	TRUE	sex + race + tdi + smoking + alcohol + all_cancer_fh + season + bmi + dm + acc
Brain cancer	Brain	Sleep	Transition Probability Wake to Sleep During Sleep Period	FRAG_TP_wake2sleep_spt	Tertile	T3	FRAG_TP_wake2sleep_sptCat3	independent_pattern	Independent Pattern	0.69 [0.43;1.11]	0.122183095412734	0.118222001895575	Inverse	28	31913	95747	108	TRUE	sex + race + tdi + smoking + alcohol + all_cancer_fh + season + bmi + dm + acc
Brain cancer	Brain	Physical Activity	Transition Probability Physical Inactivity to Activity During Waking Time (Weighted)	FRAG_TP_IN2PA_day_wei	Tertile	T2	FRAG_TP_IN2PA_day_weiCat2	independent_pattern	Independent Pattern	1.47 [0.90;2.40]	0.124242927305421	0.447245609652593	Positive	43	31917	95747	108	TRUE	sex + race + tdi + smoking + alcohol + all_cancer_fh + season + bmi + dm + acc
Brain cancer	Brain	Physical Activity	Duration in 1-5 Min MVPA Bouts (Weighted)	dur_day_MVPA_bts_1_5_min_wei	Tertile	T3	dur_day_MVPA_bts_1_5_min_weiCat3	independent_pattern	Independent Pattern	1.64 [0.87;3.08]	0.12638214297572	0.130410687196938	Positive	35	31917	95747	108	TRUE	sex + race + tdi + smoking + alcohol + all_cancer_fh + season + bmi + dm + acc
Brain cancer	Brain	Physical Activity	Number of Activity Fragments During Waking Time	FRAG_Nfrag_PA_day	Tertile	T3	FRAG_Nfrag_PA_dayCat3	independent_pattern	Independent Pattern	1.45 [0.90;2.35]	0.127402524525741	0.117530601492676	Positive	43	31914	95747	108	TRUE	sex + race + tdi + smoking + alcohol + all_cancer_fh + season + bmi + dm + acc
Brain cancer	Brain	Physical Activity	Number of Activity-to-Inactivity Transitions During Waking Time	FRAG_Nfrag_PA2IN_day	Tertile	T3	FRAG_Nfrag_PA2IN_dayCat3	independent_pattern	Independent Pattern	1.45 [0.90;2.35]	0.127402524525741	0.117530601492676	Positive	43	31914	95747	108	TRUE	sex + race + tdi + smoking + alcohol + all_cancer_fh + season + bmi + dm + acc
Brain cancer	Brain	Physical Activity	Number of Inactivity Fragments During Waking Time	FRAG_Nfrag_IN_day	Tertile	T3	FRAG_Nfrag_IN_dayCat3	independent_pattern	Independent Pattern	1.45 [0.90;2.34]	0.1291505938361	0.117145755988271	Positive	43	31914	95747	108	TRUE	sex + race + tdi + smoking + alcohol + all_cancer_fh + season + bmi + dm + acc
Brain cancer	Brain	Physical Activity	Number of Inactivity-to-Activity Transitions During Waking Time	FRAG_Nfrag_IN2PA_day	Tertile	T3	FRAG_Nfrag_IN2PA_dayCat3	independent_pattern	Independent Pattern	1.45 [0.90;2.34]	0.1291505938361	0.117145755988271	Positive	43	31914	95747	108	TRUE	sex + race + tdi + smoking + alcohol + all_cancer_fh + season + bmi + dm + acc
Brain cancer	Brain	Physical Activity	Duration in 1-5 Min MVPA Bouts (Weighted)	dur_day_MVPA_bts_1_5_min_wei	Tertile	T2	dur_day_MVPA_bts_1_5_min_weiCat2	independent_pattern	Independent Pattern	1.48 [0.89;2.47]	0.131294544964465	0.130410687196938	Positive	40	31916	95747	108	TRUE	sex + race + tdi + smoking + alcohol + all_cancer_fh + season + bmi + dm + acc
Brain cancer	Brain	Sleep	Transition Probability Sleep to Wake During Sleep Period	FRAG_TP_sleep2wake_spt	Tertile	T3	FRAG_TP_sleep2wake_sptCat3	independent_pattern	Independent Pattern	1.44 [0.89;2.34]	0.137490007577657	0.156600633319478	Positive	42	31915	95747	108	TRUE	sex + race + tdi + smoking + alcohol + all_cancer_fh + season + bmi + dm + acc
Brain cancer	Brain	Physical Activity	Gini Index of Inactivity Fragment Durations During Waking Time (Weighted)	FRAG_Gini_dur_IN_day_wei	Tertile	T3	FRAG_Gini_dur_IN_day_weiCat3	independent_pattern	Independent Pattern	0.71 [0.45;1.12]	0.139276344745539	0.135123391423569	Inverse	33	31916	95742	108	TRUE	sex + race + tdi + smoking + alcohol + all_cancer_fh + season + bmi + dm + acc
Brain cancer	Brain	Physical Activity	Number of LIPA Fragments During Waking Time (Plain)	FRAG_Nfrag_LIPA_day_pla	Tertile	T2	FRAG_Nfrag_LIPA_day_plaCat2	independent_pattern	Independent Pattern	1.45 [0.88;2.40]	0.144638186550204	0.302027505711755	Positive	42	31916	95747	108	TRUE	sex + race + tdi + smoking + alcohol + all_cancer_fh + season + bmi + dm + acc
Brain cancer	Brain	Physical Activity	Gini Index of Inactivity Fragment Durations During Waking Time (Plain)	FRAG_Gini_dur_IN_day_pla	Tertile	T3	FRAG_Gini_dur_IN_day_plaCat3	independent_pattern	Independent Pattern	0.72 [0.46;1.12]	0.145828986520642	0.134741715043437	Inverse	36	31915	95742	108	TRUE	sex + race + tdi + smoking + alcohol + all_cancer_fh + season + bmi + dm + acc
Brain cancer	Brain	Physical Activity	Number of IN Fragments per Minute IN IN During Waking Time (Weighted)	FRAG_NFragPM_IN_day_wei	Tertile	T2	FRAG_NFragPM_IN_day_weiCat2	independent_pattern	Independent Pattern	1.44 [0.88;2.36]	0.147922612937756	0.361422188976712	Positive	42	31917	95747	108	TRUE	sex + race + tdi + smoking + alcohol + all_cancer_fh + season + bmi + dm + acc
Brain cancer	Brain	Circadian Rhythm	Extended Cosinor Amplitude	cosinorExt_amp	Tertile	T3	cosinorExt_ampCat3	independent_pattern	Independent Pattern	1.48 [0.87;2.52]	0.150778196984527	0.225771888360661	Positive	37	31915	95747	108	TRUE	sex + race + tdi + smoking + alcohol + all_cancer_fh + season + bmi + dm + acc
Brain cancer	Brain	Circadian Rhythm	Intradaily Variability	IV	Tertile	T3	IVCat3	independent_pattern	Independent Pattern	0.68 [0.40;1.15]	0.151334067947414	0.15058052262209	Inverse	30	31913	95747	108	TRUE	sex + race + tdi + smoking + alcohol + all_cancer_fh + season + bmi + dm + acc
Brain cancer	Brain	Physical Activity	Number of 60-90 Min Inactivity Bouts (Weighted)	Nbouts_day_IN_bts_60_90_wei	Tertile	T2	Nbouts_day_IN_bts_60_90_weiCat2	independent_pattern	Independent Pattern	0.73 [0.47;1.13]	0.155177704083576	0.00132928121446667	Inverse	38	31917	95747	108	TRUE	sex + race + tdi + smoking + alcohol + all_cancer_fh + season + bmi + dm + acc
Brain cancer	Brain	Physical Activity	Number of 20-30 Min Inactivity Bouts (Weighted)	Nbouts_day_IN_bts_20_30_wei	Tertile	T2	Nbouts_day_IN_bts_20_30_weiCat2	independent_pattern	Independent Pattern	1.41 [0.88;2.26]	0.156741936696799	0.286627939620951	Positive	41	31915	95747	108	TRUE	sex + race + tdi + smoking + alcohol + all_cancer_fh + season + bmi + dm + acc
Brain cancer	Brain	Sleep	Sleep Regularity Index	SleepRegularityIndex2	Tertile	T3	SleepRegularityIndex2Cat3	independent_pattern	Independent Pattern	0.70 [0.43;1.15]	0.157269049812923	0.227121083834627	Inverse	28	31876	95633	108	TRUE	sex + race + tdi + smoking + alcohol + all_cancer_fh + season + bmi + dm + acc
Brain cancer	Brain	Physical Activity	Duration in 1-5 Min LIPA Bouts (Plain)	dur_day_LIG_bts_1_5_min_pla	Tertile	T3	dur_day_LIG_bts_1_5_min_plaCat3	independent_pattern	Independent Pattern	1.53 [0.85;2.74]	0.157706072948221	0.155866368494024	Positive	37	31916	95747	108	TRUE	sex + race + tdi + smoking + alcohol + all_cancer_fh + season + bmi + dm + acc
Brain cancer	Brain	Physical Activity	Acceleration in 10-20 Min Inactivity Bouts (Plain)	ACC_day_IN_bts_10_20_mg_pla	Tertile	T3	ACC_day_IN_bts_10_20_mg_plaCat3	independent_pattern	Independent Pattern	1.40 [0.88;2.25]	0.15812461040681	0.160192441833203	Positive	41	31910	95740	108	TRUE	sex + race + tdi + smoking + alcohol + all_cancer_fh + season + bmi + dm + acc
Brain cancer	Brain	Circadian Rhythm	M10 Activity Level	M10VALUE	Tertile	T3	M10VALUECat3	independent_pattern	Independent Pattern	1.88 [0.78;4.51]	0.159550292315107	0.193711999282124	Positive	33	31918	95747	108	TRUE	sex + race + tdi + smoking + alcohol + all_cancer_fh + season + bmi + dm + acc
Brain cancer	Brain	Physical Activity	Number of 20-30 Min Inactivity Bouts (Plain)	Nbouts_day_IN_bts_20_30_pla	Tertile	T2	Nbouts_day_IN_bts_20_30_plaCat2	independent_pattern	Independent Pattern	1.40 [0.87;2.25]	0.160493003149293	0.300847908860156	Positive	41	31916	95747	108	TRUE	sex + race + tdi + smoking + alcohol + all_cancer_fh + season + bmi + dm + acc
Brain cancer	Brain	Physical Activity	x0.5 of Inactivity Fragment Durations During Waking Time (Plain)	FRAG_x0.5_dur_IN_day_pla	Tertile	T2	FRAG_x0.5_dur_IN_day_plaCat2	independent_pattern	Independent Pattern	0.70 [0.42;1.16]	0.161711584229496	0.727637990221235	Inverse	30	31914	95742	108	TRUE	sex + race + tdi + smoking + alcohol + all_cancer_fh + season + bmi + dm + acc
Brain cancer	Brain	Physical Activity	W0.5 of Activity Fragment Durations During Waking Time	FRAG_W0.5_dur_PA_day	Tertile	T2	FRAG_W0.5_dur_PA_dayCat2	independent_pattern	Independent Pattern	1.40 [0.87;2.26]	0.16334944336576	0.898214898209072	Positive	45	31914	95744	108	TRUE	sex + race + tdi + smoking + alcohol + all_cancer_fh + season + bmi + dm + acc
Brain cancer	Brain	Physical Activity	x0.5 of Inactivity Fragment Durations During Waking Time	FRAG_x0.5_dur_IN_day	Tertile	T2	FRAG_x0.5_dur_IN_dayCat2	independent_pattern	Independent Pattern	0.70 [0.43;1.15]	0.163633438342712	0.317586990018263	Inverse	32	31917	95744	108	TRUE	sex + race + tdi + smoking + alcohol + all_cancer_fh + season + bmi + dm + acc
Brain cancer	Brain	Light	Morning Light	morning_light	Tertile	T3	morning_lightCat3	independent_pattern	Independent Pattern	1.46 [0.86;2.49]	0.16539624304814	0.188441382606999	Positive	42	31659	94978	107	TRUE	sex + race + tdi + smoking + alcohol + all_cancer_fh + season + bmi + dm + acc
Brain cancer	Brain	Physical Activity	Duration in 1-5 Min MVPA Bouts (Plain)	dur_day_MVPA_bts_1_5_min_pla	Tertile	T3	dur_day_MVPA_bts_1_5_min_plaCat3	independent_pattern	Independent Pattern	1.55 [0.83;2.91]	0.169438042656174	0.173570524017205	Positive	35	31917	95747	108	TRUE	sex + race + tdi + smoking + alcohol + all_cancer_fh + season + bmi + dm + acc
Brain cancer	Brain	Physical Activity	Acceleration in 5-10 Min MVPA Bouts (Weighted)	ACC_day_MVPA_bts_5_10_mg_wei	Tertile	T3	ACC_day_MVPA_bts_5_10_mg_weiCat3	independent_pattern	Independent Pattern	1.41 [0.86;2.34]	0.177124539310893	0.21788118830129	Positive	39	31747	95237	107	TRUE	sex + race + tdi + smoking + alcohol + all_cancer_fh + season + bmi + dm + acc
Brain cancer	Brain	Physical Activity	Duration in 30-60 Min Inactivity Bouts (Plain)	dur_day_IN_bts_30_60_min_pla	Tertile	T2	dur_day_IN_bts_30_60_min_plaCat2	independent_pattern	Independent Pattern	0.72 [0.45;1.16]	0.179680907043717	0.439881212568153	Inverse	31	31918	95747	108	TRUE	sex + race + tdi + smoking + alcohol + all_cancer_fh + season + bmi + dm + acc
Brain cancer	Brain	Physical Activity	Acceleration in 5-10 Min MVPA Bouts (Weighted)	ACC_day_MVPA_bts_5_10_mg_wei	Tertile	T2	ACC_day_MVPA_bts_5_10_mg_weiCat2	independent_pattern	Independent Pattern	1.40 [0.86;2.28]	0.179841395670748	0.21788118830129	Positive	39	31745	95237	107	TRUE	sex + race + tdi + smoking + alcohol + all_cancer_fh + season + bmi + dm + acc
Brain cancer	Brain	Physical Activity	Number of IN Fragments per Minute IN IN During Waking Time	FRAG_NFragPM_IN_day	Tertile	T2	FRAG_NFragPM_IN_dayCat2	independent_pattern	Independent Pattern	1.39 [0.86;2.26]	0.183897171217666	0.668133432581243	Positive	43	31916	95746	108	TRUE	sex + race + tdi + smoking + alcohol + all_cancer_fh + season + bmi + dm + acc
Brain cancer	Brain	Physical Activity	Mean LIPA Fragment Duration During Waking Time	FRAG_mean_dur_LIPA_day	Tertile	T3	FRAG_mean_dur_LIPA_dayCat3	independent_pattern	Independent Pattern	0.72 [0.44;1.17]	0.184209683022309	0.19194021349719	Inverse	33	31913	95746	108	TRUE	sex + race + tdi + smoking + alcohol + all_cancer_fh + season + bmi + dm + acc
Brain cancer	Brain	Physical Activity	Number of 30-60 Min Inactivity Bouts (Plain)	Nbouts_day_IN_bts_30_60_pla	Tertile	T2	Nbouts_day_IN_bts_30_60_plaCat2	independent_pattern	Independent Pattern	0.73 [0.46;1.17]	0.18692637461886	0.488087468740071	Inverse	31	31917	95747	108	TRUE	sex + race + tdi + smoking + alcohol + all_cancer_fh + season + bmi + dm + acc
Brain cancer	Brain	Physical Activity	Power-Law Alpha of Activity Fragment Durations During Waking Time (Weighted)	FRAG_alpha_dur_PA_day_wei	Tertile	T2	FRAG_alpha_dur_PA_day_weiCat2	independent_pattern	Independent Pattern	1.37 [0.86;2.19]	0.187064561294138	0.883484375754488	Positive	44	31913	95742	108	TRUE	sex + race + tdi + smoking + alcohol + all_cancer_fh + season + bmi + dm + acc
Brain cancer	Brain	Physical Activity	Number of IN Fragments per Minute IN IN During Waking Time (Plain)	FRAG_NFragPM_IN_day_pla	Tertile	T3	FRAG_NFragPM_IN_day_plaCat3	independent_pattern	Independent Pattern	1.50 [0.82;2.76]	0.187324595103766	0.221147648097239	Positive	34	31916	95747	108	TRUE	sex + race + tdi + smoking + alcohol + all_cancer_fh + season + bmi + dm + acc
Brain cancer	Brain	Circadian Rhythm	Extended Cosinor Beta	cosinorExt_beta	Tertile	T2	cosinorExt_betaCat2	independent_pattern	Independent Pattern	0.73 [0.45;1.17]	0.189896239929179	0.729633306108305	Inverse	29	31916	95747	108	TRUE	sex + race + tdi + smoking + alcohol + all_cancer_fh + season + bmi + dm + acc
Brain cancer	Brain	Light	Night Light	night_light	Tertile	T2	night_lightCat2	independent_pattern	Independent Pattern	1.37 [0.86;2.18]	0.190402367943019	0.784507362459169	Positive	42	31658	94978	107	TRUE	sex + race + tdi + smoking + alcohol + all_cancer_fh + season + bmi + dm + acc
Brain cancer	Brain	Circadian Rhythm	Autocorrelation Phi	phi	Tertile	T3	phiCat3	independent_pattern	Independent Pattern	1.42 [0.84;2.41]	0.192982903177683	0.190948512279173	Positive	40	31916	95747	108	TRUE	sex + race + tdi + smoking + alcohol + all_cancer_fh + season + bmi + dm + acc
Brain cancer	Brain	Physical Activity	Number of 1-5 Min LIPA Bouts (Plain)	Nbouts_day_LIG_bts_1_5_pla	Tertile	T2	Nbouts_day_LIG_bts_1_5_plaCat2	independent_pattern	Independent Pattern	1.39 [0.84;2.30]	0.193474667514425	0.0959390259263287	Positive	39	31917	95747	108	TRUE	sex + race + tdi + smoking + alcohol + all_cancer_fh + season + bmi + dm + acc
Brain cancer	Brain	Physical Activity	Coefficient of Variance of Inactivity Fragment Durations During Waking Time (Plain)	FRAG_CoV_dur_IN_day_pla	Tertile	T2	FRAG_CoV_dur_IN_day_plaCat2	independent_pattern	Independent Pattern	0.72 [0.44;1.18]	0.19418263082205	0.888435419060588	Inverse	28	31914	95742	108	TRUE	sex + race + tdi + smoking + alcohol + all_cancer_fh + season + bmi + dm + acc
Brain cancer	Brain	Physical Activity	Duration in 90-Min Inactivity Bouts (Weighted)	dur_day_IN_bts_90_min_wei	Tertile	T2	dur_day_IN_bts_90_min_weiCat2	independent_pattern	Independent Pattern	1.38 [0.85;2.25]	0.196016179315107	0.848416645569577	Positive	44	31914	95747	108	TRUE	sex + race + tdi + smoking + alcohol + all_cancer_fh + season + bmi + dm + acc
Brain cancer	Brain	Circadian Rhythm	L5 Activity Level	L5VALUE	Tertile	T2	L5VALUECat2	independent_pattern	Independent Pattern	0.74 [0.46;1.17]	0.197583569859168	0.385671273158096	Inverse	32	31915	95747	108	TRUE	sex + race + tdi + smoking + alcohol + all_cancer_fh + season + bmi + dm + acc
Brain cancer	Brain	Physical Activity	Number of 1-5 Min MVPA Bouts (Plain)	Nbouts_day_MVPA_bts_1_5_pla	Tertile	T2	Nbouts_day_MVPA_bts_1_5_plaCat2	independent_pattern	Independent Pattern	1.37 [0.84;2.24]	0.205164664103552	0.818725519908149	Positive	43	31918	95747	108	TRUE	sex + race + tdi + smoking + alcohol + all_cancer_fh + season + bmi + dm + acc
Brain cancer	Brain	Physical Activity	Duration in 1-5 Min MVPA Bouts (Plain)	dur_day_MVPA_bts_1_5_min_pla	Tertile	T2	dur_day_MVPA_bts_1_5_min_plaCat2	independent_pattern	Independent Pattern	1.39 [0.84;2.31]	0.205695829995317	0.173570524017205	Positive	39	31916	95747	108	TRUE	sex + race + tdi + smoking + alcohol + all_cancer_fh + season + bmi + dm + acc
Brain cancer	Brain	Physical Activity	Transition Probability Physical Inactivity to Activity During Waking Time	FRAG_TP_IN2PA_day	Tertile	T2	FRAG_TP_IN2PA_dayCat2	independent_pattern	Independent Pattern	1.37 [0.84;2.23]	0.206801020947799	0.545199707529457	Positive	42	31917	95747	108	TRUE	sex + race + tdi + smoking + alcohol + all_cancer_fh + season + bmi + dm + acc
Brain cancer	Brain	Light	Evening Light	evening_light	Tertile	T3	evening_lightCat3	independent_pattern	Independent Pattern	1.42 [0.82;2.47]	0.210292305637867	0.291116813230971	Positive	39	31658	94978	107	TRUE	sex + race + tdi + smoking + alcohol + all_cancer_fh + season + bmi + dm + acc
Brain cancer	Brain	Physical Activity	Unbouted Inactivity Duration (Weighted)	dur_day_IN_unbt_min_wei	Tertile	T2	dur_day_IN_unbt_min_weiCat2	independent_pattern	Independent Pattern	0.74 [0.45;1.19]	0.21172644548922	0.886690808455608	Inverse	30	31916	95747	108	TRUE	sex + race + tdi + smoking + alcohol + all_cancer_fh + season + bmi + dm + acc
Brain cancer	Brain	Physical Activity	x0.5 of Activity Fragment Durations During Waking Time (Plain)	FRAG_x0.5_dur_PA_day_pla	Tertile	T2	FRAG_x0.5_dur_PA_day_plaCat2	independent_pattern	Independent Pattern	1.35 [0.84;2.16]	0.21304262657882	0.76777302696162	Positive	44	31914	95742	108	TRUE	sex + race + tdi + smoking + alcohol + all_cancer_fh + season + bmi + dm + acc
Brain cancer	Brain	Circadian Rhythm	L10 Activity Level	L10VALUE	Tertile	T2	L10VALUECat2	independent_pattern	Independent Pattern	0.75 [0.48;1.18]	0.214649380642458	0.0666888039806175	Inverse	34	31913	95747	108	TRUE	sex + race + tdi + smoking + alcohol + all_cancer_fh + season + bmi + dm + acc
Brain cancer	Brain	Physical Activity	x0.5 of Inactivity Fragment Durations During Waking Time (Weighted)	FRAG_x0.5_dur_IN_day_wei	Tertile	T2	FRAG_x0.5_dur_IN_day_weiCat2	independent_pattern	Independent Pattern	0.73 [0.44;1.21]	0.216096227099351	0.94884840244986	Inverse	30	31915	95742	108	TRUE	sex + race + tdi + smoking + alcohol + all_cancer_fh + season + bmi + dm + acc
Brain cancer	Brain	Physical Activity	Duration in 10-Min LIPA Bouts (Plain)	dur_day_LIG_bts_10_min_pla	Tertile	T3	dur_day_LIG_bts_10_min_plaCat3	independent_pattern	Independent Pattern	0.74 [0.46;1.20]	0.222289061350729	0.259646169747193	Inverse	34	31913	95747	108	TRUE	sex + race + tdi + smoking + alcohol + all_cancer_fh + season + bmi + dm + acc
Brain cancer	Brain	Sleep	Transition Probability Sleep to Wake During Sleep Period	FRAG_TP_sleep2wake_spt	Tertile	T2	FRAG_TP_sleep2wake_sptCat2	independent_pattern	Independent Pattern	1.36 [0.83;2.21]	0.222427362805434	0.156600633319478	Positive	38	31916	95747	108	TRUE	sex + race + tdi + smoking + alcohol + all_cancer_fh + season + bmi + dm + acc
Brain cancer	Brain	Physical Activity	Duration in 10-Min LIPA Bouts (Weighted)	dur_day_LIG_bts_10_min_wei	Tertile	T3	dur_day_LIG_bts_10_min_weiCat3	independent_pattern	Independent Pattern	0.74 [0.46;1.20]	0.224212787454581	0.262274795443309	Inverse	34	31913	95747	108	TRUE	sex + race + tdi + smoking + alcohol + all_cancer_fh + season + bmi + dm + acc
Brain cancer	Brain	Physical Activity	Number of 1-5 Min LIPA Bouts (Weighted)	Nbouts_day_LIG_bts_1_5_wei	Tertile	T3	Nbouts_day_LIG_bts_1_5_weiCat3	independent_pattern	Independent Pattern	1.45 [0.80;2.64]	0.225361050910121	0.231158914372916	Positive	34	31916	95747	108	TRUE	sex + race + tdi + smoking + alcohol + all_cancer_fh + season + bmi + dm + acc
Brain cancer	Brain	Physical Activity	Number of 1-5 Min MVPA Bouts (Weighted)	Nbouts_day_MVPA_bts_1_5_wei	Tertile	T2	Nbouts_day_MVPA_bts_1_5_weiCat2	independent_pattern	Independent Pattern	1.36 [0.83;2.22]	0.227123545744212	0.700436397620298	Positive	42	31917	95747	108	TRUE	sex + race + tdi + smoking + alcohol + all_cancer_fh + season + bmi + dm + acc
Brain cancer	Brain	Physical Activity	Number of 1-5 Min LIPA Bouts (Weighted)	Nbouts_day_LIG_bts_1_5_wei	Tertile	T2	Nbouts_day_LIG_bts_1_5_weiCat2	independent_pattern	Independent Pattern	1.35 [0.83;2.22]	0.230975319648314	0.231158914372916	Positive	40	31917	95747	108	TRUE	sex + race + tdi + smoking + alcohol + all_cancer_fh + season + bmi + dm + acc
Brain cancer	Brain	Physical Activity	Number of 30-60 Min Inactivity Bouts (Weighted)	Nbouts_day_IN_bts_30_60_wei	Tertile	T2	Nbouts_day_IN_bts_30_60_weiCat2	independent_pattern	Independent Pattern	0.75 [0.47;1.20]	0.231994948915881	0.63887916784198	Inverse	31	31917	95747	108	TRUE	sex + race + tdi + smoking + alcohol + all_cancer_fh + season + bmi + dm + acc
Brain cancer	Brain	Physical Activity	Coefficient of Variance of Activity Fragment Durations During Waking Time	FRAG_CoV_dur_PA_day	Tertile	T2	FRAG_CoV_dur_PA_dayCat2	independent_pattern	Independent Pattern	0.76 [0.48;1.20]	0.23333077613282	0.331927940374228	Inverse	32	31918	95744	108	TRUE	sex + race + tdi + smoking + alcohol + all_cancer_fh + season + bmi + dm + acc
Brain cancer	Brain	Physical Activity	Acceleration in 10-20 Min Inactivity Bouts (Weighted)	ACC_day_IN_bts_10_20_mg_wei	Tertile	T3	ACC_day_IN_bts_10_20_mg_weiCat3	independent_pattern	Independent Pattern	1.34 [0.83;2.15]	0.234937836114534	0.243802462952839	Positive	39	31910	95740	108	TRUE	sex + race + tdi + smoking + alcohol + all_cancer_fh + season + bmi + dm + acc
Brain cancer	Brain	Physical Activity	Acceleration in 10-20 Min Inactivity Bouts (Weighted)	ACC_day_IN_bts_10_20_mg_wei	Tertile	T2	ACC_day_IN_bts_10_20_mg_weiCat2	independent_pattern	Independent Pattern	1.33 [0.83;2.15]	0.23585395413229	0.243802462952839	Positive	39	31915	95740	108	TRUE	sex + race + tdi + smoking + alcohol + all_cancer_fh + season + bmi + dm + acc
Brain cancer	Brain	Circadian Rhythm	M5 Activity Level	M5VALUE	Tertile	T2	M5VALUECat2	independent_pattern	Independent Pattern	1.38 [0.81;2.36]	0.236880271885446	0.432980355721681	Positive	40	31915	95747	108	TRUE	sex + race + tdi + smoking + alcohol + all_cancer_fh + season + bmi + dm + acc
Brain cancer	Brain	Sleep	Number of Sleep Fragments During Sleep Period	FRAG_Nfrag_sleep_spt	Tertile	T2	FRAG_Nfrag_sleep_sptCat2	independent_pattern	Independent Pattern	1.36 [0.82;2.25]	0.236896267774434	0.0278414997158135	Positive	36	31916	95747	108	TRUE	sex + race + tdi + smoking + alcohol + all_cancer_fh + season + bmi + dm + acc
Brain cancer	Brain	Physical Activity	Number of Wake Fragments During Sleep Period	FRAG_Nfrag_wake_spt	Tertile	T2	FRAG_Nfrag_wake_sptCat2	independent_pattern	Independent Pattern	1.36 [0.82;2.25]	0.237071157257076	0.0278374330225611	Positive	36	31916	95747	108	TRUE	sex + race + tdi + smoking + alcohol + all_cancer_fh + season + bmi + dm + acc
Brain cancer	Brain	Physical Activity	Transition Probability Physical Inactivity to Activity During Waking Time (Plain)	FRAG_TP_IN2PA_day_pla	Tertile	T3	FRAG_TP_IN2PA_day_plaCat3	independent_pattern	Independent Pattern	1.44 [0.78;2.66]	0.239216630993857	0.285322343271862	Positive	33	31916	95747	108	TRUE	sex + race + tdi + smoking + alcohol + all_cancer_fh + season + bmi + dm + acc
Brain cancer	Brain	Physical Activity	Gini Index of Inactivity Fragment Durations During Waking Time (Weighted)	FRAG_Gini_dur_IN_day_wei	Tertile	T2	FRAG_Gini_dur_IN_day_weiCat2	independent_pattern	Independent Pattern	0.76 [0.48;1.20]	0.241971846469361	0.135123391423569	Inverse	33	31913	95742	108	TRUE	sex + race + tdi + smoking + alcohol + all_cancer_fh + season + bmi + dm + acc
Brain cancer	Brain	Physical Activity	Number of 10-Min LIPA Bouts (Weighted)	Nbouts_day_LIG_bts_10_wei	Tertile	T3	Nbouts_day_LIG_bts_10_weiCat3	independent_pattern	Independent Pattern	0.76 [0.48;1.21]	0.24458195051958	0.295879602407945	Inverse	37	31913	95747	108	TRUE	sex + race + tdi + smoking + alcohol + all_cancer_fh + season + bmi + dm + acc
Brain cancer	Brain	Physical Activity	Coefficient of Variance of Inactivity Fragment Durations During Waking Time	FRAG_CoV_dur_IN_day	Tertile	T2	FRAG_CoV_dur_IN_dayCat2	independent_pattern	Independent Pattern	0.75 [0.46;1.22]	0.246353318322638	0.969762529053127	Inverse	29	31915	95744	108	TRUE	sex + race + tdi + smoking + alcohol + all_cancer_fh + season + bmi + dm + acc
Brain cancer	Brain	Physical Activity	W0.5 of Inactivity Fragment Durations During Waking Time	FRAG_W0.5_dur_IN_day	Tertile	T3	FRAG_W0.5_dur_IN_dayCat3	independent_pattern	Independent Pattern	0.73 [0.43;1.25]	0.249572626241792	0.255756529935647	Inverse	34	31913	95744	108	TRUE	sex + race + tdi + smoking + alcohol + all_cancer_fh + season + bmi + dm + acc
Brain cancer	Brain	Physical Activity	W0.5 of Inactivity Fragment Durations During Waking Time (Plain)	FRAG_W0.5_dur_IN_day_pla	Tertile	T3	FRAG_W0.5_dur_IN_day_plaCat3	independent_pattern	Independent Pattern	0.72 [0.41;1.26]	0.252245838137232	0.258600001092062	Inverse	34	31914	95742	108	TRUE	sex + race + tdi + smoking + alcohol + all_cancer_fh + season + bmi + dm + acc
Brain cancer	Brain	Physical Activity	Power-Law Alpha of Activity Fragment Durations During Waking Time	FRAG_alpha_dur_PA_day	Tertile	T2	FRAG_alpha_dur_PA_dayCat2	independent_pattern	Independent Pattern	1.32 [0.82;2.11]	0.255286876078111	0.878504300813424	Positive	42	31914	95744	108	TRUE	sex + race + tdi + smoking + alcohol + all_cancer_fh + season + bmi + dm + acc
Brain cancer	Brain	Physical Activity	Acceleration in 1-5 Min LIPA Bouts (Weighted)	ACC_day_LIG_bts_1_5_mg_wei	Tertile	T2	ACC_day_LIG_bts_1_5_mg_weiCat2	independent_pattern	Independent Pattern	0.75 [0.46;1.23]	0.255905787765335	0.813674070212656	Inverse	28	31918	95746	108	TRUE	sex + race + tdi + smoking + alcohol + all_cancer_fh + season + bmi + dm + acc
Brain cancer	Brain	Physical Activity	W0.5 of Inactivity Fragment Durations During Waking Time (Weighted)	FRAG_W0.5_dur_IN_day_wei	Tertile	T3	FRAG_W0.5_dur_IN_day_weiCat3	independent_pattern	Independent Pattern	0.72 [0.42;1.26]	0.256568186923986	0.253413589418728	Inverse	35	31914	95742	108	TRUE	sex + race + tdi + smoking + alcohol + all_cancer_fh + season + bmi + dm + acc
Brain cancer	Brain	Physical Activity	Transition Probability Physical Inactivity to Activity During Sleep Period	FRAG_TP_IN2PA_spt	Tertile	T2	FRAG_TP_IN2PA_sptCat2	independent_pattern	Independent Pattern	1.32 [0.82;2.13]	0.257767007341302	0.5033461189829	Positive	40	31918	95747	108	TRUE	sex + race + tdi + smoking + alcohol + all_cancer_fh + season + bmi + dm + acc
Brain cancer	Brain	Physical Activity	Power-Law Alpha of Inactivity Fragment Durations During Waking Time	FRAG_alpha_dur_IN_day	Tertile	T3	FRAG_alpha_dur_IN_dayCat3	independent_pattern	Independent Pattern	1.38 [0.79;2.39]	0.257886416636947	0.243610782996964	Positive	39	31915	95744	108	TRUE	sex + race + tdi + smoking + alcohol + all_cancer_fh + season + bmi + dm + acc
Brain cancer	Brain	Physical Activity	x0.5 of Inactivity Fragment Durations During Waking Time	FRAG_x0.5_dur_IN_day	Tertile	T3	FRAG_x0.5_dur_IN_dayCat3	independent_pattern	Independent Pattern	0.73 [0.42;1.26]	0.25799955138277	0.317586990018263	Inverse	37	31911	95744	108	TRUE	sex + race + tdi + smoking + alcohol + all_cancer_fh + season + bmi + dm + acc
Brain cancer	Brain	Circadian Rhythm	Autocorrelation Phi	phi	Tertile	T2	phiCat2	independent_pattern	Independent Pattern	1.33 [0.81;2.18]	0.258850868043327	0.190948512279173	Positive	38	31917	95747	108	TRUE	sex + race + tdi + smoking + alcohol + all_cancer_fh + season + bmi + dm + acc
Brain cancer	Brain	Physical Activity	Number of Sustained Inactivity Bouts During Waking Hours	number_sib_wakinghours_AD_T5A5_mn	Tertile	T2	number_sib_wakinghours_AD_T5A5_mnCat2	independent_pattern	Independent Pattern	0.76 [0.47;1.23]	0.259957690145844	0.495453964600099	Inverse	32	31913	95747	108	TRUE	sex + race + tdi + smoking + alcohol + all_cancer_fh + season + bmi + dm + acc
Brain cancer	Brain	Physical Activity	Number of Activity Fragments During Waking Time (Plain)	FRAG_Nfrag_PA_day_pla	Tertile	T3	FRAG_Nfrag_PA_day_plaCat3	independent_pattern	Independent Pattern	1.33 [0.81;2.18]	0.26001948333881	0.245143503572545	Positive	39	31914	95747	108	TRUE	sex + race + tdi + smoking + alcohol + all_cancer_fh + season + bmi + dm + acc
Brain cancer	Brain	Physical Activity	Number of Activity-to-Inactivity Transitions During Waking Time (Plain)	FRAG_Nfrag_PA2IN_day_pla	Tertile	T3	FRAG_Nfrag_PA2IN_day_plaCat3	independent_pattern	Independent Pattern	1.33 [0.81;2.18]	0.26001948333881	0.245143503572545	Positive	39	31914	95747	108	TRUE	sex + race + tdi + smoking + alcohol + all_cancer_fh + season + bmi + dm + acc
Brain cancer	Brain	Physical Activity	Number of Inactivity Fragments During Waking Time (Plain)	FRAG_Nfrag_IN_day_pla	Tertile	T3	FRAG_Nfrag_IN_day_plaCat3	independent_pattern	Independent Pattern	1.33 [0.81;2.18]	0.261262647638856	0.249124086560963	Positive	39	31914	95747	108	TRUE	sex + race + tdi + smoking + alcohol + all_cancer_fh + season + bmi + dm + acc
Brain cancer	Brain	Physical Activity	Number of Inactivity-to-Activity Transitions During Waking Time (Plain)	FRAG_Nfrag_IN2PA_day_pla	Tertile	T3	FRAG_Nfrag_IN2PA_day_plaCat3	independent_pattern	Independent Pattern	1.33 [0.81;2.18]	0.261262647638856	0.249124086560963	Positive	39	31914	95747	108	TRUE	sex + race + tdi + smoking + alcohol + all_cancer_fh + season + bmi + dm + acc
Brain cancer	Brain	Circadian Rhythm	Extended Cosinor Alpha	cosinorExt_alpha	Tertile	T3	cosinorExt_alphaCat3	independent_pattern	Independent Pattern	1.32 [0.81;2.13]	0.261451074853409	0.283670736704235	Positive	44	31915	95747	108	TRUE	sex + race + tdi + smoking + alcohol + all_cancer_fh + season + bmi + dm + acc
Brain cancer	Brain	Physical Activity	Duration in 90-Min Inactivity Bouts (Plain)	dur_day_IN_bts_90_min_pla	Tertile	T2	dur_day_IN_bts_90_min_plaCat2	independent_pattern	Independent Pattern	1.32 [0.81;2.15]	0.262142958908634	0.630361953352756	Positive	44	31913	95747	108	TRUE	sex + race + tdi + smoking + alcohol + all_cancer_fh + season + bmi + dm + acc
Brain cancer	Brain	Physical Activity	Number of 20-30 Min Inactivity Bouts (Weighted)	Nbouts_day_IN_bts_20_30_wei	Tertile	T3	Nbouts_day_IN_bts_20_30_weiCat3	independent_pattern	Independent Pattern	1.32 [0.81;2.14]	0.26369096466713	0.286627939620951	Positive	37	31915	95747	108	TRUE	sex + race + tdi + smoking + alcohol + all_cancer_fh + season + bmi + dm + acc
Brain cancer	Brain	Physical Activity	Number of 10-20 Min Inactivity Bouts (Weighted)	Nbouts_day_IN_bts_10_20_wei	Tertile	T2	Nbouts_day_IN_bts_10_20_weiCat2	independent_pattern	Independent Pattern	1.31 [0.82;2.09]	0.26393411030676	0.394491184173868	Positive	40	31916	95747	108	TRUE	sex + race + tdi + smoking + alcohol + all_cancer_fh + season + bmi + dm + acc
Brain cancer	Brain	Physical Activity	Number of 20-30 Min Inactivity Bouts (Plain)	Nbouts_day_IN_bts_20_30_pla	Tertile	T3	Nbouts_day_IN_bts_20_30_plaCat3	independent_pattern	Independent Pattern	1.31 [0.81;2.13]	0.26826618937996	0.300847908860156	Positive	37	31915	95747	108	TRUE	sex + race + tdi + smoking + alcohol + all_cancer_fh + season + bmi + dm + acc
Brain cancer	Brain	Physical Activity	Number of Inactivity-to-LIPA Transitions During Waking Time	FRAG_Nfrag_IN2LIPA_day	Tertile	T2	FRAG_Nfrag_IN2LIPA_dayCat2	independent_pattern	Independent Pattern	0.77 [0.47;1.24]	0.275304609530019	0.815483634043648	Inverse	30	31915	95747	108	TRUE	sex + race + tdi + smoking + alcohol + all_cancer_fh + season + bmi + dm + acc
Brain cancer	Brain	Physical Activity	Number of MVPA Fragments During Waking Time (Weighted)	FRAG_Nfrag_MVPA_day_wei	Tertile	T3	FRAG_Nfrag_MVPA_day_weiCat3	independent_pattern	Independent Pattern	1.46 [0.74;2.89]	0.277542675329448	0.277680460927619	Positive	35	31917	95747	108	TRUE	sex + race + tdi + smoking + alcohol + all_cancer_fh + season + bmi + dm + acc
Brain cancer	Brain	Physical Activity	Duration in 20-30 Min Inactivity Bouts (Weighted)	dur_day_IN_bts_20_30_min_wei	Tertile	T3	dur_day_IN_bts_20_30_min_weiCat3	independent_pattern	Independent Pattern	1.30 [0.81;2.10]	0.279476480864691	0.291968283204279	Positive	38	31915	95747	108	TRUE	sex + race + tdi + smoking + alcohol + all_cancer_fh + season + bmi + dm + acc
Brain cancer	Brain	Physical Activity	Transition Probability Physical Inactivity to MVPA During Waking Time (Plain)	FRAG_TP_IN2MVPA_day_pla	Tertile	T2	FRAG_TP_IN2MVPA_day_plaCat2	independent_pattern	Independent Pattern	1.32 [0.79;2.21]	0.280876799643392	0.0426083550957948	Positive	36	31918	95747	108	TRUE	sex + race + tdi + smoking + alcohol + all_cancer_fh + season + bmi + dm + acc
Brain cancer	Brain	Light	Evening Light	evening_light	Tertile	T2	evening_lightCat2	independent_pattern	Independent Pattern	1.31 [0.80;2.13]	0.284824613200696	0.291116813230971	Positive	38	31657	94978	107	TRUE	sex + race + tdi + smoking + alcohol + all_cancer_fh + season + bmi + dm + acc
Brain cancer	Brain	Physical Activity	Duration in 20-30 Min Inactivity Bouts (Weighted)	dur_day_IN_bts_20_30_min_wei	Tertile	T2	dur_day_IN_bts_20_30_min_weiCat2	independent_pattern	Independent Pattern	1.29 [0.81;2.07]	0.287458391473351	0.291968283204279	Positive	39	31915	95747	108	TRUE	sex + race + tdi + smoking + alcohol + all_cancer_fh + season + bmi + dm + acc
Brain cancer	Brain	Sleep	Sleep Period Time Duration	SptDuration_AD_T5A5_mn	Tertile	T3	SptDuration_AD_T5A5_mnCat3	independent_pattern	Independent Pattern	1.32 [0.79;2.21]	0.287884981234691	0.276954476490281	Positive	34	31913	95747	108	TRUE	sex + race + tdi + smoking + alcohol + all_cancer_fh + season + bmi + dm + acc
Brain cancer	Brain	Physical Activity	Duration in 5-10 Min MVPA Bouts (Plain)	dur_day_MVPA_bts_5_10_min_pla	Tertile	T2	dur_day_MVPA_bts_5_10_min_plaCat2	independent_pattern	Independent Pattern	1.31 [0.80;2.14]	0.288202325622485	0.674537054169204	Positive	41	31915	95747	108	TRUE	sex + race + tdi + smoking + alcohol + all_cancer_fh + season + bmi + dm + acc
Brain cancer	Brain	Physical Activity	Coefficient of Variance of Activity Fragment Durations During Waking Time (Weighted)	FRAG_CoV_dur_PA_day_wei	Tertile	T3	FRAG_CoV_dur_PA_day_weiCat3	independent_pattern	Independent Pattern	0.76 [0.47;1.26]	0.288858865499298	0.304618647200194	Inverse	28	31915	95742	108	TRUE	sex + race + tdi + smoking + alcohol + all_cancer_fh + season + bmi + dm + acc
Brain cancer	Brain	Physical Activity	Acceleration in 5-10 Min MVPA Bouts (Plain)	ACC_day_MVPA_bts_5_10_mg_pla	Tertile	T3	ACC_day_MVPA_bts_5_10_mg_plaCat3	independent_pattern	Independent Pattern	1.30 [0.80;2.12]	0.28907786607799	0.286603999647936	Positive	40	31747	95237	107	TRUE	sex + race + tdi + smoking + alcohol + all_cancer_fh + season + bmi + dm + acc
Brain cancer	Brain	Light	Afternoon Light	afternoon_light	Tertile	T2	afternoon_lightCat2	independent_pattern	Independent Pattern	1.32 [0.79;2.20]	0.289843670270744	0.0554885322967355	Positive	35	31658	94978	107	TRUE	sex + race + tdi + smoking + alcohol + all_cancer_fh + season + bmi + dm + acc
Brain cancer	Brain	Physical Activity	Standard Deviation of Inactivity Fragment Durations During Waking Time	FRAG_SD_dur_IN_day	Tertile	T3	FRAG_SD_dur_IN_dayCat3	independent_pattern	Independent Pattern	0.73 [0.40;1.31]	0.291237449342311	0.19466104249691699	Inverse	31	31913	95744	108	TRUE	sex + race + tdi + smoking + alcohol + all_cancer_fh + season + bmi + dm + acc
Brain cancer	Brain	Physical Activity	Unbouted Inactivity Acceleration (Weighted)	ACC_day_IN_unbt_mg_wei	Tertile	T3	ACC_day_IN_unbt_mg_weiCat3	independent_pattern	Independent Pattern	1.29 [0.80;2.09]	0.295453453067264	0.305112455226477	Positive	41	31910	95742	108	TRUE	sex + race + tdi + smoking + alcohol + all_cancer_fh + season + bmi + dm + acc
Brain cancer	Brain	Physical Activity	Number of LIPA Fragments During Waking Time (Plain)	FRAG_Nfrag_LIPA_day_pla	Tertile	T3	FRAG_Nfrag_LIPA_day_plaCat3	independent_pattern	Independent Pattern	1.39 [0.75;2.59]	0.296492891886353	0.302027505711755	Positive	33	31916	95747	108	TRUE	sex + race + tdi + smoking + alcohol + all_cancer_fh + season + bmi + dm + acc
Brain cancer	Brain	Circadian Rhythm	L5 Activity Level	L5VALUE	Tertile	T3	L5VALUECat3	independent_pattern	Independent Pattern	0.78 [0.49;1.24]	0.297427235174307	0.385671273158096	Inverse	35	31918	95747	108	TRUE	sex + race + tdi + smoking + alcohol + all_cancer_fh + season + bmi + dm + acc
Brain cancer	Brain	Physical Activity	Acceleration in 1-5 Min LIPA Bouts (Plain)	ACC_day_LIG_bts_1_5_mg_pla	Tertile	T2	ACC_day_LIG_bts_1_5_mg_plaCat2	independent_pattern	Independent Pattern	0.77 [0.47;1.26]	0.30175558965059	0.912428172422215	Inverse	29	31918	95746	108	TRUE	sex + race + tdi + smoking + alcohol + all_cancer_fh + season + bmi + dm + acc
Brain cancer	Brain	Physical Activity	Number of IN Fragments per Minute IN IN During Waking Time (Weighted)	FRAG_NFragPM_IN_day_wei	Tertile	T3	FRAG_NFragPM_IN_day_weiCat3	independent_pattern	Independent Pattern	1.36 [0.74;2.49]	0.317055651638841	0.361422188976712	Positive	33	31916	95747	108	TRUE	sex + race + tdi + smoking + alcohol + all_cancer_fh + season + bmi + dm + acc
Brain cancer	Brain	Circadian Rhythm	M10 Start Time	M10TIME_num	Tertile	T3	M10TIME_numCat3	independent_pattern	Independent Pattern	1.28 [0.78;2.11]	0.330929793604747	0.340052579057572	Positive	37	31918	95747	108	TRUE	sex + race + tdi + smoking + alcohol + all_cancer_fh + season + bmi + dm + acc
Brain cancer	Brain	Physical Activity	Number of Inactivity-to-MVPA Transitions During Waking Time (Weighted)	FRAG_Nfrag_IN2MVPA_day_wei	Tertile	T2	FRAG_Nfrag_IN2MVPA_day_weiCat2	independent_pattern	Independent Pattern	1.28 [0.77;2.12]	0.339454976267863	0.0209501967253905	Positive	35	31918	95747	108	TRUE	sex + race + tdi + smoking + alcohol + all_cancer_fh + season + bmi + dm + acc
Brain cancer	Brain	Physical Activity	Unbouted Inactivity Acceleration (Weighted)	ACC_day_IN_unbt_mg_wei	Tertile	T2	ACC_day_IN_unbt_mg_weiCat2	independent_pattern	Independent Pattern	1.26 [0.78;2.05]	0.342871411752537	0.305112455226477	Positive	38	31916	95742	108	TRUE	sex + race + tdi + smoking + alcohol + all_cancer_fh + season + bmi + dm + acc
Brain cancer	Brain	Physical Activity	Duration in 5-10 Min MVPA Bouts (Weighted)	dur_day_MVPA_bts_5_10_min_wei	Tertile	T2	dur_day_MVPA_bts_5_10_min_weiCat2	independent_pattern	Independent Pattern	1.26 [0.78;2.05]	0.342981564399191	0.946659811297915	Positive	42	31916	95747	108	TRUE	sex + race + tdi + smoking + alcohol + all_cancer_fh + season + bmi + dm + acc
Brain cancer	Brain	Physical Activity	Acceleration in 10-20 Min Inactivity Bouts (Plain)	ACC_day_IN_bts_10_20_mg_pla	Tertile	T2	ACC_day_IN_bts_10_20_mg_plaCat2	independent_pattern	Independent Pattern	1.26 [0.78;2.04]	0.346447635647971	0.160192441833203	Positive	37	31915	95740	108	TRUE	sex + race + tdi + smoking + alcohol + all_cancer_fh + season + bmi + dm + acc
Brain cancer	Brain	Physical Activity	Coefficient of Variance of Activity Fragment Durations During Waking Time	FRAG_CoV_dur_PA_day	Tertile	T3	FRAG_CoV_dur_PA_dayCat3	independent_pattern	Independent Pattern	0.80 [0.50;1.28]	0.349725655664163	0.331927940374228	Inverse	32	31915	95744	108	TRUE	sex + race + tdi + smoking + alcohol + all_cancer_fh + season + bmi + dm + acc
Brain cancer	Brain	Physical Activity	Number of 10-Min LIPA Bouts (Plain)	Nbouts_day_LIG_bts_10_pla	Tertile	T3	Nbouts_day_LIG_bts_10_plaCat3	independent_pattern	Independent Pattern	0.80 [0.50;1.28]	0.350730585043049	0.429718653691144	Inverse	37	31913	95747	108	TRUE	sex + race + tdi + smoking + alcohol + all_cancer_fh + season + bmi + dm + acc
Brain cancer	Brain	Physical Activity	Acceleration in 90-Min Inactivity Bouts (Plain)	ACC_day_IN_bts_90_mg_pla	Tertile	T2	ACC_day_IN_bts_90_mg_plaCat2	independent_pattern	Independent Pattern	1.24 [0.79;1.96]	0.351326843494603	0.859186853114759	Positive	41	31215	93648	107	TRUE	sex + race + tdi + smoking + alcohol + all_cancer_fh + season + bmi + dm + acc
Brain cancer	Brain	Physical Activity	Number of 5-10 Min LIPA Bouts (Plain)	Nbouts_day_LIG_bts_5_10_pla	Tertile	T2	Nbouts_day_LIG_bts_5_10_plaCat2	independent_pattern	Independent Pattern	0.80 [0.50;1.28]	0.352254815889097	0.543637551778768	Inverse	33	31915	95747	108	TRUE	sex + race + tdi + smoking + alcohol + all_cancer_fh + season + bmi + dm + acc
Brain cancer	Brain	Physical Activity	Duration in 10-Min MVPA Bouts (Plain)	dur_day_MVPA_bts_10_min_pla	Tertile	T3	dur_day_MVPA_bts_10_min_plaCat3	independent_pattern	Independent Pattern	1.36 [0.71;2.63]	0.355416931172043	0.373511463278328	Positive	37	31917	95747	108	TRUE	sex + race + tdi + smoking + alcohol + all_cancer_fh + season + bmi + dm + acc
Brain cancer	Brain	Sleep	Transition Probability Wake to Sleep During Sleep Period	FRAG_TP_wake2sleep_spt	Tertile	T2	FRAG_TP_wake2sleep_sptCat2	independent_pattern	Independent Pattern	0.81 [0.52;1.27]	0.358755268534587	0.118222001895575	Inverse	35	31916	95747	108	TRUE	sex + race + tdi + smoking + alcohol + all_cancer_fh + season + bmi + dm + acc
Brain cancer	Brain	Circadian Rhythm	Cosinor Acrophase	cosinor_acrophase	Tertile	T3	cosinor_acrophaseCat3	independent_pattern	Independent Pattern	1.26 [0.77;2.05]	0.363938879746533	0.362067600145153	Positive	39	31918	95747	108	TRUE	sex + race + tdi + smoking + alcohol + all_cancer_fh + season + bmi + dm + acc
Brain cancer	Brain	Sleep	Sleep Efficiency After Onset (Plain)	sleep_efficiency_after_onset_pla	Tertile	T2	sleep_efficiency_after_onset_plaCat2	independent_pattern	Independent Pattern	0.82 [0.53;1.27]	0.367546025059027	0.0410435042580954	Inverse	36	31916	95747	108	TRUE	sex + race + tdi + smoking + alcohol + all_cancer_fh + season + bmi + dm + acc
Brain cancer	Brain	Physical Activity	Acceleration in 10-Min MVPA Bouts (Plain)	ACC_day_MVPA_bts_10_mg_pla	Tertile	T3	ACC_day_MVPA_bts_10_mg_plaCat3	independent_pattern	Independent Pattern	1.28 [0.74;2.21]	0.368623606768675	0.571487506286941	Positive	33	30794	92376	103	TRUE	sex + race + tdi + smoking + alcohol + all_cancer_fh + season + bmi + dm + acc
Brain cancer	Brain	Physical Activity	Number of 90-Min Inactivity Bouts (Weighted)	Nbouts_day_IN_bts_90_wei	Tertile	T2	Nbouts_day_IN_bts_90_weiCat2	independent_pattern	Independent Pattern	1.25 [0.77;2.04]	0.368681178418114	0.943948751352484	Positive	41	31913	95747	108	TRUE	sex + race + tdi + smoking + alcohol + all_cancer_fh + season + bmi + dm + acc
Brain cancer	Brain	Physical Activity	x0.5 of Activity Fragment Durations During Waking Time	FRAG_x0.5_dur_PA_day	Tertile	T2	FRAG_x0.5_dur_PA_dayCat2	independent_pattern	Independent Pattern	1.24 [0.78;1.98]	0.36920588609776	0.770353962334126	Positive	42	31914	95744	108	TRUE	sex + race + tdi + smoking + alcohol + all_cancer_fh + season + bmi + dm + acc
Brain cancer	Brain	Physical Activity	Duration in 5-10 Min LIPA Bouts (Plain)	dur_day_LIG_bts_5_10_min_pla	Tertile	T3	dur_day_LIG_bts_5_10_min_plaCat3	independent_pattern	Independent Pattern	0.79 [0.48;1.32]	0.370360726145182	0.366934505372349	Inverse	32	31915	95747	108	TRUE	sex + race + tdi + smoking + alcohol + all_cancer_fh + season + bmi + dm + acc
Brain cancer	Brain	Physical Activity	Transition Probability Physical Inactivity to LIPA During Waking Time (Plain)	FRAG_TP_IN2LIPA_day_pla	Tertile	T2	FRAG_TP_IN2LIPA_day_plaCat2	independent_pattern	Independent Pattern	1.25 [0.77;2.02]	0.372897779859839	0.615045119757954	Positive	40	31917	95747	108	TRUE	sex + race + tdi + smoking + alcohol + all_cancer_fh + season + bmi + dm + acc
Brain cancer	Brain	Physical Activity	Acceleration in 10-Min MVPA Bouts (Weighted)	ACC_day_MVPA_bts_10_mg_wei	Tertile	T3	ACC_day_MVPA_bts_10_mg_weiCat3	independent_pattern	Independent Pattern	1.28 [0.74;2.20]	0.373599166425985	0.581939254435305	Positive	33	30793	92376	103	TRUE	sex + race + tdi + smoking + alcohol + all_cancer_fh + season + bmi + dm + acc
Brain cancer	Brain	Circadian Rhythm	M10 Start Time	M10TIME_num	Tertile	T2	M10TIME_numCat2	independent_pattern	Independent Pattern	1.24 [0.77;1.99]	0.375814467808843	0.340052579057572	Positive	39	31914	95747	108	TRUE	sex + race + tdi + smoking + alcohol + all_cancer_fh + season + bmi + dm + acc
Brain cancer	Brain	Physical Activity	Number of MVPA Fragments During Waking Time (Plain)	FRAG_Nfrag_MVPA_day_pla	Tertile	T2	FRAG_Nfrag_MVPA_day_plaCat2	independent_pattern	Independent Pattern	1.26 [0.75;2.10]	0.377286387453962	0.459703672474166	Positive	39	31916	95747	108	TRUE	sex + race + tdi + smoking + alcohol + all_cancer_fh + season + bmi + dm + acc
Brain cancer	Brain	Physical Activity	Number of 10-20 Min Inactivity Bouts (Plain)	Nbouts_day_IN_bts_10_20_pla	Tertile	T2	Nbouts_day_IN_bts_10_20_plaCat2	independent_pattern	Independent Pattern	1.23 [0.77;1.97]	0.37837196894752	0.470355707515044	Positive	39	31916	95747	108	TRUE	sex + race + tdi + smoking + alcohol + all_cancer_fh + season + bmi + dm + acc
Brain cancer	Brain	Physical Activity	Mean LIPA Fragment Duration During Waking Time	FRAG_mean_dur_LIPA_day	Tertile	T2	FRAG_mean_dur_LIPA_dayCat2	independent_pattern	Independent Pattern	0.81 [0.51;1.29]	0.378459856781174	0.19194021349719	Inverse	36	31917	95746	108	TRUE	sex + race + tdi + smoking + alcohol + all_cancer_fh + season + bmi + dm + acc
Brain cancer	Brain	Light	Morning Light	morning_light	Tertile	T2	morning_lightCat2	independent_pattern	Independent Pattern	1.25 [0.76;2.05]	0.379112328371209	0.188441382606999	Positive	36	31658	94978	107	TRUE	sex + race + tdi + smoking + alcohol + all_cancer_fh + season + bmi + dm + acc
Brain cancer	Brain	Physical Activity	Number of 10-20 Min Inactivity Bouts (Weighted)	Nbouts_day_IN_bts_10_20_wei	Tertile	T3	Nbouts_day_IN_bts_10_20_weiCat3	independent_pattern	Independent Pattern	1.25 [0.76;2.05]	0.38121048192851	0.394491184173868	Positive	35	31913	95747	108	TRUE	sex + race + tdi + smoking + alcohol + all_cancer_fh + season + bmi + dm + acc
Brain cancer	Brain	Physical Activity	Duration in 30-60 Min Inactivity Bouts (Weighted)	dur_day_IN_bts_30_60_min_wei	Tertile	T3	dur_day_IN_bts_30_60_min_weiCat3	independent_pattern	Independent Pattern	0.82 [0.52;1.29]	0.381539702121267	0.385303265172152	Inverse	36	31914	95747	108	TRUE	sex + race + tdi + smoking + alcohol + all_cancer_fh + season + bmi + dm + acc
Brain cancer	Brain	Physical Activity	Acceleration in 1-5 Min MVPA Bouts (Weighted)	ACC_day_MVPA_bts_1_5_mg_wei	Tertile	T3	ACC_day_MVPA_bts_1_5_mg_weiCat3	independent_pattern	Independent Pattern	1.26 [0.75;2.10]	0.38810797589689	0.482858335696258	Positive	34	31908	95725	108	TRUE	sex + race + tdi + smoking + alcohol + all_cancer_fh + season + bmi + dm + acc
Brain cancer	Brain	Physical Activity	Transition Probability Physical Inactivity to Activity During Waking Time (Weighted)	FRAG_TP_IN2PA_day_wei	Tertile	T3	FRAG_TP_IN2PA_day_weiCat3	independent_pattern	Independent Pattern	1.31 [0.71;2.40]	0.390647719242024	0.447245609652593	Positive	32	31916	95747	108	TRUE	sex + race + tdi + smoking + alcohol + all_cancer_fh + season + bmi + dm + acc
Brain cancer	Brain	Circadian Rhythm	Activity Balance Index	ABI	Tertile	T2	ABICat2	independent_pattern	Independent Pattern	0.81 [0.51;1.30]	0.392671975493398	0.567014098546492	Inverse	33	31916	95747	108	TRUE	sex + race + tdi + smoking + alcohol + all_cancer_fh + season + bmi + dm + acc
Brain cancer	Brain	Circadian Rhythm	M5 Activity Level	M5VALUE	Tertile	T3	M5VALUECat3	independent_pattern	Independent Pattern	1.40 [0.65;3.01]	0.393984556233513	0.432980355721681	Positive	35	31918	95747	108	TRUE	sex + race + tdi + smoking + alcohol + all_cancer_fh + season + bmi + dm + acc
Brain cancer	Brain	Circadian Rhythm	L10 Start Time	L10TIME_num	Tertile	T2	L10TIME_numCat2	independent_pattern	Independent Pattern	0.81 [0.49;1.32]	0.3975179292326	0.390054758023046	Inverse	29	31915	95747	108	TRUE	sex + race + tdi + smoking + alcohol + all_cancer_fh + season + bmi + dm + acc
Brain cancer	Brain	Physical Activity	Mean LIPA Fragment Duration During Waking Time (Plain)	FRAG_mean_dur_LIPA_day_pla	Tertile	T3	FRAG_mean_dur_LIPA_day_plaCat3	independent_pattern	Independent Pattern	0.81 [0.49;1.33]	0.403807306700863	0.396508765972885	Inverse	34	31914	95746	108	TRUE	sex + race + tdi + smoking + alcohol + all_cancer_fh + season + bmi + dm + acc
Brain cancer	Brain	Physical Activity	Duration in 20-30 Min Inactivity Bouts (Plain)	dur_day_IN_bts_20_30_min_pla	Tertile	T3	dur_day_IN_bts_20_30_min_plaCat3	independent_pattern	Independent Pattern	1.22 [0.76;1.95]	0.403988078026087	0.407706206278292	Positive	38	31915	95747	108	TRUE	sex + race + tdi + smoking + alcohol + all_cancer_fh + season + bmi + dm + acc
Brain cancer	Brain	Physical Activity	Transition Probability Physical Inactivity to Activity During Sleep Period	FRAG_TP_IN2PA_spt	Tertile	T3	FRAG_TP_IN2PA_sptCat3	independent_pattern	Independent Pattern	1.23 [0.75;2.01]	0.407920008259754	0.5033461189829	Positive	39	31912	95747	108	TRUE	sex + race + tdi + smoking + alcohol + all_cancer_fh + season + bmi + dm + acc
Brain cancer	Brain	Physical Activity	Duration in 1-5 Min LIPA Bouts (Weighted)	dur_day_LIG_bts_1_5_min_wei	Tertile	T3	dur_day_LIG_bts_1_5_min_weiCat3	independent_pattern	Independent Pattern	1.28 [0.71;2.29]	0.415758286999492	0.416651326443104	Positive	34	31916	95747	108	TRUE	sex + race + tdi + smoking + alcohol + all_cancer_fh + season + bmi + dm + acc
Brain cancer	Brain	Physical Activity	Number of Inactivity-to-MVPA Transitions During Waking Time	FRAG_Nfrag_IN2MVPA_day	Tertile	T2	FRAG_Nfrag_IN2MVPA_dayCat2	independent_pattern	Independent Pattern	1.23 [0.74;2.06]	0.419866267980344	0.00626682456849861	Positive	33	31918	95747	108	TRUE	sex + race + tdi + smoking + alcohol + all_cancer_fh + season + bmi + dm + acc
Brain cancer	Brain	Physical Activity	Number of Sustained Inactivity Bouts During Waking Hours	number_sib_wakinghours_AD_T5A5_mn	Tertile	T3	number_sib_wakinghours_AD_T5A5_mnCat3	independent_pattern	Independent Pattern	0.82 [0.50;1.34]	0.421582902990789	0.495453964600099	Inverse	38	31916	95747	108	TRUE	sex + race + tdi + smoking + alcohol + all_cancer_fh + season + bmi + dm + acc
Brain cancer	Brain	Physical Activity	Number of LIPA Fragments During Waking Time	FRAG_Nfrag_LIPA_day	Tertile	T3	FRAG_Nfrag_LIPA_dayCat3	independent_pattern	Independent Pattern	1.26 [0.71;2.22]	0.431560770300444	0.428619453421885	Positive	35	31916	95747	108	TRUE	sex + race + tdi + smoking + alcohol + all_cancer_fh + season + bmi + dm + acc
Brain cancer	Brain	Physical Activity	Duration in 30-60 Min Inactivity Bouts (Plain)	dur_day_IN_bts_30_60_min_pla	Tertile	T3	dur_day_IN_bts_30_60_min_plaCat3	independent_pattern	Independent Pattern	0.83 [0.53;1.32]	0.432715569995174	0.439881212568153	Inverse	36	31914	95747	108	TRUE	sex + race + tdi + smoking + alcohol + all_cancer_fh + season + bmi + dm + acc
Brain cancer	Brain	Physical Activity	Number of MVPA Fragments During Waking Time (Weighted)	FRAG_Nfrag_MVPA_day_wei	Tertile	T2	FRAG_Nfrag_MVPA_day_weiCat2	independent_pattern	Independent Pattern	1.23 [0.73;2.07]	0.433177431602429	0.277680460927619	Positive	37	31916	95747	108	TRUE	sex + race + tdi + smoking + alcohol + all_cancer_fh + season + bmi + dm + acc
Brain cancer	Brain	Physical Activity	Number of Inactivity Fragments During Sleep Period	FRAG_Nfrag_IN_spt	Tertile	T3	FRAG_Nfrag_IN_sptCat3	independent_pattern	Independent Pattern	1.21 [0.75;1.94]	0.436542504764039	0.446492648207873	Positive	41	31914	95747	108	TRUE	sex + race + tdi + smoking + alcohol + all_cancer_fh + season + bmi + dm + acc
Brain cancer	Brain	Physical Activity	Number of Activity Fragments During Sleep Period	FRAG_Nfrag_PA_spt	Tertile	T3	FRAG_Nfrag_PA_sptCat3	independent_pattern	Independent Pattern	1.21 [0.75;1.94]	0.436676041021765	0.446677343776506	Positive	41	31914	95747	108	TRUE	sex + race + tdi + smoking + alcohol + all_cancer_fh + season + bmi + dm + acc
Brain cancer	Brain	Physical Activity	Standard Deviation of Inactivity Fragment Durations During Waking Time (Plain)	FRAG_SD_dur_IN_day_pla	Tertile	T3	FRAG_SD_dur_IN_day_plaCat3	independent_pattern	Independent Pattern	0.79 [0.44;1.43]	0.438248101052946	0.332932259796853	Inverse	33	31914	95742	108	TRUE	sex + race + tdi + smoking + alcohol + all_cancer_fh + season + bmi + dm + acc
Brain cancer	Brain	Circadian Rhythm	L10 Start Time	L10TIME_num	Tertile	T3	L10TIME_numCat3	independent_pattern	Independent Pattern	1.20 [0.76;1.89]	0.438253502708117	0.390054758023046	Positive	43	31918	95747	108	TRUE	sex + race + tdi + smoking + alcohol + all_cancer_fh + season + bmi + dm + acc
Brain cancer	Brain	Physical Activity	Number of LIPA Fragments During Waking Time (Weighted)	FRAG_Nfrag_LIPA_day_wei	Tertile	T2	FRAG_Nfrag_LIPA_day_weiCat2	independent_pattern	Independent Pattern	1.21 [0.74;1.99]	0.441073478361967	0.672047531560302	Positive	40	31916	95747	108	TRUE	sex + race + tdi + smoking + alcohol + all_cancer_fh + season + bmi + dm + acc
Brain cancer	Brain	Physical Activity	Number of PA Fragments per Minute IN PA During Waking Time	FRAG_NFragPM_PA_day	Tertile	T2	FRAG_NFragPM_PA_dayCat2	independent_pattern	Independent Pattern	1.21 [0.74;1.97]	0.443559565422167	0.959145299296071	Positive	40	31915	95746	108	TRUE	sex + race + tdi + smoking + alcohol + all_cancer_fh + season + bmi + dm + acc
Brain cancer	Brain	Physical Activity	W0.5 of Inactivity Fragment Durations During Waking Time (Weighted)	FRAG_W0.5_dur_IN_day_wei	Tertile	T2	FRAG_W0.5_dur_IN_day_weiCat2	independent_pattern	Independent Pattern	0.83 [0.51;1.34]	0.444244003750515	0.253413589418728	Inverse	36	31913	95742	108	TRUE	sex + race + tdi + smoking + alcohol + all_cancer_fh + season + bmi + dm + acc
Brain cancer	Brain	Physical Activity	Transition Probability Physical Activity to Inactivity During Waking Time	FRAG_TP_PA2IN_day	Tertile	T2	FRAG_TP_PA2IN_dayCat2	independent_pattern	Independent Pattern	1.21 [0.74;1.97]	0.445898155318936	0.95718083832585	Positive	40	31916	95747	108	TRUE	sex + race + tdi + smoking + alcohol + all_cancer_fh + season + bmi + dm + acc
Brain cancer	Brain	Physical Activity	Duration in 10-20 Min Inactivity Bouts (Plain)	dur_day_IN_bts_10_20_min_pla	Tertile	T2	dur_day_IN_bts_10_20_min_plaCat2	independent_pattern	Independent Pattern	1.20 [0.75;1.90]	0.448976191172405	0.651987268846739	Positive	39	31914	95747	108	TRUE	sex + race + tdi + smoking + alcohol + all_cancer_fh + season + bmi + dm + acc
Brain cancer	Brain	Physical Activity	Number of 10-20 Min Inactivity Bouts (Plain)	Nbouts_day_IN_bts_10_20_pla	Tertile	T3	Nbouts_day_IN_bts_10_20_plaCat3	independent_pattern	Independent Pattern	1.21 [0.74;1.97]	0.453844804353904	0.470355707515044	Positive	35	31913	95747	108	TRUE	sex + race + tdi + smoking + alcohol + all_cancer_fh + season + bmi + dm + acc
Brain cancer	Brain	Physical Activity	Number of 5-10 Min LIPA Bouts (Weighted)	Nbouts_day_LIG_bts_5_10_wei	Tertile	T3	Nbouts_day_LIG_bts_5_10_weiCat3	independent_pattern	Independent Pattern	0.82 [0.50;1.37]	0.455228407202302	0.454043143808539	Inverse	32	31916	95747	108	TRUE	sex + race + tdi + smoking + alcohol + all_cancer_fh + season + bmi + dm + acc
Brain cancer	Brain	Circadian Rhythm	Extended Cosinor Alpha	cosinorExt_alpha	Tertile	T2	cosinorExt_alphaCat2	independent_pattern	Independent Pattern	1.21 [0.73;1.98]	0.45945243320954	0.283670736704235	Positive	36	31916	95747	108	TRUE	sex + race + tdi + smoking + alcohol + all_cancer_fh + season + bmi + dm + acc
Brain cancer	Brain	Physical Activity	Number of MVPA Fragments During Waking Time (Plain)	FRAG_Nfrag_MVPA_day_pla	Tertile	T3	FRAG_Nfrag_MVPA_day_plaCat3	independent_pattern	Independent Pattern	1.29 [0.65;2.57]	0.460405315226026	0.459703672474166	Positive	33	31917	95747	108	TRUE	sex + race + tdi + smoking + alcohol + all_cancer_fh + season + bmi + dm + acc
Brain cancer	Brain	Physical Activity	Duration in 5-10 Min LIPA Bouts (Plain)	dur_day_LIG_bts_5_10_min_pla	Tertile	T2	dur_day_LIG_bts_5_10_min_plaCat2	independent_pattern	Independent Pattern	0.84 [0.53;1.34]	0.464444090893264	0.366934505372349	Inverse	35	31915	95747	108	TRUE	sex + race + tdi + smoking + alcohol + all_cancer_fh + season + bmi + dm + acc
Brain cancer	Brain	Physical Activity	Number of 30-60 Min Inactivity Bouts (Plain)	Nbouts_day_IN_bts_30_60_pla	Tertile	T3	Nbouts_day_IN_bts_30_60_plaCat3	independent_pattern	Independent Pattern	0.84 [0.53;1.33]	0.46546950755197	0.488087468740071	Inverse	36	31915	95747	108	TRUE	sex + race + tdi + smoking + alcohol + all_cancer_fh + season + bmi + dm + acc
Brain cancer	Brain	Physical Activity	Number of 90-Min Inactivity Bouts (Plain)	Nbouts_day_IN_bts_90_pla	Tertile	T2	Nbouts_day_IN_bts_90_plaCat2	independent_pattern	Independent Pattern	1.19 [0.73;1.94]	0.475825665815273	0.812338222723793	Positive	41	31913	95747	108	TRUE	sex + race + tdi + smoking + alcohol + all_cancer_fh + season + bmi + dm + acc
Brain cancer	Brain	Physical Activity	Mean LIPA Fragment Duration During Waking Time (Weighted)	FRAG_mean_dur_LIPA_day_wei	Tertile	T3	FRAG_mean_dur_LIPA_day_weiCat3	independent_pattern	Independent Pattern	0.84 [0.51;1.37]	0.477636949169644	0.480017210787102	Inverse	35	31914	95746	108	TRUE	sex + race + tdi + smoking + alcohol + all_cancer_fh + season + bmi + dm + acc
Brain cancer	Brain	Physical Activity	Power-Law Alpha of Inactivity Fragment Durations During Waking Time (Plain)	FRAG_alpha_dur_IN_day_pla	Tertile	T3	FRAG_alpha_dur_IN_day_plaCat3	independent_pattern	Independent Pattern	1.22 [0.70;2.14]	0.477911044231125	0.464637977333366	Positive	37	31915	95742	108	TRUE	sex + race + tdi + smoking + alcohol + all_cancer_fh + season + bmi + dm + acc
Brain cancer	Brain	Physical Activity	Standard Deviation of Inactivity Fragment Durations During Waking Time	FRAG_SD_dur_IN_day	Tertile	T2	FRAG_SD_dur_IN_dayCat2	independent_pattern	Independent Pattern	1.19 [0.73;1.92]	0.484261512710942	0.19466104249691699	Positive	45	31914	95744	108	TRUE	sex + race + tdi + smoking + alcohol + all_cancer_fh + season + bmi + dm + acc
Brain cancer	Brain	Physical Activity	Transition Probability Physical Inactivity to LIPA During Waking Time	FRAG_TP_IN2LIPA_day	Tertile	T2	FRAG_TP_IN2LIPA_dayCat2	independent_pattern	Independent Pattern	1.18 [0.73;1.91]	0.490577469474599	0.841938789566744	Positive	40	31917	95747	108	TRUE	sex + race + tdi + smoking + alcohol + all_cancer_fh + season + bmi + dm + acc
Brain cancer	Brain	Physical Activity	Duration in 10-Min MVPA Bouts (Plain)	dur_day_MVPA_bts_10_min_pla	Tertile	T2	dur_day_MVPA_bts_10_min_plaCat2	independent_pattern	Independent Pattern	1.19 [0.72;1.98]	0.490657402725014	0.373511463278328	Positive	37	31917	95747	108	TRUE	sex + race + tdi + smoking + alcohol + all_cancer_fh + season + bmi + dm + acc
Brain cancer	Brain	Physical Activity	Transition Probability Physical Inactivity to Activity During Waking Time	FRAG_TP_IN2PA_day	Tertile	T3	FRAG_TP_IN2PA_dayCat3	independent_pattern	Independent Pattern	1.23 [0.68;2.25]	0.495573835279454	0.545199707529457	Positive	32	31916	95747	108	TRUE	sex + race + tdi + smoking + alcohol + all_cancer_fh + season + bmi + dm + acc
Brain cancer	Brain	Physical Activity	Mean Inactivity Fragment Duration During Waking Time	FRAG_mean_dur_IN_day	Tertile	T2	FRAG_mean_dur_IN_dayCat2	independent_pattern	Independent Pattern	1.19 [0.72;1.95]	0.497490825246494	0.469767747126539	Positive	43	31916	95746	108	TRUE	sex + race + tdi + smoking + alcohol + all_cancer_fh + season + bmi + dm + acc
Brain cancer	Brain	Physical Activity	Number of PA Fragments per Minute IN PA During Waking Time (Weighted)	FRAG_NFragPM_PA_day_wei	Tertile	T2	FRAG_NFragPM_PA_day_weiCat2	independent_pattern	Independent Pattern	1.18 [0.72;1.92]	0.507440801269909	0.859822458179063	Positive	39	31914	95747	108	TRUE	sex + race + tdi + smoking + alcohol + all_cancer_fh + season + bmi + dm + acc
Brain cancer	Brain	Physical Activity	Transition Probability Physical Activity to Inactivity During Waking Time (Weighted)	FRAG_TP_PA2IN_day_wei	Tertile	T2	FRAG_TP_PA2IN_day_weiCat2	independent_pattern	Independent Pattern	1.18 [0.72;1.93]	0.509036914429195	0.863941676185997	Positive	39	31914	95747	108	TRUE	sex + race + tdi + smoking + alcohol + all_cancer_fh + season + bmi + dm + acc
Brain cancer	Brain	Physical Activity	Mean Inactivity Fragment Duration During Waking Time (Plain)	FRAG_mean_dur_IN_day_pla	Tertile	T2	FRAG_mean_dur_IN_day_plaCat2	independent_pattern	Independent Pattern	1.18 [0.72;1.94]	0.515009357795223	0.620447810900728	Positive	42	31915	95747	108	TRUE	sex + race + tdi + smoking + alcohol + all_cancer_fh + season + bmi + dm + acc
Brain cancer	Brain	Physical Activity	Duration in 10-Min MVPA Bouts (Weighted)	dur_day_MVPA_bts_10_min_wei	Tertile	T3	dur_day_MVPA_bts_10_min_weiCat3	independent_pattern	Independent Pattern	1.24 [0.65;2.35]	0.515453675220141	0.462822820904975	Positive	38	31917	95747	108	TRUE	sex + race + tdi + smoking + alcohol + all_cancer_fh + season + bmi + dm + acc
Brain cancer	Brain	Sleep	Sleep Duration Within Sleep Period Time	SleepDurationInSpt_AD_T5A5_mn	Tertile	T3	SleepDurationInSpt_AD_T5A5_mnCat3	independent_pattern	Independent Pattern	1.18 [0.72;1.94]	0.515852695032992	0.478817550415576	Positive	34	31914	95747	108	TRUE	sex + race + tdi + smoking + alcohol + all_cancer_fh + season + bmi + dm + acc
Brain cancer	Brain	Physical Activity	Mean MVPA Fragment Duration During Waking Time	FRAG_mean_dur_MVPA_day	Tertile	T2	FRAG_mean_dur_MVPA_dayCat2	independent_pattern	Independent Pattern	1.17 [0.73;1.90]	0.515991287190167	0.970756956621513	Positive	39	31907	95728	108	TRUE	sex + race + tdi + smoking + alcohol + all_cancer_fh + season + bmi + dm + acc
Brain cancer	Brain	Physical Activity	Standard Deviation of Physical Activity Fragment Durations During Waking Time (Plain)	FRAG_SD_dur_PA_day_pla	Tertile	T3	FRAG_SD_dur_PA_day_plaCat3	independent_pattern	Independent Pattern	0.83 [0.48;1.44]	0.516481957229096	0.510993075303686	Inverse	34	31916	95742	108	TRUE	sex + race + tdi + smoking + alcohol + all_cancer_fh + season + bmi + dm + acc
Brain cancer	Brain	Physical Activity	Standard Deviation of Physical Activity Fragment Durations During Waking Time (Weighted)	FRAG_SD_dur_PA_day_wei	Tertile	T3	FRAG_SD_dur_PA_day_weiCat3	independent_pattern	Independent Pattern	0.84 [0.49;1.44]	0.517129641622716	0.538205266016755	Inverse	35	31915	95742	108	TRUE	sex + race + tdi + smoking + alcohol + all_cancer_fh + season + bmi + dm + acc
Brain cancer	Brain	Physical Activity	Mean Activity Fragment Duration During Waking Time (Weighted)	FRAG_mean_dur_PA_day_wei	Tertile	T2	FRAG_mean_dur_PA_day_weiCat2	independent_pattern	Independent Pattern	1.17 [0.72;1.89]	0.519304582945279	0.848971218136896	Positive	40	31915	95747	108	TRUE	sex + race + tdi + smoking + alcohol + all_cancer_fh + season + bmi + dm + acc
Brain cancer	Brain	Physical Activity	Number of 10-Min MVPA Bouts (Weighted)	Nbouts_day_MVPA_bts_10_wei	Tertile	T3	Nbouts_day_MVPA_bts_10_weiCat3	independent_pattern	Independent Pattern	1.24 [0.65;2.36]	0.521541044455013	0.532385748121003	Positive	36	31918	95747	108	TRUE	sex + race + tdi + smoking + alcohol + all_cancer_fh + season + bmi + dm + acc
Brain cancer	Brain	Physical Activity	Duration in 1-5 Min LIPA Bouts (Plain)	dur_day_LIG_bts_1_5_min_pla	Tertile	T2	dur_day_LIG_bts_1_5_min_plaCat2	independent_pattern	Independent Pattern	1.18 [0.71;1.94]	0.522478874895269	0.155866368494024	Positive	36	31916	95747	108	TRUE	sex + race + tdi + smoking + alcohol + all_cancer_fh + season + bmi + dm + acc
Brain cancer	Brain	Physical Activity	Mean Activity Fragment Duration During Waking Time	FRAG_mean_dur_PA_day	Tertile	T2	FRAG_mean_dur_PA_dayCat2	independent_pattern	Independent Pattern	1.17 [0.72;1.89]	0.522579341698736	0.844684286969471	Positive	40	31915	95746	108	TRUE	sex + race + tdi + smoking + alcohol + all_cancer_fh + season + bmi + dm + acc
Brain cancer	Brain	Physical Activity	Number of LIPA Fragments During Waking Time	FRAG_Nfrag_LIPA_day	Tertile	T2	FRAG_Nfrag_LIPA_dayCat2	independent_pattern	Independent Pattern	1.17 [0.72;1.90]	0.525726587125828	0.428619453421885	Positive	38	31915	95747	108	TRUE	sex + race + tdi + smoking + alcohol + all_cancer_fh + season + bmi + dm + acc
Brain cancer	Brain	Physical Activity	Duration in 1-5 Min LIPA Bouts (Weighted)	dur_day_LIG_bts_1_5_min_wei	Tertile	T2	dur_day_LIG_bts_1_5_min_weiCat2	independent_pattern	Independent Pattern	1.17 [0.72;1.91]	0.52786250287112	0.416651326443104	Positive	38	31917	95747	108	TRUE	sex + race + tdi + smoking + alcohol + all_cancer_fh + season + bmi + dm + acc
Brain cancer	Brain	Physical Activity	Number of Activity Fragments During Waking Time	FRAG_Nfrag_PA_day	Tertile	T2	FRAG_Nfrag_PA_dayCat2	independent_pattern	Independent Pattern	0.85 [0.52;1.40]	0.528940461468748	0.117530601492676	Inverse	29	31917	95747	108	TRUE	sex + race + tdi + smoking + alcohol + all_cancer_fh + season + bmi + dm + acc
Brain cancer	Brain	Physical Activity	Number of Activity-to-Inactivity Transitions During Waking Time	FRAG_Nfrag_PA2IN_day	Tertile	T2	FRAG_Nfrag_PA2IN_dayCat2	independent_pattern	Independent Pattern	0.85 [0.52;1.40]	0.528940461468748	0.117530601492676	Inverse	29	31917	95747	108	TRUE	sex + race + tdi + smoking + alcohol + all_cancer_fh + season + bmi + dm + acc
Brain cancer	Brain	Physical Activity	Number of Inactivity Fragments During Waking Time	FRAG_Nfrag_IN_day	Tertile	T2	FRAG_Nfrag_IN_dayCat2	independent_pattern	Independent Pattern	0.85 [0.52;1.40]	0.530157795641246	0.117145755988271	Inverse	29	31917	95747	108	TRUE	sex + race + tdi + smoking + alcohol + all_cancer_fh + season + bmi + dm + acc
Brain cancer	Brain	Physical Activity	Number of Inactivity-to-Activity Transitions During Waking Time	FRAG_Nfrag_IN2PA_day	Tertile	T2	FRAG_Nfrag_IN2PA_dayCat2	independent_pattern	Independent Pattern	0.85 [0.52;1.40]	0.530157795641246	0.117145755988271	Inverse	29	31917	95747	108	TRUE	sex + race + tdi + smoking + alcohol + all_cancer_fh + season + bmi + dm + acc
Brain cancer	Brain	Physical Activity	Standard Deviation of Inactivity Fragment Durations During Waking Time (Weighted)	FRAG_SD_dur_IN_day_wei	Tertile	T3	FRAG_SD_dur_IN_day_weiCat3	independent_pattern	Independent Pattern	0.83 [0.46;1.49]	0.532365658643943	0.428774835218018	Inverse	34	31913	95742	108	TRUE	sex + race + tdi + smoking + alcohol + all_cancer_fh + season + bmi + dm + acc
Brain cancer	Brain	Circadian Rhythm	Extended Cosinor Minimum	cosinorExt_minimum	Tertile	T2	cosinorExt_minimumCat2	independent_pattern	Independent Pattern	0.86 [0.53;1.39]	0.534109360655994	0.999075384930113	Inverse	31	31916	95747	108	TRUE	sex + race + tdi + smoking + alcohol + all_cancer_fh + season + bmi + dm + acc
Brain cancer	Brain	Physical Activity	Number of Activity Fragments During Waking Time (Weighted)	FRAG_Nfrag_PA_day_wei	Tertile	T3	FRAG_Nfrag_PA_day_weiCat3	independent_pattern	Independent Pattern	1.17 [0.71;1.94]	0.540711645907873	0.538890203684304	Positive	35	31915	95747	108	TRUE	sex + race + tdi + smoking + alcohol + all_cancer_fh + season + bmi + dm + acc
Brain cancer	Brain	Physical Activity	Number of Activity-to-Inactivity Transitions During Waking Time (Weighted)	FRAG_Nfrag_PA2IN_day_wei	Tertile	T3	FRAG_Nfrag_PA2IN_day_weiCat3	independent_pattern	Independent Pattern	1.17 [0.71;1.94]	0.540711645907873	0.538890203684304	Positive	35	31915	95747	108	TRUE	sex + race + tdi + smoking + alcohol + all_cancer_fh + season + bmi + dm + acc
Brain cancer	Brain	Physical Activity	Acceleration in 1-5 Min MVPA Bouts (Plain)	ACC_day_MVPA_bts_1_5_mg_pla	Tertile	T3	ACC_day_MVPA_bts_1_5_mg_plaCat3	independent_pattern	Independent Pattern	1.17 [0.70;1.97]	0.540758821687822	0.641193399016408	Positive	33	31908	95725	108	TRUE	sex + race + tdi + smoking + alcohol + all_cancer_fh + season + bmi + dm + acc
Brain cancer	Brain	Circadian Rhythm	Relative Amplitude	RA	Tertile	T2	RACat2	independent_pattern	Independent Pattern	0.85 [0.51;1.43]	0.545663890378613	0.245897382519851	Inverse	28	31915	95747	108	TRUE	sex + race + tdi + smoking + alcohol + all_cancer_fh + season + bmi + dm + acc
Brain cancer	Brain	Physical Activity	Standard Deviation of Physical Activity Fragment Durations During Waking Time (Weighted)	FRAG_SD_dur_PA_day_wei	Tertile	T2	FRAG_SD_dur_PA_day_weiCat2	independent_pattern	Independent Pattern	0.86 [0.53;1.40]	0.550529925191176	0.538205266016755	Inverse	34	31915	95742	108	TRUE	sex + race + tdi + smoking + alcohol + all_cancer_fh + season + bmi + dm + acc
Brain cancer	Brain	Physical Activity	Transition Probability Physical Inactivity to MVPA During Waking Time	FRAG_TP_IN2MVPA_day	Tertile	T2	FRAG_TP_IN2MVPA_dayCat2	independent_pattern	Independent Pattern	1.17 [0.69;1.97]	0.556298899418134	0.0137897844028289	Positive	32	31918	95747	108	TRUE	sex + race + tdi + smoking + alcohol + all_cancer_fh + season + bmi + dm + acc
Brain cancer	Brain	Physical Activity	Number of 5-10 Min LIPA Bouts (Plain)	Nbouts_day_LIG_bts_5_10_pla	Tertile	T3	Nbouts_day_LIG_bts_5_10_plaCat3	independent_pattern	Independent Pattern	0.86 [0.52;1.42]	0.556759273238348	0.543637551778768	Inverse	34	31915	95747	108	TRUE	sex + race + tdi + smoking + alcohol + all_cancer_fh + season + bmi + dm + acc
Brain cancer	Brain	Physical Activity	Duration in 20-30 Min Inactivity Bouts (Plain)	dur_day_IN_bts_20_30_min_pla	Tertile	T2	dur_day_IN_bts_20_30_min_plaCat2	independent_pattern	Independent Pattern	1.15 [0.72;1.84]	0.557197799140985	0.407706206278292	Positive	37	31916	95747	108	TRUE	sex + race + tdi + smoking + alcohol + all_cancer_fh + season + bmi + dm + acc
Brain cancer	Brain	Physical Activity	W0.5 of Activity Fragment Durations During Waking Time (Plain)	FRAG_W0.5_dur_PA_day_pla	Tertile	T3	FRAG_W0.5_dur_PA_day_plaCat3	independent_pattern	Independent Pattern	0.85 [0.49;1.47]	0.562908121836956	0.604495168911165	Inverse	33	31914	95742	108	TRUE	sex + race + tdi + smoking + alcohol + all_cancer_fh + season + bmi + dm + acc
Brain cancer	Brain	Physical Activity	Acceleration in 5-10 Min LIPA Bouts (Weighted)	ACC_day_LIG_bts_5_10_mg_wei	Tertile	T2	ACC_day_LIG_bts_5_10_mg_weiCat2	independent_pattern	Independent Pattern	0.87 [0.54;1.41]	0.570343621986873	0.886469944361192	Inverse	32	31914	95742	108	TRUE	sex + race + tdi + smoking + alcohol + all_cancer_fh + season + bmi + dm + acc
Brain cancer	Brain	Physical Activity	Number of 10-Min MVPA Bouts (Plain)	Nbouts_day_MVPA_bts_10_pla	Tertile	T2	Nbouts_day_MVPA_bts_10_plaCat2	independent_pattern	Independent Pattern	1.15 [0.70;1.90]	0.571490401251802	0.663954857416889	Positive	38	31916	95747	108	TRUE	sex + race + tdi + smoking + alcohol + all_cancer_fh + season + bmi + dm + acc
Brain cancer	Brain	Physical Activity	Standard Deviation of Inactivity Fragment Durations During Waking Time (Plain)	FRAG_SD_dur_IN_day_pla	Tertile	T2	FRAG_SD_dur_IN_day_plaCat2	independent_pattern	Independent Pattern	1.15 [0.71;1.87]	0.574068400090664	0.332932259796853	Positive	43	31912	95742	108	TRUE	sex + race + tdi + smoking + alcohol + all_cancer_fh + season + bmi + dm + acc
Brain cancer	Brain	Physical Activity	x0.5 of Inactivity Fragment Durations During Waking Time (Plain)	FRAG_x0.5_dur_IN_day_pla	Tertile	T3	FRAG_x0.5_dur_IN_day_plaCat3	independent_pattern	Independent Pattern	0.86 [0.49;1.48]	0.576134637626955	0.727637990221235	Inverse	40	31913	95742	108	TRUE	sex + race + tdi + smoking + alcohol + all_cancer_fh + season + bmi + dm + acc
Brain cancer	Brain	Circadian Rhythm	Cosinor Mesor	cosinor_mes	Tertile	T2	cosinor_mesCat2	independent_pattern	Independent Pattern	1.15 [0.70;1.88]	0.579170431911367	0.94557798793049	Positive	40	31917	95747	108	TRUE	sex + race + tdi + smoking + alcohol + all_cancer_fh + season + bmi + dm + acc
Brain cancer	Brain	Physical Activity	Transition Probability Physical Inactivity to LIPA During Waking Time (Plain)	FRAG_TP_IN2LIPA_day_pla	Tertile	T3	FRAG_TP_IN2LIPA_day_plaCat3	independent_pattern	Independent Pattern	1.17 [0.67;2.07]	0.57933227154021	0.615045119757954	Positive	33	31916	95747	108	TRUE	sex + race + tdi + smoking + alcohol + all_cancer_fh + season + bmi + dm + acc
Brain cancer	Brain	Physical Activity	Unbouted Inactivity Acceleration (Plain)	ACC_day_IN_unbt_mg_pla	Tertile	T3	ACC_day_IN_unbt_mg_plaCat3	independent_pattern	Independent Pattern	1.14 [0.71;1.82]	0.58651957544582	0.587770344743203	Positive	40	31911	95742	108	TRUE	sex + race + tdi + smoking + alcohol + all_cancer_fh + season + bmi + dm + acc
Brain cancer	Brain	Physical Activity	Transition Probability Physical Activity to Inactivity During Sleep Period	FRAG_TP_PA2IN_spt	Tertile	T3	FRAG_TP_PA2IN_sptCat3	independent_pattern	Independent Pattern	1.15 [0.69;1.91]	0.590866861200747	0.651602856357958	Positive	34	31916	95747	108	TRUE	sex + race + tdi + smoking + alcohol + all_cancer_fh + season + bmi + dm + acc
Brain cancer	Brain	Step Count	Peak 30-Minute Cadence	mean_peak_30min_cadence	Tertile	T3	mean_peak_30min_cadenceCat3	independent_pattern	Independent Pattern	0.87 [0.53;1.43]	0.592062771237596	0.588914532159098	Inverse	32	31914	95747	108	TRUE	sex + race + tdi + smoking + alcohol + all_cancer_fh + season + bmi + dm + acc
Brain cancer	Brain	Circadian Rhythm	Activity Balance Index	ABI	Tertile	T3	ABICat3	independent_pattern	Independent Pattern	0.88 [0.56;1.40]	0.598972929199589	0.567014098546492	Inverse	36	31915	95747	108	TRUE	sex + race + tdi + smoking + alcohol + all_cancer_fh + season + bmi + dm + acc
Brain cancer	Brain	Circadian Rhythm	Intradaily Variability	IV	Tertile	T2	IVCat2	independent_pattern	Independent Pattern	0.88 [0.56;1.40]	0.599743165985832	0.15058052262209	Inverse	37	31917	95747	108	TRUE	sex + race + tdi + smoking + alcohol + all_cancer_fh + season + bmi + dm + acc
Brain cancer	Brain	Physical Activity	Acceleration in 20-30 Min Inactivity Bouts (Plain)	ACC_day_IN_bts_20_30_mg_pla	Tertile	T3	ACC_day_IN_bts_20_30_mg_plaCat3	independent_pattern	Independent Pattern	0.88 [0.55;1.42]	0.600387899137052	0.612902042785718	Inverse	31	31908	95721	108	TRUE	sex + race + tdi + smoking + alcohol + all_cancer_fh + season + bmi + dm + acc
Brain cancer	Brain	Physical Activity	Mean Inactivity Fragment Duration During Waking Time (Weighted)	FRAG_mean_dur_IN_day_wei	Tertile	T2	FRAG_mean_dur_IN_day_weiCat2	independent_pattern	Independent Pattern	1.14 [0.69;1.88]	0.600638532240705	0.886233932062312	Positive	40	31916	95747	108	TRUE	sex + race + tdi + smoking + alcohol + all_cancer_fh + season + bmi + dm + acc
Brain cancer	Brain	Physical Activity	Acceleration in 10-Min LIPA Bouts (Plain)	ACC_day_LIG_bts_10_mg_pla	Tertile	T2	ACC_day_LIG_bts_10_mg_plaCat2	independent_pattern	Independent Pattern	1.13 [0.71;1.79]	0.605774431808331	0.813957917306963	Positive	40	31910	95721	108	TRUE	sex + race + tdi + smoking + alcohol + all_cancer_fh + season + bmi + dm + acc
Brain cancer	Brain	Physical Activity	Number of IN Fragments per Minute IN IN During Waking Time	FRAG_NFragPM_IN_day	Tertile	T3	FRAG_NFragPM_IN_dayCat3	independent_pattern	Independent Pattern	1.17 [0.64;2.14]	0.607871910793788	0.668133432581243	Positive	31	31916	95746	108	TRUE	sex + race + tdi + smoking + alcohol + all_cancer_fh + season + bmi + dm + acc
Brain cancer	Brain	Physical Activity	Mean Inactivity Fragment Duration During Waking Time	FRAG_mean_dur_IN_day	Tertile	T3	FRAG_mean_dur_IN_dayCat3	independent_pattern	Independent Pattern	0.85 [0.47;1.56]	0.608094760338477	0.469767747126539	Inverse	34	31913	95746	108	TRUE	sex + race + tdi + smoking + alcohol + all_cancer_fh + season + bmi + dm + acc
Brain cancer	Brain	Physical Activity	Acceleration in 5-10 Min MVPA Bouts (Plain)	ACC_day_MVPA_bts_5_10_mg_pla	Tertile	T2	ACC_day_MVPA_bts_5_10_mg_plaCat2	independent_pattern	Independent Pattern	1.13 [0.70;1.85]	0.615189506880045	0.286603999647936	Positive	35	31745	95237	107	TRUE	sex + race + tdi + smoking + alcohol + all_cancer_fh + season + bmi + dm + acc
Brain cancer	Brain	Physical Activity	Number of 10-Min MVPA Bouts (Weighted)	Nbouts_day_MVPA_bts_10_wei	Tertile	T2	Nbouts_day_MVPA_bts_10_weiCat2	independent_pattern	Independent Pattern	1.14 [0.69;1.88]	0.618179646209243	0.532385748121003	Positive	37	31916	95747	108	TRUE	sex + race + tdi + smoking + alcohol + all_cancer_fh + season + bmi + dm + acc
Brain cancer	Brain	Physical Activity	Number of 30-60 Min Inactivity Bouts (Weighted)	Nbouts_day_IN_bts_30_60_wei	Tertile	T3	Nbouts_day_IN_bts_30_60_weiCat3	independent_pattern	Independent Pattern	0.89 [0.57;1.41]	0.620630105400404	0.63887916784198	Inverse	37	31915	95747	108	TRUE	sex + race + tdi + smoking + alcohol + all_cancer_fh + season + bmi + dm + acc
Brain cancer	Brain	Physical Activity	Standard Deviation of Inactivity Fragment Durations During Waking Time (Weighted)	FRAG_SD_dur_IN_day_wei	Tertile	T2	FRAG_SD_dur_IN_day_weiCat2	independent_pattern	Independent Pattern	1.13 [0.69;1.85]	0.621645738051747	0.428774835218018	Positive	42	31913	95742	108	TRUE	sex + race + tdi + smoking + alcohol + all_cancer_fh + season + bmi + dm + acc
Brain cancer	Brain	Physical Activity	Number of 5-10 Min LIPA Bouts (Weighted)	Nbouts_day_LIG_bts_5_10_wei	Tertile	T2	Nbouts_day_LIG_bts_5_10_weiCat2	independent_pattern	Independent Pattern	0.89 [0.56;1.42]	0.626362158181218	0.454043143808539	Inverse	36	31914	95747	108	TRUE	sex + race + tdi + smoking + alcohol + all_cancer_fh + season + bmi + dm + acc
Brain cancer	Brain	Physical Activity	Number of 10-Min MVPA Bouts (Plain)	Nbouts_day_MVPA_bts_10_pla	Tertile	T3	Nbouts_day_MVPA_bts_10_plaCat3	independent_pattern	Independent Pattern	1.17 [0.61;2.24]	0.630632295256891	0.663954857416889	Positive	35	31918	95747	108	TRUE	sex + race + tdi + smoking + alcohol + all_cancer_fh + season + bmi + dm + acc
Brain cancer	Brain	Physical Activity	Transition Probability Physical Inactivity to LIPA During Waking Time (Weighted)	FRAG_TP_IN2LIPA_day_wei	Tertile	T2	FRAG_TP_IN2LIPA_day_weiCat2	independent_pattern	Independent Pattern	1.12 [0.70;1.81]	0.631399474840941	0.928128807600504	Positive	39	31917	95747	108	TRUE	sex + race + tdi + smoking + alcohol + all_cancer_fh + season + bmi + dm + acc
Brain cancer	Brain	Physical Activity	Number of 5-10 Min MVPA Bouts (Weighted)	Nbouts_day_MVPA_bts_5_10_wei	Tertile	T2	Nbouts_day_MVPA_bts_5_10_weiCat2	independent_pattern	Independent Pattern	1.12 [0.70;1.81]	0.635266262218046	0.743177834297607	Positive	40	31917	95747	108	TRUE	sex + race + tdi + smoking + alcohol + all_cancer_fh + season + bmi + dm + acc
Brain cancer	Brain	Physical Activity	W0.5 of Inactivity Fragment Durations During Waking Time	FRAG_W0.5_dur_IN_day	Tertile	T2	FRAG_W0.5_dur_IN_dayCat2	independent_pattern	Independent Pattern	0.89 [0.56;1.43]	0.636460404193457	0.255756529935647	Inverse	37	31916	95744	108	TRUE	sex + race + tdi + smoking + alcohol + all_cancer_fh + season + bmi + dm + acc
Brain cancer	Brain	Physical Activity	Duration in 5-10 Min MVPA Bouts (Plain)	dur_day_MVPA_bts_5_10_min_pla	Tertile	T3	dur_day_MVPA_bts_5_10_min_plaCat3	independent_pattern	Independent Pattern	1.16 [0.61;2.21]	0.642706822349203	0.674537054169204	Positive	32	31917	95747	108	TRUE	sex + race + tdi + smoking + alcohol + all_cancer_fh + season + bmi + dm + acc
Brain cancer	Brain	Physical Activity	Duration in 10-20 Min Inactivity Bouts (Plain)	dur_day_IN_bts_10_20_min_pla	Tertile	T3	dur_day_IN_bts_10_20_min_plaCat3	independent_pattern	Independent Pattern	1.12 [0.69;1.83]	0.647206516779419	0.651987268846739	Positive	34	31915	95747	108	TRUE	sex + race + tdi + smoking + alcohol + all_cancer_fh + season + bmi + dm + acc
Brain cancer	Brain	Physical Activity	W0.5 of Activity Fragment Durations During Waking Time (Weighted)	FRAG_W0.5_dur_PA_day_wei	Tertile	T3	FRAG_W0.5_dur_PA_day_weiCat3	independent_pattern	Independent Pattern	0.88 [0.51;1.52]	0.651087423109512	0.675397643940305	Inverse	34	31915	95742	108	TRUE	sex + race + tdi + smoking + alcohol + all_cancer_fh + season + bmi + dm + acc
Brain cancer	Brain	Physical Activity	W0.5 of Inactivity Fragment Durations During Waking Time (Plain)	FRAG_W0.5_dur_IN_day_pla	Tertile	T2	FRAG_W0.5_dur_IN_day_plaCat2	independent_pattern	Independent Pattern	0.90 [0.55;1.45]	0.653858767955096	0.258600001092062	Inverse	38	31913	95742	108	TRUE	sex + race + tdi + smoking + alcohol + all_cancer_fh + season + bmi + dm + acc
Brain cancer	Brain	Physical Activity	Gini Index of Activity Fragment Durations During Waking Time	FRAG_Gini_dur_PA_day	Tertile	T3	FRAG_Gini_dur_PA_dayCat3	independent_pattern	Independent Pattern	0.88 [0.51;1.53]	0.66096865344496	0.663047769555362	Inverse	34	31915	95744	108	TRUE	sex + race + tdi + smoking + alcohol + all_cancer_fh + season + bmi + dm + acc
Brain cancer	Brain	Physical Activity	Number of Activity Fragments During Sleep Period	FRAG_Nfrag_PA_spt	Tertile	T2	FRAG_Nfrag_PA_sptCat2	independent_pattern	Independent Pattern	1.11 [0.69;1.80]	0.665027242764093	0.446677343776506	Positive	36	31916	95747	108	TRUE	sex + race + tdi + smoking + alcohol + all_cancer_fh + season + bmi + dm + acc
Brain cancer	Brain	Physical Activity	Number of Inactivity Fragments During Sleep Period	FRAG_Nfrag_IN_spt	Tertile	T2	FRAG_Nfrag_IN_sptCat2	independent_pattern	Independent Pattern	1.11 [0.69;1.80]	0.665190286090446	0.446492648207873	Positive	36	31916	95747	108	TRUE	sex + race + tdi + smoking + alcohol + all_cancer_fh + season + bmi + dm + acc
Brain cancer	Brain	Physical Activity	Acceleration in 5-10 Min LIPA Bouts (Plain)	ACC_day_LIG_bts_5_10_mg_pla	Tertile	T3	ACC_day_LIG_bts_5_10_mg_plaCat3	independent_pattern	Independent Pattern	1.12 [0.68;1.85]	0.666347380607657	0.687286546723349	Positive	38	31916	95742	108	TRUE	sex + race + tdi + smoking + alcohol + all_cancer_fh + season + bmi + dm + acc
Brain cancer	Brain	Physical Activity	Gini Index of Activity Fragment Durations During Waking Time (Weighted)	FRAG_Gini_dur_PA_day_wei	Tertile	T3	FRAG_Gini_dur_PA_day_weiCat3	independent_pattern	Independent Pattern	0.89 [0.51;1.54]	0.667329018398602	0.66982853853626	Inverse	34	31915	95742	108	TRUE	sex + race + tdi + smoking + alcohol + all_cancer_fh + season + bmi + dm + acc
Brain cancer	Brain	Physical Activity	Gini Index of Activity Fragment Durations During Waking Time (Plain)	FRAG_Gini_dur_PA_day_pla	Tertile	T3	FRAG_Gini_dur_PA_day_plaCat3	independent_pattern	Independent Pattern	0.89 [0.51;1.55]	0.670879556815547	0.673806707330327	Inverse	34	31915	95742	108	TRUE	sex + race + tdi + smoking + alcohol + all_cancer_fh + season + bmi + dm + acc
Brain cancer	Brain	Physical Activity	Number of LIPA Fragments During Waking Time (Weighted)	FRAG_Nfrag_LIPA_day_wei	Tertile	T3	FRAG_Nfrag_LIPA_day_weiCat3	independent_pattern	Independent Pattern	1.14 [0.62;2.09]	0.671406277004772	0.672047531560302	Positive	32	31916	95747	108	TRUE	sex + race + tdi + smoking + alcohol + all_cancer_fh + season + bmi + dm + acc
Brain cancer	Brain	Physical Activity	Mean MVPA Fragment Duration During Waking Time (Weighted)	FRAG_mean_dur_MVPA_day_wei	Tertile	T3	FRAG_mean_dur_MVPA_day_weiCat3	independent_pattern	Independent Pattern	0.89 [0.52;1.52]	0.671967440926281	0.652474755835337	Inverse	34	31912	95728	108	TRUE	sex + race + tdi + smoking + alcohol + all_cancer_fh + season + bmi + dm + acc
Brain cancer	Brain	Physical Activity	Acceleration in 5-10 Min LIPA Bouts (Plain)	ACC_day_LIG_bts_5_10_mg_pla	Tertile	T2	ACC_day_LIG_bts_5_10_mg_plaCat2	independent_pattern	Independent Pattern	0.90 [0.55;1.46]	0.673089614487464	0.687286546723349	Inverse	32	31915	95742	108	TRUE	sex + race + tdi + smoking + alcohol + all_cancer_fh + season + bmi + dm + acc
Brain cancer	Brain	Physical Activity	Mean MVPA Fragment Duration During Waking Time (Plain)	FRAG_mean_dur_MVPA_day_pla	Tertile	T2	FRAG_mean_dur_MVPA_day_plaCat2	independent_pattern	Independent Pattern	1.11 [0.69;1.79]	0.675212270600584	0.959034304651566	Positive	38	31906	95728	108	TRUE	sex + race + tdi + smoking + alcohol + all_cancer_fh + season + bmi + dm + acc
Brain cancer	Brain	Physical Activity	Acceleration in 60-90 Min Inactivity Bouts (Plain)	ACC_day_IN_bts_60_90_mg_pla	Tertile	T3	ACC_day_IN_bts_60_90_mg_plaCat3	independent_pattern	Independent Pattern	1.10 [0.70;1.73]	0.689626585306815	0.677503937146985	Positive	37	31796	95387	108	TRUE	sex + race + tdi + smoking + alcohol + all_cancer_fh + season + bmi + dm + acc
Brain cancer	Brain	Physical Activity	Acceleration in 90-Min Inactivity Bouts (Weighted)	ACC_day_IN_bts_90_mg_wei	Tertile	T3	ACC_day_IN_bts_90_mg_weiCat3	independent_pattern	Independent Pattern	1.10 [0.69;1.76]	0.689667710304521	0.686636150506979	Positive	35	31215	93648	107	TRUE	sex + race + tdi + smoking + alcohol + all_cancer_fh + season + bmi + dm + acc
Brain cancer	Brain	Physical Activity	Number of 1-5 Min MVPA Bouts (Weighted)	Nbouts_day_MVPA_bts_1_5_wei	Tertile	T3	Nbouts_day_MVPA_bts_1_5_weiCat3	independent_pattern	Independent Pattern	1.13 [0.61;2.10]	0.690317366863746	0.700436397620298	Positive	31	31916	95747	108	TRUE	sex + race + tdi + smoking + alcohol + all_cancer_fh + season + bmi + dm + acc
Brain cancer	Brain	Physical Activity	Acceleration in 60-90 Min Inactivity Bouts (Weighted)	ACC_day_IN_bts_60_90_mg_wei	Tertile	T3	ACC_day_IN_bts_60_90_mg_weiCat3	independent_pattern	Independent Pattern	1.10 [0.70;1.73]	0.690892899691899	0.677426801483255	Positive	37	31796	95387	108	TRUE	sex + race + tdi + smoking + alcohol + all_cancer_fh + season + bmi + dm + acc
Brain cancer	Brain	Physical Activity	Acceleration in 60-90 Min Inactivity Bouts (Weighted)	ACC_day_IN_bts_60_90_mg_wei	Tertile	T2	ACC_day_IN_bts_60_90_mg_weiCat2	independent_pattern	Independent Pattern	0.91 [0.57;1.45]	0.693402339783275	0.677426801483255	Inverse	33	31796	95387	108	TRUE	sex + race + tdi + smoking + alcohol + all_cancer_fh + season + bmi + dm + acc
Brain cancer	Brain	Physical Activity	Acceleration in 60-90 Min Inactivity Bouts (Plain)	ACC_day_IN_bts_60_90_mg_pla	Tertile	T2	ACC_day_IN_bts_60_90_mg_plaCat2	independent_pattern	Independent Pattern	0.91 [0.57;1.45]	0.69394038680103	0.677503937146985	Inverse	33	31795	95387	108	TRUE	sex + race + tdi + smoking + alcohol + all_cancer_fh + season + bmi + dm + acc
Brain cancer	Brain	Physical Activity	Mean LIPA Fragment Duration During Waking Time (Weighted)	FRAG_mean_dur_LIPA_day_wei	Tertile	T2	FRAG_mean_dur_LIPA_day_weiCat2	independent_pattern	Independent Pattern	0.91 [0.57;1.46]	0.707568618917266	0.480017210787102	Inverse	37	31916	95746	108	TRUE	sex + race + tdi + smoking + alcohol + all_cancer_fh + season + bmi + dm + acc
Brain cancer	Brain	Physical Activity	Mean Activity Fragment Duration During Waking Time (Plain)	FRAG_mean_dur_PA_day_pla	Tertile	T3	FRAG_mean_dur_PA_day_plaCat3	independent_pattern	Independent Pattern	0.90 [0.52;1.56]	0.710817236532084	0.708180665908788	Inverse	35	31917	95747	108	TRUE	sex + race + tdi + smoking + alcohol + all_cancer_fh + season + bmi + dm + acc
Brain cancer	Brain	Physical Activity	Unbouted Inactivity Duration (Plain)	dur_day_IN_unbt_min_pla	Tertile	T3	dur_day_IN_unbt_min_plaCat3	independent_pattern	Independent Pattern	1.09 [0.67;1.77]	0.715321008134557	0.672961602500085	Positive	39	31915	95747	108	TRUE	sex + race + tdi + smoking + alcohol + all_cancer_fh + season + bmi + dm + acc
Brain cancer	Brain	Physical Activity	Acceleration in 30-60 Min Inactivity Bouts (Weighted)	ACC_day_IN_bts_30_60_mg_wei	Tertile	T3	ACC_day_IN_bts_30_60_mg_weiCat3	independent_pattern	Independent Pattern	0.92 [0.57;1.47]	0.716493895592972	0.719681718297392	Inverse	32	31910	95732	108	TRUE	sex + race + tdi + smoking + alcohol + all_cancer_fh + season + bmi + dm + acc
Brain cancer	Brain	Physical Activity	Gini Index of Inactivity Fragment Durations During Waking Time	FRAG_Gini_dur_IN_day	Tertile	T2	FRAG_Gini_dur_IN_dayCat2	independent_pattern	Independent Pattern	0.92 [0.57;1.47]	0.723782977158787	0.891817809713874	Inverse	34	31914	95744	108	TRUE	sex + race + tdi + smoking + alcohol + all_cancer_fh + season + bmi + dm + acc
Brain cancer	Brain	Circadian Rhythm	L5 Start Time	L5TIME_num	Tertile	T3	L5TIME_numCat3	independent_pattern	Independent Pattern	1.09 [0.68;1.74]	0.723883322789147	0.661182175364275	Positive	44	31917	95747	108	TRUE	sex + race + tdi + smoking + alcohol + all_cancer_fh + season + bmi + dm + acc
Brain cancer	Brain	Circadian Rhythm	Cosinor Acrophase	cosinor_acrophase	Tertile	T2	cosinor_acrophaseCat2	independent_pattern	Independent Pattern	1.09 [0.68;1.76]	0.726374680661784	0.362067600145153	Positive	35	31914	95747	108	TRUE	sex + race + tdi + smoking + alcohol + all_cancer_fh + season + bmi + dm + acc
Brain cancer	Brain	Physical Activity	Number of Inactivity-to-MVPA Transitions During Waking Time (Plain)	FRAG_Nfrag_IN2MVPA_day_pla	Tertile	T2	FRAG_Nfrag_IN2MVPA_day_plaCat2	independent_pattern	Independent Pattern	1.09 [0.66;1.82]	0.728169769773008	0.0255359363321238	Positive	32	31918	95747	108	TRUE	sex + race + tdi + smoking + alcohol + all_cancer_fh + season + bmi + dm + acc
Brain cancer	Brain	Physical Activity	Acceleration in 1-5 Min LIPA Bouts (Weighted)	ACC_day_LIG_bts_1_5_mg_wei	Tertile	T3	ACC_day_LIG_bts_1_5_mg_weiCat3	independent_pattern	Independent Pattern	1.09 [0.66;1.82]	0.728942071570771	0.813674070212656	Positive	39	31916	95746	108	TRUE	sex + race + tdi + smoking + alcohol + all_cancer_fh + season + bmi + dm + acc
Brain cancer	Brain	Physical Activity	Unbouted Inactivity Acceleration (Plain)	ACC_day_IN_unbt_mg_pla	Tertile	T2	ACC_day_IN_unbt_mg_plaCat2	independent_pattern	Independent Pattern	1.09 [0.67;1.75]	0.735117215174221	0.587770344743203	Positive	36	31915	95742	108	TRUE	sex + race + tdi + smoking + alcohol + all_cancer_fh + season + bmi + dm + acc
Brain cancer	Brain	Physical Activity	Acceleration in 20-30 Min Inactivity Bouts (Plain)	ACC_day_IN_bts_20_30_mg_pla	Tertile	T2	ACC_day_IN_bts_20_30_mg_plaCat2	independent_pattern	Independent Pattern	1.07 [0.69;1.68]	0.752522361035467	0.612902042785718	Positive	39	31907	95721	108	TRUE	sex + race + tdi + smoking + alcohol + all_cancer_fh + season + bmi + dm + acc
Brain cancer	Brain	Physical Activity	Number of 5-10 Min MVPA Bouts (Weighted)	Nbouts_day_MVPA_bts_5_10_wei	Tertile	T3	Nbouts_day_MVPA_bts_5_10_weiCat3	independent_pattern	Independent Pattern	0.91 [0.50;1.66]	0.758759383845948	0.743177834297607	Inverse	30	31916	95747	108	TRUE	sex + race + tdi + smoking + alcohol + all_cancer_fh + season + bmi + dm + acc
Brain cancer	Brain	Physical Activity	Mean Inactivity Fragment Duration During Waking Time (Plain)	FRAG_mean_dur_IN_day_pla	Tertile	T3	FRAG_mean_dur_IN_day_plaCat3	independent_pattern	Independent Pattern	0.91 [0.50;1.66]	0.759056387924727	0.620447810900728	Inverse	35	31915	95747	108	TRUE	sex + race + tdi + smoking + alcohol + all_cancer_fh + season + bmi + dm + acc
Brain cancer	Brain	Physical Activity	Coefficient of Variance of Inactivity Fragment Durations During Waking Time (Weighted)	FRAG_CoV_dur_IN_day_wei	Tertile	T3	FRAG_CoV_dur_IN_day_weiCat3	independent_pattern	Independent Pattern	0.93 [0.58;1.49]	0.761382565835276	0.705396254343472	Inverse	38	31916	95742	108	TRUE	sex + race + tdi + smoking + alcohol + all_cancer_fh + season + bmi + dm + acc
Brain cancer	Brain	Physical Activity	Coefficient of Variance of Activity Fragment Durations During Waking Time (Plain)	FRAG_CoV_dur_PA_day_pla	Tertile	T3	FRAG_CoV_dur_PA_day_plaCat3	independent_pattern	Independent Pattern	0.93 [0.57;1.51]	0.770069551465111	0.775750257907304	Inverse	32	31915	95742	108	TRUE	sex + race + tdi + smoking + alcohol + all_cancer_fh + season + bmi + dm + acc
Brain cancer	Brain	Physical Activity	Duration in 10-20 Min Inactivity Bouts (Weighted)	dur_day_IN_bts_10_20_min_wei	Tertile	T2	dur_day_IN_bts_10_20_min_weiCat2	independent_pattern	Independent Pattern	1.07 [0.67;1.70]	0.771905917910704	0.830557091723785	Positive	37	31914	95747	108	TRUE	sex + race + tdi + smoking + alcohol + all_cancer_fh + season + bmi + dm + acc
Brain cancer	Brain	Physical Activity	Mean LIPA Fragment Duration During Waking Time (Plain)	FRAG_mean_dur_LIPA_day_pla	Tertile	T2	FRAG_mean_dur_LIPA_day_plaCat2	independent_pattern	Independent Pattern	0.93 [0.59;1.49]	0.775572211194899	0.396508765972885	Inverse	38	31916	95746	108	TRUE	sex + race + tdi + smoking + alcohol + all_cancer_fh + season + bmi + dm + acc
Brain cancer	Brain	Physical Activity	x0.5 of Inactivity Fragment Durations During Waking Time (Weighted)	FRAG_x0.5_dur_IN_day_wei	Tertile	T3	FRAG_x0.5_dur_IN_day_weiCat3	independent_pattern	Independent Pattern	0.93 [0.54;1.59]	0.779188871597336	0.94884840244986	Inverse	41	31912	95742	108	TRUE	sex + race + tdi + smoking + alcohol + all_cancer_fh + season + bmi + dm + acc
Brain cancer	Brain	Physical Activity	Power-Law Alpha of Inactivity Fragment Durations During Waking Time (Weighted)	FRAG_alpha_dur_IN_day_wei	Tertile	T3	FRAG_alpha_dur_IN_day_weiCat3	independent_pattern	Independent Pattern	1.08 [0.62;1.88]	0.78883520366501	0.780857328740993	Positive	35	31915	95742	108	TRUE	sex + race + tdi + smoking + alcohol + all_cancer_fh + season + bmi + dm + acc
Brain cancer	Brain	Circadian Rhythm	Interdaily Stability	IS	Tertile	T3	ISCat3	independent_pattern	Independent Pattern	1.07 [0.64;1.78]	0.789912881424608	0.788017204299998	Positive	39	31917	95747	108	TRUE	sex + race + tdi + smoking + alcohol + all_cancer_fh + season + bmi + dm + acc
Brain cancer	Brain	Physical Activity	Number of Inactivity-to-LIPA Transitions During Waking Time (Weighted)	FRAG_Nfrag_IN2LIPA_day_wei	Tertile	T2	FRAG_Nfrag_IN2LIPA_day_weiCat2	independent_pattern	Independent Pattern	0.94 [0.59;1.49]	0.79017204373086	0.991953153879912	Inverse	35	31914	95747	108	TRUE	sex + race + tdi + smoking + alcohol + all_cancer_fh + season + bmi + dm + acc
Brain cancer	Brain	Physical Activity	Number of 5-10 Min MVPA Bouts (Plain)	Nbouts_day_MVPA_bts_5_10_pla	Tertile	T2	Nbouts_day_MVPA_bts_5_10_plaCat2	independent_pattern	Independent Pattern	1.07 [0.65;1.75]	0.790902226427266	0.842736238183381	Positive	37	31917	95747	108	TRUE	sex + race + tdi + smoking + alcohol + all_cancer_fh + season + bmi + dm + acc
Brain cancer	Brain	Circadian Rhythm	M5 Start Time	M5TIME_num	Tertile	T3	M5TIME_numCat3	independent_pattern	Independent Pattern	0.94 [0.58;1.51]	0.791246395360848	0.790615873104643	Inverse	32	31914	95747	108	TRUE	sex + race + tdi + smoking + alcohol + all_cancer_fh + season + bmi + dm + acc
Brain cancer	Brain	Physical Activity	Number of MVPA Fragments During Waking Time	FRAG_Nfrag_MVPA_day	Tertile	T3	FRAG_Nfrag_MVPA_dayCat3	independent_pattern	Independent Pattern	1.09 [0.58;2.04]	0.795551513391523	0.793953880384201	Positive	33	31917	95747	108	TRUE	sex + race + tdi + smoking + alcohol + all_cancer_fh + season + bmi + dm + acc
Brain cancer	Brain	Physical Activity	Acceleration in 10-Min LIPA Bouts (Plain)	ACC_day_LIG_bts_10_mg_pla	Tertile	T3	ACC_day_LIG_bts_10_mg_plaCat3	independent_pattern	Independent Pattern	0.94 [0.57;1.55]	0.796706785059768	0.813957917306963	Inverse	32	31908	95721	108	TRUE	sex + race + tdi + smoking + alcohol + all_cancer_fh + season + bmi + dm + acc
Brain cancer	Brain	Physical Activity	Number of MVPA Fragments During Waking Time	FRAG_Nfrag_MVPA_day	Tertile	T2	FRAG_Nfrag_MVPA_dayCat2	independent_pattern	Independent Pattern	1.07 [0.65;1.75]	0.798364972376589	0.793953880384201	Positive	37	31916	95747	108	TRUE	sex + race + tdi + smoking + alcohol + all_cancer_fh + season + bmi + dm + acc
Brain cancer	Brain	Physical Activity	Power-Law Alpha of Inactivity Fragment Durations During Waking Time (Weighted)	FRAG_alpha_dur_IN_day_wei	Tertile	T2	FRAG_alpha_dur_IN_day_weiCat2	independent_pattern	Independent Pattern	0.94 [0.58;1.53]	0.799322231846699	0.780857328740993	Inverse	34	31915	95742	108	TRUE	sex + race + tdi + smoking + alcohol + all_cancer_fh + season + bmi + dm + acc
Brain cancer	Brain	Physical Activity	Standard Deviation of Physical Activity Fragment Durations During Waking Time (Plain)	FRAG_SD_dur_PA_day_pla	Tertile	T2	FRAG_SD_dur_PA_day_plaCat2	independent_pattern	Independent Pattern	0.94 [0.58;1.52]	0.80176140224731	0.510993075303686	Inverse	36	31914	95742	108	TRUE	sex + race + tdi + smoking + alcohol + all_cancer_fh + season + bmi + dm + acc
Brain cancer	Brain	Physical Activity	Acceleration in 30-60 Min Inactivity Bouts (Plain)	ACC_day_IN_bts_30_60_mg_pla	Tertile	T3	ACC_day_IN_bts_30_60_mg_plaCat3	independent_pattern	Independent Pattern	0.94 [0.59;1.51]	0.803466423727339	0.8090004835161	Inverse	32	31910	95732	108	TRUE	sex + race + tdi + smoking + alcohol + all_cancer_fh + season + bmi + dm + acc
Brain cancer	Brain	Circadian Rhythm	M5 Start Time	M5TIME_num	Tertile	T2	M5TIME_numCat2	independent_pattern	Independent Pattern	0.94 [0.60;1.49]	0.803683722412149	0.790615873104643	Inverse	37	31915	95747	108	TRUE	sex + race + tdi + smoking + alcohol + all_cancer_fh + season + bmi + dm + acc
Brain cancer	Brain	Physical Activity	Transition Probability Physical Inactivity to LIPA During Waking Time	FRAG_TP_IN2LIPA_day	Tertile	T3	FRAG_TP_IN2LIPA_dayCat3	independent_pattern	Independent Pattern	1.07 [0.61;1.88]	0.80865724783466	0.841938789566744	Positive	32	31916	95747	108	TRUE	sex + race + tdi + smoking + alcohol + all_cancer_fh + season + bmi + dm + acc
Brain cancer	Brain	Physical Activity	Standard Deviation of Physical Activity Fragment Durations During Waking Time	FRAG_SD_dur_PA_day	Tertile	T3	FRAG_SD_dur_PA_dayCat3	independent_pattern	Independent Pattern	0.93 [0.53;1.63]	0.80902221502159	0.817166921669041	Inverse	36	31916	95744	108	TRUE	sex + race + tdi + smoking + alcohol + all_cancer_fh + season + bmi + dm + acc
Brain cancer	Brain	Physical Activity	Number of Activity Fragments During Waking Time (Plain)	FRAG_Nfrag_PA_day_pla	Tertile	T2	FRAG_Nfrag_PA_day_plaCat2	independent_pattern	Independent Pattern	0.94 [0.58;1.54]	0.810368653497001	0.245143503572545	Inverse	32	31917	95747	108	TRUE	sex + race + tdi + smoking + alcohol + all_cancer_fh + season + bmi + dm + acc
Brain cancer	Brain	Physical Activity	Number of Activity-to-Inactivity Transitions During Waking Time (Plain)	FRAG_Nfrag_PA2IN_day_pla	Tertile	T2	FRAG_Nfrag_PA2IN_day_plaCat2	independent_pattern	Independent Pattern	0.94 [0.58;1.54]	0.810368653497001	0.245143503572545	Inverse	32	31917	95747	108	TRUE	sex + race + tdi + smoking + alcohol + all_cancer_fh + season + bmi + dm + acc
Brain cancer	Brain	Physical Activity	Number of Inactivity Fragments During Waking Time (Plain)	FRAG_Nfrag_IN_day_pla	Tertile	T2	FRAG_Nfrag_IN_day_plaCat2	independent_pattern	Independent Pattern	0.94 [0.58;1.54]	0.811145499191868	0.249124086560963	Inverse	32	31917	95747	108	TRUE	sex + race + tdi + smoking + alcohol + all_cancer_fh + season + bmi + dm + acc
Brain cancer	Brain	Physical Activity	Number of Inactivity-to-Activity Transitions During Waking Time (Plain)	FRAG_Nfrag_IN2PA_day_pla	Tertile	T2	FRAG_Nfrag_IN2PA_day_plaCat2	independent_pattern	Independent Pattern	0.94 [0.58;1.54]	0.811145499191868	0.249124086560963	Inverse	32	31917	95747	108	TRUE	sex + race + tdi + smoking + alcohol + all_cancer_fh + season + bmi + dm + acc
Brain cancer	Brain	Physical Activity	Duration in 5-10 Min LIPA Bouts (Weighted)	dur_day_LIG_bts_5_10_min_wei	Tertile	T3	dur_day_LIG_bts_5_10_min_weiCat3	independent_pattern	Independent Pattern	0.94 [0.56;1.57]	0.811228224232795	0.811060981812371	Inverse	34	31916	95747	108	TRUE	sex + race + tdi + smoking + alcohol + all_cancer_fh + season + bmi + dm + acc
Brain cancer	Brain	Physical Activity	Duration in 90-Min Inactivity Bouts (Plain)	dur_day_IN_bts_90_min_pla	Tertile	T3	dur_day_IN_bts_90_min_plaCat3	independent_pattern	Independent Pattern	0.93 [0.52;1.66]	0.814230386282658	0.630361953352756	Inverse	34	31916	95747	108	TRUE	sex + race + tdi + smoking + alcohol + all_cancer_fh + season + bmi + dm + acc
Brain cancer	Brain	Physical Activity	Acceleration in 30-60 Min Inactivity Bouts (Plain)	ACC_day_IN_bts_30_60_mg_pla	Tertile	T2	ACC_day_IN_bts_30_60_mg_plaCat2	independent_pattern	Independent Pattern	1.05 [0.67;1.66]	0.816114603842116	0.8090004835161	Positive	38	31910	95732	108	TRUE	sex + race + tdi + smoking + alcohol + all_cancer_fh + season + bmi + dm + acc
Brain cancer	Brain	Physical Activity	Number of 1-5 Min MVPA Bouts (Plain)	Nbouts_day_MVPA_bts_1_5_pla	Tertile	T3	Nbouts_day_MVPA_bts_1_5_plaCat3	independent_pattern	Independent Pattern	1.07 [0.58;1.99]	0.818518746572168	0.818725519908149	Positive	30	31915	95747	108	TRUE	sex + race + tdi + smoking + alcohol + all_cancer_fh + season + bmi + dm + acc
Brain cancer	Brain	Physical Activity	Number of Inactivity-to-LIPA Transitions During Waking Time	FRAG_Nfrag_IN2LIPA_day	Tertile	T3	FRAG_Nfrag_IN2LIPA_dayCat3	independent_pattern	Independent Pattern	1.06 [0.67;1.67]	0.818964091998093	0.815483634043648	Positive	38	31914	95747	108	TRUE	sex + race + tdi + smoking + alcohol + all_cancer_fh + season + bmi + dm + acc
Brain cancer	Brain	Physical Activity	Number of PA Fragments per Minute IN PA During Waking Time (Weighted)	FRAG_NFragPM_PA_day_wei	Tertile	T3	FRAG_NFragPM_PA_day_weiCat3	independent_pattern	Independent Pattern	1.07 [0.61;1.88]	0.820382739474393	0.859822458179063	Positive	35	31914	95747	108	TRUE	sex + race + tdi + smoking + alcohol + all_cancer_fh + season + bmi + dm + acc
Brain cancer	Brain	Physical Activity	Duration in 5-10 Min LIPA Bouts (Weighted)	dur_day_LIG_bts_5_10_min_wei	Tertile	T2	dur_day_LIG_bts_5_10_min_weiCat2	independent_pattern	Independent Pattern	0.95 [0.59;1.52]	0.821359557721763	0.811060981812371	Inverse	36	31915	95747	108	TRUE	sex + race + tdi + smoking + alcohol + all_cancer_fh + season + bmi + dm + acc
Brain cancer	Brain	Physical Activity	Transition Probability Physical Activity to Inactivity During Waking Time (Weighted)	FRAG_TP_PA2IN_day_wei	Tertile	T3	FRAG_TP_PA2IN_day_weiCat3	independent_pattern	Independent Pattern	1.07 [0.60;1.88]	0.822481968929868	0.863941676185997	Positive	35	31914	95747	108	TRUE	sex + race + tdi + smoking + alcohol + all_cancer_fh + season + bmi + dm + acc
Brain cancer	Brain	Physical Activity	Acceleration in 90-Min Inactivity Bouts (Plain)	ACC_day_IN_bts_90_mg_pla	Tertile	T3	ACC_day_IN_bts_90_mg_plaCat3	independent_pattern	Independent Pattern	1.06 [0.65;1.72]	0.824795252098629	0.859186853114759	Positive	32	31215	93648	107	TRUE	sex + race + tdi + smoking + alcohol + all_cancer_fh + season + bmi + dm + acc
Brain cancer	Brain	Physical Activity	Power-Law Alpha of Activity Fragment Durations During Waking Time	FRAG_alpha_dur_PA_day	Tertile	T3	FRAG_alpha_dur_PA_dayCat3	independent_pattern	Independent Pattern	1.06 [0.62;1.82]	0.828515826751009	0.878504300813424	Positive	33	31914	95744	108	TRUE	sex + race + tdi + smoking + alcohol + all_cancer_fh + season + bmi + dm + acc
Brain cancer	Brain	Light	Night Light	night_light	Tertile	T3	night_lightCat3	independent_pattern	Independent Pattern	1.06 [0.65;1.73]	0.828583813809595	0.784507362459169	Positive	34	31657	94978	107	TRUE	sex + race + tdi + smoking + alcohol + all_cancer_fh + season + bmi + dm + acc
Brain cancer	Brain	Physical Activity	x0.5 of Activity Fragment Durations During Waking Time	FRAG_x0.5_dur_PA_day	Tertile	T3	FRAG_x0.5_dur_PA_dayCat3	independent_pattern	Independent Pattern	0.94 [0.55;1.61]	0.82890005834465	0.770353962334126	Inverse	33	31915	95744	108	TRUE	sex + race + tdi + smoking + alcohol + all_cancer_fh + season + bmi + dm + acc
Brain cancer	Brain	Sleep	Sleep Regularity Index	SleepRegularityIndex2	Tertile	T2	SleepRegularityIndex2Cat2	independent_pattern	Independent Pattern	1.05 [0.68;1.63]	0.829041726161368	0.227121083834627	Positive	41	31879	95633	108	TRUE	sex + race + tdi + smoking + alcohol + all_cancer_fh + season + bmi + dm + acc
Brain cancer	Brain	Physical Activity	Duration in 10-20 Min Inactivity Bouts (Weighted)	dur_day_IN_bts_10_20_min_wei	Tertile	T3	dur_day_IN_bts_10_20_min_weiCat3	independent_pattern	Independent Pattern	1.05 [0.65;1.71]	0.829647320584495	0.830557091723785	Positive	34	31915	95747	108	TRUE	sex + race + tdi + smoking + alcohol + all_cancer_fh + season + bmi + dm + acc
Brain cancer	Brain	Physical Activity	Acceleration in 1-5 Min LIPA Bouts (Plain)	ACC_day_LIG_bts_1_5_mg_pla	Tertile	T3	ACC_day_LIG_bts_1_5_mg_plaCat3	independent_pattern	Independent Pattern	1.06 [0.63;1.77]	0.833573528617351	0.912428172422215	Positive	38	31916	95746	108	TRUE	sex + race + tdi + smoking + alcohol + all_cancer_fh + season + bmi + dm + acc
Brain cancer	Brain	Physical Activity	Number of 90-Min Inactivity Bouts (Weighted)	Nbouts_day_IN_bts_90_wei	Tertile	T3	Nbouts_day_IN_bts_90_weiCat3	independent_pattern	Independent Pattern	1.06 [0.61;1.86]	0.834853782687764	0.943948751352484	Positive	37	31916	95747	108	TRUE	sex + race + tdi + smoking + alcohol + all_cancer_fh + season + bmi + dm + acc
Brain cancer	Brain	Physical Activity	Number of PA Fragments per Minute IN PA During Waking Time (Plain)	FRAG_NFragPM_PA_day_pla	Tertile	T3	FRAG_NFragPM_PA_day_plaCat3	independent_pattern	Independent Pattern	0.94 [0.53;1.67]	0.834936373476483	0.833331159006103	Inverse	35	31914	95747	108	TRUE	sex + race + tdi + smoking + alcohol + all_cancer_fh + season + bmi + dm + acc
Brain cancer	Brain	Physical Activity	Number of 5-10 Min MVPA Bouts (Plain)	Nbouts_day_MVPA_bts_5_10_pla	Tertile	T3	Nbouts_day_MVPA_bts_5_10_plaCat3	independent_pattern	Independent Pattern	1.07 [0.57;1.99]	0.837315719544591	0.842736238183381	Positive	33	31916	95747	108	TRUE	sex + race + tdi + smoking + alcohol + all_cancer_fh + season + bmi + dm + acc
Brain cancer	Brain	Physical Activity	Standard Deviation of Physical Activity Fragment Durations During Waking Time	FRAG_SD_dur_PA_day	Tertile	T2	FRAG_SD_dur_PA_dayCat2	independent_pattern	Independent Pattern	0.95 [0.58;1.55]	0.838572860581186	0.817166921669041	Inverse	35	31915	95744	108	TRUE	sex + race + tdi + smoking + alcohol + all_cancer_fh + season + bmi + dm + acc
Brain cancer	Brain	Physical Activity	Number of Activity Fragments During Waking Time (Weighted)	FRAG_Nfrag_PA_day_wei	Tertile	T2	FRAG_Nfrag_PA_day_weiCat2	independent_pattern	Independent Pattern	1.05 [0.65;1.69]	0.841330783702581	0.538890203684304	Positive	36	31916	95747	108	TRUE	sex + race + tdi + smoking + alcohol + all_cancer_fh + season + bmi + dm + acc
Brain cancer	Brain	Physical Activity	Number of Activity-to-Inactivity Transitions During Waking Time (Weighted)	FRAG_Nfrag_PA2IN_day_wei	Tertile	T2	FRAG_Nfrag_PA2IN_day_weiCat2	independent_pattern	Independent Pattern	1.05 [0.65;1.69]	0.841330783702581	0.538890203684304	Positive	36	31916	95747	108	TRUE	sex + race + tdi + smoking + alcohol + all_cancer_fh + season + bmi + dm + acc
Brain cancer	Brain	Light	Nighttime Light	nighttime_light	Tertile	T2	nighttime_lightCat2	independent_pattern	Independent Pattern	1.05 [0.66;1.67]	0.841850865066619	0.781421658688369	Positive	37	31656	94978	107	TRUE	sex + race + tdi + smoking + alcohol + all_cancer_fh + season + bmi + dm + acc
Brain cancer	Brain	Physical Activity	Power-Law Alpha of Inactivity Fragment Durations During Waking Time (Plain)	FRAG_alpha_dur_IN_day_pla	Tertile	T2	FRAG_alpha_dur_IN_day_plaCat2	independent_pattern	Independent Pattern	0.95 [0.58;1.56]	0.848437917609422	0.464637977333366	Inverse	33	31915	95742	108	TRUE	sex + race + tdi + smoking + alcohol + all_cancer_fh + season + bmi + dm + acc
Brain cancer	Brain	Physical Activity	x0.5 of Activity Fragment Durations During Waking Time (Plain)	FRAG_x0.5_dur_PA_day_pla	Tertile	T3	FRAG_x0.5_dur_PA_day_plaCat3	independent_pattern	Independent Pattern	0.95 [0.55;1.64]	0.85052370271589	0.76777302696162	Inverse	32	31915	95742	108	TRUE	sex + race + tdi + smoking + alcohol + all_cancer_fh + season + bmi + dm + acc
Brain cancer	Brain	Physical Activity	Coefficient of Variance of Inactivity Fragment Durations During Waking Time (Plain)	FRAG_CoV_dur_IN_day_pla	Tertile	T3	FRAG_CoV_dur_IN_day_plaCat3	independent_pattern	Independent Pattern	1.05 [0.65;1.69]	0.857413416261289	0.888435419060588	Positive	39	31916	95742	108	TRUE	sex + race + tdi + smoking + alcohol + all_cancer_fh + season + bmi + dm + acc
Brain cancer	Brain	Physical Activity	Acceleration in 5-10 Min LIPA Bouts (Weighted)	ACC_day_LIG_bts_5_10_mg_wei	Tertile	T3	ACC_day_LIG_bts_5_10_mg_weiCat3	independent_pattern	Independent Pattern	1.05 [0.63;1.73]	0.858988815053179	0.886469944361192	Positive	37	31916	95742	108	TRUE	sex + race + tdi + smoking + alcohol + all_cancer_fh + season + bmi + dm + acc
Brain cancer	Brain	Light	Nighttime Light	nighttime_light	Tertile	T3	nighttime_lightCat3	independent_pattern	Independent Pattern	0.96 [0.58;1.57]	0.863593405670459	0.781421658688369	Inverse	34	31658	94978	107	TRUE	sex + race + tdi + smoking + alcohol + all_cancer_fh + season + bmi + dm + acc
Brain cancer	Brain	Physical Activity	Coefficient of Variance of Activity Fragment Durations During Waking Time (Plain)	FRAG_CoV_dur_PA_day_pla	Tertile	T2	FRAG_CoV_dur_PA_day_plaCat2	independent_pattern	Independent Pattern	1.04 [0.66;1.64]	0.86446451159865	0.775750257907304	Positive	38	31916	95742	108	TRUE	sex + race + tdi + smoking + alcohol + all_cancer_fh + season + bmi + dm + acc
Brain cancer	Brain	Physical Activity	Gini Index of Activity Fragment Durations During Waking Time (Weighted)	FRAG_Gini_dur_PA_day_wei	Tertile	T2	FRAG_Gini_dur_PA_day_weiCat2	independent_pattern	Independent Pattern	0.96 [0.60;1.55]	0.872584910207381	0.66982853853626	Inverse	36	31915	95742	108	TRUE	sex + race + tdi + smoking + alcohol + all_cancer_fh + season + bmi + dm + acc
Brain cancer	Brain	Physical Activity	Gini Index of Activity Fragment Durations During Waking Time	FRAG_Gini_dur_PA_day	Tertile	T2	FRAG_Gini_dur_PA_dayCat2	independent_pattern	Independent Pattern	0.96 [0.60;1.55]	0.872998575455732	0.663047769555362	Inverse	36	31916	95744	108	TRUE	sex + race + tdi + smoking + alcohol + all_cancer_fh + season + bmi + dm + acc
Brain cancer	Brain	Physical Activity	Mean Activity Fragment Duration During Waking Time (Plain)	FRAG_mean_dur_PA_day_pla	Tertile	T2	FRAG_mean_dur_PA_day_plaCat2	independent_pattern	Independent Pattern	0.96 [0.59;1.56]	0.873974139877407	0.708180665908788	Inverse	36	31917	95747	108	TRUE	sex + race + tdi + smoking + alcohol + all_cancer_fh + season + bmi + dm + acc
Brain cancer	Brain	Physical Activity	Unbouted Inactivity Duration (Weighted)	dur_day_IN_unbt_min_wei	Tertile	T3	dur_day_IN_unbt_min_weiCat3	independent_pattern	Independent Pattern	0.96 [0.59;1.57]	0.874664552916195	0.886690808455608	Inverse	35	31916	95747	108	TRUE	sex + race + tdi + smoking + alcohol + all_cancer_fh + season + bmi + dm + acc
Brain cancer	Brain	Physical Activity	Gini Index of Activity Fragment Durations During Waking Time (Plain)	FRAG_Gini_dur_PA_day_pla	Tertile	T2	FRAG_Gini_dur_PA_day_plaCat2	independent_pattern	Independent Pattern	0.96 [0.60;1.56]	0.878290155869797	0.673806707330327	Inverse	36	31915	95742	108	TRUE	sex + race + tdi + smoking + alcohol + all_cancer_fh + season + bmi + dm + acc
Brain cancer	Brain	Physical Activity	Coefficient of Variance of Activity Fragment Durations During Waking Time (Weighted)	FRAG_CoV_dur_PA_day_wei	Tertile	T2	FRAG_CoV_dur_PA_day_weiCat2	independent_pattern	Independent Pattern	1.03 [0.66;1.61]	0.88219030672425	0.304618647200194	Positive	40	31916	95742	108	TRUE	sex + race + tdi + smoking + alcohol + all_cancer_fh + season + bmi + dm + acc
Brain cancer	Brain	Physical Activity	W0.5 of Activity Fragment Durations During Waking Time	FRAG_W0.5_dur_PA_day	Tertile	T3	FRAG_W0.5_dur_PA_dayCat3	independent_pattern	Independent Pattern	0.96 [0.55;1.68]	0.886469369751752	0.898214898209072	Inverse	31	31916	95744	108	TRUE	sex + race + tdi + smoking + alcohol + all_cancer_fh + season + bmi + dm + acc
Brain cancer	Brain	Physical Activity	Number of Inactivity-to-LIPA Transitions During Waking Time (Plain)	FRAG_Nfrag_IN2LIPA_day_pla	Tertile	T2	FRAG_Nfrag_IN2LIPA_day_plaCat2	independent_pattern	Independent Pattern	0.97 [0.61;1.53]	0.887301967917889	0.911071581017417	Inverse	36	31916	95747	108	TRUE	sex + race + tdi + smoking + alcohol + all_cancer_fh + season + bmi + dm + acc
Brain cancer	Brain	Physical Activity	Gini Index of Inactivity Fragment Durations During Waking Time	FRAG_Gini_dur_IN_day	Tertile	T3	FRAG_Gini_dur_IN_dayCat3	independent_pattern	Independent Pattern	0.97 [0.61;1.53]	0.887640201809797	0.891817809713874	Inverse	38	31916	95744	108	TRUE	sex + race + tdi + smoking + alcohol + all_cancer_fh + season + bmi + dm + acc
Brain cancer	Brain	Circadian Rhythm	Cosinor Mesor	cosinor_mes	Tertile	T3	cosinor_mesCat3	independent_pattern	Independent Pattern	0.95 [0.49;1.85]	0.890572175979328	0.94557798793049	Inverse	31	31914	95747	108	TRUE	sex + race + tdi + smoking + alcohol + all_cancer_fh + season + bmi + dm + acc
Brain cancer	Brain	Physical Activity	Duration in 10-Min MVPA Bouts (Weighted)	dur_day_MVPA_bts_10_min_wei	Tertile	T2	dur_day_MVPA_bts_10_min_weiCat2	independent_pattern	Independent Pattern	0.97 [0.58;1.60]	0.892700586727236	0.462822820904975	Inverse	33	31917	95747	108	TRUE	sex + race + tdi + smoking + alcohol + all_cancer_fh + season + bmi + dm + acc
Brain cancer	Brain	Physical Activity	Power-Law Alpha of Inactivity Fragment Durations During Waking Time	FRAG_alpha_dur_IN_day	Tertile	T2	FRAG_alpha_dur_IN_dayCat2	independent_pattern	Independent Pattern	0.97 [0.59;1.59]	0.896186427266602	0.243610782996964	Inverse	32	31917	95744	108	TRUE	sex + race + tdi + smoking + alcohol + all_cancer_fh + season + bmi + dm + acc
Brain cancer	Brain	Physical Activity	Acceleration in 10-Min LIPA Bouts (Weighted)	ACC_day_LIG_bts_10_mg_wei	Tertile	T3	ACC_day_LIG_bts_10_mg_weiCat3	independent_pattern	Independent Pattern	0.97 [0.59;1.58]	0.896626972025407	0.899495364377481	Inverse	34	31908	95721	108	TRUE	sex + race + tdi + smoking + alcohol + all_cancer_fh + season + bmi + dm + acc
Brain cancer	Brain	Physical Activity	Transition Probability Physical Inactivity to LIPA During Waking Time (Weighted)	FRAG_TP_IN2LIPA_day_wei	Tertile	T3	FRAG_TP_IN2LIPA_day_weiCat3	independent_pattern	Independent Pattern	1.04 [0.59;1.81]	0.903493580025492	0.928128807600504	Positive	32	31916	95747	108	TRUE	sex + race + tdi + smoking + alcohol + all_cancer_fh + season + bmi + dm + acc
Brain cancer	Brain	Physical Activity	Transition Probability Physical Activity to Inactivity During Waking Time	FRAG_TP_PA2IN_day	Tertile	T3	FRAG_TP_PA2IN_dayCat3	independent_pattern	Independent Pattern	1.04 [0.58;1.83]	0.905216045615881	0.95718083832585	Positive	34	31913	95747	108	TRUE	sex + race + tdi + smoking + alcohol + all_cancer_fh + season + bmi + dm + acc
Brain cancer	Brain	Physical Activity	Acceleration in 90-Min Inactivity Bouts (Weighted)	ACC_day_IN_bts_90_mg_wei	Tertile	T2	ACC_day_IN_bts_90_mg_weiCat2	independent_pattern	Independent Pattern	1.03 [0.65;1.63]	0.90639003305653	0.686636150506979	Positive	36	31215	93648	107	TRUE	sex + race + tdi + smoking + alcohol + all_cancer_fh + season + bmi + dm + acc
Brain cancer	Brain	Physical Activity	Number of PA Fragments per Minute IN PA During Waking Time	FRAG_NFragPM_PA_day	Tertile	T3	FRAG_NFragPM_PA_dayCat3	independent_pattern	Independent Pattern	1.03 [0.59;1.83]	0.907786720587648	0.959145299296071	Positive	34	31913	95746	108	TRUE	sex + race + tdi + smoking + alcohol + all_cancer_fh + season + bmi + dm + acc
Brain cancer	Brain	Physical Activity	Mean Activity Fragment Duration During Waking Time	FRAG_mean_dur_PA_day	Tertile	T3	FRAG_mean_dur_PA_dayCat3	independent_pattern	Independent Pattern	0.97 [0.55;1.71]	0.907977735398983	0.844684286969471	Inverse	34	31917	95746	108	TRUE	sex + race + tdi + smoking + alcohol + all_cancer_fh + season + bmi + dm + acc
Brain cancer	Brain	Physical Activity	Number of Inactivity-to-LIPA Transitions During Waking Time (Plain)	FRAG_Nfrag_IN2LIPA_day_pla	Tertile	T3	FRAG_Nfrag_IN2LIPA_day_plaCat3	independent_pattern	Independent Pattern	0.97 [0.60;1.58]	0.911041632535184	0.911071581017417	Inverse	33	31915	95747	108	TRUE	sex + race + tdi + smoking + alcohol + all_cancer_fh + season + bmi + dm + acc
Brain cancer	Brain	Physical Activity	Mean Activity Fragment Duration During Waking Time (Weighted)	FRAG_mean_dur_PA_day_wei	Tertile	T3	FRAG_mean_dur_PA_day_weiCat3	independent_pattern	Independent Pattern	0.97 [0.55;1.72]	0.915227639828448	0.848971218136896	Inverse	34	31918	95747	108	TRUE	sex + race + tdi + smoking + alcohol + all_cancer_fh + season + bmi + dm + acc
Brain cancer	Brain	Physical Activity	Mean MVPA Fragment Duration During Waking Time	FRAG_mean_dur_MVPA_day	Tertile	T3	FRAG_mean_dur_MVPA_dayCat3	independent_pattern	Independent Pattern	1.03 [0.59;1.79]	0.915357637047362	0.970756956621513	Positive	35	31911	95728	108	TRUE	sex + race + tdi + smoking + alcohol + all_cancer_fh + season + bmi + dm + acc
Brain cancer	Brain	Circadian Rhythm	Self-Similarity Parameter	SSP	Tertile	T3	SSPCat3	independent_pattern	Independent Pattern	0.97 [0.59;1.61]	0.916681067738521	0.916470280042338	Inverse	37	31916	95747	108	TRUE	sex + race + tdi + smoking + alcohol + all_cancer_fh + season + bmi + dm + acc
Brain cancer	Brain	Circadian Rhythm	Extended Cosinor Beta	cosinorExt_beta	Tertile	T3	cosinorExt_betaCat3	independent_pattern	Independent Pattern	0.98 [0.63;1.52]	0.917053737562775	0.729633306108305	Inverse	38	31916	95747	108	TRUE	sex + race + tdi + smoking + alcohol + all_cancer_fh + season + bmi + dm + acc
Brain cancer	Brain	Physical Activity	Number of Inactivity Fragments During Waking Time (Weighted)	FRAG_Nfrag_IN_day_wei	Tertile	T3	FRAG_Nfrag_IN_day_weiCat3	independent_pattern	Independent Pattern	1.02 [0.62;1.70]	0.925108500525004	0.924684863941222	Positive	33	31915	95747	108	TRUE	sex + race + tdi + smoking + alcohol + all_cancer_fh + season + bmi + dm + acc
Brain cancer	Brain	Physical Activity	Number of Inactivity-to-Activity Transitions During Waking Time (Weighted)	FRAG_Nfrag_IN2PA_day_wei	Tertile	T3	FRAG_Nfrag_IN2PA_day_weiCat3	independent_pattern	Independent Pattern	1.02 [0.62;1.70]	0.925108500525004	0.924684863941222	Positive	33	31915	95747	108	TRUE	sex + race + tdi + smoking + alcohol + all_cancer_fh + season + bmi + dm + acc
Brain cancer	Brain	Physical Activity	Number of PA Fragments per Minute IN PA During Waking Time (Plain)	FRAG_NFragPM_PA_day_pla	Tertile	T2	FRAG_NFragPM_PA_day_plaCat2	independent_pattern	Independent Pattern	0.98 [0.60;1.60]	0.927107652188928	0.833331159006103	Inverse	36	31915	95747	108	TRUE	sex + race + tdi + smoking + alcohol + all_cancer_fh + season + bmi + dm + acc
Brain cancer	Brain	Circadian Rhythm	Extended Cosinor Minimum	cosinorExt_minimum	Tertile	T3	cosinorExt_minimumCat3	independent_pattern	Independent Pattern	1.02 [0.65;1.60]	0.928205783826928	0.999075384930113	Positive	41	31916	95747	108	TRUE	sex + race + tdi + smoking + alcohol + all_cancer_fh + season + bmi + dm + acc
Brain cancer	Brain	Step Count	Peak 30-Minute Cadence	mean_peak_30min_cadence	Tertile	T2	mean_peak_30min_cadenceCat2	independent_pattern	Independent Pattern	0.98 [0.62;1.55]	0.929238754377039	0.588914532159098	Inverse	37	31919	95747	108	TRUE	sex + race + tdi + smoking + alcohol + all_cancer_fh + season + bmi + dm + acc
Brain cancer	Brain	Physical Activity	Power-Law Alpha of Activity Fragment Durations During Waking Time (Plain)	FRAG_alpha_dur_PA_day_pla	Tertile	T3	FRAG_alpha_dur_PA_day_plaCat3	independent_pattern	Independent Pattern	0.98 [0.56;1.70]	0.931683910759379	0.861406656142025	Inverse	30	31913	95742	108	TRUE	sex + race + tdi + smoking + alcohol + all_cancer_fh + season + bmi + dm + acc
Brain cancer	Brain	Physical Activity	Number of 90-Min Inactivity Bouts (Plain)	Nbouts_day_IN_bts_90_pla	Tertile	T3	Nbouts_day_IN_bts_90_plaCat3	independent_pattern	Independent Pattern	0.98 [0.56;1.72]	0.932938957773465	0.812338222723793	Inverse	36	31916	95747	108	TRUE	sex + race + tdi + smoking + alcohol + all_cancer_fh + season + bmi + dm + acc
Brain cancer	Brain	Physical Activity	Transition Probability Physical Activity to Inactivity During Waking Time (Plain)	FRAG_TP_PA2IN_day_pla	Tertile	T3	FRAG_TP_PA2IN_day_plaCat3	independent_pattern	Independent Pattern	1.02 [0.58;1.80]	0.937271131652775	0.939683945203278	Positive	36	31914	95747	108	TRUE	sex + race + tdi + smoking + alcohol + all_cancer_fh + season + bmi + dm + acc
Brain cancer	Brain	Physical Activity	Acceleration in 10-Min LIPA Bouts (Weighted)	ACC_day_LIG_bts_10_mg_wei	Tertile	T2	ACC_day_LIG_bts_10_mg_weiCat2	independent_pattern	Independent Pattern	1.02 [0.64;1.62]	0.939339907099051	0.899495364377481	Positive	37	31910	95721	108	TRUE	sex + race + tdi + smoking + alcohol + all_cancer_fh + season + bmi + dm + acc
Brain cancer	Brain	Physical Activity	Transition Probability Physical Activity to Inactivity During Waking Time (Plain)	FRAG_TP_PA2IN_day_pla	Tertile	T2	FRAG_TP_PA2IN_day_plaCat2	independent_pattern	Independent Pattern	1.02 [0.62;1.67]	0.93937748789087006	0.939683945203278	Positive	36	31915	95747	108	TRUE	sex + race + tdi + smoking + alcohol + all_cancer_fh + season + bmi + dm + acc
Brain cancer	Brain	Physical Activity	Power-Law Alpha of Activity Fragment Durations During Waking Time (Weighted)	FRAG_alpha_dur_PA_day_wei	Tertile	T3	FRAG_alpha_dur_PA_day_weiCat3	independent_pattern	Independent Pattern	0.98 [0.57;1.69]	0.940972698463413	0.883484375754488	Inverse	31	31913	95742	108	TRUE	sex + race + tdi + smoking + alcohol + all_cancer_fh + season + bmi + dm + acc
Brain cancer	Brain	Physical Activity	Coefficient of Variance of Inactivity Fragment Durations During Waking Time	FRAG_CoV_dur_IN_day	Tertile	T3	FRAG_CoV_dur_IN_dayCat3	independent_pattern	Independent Pattern	1.02 [0.63;1.64]	0.941496220777065	0.969762529053127	Positive	38	31916	95744	108	TRUE	sex + race + tdi + smoking + alcohol + all_cancer_fh + season + bmi + dm + acc
Brain cancer	Brain	Physical Activity	Duration in 90-Min Inactivity Bouts (Weighted)	dur_day_IN_bts_90_min_wei	Tertile	T3	dur_day_IN_bts_90_min_weiCat3	independent_pattern	Independent Pattern	1.02 [0.57;1.81]	0.943433785703087	0.848416645569577	Positive	35	31915	95747	108	TRUE	sex + race + tdi + smoking + alcohol + all_cancer_fh + season + bmi + dm + acc
Brain cancer	Brain	Physical Activity	Number of Inactivity Fragments During Waking Time (Weighted)	FRAG_Nfrag_IN_day_wei	Tertile	T2	FRAG_Nfrag_IN_day_weiCat2	independent_pattern	Independent Pattern	0.98 [0.62;1.57]	0.946200535807036	0.924684863941222	Inverse	36	31917	95747	108	TRUE	sex + race + tdi + smoking + alcohol + all_cancer_fh + season + bmi + dm + acc
Brain cancer	Brain	Physical Activity	Number of Inactivity-to-Activity Transitions During Waking Time (Weighted)	FRAG_Nfrag_IN2PA_day_wei	Tertile	T2	FRAG_Nfrag_IN2PA_day_weiCat2	independent_pattern	Independent Pattern	0.98 [0.62;1.57]	0.946200535807036	0.924684863941222	Inverse	36	31917	95747	108	TRUE	sex + race + tdi + smoking + alcohol + all_cancer_fh + season + bmi + dm + acc
Brain cancer	Brain	Physical Activity	W0.5 of Activity Fragment Durations During Waking Time (Plain)	FRAG_W0.5_dur_PA_day_pla	Tertile	T2	FRAG_W0.5_dur_PA_day_plaCat2	independent_pattern	Independent Pattern	1.01 [0.63;1.62]	0.951977411428467	0.604495168911165	Positive	38	31914	95742	108	TRUE	sex + race + tdi + smoking + alcohol + all_cancer_fh + season + bmi + dm + acc
Brain cancer	Brain	Circadian Rhythm	Interdaily Stability	IS	Tertile	T2	ISCat2	independent_pattern	Independent Pattern	1.01 [0.62;1.65]	0.955257320566648	0.788017204299998	Positive	36	31916	95747	108	TRUE	sex + race + tdi + smoking + alcohol + all_cancer_fh + season + bmi + dm + acc
Brain cancer	Brain	Physical Activity	x0.5 of Activity Fragment Durations During Waking Time (Weighted)	FRAG_x0.5_dur_PA_day_wei	Tertile	T3	FRAG_x0.5_dur_PA_day_weiCat3	independent_pattern	Independent Pattern	0.99 [0.57;1.72]	0.963329359568973	0.83741046288248	Inverse	31	31916	95742	108	TRUE	sex + race + tdi + smoking + alcohol + all_cancer_fh + season + bmi + dm + acc
Brain cancer	Brain	Physical Activity	W0.5 of Activity Fragment Durations During Waking Time (Weighted)	FRAG_W0.5_dur_PA_day_wei	Tertile	T2	FRAG_W0.5_dur_PA_day_weiCat2	independent_pattern	Independent Pattern	0.99 [0.62;1.59]	0.968046580399706	0.675397643940305	Inverse	37	31913	95742	108	TRUE	sex + race + tdi + smoking + alcohol + all_cancer_fh + season + bmi + dm + acc
Brain cancer	Brain	Circadian Rhythm	Self-Similarity Parameter	SSP	Tertile	T2	SSPCat2	independent_pattern	Independent Pattern	0.99 [0.62;1.60]	0.974933658940474	0.916470280042338	Inverse	36	31915	95747	108	TRUE	sex + race + tdi + smoking + alcohol + all_cancer_fh + season + bmi + dm + acc
Brain cancer	Brain	Physical Activity	Acceleration in 20-30 Min Inactivity Bouts (Weighted)	ACC_day_IN_bts_20_30_mg_wei	Tertile	T2	ACC_day_IN_bts_20_30_mg_weiCat2	independent_pattern	Independent Pattern	0.99 [0.64;1.53]	0.976392166649853	0.116757060081299	Inverse	40	31908	95721	108	TRUE	sex + race + tdi + smoking + alcohol + all_cancer_fh + season + bmi + dm + acc
Brain cancer	Brain	Physical Activity	Mean MVPA Fragment Duration During Waking Time (Weighted)	FRAG_mean_dur_MVPA_day_wei	Tertile	T2	FRAG_mean_dur_MVPA_day_weiCat2	independent_pattern	Independent Pattern	1.01 [0.63;1.62]	0.977939331643419	0.652474755835337	Positive	37	31906	95728	108	TRUE	sex + race + tdi + smoking + alcohol + all_cancer_fh + season + bmi + dm + acc
Brain cancer	Brain	Physical Activity	Duration in 5-10 Min MVPA Bouts (Weighted)	dur_day_MVPA_bts_5_10_min_wei	Tertile	T3	dur_day_MVPA_bts_5_10_min_weiCat3	independent_pattern	Independent Pattern	0.99 [0.53;1.86]	0.983380318862781	0.946659811297915	Inverse	30	31917	95747	108	TRUE	sex + race + tdi + smoking + alcohol + all_cancer_fh + season + bmi + dm + acc
Brain cancer	Brain	Physical Activity	Mean Inactivity Fragment Duration During Waking Time (Weighted)	FRAG_mean_dur_IN_day_wei	Tertile	T3	FRAG_mean_dur_IN_day_weiCat3	independent_pattern	Independent Pattern	1.00 [0.55;1.79]	0.987000805894523	0.886233932062312	Inverse	37	31914	95747	108	TRUE	sex + race + tdi + smoking + alcohol + all_cancer_fh + season + bmi + dm + acc
Brain cancer	Brain	Physical Activity	Acceleration in 30-60 Min Inactivity Bouts (Weighted)	ACC_day_IN_bts_30_60_mg_wei	Tertile	T2	ACC_day_IN_bts_30_60_mg_weiCat2	independent_pattern	Independent Pattern	1.00 [0.64;1.57]	0.993073285214082	0.719681718297392	Positive	37	31910	95732	108	TRUE	sex + race + tdi + smoking + alcohol + all_cancer_fh + season + bmi + dm + acc
Brain cancer	Brain	Physical Activity	Number of Inactivity-to-LIPA Transitions During Waking Time (Weighted)	FRAG_Nfrag_IN2LIPA_day_wei	Tertile	T3	FRAG_Nfrag_IN2LIPA_day_weiCat3	independent_pattern	Independent Pattern	1.00 [0.62;1.62]	0.994348484324731	0.991953153879912	Positive	34	31915	95747	108	TRUE	sex + race + tdi + smoking + alcohol + all_cancer_fh + season + bmi + dm + acc
Brain cancer	Brain	Physical Activity	Mean MVPA Fragment Duration During Waking Time (Plain)	FRAG_mean_dur_MVPA_day_pla	Tertile	T3	FRAG_mean_dur_MVPA_day_plaCat3	independent_pattern	Independent Pattern	1.00 [0.58;1.73]	0.999285713794277	0.959034304651566	Inverse	35	31912	95728	108	TRUE	sex + race + tdi + smoking + alcohol + all_cancer_fh + season + bmi + dm + acc
Brain cancer	Brain	Physical Activity	Acceleration in 1-5 Min LIPA Bouts (Plain)	ACC_day_LIG_bts_1_5_mg_pla	Tertile	T1	ACC_day_LIG_bts_1_5_mg_plaCat1	independent_pattern	Independent Pattern	Reference	NA	0.912428172422215	Neutral	41	31912	95746	108	TRUE	sex + race + tdi + smoking + alcohol + all_cancer_fh + season + bmi + dm + acc
Brain cancer	Brain	Physical Activity	Acceleration in 1-5 Min LIPA Bouts (Weighted)	ACC_day_LIG_bts_1_5_mg_wei	Tertile	T1	ACC_day_LIG_bts_1_5_mg_weiCat1	independent_pattern	Independent Pattern	Reference	NA	0.813674070212656	Neutral	41	31912	95746	108	TRUE	sex + race + tdi + smoking + alcohol + all_cancer_fh + season + bmi + dm + acc
Brain cancer	Brain	Physical Activity	Acceleration in 1-5 Min MVPA Bouts (Plain)	ACC_day_MVPA_bts_1_5_mg_pla	Tertile	T1	ACC_day_MVPA_bts_1_5_mg_plaCat1	independent_pattern	Independent Pattern	Reference	NA	0.641193399016408	Neutral	31	31907	95725	108	TRUE	sex + race + tdi + smoking + alcohol + all_cancer_fh + season + bmi + dm + acc
Brain cancer	Brain	Physical Activity	Acceleration in 1-5 Min MVPA Bouts (Weighted)	ACC_day_MVPA_bts_1_5_mg_wei	Tertile	T1	ACC_day_MVPA_bts_1_5_mg_weiCat1	independent_pattern	Independent Pattern	Reference	NA	0.482858335696258	Neutral	30	31907	95725	108	TRUE	sex + race + tdi + smoking + alcohol + all_cancer_fh + season + bmi + dm + acc
Brain cancer	Brain	Physical Activity	Acceleration in 10-20 Min Inactivity Bouts (Plain)	ACC_day_IN_bts_10_20_mg_pla	Tertile	T1	ACC_day_IN_bts_10_20_mg_plaCat1	independent_pattern	Independent Pattern	Reference	NA	0.160192441833203	Neutral	30	31915	95740	108	TRUE	sex + race + tdi + smoking + alcohol + all_cancer_fh + season + bmi + dm + acc
Brain cancer	Brain	Physical Activity	Acceleration in 10-20 Min Inactivity Bouts (Weighted)	ACC_day_IN_bts_10_20_mg_wei	Tertile	T1	ACC_day_IN_bts_10_20_mg_weiCat1	independent_pattern	Independent Pattern	Reference	NA	0.243802462952839	Neutral	30	31915	95740	108	TRUE	sex + race + tdi + smoking + alcohol + all_cancer_fh + season + bmi + dm + acc
Brain cancer	Brain	Physical Activity	Acceleration in 10-Min LIPA Bouts (Plain)	ACC_day_LIG_bts_10_mg_pla	Tertile	T1	ACC_day_LIG_bts_10_mg_plaCat1	independent_pattern	Independent Pattern	Reference	NA	0.813957917306963	Neutral	36	31903	95721	108	TRUE	sex + race + tdi + smoking + alcohol + all_cancer_fh + season + bmi + dm + acc
Brain cancer	Brain	Physical Activity	Acceleration in 10-Min LIPA Bouts (Weighted)	ACC_day_LIG_bts_10_mg_wei	Tertile	T1	ACC_day_LIG_bts_10_mg_weiCat1	independent_pattern	Independent Pattern	Reference	NA	0.899495364377481	Neutral	37	31903	95721	108	TRUE	sex + race + tdi + smoking + alcohol + all_cancer_fh + season + bmi + dm + acc
Brain cancer	Brain	Physical Activity	Acceleration in 10-Min MVPA Bouts (Plain)	ACC_day_MVPA_bts_10_mg_pla	Tertile	T1	ACC_day_MVPA_bts_10_mg_plaCat1	independent_pattern	Independent Pattern	Reference	NA	0.571487506286941	Neutral	27	30792	92376	103	TRUE	sex + race + tdi + smoking + alcohol + all_cancer_fh + season + bmi + dm + acc
Brain cancer	Brain	Physical Activity	Acceleration in 10-Min MVPA Bouts (Weighted)	ACC_day_MVPA_bts_10_mg_wei	Tertile	T1	ACC_day_MVPA_bts_10_mg_weiCat1	independent_pattern	Independent Pattern	Reference	NA	0.581939254435305	Neutral	27	30792	92376	103	TRUE	sex + race + tdi + smoking + alcohol + all_cancer_fh + season + bmi + dm + acc
Brain cancer	Brain	Physical Activity	Acceleration in 20-30 Min Inactivity Bouts (Plain)	ACC_day_IN_bts_20_30_mg_pla	Tertile	T1	ACC_day_IN_bts_20_30_mg_plaCat1	independent_pattern	Independent Pattern	Reference	NA	0.612902042785718	Neutral	38	31906	95721	108	TRUE	sex + race + tdi + smoking + alcohol + all_cancer_fh + season + bmi + dm + acc
Brain cancer	Brain	Physical Activity	Acceleration in 20-30 Min Inactivity Bouts (Weighted)	ACC_day_IN_bts_20_30_mg_wei	Tertile	T1	ACC_day_IN_bts_20_30_mg_weiCat1	independent_pattern	Independent Pattern	Reference	NA	0.116757060081299	Neutral	42	31906	95721	108	TRUE	sex + race + tdi + smoking + alcohol + all_cancer_fh + season + bmi + dm + acc
Brain cancer	Brain	Physical Activity	Acceleration in 30-60 Min Inactivity Bouts (Plain)	ACC_day_IN_bts_30_60_mg_pla	Tertile	T1	ACC_day_IN_bts_30_60_mg_plaCat1	independent_pattern	Independent Pattern	Reference	NA	0.8090004835161	Neutral	38	31912	95732	108	TRUE	sex + race + tdi + smoking + alcohol + all_cancer_fh + season + bmi + dm + acc
Brain cancer	Brain	Physical Activity	Acceleration in 30-60 Min Inactivity Bouts (Weighted)	ACC_day_IN_bts_30_60_mg_wei	Tertile	T1	ACC_day_IN_bts_30_60_mg_weiCat1	independent_pattern	Independent Pattern	Reference	NA	0.719681718297392	Neutral	39	31912	95732	108	TRUE	sex + race + tdi + smoking + alcohol + all_cancer_fh + season + bmi + dm + acc
Brain cancer	Brain	Physical Activity	Acceleration in 5-10 Min LIPA Bouts (Plain)	ACC_day_LIG_bts_5_10_mg_pla	Tertile	T1	ACC_day_LIG_bts_5_10_mg_plaCat1	independent_pattern	Independent Pattern	Reference	NA	0.687286546723349	Neutral	38	31911	95742	108	TRUE	sex + race + tdi + smoking + alcohol + all_cancer_fh + season + bmi + dm + acc
Brain cancer	Brain	Physical Activity	Acceleration in 5-10 Min LIPA Bouts (Weighted)	ACC_day_LIG_bts_5_10_mg_wei	Tertile	T1	ACC_day_LIG_bts_5_10_mg_weiCat1	independent_pattern	Independent Pattern	Reference	NA	0.886469944361192	Neutral	39	31912	95742	108	TRUE	sex + race + tdi + smoking + alcohol + all_cancer_fh + season + bmi + dm + acc
Brain cancer	Brain	Physical Activity	Acceleration in 5-10 Min MVPA Bouts (Plain)	ACC_day_MVPA_bts_5_10_mg_pla	Tertile	T1	ACC_day_MVPA_bts_5_10_mg_plaCat1	independent_pattern	Independent Pattern	Reference	NA	0.286603999647936	Neutral	32	31745	95237	107	TRUE	sex + race + tdi + smoking + alcohol + all_cancer_fh + season + bmi + dm + acc
Brain cancer	Brain	Physical Activity	Acceleration in 5-10 Min MVPA Bouts (Weighted)	ACC_day_MVPA_bts_5_10_mg_wei	Tertile	T1	ACC_day_MVPA_bts_5_10_mg_weiCat1	independent_pattern	Independent Pattern	Reference	NA	0.21788118830129	Neutral	29	31745	95237	107	TRUE	sex + race + tdi + smoking + alcohol + all_cancer_fh + season + bmi + dm + acc
Brain cancer	Brain	Physical Activity	Acceleration in 60-90 Min Inactivity Bouts (Plain)	ACC_day_IN_bts_60_90_mg_pla	Tertile	T1	ACC_day_IN_bts_60_90_mg_plaCat1	independent_pattern	Independent Pattern	Reference	NA	0.677503937146985	Neutral	38	31796	95387	108	TRUE	sex + race + tdi + smoking + alcohol + all_cancer_fh + season + bmi + dm + acc
Brain cancer	Brain	Physical Activity	Acceleration in 60-90 Min Inactivity Bouts (Weighted)	ACC_day_IN_bts_60_90_mg_wei	Tertile	T1	ACC_day_IN_bts_60_90_mg_weiCat1	independent_pattern	Independent Pattern	Reference	NA	0.677426801483255	Neutral	38	31795	95387	108	TRUE	sex + race + tdi + smoking + alcohol + all_cancer_fh + season + bmi + dm + acc
Brain cancer	Brain	Physical Activity	Acceleration in 90-Min Inactivity Bouts (Plain)	ACC_day_IN_bts_90_mg_pla	Tertile	T1	ACC_day_IN_bts_90_mg_plaCat1	independent_pattern	Independent Pattern	Reference	NA	0.859186853114759	Neutral	34	31218	93648	107	TRUE	sex + race + tdi + smoking + alcohol + all_cancer_fh + season + bmi + dm + acc
Brain cancer	Brain	Physical Activity	Acceleration in 90-Min Inactivity Bouts (Weighted)	ACC_day_IN_bts_90_mg_wei	Tertile	T1	ACC_day_IN_bts_90_mg_weiCat1	independent_pattern	Independent Pattern	Reference	NA	0.686636150506979	Neutral	36	31218	93648	107	TRUE	sex + race + tdi + smoking + alcohol + all_cancer_fh + season + bmi + dm + acc
Brain cancer	Brain	Physical Activity	Unbouted Inactivity Acceleration (Plain)	ACC_day_IN_unbt_mg_pla	Tertile	T1	ACC_day_IN_unbt_mg_plaCat1	independent_pattern	Independent Pattern	Reference	NA	0.587770344743203	Neutral	32	31916	95742	108	TRUE	sex + race + tdi + smoking + alcohol + all_cancer_fh + season + bmi + dm + acc
Brain cancer	Brain	Physical Activity	Unbouted Inactivity Acceleration (Weighted)	ACC_day_IN_unbt_mg_wei	Tertile	T1	ACC_day_IN_unbt_mg_weiCat1	independent_pattern	Independent Pattern	Reference	NA	0.305112455226477	Neutral	29	31916	95742	108	TRUE	sex + race + tdi + smoking + alcohol + all_cancer_fh + season + bmi + dm + acc
Brain cancer	Brain	Circadian Rhythm	Activity Balance Index	ABI	Tertile	T1	ABICat1	independent_pattern	Independent Pattern	Reference	NA	0.567014098546492	Neutral	39	31916	95747	108	TRUE	sex + race + tdi + smoking + alcohol + all_cancer_fh + season + bmi + dm + acc
Brain cancer	Brain	Light	Afternoon Light	afternoon_light	Tertile	T1	afternoon_lightCat1	independent_pattern	Independent Pattern	Reference	NA	0.0554885322967355	Neutral	28	31661	94978	107	TRUE	sex + race + tdi + smoking + alcohol + all_cancer_fh + season + bmi + dm + acc
Brain cancer	Brain	Circadian Rhythm	Autocorrelation Phi	phi	Tertile	T1	phiCat1	independent_pattern	Independent Pattern	Reference	NA	0.190948512279173	Neutral	30	31914	95747	108	TRUE	sex + race + tdi + smoking + alcohol + all_cancer_fh + season + bmi + dm + acc
Brain cancer	Brain	Physical Activity	Coefficient of Variance of Activity Fragment Durations During Waking Time	FRAG_CoV_dur_PA_day	Tertile	T1	FRAG_CoV_dur_PA_dayCat1	independent_pattern	Independent Pattern	Reference	NA	0.331927940374228	Neutral	44	31911	95744	108	TRUE	sex + race + tdi + smoking + alcohol + all_cancer_fh + season + bmi + dm + acc
Brain cancer	Brain	Physical Activity	Coefficient of Variance of Activity Fragment Durations During Waking Time (Plain)	FRAG_CoV_dur_PA_day_pla	Tertile	T1	FRAG_CoV_dur_PA_day_plaCat1	independent_pattern	Independent Pattern	Reference	NA	0.775750257907304	Neutral	38	31911	95742	108	TRUE	sex + race + tdi + smoking + alcohol + all_cancer_fh + season + bmi + dm + acc
Brain cancer	Brain	Physical Activity	Coefficient of Variance of Activity Fragment Durations During Waking Time (Weighted)	FRAG_CoV_dur_PA_day_wei	Tertile	T1	FRAG_CoV_dur_PA_day_weiCat1	independent_pattern	Independent Pattern	Reference	NA	0.304618647200194	Neutral	40	31911	95742	108	TRUE	sex + race + tdi + smoking + alcohol + all_cancer_fh + season + bmi + dm + acc
Brain cancer	Brain	Physical Activity	Coefficient of Variance of Inactivity Fragment Durations During Waking Time	FRAG_CoV_dur_IN_day	Tertile	T1	FRAG_CoV_dur_IN_dayCat1	independent_pattern	Independent Pattern	Reference	NA	0.969762529053127	Neutral	41	31913	95744	108	TRUE	sex + race + tdi + smoking + alcohol + all_cancer_fh + season + bmi + dm + acc
Brain cancer	Brain	Physical Activity	Coefficient of Variance of Inactivity Fragment Durations During Waking Time (Plain)	FRAG_CoV_dur_IN_day_pla	Tertile	T1	FRAG_CoV_dur_IN_day_plaCat1	independent_pattern	Independent Pattern	Reference	NA	0.888435419060588	Neutral	41	31912	95742	108	TRUE	sex + race + tdi + smoking + alcohol + all_cancer_fh + season + bmi + dm + acc
Brain cancer	Brain	Physical Activity	Coefficient of Variance of Inactivity Fragment Durations During Waking Time (Weighted)	FRAG_CoV_dur_IN_day_wei	Tertile	T1	FRAG_CoV_dur_IN_day_weiCat1	independent_pattern	Independent Pattern	Reference	NA	0.705396254343472	Neutral	44	31912	95742	108	TRUE	sex + race + tdi + smoking + alcohol + all_cancer_fh + season + bmi + dm + acc
Brain cancer	Brain	Circadian Rhythm	Cosinor Acrophase	cosinor_acrophase	Tertile	T1	cosinor_acrophaseCat1	independent_pattern	Independent Pattern	Reference	NA	0.362067600145153	Neutral	34	31915	95747	108	TRUE	sex + race + tdi + smoking + alcohol + all_cancer_fh + season + bmi + dm + acc
Brain cancer	Brain	Circadian Rhythm	Cosinor Amplitude	cosinor_amp	Tertile	T1	cosinor_ampCat1	independent_pattern	Independent Pattern	Reference	NA	0.0704900215051136	Neutral	29	31915	95747	108	TRUE	sex + race + tdi + smoking + alcohol + all_cancer_fh + season + bmi + dm + acc
Brain cancer	Brain	Circadian Rhythm	Cosinor Mesor	cosinor_mes	Tertile	T1	cosinor_mesCat1	independent_pattern	Independent Pattern	Reference	NA	0.94557798793049	Neutral	37	31916	95747	108	TRUE	sex + race + tdi + smoking + alcohol + all_cancer_fh + season + bmi + dm + acc
Brain cancer	Brain	Circadian Rhythm	Cosinor R-Squared	cosinor_R2	Tertile	T1	cosinor_R2Cat1	independent_pattern	Independent Pattern	Reference	NA	0.0450880745942446	Neutral	26	31915	95747	108	TRUE	sex + race + tdi + smoking + alcohol + all_cancer_fh + season + bmi + dm + acc
Brain cancer	Brain	Physical Activity	Duration in 10-20 Min Inactivity Bouts (Plain)	dur_day_IN_bts_10_20_min_pla	Tertile	T1	dur_day_IN_bts_10_20_min_plaCat1	independent_pattern	Independent Pattern	Reference	NA	0.651987268846739	Neutral	35	31918	95747	108	TRUE	sex + race + tdi + smoking + alcohol + all_cancer_fh + season + bmi + dm + acc
Brain cancer	Brain	Physical Activity	Duration in 10-20 Min Inactivity Bouts (Weighted)	dur_day_IN_bts_10_20_min_wei	Tertile	T1	dur_day_IN_bts_10_20_min_weiCat1	independent_pattern	Independent Pattern	Reference	NA	0.830557091723785	Neutral	37	31918	95747	108	TRUE	sex + race + tdi + smoking + alcohol + all_cancer_fh + season + bmi + dm + acc
Brain cancer	Brain	Physical Activity	Duration in 20-30 Min Inactivity Bouts (Plain)	dur_day_IN_bts_20_30_min_pla	Tertile	T1	dur_day_IN_bts_20_30_min_plaCat1	independent_pattern	Independent Pattern	Reference	NA	0.407706206278292	Neutral	33	31916	95747	108	TRUE	sex + race + tdi + smoking + alcohol + all_cancer_fh + season + bmi + dm + acc
Brain cancer	Brain	Physical Activity	Duration in 20-30 Min Inactivity Bouts (Weighted)	dur_day_IN_bts_20_30_min_wei	Tertile	T1	dur_day_IN_bts_20_30_min_weiCat1	independent_pattern	Independent Pattern	Reference	NA	0.291968283204279	Neutral	31	31917	95747	108	TRUE	sex + race + tdi + smoking + alcohol + all_cancer_fh + season + bmi + dm + acc
Brain cancer	Brain	Physical Activity	Duration in 30-60 Min Inactivity Bouts (Plain)	dur_day_IN_bts_30_60_min_pla	Tertile	T1	dur_day_IN_bts_30_60_min_plaCat1	independent_pattern	Independent Pattern	Reference	NA	0.439881212568153	Neutral	41	31915	95747	108	TRUE	sex + race + tdi + smoking + alcohol + all_cancer_fh + season + bmi + dm + acc
Brain cancer	Brain	Physical Activity	Duration in 30-60 Min Inactivity Bouts (Weighted)	dur_day_IN_bts_30_60_min_wei	Tertile	T1	dur_day_IN_bts_30_60_min_weiCat1	independent_pattern	Independent Pattern	Reference	NA	0.385303265172152	Neutral	42	31915	95747	108	TRUE	sex + race + tdi + smoking + alcohol + all_cancer_fh + season + bmi + dm + acc
Brain cancer	Brain	Physical Activity	Duration in 60-90 Min Inactivity Bouts (Plain)	dur_day_IN_bts_60_90_min_pla	Tertile	T1	dur_day_IN_bts_60_90_min_plaCat1	independent_pattern	Independent Pattern	Reference	NA	0.00129507507263344	Neutral	47	31917	95747	108	TRUE	sex + race + tdi + smoking + alcohol + all_cancer_fh + season + bmi + dm + acc
Brain cancer	Brain	Physical Activity	Duration in 60-90 Min Inactivity Bouts (Weighted)	dur_day_IN_bts_60_90_min_wei	Tertile	T1	dur_day_IN_bts_60_90_min_weiCat1	independent_pattern	Independent Pattern	Reference	NA	0.00132645513627868	Neutral	47	31917	95747	108	TRUE	sex + race + tdi + smoking + alcohol + all_cancer_fh + season + bmi + dm + acc
Brain cancer	Brain	Physical Activity	Duration in 90-Min Inactivity Bouts (Plain)	dur_day_IN_bts_90_min_pla	Tertile	T1	dur_day_IN_bts_90_min_plaCat1	independent_pattern	Independent Pattern	Reference	NA	0.630361953352756	Neutral	30	31918	95747	108	TRUE	sex + race + tdi + smoking + alcohol + all_cancer_fh + season + bmi + dm + acc
Brain cancer	Brain	Physical Activity	Duration in 90-Min Inactivity Bouts (Weighted)	dur_day_IN_bts_90_min_wei	Tertile	T1	dur_day_IN_bts_90_min_weiCat1	independent_pattern	Independent Pattern	Reference	NA	0.848416645569577	Neutral	29	31918	95747	108	TRUE	sex + race + tdi + smoking + alcohol + all_cancer_fh + season + bmi + dm + acc
Brain cancer	Brain	Physical Activity	Unbouted Inactivity Duration (Plain)	dur_day_IN_unbt_min_pla	Tertile	T1	dur_day_IN_unbt_min_plaCat1	independent_pattern	Independent Pattern	Reference	NA	0.672961602500085	Neutral	43	31915	95747	108	TRUE	sex + race + tdi + smoking + alcohol + all_cancer_fh + season + bmi + dm + acc
Brain cancer	Brain	Physical Activity	Unbouted Inactivity Duration (Weighted)	dur_day_IN_unbt_min_wei	Tertile	T1	dur_day_IN_unbt_min_weiCat1	independent_pattern	Independent Pattern	Reference	NA	0.886690808455608	Neutral	43	31915	95747	108	TRUE	sex + race + tdi + smoking + alcohol + all_cancer_fh + season + bmi + dm + acc
Brain cancer	Brain	Physical Activity	Duration in 1-5 Min LIPA Bouts (Plain)	dur_day_LIG_bts_1_5_min_pla	Tertile	T1	dur_day_LIG_bts_1_5_min_plaCat1	independent_pattern	Independent Pattern	Reference	NA	0.155866368494024	Neutral	35	31915	95747	108	TRUE	sex + race + tdi + smoking + alcohol + all_cancer_fh + season + bmi + dm + acc
Brain cancer	Brain	Physical Activity	Duration in 1-5 Min LIPA Bouts (Weighted)	dur_day_LIG_bts_1_5_min_wei	Tertile	T1	dur_day_LIG_bts_1_5_min_weiCat1	independent_pattern	Independent Pattern	Reference	NA	0.416651326443104	Neutral	36	31914	95747	108	TRUE	sex + race + tdi + smoking + alcohol + all_cancer_fh + season + bmi + dm + acc
Brain cancer	Brain	Physical Activity	Duration in 10-Min LIPA Bouts (Plain)	dur_day_LIG_bts_10_min_pla	Tertile	T1	dur_day_LIG_bts_10_min_plaCat1	independent_pattern	Independent Pattern	Reference	NA	0.259646169747193	Neutral	44	31917	95747	108	TRUE	sex + race + tdi + smoking + alcohol + all_cancer_fh + season + bmi + dm + acc
Brain cancer	Brain	Physical Activity	Duration in 10-Min LIPA Bouts (Weighted)	dur_day_LIG_bts_10_min_wei	Tertile	T1	dur_day_LIG_bts_10_min_weiCat1	independent_pattern	Independent Pattern	Reference	NA	0.262274795443309	Neutral	44	31917	95747	108	TRUE	sex + race + tdi + smoking + alcohol + all_cancer_fh + season + bmi + dm + acc
Brain cancer	Brain	Physical Activity	Duration in 5-10 Min LIPA Bouts (Plain)	dur_day_LIG_bts_5_10_min_pla	Tertile	T1	dur_day_LIG_bts_5_10_min_plaCat1	independent_pattern	Independent Pattern	Reference	NA	0.366934505372349	Neutral	41	31917	95747	108	TRUE	sex + race + tdi + smoking + alcohol + all_cancer_fh + season + bmi + dm + acc
Brain cancer	Brain	Physical Activity	Duration in 5-10 Min LIPA Bouts (Weighted)	dur_day_LIG_bts_5_10_min_wei	Tertile	T1	dur_day_LIG_bts_5_10_min_weiCat1	independent_pattern	Independent Pattern	Reference	NA	0.811060981812371	Neutral	38	31916	95747	108	TRUE	sex + race + tdi + smoking + alcohol + all_cancer_fh + season + bmi + dm + acc
Brain cancer	Brain	Physical Activity	Duration in 1-5 Min MVPA Bouts (Plain)	dur_day_MVPA_bts_1_5_min_pla	Tertile	T1	dur_day_MVPA_bts_1_5_min_plaCat1	independent_pattern	Independent Pattern	Reference	NA	0.173570524017205	Neutral	34	31914	95747	108	TRUE	sex + race + tdi + smoking + alcohol + all_cancer_fh + season + bmi + dm + acc
Brain cancer	Brain	Physical Activity	Duration in 1-5 Min MVPA Bouts (Weighted)	dur_day_MVPA_bts_1_5_min_wei	Tertile	T1	dur_day_MVPA_bts_1_5_min_weiCat1	independent_pattern	Independent Pattern	Reference	NA	0.130410687196938	Neutral	33	31914	95747	108	TRUE	sex + race + tdi + smoking + alcohol + all_cancer_fh + season + bmi + dm + acc
Brain cancer	Brain	Physical Activity	Duration in 10-Min MVPA Bouts (Plain)	dur_day_MVPA_bts_10_min_pla	Tertile	T1	dur_day_MVPA_bts_10_min_plaCat1	independent_pattern	Independent Pattern	Reference	NA	0.373511463278328	Neutral	34	31913	95747	108	TRUE	sex + race + tdi + smoking + alcohol + all_cancer_fh + season + bmi + dm + acc
Brain cancer	Brain	Physical Activity	Duration in 10-Min MVPA Bouts (Weighted)	dur_day_MVPA_bts_10_min_wei	Tertile	T1	dur_day_MVPA_bts_10_min_weiCat1	independent_pattern	Independent Pattern	Reference	NA	0.462822820904975	Neutral	37	31913	95747	108	TRUE	sex + race + tdi + smoking + alcohol + all_cancer_fh + season + bmi + dm + acc
Brain cancer	Brain	Physical Activity	Duration in 5-10 Min MVPA Bouts (Plain)	dur_day_MVPA_bts_5_10_min_pla	Tertile	T1	dur_day_MVPA_bts_5_10_min_plaCat1	independent_pattern	Independent Pattern	Reference	NA	0.674537054169204	Neutral	35	31915	95747	108	TRUE	sex + race + tdi + smoking + alcohol + all_cancer_fh + season + bmi + dm + acc
Brain cancer	Brain	Physical Activity	Duration in 5-10 Min MVPA Bouts (Weighted)	dur_day_MVPA_bts_5_10_min_wei	Tertile	T1	dur_day_MVPA_bts_5_10_min_weiCat1	independent_pattern	Independent Pattern	Reference	NA	0.946659811297915	Neutral	36	31914	95747	108	TRUE	sex + race + tdi + smoking + alcohol + all_cancer_fh + season + bmi + dm + acc
Brain cancer	Brain	Light	Evening Light	evening_light	Tertile	T1	evening_lightCat1	independent_pattern	Independent Pattern	Reference	NA	0.291116813230971	Neutral	30	31663	94978	107	TRUE	sex + race + tdi + smoking + alcohol + all_cancer_fh + season + bmi + dm + acc
Brain cancer	Brain	Circadian Rhythm	Extended Cosinor Alpha	cosinorExt_alpha	Tertile	T1	cosinorExt_alphaCat1	independent_pattern	Independent Pattern	Reference	NA	0.283670736704235	Neutral	28	31916	95747	108	TRUE	sex + race + tdi + smoking + alcohol + all_cancer_fh + season + bmi + dm + acc
Brain cancer	Brain	Circadian Rhythm	Extended Cosinor Amplitude	cosinorExt_amp	Tertile	T1	cosinorExt_ampCat1	independent_pattern	Independent Pattern	Reference	NA	0.225771888360661	Neutral	30	31916	95747	108	TRUE	sex + race + tdi + smoking + alcohol + all_cancer_fh + season + bmi + dm + acc
Brain cancer	Brain	Circadian Rhythm	Extended Cosinor Beta	cosinorExt_beta	Tertile	T1	cosinorExt_betaCat1	independent_pattern	Independent Pattern	Reference	NA	0.729633306108305	Neutral	41	31915	95747	108	TRUE	sex + race + tdi + smoking + alcohol + all_cancer_fh + season + bmi + dm + acc
Brain cancer	Brain	Circadian Rhythm	Extended Cosinor Minimum	cosinorExt_minimum	Tertile	T1	cosinorExt_minimumCat1	independent_pattern	Independent Pattern	Reference	NA	0.999075384930113	Neutral	36	31915	95747	108	TRUE	sex + race + tdi + smoking + alcohol + all_cancer_fh + season + bmi + dm + acc
Brain cancer	Brain	Physical Activity	Gini Index of Activity Fragment Durations During Waking Time	FRAG_Gini_dur_PA_day	Tertile	T1	FRAG_Gini_dur_PA_dayCat1	independent_pattern	Independent Pattern	Reference	NA	0.663047769555362	Neutral	38	31913	95744	108	TRUE	sex + race + tdi + smoking + alcohol + all_cancer_fh + season + bmi + dm + acc
Brain cancer	Brain	Physical Activity	Gini Index of Activity Fragment Durations During Waking Time (Plain)	FRAG_Gini_dur_PA_day_pla	Tertile	T1	FRAG_Gini_dur_PA_day_plaCat1	independent_pattern	Independent Pattern	Reference	NA	0.673806707330327	Neutral	38	31912	95742	108	TRUE	sex + race + tdi + smoking + alcohol + all_cancer_fh + season + bmi + dm + acc
Brain cancer	Brain	Physical Activity	Gini Index of Activity Fragment Durations During Waking Time (Weighted)	FRAG_Gini_dur_PA_day_wei	Tertile	T1	FRAG_Gini_dur_PA_day_weiCat1	independent_pattern	Independent Pattern	Reference	NA	0.66982853853626	Neutral	38	31912	95742	108	TRUE	sex + race + tdi + smoking + alcohol + all_cancer_fh + season + bmi + dm + acc
Brain cancer	Brain	Physical Activity	Gini Index of Inactivity Fragment Durations During Waking Time	FRAG_Gini_dur_IN_day	Tertile	T1	FRAG_Gini_dur_IN_dayCat1	independent_pattern	Independent Pattern	Reference	NA	0.891817809713874	Neutral	36	31914	95744	108	TRUE	sex + race + tdi + smoking + alcohol + all_cancer_fh + season + bmi + dm + acc
Brain cancer	Brain	Physical Activity	Gini Index of Inactivity Fragment Durations During Waking Time (Plain)	FRAG_Gini_dur_IN_day_pla	Tertile	T1	FRAG_Gini_dur_IN_day_plaCat1	independent_pattern	Independent Pattern	Reference	NA	0.134741715043437	Neutral	45	31913	95742	108	TRUE	sex + race + tdi + smoking + alcohol + all_cancer_fh + season + bmi + dm + acc
Brain cancer	Brain	Physical Activity	Gini Index of Inactivity Fragment Durations During Waking Time (Weighted)	FRAG_Gini_dur_IN_day_wei	Tertile	T1	FRAG_Gini_dur_IN_day_weiCat1	independent_pattern	Independent Pattern	Reference	NA	0.135123391423569	Neutral	42	31913	95742	108	TRUE	sex + race + tdi + smoking + alcohol + all_cancer_fh + season + bmi + dm + acc
Brain cancer	Brain	Circadian Rhythm	Interdaily Stability	IS	Tertile	T1	ISCat1	independent_pattern	Independent Pattern	Reference	NA	0.788017204299998	Neutral	33	31914	95747	108	TRUE	sex + race + tdi + smoking + alcohol + all_cancer_fh + season + bmi + dm + acc
Brain cancer	Brain	Circadian Rhythm	Intradaily Variability	IV	Tertile	T1	IVCat1	independent_pattern	Independent Pattern	Reference	NA	0.15058052262209	Neutral	41	31917	95747	108	TRUE	sex + race + tdi + smoking + alcohol + all_cancer_fh + season + bmi + dm + acc
Brain cancer	Brain	Circadian Rhythm	L10 Activity Level	L10VALUE	Tertile	T1	L10VALUECat1	independent_pattern	Independent Pattern	Reference	NA	0.0666888039806175	Neutral	46	31916	95747	108	TRUE	sex + race + tdi + smoking + alcohol + all_cancer_fh + season + bmi + dm + acc
Brain cancer	Brain	Circadian Rhythm	L10 Start Time	L10TIME_num	Tertile	T1	L10TIME_numCat1	independent_pattern	Independent Pattern	Reference	NA	0.390054758023046	Neutral	36	31914	95747	108	TRUE	sex + race + tdi + smoking + alcohol + all_cancer_fh + season + bmi + dm + acc
Brain cancer	Brain	Circadian Rhythm	L5 Activity Level	L5VALUE	Tertile	T1	L5VALUECat1	independent_pattern	Independent Pattern	Reference	NA	0.385671273158096	Neutral	41	31914	95747	108	TRUE	sex + race + tdi + smoking + alcohol + all_cancer_fh + season + bmi + dm + acc
Brain cancer	Brain	Circadian Rhythm	L5 Start Time	L5TIME_num	Tertile	T1	L5TIME_numCat1	independent_pattern	Independent Pattern	Reference	NA	0.661182175364275	Neutral	38	31913	95747	108	TRUE	sex + race + tdi + smoking + alcohol + all_cancer_fh + season + bmi + dm + acc
Brain cancer	Brain	Circadian Rhythm	M10 Activity Level	M10VALUE	Tertile	T1	M10VALUECat1	independent_pattern	Independent Pattern	Reference	NA	0.193711999282124	Neutral	29	31914	95747	108	TRUE	sex + race + tdi + smoking + alcohol + all_cancer_fh + season + bmi + dm + acc
Brain cancer	Brain	Circadian Rhythm	M10 Start Time	M10TIME_num	Tertile	T1	M10TIME_numCat1	independent_pattern	Independent Pattern	Reference	NA	0.340052579057572	Neutral	32	31915	95747	108	TRUE	sex + race + tdi + smoking + alcohol + all_cancer_fh + season + bmi + dm + acc
Brain cancer	Brain	Circadian Rhythm	M5 Activity Level	M5VALUE	Tertile	T1	M5VALUECat1	independent_pattern	Independent Pattern	Reference	NA	0.432980355721681	Neutral	33	31914	95747	108	TRUE	sex + race + tdi + smoking + alcohol + all_cancer_fh + season + bmi + dm + acc
Brain cancer	Brain	Circadian Rhythm	M5 Start Time	M5TIME_num	Tertile	T1	M5TIME_numCat1	independent_pattern	Independent Pattern	Reference	NA	0.790615873104643	Neutral	39	31918	95747	108	TRUE	sex + race + tdi + smoking + alcohol + all_cancer_fh + season + bmi + dm + acc
Brain cancer	Brain	Physical Activity	Mean Activity Fragment Duration During Waking Time	FRAG_mean_dur_PA_day	Tertile	T1	FRAG_mean_dur_PA_dayCat1	independent_pattern	Independent Pattern	Reference	NA	0.844684286969471	Neutral	34	31914	95746	108	TRUE	sex + race + tdi + smoking + alcohol + all_cancer_fh + season + bmi + dm + acc
Brain cancer	Brain	Physical Activity	Mean Activity Fragment Duration During Waking Time (Plain)	FRAG_mean_dur_PA_day_pla	Tertile	T1	FRAG_mean_dur_PA_day_plaCat1	independent_pattern	Independent Pattern	Reference	NA	0.708180665908788	Neutral	37	31913	95747	108	TRUE	sex + race + tdi + smoking + alcohol + all_cancer_fh + season + bmi + dm + acc
Brain cancer	Brain	Physical Activity	Mean Activity Fragment Duration During Waking Time (Weighted)	FRAG_mean_dur_PA_day_wei	Tertile	T1	FRAG_mean_dur_PA_day_weiCat1	independent_pattern	Independent Pattern	Reference	NA	0.848971218136896	Neutral	34	31914	95747	108	TRUE	sex + race + tdi + smoking + alcohol + all_cancer_fh + season + bmi + dm + acc
Brain cancer	Brain	Physical Activity	Mean Inactivity Fragment Duration During Waking Time	FRAG_mean_dur_IN_day	Tertile	T1	FRAG_mean_dur_IN_dayCat1	independent_pattern	Independent Pattern	Reference	NA	0.469767747126539	Neutral	31	31917	95746	108	TRUE	sex + race + tdi + smoking + alcohol + all_cancer_fh + season + bmi + dm + acc
Brain cancer	Brain	Physical Activity	Mean Inactivity Fragment Duration During Waking Time (Plain)	FRAG_mean_dur_IN_day_pla	Tertile	T1	FRAG_mean_dur_IN_day_plaCat1	independent_pattern	Independent Pattern	Reference	NA	0.620447810900728	Neutral	31	31917	95747	108	TRUE	sex + race + tdi + smoking + alcohol + all_cancer_fh + season + bmi + dm + acc
Brain cancer	Brain	Physical Activity	Mean Inactivity Fragment Duration During Waking Time (Weighted)	FRAG_mean_dur_IN_day_wei	Tertile	T1	FRAG_mean_dur_IN_day_weiCat1	independent_pattern	Independent Pattern	Reference	NA	0.886233932062312	Neutral	31	31917	95747	108	TRUE	sex + race + tdi + smoking + alcohol + all_cancer_fh + season + bmi + dm + acc
Brain cancer	Brain	Physical Activity	Mean LIPA Fragment Duration During Waking Time	FRAG_mean_dur_LIPA_day	Tertile	T1	FRAG_mean_dur_LIPA_dayCat1	independent_pattern	Independent Pattern	Reference	NA	0.19194021349719	Neutral	39	31916	95746	108	TRUE	sex + race + tdi + smoking + alcohol + all_cancer_fh + season + bmi + dm + acc
Brain cancer	Brain	Physical Activity	Mean LIPA Fragment Duration During Waking Time (Plain)	FRAG_mean_dur_LIPA_day_pla	Tertile	T1	FRAG_mean_dur_LIPA_day_plaCat1	independent_pattern	Independent Pattern	Reference	NA	0.396508765972885	Neutral	36	31916	95746	108	TRUE	sex + race + tdi + smoking + alcohol + all_cancer_fh + season + bmi + dm + acc
Brain cancer	Brain	Physical Activity	Mean LIPA Fragment Duration During Waking Time (Weighted)	FRAG_mean_dur_LIPA_day_wei	Tertile	T1	FRAG_mean_dur_LIPA_day_weiCat1	independent_pattern	Independent Pattern	Reference	NA	0.480017210787102	Neutral	36	31916	95746	108	TRUE	sex + race + tdi + smoking + alcohol + all_cancer_fh + season + bmi + dm + acc
Brain cancer	Brain	Physical Activity	Mean MVPA Fragment Duration During Waking Time	FRAG_mean_dur_MVPA_day	Tertile	T1	FRAG_mean_dur_MVPA_dayCat1	independent_pattern	Independent Pattern	Reference	NA	0.970756956621513	Neutral	34	31910	95728	108	TRUE	sex + race + tdi + smoking + alcohol + all_cancer_fh + season + bmi + dm + acc
Brain cancer	Brain	Physical Activity	Mean MVPA Fragment Duration During Waking Time (Plain)	FRAG_mean_dur_MVPA_day_pla	Tertile	T1	FRAG_mean_dur_MVPA_day_plaCat1	independent_pattern	Independent Pattern	Reference	NA	0.959034304651566	Neutral	35	31910	95728	108	TRUE	sex + race + tdi + smoking + alcohol + all_cancer_fh + season + bmi + dm + acc
Brain cancer	Brain	Physical Activity	Mean MVPA Fragment Duration During Waking Time (Weighted)	FRAG_mean_dur_MVPA_day_wei	Tertile	T1	FRAG_mean_dur_MVPA_day_weiCat1	independent_pattern	Independent Pattern	Reference	NA	0.652474755835337	Neutral	37	31910	95728	108	TRUE	sex + race + tdi + smoking + alcohol + all_cancer_fh + season + bmi + dm + acc
Brain cancer	Brain	Light	Morning Light	morning_light	Tertile	T1	morning_lightCat1	independent_pattern	Independent Pattern	Reference	NA	0.188441382606999	Neutral	29	31661	94978	107	TRUE	sex + race + tdi + smoking + alcohol + all_cancer_fh + season + bmi + dm + acc
Brain cancer	Brain	Light	Night Light	night_light	Tertile	T1	night_lightCat1	independent_pattern	Independent Pattern	Reference	NA	0.784507362459169	Neutral	31	31663	94978	107	TRUE	sex + race + tdi + smoking + alcohol + all_cancer_fh + season + bmi + dm + acc
Brain cancer	Brain	Light	Nighttime Light	nighttime_light	Tertile	T1	nighttime_lightCat1	independent_pattern	Independent Pattern	Reference	NA	0.781421658688369	Neutral	36	31664	94978	107	TRUE	sex + race + tdi + smoking + alcohol + all_cancer_fh + season + bmi + dm + acc
Brain cancer	Brain	Sleep	Number of Sleep Period Bouts	number_sib_sleepperiod_AD_T5A5_mn	Tertile	T1	number_sib_sleepperiod_AD_T5A5_mnCat1	independent_pattern	Independent Pattern	Reference	NA	0.0978946963776284	Neutral	28	31916	95747	108	TRUE	sex + race + tdi + smoking + alcohol + all_cancer_fh + season + bmi + dm + acc
Brain cancer	Brain	Physical Activity	Number of Sustained Inactivity Bouts During Waking Hours	number_sib_wakinghours_AD_T5A5_mn	Tertile	T1	number_sib_wakinghours_AD_T5A5_mnCat1	independent_pattern	Independent Pattern	Reference	NA	0.495453964600099	Neutral	38	31918	95747	108	TRUE	sex + race + tdi + smoking + alcohol + all_cancer_fh + season + bmi + dm + acc
Brain cancer	Brain	Physical Activity	Number of 1-5 Min LIPA Bouts (Plain)	Nbouts_day_LIG_bts_1_5_pla	Tertile	T1	Nbouts_day_LIG_bts_1_5_plaCat1	independent_pattern	Independent Pattern	Reference	NA	0.0959390259263287	Neutral	33	31914	95747	108	TRUE	sex + race + tdi + smoking + alcohol + all_cancer_fh + season + bmi + dm + acc
Brain cancer	Brain	Physical Activity	Number of 1-5 Min LIPA Bouts (Weighted)	Nbouts_day_LIG_bts_1_5_wei	Tertile	T1	Nbouts_day_LIG_bts_1_5_weiCat1	independent_pattern	Independent Pattern	Reference	NA	0.231158914372916	Neutral	34	31914	95747	108	TRUE	sex + race + tdi + smoking + alcohol + all_cancer_fh + season + bmi + dm + acc
Brain cancer	Brain	Physical Activity	Number of 1-5 Min MVPA Bouts (Plain)	Nbouts_day_MVPA_bts_1_5_pla	Tertile	T1	Nbouts_day_MVPA_bts_1_5_plaCat1	independent_pattern	Independent Pattern	Reference	NA	0.818725519908149	Neutral	35	31914	95747	108	TRUE	sex + race + tdi + smoking + alcohol + all_cancer_fh + season + bmi + dm + acc
Brain cancer	Brain	Physical Activity	Number of 1-5 Min MVPA Bouts (Weighted)	Nbouts_day_MVPA_bts_1_5_wei	Tertile	T1	Nbouts_day_MVPA_bts_1_5_weiCat1	independent_pattern	Independent Pattern	Reference	NA	0.700436397620298	Neutral	35	31914	95747	108	TRUE	sex + race + tdi + smoking + alcohol + all_cancer_fh + season + bmi + dm + acc
Brain cancer	Brain	Physical Activity	Number of 10-20 Min Inactivity Bouts (Plain)	Nbouts_day_IN_bts_10_20_pla	Tertile	T1	Nbouts_day_IN_bts_10_20_plaCat1	independent_pattern	Independent Pattern	Reference	NA	0.470355707515044	Neutral	34	31918	95747	108	TRUE	sex + race + tdi + smoking + alcohol + all_cancer_fh + season + bmi + dm + acc
Brain cancer	Brain	Physical Activity	Number of 10-20 Min Inactivity Bouts (Weighted)	Nbouts_day_IN_bts_10_20_wei	Tertile	T1	Nbouts_day_IN_bts_10_20_weiCat1	independent_pattern	Independent Pattern	Reference	NA	0.394491184173868	Neutral	33	31918	95747	108	TRUE	sex + race + tdi + smoking + alcohol + all_cancer_fh + season + bmi + dm + acc
Brain cancer	Brain	Physical Activity	Number of 10-Min LIPA Bouts (Plain)	Nbouts_day_LIG_bts_10_pla	Tertile	T1	Nbouts_day_LIG_bts_10_plaCat1	independent_pattern	Independent Pattern	Reference	NA	0.429718653691144	Neutral	45	31917	95747	108	TRUE	sex + race + tdi + smoking + alcohol + all_cancer_fh + season + bmi + dm + acc
Brain cancer	Brain	Physical Activity	Number of 10-Min LIPA Bouts (Weighted)	Nbouts_day_LIG_bts_10_wei	Tertile	T1	Nbouts_day_LIG_bts_10_weiCat1	independent_pattern	Independent Pattern	Reference	NA	0.295879602407945	Neutral	47	31917	95747	108	TRUE	sex + race + tdi + smoking + alcohol + all_cancer_fh + season + bmi + dm + acc
Brain cancer	Brain	Physical Activity	Number of 10-Min MVPA Bouts (Plain)	Nbouts_day_MVPA_bts_10_pla	Tertile	T1	Nbouts_day_MVPA_bts_10_plaCat1	independent_pattern	Independent Pattern	Reference	NA	0.663954857416889	Neutral	35	31913	95747	108	TRUE	sex + race + tdi + smoking + alcohol + all_cancer_fh + season + bmi + dm + acc
Brain cancer	Brain	Physical Activity	Number of 10-Min MVPA Bouts (Weighted)	Nbouts_day_MVPA_bts_10_wei	Tertile	T1	Nbouts_day_MVPA_bts_10_weiCat1	independent_pattern	Independent Pattern	Reference	NA	0.532385748121003	Neutral	35	31913	95747	108	TRUE	sex + race + tdi + smoking + alcohol + all_cancer_fh + season + bmi + dm + acc
Brain cancer	Brain	Physical Activity	Number of 20-30 Min Inactivity Bouts (Plain)	Nbouts_day_IN_bts_20_30_pla	Tertile	T1	Nbouts_day_IN_bts_20_30_plaCat1	independent_pattern	Independent Pattern	Reference	NA	0.300847908860156	Neutral	30	31916	95747	108	TRUE	sex + race + tdi + smoking + alcohol + all_cancer_fh + season + bmi + dm + acc
Brain cancer	Brain	Physical Activity	Number of 20-30 Min Inactivity Bouts (Weighted)	Nbouts_day_IN_bts_20_30_wei	Tertile	T1	Nbouts_day_IN_bts_20_30_weiCat1	independent_pattern	Independent Pattern	Reference	NA	0.286627939620951	Neutral	30	31917	95747	108	TRUE	sex + race + tdi + smoking + alcohol + all_cancer_fh + season + bmi + dm + acc
Brain cancer	Brain	Physical Activity	Number of 30-60 Min Inactivity Bouts (Plain)	Nbouts_day_IN_bts_30_60_pla	Tertile	T1	Nbouts_day_IN_bts_30_60_plaCat1	independent_pattern	Independent Pattern	Reference	NA	0.488087468740071	Neutral	41	31915	95747	108	TRUE	sex + race + tdi + smoking + alcohol + all_cancer_fh + season + bmi + dm + acc
Brain cancer	Brain	Physical Activity	Number of 30-60 Min Inactivity Bouts (Weighted)	Nbouts_day_IN_bts_30_60_wei	Tertile	T1	Nbouts_day_IN_bts_30_60_weiCat1	independent_pattern	Independent Pattern	Reference	NA	0.63887916784198	Neutral	40	31915	95747	108	TRUE	sex + race + tdi + smoking + alcohol + all_cancer_fh + season + bmi + dm + acc
Brain cancer	Brain	Physical Activity	Number of 5-10 Min LIPA Bouts (Plain)	Nbouts_day_LIG_bts_5_10_pla	Tertile	T1	Nbouts_day_LIG_bts_5_10_plaCat1	independent_pattern	Independent Pattern	Reference	NA	0.543637551778768	Neutral	41	31917	95747	108	TRUE	sex + race + tdi + smoking + alcohol + all_cancer_fh + season + bmi + dm + acc
Brain cancer	Brain	Physical Activity	Number of 5-10 Min LIPA Bouts (Weighted)	Nbouts_day_LIG_bts_5_10_wei	Tertile	T1	Nbouts_day_LIG_bts_5_10_weiCat1	independent_pattern	Independent Pattern	Reference	NA	0.454043143808539	Neutral	40	31917	95747	108	TRUE	sex + race + tdi + smoking + alcohol + all_cancer_fh + season + bmi + dm + acc
Brain cancer	Brain	Physical Activity	Number of 5-10 Min MVPA Bouts (Plain)	Nbouts_day_MVPA_bts_5_10_pla	Tertile	T1	Nbouts_day_MVPA_bts_5_10_plaCat1	independent_pattern	Independent Pattern	Reference	NA	0.842736238183381	Neutral	38	31914	95747	108	TRUE	sex + race + tdi + smoking + alcohol + all_cancer_fh + season + bmi + dm + acc
Brain cancer	Brain	Physical Activity	Number of 5-10 Min MVPA Bouts (Weighted)	Nbouts_day_MVPA_bts_5_10_wei	Tertile	T1	Nbouts_day_MVPA_bts_5_10_weiCat1	independent_pattern	Independent Pattern	Reference	NA	0.743177834297607	Neutral	38	31914	95747	108	TRUE	sex + race + tdi + smoking + alcohol + all_cancer_fh + season + bmi + dm + acc
Brain cancer	Brain	Physical Activity	Number of 60-90 Min Inactivity Bouts (Plain)	Nbouts_day_IN_bts_60_90_pla	Tertile	T1	Nbouts_day_IN_bts_60_90_plaCat1	independent_pattern	Independent Pattern	Reference	NA	0.00129849352130651	Neutral	47	31916	95747	108	TRUE	sex + race + tdi + smoking + alcohol + all_cancer_fh + season + bmi + dm + acc
Brain cancer	Brain	Physical Activity	Number of 60-90 Min Inactivity Bouts (Weighted)	Nbouts_day_IN_bts_60_90_wei	Tertile	T1	Nbouts_day_IN_bts_60_90_weiCat1	independent_pattern	Independent Pattern	Reference	NA	0.00132928121446667	Neutral	46	31917	95747	108	TRUE	sex + race + tdi + smoking + alcohol + all_cancer_fh + season + bmi + dm + acc
Brain cancer	Brain	Physical Activity	Number of 90-Min Inactivity Bouts (Plain)	Nbouts_day_IN_bts_90_pla	Tertile	T1	Nbouts_day_IN_bts_90_plaCat1	independent_pattern	Independent Pattern	Reference	NA	0.812338222723793	Neutral	31	31918	95747	108	TRUE	sex + race + tdi + smoking + alcohol + all_cancer_fh + season + bmi + dm + acc
Brain cancer	Brain	Physical Activity	Number of 90-Min Inactivity Bouts (Weighted)	Nbouts_day_IN_bts_90_wei	Tertile	T1	Nbouts_day_IN_bts_90_weiCat1	independent_pattern	Independent Pattern	Reference	NA	0.943948751352484	Neutral	30	31918	95747	108	TRUE	sex + race + tdi + smoking + alcohol + all_cancer_fh + season + bmi + dm + acc
Brain cancer	Brain	Physical Activity	Number of Activity Fragments During Sleep Period	FRAG_Nfrag_PA_spt	Tertile	T1	FRAG_Nfrag_PA_sptCat1	independent_pattern	Independent Pattern	Reference	NA	0.446677343776506	Neutral	31	31917	95747	108	TRUE	sex + race + tdi + smoking + alcohol + all_cancer_fh + season + bmi + dm + acc
Brain cancer	Brain	Physical Activity	Number of Activity Fragments During Waking Time	FRAG_Nfrag_PA_day	Tertile	T1	FRAG_Nfrag_PA_dayCat1	independent_pattern	Independent Pattern	Reference	NA	0.117530601492676	Neutral	36	31916	95747	108	TRUE	sex + race + tdi + smoking + alcohol + all_cancer_fh + season + bmi + dm + acc
Brain cancer	Brain	Physical Activity	Number of Activity Fragments During Waking Time (Plain)	FRAG_Nfrag_PA_day_pla	Tertile	T1	FRAG_Nfrag_PA_day_plaCat1	independent_pattern	Independent Pattern	Reference	NA	0.245143503572545	Neutral	37	31916	95747	108	TRUE	sex + race + tdi + smoking + alcohol + all_cancer_fh + season + bmi + dm + acc
Brain cancer	Brain	Physical Activity	Number of Activity Fragments During Waking Time (Weighted)	FRAG_Nfrag_PA_day_wei	Tertile	T1	FRAG_Nfrag_PA_day_weiCat1	independent_pattern	Independent Pattern	Reference	NA	0.538890203684304	Neutral	37	31916	95747	108	TRUE	sex + race + tdi + smoking + alcohol + all_cancer_fh + season + bmi + dm + acc
Brain cancer	Brain	Physical Activity	Number of Activity-to-Inactivity Transitions During Waking Time	FRAG_Nfrag_PA2IN_day	Tertile	T1	FRAG_Nfrag_PA2IN_dayCat1	independent_pattern	Independent Pattern	Reference	NA	0.117530601492676	Neutral	36	31916	95747	108	TRUE	sex + race + tdi + smoking + alcohol + all_cancer_fh + season + bmi + dm + acc
Brain cancer	Brain	Physical Activity	Number of Activity-to-Inactivity Transitions During Waking Time (Plain)	FRAG_Nfrag_PA2IN_day_pla	Tertile	T1	FRAG_Nfrag_PA2IN_day_plaCat1	independent_pattern	Independent Pattern	Reference	NA	0.245143503572545	Neutral	37	31916	95747	108	TRUE	sex + race + tdi + smoking + alcohol + all_cancer_fh + season + bmi + dm + acc
Brain cancer	Brain	Physical Activity	Number of Activity-to-Inactivity Transitions During Waking Time (Weighted)	FRAG_Nfrag_PA2IN_day_wei	Tertile	T1	FRAG_Nfrag_PA2IN_day_weiCat1	independent_pattern	Independent Pattern	Reference	NA	0.538890203684304	Neutral	37	31916	95747	108	TRUE	sex + race + tdi + smoking + alcohol + all_cancer_fh + season + bmi + dm + acc
Brain cancer	Brain	Sleep	Number of Awakenings	number_of_awakenings_AD_T5A5_mn	Tertile	T1	number_of_awakenings_AD_T5A5_mnCat1	independent_pattern	Independent Pattern	Reference	NA	0.0978946963776284	Neutral	28	31916	95747	108	TRUE	sex + race + tdi + smoking + alcohol + all_cancer_fh + season + bmi + dm + acc
Brain cancer	Brain	Physical Activity	Number of IN Fragments per Minute IN IN During Waking Time	FRAG_NFragPM_IN_day	Tertile	T1	FRAG_NFragPM_IN_dayCat1	independent_pattern	Independent Pattern	Reference	NA	0.668133432581243	Neutral	34	31914	95746	108	TRUE	sex + race + tdi + smoking + alcohol + all_cancer_fh + season + bmi + dm + acc
Brain cancer	Brain	Physical Activity	Number of IN Fragments per Minute IN IN During Waking Time (Plain)	FRAG_NFragPM_IN_day_pla	Tertile	T1	FRAG_NFragPM_IN_day_plaCat1	independent_pattern	Independent Pattern	Reference	NA	0.221147648097239	Neutral	32	31914	95747	108	TRUE	sex + race + tdi + smoking + alcohol + all_cancer_fh + season + bmi + dm + acc
Brain cancer	Brain	Physical Activity	Number of IN Fragments per Minute IN IN During Waking Time (Weighted)	FRAG_NFragPM_IN_day_wei	Tertile	T1	FRAG_NFragPM_IN_day_weiCat1	independent_pattern	Independent Pattern	Reference	NA	0.361422188976712	Neutral	33	31914	95747	108	TRUE	sex + race + tdi + smoking + alcohol + all_cancer_fh + season + bmi + dm + acc
Brain cancer	Brain	Physical Activity	Number of Inactivity Fragments During Sleep Period	FRAG_Nfrag_IN_spt	Tertile	T1	FRAG_Nfrag_IN_sptCat1	independent_pattern	Independent Pattern	Reference	NA	0.446492648207873	Neutral	31	31917	95747	108	TRUE	sex + race + tdi + smoking + alcohol + all_cancer_fh + season + bmi + dm + acc
Brain cancer	Brain	Physical Activity	Number of Inactivity Fragments During Waking Time	FRAG_Nfrag_IN_day	Tertile	T1	FRAG_Nfrag_IN_dayCat1	independent_pattern	Independent Pattern	Reference	NA	0.117145755988271	Neutral	36	31916	95747	108	TRUE	sex + race + tdi + smoking + alcohol + all_cancer_fh + season + bmi + dm + acc
Brain cancer	Brain	Physical Activity	Number of Inactivity Fragments During Waking Time (Plain)	FRAG_Nfrag_IN_day_pla	Tertile	T1	FRAG_Nfrag_IN_day_plaCat1	independent_pattern	Independent Pattern	Reference	NA	0.249124086560963	Neutral	37	31916	95747	108	TRUE	sex + race + tdi + smoking + alcohol + all_cancer_fh + season + bmi + dm + acc
Brain cancer	Brain	Physical Activity	Number of Inactivity Fragments During Waking Time (Weighted)	FRAG_Nfrag_IN_day_wei	Tertile	T1	FRAG_Nfrag_IN_day_weiCat1	independent_pattern	Independent Pattern	Reference	NA	0.924684863941222	Neutral	39	31915	95747	108	TRUE	sex + race + tdi + smoking + alcohol + all_cancer_fh + season + bmi + dm + acc
Brain cancer	Brain	Physical Activity	Number of Inactivity-to-Activity Transitions During Waking Time	FRAG_Nfrag_IN2PA_day	Tertile	T1	FRAG_Nfrag_IN2PA_dayCat1	independent_pattern	Independent Pattern	Reference	NA	0.117145755988271	Neutral	36	31916	95747	108	TRUE	sex + race + tdi + smoking + alcohol + all_cancer_fh + season + bmi + dm + acc
Brain cancer	Brain	Physical Activity	Number of Inactivity-to-Activity Transitions During Waking Time (Plain)	FRAG_Nfrag_IN2PA_day_pla	Tertile	T1	FRAG_Nfrag_IN2PA_day_plaCat1	independent_pattern	Independent Pattern	Reference	NA	0.249124086560963	Neutral	37	31916	95747	108	TRUE	sex + race + tdi + smoking + alcohol + all_cancer_fh + season + bmi + dm + acc
Brain cancer	Brain	Physical Activity	Number of Inactivity-to-Activity Transitions During Waking Time (Weighted)	FRAG_Nfrag_IN2PA_day_wei	Tertile	T1	FRAG_Nfrag_IN2PA_day_weiCat1	independent_pattern	Independent Pattern	Reference	NA	0.924684863941222	Neutral	39	31915	95747	108	TRUE	sex + race + tdi + smoking + alcohol + all_cancer_fh + season + bmi + dm + acc
Brain cancer	Brain	Physical Activity	Number of Inactivity-to-LIPA Transitions During Waking Time	FRAG_Nfrag_IN2LIPA_day	Tertile	T1	FRAG_Nfrag_IN2LIPA_dayCat1	independent_pattern	Independent Pattern	Reference	NA	0.815483634043648	Neutral	40	31918	95747	108	TRUE	sex + race + tdi + smoking + alcohol + all_cancer_fh + season + bmi + dm + acc
Brain cancer	Brain	Physical Activity	Number of Inactivity-to-LIPA Transitions During Waking Time (Plain)	FRAG_Nfrag_IN2LIPA_day_pla	Tertile	T1	FRAG_Nfrag_IN2LIPA_day_plaCat1	independent_pattern	Independent Pattern	Reference	NA	0.911071581017417	Neutral	39	31916	95747	108	TRUE	sex + race + tdi + smoking + alcohol + all_cancer_fh + season + bmi + dm + acc
Brain cancer	Brain	Physical Activity	Number of Inactivity-to-LIPA Transitions During Waking Time (Weighted)	FRAG_Nfrag_IN2LIPA_day_wei	Tertile	T1	FRAG_Nfrag_IN2LIPA_day_weiCat1	independent_pattern	Independent Pattern	Reference	NA	0.991953153879912	Neutral	39	31918	95747	108	TRUE	sex + race + tdi + smoking + alcohol + all_cancer_fh + season + bmi + dm + acc
Brain cancer	Brain	Physical Activity	Number of Inactivity-to-MVPA Transitions During Waking Time	FRAG_Nfrag_IN2MVPA_day	Tertile	T1	FRAG_Nfrag_IN2MVPA_dayCat1	independent_pattern	Independent Pattern	Reference	NA	0.00626682456849861	Neutral	32	31912	95747	108	TRUE	sex + race + tdi + smoking + alcohol + all_cancer_fh + season + bmi + dm + acc
Brain cancer	Brain	Physical Activity	Number of Inactivity-to-MVPA Transitions During Waking Time (Plain)	FRAG_Nfrag_IN2MVPA_day_pla	Tertile	T1	FRAG_Nfrag_IN2MVPA_day_plaCat1	independent_pattern	Independent Pattern	Reference	NA	0.0255359363321238	Neutral	35	31912	95747	108	TRUE	sex + race + tdi + smoking + alcohol + all_cancer_fh + season + bmi + dm + acc
Brain cancer	Brain	Physical Activity	Number of Inactivity-to-MVPA Transitions During Waking Time (Weighted)	FRAG_Nfrag_IN2MVPA_day_wei	Tertile	T1	FRAG_Nfrag_IN2MVPA_day_weiCat1	independent_pattern	Independent Pattern	Reference	NA	0.0209501967253905	Neutral	33	31912	95747	108	TRUE	sex + race + tdi + smoking + alcohol + all_cancer_fh + season + bmi + dm + acc
Brain cancer	Brain	Physical Activity	Number of LIPA Fragments During Waking Time	FRAG_Nfrag_LIPA_day	Tertile	T1	FRAG_Nfrag_LIPA_dayCat1	independent_pattern	Independent Pattern	Reference	NA	0.428619453421885	Neutral	35	31916	95747	108	TRUE	sex + race + tdi + smoking + alcohol + all_cancer_fh + season + bmi + dm + acc
Brain cancer	Brain	Physical Activity	Number of LIPA Fragments During Waking Time (Plain)	FRAG_Nfrag_LIPA_day_pla	Tertile	T1	FRAG_Nfrag_LIPA_day_plaCat1	independent_pattern	Independent Pattern	Reference	NA	0.302027505711755	Neutral	33	31915	95747	108	TRUE	sex + race + tdi + smoking + alcohol + all_cancer_fh + season + bmi + dm + acc
Brain cancer	Brain	Physical Activity	Number of LIPA Fragments During Waking Time (Weighted)	FRAG_Nfrag_LIPA_day_wei	Tertile	T1	FRAG_Nfrag_LIPA_day_weiCat1	independent_pattern	Independent Pattern	Reference	NA	0.672047531560302	Neutral	36	31915	95747	108	TRUE	sex + race + tdi + smoking + alcohol + all_cancer_fh + season + bmi + dm + acc
Brain cancer	Brain	Physical Activity	Number of MVPA Fragments During Waking Time	FRAG_Nfrag_MVPA_day	Tertile	T1	FRAG_Nfrag_MVPA_dayCat1	independent_pattern	Independent Pattern	Reference	NA	0.793953880384201	Neutral	38	31914	95747	108	TRUE	sex + race + tdi + smoking + alcohol + all_cancer_fh + season + bmi + dm + acc
Brain cancer	Brain	Physical Activity	Number of MVPA Fragments During Waking Time (Plain)	FRAG_Nfrag_MVPA_day_pla	Tertile	T1	FRAG_Nfrag_MVPA_day_plaCat1	independent_pattern	Independent Pattern	Reference	NA	0.459703672474166	Neutral	36	31914	95747	108	TRUE	sex + race + tdi + smoking + alcohol + all_cancer_fh + season + bmi + dm + acc
Brain cancer	Brain	Physical Activity	Number of MVPA Fragments During Waking Time (Weighted)	FRAG_Nfrag_MVPA_day_wei	Tertile	T1	FRAG_Nfrag_MVPA_day_weiCat1	independent_pattern	Independent Pattern	Reference	NA	0.277680460927619	Neutral	36	31914	95747	108	TRUE	sex + race + tdi + smoking + alcohol + all_cancer_fh + season + bmi + dm + acc
Brain cancer	Brain	Physical Activity	Number of PA Fragments per Minute IN PA During Waking Time	FRAG_NFragPM_PA_day	Tertile	T1	FRAG_NFragPM_PA_dayCat1	independent_pattern	Independent Pattern	Reference	NA	0.959145299296071	Neutral	34	31918	95746	108	TRUE	sex + race + tdi + smoking + alcohol + all_cancer_fh + season + bmi + dm + acc
Brain cancer	Brain	Physical Activity	Number of PA Fragments per Minute IN PA During Waking Time (Plain)	FRAG_NFragPM_PA_day_pla	Tertile	T1	FRAG_NFragPM_PA_day_plaCat1	independent_pattern	Independent Pattern	Reference	NA	0.833331159006103	Neutral	37	31918	95747	108	TRUE	sex + race + tdi + smoking + alcohol + all_cancer_fh + season + bmi + dm + acc
Brain cancer	Brain	Physical Activity	Number of PA Fragments per Minute IN PA During Waking Time (Weighted)	FRAG_NFragPM_PA_day_wei	Tertile	T1	FRAG_NFragPM_PA_day_weiCat1	independent_pattern	Independent Pattern	Reference	NA	0.859822458179063	Neutral	34	31919	95747	108	TRUE	sex + race + tdi + smoking + alcohol + all_cancer_fh + season + bmi + dm + acc
Brain cancer	Brain	Sleep	Number of Sleep Fragments During Sleep Period	FRAG_Nfrag_sleep_spt	Tertile	T1	FRAG_Nfrag_sleep_sptCat1	independent_pattern	Independent Pattern	Reference	NA	0.0278414997158135	Neutral	26	31916	95747	108	TRUE	sex + race + tdi + smoking + alcohol + all_cancer_fh + season + bmi + dm + acc
Brain cancer	Brain	Physical Activity	Number of Wake Fragments During Sleep Period	FRAG_Nfrag_wake_spt	Tertile	T1	FRAG_Nfrag_wake_sptCat1	independent_pattern	Independent Pattern	Reference	NA	0.0278374330225611	Neutral	26	31916	95747	108	TRUE	sex + race + tdi + smoking + alcohol + all_cancer_fh + season + bmi + dm + acc
Brain cancer	Brain	Step Count	Peak 30-Minute Cadence	mean_peak_30min_cadence	Tertile	T1	mean_peak_30min_cadenceCat1	independent_pattern	Independent Pattern	Reference	NA	0.588914532159098	Neutral	39	31914	95747	108	TRUE	sex + race + tdi + smoking + alcohol + all_cancer_fh + season + bmi + dm + acc
Brain cancer	Brain	Physical Activity	Power-Law Alpha of Activity Fragment Durations During Waking Time	FRAG_alpha_dur_PA_day	Tertile	T1	FRAG_alpha_dur_PA_dayCat1	independent_pattern	Independent Pattern	Reference	NA	0.878504300813424	Neutral	33	31916	95744	108	TRUE	sex + race + tdi + smoking + alcohol + all_cancer_fh + season + bmi + dm + acc
Brain cancer	Brain	Physical Activity	Power-Law Alpha of Activity Fragment Durations During Waking Time (Plain)	FRAG_alpha_dur_PA_day_pla	Tertile	T1	FRAG_alpha_dur_PA_day_plaCat1	independent_pattern	Independent Pattern	Reference	NA	0.861406656142025	Neutral	32	31915	95742	108	TRUE	sex + race + tdi + smoking + alcohol + all_cancer_fh + season + bmi + dm + acc
Brain cancer	Brain	Physical Activity	Power-Law Alpha of Activity Fragment Durations During Waking Time (Weighted)	FRAG_alpha_dur_PA_day_wei	Tertile	T1	FRAG_alpha_dur_PA_day_weiCat1	independent_pattern	Independent Pattern	Reference	NA	0.883484375754488	Neutral	33	31916	95742	108	TRUE	sex + race + tdi + smoking + alcohol + all_cancer_fh + season + bmi + dm + acc
Brain cancer	Brain	Physical Activity	Power-Law Alpha of Inactivity Fragment Durations During Waking Time	FRAG_alpha_dur_IN_day	Tertile	T1	FRAG_alpha_dur_IN_dayCat1	independent_pattern	Independent Pattern	Reference	NA	0.243610782996964	Neutral	37	31912	95744	108	TRUE	sex + race + tdi + smoking + alcohol + all_cancer_fh + season + bmi + dm + acc
Brain cancer	Brain	Physical Activity	Power-Law Alpha of Inactivity Fragment Durations During Waking Time (Plain)	FRAG_alpha_dur_IN_day_pla	Tertile	T1	FRAG_alpha_dur_IN_day_plaCat1	independent_pattern	Independent Pattern	Reference	NA	0.464637977333366	Neutral	38	31912	95742	108	TRUE	sex + race + tdi + smoking + alcohol + all_cancer_fh + season + bmi + dm + acc
Brain cancer	Brain	Physical Activity	Power-Law Alpha of Inactivity Fragment Durations During Waking Time (Weighted)	FRAG_alpha_dur_IN_day_wei	Tertile	T1	FRAG_alpha_dur_IN_day_weiCat1	independent_pattern	Independent Pattern	Reference	NA	0.780857328740993	Neutral	39	31912	95742	108	TRUE	sex + race + tdi + smoking + alcohol + all_cancer_fh + season + bmi + dm + acc
Brain cancer	Brain	Circadian Rhythm	Relative Amplitude	RA	Tertile	T1	RACat1	independent_pattern	Independent Pattern	Reference	NA	0.245897382519851	Neutral	37	31916	95747	108	TRUE	sex + race + tdi + smoking + alcohol + all_cancer_fh + season + bmi + dm + acc
Brain cancer	Brain	Circadian Rhythm	Self-Similarity Parameter	SSP	Tertile	T1	SSPCat1	independent_pattern	Independent Pattern	Reference	NA	0.916470280042338	Neutral	35	31916	95747	108	TRUE	sex + race + tdi + smoking + alcohol + all_cancer_fh + season + bmi + dm + acc
Brain cancer	Brain	Sleep	Sleep Efficiency After Onset (Plain)	sleep_efficiency_after_onset_pla	Tertile	T1	sleep_efficiency_after_onset_plaCat1	independent_pattern	Independent Pattern	Reference	NA	0.0410435042580954	Neutral	46	31916	95747	108	TRUE	sex + race + tdi + smoking + alcohol + all_cancer_fh + season + bmi + dm + acc
Brain cancer	Brain	Sleep	Sleep Regularity Index	SleepRegularityIndex2	Tertile	T1	SleepRegularityIndex2Cat1	independent_pattern	Independent Pattern	Reference	NA	0.227121083834627	Neutral	39	31878	95633	108	TRUE	sex + race + tdi + smoking + alcohol + all_cancer_fh + season + bmi + dm + acc
Brain cancer	Brain	Sleep	Sleep Duration Within Sleep Period Time	SleepDurationInSpt_AD_T5A5_mn	Tertile	T1	SleepDurationInSpt_AD_T5A5_mnCat1	independent_pattern	Independent Pattern	Reference	NA	0.478817550415576	Neutral	31	31916	95747	108	TRUE	sex + race + tdi + smoking + alcohol + all_cancer_fh + season + bmi + dm + acc
Brain cancer	Brain	Sleep	Sleep Period Time Duration	SptDuration_AD_T5A5_mn	Tertile	T1	SptDuration_AD_T5A5_mnCat1	independent_pattern	Independent Pattern	Reference	NA	0.276954476490281	Neutral	27	31916	95747	108	TRUE	sex + race + tdi + smoking + alcohol + all_cancer_fh + season + bmi + dm + acc
Brain cancer	Brain	Physical Activity	Standard Deviation of Inactivity Fragment Durations During Waking Time	FRAG_SD_dur_IN_day	Tertile	T1	FRAG_SD_dur_IN_dayCat1	independent_pattern	Independent Pattern	Reference	NA	0.19466104249691699	Neutral	32	31917	95744	108	TRUE	sex + race + tdi + smoking + alcohol + all_cancer_fh + season + bmi + dm + acc
Brain cancer	Brain	Physical Activity	Standard Deviation of Inactivity Fragment Durations During Waking Time (Plain)	FRAG_SD_dur_IN_day_pla	Tertile	T1	FRAG_SD_dur_IN_day_plaCat1	independent_pattern	Independent Pattern	Reference	NA	0.332932259796853	Neutral	32	31916	95742	108	TRUE	sex + race + tdi + smoking + alcohol + all_cancer_fh + season + bmi + dm + acc
Brain cancer	Brain	Physical Activity	Standard Deviation of Inactivity Fragment Durations During Waking Time (Weighted)	FRAG_SD_dur_IN_day_wei	Tertile	T1	FRAG_SD_dur_IN_day_weiCat1	independent_pattern	Independent Pattern	Reference	NA	0.428774835218018	Neutral	32	31916	95742	108	TRUE	sex + race + tdi + smoking + alcohol + all_cancer_fh + season + bmi + dm + acc
Brain cancer	Brain	Physical Activity	Standard Deviation of Physical Activity Fragment Durations During Waking Time	FRAG_SD_dur_PA_day	Tertile	T1	FRAG_SD_dur_PA_dayCat1	independent_pattern	Independent Pattern	Reference	NA	0.817166921669041	Neutral	37	31913	95744	108	TRUE	sex + race + tdi + smoking + alcohol + all_cancer_fh + season + bmi + dm + acc
Brain cancer	Brain	Physical Activity	Standard Deviation of Physical Activity Fragment Durations During Waking Time (Plain)	FRAG_SD_dur_PA_day_pla	Tertile	T1	FRAG_SD_dur_PA_day_plaCat1	independent_pattern	Independent Pattern	Reference	NA	0.510993075303686	Neutral	38	31912	95742	108	TRUE	sex + race + tdi + smoking + alcohol + all_cancer_fh + season + bmi + dm + acc
Brain cancer	Brain	Physical Activity	Standard Deviation of Physical Activity Fragment Durations During Waking Time (Weighted)	FRAG_SD_dur_PA_day_wei	Tertile	T1	FRAG_SD_dur_PA_day_weiCat1	independent_pattern	Independent Pattern	Reference	NA	0.538205266016755	Neutral	39	31912	95742	108	TRUE	sex + race + tdi + smoking + alcohol + all_cancer_fh + season + bmi + dm + acc
Brain cancer	Brain	Light	Total Daily Light	total_daily_light	Tertile	T1	total_daily_lightCat1	independent_pattern	Independent Pattern	Reference	NA	0.109340583587416	Neutral	25	31662	94978	107	TRUE	sex + race + tdi + smoking + alcohol + all_cancer_fh + season + bmi + dm + acc
Brain cancer	Brain	Physical Activity	Transition Probability Physical Activity to Inactivity During Sleep Period	FRAG_TP_PA2IN_spt	Tertile	T1	FRAG_TP_PA2IN_sptCat1	independent_pattern	Independent Pattern	Reference	NA	0.651602856357958	Neutral	28	31917	95747	108	TRUE	sex + race + tdi + smoking + alcohol + all_cancer_fh + season + bmi + dm + acc
Brain cancer	Brain	Physical Activity	Transition Probability Physical Activity to Inactivity During Waking Time	FRAG_TP_PA2IN_day	Tertile	T1	FRAG_TP_PA2IN_dayCat1	independent_pattern	Independent Pattern	Reference	NA	0.95718083832585	Neutral	34	31918	95747	108	TRUE	sex + race + tdi + smoking + alcohol + all_cancer_fh + season + bmi + dm + acc
Brain cancer	Brain	Physical Activity	Transition Probability Physical Activity to Inactivity During Waking Time (Plain)	FRAG_TP_PA2IN_day_pla	Tertile	T1	FRAG_TP_PA2IN_day_plaCat1	independent_pattern	Independent Pattern	Reference	NA	0.939683945203278	Neutral	36	31918	95747	108	TRUE	sex + race + tdi + smoking + alcohol + all_cancer_fh + season + bmi + dm + acc
Brain cancer	Brain	Physical Activity	Transition Probability Physical Activity to Inactivity During Waking Time (Weighted)	FRAG_TP_PA2IN_day_wei	Tertile	T1	FRAG_TP_PA2IN_day_weiCat1	independent_pattern	Independent Pattern	Reference	NA	0.863941676185997	Neutral	34	31919	95747	108	TRUE	sex + race + tdi + smoking + alcohol + all_cancer_fh + season + bmi + dm + acc
Brain cancer	Brain	Physical Activity	Transition Probability Physical Inactivity to Activity During Sleep Period	FRAG_TP_IN2PA_spt	Tertile	T1	FRAG_TP_IN2PA_sptCat1	independent_pattern	Independent Pattern	Reference	NA	0.5033461189829	Neutral	29	31917	95747	108	TRUE	sex + race + tdi + smoking + alcohol + all_cancer_fh + season + bmi + dm + acc
Brain cancer	Brain	Physical Activity	Transition Probability Physical Inactivity to Activity During Waking Time	FRAG_TP_IN2PA_day	Tertile	T1	FRAG_TP_IN2PA_dayCat1	independent_pattern	Independent Pattern	Reference	NA	0.545199707529457	Neutral	34	31914	95747	108	TRUE	sex + race + tdi + smoking + alcohol + all_cancer_fh + season + bmi + dm + acc
Brain cancer	Brain	Physical Activity	Transition Probability Physical Inactivity to Activity During Waking Time (Plain)	FRAG_TP_IN2PA_day_pla	Tertile	T1	FRAG_TP_IN2PA_day_plaCat1	independent_pattern	Independent Pattern	Reference	NA	0.285322343271862	Neutral	32	31914	95747	108	TRUE	sex + race + tdi + smoking + alcohol + all_cancer_fh + season + bmi + dm + acc
Brain cancer	Brain	Physical Activity	Transition Probability Physical Inactivity to Activity During Waking Time (Weighted)	FRAG_TP_IN2PA_day_wei	Tertile	T1	FRAG_TP_IN2PA_day_weiCat1	independent_pattern	Independent Pattern	Reference	NA	0.447245609652593	Neutral	33	31914	95747	108	TRUE	sex + race + tdi + smoking + alcohol + all_cancer_fh + season + bmi + dm + acc
Brain cancer	Brain	Physical Activity	Transition Probability Physical Inactivity to LIPA During Waking Time	FRAG_TP_IN2LIPA_day	Tertile	T1	FRAG_TP_IN2LIPA_dayCat1	independent_pattern	Independent Pattern	Reference	NA	0.841938789566744	Neutral	36	31914	95747	108	TRUE	sex + race + tdi + smoking + alcohol + all_cancer_fh + season + bmi + dm + acc
Brain cancer	Brain	Physical Activity	Transition Probability Physical Inactivity to LIPA During Waking Time (Plain)	FRAG_TP_IN2LIPA_day_pla	Tertile	T1	FRAG_TP_IN2LIPA_day_plaCat1	independent_pattern	Independent Pattern	Reference	NA	0.615045119757954	Neutral	35	31914	95747	108	TRUE	sex + race + tdi + smoking + alcohol + all_cancer_fh + season + bmi + dm + acc
Brain cancer	Brain	Physical Activity	Transition Probability Physical Inactivity to LIPA During Waking Time (Weighted)	FRAG_TP_IN2LIPA_day_wei	Tertile	T1	FRAG_TP_IN2LIPA_day_weiCat1	independent_pattern	Independent Pattern	Reference	NA	0.928128807600504	Neutral	37	31914	95747	108	TRUE	sex + race + tdi + smoking + alcohol + all_cancer_fh + season + bmi + dm + acc
Brain cancer	Brain	Physical Activity	Transition Probability Physical Inactivity to MVPA During Waking Time	FRAG_TP_IN2MVPA_day	Tertile	T1	FRAG_TP_IN2MVPA_dayCat1	independent_pattern	Independent Pattern	Reference	NA	0.0137897844028289	Neutral	35	31913	95747	108	TRUE	sex + race + tdi + smoking + alcohol + all_cancer_fh + season + bmi + dm + acc
Brain cancer	Brain	Physical Activity	Transition Probability Physical Inactivity to MVPA During Waking Time (Plain)	FRAG_TP_IN2MVPA_day_pla	Tertile	T1	FRAG_TP_IN2MVPA_day_plaCat1	independent_pattern	Independent Pattern	Reference	NA	0.0426083550957948	Neutral	34	31913	95747	108	TRUE	sex + race + tdi + smoking + alcohol + all_cancer_fh + season + bmi + dm + acc
Brain cancer	Brain	Physical Activity	Transition Probability Physical Inactivity to MVPA During Waking Time (Weighted)	FRAG_TP_IN2MVPA_day_wei	Tertile	T1	FRAG_TP_IN2MVPA_day_weiCat1	independent_pattern	Independent Pattern	Reference	NA	0.0237449641259494	Neutral	32	31913	95747	108	TRUE	sex + race + tdi + smoking + alcohol + all_cancer_fh + season + bmi + dm + acc
Brain cancer	Brain	Sleep	Transition Probability Sleep to Wake During Sleep Period	FRAG_TP_sleep2wake_spt	Tertile	T1	FRAG_TP_sleep2wake_sptCat1	independent_pattern	Independent Pattern	Reference	NA	0.156600633319478	Neutral	28	31916	95747	108	TRUE	sex + race + tdi + smoking + alcohol + all_cancer_fh + season + bmi + dm + acc
Brain cancer	Brain	Sleep	Transition Probability Wake to Sleep During Sleep Period	FRAG_TP_wake2sleep_spt	Tertile	T1	FRAG_TP_wake2sleep_sptCat1	independent_pattern	Independent Pattern	Reference	NA	0.118222001895575	Neutral	45	31918	95747	108	TRUE	sex + race + tdi + smoking + alcohol + all_cancer_fh + season + bmi + dm + acc
Brain cancer	Brain	Physical Activity	W0.5 of Activity Fragment Durations During Waking Time	FRAG_W0.5_dur_PA_day	Tertile	T1	FRAG_W0.5_dur_PA_dayCat1	independent_pattern	Independent Pattern	Reference	NA	0.898214898209072	Neutral	32	31914	95744	108	TRUE	sex + race + tdi + smoking + alcohol + all_cancer_fh + season + bmi + dm + acc
Brain cancer	Brain	Physical Activity	W0.5 of Activity Fragment Durations During Waking Time (Plain)	FRAG_W0.5_dur_PA_day_pla	Tertile	T1	FRAG_W0.5_dur_PA_day_plaCat1	independent_pattern	Independent Pattern	Reference	NA	0.604495168911165	Neutral	37	31914	95742	108	TRUE	sex + race + tdi + smoking + alcohol + all_cancer_fh + season + bmi + dm + acc
Brain cancer	Brain	Physical Activity	W0.5 of Activity Fragment Durations During Waking Time (Weighted)	FRAG_W0.5_dur_PA_day_wei	Tertile	T1	FRAG_W0.5_dur_PA_day_weiCat1	independent_pattern	Independent Pattern	Reference	NA	0.675397643940305	Neutral	37	31914	95742	108	TRUE	sex + race + tdi + smoking + alcohol + all_cancer_fh + season + bmi + dm + acc
Brain cancer	Brain	Physical Activity	W0.5 of Inactivity Fragment Durations During Waking Time	FRAG_W0.5_dur_IN_day	Tertile	T1	FRAG_W0.5_dur_IN_dayCat1	independent_pattern	Independent Pattern	Reference	NA	0.255756529935647	Neutral	37	31915	95744	108	TRUE	sex + race + tdi + smoking + alcohol + all_cancer_fh + season + bmi + dm + acc
Brain cancer	Brain	Physical Activity	W0.5 of Inactivity Fragment Durations During Waking Time (Plain)	FRAG_W0.5_dur_IN_day_pla	Tertile	T1	FRAG_W0.5_dur_IN_day_plaCat1	independent_pattern	Independent Pattern	Reference	NA	0.258600001092062	Neutral	36	31915	95742	108	TRUE	sex + race + tdi + smoking + alcohol + all_cancer_fh + season + bmi + dm + acc
Brain cancer	Brain	Physical Activity	W0.5 of Inactivity Fragment Durations During Waking Time (Weighted)	FRAG_W0.5_dur_IN_day_wei	Tertile	T1	FRAG_W0.5_dur_IN_day_weiCat1	independent_pattern	Independent Pattern	Reference	NA	0.253413589418728	Neutral	37	31915	95742	108	TRUE	sex + race + tdi + smoking + alcohol + all_cancer_fh + season + bmi + dm + acc
Brain cancer	Brain	Sleep	WASO (Wake After Sleep Onset)	WASO_AD_T5A5_mn	Tertile	T1	WASO_AD_T5A5_mnCat1	independent_pattern	Independent Pattern	Reference	NA	0.132297274870291	Neutral	26	31914	95747	108	TRUE	sex + race + tdi + smoking + alcohol + all_cancer_fh + season + bmi + dm + acc
Brain cancer	Brain	Physical Activity	x0.5 of Activity Fragment Durations During Waking Time	FRAG_x0.5_dur_PA_day	Tertile	T1	FRAG_x0.5_dur_PA_dayCat1	independent_pattern	Independent Pattern	Reference	NA	0.770353962334126	Neutral	33	31915	95744	108	TRUE	sex + race + tdi + smoking + alcohol + all_cancer_fh + season + bmi + dm + acc
Brain cancer	Brain	Physical Activity	x0.5 of Activity Fragment Durations During Waking Time (Plain)	FRAG_x0.5_dur_PA_day_pla	Tertile	T1	FRAG_x0.5_dur_PA_day_plaCat1	independent_pattern	Independent Pattern	Reference	NA	0.76777302696162	Neutral	32	31913	95742	108	TRUE	sex + race + tdi + smoking + alcohol + all_cancer_fh + season + bmi + dm + acc
Brain cancer	Brain	Physical Activity	x0.5 of Activity Fragment Durations During Waking Time (Weighted)	FRAG_x0.5_dur_PA_day_wei	Tertile	T1	FRAG_x0.5_dur_PA_day_weiCat1	independent_pattern	Independent Pattern	Reference	NA	0.83741046288248	Neutral	30	31912	95742	108	TRUE	sex + race + tdi + smoking + alcohol + all_cancer_fh + season + bmi + dm + acc
Brain cancer	Brain	Physical Activity	x0.5 of Inactivity Fragment Durations During Waking Time	FRAG_x0.5_dur_IN_day	Tertile	T1	FRAG_x0.5_dur_IN_dayCat1	independent_pattern	Independent Pattern	Reference	NA	0.317586990018263	Neutral	39	31916	95744	108	TRUE	sex + race + tdi + smoking + alcohol + all_cancer_fh + season + bmi + dm + acc
Brain cancer	Brain	Physical Activity	x0.5 of Inactivity Fragment Durations During Waking Time (Plain)	FRAG_x0.5_dur_IN_day_pla	Tertile	T1	FRAG_x0.5_dur_IN_day_plaCat1	independent_pattern	Independent Pattern	Reference	NA	0.727637990221235	Neutral	38	31915	95742	108	TRUE	sex + race + tdi + smoking + alcohol + all_cancer_fh + season + bmi + dm + acc
Brain cancer	Brain	Physical Activity	x0.5 of Inactivity Fragment Durations During Waking Time (Weighted)	FRAG_x0.5_dur_IN_day_wei	Tertile	T1	FRAG_x0.5_dur_IN_day_weiCat1	independent_pattern	Independent Pattern	Reference	NA	0.94884840244986	Neutral	37	31915	95742	108	TRUE	sex + race + tdi + smoking + alcohol + all_cancer_fh + season + bmi + dm + acc
Brain cancer	Brain	Sleep	Number of Sleep Fragments During Sleep Period	FRAG_Nfrag_sleep_spt	Continuous Per SD	NA	FRAG_Nfrag_sleep_sptPerSD	shift_work_sensitivity	Shift Work Sensitivity	1.29 [1.08;1.54]	0.00560504166844669	0.0274432517749343	Positive	NA	NA	95747	108	FALSE	sex + race + tdi + smoking + alcohol + all_cancer_fh + season + bmi + dm + shift_work
Brain cancer	Brain	Sleep	WASO (Wake After Sleep Onset)	WASO_AD_T5A5_mn	Continuous Per SD	NA	WASO_AD_T5A5_mnPerSD	shift_work_sensitivity	Shift Work Sensitivity	1.24 [1.05;1.45]	0.0106962464392856	0.132270818372633	Positive	NA	NA	95747	108	FALSE	sex + race + tdi + smoking + alcohol + all_cancer_fh + season + bmi + dm + shift_work
Brain cancer	Brain	Sleep	Number of Awakenings	number_of_awakenings_AD_T5A5_mn	Continuous Per SD	NA	number_of_awakenings_AD_T5A5_mnPerSD	shift_work_sensitivity	Shift Work Sensitivity	1.24 [1.03;1.50]	0.0254490477956825	0.0971990931715119	Positive	NA	NA	95747	108	FALSE	sex + race + tdi + smoking + alcohol + all_cancer_fh + season + bmi + dm + shift_work
Brain cancer	Brain	Sleep	Number of Sleep Period Bouts	number_sib_sleepperiod_AD_T5A5_mn	Continuous Per SD	NA	number_sib_sleepperiod_AD_T5A5_mnPerSD	shift_work_sensitivity	Shift Work Sensitivity	1.24 [1.03;1.50]	0.0254490477956828	0.0971990931715119	Positive	NA	NA	95747	108	FALSE	sex + race + tdi + smoking + alcohol + all_cancer_fh + season + bmi + dm + shift_work
Brain cancer	Brain	Light	Afternoon Light	afternoon_light	Continuous Per SD	NA	afternoon_lightPerSD	shift_work_sensitivity	Shift Work Sensitivity	1.24 [1.01;1.52]	0.0368378096746129	0.0528339632452043	Positive	NA	NA	94978	107	FALSE	sex + race + tdi + smoking + alcohol + all_cancer_fh + season + bmi + dm + shift_work
Brain cancer	Brain	Light	Evening Light	evening_light	Continuous Per SD	NA	evening_lightPerSD	shift_work_sensitivity	Shift Work Sensitivity	1.22 [1.00;1.49]	0.0470189660251446	0.278912441486565	Positive	NA	NA	94978	107	FALSE	sex + race + tdi + smoking + alcohol + all_cancer_fh + season + bmi + dm + shift_work
Brain cancer	Brain	Sleep	Transition Probability Sleep to Wake During Sleep Period	FRAG_TP_sleep2wake_spt	Continuous Per SD	NA	FRAG_TP_sleep2wake_sptPerSD	shift_work_sensitivity	Shift Work Sensitivity	1.19 [1.00;1.42]	0.0506819763884488	0.155003791198284	Positive	NA	NA	95747	108	FALSE	sex + race + tdi + smoking + alcohol + all_cancer_fh + season + bmi + dm + shift_work
Brain cancer	Brain	Light	Total Daily Light	total_daily_light	Continuous Per SD	NA	total_daily_lightPerSD	shift_work_sensitivity	Shift Work Sensitivity	1.19 [0.99;1.44]	0.0640662075418608	0.103561058438806	Positive	NA	NA	94978	107	FALSE	sex + race + tdi + smoking + alcohol + all_cancer_fh + season + bmi + dm + shift_work
Brain cancer	Brain	Sleep	Sleep Regularity Index	SleepRegularityIndex2	Continuous Per SD	NA	SleepRegularityIndex2PerSD	shift_work_sensitivity	Shift Work Sensitivity	0.87 [0.73;1.03]	0.097650960294172	0.244373059711696	Inverse	NA	NA	95633	108	FALSE	sex + race + tdi + smoking + alcohol + all_cancer_fh + season + bmi + dm + shift_work
Brain cancer	Brain	Light	Morning Light	morning_light	Continuous Per SD	NA	morning_lightPerSD	shift_work_sensitivity	Shift Work Sensitivity	1.18 [0.97;1.43]	0.100484788973566	0.179058226304899	Positive	NA	NA	94978	107	FALSE	sex + race + tdi + smoking + alcohol + all_cancer_fh + season + bmi + dm + shift_work
Brain cancer	Brain	Sleep	Sleep Efficiency After Onset (Plain)	sleep_efficiency_after_onset_pla	Continuous Per SD	NA	sleep_efficiency_after_onset_plaPerSD	shift_work_sensitivity	Shift Work Sensitivity	0.88 [0.74;1.03]	0.112570771244016	0.0407538126896093	Inverse	NA	NA	95747	108	FALSE	sex + race + tdi + smoking + alcohol + all_cancer_fh + season + bmi + dm + shift_work
Brain cancer	Brain	Sleep	Sleep Period Time Duration	SptDuration_AD_T5A5_mn	Continuous Per SD	NA	SptDuration_AD_T5A5_mnPerSD	shift_work_sensitivity	Shift Work Sensitivity	1.15 [0.94;1.39]	0.165472953848818	0.284198765531249	Positive	NA	NA	95747	108	FALSE	sex + race + tdi + smoking + alcohol + all_cancer_fh + season + bmi + dm + shift_work
Brain cancer	Brain	Circadian Rhythm	L10 Activity Level	L10VALUE	Continuous Per SD	NA	L10VALUEPerSD	shift_work_sensitivity	Shift Work Sensitivity	0.86 [0.69;1.07]	0.185131450537605	0.134866402647138	Inverse	NA	NA	95747	108	FALSE	sex + race + tdi + smoking + alcohol + all_cancer_fh + season + bmi + dm + shift_work
Brain cancer	Brain	Circadian Rhythm	M10 Start Time	M10TIME_num	Continuous Per SD	NA	M10TIME_numPerSD	shift_work_sensitivity	Shift Work Sensitivity	1.12 [0.93;1.36]	0.235432166080292	0.353196893258802	Positive	NA	NA	95747	108	FALSE	sex + race + tdi + smoking + alcohol + all_cancer_fh + season + bmi + dm + shift_work
Brain cancer	Brain	Circadian Rhythm	L5 Activity Level	L5VALUE	Continuous Per SD	NA	L5VALUEPerSD	shift_work_sensitivity	Shift Work Sensitivity	0.85 [0.63;1.15]	0.295578181807744	0.401363640369893	Inverse	NA	NA	95747	108	FALSE	sex + race + tdi + smoking + alcohol + all_cancer_fh + season + bmi + dm + shift_work
Brain cancer	Brain	Circadian Rhythm	L10 Start Time	L10TIME_num	Continuous Per SD	NA	L10TIME_numPerSD	shift_work_sensitivity	Shift Work Sensitivity	1.10 [0.91;1.33]	0.325637136712842	0.394115309311674	Positive	NA	NA	95747	108	FALSE	sex + race + tdi + smoking + alcohol + all_cancer_fh + season + bmi + dm + shift_work
Brain cancer	Brain	Circadian Rhythm	Cosinor R-Squared	cosinor_R2	Continuous Per SD	NA	cosinor_R2PerSD	shift_work_sensitivity	Shift Work Sensitivity	1.10 [0.90;1.35]	0.334190925094927	0.0511078337186276	Positive	NA	NA	95747	108	FALSE	sex + race + tdi + smoking + alcohol + all_cancer_fh + season + bmi + dm + shift_work
Brain cancer	Brain	Circadian Rhythm	Extended Cosinor Beta	cosinorExt_beta	Continuous Per SD	NA	cosinorExt_betaPerSD	shift_work_sensitivity	Shift Work Sensitivity	1.05 [0.95;1.17]	0.342635630414768	0.719532053318654	Positive	NA	NA	95747	108	FALSE	sex + race + tdi + smoking + alcohol + all_cancer_fh + season + bmi + dm + shift_work
Brain cancer	Brain	Circadian Rhythm	Relative Amplitude	RA	Continuous Per SD	NA	RAPerSD	shift_work_sensitivity	Shift Work Sensitivity	1.10 [0.88;1.37]	0.414815158887457	0.261499768659956	Positive	NA	NA	95747	108	FALSE	sex + race + tdi + smoking + alcohol + all_cancer_fh + season + bmi + dm + shift_work
Brain cancer	Brain	Circadian Rhythm	Cosinor Acrophase	cosinor_acrophase	Continuous Per SD	NA	cosinor_acrophasePerSD	shift_work_sensitivity	Shift Work Sensitivity	1.08 [0.88;1.32]	0.456553980053994	0.370677511209126	Positive	NA	NA	95747	108	FALSE	sex + race + tdi + smoking + alcohol + all_cancer_fh + season + bmi + dm + shift_work
Brain cancer	Brain	Circadian Rhythm	Intradaily Variability	IV	Continuous Per SD	NA	IVPerSD	shift_work_sensitivity	Shift Work Sensitivity	0.93 [0.77;1.13]	0.463162821077438	0.170745392341615	Inverse	NA	NA	95747	108	FALSE	sex + race + tdi + smoking + alcohol + all_cancer_fh + season + bmi + dm + shift_work
Brain cancer	Brain	Circadian Rhythm	Autocorrelation Phi	phi	Continuous Per SD	NA	phiPerSD	shift_work_sensitivity	Shift Work Sensitivity	1.07 [0.89;1.30]	0.467006642445149	0.210444954742545	Positive	NA	NA	95747	108	FALSE	sex + race + tdi + smoking + alcohol + all_cancer_fh + season + bmi + dm + shift_work
Brain cancer	Brain	Light	Nighttime Light	nighttime_light	Continuous Per SD	NA	nighttime_lightPerSD	shift_work_sensitivity	Shift Work Sensitivity	1.04 [0.93;1.16]	0.48736981825419	0.802317559653203	Positive	NA	NA	94978	107	FALSE	sex + race + tdi + smoking + alcohol + all_cancer_fh + season + bmi + dm + shift_work
Brain cancer	Brain	Sleep	Transition Probability Wake to Sleep During Sleep Period	FRAG_TP_wake2sleep_spt	Continuous Per SD	NA	FRAG_TP_wake2sleep_sptPerSD	shift_work_sensitivity	Shift Work Sensitivity	0.93 [0.76;1.14]	0.489973046091046	0.119088548293609	Inverse	NA	NA	95747	108	FALSE	sex + race + tdi + smoking + alcohol + all_cancer_fh + season + bmi + dm + shift_work
Brain cancer	Brain	Circadian Rhythm	Cosinor Amplitude	cosinor_amp	Continuous Per SD	NA	cosinor_ampPerSD	shift_work_sensitivity	Shift Work Sensitivity	1.07 [0.87;1.31]	0.51233753549122	0.104743074881515	Positive	NA	NA	95747	108	FALSE	sex + race + tdi + smoking + alcohol + all_cancer_fh + season + bmi + dm + shift_work
Brain cancer	Brain	Circadian Rhythm	L5 Start Time	L5TIME_num	Continuous Per SD	NA	L5TIME_numPerSD	shift_work_sensitivity	Shift Work Sensitivity	1.06 [0.87;1.30]	0.563161195365646	0.679788572648152	Positive	NA	NA	95747	108	FALSE	sex + race + tdi + smoking + alcohol + all_cancer_fh + season + bmi + dm + shift_work
Brain cancer	Brain	Circadian Rhythm	Activity Balance Index	ABI	Continuous Per SD	NA	ABIPerSD	shift_work_sensitivity	Shift Work Sensitivity	0.95 [0.79;1.15]	0.609575552279002	0.585670276286828	Inverse	NA	NA	95747	108	FALSE	sex + race + tdi + smoking + alcohol + all_cancer_fh + season + bmi + dm + shift_work
Brain cancer	Brain	Sleep	Sleep Duration Within Sleep Period Time	SleepDurationInSpt_AD_T5A5_mn	Continuous Per SD	NA	SleepDurationInSpt_AD_T5A5_mnPerSD	shift_work_sensitivity	Shift Work Sensitivity	1.05 [0.86;1.27]	0.647147903361881	0.488179899024355	Positive	NA	NA	95747	108	FALSE	sex + race + tdi + smoking + alcohol + all_cancer_fh + season + bmi + dm + shift_work
Brain cancer	Brain	Circadian Rhythm	Self-Similarity Parameter	SSP	Continuous Per SD	NA	SSPPerSD	shift_work_sensitivity	Shift Work Sensitivity	1.04 [0.86;1.27]	0.669147967371071	0.977161745379206	Positive	NA	NA	95747	108	FALSE	sex + race + tdi + smoking + alcohol + all_cancer_fh + season + bmi + dm + shift_work
Brain cancer	Brain	Circadian Rhythm	M10 Activity Level	M10VALUE	Continuous Per SD	NA	M10VALUEPerSD	shift_work_sensitivity	Shift Work Sensitivity	1.04 [0.86;1.27]	0.678212423849435	0.340501719990989	Positive	NA	NA	95747	108	FALSE	sex + race + tdi + smoking + alcohol + all_cancer_fh + season + bmi + dm + shift_work
Brain cancer	Brain	Light	Night Light	night_light	Continuous Per SD	NA	night_lightPerSD	shift_work_sensitivity	Shift Work Sensitivity	0.96 [0.79;1.17]	0.708618474290574	0.805805974942907	Inverse	NA	NA	94978	107	FALSE	sex + race + tdi + smoking + alcohol + all_cancer_fh + season + bmi + dm + shift_work
Brain cancer	Brain	Circadian Rhythm	Extended Cosinor Minimum	cosinorExt_minimum	Continuous Per SD	NA	cosinorExt_minimumPerSD	shift_work_sensitivity	Shift Work Sensitivity	0.98 [0.81;1.18]	0.803216336817885	0.996213153359651	Inverse	NA	NA	95747	108	FALSE	sex + race + tdi + smoking + alcohol + all_cancer_fh + season + bmi + dm + shift_work
Brain cancer	Brain	Circadian Rhythm	M5 Activity Level	M5VALUE	Continuous Per SD	NA	M5VALUEPerSD	shift_work_sensitivity	Shift Work Sensitivity	1.02 [0.84;1.25]	0.835916984114347	0.500500096095721	Positive	NA	NA	95747	108	FALSE	sex + race + tdi + smoking + alcohol + all_cancer_fh + season + bmi + dm + shift_work
Brain cancer	Brain	Circadian Rhythm	Extended Cosinor Alpha	cosinorExt_alpha	Continuous Per SD	NA	cosinorExt_alphaPerSD	shift_work_sensitivity	Shift Work Sensitivity	1.02 [0.85;1.22]	0.841605210335082	0.293675746104773	Positive	NA	NA	95747	108	FALSE	sex + race + tdi + smoking + alcohol + all_cancer_fh + season + bmi + dm + shift_work
Brain cancer	Brain	Circadian Rhythm	Interdaily Stability	IS	Continuous Per SD	NA	ISPerSD	shift_work_sensitivity	Shift Work Sensitivity	0.98 [0.81;1.19]	0.8471415082533	0.742307246973396	Inverse	NA	NA	95747	108	FALSE	sex + race + tdi + smoking + alcohol + all_cancer_fh + season + bmi + dm + shift_work
Brain cancer	Brain	Circadian Rhythm	M5 Start Time	M5TIME_num	Continuous Per SD	NA	M5TIME_numPerSD	shift_work_sensitivity	Shift Work Sensitivity	1.02 [0.83;1.25]	0.859052978841277	0.788273016875252	Positive	NA	NA	95747	108	FALSE	sex + race + tdi + smoking + alcohol + all_cancer_fh + season + bmi + dm + shift_work
Brain cancer	Brain	Circadian Rhythm	Extended Cosinor Amplitude	cosinorExt_amp	Continuous Per SD	NA	cosinorExt_ampPerSD	shift_work_sensitivity	Shift Work Sensitivity	1.01 [0.84;1.21]	0.940669968152423	0.238833492373184	Positive	NA	NA	95747	108	FALSE	sex + race + tdi + smoking + alcohol + all_cancer_fh + season + bmi + dm + shift_work
Brain cancer	Brain	Circadian Rhythm	Cosinor Mesor	cosinor_mes	Continuous Per SD	NA	cosinor_mesPerSD	shift_work_sensitivity	Shift Work Sensitivity	1.00 [0.82;1.21]	0.963495515132182	0.932408709789744	Inverse	NA	NA	95747	108	FALSE	sex + race + tdi + smoking + alcohol + all_cancer_fh + season + bmi + dm + shift_work
Brain cancer	Brain	Sleep	Sleep Period Time Duration	SptDuration_AD_T5A5_mn	Tertile	T2	SptDuration_AD_T5A5_mnCat2	shift_work_sensitivity	Shift Work Sensitivity	1.82 [1.13;2.94]	0.0135738451138894	0.284198765531249	Positive	47	31918	95747	108	FALSE	sex + race + tdi + smoking + alcohol + all_cancer_fh + season + bmi + dm + shift_work
Brain cancer	Brain	Circadian Rhythm	M10 Activity Level	M10VALUE	Tertile	T2	M10VALUECat2	shift_work_sensitivity	Shift Work Sensitivity	1.73 [1.08;2.78]	0.0232300718553399	0.340501719990989	Positive	46	31915	95747	108	FALSE	sex + race + tdi + smoking + alcohol + all_cancer_fh + season + bmi + dm + shift_work
Brain cancer	Brain	Sleep	Number of Sleep Fragments During Sleep Period	FRAG_Nfrag_sleep_spt	Tertile	T3	FRAG_Nfrag_sleep_sptCat3	shift_work_sensitivity	Shift Work Sensitivity	1.71 [1.06;2.78]	0.0284755870030681	0.0274432517749343	Positive	46	31915	95747	108	FALSE	sex + race + tdi + smoking + alcohol + all_cancer_fh + season + bmi + dm + shift_work
Brain cancer	Brain	Sleep	Sleep Efficiency After Onset (Plain)	sleep_efficiency_after_onset_pla	Tertile	T3	sleep_efficiency_after_onset_plaCat3	shift_work_sensitivity	Shift Work Sensitivity	0.60 [0.37;0.97]	0.0381775132062334	0.0407538126896093	Inverse	26	31915	95747	108	FALSE	sex + race + tdi + smoking + alcohol + all_cancer_fh + season + bmi + dm + shift_work
Brain cancer	Brain	Light	Total Daily Light	total_daily_light	Tertile	T2	total_daily_lightCat2	shift_work_sensitivity	Shift Work Sensitivity	1.69 [1.02;2.80]	0.0430158527457025	0.103561058438806	Positive	41	31658	94978	107	FALSE	sex + race + tdi + smoking + alcohol + all_cancer_fh + season + bmi + dm + shift_work
Brain cancer	Brain	Circadian Rhythm	Cosinor R-Squared	cosinor_R2	Tertile	T3	cosinor_R2Cat3	shift_work_sensitivity	Shift Work Sensitivity	1.68 [1.01;2.79]	0.0471208746499474	0.0511078337186276	Positive	41	31914	95747	108	FALSE	sex + race + tdi + smoking + alcohol + all_cancer_fh + season + bmi + dm + shift_work
Brain cancer	Brain	Light	Total Daily Light	total_daily_light	Tertile	T3	total_daily_lightCat3	shift_work_sensitivity	Shift Work Sensitivity	1.75 [1.00;3.06]	0.0487466380814412	0.103561058438806	Positive	41	31658	94978	107	FALSE	sex + race + tdi + smoking + alcohol + all_cancer_fh + season + bmi + dm + shift_work
Brain cancer	Brain	Light	Afternoon Light	afternoon_light	Tertile	T3	afternoon_lightCat3	shift_work_sensitivity	Shift Work Sensitivity	1.74 [1.00;3.03]	0.0488285466810506	0.0528339632452043	Positive	44	31659	94978	107	FALSE	sex + race + tdi + smoking + alcohol + all_cancer_fh + season + bmi + dm + shift_work
Brain cancer	Brain	Circadian Rhythm	Cosinor R-Squared	cosinor_R2	Tertile	T2	cosinor_R2Cat2	shift_work_sensitivity	Shift Work Sensitivity	1.63 [0.99;2.68]	0.0539310394191938	0.0511078337186276	Positive	41	31918	95747	108	FALSE	sex + race + tdi + smoking + alcohol + all_cancer_fh + season + bmi + dm + shift_work
Brain cancer	Brain	Sleep	Number of Sleep Period Bouts	number_sib_sleepperiod_AD_T5A5_mn	Tertile	T2	number_sib_sleepperiod_AD_T5A5_mnCat2	shift_work_sensitivity	Shift Work Sensitivity	1.58 [0.98;2.55]	0.0627388709718959	0.0971990931715119	Positive	42	31917	95747	108	FALSE	sex + race + tdi + smoking + alcohol + all_cancer_fh + season + bmi + dm + shift_work
Brain cancer	Brain	Sleep	Number of Awakenings	number_of_awakenings_AD_T5A5_mn	Tertile	T2	number_of_awakenings_AD_T5A5_mnCat2	shift_work_sensitivity	Shift Work Sensitivity	1.58 [0.98;2.55]	0.0627388709718959	0.0971990931715119	Positive	42	31917	95747	108	FALSE	sex + race + tdi + smoking + alcohol + all_cancer_fh + season + bmi + dm + shift_work
Brain cancer	Brain	Circadian Rhythm	Extended Cosinor Amplitude	cosinorExt_amp	Tertile	T2	cosinorExt_ampCat2	shift_work_sensitivity	Shift Work Sensitivity	1.52 [0.94;2.46]	0.0858482589343278	0.238833492373184	Positive	41	31916	95747	108	FALSE	sex + race + tdi + smoking + alcohol + all_cancer_fh + season + bmi + dm + shift_work
Brain cancer	Brain	Sleep	Number of Sleep Period Bouts	number_sib_sleepperiod_AD_T5A5_mn	Tertile	T3	number_sib_sleepperiod_AD_T5A5_mnCat3	shift_work_sensitivity	Shift Work Sensitivity	1.54 [0.94;2.52]	0.0866783517788284	0.0971990931715119	Positive	38	31914	95747	108	FALSE	sex + race + tdi + smoking + alcohol + all_cancer_fh + season + bmi + dm + shift_work
Brain cancer	Brain	Sleep	Number of Awakenings	number_of_awakenings_AD_T5A5_mn	Tertile	T3	number_of_awakenings_AD_T5A5_mnCat3	shift_work_sensitivity	Shift Work Sensitivity	1.54 [0.94;2.52]	0.0866783517788284	0.0971990931715119	Positive	38	31914	95747	108	FALSE	sex + race + tdi + smoking + alcohol + all_cancer_fh + season + bmi + dm + shift_work
Brain cancer	Brain	Sleep	WASO (Wake After Sleep Onset)	WASO_AD_T5A5_mn	Tertile	T3	WASO_AD_T5A5_mnCat3	shift_work_sensitivity	Shift Work Sensitivity	1.52 [0.93;2.48]	0.0973540792601445	0.132270818372633	Positive	42	31917	95747	108	FALSE	sex + race + tdi + smoking + alcohol + all_cancer_fh + season + bmi + dm + shift_work
Brain cancer	Brain	Sleep	WASO (Wake After Sleep Onset)	WASO_AD_T5A5_mn	Tertile	T2	WASO_AD_T5A5_mnCat2	shift_work_sensitivity	Shift Work Sensitivity	1.52 [0.93;2.49]	0.0974634959653651	0.132270818372633	Positive	40	31916	95747	108	FALSE	sex + race + tdi + smoking + alcohol + all_cancer_fh + season + bmi + dm + shift_work
Brain cancer	Brain	Sleep	Sleep Duration Within Sleep Period Time	SleepDurationInSpt_AD_T5A5_mn	Tertile	T2	SleepDurationInSpt_AD_T5A5_mnCat2	shift_work_sensitivity	Shift Work Sensitivity	1.47 [0.92;2.35]	0.102656764978061	0.488179899024355	Positive	43	31917	95747	108	FALSE	sex + race + tdi + smoking + alcohol + all_cancer_fh + season + bmi + dm + shift_work
Brain cancer	Brain	Circadian Rhythm	Cosinor Amplitude	cosinor_amp	Tertile	T3	cosinor_ampCat3	shift_work_sensitivity	Shift Work Sensitivity	1.52 [0.92;2.52]	0.102697012918774	0.104743074881515	Positive	39	31914	95747	108	FALSE	sex + race + tdi + smoking + alcohol + all_cancer_fh + season + bmi + dm + shift_work
Brain cancer	Brain	Circadian Rhythm	L5 Start Time	L5TIME_num	Tertile	T2	L5TIME_numCat2	shift_work_sensitivity	Shift Work Sensitivity	0.67 [0.40;1.11]	0.119120829493961	0.679788572648152	Inverse	26	31917	95747	108	FALSE	sex + race + tdi + smoking + alcohol + all_cancer_fh + season + bmi + dm + shift_work
Brain cancer	Brain	Circadian Rhythm	Cosinor Amplitude	cosinor_amp	Tertile	T2	cosinor_ampCat2	shift_work_sensitivity	Shift Work Sensitivity	1.47 [0.90;2.39]	0.121237962364067	0.104743074881515	Positive	40	31918	95747	108	FALSE	sex + race + tdi + smoking + alcohol + all_cancer_fh + season + bmi + dm + shift_work
Brain cancer	Brain	Sleep	Transition Probability Wake to Sleep During Sleep Period	FRAG_TP_wake2sleep_spt	Tertile	T3	FRAG_TP_wake2sleep_sptCat3	shift_work_sensitivity	Shift Work Sensitivity	0.69 [0.43;1.11]	0.123039266254275	0.119088548293609	Inverse	28	31913	95747	108	FALSE	sex + race + tdi + smoking + alcohol + all_cancer_fh + season + bmi + dm + shift_work
Brain cancer	Brain	Sleep	Transition Probability Sleep to Wake During Sleep Period	FRAG_TP_sleep2wake_spt	Tertile	T3	FRAG_TP_sleep2wake_sptCat3	shift_work_sensitivity	Shift Work Sensitivity	1.44 [0.89;2.34]	0.13617356899219701	0.155003791198284	Positive	42	31915	95747	108	FALSE	sex + race + tdi + smoking + alcohol + all_cancer_fh + season + bmi + dm + shift_work
Brain cancer	Brain	Circadian Rhythm	L10 Activity Level	L10VALUE	Tertile	T3	L10VALUECat3	shift_work_sensitivity	Shift Work Sensitivity	0.70 [0.43;1.12]	0.136554924222989	0.134866402647138	Inverse	28	31918	95747	108	FALSE	sex + race + tdi + smoking + alcohol + all_cancer_fh + season + bmi + dm + shift_work
Brain cancer	Brain	Light	Morning Light	morning_light	Tertile	T3	morning_lightCat3	shift_work_sensitivity	Shift Work Sensitivity	1.47 [0.86;2.49]	0.157071280488268	0.179058226304899	Positive	42	31659	94978	107	FALSE	sex + race + tdi + smoking + alcohol + all_cancer_fh + season + bmi + dm + shift_work
Brain cancer	Brain	Circadian Rhythm	Relative Amplitude	RA	Tertile	T3	RACat3	shift_work_sensitivity	Shift Work Sensitivity	1.40 [0.87;2.23]	0.162977229270565	0.261499768659956	Positive	43	31916	95747	108	FALSE	sex + race + tdi + smoking + alcohol + all_cancer_fh + season + bmi + dm + shift_work
Brain cancer	Brain	Sleep	Sleep Regularity Index	SleepRegularityIndex2	Tertile	T3	SleepRegularityIndex2Cat3	shift_work_sensitivity	Shift Work Sensitivity	0.71 [0.43;1.16]	0.169586313657609	0.244373059711696	Inverse	28	31876	95633	108	FALSE	sex + race + tdi + smoking + alcohol + all_cancer_fh + season + bmi + dm + shift_work
Brain cancer	Brain	Circadian Rhythm	Intradaily Variability	IV	Tertile	T3	IVCat3	shift_work_sensitivity	Shift Work Sensitivity	0.72 [0.44;1.15]	0.170883199798019	0.170745392341615	Inverse	30	31913	95747	108	FALSE	sex + race + tdi + smoking + alcohol + all_cancer_fh + season + bmi + dm + shift_work
Brain cancer	Brain	Circadian Rhythm	Extended Cosinor Amplitude	cosinorExt_amp	Tertile	T3	cosinorExt_ampCat3	shift_work_sensitivity	Shift Work Sensitivity	1.40 [0.86;2.28]	0.180766663187289	0.238833492373184	Positive	37	31915	95747	108	FALSE	sex + race + tdi + smoking + alcohol + all_cancer_fh + season + bmi + dm + shift_work
Brain cancer	Brain	Light	Night Light	night_light	Tertile	T2	night_lightCat2	shift_work_sensitivity	Shift Work Sensitivity	1.37 [0.86;2.18]	0.185657819643411	0.805805974942907	Positive	42	31658	94978	107	FALSE	sex + race + tdi + smoking + alcohol + all_cancer_fh + season + bmi + dm + shift_work
Brain cancer	Brain	Circadian Rhythm	Extended Cosinor Beta	cosinorExt_beta	Tertile	T2	cosinorExt_betaCat2	shift_work_sensitivity	Shift Work Sensitivity	0.73 [0.45;1.18]	0.195512673864342	0.719532053318654	Inverse	29	31916	95747	108	FALSE	sex + race + tdi + smoking + alcohol + all_cancer_fh + season + bmi + dm + shift_work
Brain cancer	Brain	Light	Evening Light	evening_light	Tertile	T3	evening_lightCat3	shift_work_sensitivity	Shift Work Sensitivity	1.43 [0.83;2.48]	0.20085671610026	0.278912441486565	Positive	39	31658	94978	107	FALSE	sex + race + tdi + smoking + alcohol + all_cancer_fh + season + bmi + dm + shift_work
Brain cancer	Brain	Circadian Rhythm	L5 Activity Level	L5VALUE	Tertile	T2	L5VALUECat2	shift_work_sensitivity	Shift Work Sensitivity	0.74 [0.47;1.18]	0.205114204658552	0.401363640369893	Inverse	32	31915	95747	108	FALSE	sex + race + tdi + smoking + alcohol + all_cancer_fh + season + bmi + dm + shift_work
Brain cancer	Brain	Circadian Rhythm	Autocorrelation Phi	phi	Tertile	T3	phiCat3	shift_work_sensitivity	Shift Work Sensitivity	1.36 [0.84;2.20]	0.210931032260699	0.210444954742545	Positive	40	31916	95747	108	FALSE	sex + race + tdi + smoking + alcohol + all_cancer_fh + season + bmi + dm + shift_work
Brain cancer	Brain	Sleep	Transition Probability Sleep to Wake During Sleep Period	FRAG_TP_sleep2wake_spt	Tertile	T2	FRAG_TP_sleep2wake_sptCat2	shift_work_sensitivity	Shift Work Sensitivity	1.36 [0.83;2.21]	0.222533357788745	0.155003791198284	Positive	38	31916	95747	108	FALSE	sex + race + tdi + smoking + alcohol + all_cancer_fh + season + bmi + dm + shift_work
Brain cancer	Brain	Sleep	Number of Sleep Fragments During Sleep Period	FRAG_Nfrag_sleep_spt	Tertile	T2	FRAG_Nfrag_sleep_sptCat2	shift_work_sensitivity	Shift Work Sensitivity	1.36 [0.82;2.25]	0.235917642482861	0.0274432517749343	Positive	36	31916	95747	108	FALSE	sex + race + tdi + smoking + alcohol + all_cancer_fh + season + bmi + dm + shift_work
Brain cancer	Brain	Circadian Rhythm	M10 Activity Level	M10VALUE	Tertile	T3	M10VALUECat3	shift_work_sensitivity	Shift Work Sensitivity	1.35 [0.80;2.27]	0.259839060509024	0.340501719990989	Positive	33	31918	95747	108	FALSE	sex + race + tdi + smoking + alcohol + all_cancer_fh + season + bmi + dm + shift_work
Brain cancer	Brain	Circadian Rhythm	Extended Cosinor Alpha	cosinorExt_alpha	Tertile	T3	cosinorExt_alphaCat3	shift_work_sensitivity	Shift Work Sensitivity	1.31 [0.81;2.12]	0.269793704752089	0.293675746104773	Positive	44	31915	95747	108	FALSE	sex + race + tdi + smoking + alcohol + all_cancer_fh + season + bmi + dm + shift_work
Brain cancer	Brain	Circadian Rhythm	M5 Activity Level	M5VALUE	Tertile	T2	M5VALUECat2	shift_work_sensitivity	Shift Work Sensitivity	1.30 [0.81;2.08]	0.276438423302264	0.500500096095721	Positive	40	31915	95747	108	FALSE	sex + race + tdi + smoking + alcohol + all_cancer_fh + season + bmi + dm + shift_work
Brain cancer	Brain	Circadian Rhythm	L10 Activity Level	L10VALUE	Tertile	T2	L10VALUECat2	shift_work_sensitivity	Shift Work Sensitivity	0.78 [0.50;1.22]	0.279519987849912	0.134866402647138	Inverse	34	31913	95747	108	FALSE	sex + race + tdi + smoking + alcohol + all_cancer_fh + season + bmi + dm + shift_work
Brain cancer	Brain	Light	Evening Light	evening_light	Tertile	T2	evening_lightCat2	shift_work_sensitivity	Shift Work Sensitivity	1.31 [0.80;2.14]	0.280281156237615	0.278912441486565	Positive	38	31657	94978	107	FALSE	sex + race + tdi + smoking + alcohol + all_cancer_fh + season + bmi + dm + shift_work
Brain cancer	Brain	Circadian Rhythm	Autocorrelation Phi	phi	Tertile	T2	phiCat2	shift_work_sensitivity	Shift Work Sensitivity	1.30 [0.80;2.11]	0.283877620026432	0.210444954742545	Positive	38	31917	95747	108	FALSE	sex + race + tdi + smoking + alcohol + all_cancer_fh + season + bmi + dm + shift_work
Brain cancer	Brain	Light	Afternoon Light	afternoon_light	Tertile	T2	afternoon_lightCat2	shift_work_sensitivity	Shift Work Sensitivity	1.32 [0.79;2.20]	0.288749875261556	0.0528339632452043	Positive	35	31658	94978	107	FALSE	sex + race + tdi + smoking + alcohol + all_cancer_fh + season + bmi + dm + shift_work
Brain cancer	Brain	Sleep	Sleep Period Time Duration	SptDuration_AD_T5A5_mn	Tertile	T3	SptDuration_AD_T5A5_mnCat3	shift_work_sensitivity	Shift Work Sensitivity	1.32 [0.79;2.20]	0.291510554827316	0.284198765531249	Positive	34	31913	95747	108	FALSE	sex + race + tdi + smoking + alcohol + all_cancer_fh + season + bmi + dm + shift_work
Brain cancer	Brain	Circadian Rhythm	L5 Activity Level	L5VALUE	Tertile	T3	L5VALUECat3	shift_work_sensitivity	Shift Work Sensitivity	0.79 [0.50;1.25]	0.312990401217817	0.401363640369893	Inverse	35	31918	95747	108	FALSE	sex + race + tdi + smoking + alcohol + all_cancer_fh + season + bmi + dm + shift_work
Brain cancer	Brain	Circadian Rhythm	M10 Start Time	M10TIME_num	Tertile	T3	M10TIME_numCat3	shift_work_sensitivity	Shift Work Sensitivity	1.27 [0.77;2.09]	0.343728883584193	0.353196893258802	Positive	37	31918	95747	108	FALSE	sex + race + tdi + smoking + alcohol + all_cancer_fh + season + bmi + dm + shift_work
Brain cancer	Brain	Sleep	Transition Probability Wake to Sleep During Sleep Period	FRAG_TP_wake2sleep_spt	Tertile	T2	FRAG_TP_wake2sleep_sptCat2	shift_work_sensitivity	Shift Work Sensitivity	0.81 [0.52;1.27]	0.361956608032124	0.119088548293609	Inverse	35	31916	95747	108	FALSE	sex + race + tdi + smoking + alcohol + all_cancer_fh + season + bmi + dm + shift_work
Brain cancer	Brain	Sleep	Sleep Efficiency After Onset (Plain)	sleep_efficiency_after_onset_pla	Tertile	T2	sleep_efficiency_after_onset_plaCat2	shift_work_sensitivity	Shift Work Sensitivity	0.82 [0.53;1.27]	0.366069097849892	0.0407538126896093	Inverse	36	31916	95747	108	FALSE	sex + race + tdi + smoking + alcohol + all_cancer_fh + season + bmi + dm + shift_work
Brain cancer	Brain	Circadian Rhythm	Cosinor Acrophase	cosinor_acrophase	Tertile	T3	cosinor_acrophaseCat3	shift_work_sensitivity	Shift Work Sensitivity	1.25 [0.77;2.04]	0.372511878168513	0.370677511209126	Positive	39	31918	95747	108	FALSE	sex + race + tdi + smoking + alcohol + all_cancer_fh + season + bmi + dm + shift_work
Brain cancer	Brain	Light	Morning Light	morning_light	Tertile	T2	morning_lightCat2	shift_work_sensitivity	Shift Work Sensitivity	1.25 [0.76;2.06]	0.373634636366299	0.179058226304899	Positive	36	31658	94978	107	FALSE	sex + race + tdi + smoking + alcohol + all_cancer_fh + season + bmi + dm + shift_work
Brain cancer	Brain	Circadian Rhythm	M10 Start Time	M10TIME_num	Tertile	T2	M10TIME_numCat2	shift_work_sensitivity	Shift Work Sensitivity	1.24 [0.77;1.98]	0.382132593162826	0.353196893258802	Positive	39	31914	95747	108	FALSE	sex + race + tdi + smoking + alcohol + all_cancer_fh + season + bmi + dm + shift_work
Brain cancer	Brain	Circadian Rhythm	L10 Start Time	L10TIME_num	Tertile	T2	L10TIME_numCat2	shift_work_sensitivity	Shift Work Sensitivity	0.81 [0.50;1.32]	0.399474446420662	0.394115309311674	Inverse	29	31915	95747	108	FALSE	sex + race + tdi + smoking + alcohol + all_cancer_fh + season + bmi + dm + shift_work
Brain cancer	Brain	Circadian Rhythm	Activity Balance Index	ABI	Tertile	T2	ABICat2	shift_work_sensitivity	Shift Work Sensitivity	0.82 [0.51;1.31]	0.403554713894283	0.585670276286828	Inverse	33	31916	95747	108	FALSE	sex + race + tdi + smoking + alcohol + all_cancer_fh + season + bmi + dm + shift_work
Brain cancer	Brain	Circadian Rhythm	Relative Amplitude	RA	Tertile	T2	RACat2	shift_work_sensitivity	Shift Work Sensitivity	0.82 [0.50;1.35]	0.433646545497792	0.261499768659956	Inverse	28	31915	95747	108	FALSE	sex + race + tdi + smoking + alcohol + all_cancer_fh + season + bmi + dm + shift_work
Brain cancer	Brain	Circadian Rhythm	L10 Start Time	L10TIME_num	Tertile	T3	L10TIME_numCat3	shift_work_sensitivity	Shift Work Sensitivity	1.20 [0.76;1.89]	0.442289121665856	0.394115309311674	Positive	43	31918	95747	108	FALSE	sex + race + tdi + smoking + alcohol + all_cancer_fh + season + bmi + dm + shift_work
Brain cancer	Brain	Circadian Rhythm	M5 Activity Level	M5VALUE	Tertile	T3	M5VALUECat3	shift_work_sensitivity	Shift Work Sensitivity	1.21 [0.74;1.99]	0.450348563656363	0.500500096095721	Positive	35	31918	95747	108	FALSE	sex + race + tdi + smoking + alcohol + all_cancer_fh + season + bmi + dm + shift_work
Brain cancer	Brain	Circadian Rhythm	Extended Cosinor Alpha	cosinorExt_alpha	Tertile	T2	cosinorExt_alphaCat2	shift_work_sensitivity	Shift Work Sensitivity	1.21 [0.73;1.98]	0.460674677600466	0.293675746104773	Positive	36	31916	95747	108	FALSE	sex + race + tdi + smoking + alcohol + all_cancer_fh + season + bmi + dm + shift_work
Brain cancer	Brain	Circadian Rhythm	Cosinor Mesor	cosinor_mes	Tertile	T2	cosinor_mesCat2	shift_work_sensitivity	Shift Work Sensitivity	1.18 [0.75;1.86]	0.474940426513225	0.932408709789744	Positive	40	31917	95747	108	FALSE	sex + race + tdi + smoking + alcohol + all_cancer_fh + season + bmi + dm + shift_work
Brain cancer	Brain	Sleep	Sleep Duration Within Sleep Period Time	SleepDurationInSpt_AD_T5A5_mn	Tertile	T3	SleepDurationInSpt_AD_T5A5_mnCat3	shift_work_sensitivity	Shift Work Sensitivity	1.18 [0.72;1.93]	0.522476666966777	0.488179899024355	Positive	34	31914	95747	108	FALSE	sex + race + tdi + smoking + alcohol + all_cancer_fh + season + bmi + dm + shift_work
Brain cancer	Brain	Circadian Rhythm	Extended Cosinor Minimum	cosinorExt_minimum	Tertile	T2	cosinorExt_minimumCat2	shift_work_sensitivity	Shift Work Sensitivity	0.86 [0.53;1.39]	0.538685139336562	0.996213153359651	Inverse	31	31916	95747	108	FALSE	sex + race + tdi + smoking + alcohol + all_cancer_fh + season + bmi + dm + shift_work
Brain cancer	Brain	Circadian Rhythm	Activity Balance Index	ABI	Tertile	T3	ABICat3	shift_work_sensitivity	Shift Work Sensitivity	0.89 [0.56;1.41]	0.61961633684317	0.585670276286828	Inverse	36	31915	95747	108	FALSE	sex + race + tdi + smoking + alcohol + all_cancer_fh + season + bmi + dm + shift_work
Brain cancer	Brain	Circadian Rhythm	Intradaily Variability	IV	Tertile	T2	IVCat2	shift_work_sensitivity	Shift Work Sensitivity	0.91 [0.58;1.42]	0.673089055134358	0.170745392341615	Inverse	37	31917	95747	108	FALSE	sex + race + tdi + smoking + alcohol + all_cancer_fh + season + bmi + dm + shift_work
Brain cancer	Brain	Circadian Rhythm	Cosinor Acrophase	cosinor_acrophase	Tertile	T2	cosinor_acrophaseCat2	shift_work_sensitivity	Shift Work Sensitivity	1.09 [0.68;1.76]	0.7275258041867	0.370677511209126	Positive	35	31914	95747	108	FALSE	sex + race + tdi + smoking + alcohol + all_cancer_fh + season + bmi + dm + shift_work
Brain cancer	Brain	Circadian Rhythm	L5 Start Time	L5TIME_num	Tertile	T3	L5TIME_numCat3	shift_work_sensitivity	Shift Work Sensitivity	1.08 [0.68;1.72]	0.744541031144063	0.679788572648152	Positive	44	31917	95747	108	FALSE	sex + race + tdi + smoking + alcohol + all_cancer_fh + season + bmi + dm + shift_work
Brain cancer	Brain	Circadian Rhythm	Interdaily Stability	IS	Tertile	T3	ISCat3	shift_work_sensitivity	Shift Work Sensitivity	1.08 [0.67;1.74]	0.744923695967239	0.742307246973396	Positive	39	31917	95747	108	FALSE	sex + race + tdi + smoking + alcohol + all_cancer_fh + season + bmi + dm + shift_work
Brain cancer	Brain	Circadian Rhythm	M5 Start Time	M5TIME_num	Tertile	T3	M5TIME_numCat3	shift_work_sensitivity	Shift Work Sensitivity	0.94 [0.58;1.51]	0.788920391764683	0.788273016875252	Inverse	32	31914	95747	108	FALSE	sex + race + tdi + smoking + alcohol + all_cancer_fh + season + bmi + dm + shift_work
Brain cancer	Brain	Circadian Rhythm	M5 Start Time	M5TIME_num	Tertile	T2	M5TIME_numCat2	shift_work_sensitivity	Shift Work Sensitivity	0.94 [0.60;1.48]	0.798971511899159	0.788273016875252	Inverse	37	31915	95747	108	FALSE	sex + race + tdi + smoking + alcohol + all_cancer_fh + season + bmi + dm + shift_work
Brain cancer	Brain	Sleep	Sleep Regularity Index	SleepRegularityIndex2	Tertile	T2	SleepRegularityIndex2Cat2	shift_work_sensitivity	Shift Work Sensitivity	1.06 [0.68;1.64]	0.806783910236316	0.244373059711696	Positive	41	31879	95633	108	FALSE	sex + race + tdi + smoking + alcohol + all_cancer_fh + season + bmi + dm + shift_work
Brain cancer	Brain	Light	Night Light	night_light	Tertile	T3	night_lightCat3	shift_work_sensitivity	Shift Work Sensitivity	1.06 [0.65;1.74]	0.807574573399238	0.805805974942907	Positive	34	31657	94978	107	FALSE	sex + race + tdi + smoking + alcohol + all_cancer_fh + season + bmi + dm + shift_work
Brain cancer	Brain	Light	Nighttime Light	nighttime_light	Tertile	T2	nighttime_lightCat2	shift_work_sensitivity	Shift Work Sensitivity	1.05 [0.66;1.67]	0.831803557592566	0.802317559653203	Positive	37	31656	94978	107	FALSE	sex + race + tdi + smoking + alcohol + all_cancer_fh + season + bmi + dm + shift_work
Brain cancer	Brain	Light	Nighttime Light	nighttime_light	Tertile	T3	nighttime_lightCat3	shift_work_sensitivity	Shift Work Sensitivity	0.96 [0.59;1.58]	0.885408560276687	0.802317559653203	Inverse	34	31658	94978	107	FALSE	sex + race + tdi + smoking + alcohol + all_cancer_fh + season + bmi + dm + shift_work
Brain cancer	Brain	Circadian Rhythm	Extended Cosinor Minimum	cosinorExt_minimum	Tertile	T3	cosinorExt_minimumCat3	shift_work_sensitivity	Shift Work Sensitivity	1.02 [0.65;1.61]	0.925976155613076	0.996213153359651	Positive	41	31916	95747	108	FALSE	sex + race + tdi + smoking + alcohol + all_cancer_fh + season + bmi + dm + shift_work
Brain cancer	Brain	Circadian Rhythm	Extended Cosinor Beta	cosinorExt_beta	Tertile	T3	cosinorExt_betaCat3	shift_work_sensitivity	Shift Work Sensitivity	0.98 [0.63;1.53]	0.930039530433026	0.719532053318654	Inverse	38	31916	95747	108	FALSE	sex + race + tdi + smoking + alcohol + all_cancer_fh + season + bmi + dm + shift_work
Brain cancer	Brain	Circadian Rhythm	Interdaily Stability	IS	Tertile	T2	ISCat2	shift_work_sensitivity	Shift Work Sensitivity	1.02 [0.63;1.64]	0.936448105663808	0.742307246973396	Positive	36	31916	95747	108	FALSE	sex + race + tdi + smoking + alcohol + all_cancer_fh + season + bmi + dm + shift_work
Brain cancer	Brain	Circadian Rhythm	Cosinor Mesor	cosinor_mes	Tertile	T3	cosinor_mesCat3	shift_work_sensitivity	Shift Work Sensitivity	1.01 [0.62;1.66]	0.964348371700302	0.932408709789744	Positive	31	31914	95747	108	FALSE	sex + race + tdi + smoking + alcohol + all_cancer_fh + season + bmi + dm + shift_work
Brain cancer	Brain	Circadian Rhythm	Self-Similarity Parameter	SSP	Tertile	T3	SSPCat3	shift_work_sensitivity	Shift Work Sensitivity	0.99 [0.62;1.59]	0.9774267321639	0.977161745379206	Inverse	37	31916	95747	108	FALSE	sex + race + tdi + smoking + alcohol + all_cancer_fh + season + bmi + dm + shift_work
Brain cancer	Brain	Circadian Rhythm	Self-Similarity Parameter	SSP	Tertile	T2	SSPCat2	shift_work_sensitivity	Shift Work Sensitivity	1.00 [0.62;1.60]	0.998102114077243	0.977161745379206	Positive	36	31915	95747	108	FALSE	sex + race + tdi + smoking + alcohol + all_cancer_fh + season + bmi + dm + shift_work
Brain cancer	Brain	Circadian Rhythm	Activity Balance Index	ABI	Tertile	T1	ABICat1	shift_work_sensitivity	Shift Work Sensitivity	Reference	NA	0.585670276286828	Neutral	39	31916	95747	108	FALSE	sex + race + tdi + smoking + alcohol + all_cancer_fh + season + bmi + dm + shift_work
Brain cancer	Brain	Light	Afternoon Light	afternoon_light	Tertile	T1	afternoon_lightCat1	shift_work_sensitivity	Shift Work Sensitivity	Reference	NA	0.0528339632452043	Neutral	28	31661	94978	107	FALSE	sex + race + tdi + smoking + alcohol + all_cancer_fh + season + bmi + dm + shift_work
Brain cancer	Brain	Circadian Rhythm	Autocorrelation Phi	phi	Tertile	T1	phiCat1	shift_work_sensitivity	Shift Work Sensitivity	Reference	NA	0.210444954742545	Neutral	30	31914	95747	108	FALSE	sex + race + tdi + smoking + alcohol + all_cancer_fh + season + bmi + dm + shift_work
Brain cancer	Brain	Circadian Rhythm	Cosinor Acrophase	cosinor_acrophase	Tertile	T1	cosinor_acrophaseCat1	shift_work_sensitivity	Shift Work Sensitivity	Reference	NA	0.370677511209126	Neutral	34	31915	95747	108	FALSE	sex + race + tdi + smoking + alcohol + all_cancer_fh + season + bmi + dm + shift_work
Brain cancer	Brain	Circadian Rhythm	Cosinor Amplitude	cosinor_amp	Tertile	T1	cosinor_ampCat1	shift_work_sensitivity	Shift Work Sensitivity	Reference	NA	0.104743074881515	Neutral	29	31915	95747	108	FALSE	sex + race + tdi + smoking + alcohol + all_cancer_fh + season + bmi + dm + shift_work
Brain cancer	Brain	Circadian Rhythm	Cosinor Mesor	cosinor_mes	Tertile	T1	cosinor_mesCat1	shift_work_sensitivity	Shift Work Sensitivity	Reference	NA	0.932408709789744	Neutral	37	31916	95747	108	FALSE	sex + race + tdi + smoking + alcohol + all_cancer_fh + season + bmi + dm + shift_work
Brain cancer	Brain	Circadian Rhythm	Cosinor R-Squared	cosinor_R2	Tertile	T1	cosinor_R2Cat1	shift_work_sensitivity	Shift Work Sensitivity	Reference	NA	0.0511078337186276	Neutral	26	31915	95747	108	FALSE	sex + race + tdi + smoking + alcohol + all_cancer_fh + season + bmi + dm + shift_work
Brain cancer	Brain	Light	Evening Light	evening_light	Tertile	T1	evening_lightCat1	shift_work_sensitivity	Shift Work Sensitivity	Reference	NA	0.278912441486565	Neutral	30	31663	94978	107	FALSE	sex + race + tdi + smoking + alcohol + all_cancer_fh + season + bmi + dm + shift_work
Brain cancer	Brain	Circadian Rhythm	Extended Cosinor Alpha	cosinorExt_alpha	Tertile	T1	cosinorExt_alphaCat1	shift_work_sensitivity	Shift Work Sensitivity	Reference	NA	0.293675746104773	Neutral	28	31916	95747	108	FALSE	sex + race + tdi + smoking + alcohol + all_cancer_fh + season + bmi + dm + shift_work
Brain cancer	Brain	Circadian Rhythm	Extended Cosinor Amplitude	cosinorExt_amp	Tertile	T1	cosinorExt_ampCat1	shift_work_sensitivity	Shift Work Sensitivity	Reference	NA	0.238833492373184	Neutral	30	31916	95747	108	FALSE	sex + race + tdi + smoking + alcohol + all_cancer_fh + season + bmi + dm + shift_work
Brain cancer	Brain	Circadian Rhythm	Extended Cosinor Beta	cosinorExt_beta	Tertile	T1	cosinorExt_betaCat1	shift_work_sensitivity	Shift Work Sensitivity	Reference	NA	0.719532053318654	Neutral	41	31915	95747	108	FALSE	sex + race + tdi + smoking + alcohol + all_cancer_fh + season + bmi + dm + shift_work
Brain cancer	Brain	Circadian Rhythm	Extended Cosinor Minimum	cosinorExt_minimum	Tertile	T1	cosinorExt_minimumCat1	shift_work_sensitivity	Shift Work Sensitivity	Reference	NA	0.996213153359651	Neutral	36	31915	95747	108	FALSE	sex + race + tdi + smoking + alcohol + all_cancer_fh + season + bmi + dm + shift_work
Brain cancer	Brain	Circadian Rhythm	Interdaily Stability	IS	Tertile	T1	ISCat1	shift_work_sensitivity	Shift Work Sensitivity	Reference	NA	0.742307246973396	Neutral	33	31914	95747	108	FALSE	sex + race + tdi + smoking + alcohol + all_cancer_fh + season + bmi + dm + shift_work
Brain cancer	Brain	Circadian Rhythm	Intradaily Variability	IV	Tertile	T1	IVCat1	shift_work_sensitivity	Shift Work Sensitivity	Reference	NA	0.170745392341615	Neutral	41	31917	95747	108	FALSE	sex + race + tdi + smoking + alcohol + all_cancer_fh + season + bmi + dm + shift_work
Brain cancer	Brain	Circadian Rhythm	L10 Activity Level	L10VALUE	Tertile	T1	L10VALUECat1	shift_work_sensitivity	Shift Work Sensitivity	Reference	NA	0.134866402647138	Neutral	46	31916	95747	108	FALSE	sex + race + tdi + smoking + alcohol + all_cancer_fh + season + bmi + dm + shift_work
Brain cancer	Brain	Circadian Rhythm	L10 Start Time	L10TIME_num	Tertile	T1	L10TIME_numCat1	shift_work_sensitivity	Shift Work Sensitivity	Reference	NA	0.394115309311674	Neutral	36	31914	95747	108	FALSE	sex + race + tdi + smoking + alcohol + all_cancer_fh + season + bmi + dm + shift_work
Brain cancer	Brain	Circadian Rhythm	L5 Activity Level	L5VALUE	Tertile	T1	L5VALUECat1	shift_work_sensitivity	Shift Work Sensitivity	Reference	NA	0.401363640369893	Neutral	41	31914	95747	108	FALSE	sex + race + tdi + smoking + alcohol + all_cancer_fh + season + bmi + dm + shift_work
Brain cancer	Brain	Circadian Rhythm	L5 Start Time	L5TIME_num	Tertile	T1	L5TIME_numCat1	shift_work_sensitivity	Shift Work Sensitivity	Reference	NA	0.679788572648152	Neutral	38	31913	95747	108	FALSE	sex + race + tdi + smoking + alcohol + all_cancer_fh + season + bmi + dm + shift_work
Brain cancer	Brain	Circadian Rhythm	M10 Activity Level	M10VALUE	Tertile	T1	M10VALUECat1	shift_work_sensitivity	Shift Work Sensitivity	Reference	NA	0.340501719990989	Neutral	29	31914	95747	108	FALSE	sex + race + tdi + smoking + alcohol + all_cancer_fh + season + bmi + dm + shift_work
Brain cancer	Brain	Circadian Rhythm	M10 Start Time	M10TIME_num	Tertile	T1	M10TIME_numCat1	shift_work_sensitivity	Shift Work Sensitivity	Reference	NA	0.353196893258802	Neutral	32	31915	95747	108	FALSE	sex + race + tdi + smoking + alcohol + all_cancer_fh + season + bmi + dm + shift_work
Brain cancer	Brain	Circadian Rhythm	M5 Activity Level	M5VALUE	Tertile	T1	M5VALUECat1	shift_work_sensitivity	Shift Work Sensitivity	Reference	NA	0.500500096095721	Neutral	33	31914	95747	108	FALSE	sex + race + tdi + smoking + alcohol + all_cancer_fh + season + bmi + dm + shift_work
Brain cancer	Brain	Circadian Rhythm	M5 Start Time	M5TIME_num	Tertile	T1	M5TIME_numCat1	shift_work_sensitivity	Shift Work Sensitivity	Reference	NA	0.788273016875252	Neutral	39	31918	95747	108	FALSE	sex + race + tdi + smoking + alcohol + all_cancer_fh + season + bmi + dm + shift_work
Brain cancer	Brain	Light	Morning Light	morning_light	Tertile	T1	morning_lightCat1	shift_work_sensitivity	Shift Work Sensitivity	Reference	NA	0.179058226304899	Neutral	29	31661	94978	107	FALSE	sex + race + tdi + smoking + alcohol + all_cancer_fh + season + bmi + dm + shift_work
Brain cancer	Brain	Light	Night Light	night_light	Tertile	T1	night_lightCat1	shift_work_sensitivity	Shift Work Sensitivity	Reference	NA	0.805805974942907	Neutral	31	31663	94978	107	FALSE	sex + race + tdi + smoking + alcohol + all_cancer_fh + season + bmi + dm + shift_work
Brain cancer	Brain	Light	Nighttime Light	nighttime_light	Tertile	T1	nighttime_lightCat1	shift_work_sensitivity	Shift Work Sensitivity	Reference	NA	0.802317559653203	Neutral	36	31664	94978	107	FALSE	sex + race + tdi + smoking + alcohol + all_cancer_fh + season + bmi + dm + shift_work
Brain cancer	Brain	Sleep	Number of Sleep Period Bouts	number_sib_sleepperiod_AD_T5A5_mn	Tertile	T1	number_sib_sleepperiod_AD_T5A5_mnCat1	shift_work_sensitivity	Shift Work Sensitivity	Reference	NA	0.0971990931715119	Neutral	28	31916	95747	108	FALSE	sex + race + tdi + smoking + alcohol + all_cancer_fh + season + bmi + dm + shift_work
Brain cancer	Brain	Sleep	Number of Awakenings	number_of_awakenings_AD_T5A5_mn	Tertile	T1	number_of_awakenings_AD_T5A5_mnCat1	shift_work_sensitivity	Shift Work Sensitivity	Reference	NA	0.0971990931715119	Neutral	28	31916	95747	108	FALSE	sex + race + tdi + smoking + alcohol + all_cancer_fh + season + bmi + dm + shift_work
Brain cancer	Brain	Sleep	Number of Sleep Fragments During Sleep Period	FRAG_Nfrag_sleep_spt	Tertile	T1	FRAG_Nfrag_sleep_sptCat1	shift_work_sensitivity	Shift Work Sensitivity	Reference	NA	0.0274432517749343	Neutral	26	31916	95747	108	FALSE	sex + race + tdi + smoking + alcohol + all_cancer_fh + season + bmi + dm + shift_work
Brain cancer	Brain	Circadian Rhythm	Relative Amplitude	RA	Tertile	T1	RACat1	shift_work_sensitivity	Shift Work Sensitivity	Reference	NA	0.261499768659956	Neutral	37	31916	95747	108	FALSE	sex + race + tdi + smoking + alcohol + all_cancer_fh + season + bmi + dm + shift_work
Brain cancer	Brain	Circadian Rhythm	Self-Similarity Parameter	SSP	Tertile	T1	SSPCat1	shift_work_sensitivity	Shift Work Sensitivity	Reference	NA	0.977161745379206	Neutral	35	31916	95747	108	FALSE	sex + race + tdi + smoking + alcohol + all_cancer_fh + season + bmi + dm + shift_work
Brain cancer	Brain	Sleep	Sleep Efficiency After Onset (Plain)	sleep_efficiency_after_onset_pla	Tertile	T1	sleep_efficiency_after_onset_plaCat1	shift_work_sensitivity	Shift Work Sensitivity	Reference	NA	0.0407538126896093	Neutral	46	31916	95747	108	FALSE	sex + race + tdi + smoking + alcohol + all_cancer_fh + season + bmi + dm + shift_work
Brain cancer	Brain	Sleep	Sleep Regularity Index	SleepRegularityIndex2	Tertile	T1	SleepRegularityIndex2Cat1	shift_work_sensitivity	Shift Work Sensitivity	Reference	NA	0.244373059711696	Neutral	39	31878	95633	108	FALSE	sex + race + tdi + smoking + alcohol + all_cancer_fh + season + bmi + dm + shift_work
Brain cancer	Brain	Sleep	Sleep Duration Within Sleep Period Time	SleepDurationInSpt_AD_T5A5_mn	Tertile	T1	SleepDurationInSpt_AD_T5A5_mnCat1	shift_work_sensitivity	Shift Work Sensitivity	Reference	NA	0.488179899024355	Neutral	31	31916	95747	108	FALSE	sex + race + tdi + smoking + alcohol + all_cancer_fh + season + bmi + dm + shift_work
Brain cancer	Brain	Sleep	Sleep Period Time Duration	SptDuration_AD_T5A5_mn	Tertile	T1	SptDuration_AD_T5A5_mnCat1	shift_work_sensitivity	Shift Work Sensitivity	Reference	NA	0.284198765531249	Neutral	27	31916	95747	108	FALSE	sex + race + tdi + smoking + alcohol + all_cancer_fh + season + bmi + dm + shift_work
Brain cancer	Brain	Light	Total Daily Light	total_daily_light	Tertile	T1	total_daily_lightCat1	shift_work_sensitivity	Shift Work Sensitivity	Reference	NA	0.103561058438806	Neutral	25	31662	94978	107	FALSE	sex + race + tdi + smoking + alcohol + all_cancer_fh + season + bmi + dm + shift_work
Brain cancer	Brain	Sleep	Transition Probability Sleep to Wake During Sleep Period	FRAG_TP_sleep2wake_spt	Tertile	T1	FRAG_TP_sleep2wake_sptCat1	shift_work_sensitivity	Shift Work Sensitivity	Reference	NA	0.155003791198284	Neutral	28	31916	95747	108	FALSE	sex + race + tdi + smoking + alcohol + all_cancer_fh + season + bmi + dm + shift_work
Brain cancer	Brain	Sleep	Transition Probability Wake to Sleep During Sleep Period	FRAG_TP_wake2sleep_spt	Tertile	T1	FRAG_TP_wake2sleep_sptCat1	shift_work_sensitivity	Shift Work Sensitivity	Reference	NA	0.119088548293609	Neutral	45	31918	95747	108	FALSE	sex + race + tdi + smoking + alcohol + all_cancer_fh + season + bmi + dm + shift_work
Brain cancer	Brain	Sleep	WASO (Wake After Sleep Onset)	WASO_AD_T5A5_mn	Tertile	T1	WASO_AD_T5A5_mnCat1	shift_work_sensitivity	Shift Work Sensitivity	Reference	NA	0.132270818372633	Neutral	26	31914	95747	108	FALSE	sex + race + tdi + smoking + alcohol + all_cancer_fh + season + bmi + dm + shift_work
Brain cancer	Brain	Physical Activity	Number of 60-90 Min Inactivity Bouts (Weighted)	Nbouts_day_IN_bts_60_90_wei	Continuous Per SD	NA	Nbouts_day_IN_bts_60_90_weiPerSD	measurement_quality_sensitivity	Measurement Quality Sensitivity	0.71 [0.58;0.88]	0.00138012161026299	0.00179730628173467	Inverse	NA	NA	95747	108	FALSE	sex + race + tdi + smoking + alcohol + all_cancer_fh + season + bmi + dm + wear_dur_def_proto_day + N_valid_days
Brain cancer	Brain	Physical Activity	Number of 60-90 Min Inactivity Bouts (Plain)	Nbouts_day_IN_bts_60_90_pla	Continuous Per SD	NA	Nbouts_day_IN_bts_60_90_plaPerSD	measurement_quality_sensitivity	Measurement Quality Sensitivity	0.72 [0.58;0.88]	0.00169031938383639	0.00179403271292455	Inverse	NA	NA	95747	108	FALSE	sex + race + tdi + smoking + alcohol + all_cancer_fh + season + bmi + dm + wear_dur_def_proto_day + N_valid_days
Brain cancer	Brain	Physical Activity	Duration in 60-90 Min Inactivity Bouts (Weighted)	dur_day_IN_bts_60_90_min_wei	Continuous Per SD	NA	dur_day_IN_bts_60_90_min_weiPerSD	measurement_quality_sensitivity	Measurement Quality Sensitivity	0.72 [0.58;0.88]	0.00169574772062063	0.00183269202179733	Inverse	NA	NA	95747	108	FALSE	sex + race + tdi + smoking + alcohol + all_cancer_fh + season + bmi + dm + wear_dur_def_proto_day + N_valid_days
Brain cancer	Brain	Physical Activity	Duration in 60-90 Min Inactivity Bouts (Plain)	dur_day_IN_bts_60_90_min_pla	Continuous Per SD	NA	dur_day_IN_bts_60_90_min_plaPerSD	measurement_quality_sensitivity	Measurement Quality Sensitivity	0.72 [0.59;0.89]	0.00201278899966832	0.00184227891339921	Inverse	NA	NA	95747	108	FALSE	sex + race + tdi + smoking + alcohol + all_cancer_fh + season + bmi + dm + wear_dur_def_proto_day + N_valid_days
Brain cancer	Brain	Light	Afternoon Light	afternoon_light	Continuous Per SD	NA	afternoon_lightPerSD	measurement_quality_sensitivity	Measurement Quality Sensitivity	1.24 [1.01;1.52]	0.0404292555737545	0.0579024106423026	Positive	NA	NA	94978	107	FALSE	sex + race + tdi + smoking + alcohol + all_cancer_fh + season + bmi + dm + wear_dur_def_proto_day + N_valid_days
Brain cancer	Brain	Light	Evening Light	evening_light	Continuous Per SD	NA	evening_lightPerSD	measurement_quality_sensitivity	Measurement Quality Sensitivity	1.22 [1.00;1.49]	0.0503135932312929	0.289100138511046	Positive	NA	NA	94978	107	FALSE	sex + race + tdi + smoking + alcohol + all_cancer_fh + season + bmi + dm + wear_dur_def_proto_day + N_valid_days
Brain cancer	Brain	Light	Total Daily Light	total_daily_light	Continuous Per SD	NA	total_daily_lightPerSD	measurement_quality_sensitivity	Measurement Quality Sensitivity	1.19 [0.99;1.44]	0.069758469344659	0.111607368052656	Positive	NA	NA	94978	107	FALSE	sex + race + tdi + smoking + alcohol + all_cancer_fh + season + bmi + dm + wear_dur_def_proto_day + N_valid_days
Brain cancer	Brain	Light	Morning Light	morning_light	Continuous Per SD	NA	morning_lightPerSD	measurement_quality_sensitivity	Measurement Quality Sensitivity	1.17 [0.96;1.43]	0.109030729124408	0.193050540218417	Positive	NA	NA	94978	107	FALSE	sex + race + tdi + smoking + alcohol + all_cancer_fh + season + bmi + dm + wear_dur_def_proto_day + N_valid_days
Brain cancer	Brain	Physical Activity	Acceleration in 10-20 Min Inactivity Bouts (Weighted)	ACC_day_IN_bts_10_20_mg_wei	Continuous Per SD	NA	ACC_day_IN_bts_10_20_mg_weiPerSD	measurement_quality_sensitivity	Measurement Quality Sensitivity	1.15 [0.95;1.39]	0.144221791724081	0.215306061973682	Positive	NA	NA	95740	108	FALSE	sex + race + tdi + smoking + alcohol + all_cancer_fh + season + bmi + dm + wear_dur_def_proto_day + N_valid_days
Brain cancer	Brain	Physical Activity	Acceleration in 10-20 Min Inactivity Bouts (Plain)	ACC_day_IN_bts_10_20_mg_pla	Continuous Per SD	NA	ACC_day_IN_bts_10_20_mg_plaPerSD	measurement_quality_sensitivity	Measurement Quality Sensitivity	1.15 [0.95;1.39]	0.147542331682362	0.140629435217648	Positive	NA	NA	95740	108	FALSE	sex + race + tdi + smoking + alcohol + all_cancer_fh + season + bmi + dm + wear_dur_def_proto_day + N_valid_days
Brain cancer	Brain	Physical Activity	Acceleration in 20-30 Min Inactivity Bouts (Weighted)	ACC_day_IN_bts_20_30_mg_wei	Continuous Per SD	NA	ACC_day_IN_bts_20_30_mg_weiPerSD	measurement_quality_sensitivity	Measurement Quality Sensitivity	0.87 [0.72;1.06]	0.158395023621399	0.135063131425618	Inverse	NA	NA	95721	108	FALSE	sex + race + tdi + smoking + alcohol + all_cancer_fh + season + bmi + dm + wear_dur_def_proto_day + N_valid_days
Brain cancer	Brain	Physical Activity	Total Inactivity Duration (Plain)	dur_day_total_IN_min_pla	Continuous Per SD	NA	dur_day_total_IN_min_plaPerSD	measurement_quality_sensitivity	Measurement Quality Sensitivity	0.90 [0.73;1.10]	0.296825469663816	0.82949010269762	Inverse	NA	NA	95747	108	FALSE	sex + race + tdi + smoking + alcohol + all_cancer_fh + season + bmi + dm + wear_dur_def_proto_day + N_valid_days
Brain cancer	Brain	Physical Activity	Acceleration in 20-30 Min Inactivity Bouts (Plain)	ACC_day_IN_bts_20_30_mg_pla	Continuous Per SD	NA	ACC_day_IN_bts_20_30_mg_plaPerSD	measurement_quality_sensitivity	Measurement Quality Sensitivity	0.90 [0.75;1.09]	0.297998223166347	0.666832713765923	Inverse	NA	NA	95721	108	FALSE	sex + race + tdi + smoking + alcohol + all_cancer_fh + season + bmi + dm + wear_dur_def_proto_day + N_valid_days
Brain cancer	Brain	Physical Activity	Total Inactivity Duration (Weighted)	dur_day_total_IN_min_wei	Continuous Per SD	NA	dur_day_total_IN_min_weiPerSD	measurement_quality_sensitivity	Measurement Quality Sensitivity	0.91 [0.74;1.12]	0.382107012375666	0.839539397110421	Inverse	NA	NA	95747	108	FALSE	sex + race + tdi + smoking + alcohol + all_cancer_fh + season + bmi + dm + wear_dur_def_proto_day + N_valid_days
Brain cancer	Brain	Physical Activity	Acceleration in 10-Min MVPA Bouts (Weighted)	ACC_day_MVPA_bts_10_mg_wei	Continuous Per SD	NA	ACC_day_MVPA_bts_10_mg_weiPerSD	measurement_quality_sensitivity	Measurement Quality Sensitivity	1.07 [0.91;1.27]	0.401360943732765	0.546096508104749	Positive	NA	NA	92376	103	FALSE	sex + race + tdi + smoking + alcohol + all_cancer_fh + season + bmi + dm + wear_dur_def_proto_day + N_valid_days
Brain cancer	Brain	Physical Activity	Number of 10-Min MVPA Bouts (Weighted)	Nbouts_day_MVPA_bts_10_wei	Continuous Per SD	NA	Nbouts_day_MVPA_bts_10_weiPerSD	measurement_quality_sensitivity	Measurement Quality Sensitivity	1.08 [0.89;1.32]	0.417853841287167	0.526233113824468	Positive	NA	NA	95747	108	FALSE	sex + race + tdi + smoking + alcohol + all_cancer_fh + season + bmi + dm + wear_dur_def_proto_day + N_valid_days
Brain cancer	Brain	Physical Activity	Duration in 10-Min LIPA Bouts (Weighted)	dur_day_LIG_bts_10_min_wei	Continuous Per SD	NA	dur_day_LIG_bts_10_min_weiPerSD	measurement_quality_sensitivity	Measurement Quality Sensitivity	0.92 [0.75;1.13]	0.430202574534231	0.323605948326639	Inverse	NA	NA	95747	108	FALSE	sex + race + tdi + smoking + alcohol + all_cancer_fh + season + bmi + dm + wear_dur_def_proto_day + N_valid_days
Brain cancer	Brain	Physical Activity	Total Inactivity Acceleration (Plain)	ACC_day_total_IN_mg_pla	Continuous Per SD	NA	ACC_day_total_IN_mg_plaPerSD	measurement_quality_sensitivity	Measurement Quality Sensitivity	1.08 [0.89;1.32]	0.432630859141036	0.210459434855499	Positive	NA	NA	95747	108	FALSE	sex + race + tdi + smoking + alcohol + all_cancer_fh + season + bmi + dm + wear_dur_def_proto_day + N_valid_days
Brain cancer	Brain	Physical Activity	Acceleration in 10-Min MVPA Bouts (Plain)	ACC_day_MVPA_bts_10_mg_pla	Continuous Per SD	NA	ACC_day_MVPA_bts_10_mg_plaPerSD	measurement_quality_sensitivity	Measurement Quality Sensitivity	1.07 [0.90;1.27]	0.44072059181779	0.535758786433356	Positive	NA	NA	92376	103	FALSE	sex + race + tdi + smoking + alcohol + all_cancer_fh + season + bmi + dm + wear_dur_def_proto_day + N_valid_days
Brain cancer	Brain	Physical Activity	Duration in 5-10 Min MVPA Bouts (Plain)	dur_day_MVPA_bts_5_10_min_pla	Continuous Per SD	NA	dur_day_MVPA_bts_5_10_min_plaPerSD	measurement_quality_sensitivity	Measurement Quality Sensitivity	1.08 [0.89;1.32]	0.443203657604474	0.624344500319117	Positive	NA	NA	95747	108	FALSE	sex + race + tdi + smoking + alcohol + all_cancer_fh + season + bmi + dm + wear_dur_def_proto_day + N_valid_days
Brain cancer	Brain	Physical Activity	Number of 10-Min MVPA Bouts (Plain)	Nbouts_day_MVPA_bts_10_pla	Continuous Per SD	NA	Nbouts_day_MVPA_bts_10_plaPerSD	measurement_quality_sensitivity	Measurement Quality Sensitivity	1.08 [0.89;1.31]	0.449774740440566	0.624328788867771	Positive	NA	NA	95747	108	FALSE	sex + race + tdi + smoking + alcohol + all_cancer_fh + season + bmi + dm + wear_dur_def_proto_day + N_valid_days
Brain cancer	Brain	Light	Nighttime Light	nighttime_light	Continuous Per SD	NA	nighttime_lightPerSD	measurement_quality_sensitivity	Measurement Quality Sensitivity	1.04 [0.93;1.17]	0.452259388176006	0.790465258157841	Positive	NA	NA	94978	107	FALSE	sex + race + tdi + smoking + alcohol + all_cancer_fh + season + bmi + dm + wear_dur_def_proto_day + N_valid_days
Brain cancer	Brain	Physical Activity	Total Vigorous Physical Activity Duration (Weighted)	dur_day_total_VIG_min_wei	Continuous Per SD	NA	dur_day_total_VIG_min_weiPerSD	measurement_quality_sensitivity	Measurement Quality Sensitivity	1.07 [0.89;1.28]	0.466111095275655	0.987176791727639	Positive	NA	NA	95747	108	FALSE	sex + race + tdi + smoking + alcohol + all_cancer_fh + season + bmi + dm + wear_dur_def_proto_day + N_valid_days
Brain cancer	Brain	Physical Activity	Number of 5-10 Min MVPA Bouts (Plain)	Nbouts_day_MVPA_bts_5_10_pla	Continuous Per SD	NA	Nbouts_day_MVPA_bts_5_10_plaPerSD	measurement_quality_sensitivity	Measurement Quality Sensitivity	1.08 [0.88;1.32]	0.466815009587838	0.753600062092054	Positive	NA	NA	95747	108	FALSE	sex + race + tdi + smoking + alcohol + all_cancer_fh + season + bmi + dm + wear_dur_def_proto_day + N_valid_days
Brain cancer	Brain	Physical Activity	Acceleration in 5-10 Min LIPA Bouts (Weighted)	ACC_day_LIG_bts_5_10_mg_wei	Continuous Per SD	NA	ACC_day_LIG_bts_5_10_mg_weiPerSD	measurement_quality_sensitivity	Measurement Quality Sensitivity	1.07 [0.88;1.30]	0.477649904151272	0.836737619823187	Positive	NA	NA	95742	108	FALSE	sex + race + tdi + smoking + alcohol + all_cancer_fh + season + bmi + dm + wear_dur_def_proto_day + N_valid_days
Brain cancer	Brain	Physical Activity	Acceleration in 5-10 Min LIPA Bouts (Plain)	ACC_day_LIG_bts_5_10_mg_pla	Continuous Per SD	NA	ACC_day_LIG_bts_5_10_mg_plaPerSD	measurement_quality_sensitivity	Measurement Quality Sensitivity	1.07 [0.88;1.30]	0.483037798812873	0.654742414268815	Positive	NA	NA	95742	108	FALSE	sex + race + tdi + smoking + alcohol + all_cancer_fh + season + bmi + dm + wear_dur_def_proto_day + N_valid_days
Brain cancer	Brain	Physical Activity	Duration in 1-5 Min LIPA Bouts (Plain)	dur_day_LIG_bts_1_5_min_pla	Continuous Per SD	NA	dur_day_LIG_bts_1_5_min_plaPerSD	measurement_quality_sensitivity	Measurement Quality Sensitivity	1.07 [0.87;1.32]	0.496837533558191	0.180197401151814	Positive	NA	NA	95747	108	FALSE	sex + race + tdi + smoking + alcohol + all_cancer_fh + season + bmi + dm + wear_dur_def_proto_day + N_valid_days
Brain cancer	Brain	Physical Activity	Acceleration in 60-90 Min Inactivity Bouts (Plain)	ACC_day_IN_bts_60_90_mg_pla	Continuous Per SD	NA	ACC_day_IN_bts_60_90_mg_plaPerSD	measurement_quality_sensitivity	Measurement Quality Sensitivity	1.07 [0.88;1.29]	0.499188896918281	0.633412538024137	Positive	NA	NA	95387	108	FALSE	sex + race + tdi + smoking + alcohol + all_cancer_fh + season + bmi + dm + wear_dur_def_proto_day + N_valid_days
Brain cancer	Brain	Physical Activity	Number of 1-5 Min LIPA Bouts (Plain)	Nbouts_day_LIG_bts_1_5_pla	Continuous Per SD	NA	Nbouts_day_LIG_bts_1_5_plaPerSD	measurement_quality_sensitivity	Measurement Quality Sensitivity	1.07 [0.87;1.32]	0.499746510259205	0.123200638214965	Positive	NA	NA	95747	108	FALSE	sex + race + tdi + smoking + alcohol + all_cancer_fh + season + bmi + dm + wear_dur_def_proto_day + N_valid_days
Brain cancer	Brain	Physical Activity	Duration in 10-Min LIPA Bouts (Plain)	dur_day_LIG_bts_10_min_pla	Continuous Per SD	NA	dur_day_LIG_bts_10_min_plaPerSD	measurement_quality_sensitivity	Measurement Quality Sensitivity	0.93 [0.76;1.15]	0.501214076865506	0.320899100281601	Inverse	NA	NA	95747	108	FALSE	sex + race + tdi + smoking + alcohol + all_cancer_fh + season + bmi + dm + wear_dur_def_proto_day + N_valid_days
Brain cancer	Brain	Physical Activity	Duration in 5-10 Min MVPA Bouts (Weighted)	dur_day_MVPA_bts_5_10_min_wei	Continuous Per SD	NA	dur_day_MVPA_bts_5_10_min_weiPerSD	measurement_quality_sensitivity	Measurement Quality Sensitivity	1.07 [0.88;1.31]	0.510007231664754	0.91576735850925	Positive	NA	NA	95747	108	FALSE	sex + race + tdi + smoking + alcohol + all_cancer_fh + season + bmi + dm + wear_dur_def_proto_day + N_valid_days
Brain cancer	Brain	Physical Activity	Acceleration in 5-10 Min MVPA Bouts (Weighted)	ACC_day_MVPA_bts_5_10_mg_wei	Continuous Per SD	NA	ACC_day_MVPA_bts_5_10_mg_weiPerSD	measurement_quality_sensitivity	Measurement Quality Sensitivity	1.05 [0.90;1.23]	0.517360818215933	0.212609494564514	Positive	NA	NA	95237	107	FALSE	sex + race + tdi + smoking + alcohol + all_cancer_fh + season + bmi + dm + wear_dur_def_proto_day + N_valid_days
Brain cancer	Brain	Physical Activity	Total Inactivity Acceleration (Weighted)	ACC_day_total_IN_mg_wei	Continuous Per SD	NA	ACC_day_total_IN_mg_weiPerSD	measurement_quality_sensitivity	Measurement Quality Sensitivity	1.07 [0.88;1.30]	0.524216266888627	0.309421354973057	Positive	NA	NA	95747	108	FALSE	sex + race + tdi + smoking + alcohol + all_cancer_fh + season + bmi + dm + wear_dur_def_proto_day + N_valid_days
Brain cancer	Brain	Physical Activity	Duration in 1-5 Min LIPA Bouts (Weighted)	dur_day_LIG_bts_1_5_min_wei	Continuous Per SD	NA	dur_day_LIG_bts_1_5_min_weiPerSD	measurement_quality_sensitivity	Measurement Quality Sensitivity	1.07 [0.87;1.31]	0.535384611297461	0.405325861467166	Positive	NA	NA	95747	108	FALSE	sex + race + tdi + smoking + alcohol + all_cancer_fh + season + bmi + dm + wear_dur_def_proto_day + N_valid_days
Brain cancer	Brain	Physical Activity	Number of 5-10 Min MVPA Bouts (Weighted)	Nbouts_day_MVPA_bts_5_10_wei	Continuous Per SD	NA	Nbouts_day_MVPA_bts_5_10_weiPerSD	measurement_quality_sensitivity	Measurement Quality Sensitivity	1.06 [0.87;1.30]	0.545398558552807	0.918929769828255	Positive	NA	NA	95747	108	FALSE	sex + race + tdi + smoking + alcohol + all_cancer_fh + season + bmi + dm + wear_dur_def_proto_day + N_valid_days
Brain cancer	Brain	Physical Activity	Number of 1-5 Min LIPA Bouts (Weighted)	Nbouts_day_LIG_bts_1_5_wei	Continuous Per SD	NA	Nbouts_day_LIG_bts_1_5_weiPerSD	measurement_quality_sensitivity	Measurement Quality Sensitivity	1.07 [0.87;1.31]	0.548943616935426	0.248290682836178	Positive	NA	NA	95747	108	FALSE	sex + race + tdi + smoking + alcohol + all_cancer_fh + season + bmi + dm + wear_dur_def_proto_day + N_valid_days
Brain cancer	Brain	Physical Activity	Number of 10-Min LIPA Bouts (Weighted)	Nbouts_day_LIG_bts_10_wei	Continuous Per SD	NA	Nbouts_day_LIG_bts_10_weiPerSD	measurement_quality_sensitivity	Measurement Quality Sensitivity	0.94 [0.77;1.15]	0.566914653789646	0.363248388015335	Inverse	NA	NA	95747	108	FALSE	sex + race + tdi + smoking + alcohol + all_cancer_fh + season + bmi + dm + wear_dur_def_proto_day + N_valid_days
Brain cancer	Brain	Physical Activity	Duration in 1-5 Min MVPA Bouts (Plain)	dur_day_MVPA_bts_1_5_min_pla	Continuous Per SD	NA	dur_day_MVPA_bts_1_5_min_plaPerSD	measurement_quality_sensitivity	Measurement Quality Sensitivity	1.06 [0.87;1.30]	0.569871885016508	0.214854138562294	Positive	NA	NA	95747	108	FALSE	sex + race + tdi + smoking + alcohol + all_cancer_fh + season + bmi + dm + wear_dur_def_proto_day + N_valid_days
Brain cancer	Brain	Physical Activity	Total LIPA Duration (Weighted)	dur_day_total_LIG_min_wei	Continuous Per SD	NA	dur_day_total_LIG_min_weiPerSD	measurement_quality_sensitivity	Measurement Quality Sensitivity	0.94 [0.77;1.15]	0.573346010008312	0.5676260856328	Inverse	NA	NA	95747	108	FALSE	sex + race + tdi + smoking + alcohol + all_cancer_fh + season + bmi + dm + wear_dur_def_proto_day + N_valid_days
Brain cancer	Brain	Physical Activity	Acceleration in 60-90 Min Inactivity Bouts (Weighted)	ACC_day_IN_bts_60_90_mg_wei	Continuous Per SD	NA	ACC_day_IN_bts_60_90_mg_weiPerSD	measurement_quality_sensitivity	Measurement Quality Sensitivity	1.06 [0.87;1.28]	0.579307154455475	0.633694769069653	Positive	NA	NA	95387	108	FALSE	sex + race + tdi + smoking + alcohol + all_cancer_fh + season + bmi + dm + wear_dur_def_proto_day + N_valid_days
Brain cancer	Brain	Physical Activity	Number of 90-Min Inactivity Bouts (Weighted)	Nbouts_day_IN_bts_90_wei	Continuous Per SD	NA	Nbouts_day_IN_bts_90_weiPerSD	measurement_quality_sensitivity	Measurement Quality Sensitivity	1.06 [0.87;1.28]	0.58177446598672	0.944073332325264	Positive	NA	NA	95747	108	FALSE	sex + race + tdi + smoking + alcohol + all_cancer_fh + season + bmi + dm + wear_dur_def_proto_day + N_valid_days
Brain cancer	Brain	Physical Activity	Duration in 1-5 Min MVPA Bouts (Weighted)	dur_day_MVPA_bts_1_5_min_wei	Continuous Per SD	NA	dur_day_MVPA_bts_1_5_min_weiPerSD	measurement_quality_sensitivity	Measurement Quality Sensitivity	1.06 [0.86;1.30]	0.584420108554024	0.173024198330413	Positive	NA	NA	95747	108	FALSE	sex + race + tdi + smoking + alcohol + all_cancer_fh + season + bmi + dm + wear_dur_def_proto_day + N_valid_days
Brain cancer	Brain	Physical Activity	Unbouted Inactivity Acceleration (Plain)	ACC_day_IN_unbt_mg_pla	Continuous Per SD	NA	ACC_day_IN_unbt_mg_plaPerSD	measurement_quality_sensitivity	Measurement Quality Sensitivity	1.06 [0.87;1.28]	0.584811922723158	0.545336664298605	Positive	NA	NA	95742	108	FALSE	sex + race + tdi + smoking + alcohol + all_cancer_fh + season + bmi + dm + wear_dur_def_proto_day + N_valid_days
Brain cancer	Brain	Physical Activity	Duration in 10-20 Min Inactivity Bouts (Weighted)	dur_day_IN_bts_10_20_min_wei	Continuous Per SD	NA	dur_day_IN_bts_10_20_min_weiPerSD	measurement_quality_sensitivity	Measurement Quality Sensitivity	1.05 [0.87;1.28]	0.602524883653489	0.777967161513152	Positive	NA	NA	95747	108	FALSE	sex + race + tdi + smoking + alcohol + all_cancer_fh + season + bmi + dm + wear_dur_def_proto_day + N_valid_days
Brain cancer	Brain	Physical Activity	Acceleration in 90-Min Inactivity Bouts (Plain)	ACC_day_IN_bts_90_mg_pla	Continuous Per SD	NA	ACC_day_IN_bts_90_mg_plaPerSD	measurement_quality_sensitivity	Measurement Quality Sensitivity	0.95 [0.77;1.16]	0.606725128599257	0.822126194672221	Inverse	NA	NA	93648	107	FALSE	sex + race + tdi + smoking + alcohol + all_cancer_fh + season + bmi + dm + wear_dur_def_proto_day + N_valid_days
Brain cancer	Brain	Physical Activity	Total Moderate Physical Activity Duration (Plain)	dur_day_total_MOD_min_pla	Continuous Per SD	NA	dur_day_total_MOD_min_plaPerSD	measurement_quality_sensitivity	Measurement Quality Sensitivity	1.05 [0.86;1.29]	0.609285255645018	0.661369620991358	Positive	NA	NA	95747	108	FALSE	sex + race + tdi + smoking + alcohol + all_cancer_fh + season + bmi + dm + wear_dur_def_proto_day + N_valid_days
Brain cancer	Brain	Physical Activity	Unbouted Inactivity Acceleration (Weighted)	ACC_day_IN_unbt_mg_wei	Continuous Per SD	NA	ACC_day_IN_unbt_mg_weiPerSD	measurement_quality_sensitivity	Measurement Quality Sensitivity	1.05 [0.87;1.27]	0.610431432333843	0.27536932373619	Positive	NA	NA	95742	108	FALSE	sex + race + tdi + smoking + alcohol + all_cancer_fh + season + bmi + dm + wear_dur_def_proto_day + N_valid_days
Brain cancer	Brain	Physical Activity	Number of 10-20 Min Inactivity Bouts (Plain)	Nbouts_day_IN_bts_10_20_pla	Continuous Per SD	NA	Nbouts_day_IN_bts_10_20_plaPerSD	measurement_quality_sensitivity	Measurement Quality Sensitivity	1.05 [0.87;1.27]	0.619660670497935	0.438316206565702	Positive	NA	NA	95747	108	FALSE	sex + race + tdi + smoking + alcohol + all_cancer_fh + season + bmi + dm + wear_dur_def_proto_day + N_valid_days
Brain cancer	Brain	Physical Activity	Number of 10-20 Min Inactivity Bouts (Weighted)	Nbouts_day_IN_bts_10_20_wei	Continuous Per SD	NA	Nbouts_day_IN_bts_10_20_weiPerSD	measurement_quality_sensitivity	Measurement Quality Sensitivity	1.05 [0.86;1.27]	0.621528125113017	0.363992758111508	Positive	NA	NA	95747	108	FALSE	sex + race + tdi + smoking + alcohol + all_cancer_fh + season + bmi + dm + wear_dur_def_proto_day + N_valid_days
Brain cancer	Brain	Physical Activity	Total Moderate Physical Activity Duration (Weighted)	dur_day_total_MOD_min_wei	Continuous Per SD	NA	dur_day_total_MOD_min_weiPerSD	measurement_quality_sensitivity	Measurement Quality Sensitivity	1.05 [0.86;1.28]	0.626194918880631	0.743031044329515	Positive	NA	NA	95747	108	FALSE	sex + race + tdi + smoking + alcohol + all_cancer_fh + season + bmi + dm + wear_dur_def_proto_day + N_valid_days
Brain cancer	Brain	Physical Activity	Duration in 10-20 Min Inactivity Bouts (Plain)	dur_day_IN_bts_10_20_min_pla	Continuous Per SD	NA	dur_day_IN_bts_10_20_min_plaPerSD	measurement_quality_sensitivity	Measurement Quality Sensitivity	1.05 [0.86;1.27]	0.627520706581025	0.609483373059976	Positive	NA	NA	95747	108	FALSE	sex + race + tdi + smoking + alcohol + all_cancer_fh + season + bmi + dm + wear_dur_def_proto_day + N_valid_days
Brain cancer	Brain	Physical Activity	Acceleration in 1-5 Min LIPA Bouts (Weighted)	ACC_day_LIG_bts_1_5_mg_wei	Continuous Per SD	NA	ACC_day_LIG_bts_1_5_mg_weiPerSD	measurement_quality_sensitivity	Measurement Quality Sensitivity	1.05 [0.86;1.27]	0.634114314400256	0.763753927529333	Positive	NA	NA	95746	108	FALSE	sex + race + tdi + smoking + alcohol + all_cancer_fh + season + bmi + dm + wear_dur_def_proto_day + N_valid_days
Brain cancer	Brain	Physical Activity	Duration in 10-Min MVPA Bouts (Weighted)	dur_day_MVPA_bts_10_min_wei	Continuous Per SD	NA	dur_day_MVPA_bts_10_min_weiPerSD	measurement_quality_sensitivity	Measurement Quality Sensitivity	1.05 [0.86;1.27]	0.64122852796027	0.478860046416413	Positive	NA	NA	95747	108	FALSE	sex + race + tdi + smoking + alcohol + all_cancer_fh + season + bmi + dm + wear_dur_def_proto_day + N_valid_days
Brain cancer	Brain	Physical Activity	Duration in 90-Min Inactivity Bouts (Weighted)	dur_day_IN_bts_90_min_wei	Continuous Per SD	NA	dur_day_IN_bts_90_min_weiPerSD	measurement_quality_sensitivity	Measurement Quality Sensitivity	1.04 [0.86;1.26]	0.659675911711828	0.768724413004688	Positive	NA	NA	95747	108	FALSE	sex + race + tdi + smoking + alcohol + all_cancer_fh + season + bmi + dm + wear_dur_def_proto_day + N_valid_days
Brain cancer	Brain	Physical Activity	Total LIPA Duration (Plain)	dur_day_total_LIG_min_pla	Continuous Per SD	NA	dur_day_total_LIG_min_plaPerSD	measurement_quality_sensitivity	Measurement Quality Sensitivity	0.96 [0.78;1.17]	0.659857427473906	0.778948232850836	Inverse	NA	NA	95747	108	FALSE	sex + race + tdi + smoking + alcohol + all_cancer_fh + season + bmi + dm + wear_dur_def_proto_day + N_valid_days
Brain cancer	Brain	Physical Activity	Number of 10-Min LIPA Bouts (Plain)	Nbouts_day_LIG_bts_10_pla	Continuous Per SD	NA	Nbouts_day_LIG_bts_10_plaPerSD	measurement_quality_sensitivity	Measurement Quality Sensitivity	0.96 [0.78;1.17]	0.667897488168765	0.50652338574811	Inverse	NA	NA	95747	108	FALSE	sex + race + tdi + smoking + alcohol + all_cancer_fh + season + bmi + dm + wear_dur_def_proto_day + N_valid_days
Brain cancer	Brain	Step Count	Total Steps	mean_total_steps	Continuous Per SD	NA	mean_total_stepsPerSD	measurement_quality_sensitivity	Measurement Quality Sensitivity	1.05 [0.85;1.28]	0.671986196616091	0.425222532056406	Positive	NA	NA	95747	108	FALSE	sex + race + tdi + smoking + alcohol + all_cancer_fh + season + bmi + dm + wear_dur_def_proto_day + N_valid_days
Brain cancer	Brain	Light	Night Light	night_light	Continuous Per SD	NA	night_lightPerSD	measurement_quality_sensitivity	Measurement Quality Sensitivity	0.96 [0.79;1.17]	0.693431239851594	0.780908974667497	Inverse	NA	NA	94978	107	FALSE	sex + race + tdi + smoking + alcohol + all_cancer_fh + season + bmi + dm + wear_dur_def_proto_day + N_valid_days
Brain cancer	Brain	Physical Activity	Number of 90-Min Inactivity Bouts (Plain)	Nbouts_day_IN_bts_90_pla	Continuous Per SD	NA	Nbouts_day_IN_bts_90_plaPerSD	measurement_quality_sensitivity	Measurement Quality Sensitivity	1.04 [0.86;1.26]	0.693464012005891	0.736836524547088	Positive	NA	NA	95747	108	FALSE	sex + race + tdi + smoking + alcohol + all_cancer_fh + season + bmi + dm + wear_dur_def_proto_day + N_valid_days
Brain cancer	Brain	Physical Activity	Duration in 10-Min MVPA Bouts (Plain)	dur_day_MVPA_bts_10_min_pla	Continuous Per SD	NA	dur_day_MVPA_bts_10_min_plaPerSD	measurement_quality_sensitivity	Measurement Quality Sensitivity	1.04 [0.85;1.27]	0.694131383359573	0.409584595403484	Positive	NA	NA	95747	108	FALSE	sex + race + tdi + smoking + alcohol + all_cancer_fh + season + bmi + dm + wear_dur_def_proto_day + N_valid_days
Brain cancer	Brain	Physical Activity	Number of 5-10 Min LIPA Bouts (Weighted)	Nbouts_day_LIG_bts_5_10_wei	Continuous Per SD	NA	Nbouts_day_LIG_bts_5_10_weiPerSD	measurement_quality_sensitivity	Measurement Quality Sensitivity	0.96 [0.79;1.17]	0.696449033410871	0.583752258866673	Inverse	NA	NA	95747	108	FALSE	sex + race + tdi + smoking + alcohol + all_cancer_fh + season + bmi + dm + wear_dur_def_proto_day + N_valid_days
Brain cancer	Brain	Physical Activity	Total Moderate Physical Activity Acceleration (Weighted)	ACC_day_total_MOD_mg_wei	Continuous Per SD	NA	ACC_day_total_MOD_mg_weiPerSD	measurement_quality_sensitivity	Measurement Quality Sensitivity	1.04 [0.85;1.27]	0.697229174195929	0.148876878049823	Positive	NA	NA	95734	108	FALSE	sex + race + tdi + smoking + alcohol + all_cancer_fh + season + bmi + dm + wear_dur_def_proto_day + N_valid_days
Brain cancer	Brain	Step Count	Peak 30-Minute Cadence	mean_peak_30min_cadence	Continuous Per SD	NA	mean_peak_30min_cadencePerSD	measurement_quality_sensitivity	Measurement Quality Sensitivity	0.96 [0.78;1.18]	0.703565593743316	0.446579770495177	Inverse	NA	NA	95747	108	FALSE	sex + race + tdi + smoking + alcohol + all_cancer_fh + season + bmi + dm + wear_dur_def_proto_day + N_valid_days
Brain cancer	Brain	Physical Activity	Duration in 30-60 Min Inactivity Bouts (Weighted)	dur_day_IN_bts_30_60_min_wei	Continuous Per SD	NA	dur_day_IN_bts_30_60_min_weiPerSD	measurement_quality_sensitivity	Measurement Quality Sensitivity	0.97 [0.80;1.17]	0.726289518742589	0.360009280348092	Inverse	NA	NA	95747	108	FALSE	sex + race + tdi + smoking + alcohol + all_cancer_fh + season + bmi + dm + wear_dur_def_proto_day + N_valid_days
Brain cancer	Brain	Physical Activity	Number of 20-30 Min Inactivity Bouts (Weighted)	Nbouts_day_IN_bts_20_30_wei	Continuous Per SD	NA	Nbouts_day_IN_bts_20_30_weiPerSD	measurement_quality_sensitivity	Measurement Quality Sensitivity	1.03 [0.86;1.25]	0.726761770744566	0.278720157224612	Positive	NA	NA	95747	108	FALSE	sex + race + tdi + smoking + alcohol + all_cancer_fh + season + bmi + dm + wear_dur_def_proto_day + N_valid_days
Brain cancer	Brain	Physical Activity	Total Vigorous Physical Activity Duration (Plain)	dur_day_total_VIG_min_pla	Continuous Per SD	NA	dur_day_total_VIG_min_plaPerSD	measurement_quality_sensitivity	Measurement Quality Sensitivity	1.04 [0.85;1.26]	0.728049801228214	0.684974156052902	Positive	NA	NA	95747	108	FALSE	sex + race + tdi + smoking + alcohol + all_cancer_fh + season + bmi + dm + wear_dur_def_proto_day + N_valid_days
Brain cancer	Brain	Physical Activity	Duration in 5-10 Min LIPA Bouts (Weighted)	dur_day_LIG_bts_5_10_min_wei	Continuous Per SD	NA	dur_day_LIG_bts_5_10_min_weiPerSD	measurement_quality_sensitivity	Measurement Quality Sensitivity	0.97 [0.79;1.18]	0.734716641828861	0.924899564047521	Inverse	NA	NA	95747	108	FALSE	sex + race + tdi + smoking + alcohol + all_cancer_fh + season + bmi + dm + wear_dur_def_proto_day + N_valid_days
Brain cancer	Brain	Physical Activity	Duration in 30-60 Min Inactivity Bouts (Plain)	dur_day_IN_bts_30_60_min_pla	Continuous Per SD	NA	dur_day_IN_bts_30_60_min_plaPerSD	measurement_quality_sensitivity	Measurement Quality Sensitivity	0.97 [0.80;1.17]	0.740357446067762	0.410920156377358	Inverse	NA	NA	95747	108	FALSE	sex + race + tdi + smoking + alcohol + all_cancer_fh + season + bmi + dm + wear_dur_def_proto_day + N_valid_days
Brain cancer	Brain	Physical Activity	Number of 30-60 Min Inactivity Bouts (Weighted)	Nbouts_day_IN_bts_30_60_wei	Continuous Per SD	NA	Nbouts_day_IN_bts_30_60_weiPerSD	measurement_quality_sensitivity	Measurement Quality Sensitivity	0.97 [0.80;1.17]	0.746025874930233	0.60402957489994	Inverse	NA	NA	95747	108	FALSE	sex + race + tdi + smoking + alcohol + all_cancer_fh + season + bmi + dm + wear_dur_def_proto_day + N_valid_days
Brain cancer	Brain	Physical Activity	Duration in 20-30 Min Inactivity Bouts (Weighted)	dur_day_IN_bts_20_30_min_wei	Continuous Per SD	NA	dur_day_IN_bts_20_30_min_weiPerSD	measurement_quality_sensitivity	Measurement Quality Sensitivity	1.03 [0.85;1.25]	0.751532659408613	0.287349098829094	Positive	NA	NA	95747	108	FALSE	sex + race + tdi + smoking + alcohol + all_cancer_fh + season + bmi + dm + wear_dur_def_proto_day + N_valid_days
Brain cancer	Brain	Physical Activity	Acceleration in 90-Min Inactivity Bouts (Weighted)	ACC_day_IN_bts_90_mg_wei	Continuous Per SD	NA	ACC_day_IN_bts_90_mg_weiPerSD	measurement_quality_sensitivity	Measurement Quality Sensitivity	0.97 [0.79;1.19]	0.754002693496207	0.65309413840083	Inverse	NA	NA	93648	107	FALSE	sex + race + tdi + smoking + alcohol + all_cancer_fh + season + bmi + dm + wear_dur_def_proto_day + N_valid_days
Brain cancer	Brain	Physical Activity	Number of 20-30 Min Inactivity Bouts (Plain)	Nbouts_day_IN_bts_20_30_pla	Continuous Per SD	NA	Nbouts_day_IN_bts_20_30_plaPerSD	measurement_quality_sensitivity	Measurement Quality Sensitivity	1.03 [0.85;1.24]	0.768339171600852	0.297438451691485	Positive	NA	NA	95747	108	FALSE	sex + race + tdi + smoking + alcohol + all_cancer_fh + season + bmi + dm + wear_dur_def_proto_day + N_valid_days
Brain cancer	Brain	Step Count	MVPA Steps	mean_mvpa_steps	Continuous Per SD	NA	mean_mvpa_stepsPerSD	measurement_quality_sensitivity	Measurement Quality Sensitivity	1.03 [0.85;1.24]	0.771824069883798	0.969755670806278	Positive	NA	NA	95747	108	FALSE	sex + race + tdi + smoking + alcohol + all_cancer_fh + season + bmi + dm + wear_dur_def_proto_day + N_valid_days
Brain cancer	Brain	Physical Activity	Acceleration in 10-Min LIPA Bouts (Plain)	ACC_day_LIG_bts_10_mg_pla	Continuous Per SD	NA	ACC_day_LIG_bts_10_mg_plaPerSD	measurement_quality_sensitivity	Measurement Quality Sensitivity	0.97 [0.80;1.18]	0.777874925951319	0.859265335419931	Inverse	NA	NA	95721	108	FALSE	sex + race + tdi + smoking + alcohol + all_cancer_fh + season + bmi + dm + wear_dur_def_proto_day + N_valid_days
Brain cancer	Brain	Physical Activity	Number of 5-10 Min LIPA Bouts (Plain)	Nbouts_day_LIG_bts_5_10_pla	Continuous Per SD	NA	Nbouts_day_LIG_bts_5_10_plaPerSD	measurement_quality_sensitivity	Measurement Quality Sensitivity	0.97 [0.80;1.18]	0.778215482087622	0.673062864146497	Inverse	NA	NA	95747	108	FALSE	sex + race + tdi + smoking + alcohol + all_cancer_fh + season + bmi + dm + wear_dur_def_proto_day + N_valid_days
Brain cancer	Brain	Physical Activity	Overall Acceleration	ENMO_fullRecordingMean	Continuous Per SD	NA	ENMO_fullRecordingMeanPerSD	measurement_quality_sensitivity	Measurement Quality Sensitivity	1.03 [0.84;1.26]	0.780418530265767	0.323980293279063	Positive	NA	NA	95747	108	FALSE	sex + race + tdi + smoking + alcohol + all_cancer_fh + season + bmi + dm + wear_dur_def_proto_day + N_valid_days
Brain cancer	Brain	Physical Activity	Number of 30-60 Min Inactivity Bouts (Plain)	Nbouts_day_IN_bts_30_60_pla	Continuous Per SD	NA	Nbouts_day_IN_bts_30_60_plaPerSD	measurement_quality_sensitivity	Measurement Quality Sensitivity	0.97 [0.80;1.18]	0.78201680077591	0.459311566767289	Inverse	NA	NA	95747	108	FALSE	sex + race + tdi + smoking + alcohol + all_cancer_fh + season + bmi + dm + wear_dur_def_proto_day + N_valid_days
Brain cancer	Brain	Physical Activity	Acceleration in 5-10 Min MVPA Bouts (Plain)	ACC_day_MVPA_bts_5_10_mg_pla	Continuous Per SD	NA	ACC_day_MVPA_bts_5_10_mg_plaPerSD	measurement_quality_sensitivity	Measurement Quality Sensitivity	1.02 [0.86;1.22]	0.79003975593336	0.280694709307189	Positive	NA	NA	95237	107	FALSE	sex + race + tdi + smoking + alcohol + all_cancer_fh + season + bmi + dm + wear_dur_def_proto_day + N_valid_days
Brain cancer	Brain	Physical Activity	Duration in 5-10 Min LIPA Bouts (Plain)	dur_day_LIG_bts_5_10_min_pla	Continuous Per SD	NA	dur_day_LIG_bts_5_10_min_plaPerSD	measurement_quality_sensitivity	Measurement Quality Sensitivity	0.98 [0.80;1.19]	0.805273236019567	0.488366071776701	Inverse	NA	NA	95747	108	FALSE	sex + race + tdi + smoking + alcohol + all_cancer_fh + season + bmi + dm + wear_dur_def_proto_day + N_valid_days
Brain cancer	Brain	Physical Activity	Duration in 20-30 Min Inactivity Bouts (Plain)	dur_day_IN_bts_20_30_min_pla	Continuous Per SD	NA	dur_day_IN_bts_20_30_min_plaPerSD	measurement_quality_sensitivity	Measurement Quality Sensitivity	1.02 [0.85;1.24]	0.805299841541112	0.403485893377651	Positive	NA	NA	95747	108	FALSE	sex + race + tdi + smoking + alcohol + all_cancer_fh + season + bmi + dm + wear_dur_def_proto_day + N_valid_days
Brain cancer	Brain	Physical Activity	Duration in 90-Min Inactivity Bouts (Plain)	dur_day_IN_bts_90_min_pla	Continuous Per SD	NA	dur_day_IN_bts_90_min_plaPerSD	measurement_quality_sensitivity	Measurement Quality Sensitivity	1.02 [0.85;1.24]	0.807125857899043	0.584491778720415	Positive	NA	NA	95747	108	FALSE	sex + race + tdi + smoking + alcohol + all_cancer_fh + season + bmi + dm + wear_dur_def_proto_day + N_valid_days
Brain cancer	Brain	Physical Activity	Acceleration in 1-5 Min LIPA Bouts (Plain)	ACC_day_LIG_bts_1_5_mg_pla	Continuous Per SD	NA	ACC_day_LIG_bts_1_5_mg_plaPerSD	measurement_quality_sensitivity	Measurement Quality Sensitivity	1.02 [0.84;1.24]	0.829945764754404	0.84927334040774	Positive	NA	NA	95746	108	FALSE	sex + race + tdi + smoking + alcohol + all_cancer_fh + season + bmi + dm + wear_dur_def_proto_day + N_valid_days
Brain cancer	Brain	Physical Activity	Total Moderate Physical Activity Acceleration (Plain)	ACC_day_total_MOD_mg_pla	Continuous Per SD	NA	ACC_day_total_MOD_mg_plaPerSD	measurement_quality_sensitivity	Measurement Quality Sensitivity	1.02 [0.83;1.25]	0.830915733452677	0.143310527696384	Positive	NA	NA	95734	108	FALSE	sex + race + tdi + smoking + alcohol + all_cancer_fh + season + bmi + dm + wear_dur_def_proto_day + N_valid_days
Brain cancer	Brain	Physical Activity	Acceleration in 1-5 Min MVPA Bouts (Weighted)	ACC_day_MVPA_bts_1_5_mg_wei	Continuous Per SD	NA	ACC_day_MVPA_bts_1_5_mg_weiPerSD	measurement_quality_sensitivity	Measurement Quality Sensitivity	1.02 [0.85;1.22]	0.862720180752979	0.475777857441804	Positive	NA	NA	95725	108	FALSE	sex + race + tdi + smoking + alcohol + all_cancer_fh + season + bmi + dm + wear_dur_def_proto_day + N_valid_days
Brain cancer	Brain	Physical Activity	Number of 1-5 Min MVPA Bouts (Plain)	Nbouts_day_MVPA_bts_1_5_pla	Continuous Per SD	NA	Nbouts_day_MVPA_bts_1_5_plaPerSD	measurement_quality_sensitivity	Measurement Quality Sensitivity	1.01 [0.83;1.24]	0.9052394215078	0.739037765013505	Positive	NA	NA	95747	108	FALSE	sex + race + tdi + smoking + alcohol + all_cancer_fh + season + bmi + dm + wear_dur_def_proto_day + N_valid_days
Brain cancer	Brain	Physical Activity	Total Vigorous Physical Activity Acceleration (Weighted)	ACC_day_total_VIG_mg_wei	Continuous Per SD	NA	ACC_day_total_VIG_mg_weiPerSD	measurement_quality_sensitivity	Measurement Quality Sensitivity	0.99 [0.77;1.27]	0.93836634882903	0.501344514483239	Inverse	NA	NA	69184	72	FALSE	sex + race + tdi + smoking + alcohol + all_cancer_fh + season + bmi + dm + wear_dur_def_proto_day + N_valid_days
Brain cancer	Brain	Physical Activity	Acceleration in 30-60 Min Inactivity Bouts (Weighted)	ACC_day_IN_bts_30_60_mg_wei	Continuous Per SD	NA	ACC_day_IN_bts_30_60_mg_weiPerSD	measurement_quality_sensitivity	Measurement Quality Sensitivity	1.01 [0.83;1.22]	0.942872688589405	0.782568434297034	Positive	NA	NA	95732	108	FALSE	sex + race + tdi + smoking + alcohol + all_cancer_fh + season + bmi + dm + wear_dur_def_proto_day + N_valid_days
Brain cancer	Brain	Physical Activity	Unbouted Inactivity Duration (Plain)	dur_day_IN_unbt_min_pla	Continuous Per SD	NA	dur_day_IN_unbt_min_plaPerSD	measurement_quality_sensitivity	Measurement Quality Sensitivity	1.01 [0.82;1.23]	0.947472041756672	0.610634167075546	Positive	NA	NA	95747	108	FALSE	sex + race + tdi + smoking + alcohol + all_cancer_fh + season + bmi + dm + wear_dur_def_proto_day + N_valid_days
Brain cancer	Brain	Physical Activity	Number of 1-5 Min MVPA Bouts (Weighted)	Nbouts_day_MVPA_bts_1_5_wei	Continuous Per SD	NA	Nbouts_day_MVPA_bts_1_5_weiPerSD	measurement_quality_sensitivity	Measurement Quality Sensitivity	1.01 [0.82;1.23]	0.949584892521508	0.644383675476368	Positive	NA	NA	95747	108	FALSE	sex + race + tdi + smoking + alcohol + all_cancer_fh + season + bmi + dm + wear_dur_def_proto_day + N_valid_days
Brain cancer	Brain	Physical Activity	Unbouted Inactivity Duration (Weighted)	dur_day_IN_unbt_min_wei	Continuous Per SD	NA	dur_day_IN_unbt_min_weiPerSD	measurement_quality_sensitivity	Measurement Quality Sensitivity	0.99 [0.81;1.22]	0.954189850308149	0.987733016175646	Inverse	NA	NA	95747	108	FALSE	sex + race + tdi + smoking + alcohol + all_cancer_fh + season + bmi + dm + wear_dur_def_proto_day + N_valid_days
Brain cancer	Brain	Physical Activity	Acceleration in 30-60 Min Inactivity Bouts (Plain)	ACC_day_IN_bts_30_60_mg_pla	Continuous Per SD	NA	ACC_day_IN_bts_30_60_mg_plaPerSD	measurement_quality_sensitivity	Measurement Quality Sensitivity	1.00 [0.83;1.22]	0.964412080604679	0.871339690095056	Positive	NA	NA	95732	108	FALSE	sex + race + tdi + smoking + alcohol + all_cancer_fh + season + bmi + dm + wear_dur_def_proto_day + N_valid_days
Brain cancer	Brain	Physical Activity	Total Vigorous Physical Activity Acceleration (Plain)	ACC_day_total_VIG_mg_pla	Continuous Per SD	NA	ACC_day_total_VIG_mg_plaPerSD	measurement_quality_sensitivity	Measurement Quality Sensitivity	1.00 [0.80;1.27]	0.969691803507819	0.850840865404046	Positive	NA	NA	69184	72	FALSE	sex + race + tdi + smoking + alcohol + all_cancer_fh + season + bmi + dm + wear_dur_def_proto_day + N_valid_days
Brain cancer	Brain	Physical Activity	Acceleration in 1-5 Min MVPA Bouts (Plain)	ACC_day_MVPA_bts_1_5_mg_pla	Continuous Per SD	NA	ACC_day_MVPA_bts_1_5_mg_plaPerSD	measurement_quality_sensitivity	Measurement Quality Sensitivity	1.00 [0.83;1.21]	0.971075262771956	0.629195593015453	Positive	NA	NA	95725	108	FALSE	sex + race + tdi + smoking + alcohol + all_cancer_fh + season + bmi + dm + wear_dur_def_proto_day + N_valid_days
Brain cancer	Brain	Physical Activity	Total LIPA Acceleration (Weighted)	ACC_day_total_LIG_mg_wei	Continuous Per SD	NA	ACC_day_total_LIG_mg_weiPerSD	measurement_quality_sensitivity	Measurement Quality Sensitivity	1.00 [0.83;1.22]	0.977112168680031	0.710315978863946	Positive	NA	NA	95747	108	FALSE	sex + race + tdi + smoking + alcohol + all_cancer_fh + season + bmi + dm + wear_dur_def_proto_day + N_valid_days
Brain cancer	Brain	Physical Activity	Acceleration in 10-Min LIPA Bouts (Weighted)	ACC_day_LIG_bts_10_mg_wei	Continuous Per SD	NA	ACC_day_LIG_bts_10_mg_weiPerSD	measurement_quality_sensitivity	Measurement Quality Sensitivity	1.00 [0.83;1.21]	0.98973958342146	0.941699912986899	Positive	NA	NA	95721	108	FALSE	sex + race + tdi + smoking + alcohol + all_cancer_fh + season + bmi + dm + wear_dur_def_proto_day + N_valid_days
Brain cancer	Brain	Physical Activity	Total LIPA Acceleration (Plain)	ACC_day_total_LIG_mg_pla	Continuous Per SD	NA	ACC_day_total_LIG_mg_plaPerSD	measurement_quality_sensitivity	Measurement Quality Sensitivity	1.00 [0.82;1.21]	0.998442812255026	0.719053196451157	Inverse	NA	NA	95747	108	FALSE	sex + race + tdi + smoking + alcohol + all_cancer_fh + season + bmi + dm + wear_dur_def_proto_day + N_valid_days
Brain cancer	Brain	Physical Activity	Number of 60-90 Min Inactivity Bouts (Weighted)	Nbouts_day_IN_bts_60_90_wei	Tertile	T3	Nbouts_day_IN_bts_60_90_weiCat3	measurement_quality_sensitivity	Measurement Quality Sensitivity	0.45 [0.27;0.75]	0.00191617235620313	0.00179730628173467	Inverse	24	31913	95747	108	FALSE	sex + race + tdi + smoking + alcohol + all_cancer_fh + season + bmi + dm + wear_dur_def_proto_day + N_valid_days
Brain cancer	Brain	Physical Activity	Duration in 60-90 Min Inactivity Bouts (Weighted)	dur_day_IN_bts_60_90_min_wei	Tertile	T3	dur_day_IN_bts_60_90_min_weiCat3	measurement_quality_sensitivity	Measurement Quality Sensitivity	0.46 [0.28;0.75]	0.00204087874804211	0.00183269202179733	Inverse	25	31912	95747	108	FALSE	sex + race + tdi + smoking + alcohol + all_cancer_fh + season + bmi + dm + wear_dur_def_proto_day + N_valid_days
Brain cancer	Brain	Physical Activity	Number of 60-90 Min Inactivity Bouts (Plain)	Nbouts_day_IN_bts_60_90_pla	Tertile	T3	Nbouts_day_IN_bts_60_90_plaCat3	measurement_quality_sensitivity	Measurement Quality Sensitivity	0.46 [0.28;0.75]	0.00205298660654477	0.00179403271292455	Inverse	25	31913	95747	108	FALSE	sex + race + tdi + smoking + alcohol + all_cancer_fh + season + bmi + dm + wear_dur_def_proto_day + N_valid_days
Brain cancer	Brain	Physical Activity	Duration in 60-90 Min Inactivity Bouts (Plain)	dur_day_IN_bts_60_90_min_pla	Tertile	T3	dur_day_IN_bts_60_90_min_plaCat3	measurement_quality_sensitivity	Measurement Quality Sensitivity	0.46 [0.28;0.75]	0.00207132157119176	0.00184227891339921	Inverse	25	31913	95747	108	FALSE	sex + race + tdi + smoking + alcohol + all_cancer_fh + season + bmi + dm + wear_dur_def_proto_day + N_valid_days
Brain cancer	Brain	Physical Activity	Number of 10-Min LIPA Bouts (Weighted)	Nbouts_day_LIG_bts_10_wei	Tertile	T2	Nbouts_day_LIG_bts_10_weiCat2	measurement_quality_sensitivity	Measurement Quality Sensitivity	0.50 [0.31;0.82]	0.00642169150997993	0.363248388015335	Inverse	24	31917	95747	108	FALSE	sex + race + tdi + smoking + alcohol + all_cancer_fh + season + bmi + dm + wear_dur_def_proto_day + N_valid_days
Brain cancer	Brain	Physical Activity	Number of 10-Min LIPA Bouts (Plain)	Nbouts_day_LIG_bts_10_pla	Tertile	T2	Nbouts_day_LIG_bts_10_plaCat2	measurement_quality_sensitivity	Measurement Quality Sensitivity	0.57 [0.35;0.92]	0.0227306921210761	0.50652338574811	Inverse	26	31917	95747	108	FALSE	sex + race + tdi + smoking + alcohol + all_cancer_fh + season + bmi + dm + wear_dur_def_proto_day + N_valid_days
Brain cancer	Brain	Light	Total Daily Light	total_daily_light	Tertile	T2	total_daily_lightCat2	measurement_quality_sensitivity	Measurement Quality Sensitivity	1.68 [1.01;2.78]	0.0456075688859062	0.111607368052656	Positive	41	31658	94978	107	FALSE	sex + race + tdi + smoking + alcohol + all_cancer_fh + season + bmi + dm + wear_dur_def_proto_day + N_valid_days
Brain cancer	Brain	Light	Total Daily Light	total_daily_light	Tertile	T3	total_daily_lightCat3	measurement_quality_sensitivity	Measurement Quality Sensitivity	1.73 [0.99;3.03]	0.0531584842288455	0.111607368052656	Positive	41	31658	94978	107	FALSE	sex + race + tdi + smoking + alcohol + all_cancer_fh + season + bmi + dm + wear_dur_def_proto_day + N_valid_days
Brain cancer	Brain	Light	Afternoon Light	afternoon_light	Tertile	T3	afternoon_lightCat3	measurement_quality_sensitivity	Measurement Quality Sensitivity	1.72 [0.99;2.99]	0.0538632518543403	0.0579024106423026	Positive	44	31659	94978	107	FALSE	sex + race + tdi + smoking + alcohol + all_cancer_fh + season + bmi + dm + wear_dur_def_proto_day + N_valid_days
Brain cancer	Brain	Physical Activity	Acceleration in 10-Min MVPA Bouts (Weighted)	ACC_day_MVPA_bts_10_mg_wei	Tertile	T2	ACC_day_MVPA_bts_10_mg_weiCat2	measurement_quality_sensitivity	Measurement Quality Sensitivity	1.60 [0.98;2.60]	0.0601145388269231	0.546096508104749	Positive	43	30791	92376	103	FALSE	sex + race + tdi + smoking + alcohol + all_cancer_fh + season + bmi + dm + wear_dur_def_proto_day + N_valid_days
Brain cancer	Brain	Physical Activity	Acceleration in 10-Min MVPA Bouts (Plain)	ACC_day_MVPA_bts_10_mg_pla	Tertile	T2	ACC_day_MVPA_bts_10_mg_plaCat2	measurement_quality_sensitivity	Measurement Quality Sensitivity	1.60 [0.98;2.60]	0.0604549834505699	0.535758786433356	Positive	43	30790	92376	103	FALSE	sex + race + tdi + smoking + alcohol + all_cancer_fh + season + bmi + dm + wear_dur_def_proto_day + N_valid_days
Brain cancer	Brain	Physical Activity	Acceleration in 1-5 Min MVPA Bouts (Weighted)	ACC_day_MVPA_bts_1_5_mg_wei	Tertile	T2	ACC_day_MVPA_bts_1_5_mg_weiCat2	measurement_quality_sensitivity	Measurement Quality Sensitivity	1.55 [0.97;2.48]	0.0676465687983866	0.475777857441804	Positive	44	31910	95725	108	FALSE	sex + race + tdi + smoking + alcohol + all_cancer_fh + season + bmi + dm + wear_dur_def_proto_day + N_valid_days
Brain cancer	Brain	Physical Activity	Total LIPA Duration (Plain)	dur_day_total_LIG_min_pla	Tertile	T2	dur_day_total_LIG_min_plaCat2	measurement_quality_sensitivity	Measurement Quality Sensitivity	0.64 [0.39;1.04]	0.0689412221496448	0.778948232850836	Inverse	27	31918	95747	108	FALSE	sex + race + tdi + smoking + alcohol + all_cancer_fh + season + bmi + dm + wear_dur_def_proto_day + N_valid_days
Brain cancer	Brain	Physical Activity	Unbouted Inactivity Duration (Plain)	dur_day_IN_unbt_min_pla	Tertile	T2	dur_day_IN_unbt_min_plaCat2	measurement_quality_sensitivity	Measurement Quality Sensitivity	0.65 [0.40;1.06]	0.0854191275207933	0.610634167075546	Inverse	26	31917	95747	108	FALSE	sex + race + tdi + smoking + alcohol + all_cancer_fh + season + bmi + dm + wear_dur_def_proto_day + N_valid_days
Brain cancer	Brain	Physical Activity	Overall Acceleration	ENMO_fullRecordingMean	Tertile	T2	ENMO_fullRecordingMeanCat2	measurement_quality_sensitivity	Measurement Quality Sensitivity	1.50 [0.94;2.40]	0.0868409459503724	0.323980293279063	Positive	43	31916	95747	108	FALSE	sex + race + tdi + smoking + alcohol + all_cancer_fh + season + bmi + dm + wear_dur_def_proto_day + N_valid_days
Brain cancer	Brain	Physical Activity	Acceleration in 1-5 Min MVPA Bouts (Plain)	ACC_day_MVPA_bts_1_5_mg_pla	Tertile	T2	ACC_day_MVPA_bts_1_5_mg_plaCat2	measurement_quality_sensitivity	Measurement Quality Sensitivity	1.50 [0.94;2.39]	0.0895917780819844	0.629195593015453	Positive	44	31910	95725	108	FALSE	sex + race + tdi + smoking + alcohol + all_cancer_fh + season + bmi + dm + wear_dur_def_proto_day + N_valid_days
Brain cancer	Brain	Physical Activity	Duration in 10-Min LIPA Bouts (Weighted)	dur_day_LIG_bts_10_min_wei	Tertile	T2	dur_day_LIG_bts_10_min_weiCat2	measurement_quality_sensitivity	Measurement Quality Sensitivity	0.67 [0.42;1.07]	0.0917341635672981	0.323605948326639	Inverse	30	31917	95747	108	FALSE	sex + race + tdi + smoking + alcohol + all_cancer_fh + season + bmi + dm + wear_dur_def_proto_day + N_valid_days
Brain cancer	Brain	Physical Activity	Duration in 10-Min LIPA Bouts (Plain)	dur_day_LIG_bts_10_min_pla	Tertile	T2	dur_day_LIG_bts_10_min_plaCat2	measurement_quality_sensitivity	Measurement Quality Sensitivity	0.67 [0.42;1.07]	0.0932697996987338	0.320899100281601	Inverse	30	31917	95747	108	FALSE	sex + race + tdi + smoking + alcohol + all_cancer_fh + season + bmi + dm + wear_dur_def_proto_day + N_valid_days
Brain cancer	Brain	Physical Activity	Duration in 60-90 Min Inactivity Bouts (Plain)	dur_day_IN_bts_60_90_min_pla	Tertile	T2	dur_day_IN_bts_60_90_min_plaCat2	measurement_quality_sensitivity	Measurement Quality Sensitivity	0.69 [0.45;1.07]	0.0993150499904068	0.00184227891339921	Inverse	36	31917	95747	108	FALSE	sex + race + tdi + smoking + alcohol + all_cancer_fh + season + bmi + dm + wear_dur_def_proto_day + N_valid_days
Brain cancer	Brain	Physical Activity	Duration in 60-90 Min Inactivity Bouts (Weighted)	dur_day_IN_bts_60_90_min_wei	Tertile	T2	dur_day_IN_bts_60_90_min_weiCat2	measurement_quality_sensitivity	Measurement Quality Sensitivity	0.69 [0.45;1.07]	0.099516241357368	0.00183269202179733	Inverse	36	31918	95747	108	FALSE	sex + race + tdi + smoking + alcohol + all_cancer_fh + season + bmi + dm + wear_dur_def_proto_day + N_valid_days
Brain cancer	Brain	Physical Activity	Duration in 30-60 Min Inactivity Bouts (Weighted)	dur_day_IN_bts_30_60_min_wei	Tertile	T2	dur_day_IN_bts_30_60_min_weiCat2	measurement_quality_sensitivity	Measurement Quality Sensitivity	0.68 [0.42;1.08]	0.105379049581141	0.360009280348092	Inverse	30	31918	95747	108	FALSE	sex + race + tdi + smoking + alcohol + all_cancer_fh + season + bmi + dm + wear_dur_def_proto_day + N_valid_days
Brain cancer	Brain	Physical Activity	Number of 60-90 Min Inactivity Bouts (Plain)	Nbouts_day_IN_bts_60_90_pla	Tertile	T2	Nbouts_day_IN_bts_60_90_plaCat2	measurement_quality_sensitivity	Measurement Quality Sensitivity	0.70 [0.45;1.08]	0.110406008967	0.00179403271292455	Inverse	36	31918	95747	108	FALSE	sex + race + tdi + smoking + alcohol + all_cancer_fh + season + bmi + dm + wear_dur_def_proto_day + N_valid_days
Brain cancer	Brain	Physical Activity	Acceleration in 20-30 Min Inactivity Bouts (Weighted)	ACC_day_IN_bts_20_30_mg_wei	Tertile	T3	ACC_day_IN_bts_20_30_mg_weiCat3	measurement_quality_sensitivity	Measurement Quality Sensitivity	0.68 [0.42;1.11]	0.122420791463865	0.135063131425618	Inverse	26	31907	95721	108	FALSE	sex + race + tdi + smoking + alcohol + all_cancer_fh + season + bmi + dm + wear_dur_def_proto_day + N_valid_days
Brain cancer	Brain	Physical Activity	Number of 1-5 Min LIPA Bouts (Plain)	Nbouts_day_LIG_bts_1_5_pla	Tertile	T3	Nbouts_day_LIG_bts_1_5_plaCat3	measurement_quality_sensitivity	Measurement Quality Sensitivity	1.48 [0.90;2.44]	0.122475752189257	0.123200638214965	Positive	36	31916	95747	108	FALSE	sex + race + tdi + smoking + alcohol + all_cancer_fh + season + bmi + dm + wear_dur_def_proto_day + N_valid_days
Brain cancer	Brain	Physical Activity	Acceleration in 10-20 Min Inactivity Bouts (Plain)	ACC_day_IN_bts_10_20_mg_pla	Tertile	T3	ACC_day_IN_bts_10_20_mg_plaCat3	measurement_quality_sensitivity	Measurement Quality Sensitivity	1.43 [0.89;2.29]	0.139405752360707	0.140629435217648	Positive	41	31910	95740	108	FALSE	sex + race + tdi + smoking + alcohol + all_cancer_fh + season + bmi + dm + wear_dur_def_proto_day + N_valid_days
Brain cancer	Brain	Physical Activity	Total Moderate Physical Activity Acceleration (Weighted)	ACC_day_total_MOD_mg_wei	Tertile	T3	ACC_day_total_MOD_mg_weiCat3	measurement_quality_sensitivity	Measurement Quality Sensitivity	1.45 [0.88;2.39]	0.145431362700548	0.148876878049823	Positive	40	31912	95734	108	FALSE	sex + race + tdi + smoking + alcohol + all_cancer_fh + season + bmi + dm + wear_dur_def_proto_day + N_valid_days
Brain cancer	Brain	Physical Activity	Total Moderate Physical Activity Acceleration (Plain)	ACC_day_total_MOD_mg_pla	Tertile	T3	ACC_day_total_MOD_mg_plaCat3	measurement_quality_sensitivity	Measurement Quality Sensitivity	1.44 [0.88;2.35]	0.149985526645884	0.143310527696384	Positive	41	31912	95734	108	FALSE	sex + race + tdi + smoking + alcohol + all_cancer_fh + season + bmi + dm + wear_dur_def_proto_day + N_valid_days
Brain cancer	Brain	Physical Activity	Number of 20-30 Min Inactivity Bouts (Weighted)	Nbouts_day_IN_bts_20_30_wei	Tertile	T2	Nbouts_day_IN_bts_20_30_weiCat2	measurement_quality_sensitivity	Measurement Quality Sensitivity	1.40 [0.87;2.24]	0.162141350945791	0.278720157224612	Positive	41	31915	95747	108	FALSE	sex + race + tdi + smoking + alcohol + all_cancer_fh + season + bmi + dm + wear_dur_def_proto_day + N_valid_days
Brain cancer	Brain	Physical Activity	Duration in 30-60 Min Inactivity Bouts (Plain)	dur_day_IN_bts_30_60_min_pla	Tertile	T2	dur_day_IN_bts_30_60_min_plaCat2	measurement_quality_sensitivity	Measurement Quality Sensitivity	0.72 [0.45;1.14]	0.163138991476084	0.410920156377358	Inverse	31	31918	95747	108	FALSE	sex + race + tdi + smoking + alcohol + all_cancer_fh + season + bmi + dm + wear_dur_def_proto_day + N_valid_days
Brain cancer	Brain	Physical Activity	Number of 20-30 Min Inactivity Bouts (Plain)	Nbouts_day_IN_bts_20_30_pla	Tertile	T2	Nbouts_day_IN_bts_20_30_plaCat2	measurement_quality_sensitivity	Measurement Quality Sensitivity	1.39 [0.87;2.23]	0.167394576559765	0.297438451691485	Positive	41	31916	95747	108	FALSE	sex + race + tdi + smoking + alcohol + all_cancer_fh + season + bmi + dm + wear_dur_def_proto_day + N_valid_days
Brain cancer	Brain	Step Count	MVPA Steps	mean_mvpa_steps	Tertile	T2	mean_mvpa_stepsCat2	measurement_quality_sensitivity	Measurement Quality Sensitivity	0.71 [0.44;1.15]	0.168466815886242	0.969755670806278	Inverse	29	31919	95747	108	FALSE	sex + race + tdi + smoking + alcohol + all_cancer_fh + season + bmi + dm + wear_dur_def_proto_day + N_valid_days
Brain cancer	Brain	Physical Activity	Number of 30-60 Min Inactivity Bouts (Plain)	Nbouts_day_IN_bts_30_60_pla	Tertile	T2	Nbouts_day_IN_bts_30_60_plaCat2	measurement_quality_sensitivity	Measurement Quality Sensitivity	0.72 [0.45;1.15]	0.169479795480227	0.459311566767289	Inverse	31	31917	95747	108	FALSE	sex + race + tdi + smoking + alcohol + all_cancer_fh + season + bmi + dm + wear_dur_def_proto_day + N_valid_days
Brain cancer	Brain	Light	Morning Light	morning_light	Tertile	T3	morning_lightCat3	measurement_quality_sensitivity	Measurement Quality Sensitivity	1.45 [0.85;2.46]	0.17061769245721	0.193050540218417	Positive	42	31659	94978	107	FALSE	sex + race + tdi + smoking + alcohol + all_cancer_fh + season + bmi + dm + wear_dur_def_proto_day + N_valid_days
Brain cancer	Brain	Physical Activity	Number of 1-5 Min MVPA Bouts (Plain)	Nbouts_day_MVPA_bts_1_5_pla	Tertile	T2	Nbouts_day_MVPA_bts_1_5_plaCat2	measurement_quality_sensitivity	Measurement Quality Sensitivity	1.37 [0.87;2.16]	0.172391517177268	0.739037765013505	Positive	43	31918	95747	108	FALSE	sex + race + tdi + smoking + alcohol + all_cancer_fh + season + bmi + dm + wear_dur_def_proto_day + N_valid_days
Brain cancer	Brain	Physical Activity	Duration in 1-5 Min MVPA Bouts (Weighted)	dur_day_MVPA_bts_1_5_min_wei	Tertile	T3	dur_day_MVPA_bts_1_5_min_weiCat3	measurement_quality_sensitivity	Measurement Quality Sensitivity	1.41 [0.86;2.32]	0.172849690748343	0.173024198330413	Positive	35	31917	95747	108	FALSE	sex + race + tdi + smoking + alcohol + all_cancer_fh + season + bmi + dm + wear_dur_def_proto_day + N_valid_days
Brain cancer	Brain	Physical Activity	Acceleration in 5-10 Min MVPA Bouts (Weighted)	ACC_day_MVPA_bts_5_10_mg_wei	Tertile	T3	ACC_day_MVPA_bts_5_10_mg_weiCat3	measurement_quality_sensitivity	Measurement Quality Sensitivity	1.41 [0.86;2.32]	0.175159071194924	0.212609494564514	Positive	39	31747	95237	107	FALSE	sex + race + tdi + smoking + alcohol + all_cancer_fh + season + bmi + dm + wear_dur_def_proto_day + N_valid_days
Brain cancer	Brain	Physical Activity	Acceleration in 5-10 Min MVPA Bouts (Weighted)	ACC_day_MVPA_bts_5_10_mg_wei	Tertile	T2	ACC_day_MVPA_bts_5_10_mg_weiCat2	measurement_quality_sensitivity	Measurement Quality Sensitivity	1.39 [0.86;2.27]	0.180714045883964	0.212609494564514	Positive	39	31745	95237	107	FALSE	sex + race + tdi + smoking + alcohol + all_cancer_fh + season + bmi + dm + wear_dur_def_proto_day + N_valid_days
Brain cancer	Brain	Physical Activity	Duration in 1-5 Min LIPA Bouts (Plain)	dur_day_LIG_bts_1_5_min_pla	Tertile	T3	dur_day_LIG_bts_1_5_min_plaCat3	measurement_quality_sensitivity	Measurement Quality Sensitivity	1.39 [0.86;2.26]	0.181276026771159	0.180197401151814	Positive	37	31916	95747	108	FALSE	sex + race + tdi + smoking + alcohol + all_cancer_fh + season + bmi + dm + wear_dur_def_proto_day + N_valid_days
Brain cancer	Brain	Physical Activity	Duration in 1-5 Min MVPA Bouts (Weighted)	dur_day_MVPA_bts_1_5_min_wei	Tertile	T2	dur_day_MVPA_bts_1_5_min_weiCat2	measurement_quality_sensitivity	Measurement Quality Sensitivity	1.37 [0.86;2.19]	0.18674776946558	0.173024198330413	Positive	40	31916	95747	108	FALSE	sex + race + tdi + smoking + alcohol + all_cancer_fh + season + bmi + dm + wear_dur_def_proto_day + N_valid_days
Brain cancer	Brain	Physical Activity	Total Moderate Physical Activity Duration (Plain)	dur_day_total_MOD_min_pla	Tertile	T2	dur_day_total_MOD_min_plaCat2	measurement_quality_sensitivity	Measurement Quality Sensitivity	1.36 [0.86;2.16]	0.191317858430209	0.661369620991358	Positive	42	31917	95747	108	FALSE	sex + race + tdi + smoking + alcohol + all_cancer_fh + season + bmi + dm + wear_dur_def_proto_day + N_valid_days
Brain cancer	Brain	Light	Night Light	night_light	Tertile	T2	night_lightCat2	measurement_quality_sensitivity	Measurement Quality Sensitivity	1.36 [0.86;2.17]	0.191343951590426	0.780908974667497	Positive	42	31658	94978	107	FALSE	sex + race + tdi + smoking + alcohol + all_cancer_fh + season + bmi + dm + wear_dur_def_proto_day + N_valid_days
Brain cancer	Brain	Physical Activity	Number of 60-90 Min Inactivity Bouts (Weighted)	Nbouts_day_IN_bts_60_90_wei	Tertile	T2	Nbouts_day_IN_bts_60_90_weiCat2	measurement_quality_sensitivity	Measurement Quality Sensitivity	0.75 [0.49;1.16]	0.196127790667194	0.00179730628173467	Inverse	38	31917	95747	108	FALSE	sex + race + tdi + smoking + alcohol + all_cancer_fh + season + bmi + dm + wear_dur_def_proto_day + N_valid_days
Brain cancer	Brain	Physical Activity	Number of 1-5 Min MVPA Bouts (Weighted)	Nbouts_day_MVPA_bts_1_5_wei	Tertile	T2	Nbouts_day_MVPA_bts_1_5_weiCat2	measurement_quality_sensitivity	Measurement Quality Sensitivity	1.34 [0.85;2.12]	0.206074757594504	0.644383675476368	Positive	42	31917	95747	108	FALSE	sex + race + tdi + smoking + alcohol + all_cancer_fh + season + bmi + dm + wear_dur_def_proto_day + N_valid_days
Brain cancer	Brain	Physical Activity	Duration in 90-Min Inactivity Bouts (Weighted)	dur_day_IN_bts_90_min_wei	Tertile	T2	dur_day_IN_bts_90_min_weiCat2	measurement_quality_sensitivity	Measurement Quality Sensitivity	1.35 [0.85;2.17]	0.207338631333082	0.768724413004688	Positive	44	31914	95747	108	FALSE	sex + race + tdi + smoking + alcohol + all_cancer_fh + season + bmi + dm + wear_dur_def_proto_day + N_valid_days
Brain cancer	Brain	Physical Activity	Total Inactivity Acceleration (Plain)	ACC_day_total_IN_mg_pla	Tertile	T3	ACC_day_total_IN_mg_plaCat3	measurement_quality_sensitivity	Measurement Quality Sensitivity	1.34 [0.85;2.10]	0.208693128190179	0.210459434855499	Positive	41	31914	95747	108	FALSE	sex + race + tdi + smoking + alcohol + all_cancer_fh + season + bmi + dm + wear_dur_def_proto_day + N_valid_days
Brain cancer	Brain	Physical Activity	Acceleration in 10-20 Min Inactivity Bouts (Weighted)	ACC_day_IN_bts_10_20_mg_wei	Tertile	T3	ACC_day_IN_bts_10_20_mg_weiCat3	measurement_quality_sensitivity	Measurement Quality Sensitivity	1.36 [0.84;2.19]	0.208755208886465	0.215306061973682	Positive	39	31910	95740	108	FALSE	sex + race + tdi + smoking + alcohol + all_cancer_fh + season + bmi + dm + wear_dur_def_proto_day + N_valid_days
Brain cancer	Brain	Light	Evening Light	evening_light	Tertile	T3	evening_lightCat3	measurement_quality_sensitivity	Measurement Quality Sensitivity	1.42 [0.82;2.46]	0.209863176408155	0.289100138511046	Positive	39	31658	94978	107	FALSE	sex + race + tdi + smoking + alcohol + all_cancer_fh + season + bmi + dm + wear_dur_def_proto_day + N_valid_days
Brain cancer	Brain	Physical Activity	Number of 30-60 Min Inactivity Bouts (Weighted)	Nbouts_day_IN_bts_30_60_wei	Tertile	T2	Nbouts_day_IN_bts_30_60_weiCat2	measurement_quality_sensitivity	Measurement Quality Sensitivity	0.74 [0.46;1.18]	0.21036909046193	0.60402957489994	Inverse	31	31917	95747	108	FALSE	sex + race + tdi + smoking + alcohol + all_cancer_fh + season + bmi + dm + wear_dur_def_proto_day + N_valid_days
Brain cancer	Brain	Physical Activity	Duration in 1-5 Min MVPA Bouts (Plain)	dur_day_MVPA_bts_1_5_min_pla	Tertile	T3	dur_day_MVPA_bts_1_5_min_plaCat3	measurement_quality_sensitivity	Measurement Quality Sensitivity	1.37 [0.83;2.24]	0.214417154268141	0.214854138562294	Positive	35	31917	95747	108	FALSE	sex + race + tdi + smoking + alcohol + all_cancer_fh + season + bmi + dm + wear_dur_def_proto_day + N_valid_days
Brain cancer	Brain	Physical Activity	Unbouted Inactivity Duration (Weighted)	dur_day_IN_unbt_min_wei	Tertile	T2	dur_day_IN_unbt_min_weiCat2	measurement_quality_sensitivity	Measurement Quality Sensitivity	0.75 [0.47;1.20]	0.23091955627113	0.987733016175646	Inverse	30	31916	95747	108	FALSE	sex + race + tdi + smoking + alcohol + all_cancer_fh + season + bmi + dm + wear_dur_def_proto_day + N_valid_days
Brain cancer	Brain	Physical Activity	Acceleration in 10-20 Min Inactivity Bouts (Weighted)	ACC_day_IN_bts_10_20_mg_wei	Tertile	T2	ACC_day_IN_bts_10_20_mg_weiCat2	measurement_quality_sensitivity	Measurement Quality Sensitivity	1.34 [0.83;2.15]	0.23164457235463	0.215306061973682	Positive	39	31915	95740	108	FALSE	sex + race + tdi + smoking + alcohol + all_cancer_fh + season + bmi + dm + wear_dur_def_proto_day + N_valid_days
Brain cancer	Brain	Physical Activity	Acceleration in 1-5 Min LIPA Bouts (Weighted)	ACC_day_LIG_bts_1_5_mg_wei	Tertile	T2	ACC_day_LIG_bts_1_5_mg_weiCat2	measurement_quality_sensitivity	Measurement Quality Sensitivity	0.75 [0.46;1.21]	0.236214335298458	0.763753927529333	Inverse	28	31918	95746	108	FALSE	sex + race + tdi + smoking + alcohol + all_cancer_fh + season + bmi + dm + wear_dur_def_proto_day + N_valid_days
Brain cancer	Brain	Physical Activity	Number of 1-5 Min LIPA Bouts (Weighted)	Nbouts_day_LIG_bts_1_5_wei	Tertile	T3	Nbouts_day_LIG_bts_1_5_weiCat3	measurement_quality_sensitivity	Measurement Quality Sensitivity	1.34 [0.81;2.22]	0.247107260058685	0.248290682836178	Positive	34	31916	95747	108	FALSE	sex + race + tdi + smoking + alcohol + all_cancer_fh + season + bmi + dm + wear_dur_def_proto_day + N_valid_days
Brain cancer	Brain	Physical Activity	Number of 20-30 Min Inactivity Bouts (Weighted)	Nbouts_day_IN_bts_20_30_wei	Tertile	T3	Nbouts_day_IN_bts_20_30_weiCat3	measurement_quality_sensitivity	Measurement Quality Sensitivity	1.32 [0.82;2.14]	0.257735751059984	0.278720157224612	Positive	37	31915	95747	108	FALSE	sex + race + tdi + smoking + alcohol + all_cancer_fh + season + bmi + dm + wear_dur_def_proto_day + N_valid_days
Brain cancer	Brain	Physical Activity	Duration in 90-Min Inactivity Bouts (Plain)	dur_day_IN_bts_90_min_pla	Tertile	T2	dur_day_IN_bts_90_min_plaCat2	measurement_quality_sensitivity	Measurement Quality Sensitivity	1.31 [0.82;2.09]	0.258966708718124	0.584491778720415	Positive	44	31913	95747	108	FALSE	sex + race + tdi + smoking + alcohol + all_cancer_fh + season + bmi + dm + wear_dur_def_proto_day + N_valid_days
Brain cancer	Brain	Physical Activity	Number of 10-20 Min Inactivity Bouts (Weighted)	Nbouts_day_IN_bts_10_20_wei	Tertile	T2	Nbouts_day_IN_bts_10_20_weiCat2	measurement_quality_sensitivity	Measurement Quality Sensitivity	1.30 [0.82;2.07]	0.261138902331311	0.363992758111508	Positive	40	31916	95747	108	FALSE	sex + race + tdi + smoking + alcohol + all_cancer_fh + season + bmi + dm + wear_dur_def_proto_day + N_valid_days
Brain cancer	Brain	Physical Activity	Number of 1-5 Min LIPA Bouts (Plain)	Nbouts_day_LIG_bts_1_5_pla	Tertile	T2	Nbouts_day_LIG_bts_1_5_plaCat2	measurement_quality_sensitivity	Measurement Quality Sensitivity	1.31 [0.82;2.10]	0.2622037103387	0.123200638214965	Positive	39	31917	95747	108	FALSE	sex + race + tdi + smoking + alcohol + all_cancer_fh + season + bmi + dm + wear_dur_def_proto_day + N_valid_days
Brain cancer	Brain	Physical Activity	Number of 20-30 Min Inactivity Bouts (Plain)	Nbouts_day_IN_bts_20_30_pla	Tertile	T3	Nbouts_day_IN_bts_20_30_plaCat3	measurement_quality_sensitivity	Measurement Quality Sensitivity	1.32 [0.81;2.13]	0.266568664547594	0.297438451691485	Positive	37	31915	95747	108	FALSE	sex + race + tdi + smoking + alcohol + all_cancer_fh + season + bmi + dm + wear_dur_def_proto_day + N_valid_days
Brain cancer	Brain	Physical Activity	Unbouted Inactivity Acceleration (Weighted)	ACC_day_IN_unbt_mg_wei	Tertile	T3	ACC_day_IN_unbt_mg_weiCat3	measurement_quality_sensitivity	Measurement Quality Sensitivity	1.31 [0.81;2.12]	0.267657320078539	0.27536932373619	Positive	41	31910	95742	108	FALSE	sex + race + tdi + smoking + alcohol + all_cancer_fh + season + bmi + dm + wear_dur_def_proto_day + N_valid_days
Brain cancer	Brain	Physical Activity	Number of 1-5 Min LIPA Bouts (Weighted)	Nbouts_day_LIG_bts_1_5_wei	Tertile	T2	Nbouts_day_LIG_bts_1_5_weiCat2	measurement_quality_sensitivity	Measurement Quality Sensitivity	1.30 [0.82;2.07]	0.269294573207873	0.248290682836178	Positive	40	31917	95747	108	FALSE	sex + race + tdi + smoking + alcohol + all_cancer_fh + season + bmi + dm + wear_dur_def_proto_day + N_valid_days
Brain cancer	Brain	Physical Activity	Duration in 5-10 Min MVPA Bouts (Plain)	dur_day_MVPA_bts_5_10_min_pla	Tertile	T2	dur_day_MVPA_bts_5_10_min_plaCat2	measurement_quality_sensitivity	Measurement Quality Sensitivity	1.29 [0.82;2.04]	0.271627499280553	0.624344500319117	Positive	41	31915	95747	108	FALSE	sex + race + tdi + smoking + alcohol + all_cancer_fh + season + bmi + dm + wear_dur_def_proto_day + N_valid_days
Brain cancer	Brain	Physical Activity	Duration in 1-5 Min MVPA Bouts (Plain)	dur_day_MVPA_bts_1_5_min_pla	Tertile	T2	dur_day_MVPA_bts_1_5_min_plaCat2	measurement_quality_sensitivity	Measurement Quality Sensitivity	1.30 [0.81;2.07]	0.273221855056991	0.214854138562294	Positive	39	31916	95747	108	FALSE	sex + race + tdi + smoking + alcohol + all_cancer_fh + season + bmi + dm + wear_dur_def_proto_day + N_valid_days
Brain cancer	Brain	Physical Activity	Duration in 20-30 Min Inactivity Bouts (Weighted)	dur_day_IN_bts_20_30_min_wei	Tertile	T3	dur_day_IN_bts_20_30_min_weiCat3	measurement_quality_sensitivity	Measurement Quality Sensitivity	1.30 [0.81;2.10]	0.27596928842653	0.287349098829094	Positive	38	31915	95747	108	FALSE	sex + race + tdi + smoking + alcohol + all_cancer_fh + season + bmi + dm + wear_dur_def_proto_day + N_valid_days
Brain cancer	Brain	Physical Activity	Duration in 5-10 Min MVPA Bouts (Weighted)	dur_day_MVPA_bts_5_10_min_wei	Tertile	T2	dur_day_MVPA_bts_5_10_min_weiCat2	measurement_quality_sensitivity	Measurement Quality Sensitivity	1.28 [0.82;2.02]	0.277393298108616	0.91576735850925	Positive	42	31916	95747	108	FALSE	sex + race + tdi + smoking + alcohol + all_cancer_fh + season + bmi + dm + wear_dur_def_proto_day + N_valid_days
Brain cancer	Brain	Physical Activity	Total Moderate Physical Activity Duration (Weighted)	dur_day_total_MOD_min_wei	Tertile	T2	dur_day_total_MOD_min_weiCat2	measurement_quality_sensitivity	Measurement Quality Sensitivity	1.29 [0.81;2.04]	0.28098565866645703	0.743031044329515	Positive	41	31916	95747	108	FALSE	sex + race + tdi + smoking + alcohol + all_cancer_fh + season + bmi + dm + wear_dur_def_proto_day + N_valid_days
Brain cancer	Brain	Physical Activity	Duration in 10-Min LIPA Bouts (Plain)	dur_day_LIG_bts_10_min_pla	Tertile	T3	dur_day_LIG_bts_10_min_plaCat3	measurement_quality_sensitivity	Measurement Quality Sensitivity	0.77 [0.49;1.23]	0.281187373126534	0.320899100281601	Inverse	34	31913	95747	108	FALSE	sex + race + tdi + smoking + alcohol + all_cancer_fh + season + bmi + dm + wear_dur_def_proto_day + N_valid_days
Brain cancer	Brain	Physical Activity	Duration in 10-Min LIPA Bouts (Weighted)	dur_day_LIG_bts_10_min_wei	Tertile	T3	dur_day_LIG_bts_10_min_weiCat3	measurement_quality_sensitivity	Measurement Quality Sensitivity	0.78 [0.49;1.23]	0.282848426838775	0.323605948326639	Inverse	34	31913	95747	108	FALSE	sex + race + tdi + smoking + alcohol + all_cancer_fh + season + bmi + dm + wear_dur_def_proto_day + N_valid_days
Brain cancer	Brain	Physical Activity	Acceleration in 5-10 Min MVPA Bouts (Plain)	ACC_day_MVPA_bts_5_10_mg_pla	Tertile	T3	ACC_day_MVPA_bts_5_10_mg_plaCat3	measurement_quality_sensitivity	Measurement Quality Sensitivity	1.30 [0.80;2.11]	0.283131110305047	0.280694709307189	Positive	40	31747	95237	107	FALSE	sex + race + tdi + smoking + alcohol + all_cancer_fh + season + bmi + dm + wear_dur_def_proto_day + N_valid_days
Brain cancer	Brain	Physical Activity	Overall Acceleration	ENMO_fullRecordingMean	Tertile	T3	ENMO_fullRecordingMeanCat3	measurement_quality_sensitivity	Measurement Quality Sensitivity	1.32 [0.79;2.21]	0.288103166978325	0.323980293279063	Positive	33	31918	95747	108	FALSE	sex + race + tdi + smoking + alcohol + all_cancer_fh + season + bmi + dm + wear_dur_def_proto_day + N_valid_days
Brain cancer	Brain	Light	Evening Light	evening_light	Tertile	T2	evening_lightCat2	measurement_quality_sensitivity	Measurement Quality Sensitivity	1.30 [0.80;2.13]	0.288674748871598	0.289100138511046	Positive	38	31657	94978	107	FALSE	sex + race + tdi + smoking + alcohol + all_cancer_fh + season + bmi + dm + wear_dur_def_proto_day + N_valid_days
Brain cancer	Brain	Physical Activity	Acceleration in 1-5 Min LIPA Bouts (Plain)	ACC_day_LIG_bts_1_5_mg_pla	Tertile	T2	ACC_day_LIG_bts_1_5_mg_plaCat2	measurement_quality_sensitivity	Measurement Quality Sensitivity	0.77 [0.48;1.25]	0.288928748186334	0.84927334040774	Inverse	29	31918	95746	108	FALSE	sex + race + tdi + smoking + alcohol + all_cancer_fh + season + bmi + dm + wear_dur_def_proto_day + N_valid_days
Brain cancer	Brain	Physical Activity	Duration in 20-30 Min Inactivity Bouts (Weighted)	dur_day_IN_bts_20_30_min_wei	Tertile	T2	dur_day_IN_bts_20_30_min_weiCat2	measurement_quality_sensitivity	Measurement Quality Sensitivity	1.29 [0.80;2.06]	0.296363526882846	0.287349098829094	Positive	39	31915	95747	108	FALSE	sex + race + tdi + smoking + alcohol + all_cancer_fh + season + bmi + dm + wear_dur_def_proto_day + N_valid_days
Brain cancer	Brain	Physical Activity	Total Inactivity Acceleration (Weighted)	ACC_day_total_IN_mg_wei	Tertile	T3	ACC_day_total_IN_mg_weiCat3	measurement_quality_sensitivity	Measurement Quality Sensitivity	1.27 [0.81;2.00]	0.30104109543774	0.309421354973057	Positive	40	31914	95747	108	FALSE	sex + race + tdi + smoking + alcohol + all_cancer_fh + season + bmi + dm + wear_dur_def_proto_day + N_valid_days
Brain cancer	Brain	Light	Afternoon Light	afternoon_light	Tertile	T2	afternoon_lightCat2	measurement_quality_sensitivity	Measurement Quality Sensitivity	1.31 [0.79;2.18]	0.301970486004514	0.0579024106423026	Positive	35	31658	94978	107	FALSE	sex + race + tdi + smoking + alcohol + all_cancer_fh + season + bmi + dm + wear_dur_def_proto_day + N_valid_days
Brain cancer	Brain	Physical Activity	Number of 10-Min LIPA Bouts (Weighted)	Nbouts_day_LIG_bts_10_wei	Tertile	T3	Nbouts_day_LIG_bts_10_weiCat3	measurement_quality_sensitivity	Measurement Quality Sensitivity	0.79 [0.51;1.24]	0.308886169956649	0.363248388015335	Inverse	37	31913	95747	108	FALSE	sex + race + tdi + smoking + alcohol + all_cancer_fh + season + bmi + dm + wear_dur_def_proto_day + N_valid_days
Brain cancer	Brain	Physical Activity	Total Inactivity Acceleration (Weighted)	ACC_day_total_IN_mg_wei	Tertile	T2	ACC_day_total_IN_mg_weiCat2	measurement_quality_sensitivity	Measurement Quality Sensitivity	0.78 [0.48;1.27]	0.316932669273901	0.309421354973057	Inverse	28	31917	95747	108	FALSE	sex + race + tdi + smoking + alcohol + all_cancer_fh + season + bmi + dm + wear_dur_def_proto_day + N_valid_days
Brain cancer	Brain	Physical Activity	Unbouted Inactivity Acceleration (Weighted)	ACC_day_IN_unbt_mg_wei	Tertile	T2	ACC_day_IN_unbt_mg_weiCat2	measurement_quality_sensitivity	Measurement Quality Sensitivity	1.27 [0.78;2.06]	0.337978969425686	0.27536932373619	Positive	38	31916	95742	108	FALSE	sex + race + tdi + smoking + alcohol + all_cancer_fh + season + bmi + dm + wear_dur_def_proto_day + N_valid_days
Brain cancer	Brain	Physical Activity	Acceleration in 10-20 Min Inactivity Bouts (Plain)	ACC_day_IN_bts_10_20_mg_pla	Tertile	T2	ACC_day_IN_bts_10_20_mg_plaCat2	measurement_quality_sensitivity	Measurement Quality Sensitivity	1.26 [0.78;2.05]	0.341313409116078	0.140629435217648	Positive	37	31915	95740	108	FALSE	sex + race + tdi + smoking + alcohol + all_cancer_fh + season + bmi + dm + wear_dur_def_proto_day + N_valid_days
Brain cancer	Brain	Physical Activity	Total Vigorous Physical Activity Acceleration (Plain)	ACC_day_total_VIG_mg_pla	Tertile	T2	ACC_day_total_VIG_mg_plaCat2	measurement_quality_sensitivity	Measurement Quality Sensitivity	1.31 [0.75;2.28]	0.346708621984132	0.850840865404046	Positive	29	23061	69184	72	FALSE	sex + race + tdi + smoking + alcohol + all_cancer_fh + season + bmi + dm + wear_dur_def_proto_day + N_valid_days
Brain cancer	Brain	Step Count	Total Steps	mean_total_steps	Tertile	T2	mean_total_stepsCat2	measurement_quality_sensitivity	Measurement Quality Sensitivity	1.26 [0.78;2.03]	0.347670821165641	0.425222532056406	Positive	39	31916	95747	108	FALSE	sex + race + tdi + smoking + alcohol + all_cancer_fh + season + bmi + dm + wear_dur_def_proto_day + N_valid_days
Brain cancer	Brain	Physical Activity	Acceleration in 10-Min MVPA Bouts (Plain)	ACC_day_MVPA_bts_10_mg_pla	Tertile	T3	ACC_day_MVPA_bts_10_mg_plaCat3	measurement_quality_sensitivity	Measurement Quality Sensitivity	1.29 [0.76;2.18]	0.348559991483994	0.535758786433356	Positive	33	30794	92376	103	FALSE	sex + race + tdi + smoking + alcohol + all_cancer_fh + season + bmi + dm + wear_dur_def_proto_day + N_valid_days
Brain cancer	Brain	Physical Activity	Total Vigorous Physical Activity Duration (Plain)	dur_day_total_VIG_min_pla	Tertile	T2	dur_day_total_VIG_min_plaCat2	measurement_quality_sensitivity	Measurement Quality Sensitivity	0.80 [0.50;1.28]	0.354011540425958	0.684974156052902	Inverse	32	31915	95747	108	FALSE	sex + race + tdi + smoking + alcohol + all_cancer_fh + season + bmi + dm + wear_dur_def_proto_day + N_valid_days
Brain cancer	Brain	Physical Activity	Acceleration in 10-Min MVPA Bouts (Weighted)	ACC_day_MVPA_bts_10_mg_wei	Tertile	T3	ACC_day_MVPA_bts_10_mg_weiCat3	measurement_quality_sensitivity	Measurement Quality Sensitivity	1.28 [0.76;2.18]	0.354121585273257	0.546096508104749	Positive	33	30793	92376	103	FALSE	sex + race + tdi + smoking + alcohol + all_cancer_fh + season + bmi + dm + wear_dur_def_proto_day + N_valid_days
Brain cancer	Brain	Physical Activity	Number of 10-20 Min Inactivity Bouts (Weighted)	Nbouts_day_IN_bts_10_20_wei	Tertile	T3	Nbouts_day_IN_bts_10_20_weiCat3	measurement_quality_sensitivity	Measurement Quality Sensitivity	1.25 [0.77;2.03]	0.356609369734502	0.363992758111508	Positive	35	31913	95747	108	FALSE	sex + race + tdi + smoking + alcohol + all_cancer_fh + season + bmi + dm + wear_dur_def_proto_day + N_valid_days
Brain cancer	Brain	Physical Activity	Duration in 30-60 Min Inactivity Bouts (Weighted)	dur_day_IN_bts_30_60_min_wei	Tertile	T3	dur_day_IN_bts_30_60_min_weiCat3	measurement_quality_sensitivity	Measurement Quality Sensitivity	0.81 [0.52;1.27]	0.357772680899241	0.360009280348092	Inverse	36	31914	95747	108	FALSE	sex + race + tdi + smoking + alcohol + all_cancer_fh + season + bmi + dm + wear_dur_def_proto_day + N_valid_days
Brain cancer	Brain	Physical Activity	Total Moderate Physical Activity Acceleration (Weighted)	ACC_day_total_MOD_mg_wei	Tertile	T2	ACC_day_total_MOD_mg_weiCat2	measurement_quality_sensitivity	Measurement Quality Sensitivity	1.26 [0.77;2.05]	0.359568519804076	0.148876878049823	Positive	37	31913	95734	108	FALSE	sex + race + tdi + smoking + alcohol + all_cancer_fh + season + bmi + dm + wear_dur_def_proto_day + N_valid_days
Brain cancer	Brain	Physical Activity	Total Inactivity Acceleration (Plain)	ACC_day_total_IN_mg_pla	Tertile	T2	ACC_day_total_IN_mg_plaCat2	measurement_quality_sensitivity	Measurement Quality Sensitivity	0.80 [0.49;1.30]	0.364205773836591	0.210459434855499	Inverse	28	31917	95747	108	FALSE	sex + race + tdi + smoking + alcohol + all_cancer_fh + season + bmi + dm + wear_dur_def_proto_day + N_valid_days
Brain cancer	Brain	Physical Activity	Acceleration in 90-Min Inactivity Bouts (Plain)	ACC_day_IN_bts_90_mg_pla	Tertile	T2	ACC_day_IN_bts_90_mg_plaCat2	measurement_quality_sensitivity	Measurement Quality Sensitivity	1.23 [0.78;1.95]	0.365165254526043	0.822126194672221	Positive	41	31215	93648	107	FALSE	sex + race + tdi + smoking + alcohol + all_cancer_fh + season + bmi + dm + wear_dur_def_proto_day + N_valid_days
Brain cancer	Brain	Physical Activity	Number of 10-20 Min Inactivity Bouts (Plain)	Nbouts_day_IN_bts_10_20_pla	Tertile	T2	Nbouts_day_IN_bts_10_20_plaCat2	measurement_quality_sensitivity	Measurement Quality Sensitivity	1.23 [0.78;1.96]	0.374604306207104	0.438316206565702	Positive	39	31916	95747	108	FALSE	sex + race + tdi + smoking + alcohol + all_cancer_fh + season + bmi + dm + wear_dur_def_proto_day + N_valid_days
Brain cancer	Brain	Physical Activity	Total LIPA Duration (Weighted)	dur_day_total_LIG_min_wei	Tertile	T2	dur_day_total_LIG_min_weiCat2	measurement_quality_sensitivity	Measurement Quality Sensitivity	0.82 [0.52;1.29]	0.388747838462188	0.5676260856328	Inverse	33	31916	95747	108	FALSE	sex + race + tdi + smoking + alcohol + all_cancer_fh + season + bmi + dm + wear_dur_def_proto_day + N_valid_days
Brain cancer	Brain	Physical Activity	Duration in 10-Min MVPA Bouts (Plain)	dur_day_MVPA_bts_10_min_pla	Tertile	T3	dur_day_MVPA_bts_10_min_plaCat3	measurement_quality_sensitivity	Measurement Quality Sensitivity	1.24 [0.76;2.02]	0.390096902316861	0.409584595403484	Positive	37	31917	95747	108	FALSE	sex + race + tdi + smoking + alcohol + all_cancer_fh + season + bmi + dm + wear_dur_def_proto_day + N_valid_days
Brain cancer	Brain	Light	Morning Light	morning_light	Tertile	T2	morning_lightCat2	measurement_quality_sensitivity	Measurement Quality Sensitivity	1.24 [0.76;2.04]	0.390858434703484	0.193050540218417	Positive	36	31658	94978	107	FALSE	sex + race + tdi + smoking + alcohol + all_cancer_fh + season + bmi + dm + wear_dur_def_proto_day + N_valid_days
Brain cancer	Brain	Physical Activity	Acceleration in 1-5 Min MVPA Bouts (Weighted)	ACC_day_MVPA_bts_1_5_mg_wei	Tertile	T3	ACC_day_MVPA_bts_1_5_mg_weiCat3	measurement_quality_sensitivity	Measurement Quality Sensitivity	1.25 [0.75;2.08]	0.392091210390062	0.475777857441804	Positive	34	31908	95725	108	FALSE	sex + race + tdi + smoking + alcohol + all_cancer_fh + season + bmi + dm + wear_dur_def_proto_day + N_valid_days
Brain cancer	Brain	Physical Activity	Number of 5-10 Min LIPA Bouts (Plain)	Nbouts_day_LIG_bts_5_10_pla	Tertile	T2	Nbouts_day_LIG_bts_5_10_plaCat2	measurement_quality_sensitivity	Measurement Quality Sensitivity	0.82 [0.52;1.30]	0.398379800389614	0.673062864146497	Inverse	33	31915	95747	108	FALSE	sex + race + tdi + smoking + alcohol + all_cancer_fh + season + bmi + dm + wear_dur_def_proto_day + N_valid_days
Brain cancer	Brain	Physical Activity	Duration in 20-30 Min Inactivity Bouts (Plain)	dur_day_IN_bts_20_30_min_pla	Tertile	T3	dur_day_IN_bts_20_30_min_plaCat3	measurement_quality_sensitivity	Measurement Quality Sensitivity	1.22 [0.77;1.95]	0.400428633412223	0.403485893377651	Positive	38	31915	95747	108	FALSE	sex + race + tdi + smoking + alcohol + all_cancer_fh + season + bmi + dm + wear_dur_def_proto_day + N_valid_days
Brain cancer	Brain	Physical Activity	Number of 90-Min Inactivity Bouts (Weighted)	Nbouts_day_IN_bts_90_wei	Tertile	T2	Nbouts_day_IN_bts_90_weiCat2	measurement_quality_sensitivity	Measurement Quality Sensitivity	1.22 [0.76;1.96]	0.404879273883827	0.944073332325264	Positive	41	31913	95747	108	FALSE	sex + race + tdi + smoking + alcohol + all_cancer_fh + season + bmi + dm + wear_dur_def_proto_day + N_valid_days
Brain cancer	Brain	Physical Activity	Duration in 30-60 Min Inactivity Bouts (Plain)	dur_day_IN_bts_30_60_min_pla	Tertile	T3	dur_day_IN_bts_30_60_min_plaCat3	measurement_quality_sensitivity	Measurement Quality Sensitivity	0.83 [0.53;1.30]	0.405264497881219	0.410920156377358	Inverse	36	31914	95747	108	FALSE	sex + race + tdi + smoking + alcohol + all_cancer_fh + season + bmi + dm + wear_dur_def_proto_day + N_valid_days
Brain cancer	Brain	Physical Activity	Duration in 1-5 Min LIPA Bouts (Weighted)	dur_day_LIG_bts_1_5_min_wei	Tertile	T3	dur_day_LIG_bts_1_5_min_weiCat3	measurement_quality_sensitivity	Measurement Quality Sensitivity	1.23 [0.75;2.01]	0.406157211857302	0.405325861467166	Positive	34	31916	95747	108	FALSE	sex + race + tdi + smoking + alcohol + all_cancer_fh + season + bmi + dm + wear_dur_def_proto_day + N_valid_days
Brain cancer	Brain	Step Count	Total Steps	mean_total_steps	Tertile	T3	mean_total_stepsCat3	measurement_quality_sensitivity	Measurement Quality Sensitivity	1.24 [0.75;2.05]	0.408555386523928	0.425222532056406	Positive	36	31916	95747	108	FALSE	sex + race + tdi + smoking + alcohol + all_cancer_fh + season + bmi + dm + wear_dur_def_proto_day + N_valid_days
Brain cancer	Brain	Physical Activity	Number of 10-Min LIPA Bouts (Plain)	Nbouts_day_LIG_bts_10_pla	Tertile	T3	Nbouts_day_LIG_bts_10_plaCat3	measurement_quality_sensitivity	Measurement Quality Sensitivity	0.83 [0.53;1.31]	0.425201188569535	0.50652338574811	Inverse	37	31913	95747	108	FALSE	sex + race + tdi + smoking + alcohol + all_cancer_fh + season + bmi + dm + wear_dur_def_proto_day + N_valid_days
Brain cancer	Brain	Physical Activity	Number of 10-20 Min Inactivity Bouts (Plain)	Nbouts_day_IN_bts_10_20_pla	Tertile	T3	Nbouts_day_IN_bts_10_20_plaCat3	measurement_quality_sensitivity	Measurement Quality Sensitivity	1.21 [0.75;1.96]	0.427091023578519	0.438316206565702	Positive	35	31913	95747	108	FALSE	sex + race + tdi + smoking + alcohol + all_cancer_fh + season + bmi + dm + wear_dur_def_proto_day + N_valid_days
Brain cancer	Brain	Physical Activity	Number of 30-60 Min Inactivity Bouts (Plain)	Nbouts_day_IN_bts_30_60_pla	Tertile	T3	Nbouts_day_IN_bts_30_60_plaCat3	measurement_quality_sensitivity	Measurement Quality Sensitivity	0.84 [0.53;1.31]	0.437652294380646	0.459311566767289	Inverse	36	31915	95747	108	FALSE	sex + race + tdi + smoking + alcohol + all_cancer_fh + season + bmi + dm + wear_dur_def_proto_day + N_valid_days
Brain cancer	Brain	Physical Activity	Duration in 10-20 Min Inactivity Bouts (Plain)	dur_day_IN_bts_10_20_min_pla	Tertile	T2	dur_day_IN_bts_10_20_min_plaCat2	measurement_quality_sensitivity	Measurement Quality Sensitivity	1.20 [0.76;1.89]	0.440320671030808	0.609483373059976	Positive	39	31914	95747	108	FALSE	sex + race + tdi + smoking + alcohol + all_cancer_fh + season + bmi + dm + wear_dur_def_proto_day + N_valid_days
Brain cancer	Brain	Step Count	Peak 30-Minute Cadence	mean_peak_30min_cadence	Tertile	T3	mean_peak_30min_cadenceCat3	measurement_quality_sensitivity	Measurement Quality Sensitivity	0.83 [0.51;1.35]	0.44881111952028	0.446579770495177	Inverse	32	31914	95747	108	FALSE	sex + race + tdi + smoking + alcohol + all_cancer_fh + season + bmi + dm + wear_dur_def_proto_day + N_valid_days
Brain cancer	Brain	Physical Activity	Duration in 5-10 Min LIPA Bouts (Plain)	dur_day_LIG_bts_5_10_min_pla	Tertile	T3	dur_day_LIG_bts_5_10_min_plaCat3	measurement_quality_sensitivity	Measurement Quality Sensitivity	0.85 [0.53;1.36]	0.495287522721566	0.488366071776701	Inverse	32	31915	95747	108	FALSE	sex + race + tdi + smoking + alcohol + all_cancer_fh + season + bmi + dm + wear_dur_def_proto_day + N_valid_days
