## Supplementary material for "Five-Domain Accelerometer-Derived Behavioral Exposome and Incident Cancer Risk in UK Biobank": Table S16: Brain cancer, incident n=108 (part 2 of 2)

outcome	outcome_code	domain	exposure_label	exposure	analysis_scale_label	tertile	Variable	model_key	model_tier_label	HR_CI95	p.value	P_trend	hr_direction	case_n	n_in_tertile	n_model	n_events	adjusted_for_total_accel	model_covariates
Brain cancer	Brain	Physical Activity	Number of 90-Min Inactivity Bouts (Plain)	Nbouts_day_IN_bts_90_pla	Tertile	T2	Nbouts_day_IN_bts_90_plaCat2	measurement_quality_sensitivity	Measurement Quality Sensitivity	1.18 [0.74;1.88]	0.499734827052387	0.736836524547088	Positive	41	31913	95747	108	FALSE	sex + race + tdi + smoking + alcohol + all_cancer_fh + season + bmi + dm + wear_dur_def_proto_day + N_valid_days
Brain cancer	Brain	Physical Activity	Number of 10-Min MVPA Bouts (Weighted)	Nbouts_day_MVPA_bts_10_wei	Tertile	T3	Nbouts_day_MVPA_bts_10_weiCat3	measurement_quality_sensitivity	Measurement Quality Sensitivity	1.18 [0.72;1.91]	0.514659453694442	0.526233113824468	Positive	36	31918	95747	108	FALSE	sex + race + tdi + smoking + alcohol + all_cancer_fh + season + bmi + dm + wear_dur_def_proto_day + N_valid_days
Brain cancer	Brain	Physical Activity	Number of 5-10 Min MVPA Bouts (Weighted)	Nbouts_day_MVPA_bts_5_10_wei	Tertile	T2	Nbouts_day_MVPA_bts_5_10_weiCat2	measurement_quality_sensitivity	Measurement Quality Sensitivity	1.16 [0.74;1.82]	0.528208268702238	0.918929769828255	Positive	40	31917	95747	108	FALSE	sex + race + tdi + smoking + alcohol + all_cancer_fh + season + bmi + dm + wear_dur_def_proto_day + N_valid_days
Brain cancer	Brain	Physical Activity	Duration in 5-10 Min LIPA Bouts (Plain)	dur_day_LIG_bts_5_10_min_pla	Tertile	T2	dur_day_LIG_bts_5_10_min_plaCat2	measurement_quality_sensitivity	Measurement Quality Sensitivity	0.87 [0.55;1.36]	0.535617304662507	0.488366071776701	Inverse	35	31915	95747	108	FALSE	sex + race + tdi + smoking + alcohol + all_cancer_fh + season + bmi + dm + wear_dur_def_proto_day + N_valid_days
Brain cancer	Brain	Physical Activity	Acceleration in 1-5 Min MVPA Bouts (Plain)	ACC_day_MVPA_bts_1_5_mg_pla	Tertile	T3	ACC_day_MVPA_bts_1_5_mg_plaCat3	measurement_quality_sensitivity	Measurement Quality Sensitivity	1.17 [0.70;1.95]	0.541593878987468	0.629195593015453	Positive	33	31908	95725	108	FALSE	sex + race + tdi + smoking + alcohol + all_cancer_fh + season + bmi + dm + wear_dur_def_proto_day + N_valid_days
Brain cancer	Brain	Physical Activity	Duration in 10-Min MVPA Bouts (Weighted)	dur_day_MVPA_bts_10_min_wei	Tertile	T3	dur_day_MVPA_bts_10_min_weiCat3	measurement_quality_sensitivity	Measurement Quality Sensitivity	1.16 [0.72;1.87]	0.544683422294017	0.478860046416413	Positive	38	31917	95747	108	FALSE	sex + race + tdi + smoking + alcohol + all_cancer_fh + season + bmi + dm + wear_dur_def_proto_day + N_valid_days
Brain cancer	Brain	Physical Activity	Unbouted Inactivity Acceleration (Plain)	ACC_day_IN_unbt_mg_pla	Tertile	T3	ACC_day_IN_unbt_mg_plaCat3	measurement_quality_sensitivity	Measurement Quality Sensitivity	1.16 [0.72;1.85]	0.544804633067229	0.545336664298605	Positive	40	31911	95742	108	FALSE	sex + race + tdi + smoking + alcohol + all_cancer_fh + season + bmi + dm + wear_dur_def_proto_day + N_valid_days
Brain cancer	Brain	Physical Activity	Total Vigorous Physical Activity Acceleration (Weighted)	ACC_day_total_VIG_mg_wei	Tertile	T3	ACC_day_total_VIG_mg_weiCat3	measurement_quality_sensitivity	Measurement Quality Sensitivity	0.84 [0.46;1.52]	0.557064232105297	0.501344514483239	Inverse	20	23061	69184	72	FALSE	sex + race + tdi + smoking + alcohol + all_cancer_fh + season + bmi + dm + wear_dur_def_proto_day + N_valid_days
Brain cancer	Brain	Physical Activity	Duration in 1-5 Min LIPA Bouts (Weighted)	dur_day_LIG_bts_1_5_min_wei	Tertile	T2	dur_day_LIG_bts_1_5_min_weiCat2	measurement_quality_sensitivity	Measurement Quality Sensitivity	1.15 [0.72;1.82]	0.559972924600727	0.405325861467166	Positive	38	31917	95747	108	FALSE	sex + race + tdi + smoking + alcohol + all_cancer_fh + season + bmi + dm + wear_dur_def_proto_day + N_valid_days
Brain cancer	Brain	Physical Activity	Duration in 10-Min MVPA Bouts (Plain)	dur_day_MVPA_bts_10_min_pla	Tertile	T2	dur_day_MVPA_bts_10_min_plaCat2	measurement_quality_sensitivity	Measurement Quality Sensitivity	1.15 [0.71;1.85]	0.565840343587398	0.409584595403484	Positive	37	31917	95747	108	FALSE	sex + race + tdi + smoking + alcohol + all_cancer_fh + season + bmi + dm + wear_dur_def_proto_day + N_valid_days
Brain cancer	Brain	Physical Activity	Duration in 20-30 Min Inactivity Bouts (Plain)	dur_day_IN_bts_20_30_min_pla	Tertile	T2	dur_day_IN_bts_20_30_min_plaCat2	measurement_quality_sensitivity	Measurement Quality Sensitivity	1.15 [0.72;1.83]	0.568932337771376	0.403485893377651	Positive	37	31916	95747	108	FALSE	sex + race + tdi + smoking + alcohol + all_cancer_fh + season + bmi + dm + wear_dur_def_proto_day + N_valid_days
Brain cancer	Brain	Physical Activity	Acceleration in 5-10 Min LIPA Bouts (Weighted)	ACC_day_LIG_bts_5_10_mg_wei	Tertile	T2	ACC_day_LIG_bts_5_10_mg_weiCat2	measurement_quality_sensitivity	Measurement Quality Sensitivity	0.87 [0.55;1.40]	0.571414677428483	0.836737619823187	Inverse	32	31914	95742	108	FALSE	sex + race + tdi + smoking + alcohol + all_cancer_fh + season + bmi + dm + wear_dur_def_proto_day + N_valid_days
Brain cancer	Brain	Physical Activity	Total LIPA Duration (Weighted)	dur_day_total_LIG_min_wei	Tertile	T3	dur_day_total_LIG_min_weiCat3	measurement_quality_sensitivity	Measurement Quality Sensitivity	0.87 [0.55;1.40]	0.572585959236934	0.5676260856328	Inverse	33	31915	95747	108	FALSE	sex + race + tdi + smoking + alcohol + all_cancer_fh + season + bmi + dm + wear_dur_def_proto_day + N_valid_days
Brain cancer	Brain	Physical Activity	Total Moderate Physical Activity Acceleration (Plain)	ACC_day_total_MOD_mg_pla	Tertile	T2	ACC_day_total_MOD_mg_plaCat2	measurement_quality_sensitivity	Measurement Quality Sensitivity	1.15 [0.70;1.88]	0.574815126961649	0.143310527696384	Positive	35	31913	95734	108	FALSE	sex + race + tdi + smoking + alcohol + all_cancer_fh + season + bmi + dm + wear_dur_def_proto_day + N_valid_days
Brain cancer	Brain	Physical Activity	Total Inactivity Duration (Weighted)	dur_day_total_IN_min_wei	Tertile	T2	dur_day_total_IN_min_weiCat2	measurement_quality_sensitivity	Measurement Quality Sensitivity	1.14 [0.71;1.83]	0.577727724370096	0.839539397110421	Positive	40	31916	95747	108	FALSE	sex + race + tdi + smoking + alcohol + all_cancer_fh + season + bmi + dm + wear_dur_def_proto_day + N_valid_days
Brain cancer	Brain	Physical Activity	Acceleration in 10-Min LIPA Bouts (Plain)	ACC_day_LIG_bts_10_mg_pla	Tertile	T2	ACC_day_LIG_bts_10_mg_plaCat2	measurement_quality_sensitivity	Measurement Quality Sensitivity	1.14 [0.72;1.79]	0.579448100329745	0.859265335419931	Positive	40	31910	95721	108	FALSE	sex + race + tdi + smoking + alcohol + all_cancer_fh + season + bmi + dm + wear_dur_def_proto_day + N_valid_days
Brain cancer	Brain	Physical Activity	Number of 10-Min MVPA Bouts (Plain)	Nbouts_day_MVPA_bts_10_pla	Tertile	T2	Nbouts_day_MVPA_bts_10_plaCat2	measurement_quality_sensitivity	Measurement Quality Sensitivity	1.14 [0.71;1.82]	0.583906257273523	0.624328788867771	Positive	38	31916	95747	108	FALSE	sex + race + tdi + smoking + alcohol + all_cancer_fh + season + bmi + dm + wear_dur_def_proto_day + N_valid_days
Brain cancer	Brain	Physical Activity	Number of 5-10 Min LIPA Bouts (Weighted)	Nbouts_day_LIG_bts_5_10_wei	Tertile	T3	Nbouts_day_LIG_bts_5_10_weiCat3	measurement_quality_sensitivity	Measurement Quality Sensitivity	0.88 [0.55;1.41]	0.586145774926164	0.583752258866673	Inverse	32	31916	95747	108	FALSE	sex + race + tdi + smoking + alcohol + all_cancer_fh + season + bmi + dm + wear_dur_def_proto_day + N_valid_days
Brain cancer	Brain	Physical Activity	Number of 30-60 Min Inactivity Bouts (Weighted)	Nbouts_day_IN_bts_30_60_wei	Tertile	T3	Nbouts_day_IN_bts_30_60_weiCat3	measurement_quality_sensitivity	Measurement Quality Sensitivity	0.88 [0.56;1.38]	0.586880204859196	0.60402957489994	Inverse	37	31915	95747	108	FALSE	sex + race + tdi + smoking + alcohol + all_cancer_fh + season + bmi + dm + wear_dur_def_proto_day + N_valid_days
Brain cancer	Brain	Physical Activity	Number of 10-Min MVPA Bouts (Plain)	Nbouts_day_MVPA_bts_10_pla	Tertile	T3	Nbouts_day_MVPA_bts_10_plaCat3	measurement_quality_sensitivity	Measurement Quality Sensitivity	1.14 [0.70;1.87]	0.589940724626751	0.624328788867771	Positive	35	31918	95747	108	FALSE	sex + race + tdi + smoking + alcohol + all_cancer_fh + season + bmi + dm + wear_dur_def_proto_day + N_valid_days
Brain cancer	Brain	Physical Activity	Duration in 5-10 Min MVPA Bouts (Plain)	dur_day_MVPA_bts_5_10_min_pla	Tertile	T3	dur_day_MVPA_bts_5_10_min_plaCat3	measurement_quality_sensitivity	Measurement Quality Sensitivity	1.14 [0.69;1.88]	0.596608907566553	0.624344500319117	Positive	32	31917	95747	108	FALSE	sex + race + tdi + smoking + alcohol + all_cancer_fh + season + bmi + dm + wear_dur_def_proto_day + N_valid_days
Brain cancer	Brain	Physical Activity	Total Moderate Physical Activity Duration (Plain)	dur_day_total_MOD_min_pla	Tertile	T3	dur_day_total_MOD_min_plaCat3	measurement_quality_sensitivity	Measurement Quality Sensitivity	1.15 [0.69;1.90]	0.598905524351678	0.661369620991358	Positive	32	31917	95747	108	FALSE	sex + race + tdi + smoking + alcohol + all_cancer_fh + season + bmi + dm + wear_dur_def_proto_day + N_valid_days
Brain cancer	Brain	Physical Activity	Duration in 10-20 Min Inactivity Bouts (Plain)	dur_day_IN_bts_10_20_min_pla	Tertile	T3	dur_day_IN_bts_10_20_min_plaCat3	measurement_quality_sensitivity	Measurement Quality Sensitivity	1.13 [0.70;1.83]	0.609693808599195	0.609483373059976	Positive	34	31915	95747	108	FALSE	sex + race + tdi + smoking + alcohol + all_cancer_fh + season + bmi + dm + wear_dur_def_proto_day + N_valid_days
Brain cancer	Brain	Physical Activity	Unbouted Inactivity Duration (Plain)	dur_day_IN_unbt_min_pla	Tertile	T3	dur_day_IN_unbt_min_plaCat3	measurement_quality_sensitivity	Measurement Quality Sensitivity	1.12 [0.72;1.75]	0.613727839600276	0.610634167075546	Positive	39	31915	95747	108	FALSE	sex + race + tdi + smoking + alcohol + all_cancer_fh + season + bmi + dm + wear_dur_def_proto_day + N_valid_days
Brain cancer	Brain	Physical Activity	Acceleration in 5-10 Min MVPA Bouts (Plain)	ACC_day_MVPA_bts_5_10_mg_pla	Tertile	T2	ACC_day_MVPA_bts_5_10_mg_plaCat2	measurement_quality_sensitivity	Measurement Quality Sensitivity	1.13 [0.70;1.84]	0.614452806446093	0.280694709307189	Positive	35	31745	95237	107	FALSE	sex + race + tdi + smoking + alcohol + all_cancer_fh + season + bmi + dm + wear_dur_def_proto_day + N_valid_days
Brain cancer	Brain	Physical Activity	Total Vigorous Physical Activity Duration (Weighted)	dur_day_total_VIG_min_wei	Tertile	T2	dur_day_total_VIG_min_weiCat2	measurement_quality_sensitivity	Measurement Quality Sensitivity	0.89 [0.56;1.42]	0.622335998807367	0.987176791727639	Inverse	35	31915	95747	108	FALSE	sex + race + tdi + smoking + alcohol + all_cancer_fh + season + bmi + dm + wear_dur_def_proto_day + N_valid_days
Brain cancer	Brain	Physical Activity	Acceleration in 5-10 Min LIPA Bouts (Plain)	ACC_day_LIG_bts_5_10_mg_pla	Tertile	T3	ACC_day_LIG_bts_5_10_mg_plaCat3	measurement_quality_sensitivity	Measurement Quality Sensitivity	1.12 [0.71;1.77]	0.629961799640926	0.654742414268815	Positive	38	31916	95742	108	FALSE	sex + race + tdi + smoking + alcohol + all_cancer_fh + season + bmi + dm + wear_dur_def_proto_day + N_valid_days
Brain cancer	Brain	Physical Activity	Duration in 1-5 Min LIPA Bouts (Plain)	dur_day_LIG_bts_1_5_min_pla	Tertile	T2	dur_day_LIG_bts_1_5_min_plaCat2	measurement_quality_sensitivity	Measurement Quality Sensitivity	1.12 [0.70;1.80]	0.63470882242491	0.180197401151814	Positive	36	31916	95747	108	FALSE	sex + race + tdi + smoking + alcohol + all_cancer_fh + season + bmi + dm + wear_dur_def_proto_day + N_valid_days
Brain cancer	Brain	Physical Activity	Acceleration in 60-90 Min Inactivity Bouts (Plain)	ACC_day_IN_bts_60_90_mg_pla	Tertile	T3	ACC_day_IN_bts_60_90_mg_plaCat3	measurement_quality_sensitivity	Measurement Quality Sensitivity	1.11 [0.71;1.76]	0.64565051621494	0.633412538024137	Positive	37	31796	95387	108	FALSE	sex + race + tdi + smoking + alcohol + all_cancer_fh + season + bmi + dm + wear_dur_def_proto_day + N_valid_days
Brain cancer	Brain	Physical Activity	Acceleration in 60-90 Min Inactivity Bouts (Weighted)	ACC_day_IN_bts_60_90_mg_wei	Tertile	T3	ACC_day_IN_bts_60_90_mg_weiCat3	measurement_quality_sensitivity	Measurement Quality Sensitivity	1.11 [0.70;1.75]	0.647526882072732	0.633694769069653	Positive	37	31796	95387	108	FALSE	sex + race + tdi + smoking + alcohol + all_cancer_fh + season + bmi + dm + wear_dur_def_proto_day + N_valid_days
Brain cancer	Brain	Physical Activity	Acceleration in 20-30 Min Inactivity Bouts (Plain)	ACC_day_IN_bts_20_30_mg_pla	Tertile	T3	ACC_day_IN_bts_20_30_mg_plaCat3	measurement_quality_sensitivity	Measurement Quality Sensitivity	0.90 [0.56;1.44]	0.65248212703417	0.666832713765923	Inverse	31	31908	95721	108	FALSE	sex + race + tdi + smoking + alcohol + all_cancer_fh + season + bmi + dm + wear_dur_def_proto_day + N_valid_days
Brain cancer	Brain	Physical Activity	Total LIPA Acceleration (Weighted)	ACC_day_total_LIG_mg_wei	Tertile	T2	ACC_day_total_LIG_mg_weiCat2	measurement_quality_sensitivity	Measurement Quality Sensitivity	1.11 [0.70;1.77]	0.652798868390732	0.710315978863946	Positive	37	31919	95747	108	FALSE	sex + race + tdi + smoking + alcohol + all_cancer_fh + season + bmi + dm + wear_dur_def_proto_day + N_valid_days
Brain cancer	Brain	Physical Activity	Acceleration in 90-Min Inactivity Bouts (Weighted)	ACC_day_IN_bts_90_mg_wei	Tertile	T3	ACC_day_IN_bts_90_mg_weiCat3	measurement_quality_sensitivity	Measurement Quality Sensitivity	1.11 [0.70;1.78]	0.658022830604437	0.65309413840083	Positive	35	31215	93648	107	FALSE	sex + race + tdi + smoking + alcohol + all_cancer_fh + season + bmi + dm + wear_dur_def_proto_day + N_valid_days
Brain cancer	Brain	Physical Activity	Acceleration in 5-10 Min LIPA Bouts (Plain)	ACC_day_LIG_bts_5_10_mg_pla	Tertile	T2	ACC_day_LIG_bts_5_10_mg_plaCat2	measurement_quality_sensitivity	Measurement Quality Sensitivity	0.90 [0.56;1.44]	0.659661644809074	0.654742414268815	Inverse	32	31915	95742	108	FALSE	sex + race + tdi + smoking + alcohol + all_cancer_fh + season + bmi + dm + wear_dur_def_proto_day + N_valid_days
Brain cancer	Brain	Physical Activity	Number of 1-5 Min MVPA Bouts (Weighted)	Nbouts_day_MVPA_bts_1_5_wei	Tertile	T3	Nbouts_day_MVPA_bts_1_5_weiCat3	measurement_quality_sensitivity	Measurement Quality Sensitivity	1.12 [0.68;1.85]	0.66021232459294	0.644383675476368	Positive	31	31916	95747	108	FALSE	sex + race + tdi + smoking + alcohol + all_cancer_fh + season + bmi + dm + wear_dur_def_proto_day + N_valid_days
Brain cancer	Brain	Physical Activity	Number of 10-Min MVPA Bouts (Weighted)	Nbouts_day_MVPA_bts_10_wei	Tertile	T2	Nbouts_day_MVPA_bts_10_weiCat2	measurement_quality_sensitivity	Measurement Quality Sensitivity	1.11 [0.69;1.78]	0.66184471262593	0.526233113824468	Positive	37	31916	95747	108	FALSE	sex + race + tdi + smoking + alcohol + all_cancer_fh + season + bmi + dm + wear_dur_def_proto_day + N_valid_days
Brain cancer	Brain	Physical Activity	Acceleration in 60-90 Min Inactivity Bouts (Weighted)	ACC_day_IN_bts_60_90_mg_wei	Tertile	T2	ACC_day_IN_bts_60_90_mg_weiCat2	measurement_quality_sensitivity	Measurement Quality Sensitivity	0.91 [0.57;1.45]	0.682513348735166	0.633694769069653	Inverse	33	31796	95387	108	FALSE	sex + race + tdi + smoking + alcohol + all_cancer_fh + season + bmi + dm + wear_dur_def_proto_day + N_valid_days
Brain cancer	Brain	Physical Activity	Acceleration in 60-90 Min Inactivity Bouts (Plain)	ACC_day_IN_bts_60_90_mg_pla	Tertile	T2	ACC_day_IN_bts_60_90_mg_plaCat2	measurement_quality_sensitivity	Measurement Quality Sensitivity	0.91 [0.57;1.45]	0.685810363359888	0.633412538024137	Inverse	33	31795	95387	108	FALSE	sex + race + tdi + smoking + alcohol + all_cancer_fh + season + bmi + dm + wear_dur_def_proto_day + N_valid_days
Brain cancer	Brain	Physical Activity	Total Moderate Physical Activity Duration (Weighted)	dur_day_total_MOD_min_wei	Tertile	T3	dur_day_total_MOD_min_weiCat3	measurement_quality_sensitivity	Measurement Quality Sensitivity	1.11 [0.67;1.83]	0.690004165059115	0.743031044329515	Positive	32	31917	95747	108	FALSE	sex + race + tdi + smoking + alcohol + all_cancer_fh + season + bmi + dm + wear_dur_def_proto_day + N_valid_days
Brain cancer	Brain	Physical Activity	Acceleration in 1-5 Min LIPA Bouts (Weighted)	ACC_day_LIG_bts_1_5_mg_wei	Tertile	T3	ACC_day_LIG_bts_1_5_mg_weiCat3	measurement_quality_sensitivity	Measurement Quality Sensitivity	1.10 [0.70;1.72]	0.691201303227293	0.763753927529333	Positive	39	31916	95746	108	FALSE	sex + race + tdi + smoking + alcohol + all_cancer_fh + season + bmi + dm + wear_dur_def_proto_day + N_valid_days
Brain cancer	Brain	Physical Activity	Number of 5-10 Min LIPA Bouts (Plain)	Nbouts_day_LIG_bts_5_10_pla	Tertile	T3	Nbouts_day_LIG_bts_5_10_plaCat3	measurement_quality_sensitivity	Measurement Quality Sensitivity	0.91 [0.57;1.45]	0.692606613266104	0.673062864146497	Inverse	34	31915	95747	108	FALSE	sex + race + tdi + smoking + alcohol + all_cancer_fh + season + bmi + dm + wear_dur_def_proto_day + N_valid_days
Brain cancer	Brain	Physical Activity	Number of 5-10 Min LIPA Bouts (Weighted)	Nbouts_day_LIG_bts_5_10_wei	Tertile	T2	Nbouts_day_LIG_bts_5_10_weiCat2	measurement_quality_sensitivity	Measurement Quality Sensitivity	0.92 [0.58;1.44]	0.703118250890478	0.583752258866673	Inverse	36	31914	95747	108	FALSE	sex + race + tdi + smoking + alcohol + all_cancer_fh + season + bmi + dm + wear_dur_def_proto_day + N_valid_days
Brain cancer	Brain	Physical Activity	Total LIPA Acceleration (Plain)	ACC_day_total_LIG_mg_pla	Tertile	T3	ACC_day_total_LIG_mg_plaCat3	measurement_quality_sensitivity	Measurement Quality Sensitivity	1.09 [0.68;1.74]	0.715432756111612	0.719053196451157	Positive	36	31915	95747	108	FALSE	sex + race + tdi + smoking + alcohol + all_cancer_fh + season + bmi + dm + wear_dur_def_proto_day + N_valid_days
Brain cancer	Brain	Step Count	MVPA Steps	mean_mvpa_steps	Tertile	T3	mean_mvpa_stepsCat3	measurement_quality_sensitivity	Measurement Quality Sensitivity	0.92 [0.58;1.45]	0.718976217977856	0.969755670806278	Inverse	37	31914	95747	108	FALSE	sex + race + tdi + smoking + alcohol + all_cancer_fh + season + bmi + dm + wear_dur_def_proto_day + N_valid_days
Brain cancer	Brain	Physical Activity	Total LIPA Acceleration (Weighted)	ACC_day_total_LIG_mg_wei	Tertile	T3	ACC_day_total_LIG_mg_weiCat3	measurement_quality_sensitivity	Measurement Quality Sensitivity	1.09 [0.68;1.75]	0.720306312745471	0.710315978863946	Positive	35	31915	95747	108	FALSE	sex + race + tdi + smoking + alcohol + all_cancer_fh + season + bmi + dm + wear_dur_def_proto_day + N_valid_days
Brain cancer	Brain	Physical Activity	Unbouted Inactivity Acceleration (Plain)	ACC_day_IN_unbt_mg_pla	Tertile	T2	ACC_day_IN_unbt_mg_plaCat2	measurement_quality_sensitivity	Measurement Quality Sensitivity	1.09 [0.68;1.76]	0.727212147601065	0.545336664298605	Positive	36	31915	95742	108	FALSE	sex + race + tdi + smoking + alcohol + all_cancer_fh + season + bmi + dm + wear_dur_def_proto_day + N_valid_days
Brain cancer	Brain	Physical Activity	Acceleration in 20-30 Min Inactivity Bouts (Plain)	ACC_day_IN_bts_20_30_mg_pla	Tertile	T2	ACC_day_IN_bts_20_30_mg_plaCat2	measurement_quality_sensitivity	Measurement Quality Sensitivity	1.08 [0.69;1.68]	0.744692416320263	0.666832713765923	Positive	39	31907	95721	108	FALSE	sex + race + tdi + smoking + alcohol + all_cancer_fh + season + bmi + dm + wear_dur_def_proto_day + N_valid_days
Brain cancer	Brain	Physical Activity	Number of 5-10 Min MVPA Bouts (Plain)	Nbouts_day_MVPA_bts_5_10_pla	Tertile	T3	Nbouts_day_MVPA_bts_5_10_plaCat3	measurement_quality_sensitivity	Measurement Quality Sensitivity	1.08 [0.67;1.76]	0.749318785943039	0.753600062092054	Positive	33	31916	95747	108	FALSE	sex + race + tdi + smoking + alcohol + all_cancer_fh + season + bmi + dm + wear_dur_def_proto_day + N_valid_days
Brain cancer	Brain	Physical Activity	Duration in 10-20 Min Inactivity Bouts (Weighted)	dur_day_IN_bts_10_20_min_wei	Tertile	T2	dur_day_IN_bts_10_20_min_weiCat2	measurement_quality_sensitivity	Measurement Quality Sensitivity	1.08 [0.68;1.70]	0.756434456031221	0.777967161513152	Positive	37	31914	95747	108	FALSE	sex + race + tdi + smoking + alcohol + all_cancer_fh + season + bmi + dm + wear_dur_def_proto_day + N_valid_days
Brain cancer	Brain	Physical Activity	Duration in 90-Min Inactivity Bouts (Plain)	dur_day_IN_bts_90_min_pla	Tertile	T3	dur_day_IN_bts_90_min_plaCat3	measurement_quality_sensitivity	Measurement Quality Sensitivity	0.92 [0.56;1.53]	0.759136691715402	0.584491778720415	Inverse	34	31916	95747	108	FALSE	sex + race + tdi + smoking + alcohol + all_cancer_fh + season + bmi + dm + wear_dur_def_proto_day + N_valid_days
Brain cancer	Brain	Physical Activity	Number of 5-10 Min MVPA Bouts (Plain)	Nbouts_day_MVPA_bts_5_10_pla	Tertile	T2	Nbouts_day_MVPA_bts_5_10_plaCat2	measurement_quality_sensitivity	Measurement Quality Sensitivity	1.07 [0.68;1.70]	0.760376413434573	0.753600062092054	Positive	37	31917	95747	108	FALSE	sex + race + tdi + smoking + alcohol + all_cancer_fh + season + bmi + dm + wear_dur_def_proto_day + N_valid_days
Brain cancer	Brain	Physical Activity	Number of 1-5 Min MVPA Bouts (Plain)	Nbouts_day_MVPA_bts_1_5_pla	Tertile	T3	Nbouts_day_MVPA_bts_1_5_plaCat3	measurement_quality_sensitivity	Measurement Quality Sensitivity	1.08 [0.65;1.79]	0.7678100730171	0.739037765013505	Positive	30	31915	95747	108	FALSE	sex + race + tdi + smoking + alcohol + all_cancer_fh + season + bmi + dm + wear_dur_def_proto_day + N_valid_days
Brain cancer	Brain	Physical Activity	Duration in 10-20 Min Inactivity Bouts (Weighted)	dur_day_IN_bts_10_20_min_wei	Tertile	T3	dur_day_IN_bts_10_20_min_weiCat3	measurement_quality_sensitivity	Measurement Quality Sensitivity	1.07 [0.67;1.71]	0.778968996703348	0.777967161513152	Positive	34	31915	95747	108	FALSE	sex + race + tdi + smoking + alcohol + all_cancer_fh + season + bmi + dm + wear_dur_def_proto_day + N_valid_days
Brain cancer	Brain	Physical Activity	Acceleration in 30-60 Min Inactivity Bouts (Weighted)	ACC_day_IN_bts_30_60_mg_wei	Tertile	T3	ACC_day_IN_bts_30_60_mg_weiCat3	measurement_quality_sensitivity	Measurement Quality Sensitivity	0.93 [0.58;1.50]	0.779623554708243	0.782568434297034	Inverse	32	31910	95732	108	FALSE	sex + race + tdi + smoking + alcohol + all_cancer_fh + season + bmi + dm + wear_dur_def_proto_day + N_valid_days
Brain cancer	Brain	Physical Activity	Acceleration in 1-5 Min LIPA Bouts (Plain)	ACC_day_LIG_bts_1_5_mg_pla	Tertile	T3	ACC_day_LIG_bts_1_5_mg_plaCat3	measurement_quality_sensitivity	Measurement Quality Sensitivity	1.07 [0.68;1.67]	0.7798895349938468	0.84927334040774	Positive	38	31916	95746	108	FALSE	sex + race + tdi + smoking + alcohol + all_cancer_fh + season + bmi + dm + wear_dur_def_proto_day + N_valid_days
Brain cancer	Brain	Physical Activity	Total LIPA Duration (Plain)	dur_day_total_LIG_min_pla	Tertile	T3	dur_day_total_LIG_min_plaCat3	measurement_quality_sensitivity	Measurement Quality Sensitivity	0.94 [0.60;1.47]	0.780073374750669	0.778948232850836	Inverse	37	31914	95747	108	FALSE	sex + race + tdi + smoking + alcohol + all_cancer_fh + season + bmi + dm + wear_dur_def_proto_day + N_valid_days
Brain cancer	Brain	Step Count	Peak 30-Minute Cadence	mean_peak_30min_cadence	Tertile	T2	mean_peak_30min_cadenceCat2	measurement_quality_sensitivity	Measurement Quality Sensitivity	0.94 [0.59;1.49]	0.784740743093646	0.446579770495177	Inverse	37	31919	95747	108	FALSE	sex + race + tdi + smoking + alcohol + all_cancer_fh + season + bmi + dm + wear_dur_def_proto_day + N_valid_days
Brain cancer	Brain	Physical Activity	Acceleration in 90-Min Inactivity Bouts (Plain)	ACC_day_IN_bts_90_mg_pla	Tertile	T3	ACC_day_IN_bts_90_mg_plaCat3	measurement_quality_sensitivity	Measurement Quality Sensitivity	1.07 [0.66;1.74]	0.78929288470347	0.822126194672221	Positive	32	31215	93648	107	FALSE	sex + race + tdi + smoking + alcohol + all_cancer_fh + season + bmi + dm + wear_dur_def_proto_day + N_valid_days
Brain cancer	Brain	Physical Activity	Duration in 10-Min MVPA Bouts (Weighted)	dur_day_MVPA_bts_10_min_wei	Tertile	T2	dur_day_MVPA_bts_10_min_weiCat2	measurement_quality_sensitivity	Measurement Quality Sensitivity	0.94 [0.58;1.52]	0.798002426478758	0.478860046416413	Inverse	33	31917	95747	108	FALSE	sex + race + tdi + smoking + alcohol + all_cancer_fh + season + bmi + dm + wear_dur_def_proto_day + N_valid_days
Brain cancer	Brain	Physical Activity	Acceleration in 5-10 Min LIPA Bouts (Weighted)	ACC_day_LIG_bts_5_10_mg_wei	Tertile	T3	ACC_day_LIG_bts_5_10_mg_weiCat3	measurement_quality_sensitivity	Measurement Quality Sensitivity	1.06 [0.67;1.67]	0.805212983870086	0.836737619823187	Positive	37	31916	95742	108	FALSE	sex + race + tdi + smoking + alcohol + all_cancer_fh + season + bmi + dm + wear_dur_def_proto_day + N_valid_days
Brain cancer	Brain	Physical Activity	Acceleration in 30-60 Min Inactivity Bouts (Plain)	ACC_day_IN_bts_30_60_mg_pla	Tertile	T2	ACC_day_IN_bts_30_60_mg_plaCat2	measurement_quality_sensitivity	Measurement Quality Sensitivity	1.06 [0.67;1.66]	0.813501641804665	0.871339690095056	Positive	38	31910	95732	108	FALSE	sex + race + tdi + smoking + alcohol + all_cancer_fh + season + bmi + dm + wear_dur_def_proto_day + N_valid_days
Brain cancer	Brain	Physical Activity	Total Vigorous Physical Activity Acceleration (Weighted)	ACC_day_total_VIG_mg_wei	Tertile	T2	ACC_day_total_VIG_mg_weiCat2	measurement_quality_sensitivity	Measurement Quality Sensitivity	1.06 [0.62;1.84]	0.821658215176808	0.501344514483239	Positive	27	23061	69184	72	FALSE	sex + race + tdi + smoking + alcohol + all_cancer_fh + season + bmi + dm + wear_dur_def_proto_day + N_valid_days
Brain cancer	Brain	Light	Night Light	night_light	Tertile	T3	night_lightCat3	measurement_quality_sensitivity	Measurement Quality Sensitivity	1.05 [0.64;1.72]	0.832914981527596	0.780908974667497	Positive	34	31657	94978	107	FALSE	sex + race + tdi + smoking + alcohol + all_cancer_fh + season + bmi + dm + wear_dur_def_proto_day + N_valid_days
Brain cancer	Brain	Physical Activity	Total Inactivity Duration (Plain)	dur_day_total_IN_min_pla	Tertile	T2	dur_day_total_IN_min_plaCat2	measurement_quality_sensitivity	Measurement Quality Sensitivity	1.05 [0.66;1.68]	0.833376995366053	0.82949010269762	Positive	38	31916	95747	108	FALSE	sex + race + tdi + smoking + alcohol + all_cancer_fh + season + bmi + dm + wear_dur_def_proto_day + N_valid_days
Brain cancer	Brain	Physical Activity	Acceleration in 10-Min LIPA Bouts (Plain)	ACC_day_LIG_bts_10_mg_pla	Tertile	T3	ACC_day_LIG_bts_10_mg_plaCat3	measurement_quality_sensitivity	Measurement Quality Sensitivity	0.95 [0.59;1.54]	0.836570341628041	0.859265335419931	Inverse	32	31908	95721	108	FALSE	sex + race + tdi + smoking + alcohol + all_cancer_fh + season + bmi + dm + wear_dur_def_proto_day + N_valid_days
Brain cancer	Brain	Physical Activity	Total Inactivity Duration (Plain)	dur_day_total_IN_min_pla	Tertile	T3	dur_day_total_IN_min_plaCat3	measurement_quality_sensitivity	Measurement Quality Sensitivity	0.95 [0.58;1.56]	0.838006445797458	0.82949010269762	Inverse	37	31914	95747	108	FALSE	sex + race + tdi + smoking + alcohol + all_cancer_fh + season + bmi + dm + wear_dur_def_proto_day + N_valid_days
Brain cancer	Brain	Light	Nighttime Light	nighttime_light	Tertile	T2	nighttime_lightCat2	measurement_quality_sensitivity	Measurement Quality Sensitivity	1.05 [0.66;1.67]	0.838554404343285	0.790465258157841	Positive	37	31656	94978	107	FALSE	sex + race + tdi + smoking + alcohol + all_cancer_fh + season + bmi + dm + wear_dur_def_proto_day + N_valid_days
Brain cancer	Brain	Physical Activity	Number of 90-Min Inactivity Bouts (Plain)	Nbouts_day_IN_bts_90_pla	Tertile	T3	Nbouts_day_IN_bts_90_plaCat3	measurement_quality_sensitivity	Measurement Quality Sensitivity	0.95 [0.58;1.57]	0.849142414934769	0.736836524547088	Inverse	36	31916	95747	108	FALSE	sex + race + tdi + smoking + alcohol + all_cancer_fh + season + bmi + dm + wear_dur_def_proto_day + N_valid_days
Brain cancer	Brain	Physical Activity	Total Inactivity Duration (Weighted)	dur_day_total_IN_min_wei	Tertile	T3	dur_day_total_IN_min_weiCat3	measurement_quality_sensitivity	Measurement Quality Sensitivity	0.96 [0.58;1.57]	0.85757408417264	0.839539397110421	Inverse	36	31913	95747	108	FALSE	sex + race + tdi + smoking + alcohol + all_cancer_fh + season + bmi + dm + wear_dur_def_proto_day + N_valid_days
Brain cancer	Brain	Physical Activity	Total Vigorous Physical Activity Duration (Weighted)	dur_day_total_VIG_min_wei	Tertile	T3	dur_day_total_VIG_min_weiCat3	measurement_quality_sensitivity	Measurement Quality Sensitivity	0.96 [0.59;1.56]	0.859098669982765	0.987176791727639	Inverse	34	31918	95747	108	FALSE	sex + race + tdi + smoking + alcohol + all_cancer_fh + season + bmi + dm + wear_dur_def_proto_day + N_valid_days
Brain cancer	Brain	Physical Activity	Acceleration in 30-60 Min Inactivity Bouts (Plain)	ACC_day_IN_bts_30_60_mg_pla	Tertile	T3	ACC_day_IN_bts_30_60_mg_plaCat3	measurement_quality_sensitivity	Measurement Quality Sensitivity	0.96 [0.60;1.54]	0.865475020864254	0.871339690095056	Inverse	32	31910	95732	108	FALSE	sex + race + tdi + smoking + alcohol + all_cancer_fh + season + bmi + dm + wear_dur_def_proto_day + N_valid_days
Brain cancer	Brain	Physical Activity	Duration in 5-10 Min LIPA Bouts (Weighted)	dur_day_LIG_bts_5_10_min_wei	Tertile	T2	dur_day_LIG_bts_5_10_min_weiCat2	measurement_quality_sensitivity	Measurement Quality Sensitivity	0.96 [0.61;1.52]	0.869714265796639	0.924899564047521	Inverse	36	31915	95747	108	FALSE	sex + race + tdi + smoking + alcohol + all_cancer_fh + season + bmi + dm + wear_dur_def_proto_day + N_valid_days
Brain cancer	Brain	Light	Nighttime Light	nighttime_light	Tertile	T3	nighttime_lightCat3	measurement_quality_sensitivity	Measurement Quality Sensitivity	0.96 [0.59;1.57]	0.872501729922082	0.790465258157841	Inverse	34	31658	94978	107	FALSE	sex + race + tdi + smoking + alcohol + all_cancer_fh + season + bmi + dm + wear_dur_def_proto_day + N_valid_days
Brain cancer	Brain	Physical Activity	Duration in 5-10 Min MVPA Bouts (Weighted)	dur_day_MVPA_bts_5_10_min_wei	Tertile	T3	dur_day_MVPA_bts_5_10_min_weiCat3	measurement_quality_sensitivity	Measurement Quality Sensitivity	1.04 [0.63;1.72]	0.885981558566707	0.91576735850925	Positive	30	31917	95747	108	FALSE	sex + race + tdi + smoking + alcohol + all_cancer_fh + season + bmi + dm + wear_dur_def_proto_day + N_valid_days
Brain cancer	Brain	Physical Activity	Acceleration in 10-Min LIPA Bouts (Weighted)	ACC_day_LIG_bts_10_mg_wei	Tertile	T2	ACC_day_LIG_bts_10_mg_weiCat2	measurement_quality_sensitivity	Measurement Quality Sensitivity	1.02 [0.65;1.62]	0.917521759367237	0.941699912986899	Positive	37	31910	95721	108	FALSE	sex + race + tdi + smoking + alcohol + all_cancer_fh + season + bmi + dm + wear_dur_def_proto_day + N_valid_days
Brain cancer	Brain	Physical Activity	Acceleration in 90-Min Inactivity Bouts (Weighted)	ACC_day_IN_bts_90_mg_wei	Tertile	T2	ACC_day_IN_bts_90_mg_weiCat2	measurement_quality_sensitivity	Measurement Quality Sensitivity	1.02 [0.64;1.62]	0.923195428613319	0.65309413840083	Positive	36	31215	93648	107	FALSE	sex + race + tdi + smoking + alcohol + all_cancer_fh + season + bmi + dm + wear_dur_def_proto_day + N_valid_days
Brain cancer	Brain	Physical Activity	Total LIPA Acceleration (Plain)	ACC_day_total_LIG_mg_pla	Tertile	T2	ACC_day_total_LIG_mg_plaCat2	measurement_quality_sensitivity	Measurement Quality Sensitivity	1.02 [0.64;1.63]	0.92481708296548	0.719053196451157	Positive	35	31919	95747	108	FALSE	sex + race + tdi + smoking + alcohol + all_cancer_fh + season + bmi + dm + wear_dur_def_proto_day + N_valid_days
Brain cancer	Brain	Physical Activity	Duration in 5-10 Min LIPA Bouts (Weighted)	dur_day_LIG_bts_5_10_min_wei	Tertile	T3	dur_day_LIG_bts_5_10_min_weiCat3	measurement_quality_sensitivity	Measurement Quality Sensitivity	0.98 [0.61;1.57]	0.926181240781619	0.924899564047521	Inverse	34	31916	95747	108	FALSE	sex + race + tdi + smoking + alcohol + all_cancer_fh + season + bmi + dm + wear_dur_def_proto_day + N_valid_days
Brain cancer	Brain	Physical Activity	Number of 5-10 Min MVPA Bouts (Weighted)	Nbouts_day_MVPA_bts_5_10_wei	Tertile	T3	Nbouts_day_MVPA_bts_5_10_weiCat3	measurement_quality_sensitivity	Measurement Quality Sensitivity	0.98 [0.59;1.61]	0.930244833353885	0.918929769828255	Inverse	30	31916	95747	108	FALSE	sex + race + tdi + smoking + alcohol + all_cancer_fh + season + bmi + dm + wear_dur_def_proto_day + N_valid_days
Brain cancer	Brain	Physical Activity	Acceleration in 10-Min LIPA Bouts (Weighted)	ACC_day_LIG_bts_10_mg_wei	Tertile	T3	ACC_day_LIG_bts_10_mg_weiCat3	measurement_quality_sensitivity	Measurement Quality Sensitivity	0.98 [0.61;1.57]	0.937659645363824	0.941699912986899	Inverse	34	31908	95721	108	FALSE	sex + race + tdi + smoking + alcohol + all_cancer_fh + season + bmi + dm + wear_dur_def_proto_day + N_valid_days
Brain cancer	Brain	Physical Activity	Number of 90-Min Inactivity Bouts (Weighted)	Nbouts_day_IN_bts_90_wei	Tertile	T3	Nbouts_day_IN_bts_90_weiCat3	measurement_quality_sensitivity	Measurement Quality Sensitivity	1.02 [0.62;1.67]	0.948106388671381	0.944073332325264	Positive	37	31916	95747	108	FALSE	sex + race + tdi + smoking + alcohol + all_cancer_fh + season + bmi + dm + wear_dur_def_proto_day + N_valid_days
Brain cancer	Brain	Physical Activity	Duration in 90-Min Inactivity Bouts (Weighted)	dur_day_IN_bts_90_min_wei	Tertile	T3	dur_day_IN_bts_90_min_weiCat3	measurement_quality_sensitivity	Measurement Quality Sensitivity	0.99 [0.60;1.65]	0.968558982489016	0.768724413004688	Inverse	35	31915	95747	108	FALSE	sex + race + tdi + smoking + alcohol + all_cancer_fh + season + bmi + dm + wear_dur_def_proto_day + N_valid_days
Brain cancer	Brain	Physical Activity	Acceleration in 20-30 Min Inactivity Bouts (Weighted)	ACC_day_IN_bts_20_30_mg_wei	Tertile	T2	ACC_day_IN_bts_20_30_mg_weiCat2	measurement_quality_sensitivity	Measurement Quality Sensitivity	1.00 [0.65;1.54]	0.987903878833786	0.135063131425618	Inverse	40	31908	95721	108	FALSE	sex + race + tdi + smoking + alcohol + all_cancer_fh + season + bmi + dm + wear_dur_def_proto_day + N_valid_days
Brain cancer	Brain	Physical Activity	Total Vigorous Physical Activity Duration (Plain)	dur_day_total_VIG_min_pla	Tertile	T3	dur_day_total_VIG_min_plaCat3	measurement_quality_sensitivity	Measurement Quality Sensitivity	1.00 [0.62;1.61]	0.989776713621531	0.684974156052902	Inverse	36	31918	95747	108	FALSE	sex + race + tdi + smoking + alcohol + all_cancer_fh + season + bmi + dm + wear_dur_def_proto_day + N_valid_days
Brain cancer	Brain	Physical Activity	Total Vigorous Physical Activity Acceleration (Plain)	ACC_day_total_VIG_mg_pla	Tertile	T3	ACC_day_total_VIG_mg_plaCat3	measurement_quality_sensitivity	Measurement Quality Sensitivity	1.00 [0.55;1.84]	0.990922320580002	0.850840865404046	Positive	21	23061	69184	72	FALSE	sex + race + tdi + smoking + alcohol + all_cancer_fh + season + bmi + dm + wear_dur_def_proto_day + N_valid_days
Brain cancer	Brain	Physical Activity	Acceleration in 30-60 Min Inactivity Bouts (Weighted)	ACC_day_IN_bts_30_60_mg_wei	Tertile	T2	ACC_day_IN_bts_30_60_mg_weiCat2	measurement_quality_sensitivity	Measurement Quality Sensitivity	1.00 [0.64;1.57]	0.991630282297789	0.782568434297034	Positive	37	31910	95732	108	FALSE	sex + race + tdi + smoking + alcohol + all_cancer_fh + season + bmi + dm + wear_dur_def_proto_day + N_valid_days
Brain cancer	Brain	Physical Activity	Unbouted Inactivity Duration (Weighted)	dur_day_IN_unbt_min_wei	Tertile	T3	dur_day_IN_unbt_min_weiCat3	measurement_quality_sensitivity	Measurement Quality Sensitivity	1.00 [0.63;1.58]	0.998144501769005	0.987733016175646	Positive	35	31916	95747	108	FALSE	sex + race + tdi + smoking + alcohol + all_cancer_fh + season + bmi + dm + wear_dur_def_proto_day + N_valid_days
Brain cancer	Brain	Physical Activity	Acceleration in 1-5 Min LIPA Bouts (Plain)	ACC_day_LIG_bts_1_5_mg_pla	Tertile	T1	ACC_day_LIG_bts_1_5_mg_plaCat1	measurement_quality_sensitivity	Measurement Quality Sensitivity	Reference	NA	0.84927334040774	Neutral	41	31912	95746	108	FALSE	sex + race + tdi + smoking + alcohol + all_cancer_fh + season + bmi + dm + wear_dur_def_proto_day + N_valid_days
Brain cancer	Brain	Physical Activity	Acceleration in 1-5 Min LIPA Bouts (Weighted)	ACC_day_LIG_bts_1_5_mg_wei	Tertile	T1	ACC_day_LIG_bts_1_5_mg_weiCat1	measurement_quality_sensitivity	Measurement Quality Sensitivity	Reference	NA	0.763753927529333	Neutral	41	31912	95746	108	FALSE	sex + race + tdi + smoking + alcohol + all_cancer_fh + season + bmi + dm + wear_dur_def_proto_day + N_valid_days
Brain cancer	Brain	Physical Activity	Acceleration in 1-5 Min MVPA Bouts (Plain)	ACC_day_MVPA_bts_1_5_mg_pla	Tertile	T1	ACC_day_MVPA_bts_1_5_mg_plaCat1	measurement_quality_sensitivity	Measurement Quality Sensitivity	Reference	NA	0.629195593015453	Neutral	31	31907	95725	108	FALSE	sex + race + tdi + smoking + alcohol + all_cancer_fh + season + bmi + dm + wear_dur_def_proto_day + N_valid_days
Brain cancer	Brain	Physical Activity	Acceleration in 1-5 Min MVPA Bouts (Weighted)	ACC_day_MVPA_bts_1_5_mg_wei	Tertile	T1	ACC_day_MVPA_bts_1_5_mg_weiCat1	measurement_quality_sensitivity	Measurement Quality Sensitivity	Reference	NA	0.475777857441804	Neutral	30	31907	95725	108	FALSE	sex + race + tdi + smoking + alcohol + all_cancer_fh + season + bmi + dm + wear_dur_def_proto_day + N_valid_days
Brain cancer	Brain	Physical Activity	Acceleration in 10-20 Min Inactivity Bouts (Plain)	ACC_day_IN_bts_10_20_mg_pla	Tertile	T1	ACC_day_IN_bts_10_20_mg_plaCat1	measurement_quality_sensitivity	Measurement Quality Sensitivity	Reference	NA	0.140629435217648	Neutral	30	31915	95740	108	FALSE	sex + race + tdi + smoking + alcohol + all_cancer_fh + season + bmi + dm + wear_dur_def_proto_day + N_valid_days
Brain cancer	Brain	Physical Activity	Acceleration in 10-20 Min Inactivity Bouts (Weighted)	ACC_day_IN_bts_10_20_mg_wei	Tertile	T1	ACC_day_IN_bts_10_20_mg_weiCat1	measurement_quality_sensitivity	Measurement Quality Sensitivity	Reference	NA	0.215306061973682	Neutral	30	31915	95740	108	FALSE	sex + race + tdi + smoking + alcohol + all_cancer_fh + season + bmi + dm + wear_dur_def_proto_day + N_valid_days
Brain cancer	Brain	Physical Activity	Acceleration in 10-Min LIPA Bouts (Plain)	ACC_day_LIG_bts_10_mg_pla	Tertile	T1	ACC_day_LIG_bts_10_mg_plaCat1	measurement_quality_sensitivity	Measurement Quality Sensitivity	Reference	NA	0.859265335419931	Neutral	36	31903	95721	108	FALSE	sex + race + tdi + smoking + alcohol + all_cancer_fh + season + bmi + dm + wear_dur_def_proto_day + N_valid_days
Brain cancer	Brain	Physical Activity	Acceleration in 10-Min LIPA Bouts (Weighted)	ACC_day_LIG_bts_10_mg_wei	Tertile	T1	ACC_day_LIG_bts_10_mg_weiCat1	measurement_quality_sensitivity	Measurement Quality Sensitivity	Reference	NA	0.941699912986899	Neutral	37	31903	95721	108	FALSE	sex + race + tdi + smoking + alcohol + all_cancer_fh + season + bmi + dm + wear_dur_def_proto_day + N_valid_days
Brain cancer	Brain	Physical Activity	Acceleration in 10-Min MVPA Bouts (Plain)	ACC_day_MVPA_bts_10_mg_pla	Tertile	T1	ACC_day_MVPA_bts_10_mg_plaCat1	measurement_quality_sensitivity	Measurement Quality Sensitivity	Reference	NA	0.535758786433356	Neutral	27	30792	92376	103	FALSE	sex + race + tdi + smoking + alcohol + all_cancer_fh + season + bmi + dm + wear_dur_def_proto_day + N_valid_days
Brain cancer	Brain	Physical Activity	Acceleration in 10-Min MVPA Bouts (Weighted)	ACC_day_MVPA_bts_10_mg_wei	Tertile	T1	ACC_day_MVPA_bts_10_mg_weiCat1	measurement_quality_sensitivity	Measurement Quality Sensitivity	Reference	NA	0.546096508104749	Neutral	27	30792	92376	103	FALSE	sex + race + tdi + smoking + alcohol + all_cancer_fh + season + bmi + dm + wear_dur_def_proto_day + N_valid_days
Brain cancer	Brain	Physical Activity	Acceleration in 20-30 Min Inactivity Bouts (Plain)	ACC_day_IN_bts_20_30_mg_pla	Tertile	T1	ACC_day_IN_bts_20_30_mg_plaCat1	measurement_quality_sensitivity	Measurement Quality Sensitivity	Reference	NA	0.666832713765923	Neutral	38	31906	95721	108	FALSE	sex + race + tdi + smoking + alcohol + all_cancer_fh + season + bmi + dm + wear_dur_def_proto_day + N_valid_days
Brain cancer	Brain	Physical Activity	Acceleration in 20-30 Min Inactivity Bouts (Weighted)	ACC_day_IN_bts_20_30_mg_wei	Tertile	T1	ACC_day_IN_bts_20_30_mg_weiCat1	measurement_quality_sensitivity	Measurement Quality Sensitivity	Reference	NA	0.135063131425618	Neutral	42	31906	95721	108	FALSE	sex + race + tdi + smoking + alcohol + all_cancer_fh + season + bmi + dm + wear_dur_def_proto_day + N_valid_days
Brain cancer	Brain	Physical Activity	Acceleration in 30-60 Min Inactivity Bouts (Plain)	ACC_day_IN_bts_30_60_mg_pla	Tertile	T1	ACC_day_IN_bts_30_60_mg_plaCat1	measurement_quality_sensitivity	Measurement Quality Sensitivity	Reference	NA	0.871339690095056	Neutral	38	31912	95732	108	FALSE	sex + race + tdi + smoking + alcohol + all_cancer_fh + season + bmi + dm + wear_dur_def_proto_day + N_valid_days
Brain cancer	Brain	Physical Activity	Acceleration in 30-60 Min Inactivity Bouts (Weighted)	ACC_day_IN_bts_30_60_mg_wei	Tertile	T1	ACC_day_IN_bts_30_60_mg_weiCat1	measurement_quality_sensitivity	Measurement Quality Sensitivity	Reference	NA	0.782568434297034	Neutral	39	31912	95732	108	FALSE	sex + race + tdi + smoking + alcohol + all_cancer_fh + season + bmi + dm + wear_dur_def_proto_day + N_valid_days
Brain cancer	Brain	Physical Activity	Acceleration in 5-10 Min LIPA Bouts (Plain)	ACC_day_LIG_bts_5_10_mg_pla	Tertile	T1	ACC_day_LIG_bts_5_10_mg_plaCat1	measurement_quality_sensitivity	Measurement Quality Sensitivity	Reference	NA	0.654742414268815	Neutral	38	31911	95742	108	FALSE	sex + race + tdi + smoking + alcohol + all_cancer_fh + season + bmi + dm + wear_dur_def_proto_day + N_valid_days
Brain cancer	Brain	Physical Activity	Acceleration in 5-10 Min LIPA Bouts (Weighted)	ACC_day_LIG_bts_5_10_mg_wei	Tertile	T1	ACC_day_LIG_bts_5_10_mg_weiCat1	measurement_quality_sensitivity	Measurement Quality Sensitivity	Reference	NA	0.836737619823187	Neutral	39	31912	95742	108	FALSE	sex + race + tdi + smoking + alcohol + all_cancer_fh + season + bmi + dm + wear_dur_def_proto_day + N_valid_days
Brain cancer	Brain	Physical Activity	Acceleration in 5-10 Min MVPA Bouts (Plain)	ACC_day_MVPA_bts_5_10_mg_pla	Tertile	T1	ACC_day_MVPA_bts_5_10_mg_plaCat1	measurement_quality_sensitivity	Measurement Quality Sensitivity	Reference	NA	0.280694709307189	Neutral	32	31745	95237	107	FALSE	sex + race + tdi + smoking + alcohol + all_cancer_fh + season + bmi + dm + wear_dur_def_proto_day + N_valid_days
Brain cancer	Brain	Physical Activity	Acceleration in 5-10 Min MVPA Bouts (Weighted)	ACC_day_MVPA_bts_5_10_mg_wei	Tertile	T1	ACC_day_MVPA_bts_5_10_mg_weiCat1	measurement_quality_sensitivity	Measurement Quality Sensitivity	Reference	NA	0.212609494564514	Neutral	29	31745	95237	107	FALSE	sex + race + tdi + smoking + alcohol + all_cancer_fh + season + bmi + dm + wear_dur_def_proto_day + N_valid_days
Brain cancer	Brain	Physical Activity	Acceleration in 60-90 Min Inactivity Bouts (Plain)	ACC_day_IN_bts_60_90_mg_pla	Tertile	T1	ACC_day_IN_bts_60_90_mg_plaCat1	measurement_quality_sensitivity	Measurement Quality Sensitivity	Reference	NA	0.633412538024137	Neutral	38	31796	95387	108	FALSE	sex + race + tdi + smoking + alcohol + all_cancer_fh + season + bmi + dm + wear_dur_def_proto_day + N_valid_days
Brain cancer	Brain	Physical Activity	Acceleration in 60-90 Min Inactivity Bouts (Weighted)	ACC_day_IN_bts_60_90_mg_wei	Tertile	T1	ACC_day_IN_bts_60_90_mg_weiCat1	measurement_quality_sensitivity	Measurement Quality Sensitivity	Reference	NA	0.633694769069653	Neutral	38	31795	95387	108	FALSE	sex + race + tdi + smoking + alcohol + all_cancer_fh + season + bmi + dm + wear_dur_def_proto_day + N_valid_days
Brain cancer	Brain	Physical Activity	Acceleration in 90-Min Inactivity Bouts (Plain)	ACC_day_IN_bts_90_mg_pla	Tertile	T1	ACC_day_IN_bts_90_mg_plaCat1	measurement_quality_sensitivity	Measurement Quality Sensitivity	Reference	NA	0.822126194672221	Neutral	34	31218	93648	107	FALSE	sex + race + tdi + smoking + alcohol + all_cancer_fh + season + bmi + dm + wear_dur_def_proto_day + N_valid_days
Brain cancer	Brain	Physical Activity	Acceleration in 90-Min Inactivity Bouts (Weighted)	ACC_day_IN_bts_90_mg_wei	Tertile	T1	ACC_day_IN_bts_90_mg_weiCat1	measurement_quality_sensitivity	Measurement Quality Sensitivity	Reference	NA	0.65309413840083	Neutral	36	31218	93648	107	FALSE	sex + race + tdi + smoking + alcohol + all_cancer_fh + season + bmi + dm + wear_dur_def_proto_day + N_valid_days
Brain cancer	Brain	Physical Activity	Unbouted Inactivity Acceleration (Plain)	ACC_day_IN_unbt_mg_pla	Tertile	T1	ACC_day_IN_unbt_mg_plaCat1	measurement_quality_sensitivity	Measurement Quality Sensitivity	Reference	NA	0.545336664298605	Neutral	32	31916	95742	108	FALSE	sex + race + tdi + smoking + alcohol + all_cancer_fh + season + bmi + dm + wear_dur_def_proto_day + N_valid_days
Brain cancer	Brain	Physical Activity	Unbouted Inactivity Acceleration (Weighted)	ACC_day_IN_unbt_mg_wei	Tertile	T1	ACC_day_IN_unbt_mg_weiCat1	measurement_quality_sensitivity	Measurement Quality Sensitivity	Reference	NA	0.27536932373619	Neutral	29	31916	95742	108	FALSE	sex + race + tdi + smoking + alcohol + all_cancer_fh + season + bmi + dm + wear_dur_def_proto_day + N_valid_days
Brain cancer	Brain	Physical Activity	Total Inactivity Acceleration (Plain)	ACC_day_total_IN_mg_pla	Tertile	T1	ACC_day_total_IN_mg_plaCat1	measurement_quality_sensitivity	Measurement Quality Sensitivity	Reference	NA	0.210459434855499	Neutral	39	31916	95747	108	FALSE	sex + race + tdi + smoking + alcohol + all_cancer_fh + season + bmi + dm + wear_dur_def_proto_day + N_valid_days
Brain cancer	Brain	Physical Activity	Total Inactivity Acceleration (Weighted)	ACC_day_total_IN_mg_wei	Tertile	T1	ACC_day_total_IN_mg_weiCat1	measurement_quality_sensitivity	Measurement Quality Sensitivity	Reference	NA	0.309421354973057	Neutral	40	31916	95747	108	FALSE	sex + race + tdi + smoking + alcohol + all_cancer_fh + season + bmi + dm + wear_dur_def_proto_day + N_valid_days
Brain cancer	Brain	Physical Activity	Total LIPA Acceleration (Plain)	ACC_day_total_LIG_mg_pla	Tertile	T1	ACC_day_total_LIG_mg_plaCat1	measurement_quality_sensitivity	Measurement Quality Sensitivity	Reference	NA	0.719053196451157	Neutral	37	31913	95747	108	FALSE	sex + race + tdi + smoking + alcohol + all_cancer_fh + season + bmi + dm + wear_dur_def_proto_day + N_valid_days
Brain cancer	Brain	Physical Activity	Total LIPA Acceleration (Weighted)	ACC_day_total_LIG_mg_wei	Tertile	T1	ACC_day_total_LIG_mg_weiCat1	measurement_quality_sensitivity	Measurement Quality Sensitivity	Reference	NA	0.710315978863946	Neutral	36	31913	95747	108	FALSE	sex + race + tdi + smoking + alcohol + all_cancer_fh + season + bmi + dm + wear_dur_def_proto_day + N_valid_days
Brain cancer	Brain	Physical Activity	Total Moderate Physical Activity Acceleration (Plain)	ACC_day_total_MOD_mg_pla	Tertile	T1	ACC_day_total_MOD_mg_plaCat1	measurement_quality_sensitivity	Measurement Quality Sensitivity	Reference	NA	0.143310527696384	Neutral	32	31909	95734	108	FALSE	sex + race + tdi + smoking + alcohol + all_cancer_fh + season + bmi + dm + wear_dur_def_proto_day + N_valid_days
Brain cancer	Brain	Physical Activity	Total Moderate Physical Activity Acceleration (Weighted)	ACC_day_total_MOD_mg_wei	Tertile	T1	ACC_day_total_MOD_mg_weiCat1	measurement_quality_sensitivity	Measurement Quality Sensitivity	Reference	NA	0.148876878049823	Neutral	31	31909	95734	108	FALSE	sex + race + tdi + smoking + alcohol + all_cancer_fh + season + bmi + dm + wear_dur_def_proto_day + N_valid_days
Brain cancer	Brain	Physical Activity	Total Vigorous Physical Activity Acceleration (Plain)	ACC_day_total_VIG_mg_pla	Tertile	T1	ACC_day_total_VIG_mg_plaCat1	measurement_quality_sensitivity	Measurement Quality Sensitivity	Reference	NA	0.850840865404046	Neutral	22	23062	69184	72	FALSE	sex + race + tdi + smoking + alcohol + all_cancer_fh + season + bmi + dm + wear_dur_def_proto_day + N_valid_days
Brain cancer	Brain	Physical Activity	Total Vigorous Physical Activity Acceleration (Weighted)	ACC_day_total_VIG_mg_wei	Tertile	T1	ACC_day_total_VIG_mg_weiCat1	measurement_quality_sensitivity	Measurement Quality Sensitivity	Reference	NA	0.501344514483239	Neutral	25	23062	69184	72	FALSE	sex + race + tdi + smoking + alcohol + all_cancer_fh + season + bmi + dm + wear_dur_def_proto_day + N_valid_days
Brain cancer	Brain	Light	Afternoon Light	afternoon_light	Tertile	T1	afternoon_lightCat1	measurement_quality_sensitivity	Measurement Quality Sensitivity	Reference	NA	0.0579024106423026	Neutral	28	31661	94978	107	FALSE	sex + race + tdi + smoking + alcohol + all_cancer_fh + season + bmi + dm + wear_dur_def_proto_day + N_valid_days
Brain cancer	Brain	Physical Activity	Duration in 10-20 Min Inactivity Bouts (Plain)	dur_day_IN_bts_10_20_min_pla	Tertile	T1	dur_day_IN_bts_10_20_min_plaCat1	measurement_quality_sensitivity	Measurement Quality Sensitivity	Reference	NA	0.609483373059976	Neutral	35	31918	95747	108	FALSE	sex + race + tdi + smoking + alcohol + all_cancer_fh + season + bmi + dm + wear_dur_def_proto_day + N_valid_days
Brain cancer	Brain	Physical Activity	Duration in 10-20 Min Inactivity Bouts (Weighted)	dur_day_IN_bts_10_20_min_wei	Tertile	T1	dur_day_IN_bts_10_20_min_weiCat1	measurement_quality_sensitivity	Measurement Quality Sensitivity	Reference	NA	0.777967161513152	Neutral	37	31918	95747	108	FALSE	sex + race + tdi + smoking + alcohol + all_cancer_fh + season + bmi + dm + wear_dur_def_proto_day + N_valid_days
Brain cancer	Brain	Physical Activity	Duration in 20-30 Min Inactivity Bouts (Plain)	dur_day_IN_bts_20_30_min_pla	Tertile	T1	dur_day_IN_bts_20_30_min_plaCat1	measurement_quality_sensitivity	Measurement Quality Sensitivity	Reference	NA	0.403485893377651	Neutral	33	31916	95747	108	FALSE	sex + race + tdi + smoking + alcohol + all_cancer_fh + season + bmi + dm + wear_dur_def_proto_day + N_valid_days
Brain cancer	Brain	Physical Activity	Duration in 20-30 Min Inactivity Bouts (Weighted)	dur_day_IN_bts_20_30_min_wei	Tertile	T1	dur_day_IN_bts_20_30_min_weiCat1	measurement_quality_sensitivity	Measurement Quality Sensitivity	Reference	NA	0.287349098829094	Neutral	31	31917	95747	108	FALSE	sex + race + tdi + smoking + alcohol + all_cancer_fh + season + bmi + dm + wear_dur_def_proto_day + N_valid_days
Brain cancer	Brain	Physical Activity	Duration in 30-60 Min Inactivity Bouts (Plain)	dur_day_IN_bts_30_60_min_pla	Tertile	T1	dur_day_IN_bts_30_60_min_plaCat1	measurement_quality_sensitivity	Measurement Quality Sensitivity	Reference	NA	0.410920156377358	Neutral	41	31915	95747	108	FALSE	sex + race + tdi + smoking + alcohol + all_cancer_fh + season + bmi + dm + wear_dur_def_proto_day + N_valid_days
Brain cancer	Brain	Physical Activity	Duration in 30-60 Min Inactivity Bouts (Weighted)	dur_day_IN_bts_30_60_min_wei	Tertile	T1	dur_day_IN_bts_30_60_min_weiCat1	measurement_quality_sensitivity	Measurement Quality Sensitivity	Reference	NA	0.360009280348092	Neutral	42	31915	95747	108	FALSE	sex + race + tdi + smoking + alcohol + all_cancer_fh + season + bmi + dm + wear_dur_def_proto_day + N_valid_days
Brain cancer	Brain	Physical Activity	Duration in 60-90 Min Inactivity Bouts (Plain)	dur_day_IN_bts_60_90_min_pla	Tertile	T1	dur_day_IN_bts_60_90_min_plaCat1	measurement_quality_sensitivity	Measurement Quality Sensitivity	Reference	NA	0.00184227891339921	Neutral	47	31917	95747	108	FALSE	sex + race + tdi + smoking + alcohol + all_cancer_fh + season + bmi + dm + wear_dur_def_proto_day + N_valid_days
Brain cancer	Brain	Physical Activity	Duration in 60-90 Min Inactivity Bouts (Weighted)	dur_day_IN_bts_60_90_min_wei	Tertile	T1	dur_day_IN_bts_60_90_min_weiCat1	measurement_quality_sensitivity	Measurement Quality Sensitivity	Reference	NA	0.00183269202179733	Neutral	47	31917	95747	108	FALSE	sex + race + tdi + smoking + alcohol + all_cancer_fh + season + bmi + dm + wear_dur_def_proto_day + N_valid_days
Brain cancer	Brain	Physical Activity	Duration in 90-Min Inactivity Bouts (Plain)	dur_day_IN_bts_90_min_pla	Tertile	T1	dur_day_IN_bts_90_min_plaCat1	measurement_quality_sensitivity	Measurement Quality Sensitivity	Reference	NA	0.584491778720415	Neutral	30	31918	95747	108	FALSE	sex + race + tdi + smoking + alcohol + all_cancer_fh + season + bmi + dm + wear_dur_def_proto_day + N_valid_days
Brain cancer	Brain	Physical Activity	Duration in 90-Min Inactivity Bouts (Weighted)	dur_day_IN_bts_90_min_wei	Tertile	T1	dur_day_IN_bts_90_min_weiCat1	measurement_quality_sensitivity	Measurement Quality Sensitivity	Reference	NA	0.768724413004688	Neutral	29	31918	95747	108	FALSE	sex + race + tdi + smoking + alcohol + all_cancer_fh + season + bmi + dm + wear_dur_def_proto_day + N_valid_days
Brain cancer	Brain	Physical Activity	Unbouted Inactivity Duration (Plain)	dur_day_IN_unbt_min_pla	Tertile	T1	dur_day_IN_unbt_min_plaCat1	measurement_quality_sensitivity	Measurement Quality Sensitivity	Reference	NA	0.610634167075546	Neutral	43	31915	95747	108	FALSE	sex + race + tdi + smoking + alcohol + all_cancer_fh + season + bmi + dm + wear_dur_def_proto_day + N_valid_days
Brain cancer	Brain	Physical Activity	Unbouted Inactivity Duration (Weighted)	dur_day_IN_unbt_min_wei	Tertile	T1	dur_day_IN_unbt_min_weiCat1	measurement_quality_sensitivity	Measurement Quality Sensitivity	Reference	NA	0.987733016175646	Neutral	43	31915	95747	108	FALSE	sex + race + tdi + smoking + alcohol + all_cancer_fh + season + bmi + dm + wear_dur_def_proto_day + N_valid_days
Brain cancer	Brain	Physical Activity	Duration in 1-5 Min LIPA Bouts (Plain)	dur_day_LIG_bts_1_5_min_pla	Tertile	T1	dur_day_LIG_bts_1_5_min_plaCat1	measurement_quality_sensitivity	Measurement Quality Sensitivity	Reference	NA	0.180197401151814	Neutral	35	31915	95747	108	FALSE	sex + race + tdi + smoking + alcohol + all_cancer_fh + season + bmi + dm + wear_dur_def_proto_day + N_valid_days
Brain cancer	Brain	Physical Activity	Duration in 1-5 Min LIPA Bouts (Weighted)	dur_day_LIG_bts_1_5_min_wei	Tertile	T1	dur_day_LIG_bts_1_5_min_weiCat1	measurement_quality_sensitivity	Measurement Quality Sensitivity	Reference	NA	0.405325861467166	Neutral	36	31914	95747	108	FALSE	sex + race + tdi + smoking + alcohol + all_cancer_fh + season + bmi + dm + wear_dur_def_proto_day + N_valid_days
Brain cancer	Brain	Physical Activity	Duration in 10-Min LIPA Bouts (Plain)	dur_day_LIG_bts_10_min_pla	Tertile	T1	dur_day_LIG_bts_10_min_plaCat1	measurement_quality_sensitivity	Measurement Quality Sensitivity	Reference	NA	0.320899100281601	Neutral	44	31917	95747	108	FALSE	sex + race + tdi + smoking + alcohol + all_cancer_fh + season + bmi + dm + wear_dur_def_proto_day + N_valid_days
Brain cancer	Brain	Physical Activity	Duration in 10-Min LIPA Bouts (Weighted)	dur_day_LIG_bts_10_min_wei	Tertile	T1	dur_day_LIG_bts_10_min_weiCat1	measurement_quality_sensitivity	Measurement Quality Sensitivity	Reference	NA	0.323605948326639	Neutral	44	31917	95747	108	FALSE	sex + race + tdi + smoking + alcohol + all_cancer_fh + season + bmi + dm + wear_dur_def_proto_day + N_valid_days
Brain cancer	Brain	Physical Activity	Duration in 5-10 Min LIPA Bouts (Plain)	dur_day_LIG_bts_5_10_min_pla	Tertile	T1	dur_day_LIG_bts_5_10_min_plaCat1	measurement_quality_sensitivity	Measurement Quality Sensitivity	Reference	NA	0.488366071776701	Neutral	41	31917	95747	108	FALSE	sex + race + tdi + smoking + alcohol + all_cancer_fh + season + bmi + dm + wear_dur_def_proto_day + N_valid_days
Brain cancer	Brain	Physical Activity	Duration in 5-10 Min LIPA Bouts (Weighted)	dur_day_LIG_bts_5_10_min_wei	Tertile	T1	dur_day_LIG_bts_5_10_min_weiCat1	measurement_quality_sensitivity	Measurement Quality Sensitivity	Reference	NA	0.924899564047521	Neutral	38	31916	95747	108	FALSE	sex + race + tdi + smoking + alcohol + all_cancer_fh + season + bmi + dm + wear_dur_def_proto_day + N_valid_days
Brain cancer	Brain	Physical Activity	Duration in 1-5 Min MVPA Bouts (Plain)	dur_day_MVPA_bts_1_5_min_pla	Tertile	T1	dur_day_MVPA_bts_1_5_min_plaCat1	measurement_quality_sensitivity	Measurement Quality Sensitivity	Reference	NA	0.214854138562294	Neutral	34	31914	95747	108	FALSE	sex + race + tdi + smoking + alcohol + all_cancer_fh + season + bmi + dm + wear_dur_def_proto_day + N_valid_days
Brain cancer	Brain	Physical Activity	Duration in 1-5 Min MVPA Bouts (Weighted)	dur_day_MVPA_bts_1_5_min_wei	Tertile	T1	dur_day_MVPA_bts_1_5_min_weiCat1	measurement_quality_sensitivity	Measurement Quality Sensitivity	Reference	NA	0.173024198330413	Neutral	33	31914	95747	108	FALSE	sex + race + tdi + smoking + alcohol + all_cancer_fh + season + bmi + dm + wear_dur_def_proto_day + N_valid_days
Brain cancer	Brain	Physical Activity	Duration in 10-Min MVPA Bouts (Plain)	dur_day_MVPA_bts_10_min_pla	Tertile	T1	dur_day_MVPA_bts_10_min_plaCat1	measurement_quality_sensitivity	Measurement Quality Sensitivity	Reference	NA	0.409584595403484	Neutral	34	31913	95747	108	FALSE	sex + race + tdi + smoking + alcohol + all_cancer_fh + season + bmi + dm + wear_dur_def_proto_day + N_valid_days
Brain cancer	Brain	Physical Activity	Duration in 10-Min MVPA Bouts (Weighted)	dur_day_MVPA_bts_10_min_wei	Tertile	T1	dur_day_MVPA_bts_10_min_weiCat1	measurement_quality_sensitivity	Measurement Quality Sensitivity	Reference	NA	0.478860046416413	Neutral	37	31913	95747	108	FALSE	sex + race + tdi + smoking + alcohol + all_cancer_fh + season + bmi + dm + wear_dur_def_proto_day + N_valid_days
Brain cancer	Brain	Physical Activity	Duration in 5-10 Min MVPA Bouts (Plain)	dur_day_MVPA_bts_5_10_min_pla	Tertile	T1	dur_day_MVPA_bts_5_10_min_plaCat1	measurement_quality_sensitivity	Measurement Quality Sensitivity	Reference	NA	0.624344500319117	Neutral	35	31915	95747	108	FALSE	sex + race + tdi + smoking + alcohol + all_cancer_fh + season + bmi + dm + wear_dur_def_proto_day + N_valid_days
Brain cancer	Brain	Physical Activity	Duration in 5-10 Min MVPA Bouts (Weighted)	dur_day_MVPA_bts_5_10_min_wei	Tertile	T1	dur_day_MVPA_bts_5_10_min_weiCat1	measurement_quality_sensitivity	Measurement Quality Sensitivity	Reference	NA	0.91576735850925	Neutral	36	31914	95747	108	FALSE	sex + race + tdi + smoking + alcohol + all_cancer_fh + season + bmi + dm + wear_dur_def_proto_day + N_valid_days
Brain cancer	Brain	Light	Evening Light	evening_light	Tertile	T1	evening_lightCat1	measurement_quality_sensitivity	Measurement Quality Sensitivity	Reference	NA	0.289100138511046	Neutral	30	31663	94978	107	FALSE	sex + race + tdi + smoking + alcohol + all_cancer_fh + season + bmi + dm + wear_dur_def_proto_day + N_valid_days
Brain cancer	Brain	Step Count	MVPA Steps	mean_mvpa_steps	Tertile	T1	mean_mvpa_stepsCat1	measurement_quality_sensitivity	Measurement Quality Sensitivity	Reference	NA	0.969755670806278	Neutral	42	31914	95747	108	FALSE	sex + race + tdi + smoking + alcohol + all_cancer_fh + season + bmi + dm + wear_dur_def_proto_day + N_valid_days
Brain cancer	Brain	Light	Morning Light	morning_light	Tertile	T1	morning_lightCat1	measurement_quality_sensitivity	Measurement Quality Sensitivity	Reference	NA	0.193050540218417	Neutral	29	31661	94978	107	FALSE	sex + race + tdi + smoking + alcohol + all_cancer_fh + season + bmi + dm + wear_dur_def_proto_day + N_valid_days
Brain cancer	Brain	Light	Night Light	night_light	Tertile	T1	night_lightCat1	measurement_quality_sensitivity	Measurement Quality Sensitivity	Reference	NA	0.780908974667497	Neutral	31	31663	94978	107	FALSE	sex + race + tdi + smoking + alcohol + all_cancer_fh + season + bmi + dm + wear_dur_def_proto_day + N_valid_days
Brain cancer	Brain	Light	Nighttime Light	nighttime_light	Tertile	T1	nighttime_lightCat1	measurement_quality_sensitivity	Measurement Quality Sensitivity	Reference	NA	0.790465258157841	Neutral	36	31664	94978	107	FALSE	sex + race + tdi + smoking + alcohol + all_cancer_fh + season + bmi + dm + wear_dur_def_proto_day + N_valid_days
Brain cancer	Brain	Physical Activity	Number of 1-5 Min LIPA Bouts (Plain)	Nbouts_day_LIG_bts_1_5_pla	Tertile	T1	Nbouts_day_LIG_bts_1_5_plaCat1	measurement_quality_sensitivity	Measurement Quality Sensitivity	Reference	NA	0.123200638214965	Neutral	33	31914	95747	108	FALSE	sex + race + tdi + smoking + alcohol + all_cancer_fh + season + bmi + dm + wear_dur_def_proto_day + N_valid_days
Brain cancer	Brain	Physical Activity	Number of 1-5 Min LIPA Bouts (Weighted)	Nbouts_day_LIG_bts_1_5_wei	Tertile	T1	Nbouts_day_LIG_bts_1_5_weiCat1	measurement_quality_sensitivity	Measurement Quality Sensitivity	Reference	NA	0.248290682836178	Neutral	34	31914	95747	108	FALSE	sex + race + tdi + smoking + alcohol + all_cancer_fh + season + bmi + dm + wear_dur_def_proto_day + N_valid_days
Brain cancer	Brain	Physical Activity	Number of 1-5 Min MVPA Bouts (Plain)	Nbouts_day_MVPA_bts_1_5_pla	Tertile	T1	Nbouts_day_MVPA_bts_1_5_plaCat1	measurement_quality_sensitivity	Measurement Quality Sensitivity	Reference	NA	0.739037765013505	Neutral	35	31914	95747	108	FALSE	sex + race + tdi + smoking + alcohol + all_cancer_fh + season + bmi + dm + wear_dur_def_proto_day + N_valid_days
Brain cancer	Brain	Physical Activity	Number of 1-5 Min MVPA Bouts (Weighted)	Nbouts_day_MVPA_bts_1_5_wei	Tertile	T1	Nbouts_day_MVPA_bts_1_5_weiCat1	measurement_quality_sensitivity	Measurement Quality Sensitivity	Reference	NA	0.644383675476368	Neutral	35	31914	95747	108	FALSE	sex + race + tdi + smoking + alcohol + all_cancer_fh + season + bmi + dm + wear_dur_def_proto_day + N_valid_days
Brain cancer	Brain	Physical Activity	Number of 10-20 Min Inactivity Bouts (Plain)	Nbouts_day_IN_bts_10_20_pla	Tertile	T1	Nbouts_day_IN_bts_10_20_plaCat1	measurement_quality_sensitivity	Measurement Quality Sensitivity	Reference	NA	0.438316206565702	Neutral	34	31918	95747	108	FALSE	sex + race + tdi + smoking + alcohol + all_cancer_fh + season + bmi + dm + wear_dur_def_proto_day + N_valid_days
Brain cancer	Brain	Physical Activity	Number of 10-20 Min Inactivity Bouts (Weighted)	Nbouts_day_IN_bts_10_20_wei	Tertile	T1	Nbouts_day_IN_bts_10_20_weiCat1	measurement_quality_sensitivity	Measurement Quality Sensitivity	Reference	NA	0.363992758111508	Neutral	33	31918	95747	108	FALSE	sex + race + tdi + smoking + alcohol + all_cancer_fh + season + bmi + dm + wear_dur_def_proto_day + N_valid_days
Brain cancer	Brain	Physical Activity	Number of 10-Min LIPA Bouts (Plain)	Nbouts_day_LIG_bts_10_pla	Tertile	T1	Nbouts_day_LIG_bts_10_plaCat1	measurement_quality_sensitivity	Measurement Quality Sensitivity	Reference	NA	0.50652338574811	Neutral	45	31917	95747	108	FALSE	sex + race + tdi + smoking + alcohol + all_cancer_fh + season + bmi + dm + wear_dur_def_proto_day + N_valid_days
Brain cancer	Brain	Physical Activity	Number of 10-Min LIPA Bouts (Weighted)	Nbouts_day_LIG_bts_10_wei	Tertile	T1	Nbouts_day_LIG_bts_10_weiCat1	measurement_quality_sensitivity	Measurement Quality Sensitivity	Reference	NA	0.363248388015335	Neutral	47	31917	95747	108	FALSE	sex + race + tdi + smoking + alcohol + all_cancer_fh + season + bmi + dm + wear_dur_def_proto_day + N_valid_days
Brain cancer	Brain	Physical Activity	Number of 10-Min MVPA Bouts (Plain)	Nbouts_day_MVPA_bts_10_pla	Tertile	T1	Nbouts_day_MVPA_bts_10_plaCat1	measurement_quality_sensitivity	Measurement Quality Sensitivity	Reference	NA	0.624328788867771	Neutral	35	31913	95747	108	FALSE	sex + race + tdi + smoking + alcohol + all_cancer_fh + season + bmi + dm + wear_dur_def_proto_day + N_valid_days
Brain cancer	Brain	Physical Activity	Number of 10-Min MVPA Bouts (Weighted)	Nbouts_day_MVPA_bts_10_wei	Tertile	T1	Nbouts_day_MVPA_bts_10_weiCat1	measurement_quality_sensitivity	Measurement Quality Sensitivity	Reference	NA	0.526233113824468	Neutral	35	31913	95747	108	FALSE	sex + race + tdi + smoking + alcohol + all_cancer_fh + season + bmi + dm + wear_dur_def_proto_day + N_valid_days
Brain cancer	Brain	Physical Activity	Number of 20-30 Min Inactivity Bouts (Plain)	Nbouts_day_IN_bts_20_30_pla	Tertile	T1	Nbouts_day_IN_bts_20_30_plaCat1	measurement_quality_sensitivity	Measurement Quality Sensitivity	Reference	NA	0.297438451691485	Neutral	30	31916	95747	108	FALSE	sex + race + tdi + smoking + alcohol + all_cancer_fh + season + bmi + dm + wear_dur_def_proto_day + N_valid_days
Brain cancer	Brain	Physical Activity	Number of 20-30 Min Inactivity Bouts (Weighted)	Nbouts_day_IN_bts_20_30_wei	Tertile	T1	Nbouts_day_IN_bts_20_30_weiCat1	measurement_quality_sensitivity	Measurement Quality Sensitivity	Reference	NA	0.278720157224612	Neutral	30	31917	95747	108	FALSE	sex + race + tdi + smoking + alcohol + all_cancer_fh + season + bmi + dm + wear_dur_def_proto_day + N_valid_days
Brain cancer	Brain	Physical Activity	Number of 30-60 Min Inactivity Bouts (Plain)	Nbouts_day_IN_bts_30_60_pla	Tertile	T1	Nbouts_day_IN_bts_30_60_plaCat1	measurement_quality_sensitivity	Measurement Quality Sensitivity	Reference	NA	0.459311566767289	Neutral	41	31915	95747	108	FALSE	sex + race + tdi + smoking + alcohol + all_cancer_fh + season + bmi + dm + wear_dur_def_proto_day + N_valid_days
Brain cancer	Brain	Physical Activity	Number of 30-60 Min Inactivity Bouts (Weighted)	Nbouts_day_IN_bts_30_60_wei	Tertile	T1	Nbouts_day_IN_bts_30_60_weiCat1	measurement_quality_sensitivity	Measurement Quality Sensitivity	Reference	NA	0.60402957489994	Neutral	40	31915	95747	108	FALSE	sex + race + tdi + smoking + alcohol + all_cancer_fh + season + bmi + dm + wear_dur_def_proto_day + N_valid_days
Brain cancer	Brain	Physical Activity	Number of 5-10 Min LIPA Bouts (Plain)	Nbouts_day_LIG_bts_5_10_pla	Tertile	T1	Nbouts_day_LIG_bts_5_10_plaCat1	measurement_quality_sensitivity	Measurement Quality Sensitivity	Reference	NA	0.673062864146497	Neutral	41	31917	95747	108	FALSE	sex + race + tdi + smoking + alcohol + all_cancer_fh + season + bmi + dm + wear_dur_def_proto_day + N_valid_days
Brain cancer	Brain	Physical Activity	Number of 5-10 Min LIPA Bouts (Weighted)	Nbouts_day_LIG_bts_5_10_wei	Tertile	T1	Nbouts_day_LIG_bts_5_10_weiCat1	measurement_quality_sensitivity	Measurement Quality Sensitivity	Reference	NA	0.583752258866673	Neutral	40	31917	95747	108	FALSE	sex + race + tdi + smoking + alcohol + all_cancer_fh + season + bmi + dm + wear_dur_def_proto_day + N_valid_days
Brain cancer	Brain	Physical Activity	Number of 5-10 Min MVPA Bouts (Plain)	Nbouts_day_MVPA_bts_5_10_pla	Tertile	T1	Nbouts_day_MVPA_bts_5_10_plaCat1	measurement_quality_sensitivity	Measurement Quality Sensitivity	Reference	NA	0.753600062092054	Neutral	38	31914	95747	108	FALSE	sex + race + tdi + smoking + alcohol + all_cancer_fh + season + bmi + dm + wear_dur_def_proto_day + N_valid_days
Brain cancer	Brain	Physical Activity	Number of 5-10 Min MVPA Bouts (Weighted)	Nbouts_day_MVPA_bts_5_10_wei	Tertile	T1	Nbouts_day_MVPA_bts_5_10_weiCat1	measurement_quality_sensitivity	Measurement Quality Sensitivity	Reference	NA	0.918929769828255	Neutral	38	31914	95747	108	FALSE	sex + race + tdi + smoking + alcohol + all_cancer_fh + season + bmi + dm + wear_dur_def_proto_day + N_valid_days
Brain cancer	Brain	Physical Activity	Number of 60-90 Min Inactivity Bouts (Plain)	Nbouts_day_IN_bts_60_90_pla	Tertile	T1	Nbouts_day_IN_bts_60_90_plaCat1	measurement_quality_sensitivity	Measurement Quality Sensitivity	Reference	NA	0.00179403271292455	Neutral	47	31916	95747	108	FALSE	sex + race + tdi + smoking + alcohol + all_cancer_fh + season + bmi + dm + wear_dur_def_proto_day + N_valid_days
Brain cancer	Brain	Physical Activity	Number of 60-90 Min Inactivity Bouts (Weighted)	Nbouts_day_IN_bts_60_90_wei	Tertile	T1	Nbouts_day_IN_bts_60_90_weiCat1	measurement_quality_sensitivity	Measurement Quality Sensitivity	Reference	NA	0.00179730628173467	Neutral	46	31917	95747	108	FALSE	sex + race + tdi + smoking + alcohol + all_cancer_fh + season + bmi + dm + wear_dur_def_proto_day + N_valid_days
Brain cancer	Brain	Physical Activity	Number of 90-Min Inactivity Bouts (Plain)	Nbouts_day_IN_bts_90_pla	Tertile	T1	Nbouts_day_IN_bts_90_plaCat1	measurement_quality_sensitivity	Measurement Quality Sensitivity	Reference	NA	0.736836524547088	Neutral	31	31918	95747	108	FALSE	sex + race + tdi + smoking + alcohol + all_cancer_fh + season + bmi + dm + wear_dur_def_proto_day + N_valid_days
Brain cancer	Brain	Physical Activity	Number of 90-Min Inactivity Bouts (Weighted)	Nbouts_day_IN_bts_90_wei	Tertile	T1	Nbouts_day_IN_bts_90_weiCat1	measurement_quality_sensitivity	Measurement Quality Sensitivity	Reference	NA	0.944073332325264	Neutral	30	31918	95747	108	FALSE	sex + race + tdi + smoking + alcohol + all_cancer_fh + season + bmi + dm + wear_dur_def_proto_day + N_valid_days
Brain cancer	Brain	Physical Activity	Overall Acceleration	ENMO_fullRecordingMean	Tertile	T1	ENMO_fullRecordingMeanCat1	measurement_quality_sensitivity	Measurement Quality Sensitivity	Reference	NA	0.323980293279063	Neutral	32	31913	95747	108	FALSE	sex + race + tdi + smoking + alcohol + all_cancer_fh + season + bmi + dm + wear_dur_def_proto_day + N_valid_days
Brain cancer	Brain	Step Count	Peak 30-Minute Cadence	mean_peak_30min_cadence	Tertile	T1	mean_peak_30min_cadenceCat1	measurement_quality_sensitivity	Measurement Quality Sensitivity	Reference	NA	0.446579770495177	Neutral	39	31914	95747	108	FALSE	sex + race + tdi + smoking + alcohol + all_cancer_fh + season + bmi + dm + wear_dur_def_proto_day + N_valid_days
Brain cancer	Brain	Light	Total Daily Light	total_daily_light	Tertile	T1	total_daily_lightCat1	measurement_quality_sensitivity	Measurement Quality Sensitivity	Reference	NA	0.111607368052656	Neutral	25	31662	94978	107	FALSE	sex + race + tdi + smoking + alcohol + all_cancer_fh + season + bmi + dm + wear_dur_def_proto_day + N_valid_days
Brain cancer	Brain	Physical Activity	Total Inactivity Duration (Plain)	dur_day_total_IN_min_pla	Tertile	T1	dur_day_total_IN_min_plaCat1	measurement_quality_sensitivity	Measurement Quality Sensitivity	Reference	NA	0.82949010269762	Neutral	33	31917	95747	108	FALSE	sex + race + tdi + smoking + alcohol + all_cancer_fh + season + bmi + dm + wear_dur_def_proto_day + N_valid_days
Brain cancer	Brain	Physical Activity	Total Inactivity Duration (Weighted)	dur_day_total_IN_min_wei	Tertile	T1	dur_day_total_IN_min_weiCat1	measurement_quality_sensitivity	Measurement Quality Sensitivity	Reference	NA	0.839539397110421	Neutral	32	31918	95747	108	FALSE	sex + race + tdi + smoking + alcohol + all_cancer_fh + season + bmi + dm + wear_dur_def_proto_day + N_valid_days
Brain cancer	Brain	Physical Activity	Total LIPA Duration (Plain)	dur_day_total_LIG_min_pla	Tertile	T1	dur_day_total_LIG_min_plaCat1	measurement_quality_sensitivity	Measurement Quality Sensitivity	Reference	NA	0.778948232850836	Neutral	44	31915	95747	108	FALSE	sex + race + tdi + smoking + alcohol + all_cancer_fh + season + bmi + dm + wear_dur_def_proto_day + N_valid_days
Brain cancer	Brain	Physical Activity	Total LIPA Duration (Weighted)	dur_day_total_LIG_min_wei	Tertile	T1	dur_day_total_LIG_min_weiCat1	measurement_quality_sensitivity	Measurement Quality Sensitivity	Reference	NA	0.5676260856328	Neutral	42	31916	95747	108	FALSE	sex + race + tdi + smoking + alcohol + all_cancer_fh + season + bmi + dm + wear_dur_def_proto_day + N_valid_days
Brain cancer	Brain	Physical Activity	Total Moderate Physical Activity Duration (Plain)	dur_day_total_MOD_min_pla	Tertile	T1	dur_day_total_MOD_min_plaCat1	measurement_quality_sensitivity	Measurement Quality Sensitivity	Reference	NA	0.661369620991358	Neutral	34	31913	95747	108	FALSE	sex + race + tdi + smoking + alcohol + all_cancer_fh + season + bmi + dm + wear_dur_def_proto_day + N_valid_days
Brain cancer	Brain	Physical Activity	Total Moderate Physical Activity Duration (Weighted)	dur_day_total_MOD_min_wei	Tertile	T1	dur_day_total_MOD_min_weiCat1	measurement_quality_sensitivity	Measurement Quality Sensitivity	Reference	NA	0.743031044329515	Neutral	35	31914	95747	108	FALSE	sex + race + tdi + smoking + alcohol + all_cancer_fh + season + bmi + dm + wear_dur_def_proto_day + N_valid_days
Brain cancer	Brain	Step Count	Total Steps	mean_total_steps	Tertile	T1	mean_total_stepsCat1	measurement_quality_sensitivity	Measurement Quality Sensitivity	Reference	NA	0.425222532056406	Neutral	33	31915	95747	108	FALSE	sex + race + tdi + smoking + alcohol + all_cancer_fh + season + bmi + dm + wear_dur_def_proto_day + N_valid_days
Brain cancer	Brain	Physical Activity	Total Vigorous Physical Activity Duration (Plain)	dur_day_total_VIG_min_pla	Tertile	T1	dur_day_total_VIG_min_plaCat1	measurement_quality_sensitivity	Measurement Quality Sensitivity	Reference	NA	0.684974156052902	Neutral	40	31914	95747	108	FALSE	sex + race + tdi + smoking + alcohol + all_cancer_fh + season + bmi + dm + wear_dur_def_proto_day + N_valid_days
Brain cancer	Brain	Physical Activity	Total Vigorous Physical Activity Duration (Weighted)	dur_day_total_VIG_min_wei	Tertile	T1	dur_day_total_VIG_min_weiCat1	measurement_quality_sensitivity	Measurement Quality Sensitivity	Reference	NA	0.987176791727639	Neutral	39	31914	95747	108	FALSE	sex + race + tdi + smoking + alcohol + all_cancer_fh + season + bmi + dm + wear_dur_def_proto_day + N_valid_days
