## Supplementary material for "Five-Domain Accelerometer-Derived Behavioral Exposome and Incident Cancer Risk in UK Biobank": Table S17: Stomach cancer, incident n=83 (part 1 of 2)

outcome	outcome_code	domain	exposure_label	exposure	analysis_scale_label	tertile	Variable	model_key	model_tier_label	HR_CI95	p.value	P_trend	hr_direction	case_n	n_in_tertile	n_model	n_events	adjusted_for_total_accel	model_covariates
Stomach cancer	Stomach	Circadian Rhythm	Extended Cosinor Minimum	cosinorExt_minimum	Continuous Per SD	NA	cosinorExt_minimumPerSD	minimal	Minimal	1.43 [1.11;1.83]	0.00579491171848136	0.0148730608290271	Positive	NA	NA	95717	83	FALSE	sex + race + tdi + smoking + alcohol + all_cancer_fh + season
Stomach cancer	Stomach	Circadian Rhythm	Extended Cosinor Amplitude	cosinorExt_amp	Continuous Per SD	NA	cosinorExt_ampPerSD	minimal	Minimal	0.76 [0.59;0.97]	0.0295356335612108	0.00681259703327811	Inverse	NA	NA	95717	83	FALSE	sex + race + tdi + smoking + alcohol + all_cancer_fh + season
Stomach cancer	Stomach	Physical Activity	Coefficient of Variance of Inactivity Fragment Durations During Waking Time (Weighted)	FRAG_CoV_dur_IN_day_wei	Continuous Per SD	NA	FRAG_CoV_dur_IN_day_weiPerSD	minimal	Minimal	0.81 [0.65;0.99]	0.0435893034978963	0.0131334139722375	Inverse	NA	NA	95712	83	FALSE	sex + race + tdi + smoking + alcohol + all_cancer_fh + season
Stomach cancer	Stomach	Physical Activity	Power-Law Alpha of Activity Fragment Durations During Waking Time (Weighted)	FRAG_alpha_dur_PA_day_wei	Continuous Per SD	NA	FRAG_alpha_dur_PA_day_weiPerSD	minimal	Minimal	1.17 [1.00;1.36]	0.0463227690648425	0.0588724925339383	Positive	NA	NA	95712	83	FALSE	sex + race + tdi + smoking + alcohol + all_cancer_fh + season
Stomach cancer	Stomach	Circadian Rhythm	Relative Amplitude	RA	Continuous Per SD	NA	RAPerSD	minimal	Minimal	0.84 [0.71;1.00]	0.0479788941944707	0.0733636605267939	Inverse	NA	NA	95717	83	FALSE	sex + race + tdi + smoking + alcohol + all_cancer_fh + season
Stomach cancer	Stomach	Circadian Rhythm	Cosinor Amplitude	cosinor_amp	Continuous Per SD	NA	cosinor_ampPerSD	minimal	Minimal	0.81 [0.65;1.00]	0.0504001003337047	0.100064018456473	Inverse	NA	NA	95717	83	FALSE	sex + race + tdi + smoking + alcohol + all_cancer_fh + season
Stomach cancer	Stomach	Circadian Rhythm	M5 Start Time	M5TIME_num	Continuous Per SD	NA	M5TIME_numPerSD	minimal	Minimal	0.79 [0.62;1.00]	0.0525768257174	0.0584988537270431	Inverse	NA	NA	95717	83	FALSE	sex + race + tdi + smoking + alcohol + all_cancer_fh + season
Stomach cancer	Stomach	Physical Activity	Power-Law Alpha of Activity Fragment Durations During Waking Time (Plain)	FRAG_alpha_dur_PA_day_pla	Continuous Per SD	NA	FRAG_alpha_dur_PA_day_plaPerSD	minimal	Minimal	1.16 [1.00;1.35]	0.0536011746702134	0.109094724260418	Positive	NA	NA	95712	83	FALSE	sex + race + tdi + smoking + alcohol + all_cancer_fh + season
Stomach cancer	Stomach	Physical Activity	Coefficient of Variance of Inactivity Fragment Durations During Waking Time	FRAG_CoV_dur_IN_day	Continuous Per SD	NA	FRAG_CoV_dur_IN_dayPerSD	minimal	Minimal	0.82 [0.66;1.01]	0.0570671104282061	0.0378537672877435	Inverse	NA	NA	95714	83	FALSE	sex + race + tdi + smoking + alcohol + all_cancer_fh + season
Stomach cancer	Stomach	Physical Activity	x0.5 of Inactivity Fragment Durations During Waking Time	FRAG_x0.5_dur_IN_day	Continuous Per SD	NA	FRAG_x0.5_dur_IN_dayPerSD	minimal	Minimal	1.10 [0.99;1.23]	0.0628352146969489	0.110749861339469	Positive	NA	NA	95714	83	FALSE	sex + race + tdi + smoking + alcohol + all_cancer_fh + season
Stomach cancer	Stomach	Physical Activity	Coefficient of Variance of Inactivity Fragment Durations During Waking Time (Plain)	FRAG_CoV_dur_IN_day_pla	Continuous Per SD	NA	FRAG_CoV_dur_IN_day_plaPerSD	minimal	Minimal	0.82 [0.67;1.01]	0.0668350746379485	0.0136884545995493	Inverse	NA	NA	95712	83	FALSE	sex + race + tdi + smoking + alcohol + all_cancer_fh + season
Stomach cancer	Stomach	Circadian Rhythm	Cosinor R-Squared	cosinor_R2	Continuous Per SD	NA	cosinor_R2PerSD	minimal	Minimal	0.82 [0.66;1.02]	0.0691972521516745	0.223790084723022	Inverse	NA	NA	95717	83	FALSE	sex + race + tdi + smoking + alcohol + all_cancer_fh + season
Stomach cancer	Stomach	Step Count	Total Steps	mean_total_steps	Continuous Per SD	NA	mean_total_stepsPerSD	minimal	Minimal	0.82 [0.65;1.03]	0.0887085291154883	0.0635452621785499	Inverse	NA	NA	95717	83	FALSE	sex + race + tdi + smoking + alcohol + all_cancer_fh + season
Stomach cancer	Stomach	Physical Activity	W0.5 of Activity Fragment Durations During Waking Time (Weighted)	FRAG_W0.5_dur_PA_day_wei	Continuous Per SD	NA	FRAG_W0.5_dur_PA_day_weiPerSD	minimal	Minimal	0.85 [0.69;1.03]	0.0953887717579837	0.462239452192352	Inverse	NA	NA	95712	83	FALSE	sex + race + tdi + smoking + alcohol + all_cancer_fh + season
Stomach cancer	Stomach	Physical Activity	W0.5 of Activity Fragment Durations During Waking Time (Plain)	FRAG_W0.5_dur_PA_day_pla	Continuous Per SD	NA	FRAG_W0.5_dur_PA_day_plaPerSD	minimal	Minimal	0.85 [0.69;1.03]	0.0962329181552627	0.39014661368074	Inverse	NA	NA	95712	83	FALSE	sex + race + tdi + smoking + alcohol + all_cancer_fh + season
Stomach cancer	Stomach	Circadian Rhythm	Interdaily Stability	IS	Continuous Per SD	NA	ISPerSD	minimal	Minimal	1.20 [0.96;1.50]	0.101586270922702	0.0717488776788402	Positive	NA	NA	95717	83	FALSE	sex + race + tdi + smoking + alcohol + all_cancer_fh + season
Stomach cancer	Stomach	Physical Activity	x0.5 of Inactivity Fragment Durations During Waking Time (Weighted)	FRAG_x0.5_dur_IN_day_wei	Continuous Per SD	NA	FRAG_x0.5_dur_IN_day_weiPerSD	minimal	Minimal	1.14 [0.97;1.34]	0.102340625615912	0.16330265660964	Positive	NA	NA	95712	83	FALSE	sex + race + tdi + smoking + alcohol + all_cancer_fh + season
Stomach cancer	Stomach	Physical Activity	Transition Probability Physical Activity to Inactivity During Waking Time (Weighted)	FRAG_TP_PA2IN_day_wei	Continuous Per SD	NA	FRAG_TP_PA2IN_day_weiPerSD	minimal	Minimal	1.17 [0.97;1.42]	0.104198598522551	0.376768987138259	Positive	NA	NA	95717	83	FALSE	sex + race + tdi + smoking + alcohol + all_cancer_fh + season
Stomach cancer	Stomach	Physical Activity	Number of PA Fragments per Minute IN PA During Waking Time (Weighted)	FRAG_NFragPM_PA_day_wei	Continuous Per SD	NA	FRAG_NFragPM_PA_day_weiPerSD	minimal	Minimal	1.18 [0.97;1.44]	0.104572340291315	0.303224208169713	Positive	NA	NA	95717	83	FALSE	sex + race + tdi + smoking + alcohol + all_cancer_fh + season
Stomach cancer	Stomach	Physical Activity	Power-Law Alpha of Inactivity Fragment Durations During Waking Time	FRAG_alpha_dur_IN_day	Continuous Per SD	NA	FRAG_alpha_dur_IN_dayPerSD	minimal	Minimal	0.83 [0.65;1.05]	0.111872027398091	0.156480818189492	Inverse	NA	NA	95714	83	FALSE	sex + race + tdi + smoking + alcohol + all_cancer_fh + season
Stomach cancer	Stomach	Physical Activity	Power-Law Alpha of Inactivity Fragment Durations During Waking Time (Weighted)	FRAG_alpha_dur_IN_day_wei	Continuous Per SD	NA	FRAG_alpha_dur_IN_day_weiPerSD	minimal	Minimal	0.83 [0.66;1.05]	0.11449533836765	0.250753153559352	Inverse	NA	NA	95712	83	FALSE	sex + race + tdi + smoking + alcohol + all_cancer_fh + season
Stomach cancer	Stomach	Circadian Rhythm	L5 Activity Level	L5VALUE	Continuous Per SD	NA	L5VALUEPerSD	minimal	Minimal	1.05 [0.99;1.11]	0.119703617117364	0.290453683386695	Positive	NA	NA	95717	83	FALSE	sex + race + tdi + smoking + alcohol + all_cancer_fh + season
Stomach cancer	Stomach	Physical Activity	Number of PA Fragments per Minute IN PA During Waking Time (Plain)	FRAG_NFragPM_PA_day_pla	Continuous Per SD	NA	FRAG_NFragPM_PA_day_plaPerSD	minimal	Minimal	1.17 [0.96;1.43]	0.123850686057611	0.239041384801681	Positive	NA	NA	95717	83	FALSE	sex + race + tdi + smoking + alcohol + all_cancer_fh + season
Stomach cancer	Stomach	Physical Activity	Transition Probability Physical Activity to Inactivity During Waking Time (Plain)	FRAG_TP_PA2IN_day_pla	Continuous Per SD	NA	FRAG_TP_PA2IN_day_plaPerSD	minimal	Minimal	1.16 [0.96;1.41]	0.123890614939323	0.237499605027829	Positive	NA	NA	95717	83	FALSE	sex + race + tdi + smoking + alcohol + all_cancer_fh + season
Stomach cancer	Stomach	Physical Activity	x0.5 of Activity Fragment Durations During Waking Time (Weighted)	FRAG_x0.5_dur_PA_day_wei	Continuous Per SD	NA	FRAG_x0.5_dur_PA_day_weiPerSD	minimal	Minimal	0.83 [0.65;1.06]	0.128088316168389	0.176918490144507	Inverse	NA	NA	95712	83	FALSE	sex + race + tdi + smoking + alcohol + all_cancer_fh + season
Stomach cancer	Stomach	Physical Activity	Power-Law Alpha of Inactivity Fragment Durations During Waking Time (Plain)	FRAG_alpha_dur_IN_day_pla	Continuous Per SD	NA	FRAG_alpha_dur_IN_day_plaPerSD	minimal	Minimal	0.83 [0.66;1.05]	0.129110542612922	0.155678660834128	Inverse	NA	NA	95712	83	FALSE	sex + race + tdi + smoking + alcohol + all_cancer_fh + season
Stomach cancer	Stomach	Circadian Rhythm	Cosinor Acrophase	cosinor_acrophase	Continuous Per SD	NA	cosinor_acrophasePerSD	minimal	Minimal	0.86 [0.70;1.05]	0.133030826351467	0.160470290953314	Inverse	NA	NA	95717	83	FALSE	sex + race + tdi + smoking + alcohol + all_cancer_fh + season
Stomach cancer	Stomach	Physical Activity	Mean Activity Fragment Duration During Waking Time (Weighted)	FRAG_mean_dur_PA_day_wei	Continuous Per SD	NA	FRAG_mean_dur_PA_day_weiPerSD	minimal	Minimal	0.81 [0.61;1.07]	0.142560835765992	0.323314507795951	Inverse	NA	NA	95717	83	FALSE	sex + race + tdi + smoking + alcohol + all_cancer_fh + season
Stomach cancer	Stomach	Circadian Rhythm	M10 Activity Level	M10VALUE	Continuous Per SD	NA	M10VALUEPerSD	minimal	Minimal	0.83 [0.65;1.07]	0.14428243596264	0.221112184301484	Inverse	NA	NA	95717	83	FALSE	sex + race + tdi + smoking + alcohol + all_cancer_fh + season
Stomach cancer	Stomach	Physical Activity	Power-Law Alpha of Activity Fragment Durations During Waking Time	FRAG_alpha_dur_PA_day	Continuous Per SD	NA	FRAG_alpha_dur_PA_dayPerSD	minimal	Minimal	1.16 [0.95;1.43]	0.145186959683341	0.0392496149442	Positive	NA	NA	95714	83	FALSE	sex + race + tdi + smoking + alcohol + all_cancer_fh + season
Stomach cancer	Stomach	Physical Activity	x0.5 of Inactivity Fragment Durations During Waking Time (Plain)	FRAG_x0.5_dur_IN_day_pla	Continuous Per SD	NA	FRAG_x0.5_dur_IN_day_plaPerSD	minimal	Minimal	1.13 [0.96;1.33]	0.149792178930241	0.202021134603652	Positive	NA	NA	95712	83	FALSE	sex + race + tdi + smoking + alcohol + all_cancer_fh + season
Stomach cancer	Stomach	Physical Activity	x0.5 of Activity Fragment Durations During Waking Time (Plain)	FRAG_x0.5_dur_PA_day_pla	Continuous Per SD	NA	FRAG_x0.5_dur_PA_day_plaPerSD	minimal	Minimal	0.84 [0.66;1.07]	0.149809298471481	0.131477332586216	Inverse	NA	NA	95712	83	FALSE	sex + race + tdi + smoking + alcohol + all_cancer_fh + season
Stomach cancer	Stomach	Circadian Rhythm	L10 Start Time	L10TIME_num	Continuous Per SD	NA	L10TIME_numPerSD	minimal	Minimal	1.16 [0.95;1.42]	0.151981050488766	0.0181830414355131	Positive	NA	NA	95717	83	FALSE	sex + race + tdi + smoking + alcohol + all_cancer_fh + season
Stomach cancer	Stomach	Physical Activity	Transition Probability Physical Activity to Inactivity During Waking Time	FRAG_TP_PA2IN_day	Continuous Per SD	NA	FRAG_TP_PA2IN_dayPerSD	minimal	Minimal	1.15 [0.95;1.40]	0.152463617743374	0.37311483149294	Positive	NA	NA	95717	83	FALSE	sex + race + tdi + smoking + alcohol + all_cancer_fh + season
Stomach cancer	Stomach	Circadian Rhythm	Extended Cosinor Alpha	cosinorExt_alpha	Continuous Per SD	NA	cosinorExt_alphaPerSD	minimal	Minimal	1.14 [0.95;1.36]	0.154071587969464	0.751351453149079	Positive	NA	NA	95717	83	FALSE	sex + race + tdi + smoking + alcohol + all_cancer_fh + season
Stomach cancer	Stomach	Physical Activity	Mean Activity Fragment Duration During Waking Time (Plain)	FRAG_mean_dur_PA_day_pla	Continuous Per SD	NA	FRAG_mean_dur_PA_day_plaPerSD	minimal	Minimal	0.81 [0.61;1.08]	0.155437098532148	0.2872775480078	Inverse	NA	NA	95717	83	FALSE	sex + race + tdi + smoking + alcohol + all_cancer_fh + season
Stomach cancer	Stomach	Physical Activity	Number of PA Fragments per Minute IN PA During Waking Time	FRAG_NFragPM_PA_day	Continuous Per SD	NA	FRAG_NFragPM_PA_dayPerSD	minimal	Minimal	1.15 [0.94;1.41]	0.161023538213681	0.373234736317277	Positive	NA	NA	95716	83	FALSE	sex + race + tdi + smoking + alcohol + all_cancer_fh + season
Stomach cancer	Stomach	Circadian Rhythm	M5 Activity Level	M5VALUE	Continuous Per SD	NA	M5VALUEPerSD	minimal	Minimal	0.83 [0.64;1.08]	0.164998472166359	0.150179587589172	Inverse	NA	NA	95717	83	FALSE	sex + race + tdi + smoking + alcohol + all_cancer_fh + season
Stomach cancer	Stomach	Step Count	MVPA Steps	mean_mvpa_steps	Continuous Per SD	NA	mean_mvpa_stepsPerSD	minimal	Minimal	0.83 [0.64;1.08]	0.165327461363245	0.616289963111425	Inverse	NA	NA	95717	83	FALSE	sex + race + tdi + smoking + alcohol + all_cancer_fh + season
Stomach cancer	Stomach	Physical Activity	Duration in 10-Min LIPA Bouts (Weighted)	dur_day_LIG_bts_10_min_wei	Continuous Per SD	NA	dur_day_LIG_bts_10_min_weiPerSD	minimal	Minimal	0.84 [0.66;1.08]	0.173062253803136	0.161191915598002	Inverse	NA	NA	95717	83	FALSE	sex + race + tdi + smoking + alcohol + all_cancer_fh + season
Stomach cancer	Stomach	Physical Activity	Transition Probability Physical Inactivity to MVPA During Waking Time (Weighted)	FRAG_TP_IN2MVPA_day_wei	Continuous Per SD	NA	FRAG_TP_IN2MVPA_day_weiPerSD	minimal	Minimal	0.83 [0.63;1.09]	0.174401286159603	0.172020285150826	Inverse	NA	NA	95717	83	FALSE	sex + race + tdi + smoking + alcohol + all_cancer_fh + season
Stomach cancer	Stomach	Physical Activity	Standard Deviation of Physical Activity Fragment Durations During Waking Time (Weighted)	FRAG_SD_dur_PA_day_wei	Continuous Per SD	NA	FRAG_SD_dur_PA_day_weiPerSD	minimal	Minimal	0.84 [0.65;1.08]	0.178061750492915	0.382637122000671	Inverse	NA	NA	95712	83	FALSE	sex + race + tdi + smoking + alcohol + all_cancer_fh + season
Stomach cancer	Stomach	Circadian Rhythm	Cosinor Mesor	cosinor_mes	Continuous Per SD	NA	cosinor_mesPerSD	minimal	Minimal	0.86 [0.69;1.07]	0.184221886749693	0.0907380778361347	Inverse	NA	NA	95717	83	FALSE	sex + race + tdi + smoking + alcohol + all_cancer_fh + season
Stomach cancer	Stomach	Circadian Rhythm	M10 Start Time	M10TIME_num	Continuous Per SD	NA	M10TIME_numPerSD	minimal	Minimal	0.85 [0.67;1.08]	0.185956487637606	0.165947347477985	Inverse	NA	NA	95717	83	FALSE	sex + race + tdi + smoking + alcohol + all_cancer_fh + season
Stomach cancer	Stomach	Physical Activity	Transition Probability Physical Inactivity to MVPA During Waking Time	FRAG_TP_IN2MVPA_day	Continuous Per SD	NA	FRAG_TP_IN2MVPA_dayPerSD	minimal	Minimal	0.83 [0.63;1.09]	0.186315757024329	0.362537864097149	Inverse	NA	NA	95717	83	FALSE	sex + race + tdi + smoking + alcohol + all_cancer_fh + season
Stomach cancer	Stomach	Physical Activity	W0.5 of Activity Fragment Durations During Waking Time	FRAG_W0.5_dur_PA_day	Continuous Per SD	NA	FRAG_W0.5_dur_PA_dayPerSD	minimal	Minimal	0.88 [0.73;1.06]	0.187185504752289	0.131087817638155	Inverse	NA	NA	95714	83	FALSE	sex + race + tdi + smoking + alcohol + all_cancer_fh + season
Stomach cancer	Stomach	Physical Activity	Duration in 10-Min LIPA Bouts (Plain)	dur_day_LIG_bts_10_min_pla	Continuous Per SD	NA	dur_day_LIG_bts_10_min_plaPerSD	minimal	Minimal	0.85 [0.66;1.09]	0.192928139316879	0.392273005623066	Inverse	NA	NA	95717	83	FALSE	sex + race + tdi + smoking + alcohol + all_cancer_fh + season
Stomach cancer	Stomach	Physical Activity	Standard Deviation of Physical Activity Fragment Durations During Waking Time (Plain)	FRAG_SD_dur_PA_day_pla	Continuous Per SD	NA	FRAG_SD_dur_PA_day_plaPerSD	minimal	Minimal	0.85 [0.66;1.09]	0.193452854471218	0.237372586013723	Inverse	NA	NA	95712	83	FALSE	sex + race + tdi + smoking + alcohol + all_cancer_fh + season
Stomach cancer	Stomach	Physical Activity	Number of Sustained Inactivity Bouts During Waking Hours	number_sib_wakinghours_AD_T5A5_mn	Continuous Per SD	NA	number_sib_wakinghours_AD_T5A5_mnPerSD	minimal	Minimal	1.14 [0.94;1.39]	0.194266466084931	0.14954894189346	Positive	NA	NA	95717	83	FALSE	sex + race + tdi + smoking + alcohol + all_cancer_fh + season
Stomach cancer	Stomach	Physical Activity	Number of Inactivity-to-MVPA Transitions During Waking Time	FRAG_Nfrag_IN2MVPA_day	Continuous Per SD	NA	FRAG_Nfrag_IN2MVPA_dayPerSD	minimal	Minimal	0.85 [0.66;1.09]	0.196189020600665	0.565783139225248	Inverse	NA	NA	95717	83	FALSE	sex + race + tdi + smoking + alcohol + all_cancer_fh + season
Stomach cancer	Stomach	Physical Activity	Transition Probability Physical Inactivity to MVPA During Waking Time (Plain)	FRAG_TP_IN2MVPA_day_pla	Continuous Per SD	NA	FRAG_TP_IN2MVPA_day_plaPerSD	minimal	Minimal	0.83 [0.63;1.10]	0.19639607940186601	0.359386971108313	Inverse	NA	NA	95717	83	FALSE	sex + race + tdi + smoking + alcohol + all_cancer_fh + season
Stomach cancer	Stomach	Physical Activity	Total LIPA Duration (Weighted)	dur_day_total_LIG_min_wei	Continuous Per SD	NA	dur_day_total_LIG_min_weiPerSD	minimal	Minimal	0.86 [0.69;1.08]	0.196738912322909	0.583351419636236	Inverse	NA	NA	95717	83	FALSE	sex + race + tdi + smoking + alcohol + all_cancer_fh + season
Stomach cancer	Stomach	Physical Activity	Overall Acceleration	ENMO_fullRecordingMean	Continuous Per SD	NA	ENMO_fullRecordingMeanPerSD	minimal	Minimal	0.85 [0.66;1.09]	0.196800699595088	0.255030938601296	Inverse	NA	NA	95717	83	FALSE	sex + race + tdi + smoking + alcohol + all_cancer_fh + season
Stomach cancer	Stomach	Circadian Rhythm	Self-Similarity Parameter	SSP	Continuous Per SD	NA	SSPPerSD	minimal	Minimal	0.87 [0.70;1.08]	0.199818555400782	0.218652363933984	Inverse	NA	NA	95717	83	FALSE	sex + race + tdi + smoking + alcohol + all_cancer_fh + season
Stomach cancer	Stomach	Physical Activity	x0.5 of Activity Fragment Durations During Waking Time	FRAG_x0.5_dur_PA_day	Continuous Per SD	NA	FRAG_x0.5_dur_PA_dayPerSD	minimal	Minimal	0.85 [0.67;1.09]	0.201851232866852	0.0683329272251863	Inverse	NA	NA	95714	83	FALSE	sex + race + tdi + smoking + alcohol + all_cancer_fh + season
Stomach cancer	Stomach	Physical Activity	Number of MVPA Fragments During Waking Time	FRAG_Nfrag_MVPA_day	Continuous Per SD	NA	FRAG_Nfrag_MVPA_dayPerSD	minimal	Minimal	0.86 [0.68;1.09]	0.206968979118551	0.168342831615716	Inverse	NA	NA	95717	83	FALSE	sex + race + tdi + smoking + alcohol + all_cancer_fh + season
Stomach cancer	Stomach	Light	Nighttime Light	nighttime_light	Continuous Per SD	NA	nighttime_lightPerSD	minimal	Minimal	0.74 [0.47;1.18]	0.207086650007294	0.110676486670556	Inverse	NA	NA	94948	83	FALSE	sex + race + tdi + smoking + alcohol + all_cancer_fh + season
Stomach cancer	Stomach	Step Count	Peak 30-Minute Cadence	mean_peak_30min_cadence	Continuous Per SD	NA	mean_peak_30min_cadencePerSD	minimal	Minimal	0.87 [0.70;1.08]	0.212139569725202	0.250783040316601	Inverse	NA	NA	95717	83	FALSE	sex + race + tdi + smoking + alcohol + all_cancer_fh + season
Stomach cancer	Stomach	Physical Activity	Total LIPA Duration (Plain)	dur_day_total_LIG_min_pla	Continuous Per SD	NA	dur_day_total_LIG_min_plaPerSD	minimal	Minimal	0.87 [0.69;1.09]	0.21228266717413	0.423178194792972	Inverse	NA	NA	95717	83	FALSE	sex + race + tdi + smoking + alcohol + all_cancer_fh + season
Stomach cancer	Stomach	Physical Activity	Total Inactivity Duration (Plain)	dur_day_total_IN_min_pla	Continuous Per SD	NA	dur_day_total_IN_min_plaPerSD	minimal	Minimal	1.14 [0.92;1.42]	0.220484146494665	0.402360226694772	Positive	NA	NA	95717	83	FALSE	sex + race + tdi + smoking + alcohol + all_cancer_fh + season
Stomach cancer	Stomach	Physical Activity	Total Inactivity Duration (Weighted)	dur_day_total_IN_min_wei	Continuous Per SD	NA	dur_day_total_IN_min_weiPerSD	minimal	Minimal	1.14 [0.92;1.42]	0.222267969519726	0.481768835044306	Positive	NA	NA	95717	83	FALSE	sex + race + tdi + smoking + alcohol + all_cancer_fh + season
Stomach cancer	Stomach	Physical Activity	Mean LIPA Fragment Duration During Waking Time (Weighted)	FRAG_mean_dur_LIPA_day_wei	Continuous Per SD	NA	FRAG_mean_dur_LIPA_day_weiPerSD	minimal	Minimal	0.86 [0.67;1.10]	0.229311641763107	0.105756753528916	Inverse	NA	NA	95716	83	FALSE	sex + race + tdi + smoking + alcohol + all_cancer_fh + season
Stomach cancer	Stomach	Physical Activity	Unbouted Inactivity Acceleration (Weighted)	ACC_day_IN_unbt_mg_wei	Continuous Per SD	NA	ACC_day_IN_unbt_mg_weiPerSD	minimal	Minimal	0.88 [0.71;1.08]	0.229599985102817	0.677810019861892	Inverse	NA	NA	95712	83	FALSE	sex + race + tdi + smoking + alcohol + all_cancer_fh + season
Stomach cancer	Stomach	Physical Activity	Gini Index of Inactivity Fragment Durations During Waking Time (Weighted)	FRAG_Gini_dur_IN_day_wei	Continuous Per SD	NA	FRAG_Gini_dur_IN_day_weiPerSD	minimal	Minimal	0.88 [0.72;1.08]	0.230790745453436	0.166630477014778	Inverse	NA	NA	95712	83	FALSE	sex + race + tdi + smoking + alcohol + all_cancer_fh + season
Stomach cancer	Stomach	Circadian Rhythm	Extended Cosinor Beta	cosinorExt_beta	Continuous Per SD	NA	cosinorExt_betaPerSD	minimal	Minimal	1.06 [0.96;1.16]	0.231775167103547	0.0614976426351729	Positive	NA	NA	95717	83	FALSE	sex + race + tdi + smoking + alcohol + all_cancer_fh + season
Stomach cancer	Stomach	Physical Activity	Mean Activity Fragment Duration During Waking Time	FRAG_mean_dur_PA_day	Continuous Per SD	NA	FRAG_mean_dur_PA_dayPerSD	minimal	Minimal	0.85 [0.64;1.12]	0.239103652925054	0.426625922459623	Inverse	NA	NA	95716	83	FALSE	sex + race + tdi + smoking + alcohol + all_cancer_fh + season
Stomach cancer	Stomach	Physical Activity	Transition Probability Physical Inactivity to Activity During Waking Time	FRAG_TP_IN2PA_day	Continuous Per SD	NA	FRAG_TP_IN2PA_dayPerSD	minimal	Minimal	0.86 [0.68;1.10]	0.24042086963732	0.226219249529597	Inverse	NA	NA	95717	83	FALSE	sex + race + tdi + smoking + alcohol + all_cancer_fh + season
Stomach cancer	Stomach	Physical Activity	Standard Deviation of Physical Activity Fragment Durations During Waking Time	FRAG_SD_dur_PA_day	Continuous Per SD	NA	FRAG_SD_dur_PA_dayPerSD	minimal	Minimal	0.86 [0.67;1.11]	0.242628940862598	0.416605831593441	Inverse	NA	NA	95714	83	FALSE	sex + race + tdi + smoking + alcohol + all_cancer_fh + season
Stomach cancer	Stomach	Physical Activity	Number of 10-Min LIPA Bouts (Weighted)	Nbouts_day_LIG_bts_10_wei	Continuous Per SD	NA	Nbouts_day_LIG_bts_10_weiPerSD	minimal	Minimal	0.87 [0.68;1.10]	0.244451775847318	0.501792828136218	Inverse	NA	NA	95717	83	FALSE	sex + race + tdi + smoking + alcohol + all_cancer_fh + season
Stomach cancer	Stomach	Physical Activity	Total Inactivity Acceleration (Plain)	ACC_day_total_IN_mg_pla	Continuous Per SD	NA	ACC_day_total_IN_mg_plaPerSD	minimal	Minimal	0.87 [0.70;1.10]	0.246803357139723	0.633697821402812	Inverse	NA	NA	95717	83	FALSE	sex + race + tdi + smoking + alcohol + all_cancer_fh + season
Stomach cancer	Stomach	Physical Activity	Number of 5-10 Min LIPA Bouts (Plain)	Nbouts_day_LIG_bts_5_10_pla	Continuous Per SD	NA	Nbouts_day_LIG_bts_5_10_plaPerSD	minimal	Minimal	0.88 [0.70;1.09]	0.24778046445516	0.11587839762203	Inverse	NA	NA	95717	83	FALSE	sex + race + tdi + smoking + alcohol + all_cancer_fh + season
Stomach cancer	Stomach	Physical Activity	Mean LIPA Fragment Duration During Waking Time (Plain)	FRAG_mean_dur_LIPA_day_pla	Continuous Per SD	NA	FRAG_mean_dur_LIPA_day_plaPerSD	minimal	Minimal	0.87 [0.68;1.11]	0.249748574196458	0.113835316740043	Inverse	NA	NA	95716	83	FALSE	sex + race + tdi + smoking + alcohol + all_cancer_fh + season
Stomach cancer	Stomach	Physical Activity	Mean Inactivity Fragment Duration During Waking Time	FRAG_mean_dur_IN_day	Continuous Per SD	NA	FRAG_mean_dur_IN_dayPerSD	minimal	Minimal	1.05 [0.97;1.14]	0.252466507582742	0.451645038689772	Positive	NA	NA	95716	83	FALSE	sex + race + tdi + smoking + alcohol + all_cancer_fh + season
Stomach cancer	Stomach	Physical Activity	Number of 5-10 Min LIPA Bouts (Weighted)	Nbouts_day_LIG_bts_5_10_wei	Continuous Per SD	NA	Nbouts_day_LIG_bts_5_10_weiPerSD	minimal	Minimal	0.88 [0.71;1.10]	0.258360268532154	0.152359761170512	Inverse	NA	NA	95717	83	FALSE	sex + race + tdi + smoking + alcohol + all_cancer_fh + season
Stomach cancer	Stomach	Physical Activity	Acceleration in 30-60 Min Inactivity Bouts (Weighted)	ACC_day_IN_bts_30_60_mg_wei	Continuous Per SD	NA	ACC_day_IN_bts_30_60_mg_weiPerSD	minimal	Minimal	0.88 [0.71;1.10]	0.263997610558596	0.141841274148989	Inverse	NA	NA	95702	83	FALSE	sex + race + tdi + smoking + alcohol + all_cancer_fh + season
Stomach cancer	Stomach	Physical Activity	Number of 10-Min LIPA Bouts (Plain)	Nbouts_day_LIG_bts_10_pla	Continuous Per SD	NA	Nbouts_day_LIG_bts_10_plaPerSD	minimal	Minimal	0.87 [0.69;1.11]	0.265149798871664	0.482668242120889	Inverse	NA	NA	95717	83	FALSE	sex + race + tdi + smoking + alcohol + all_cancer_fh + season
Stomach cancer	Stomach	Sleep	Transition Probability Wake to Sleep During Sleep Period	FRAG_TP_wake2sleep_spt	Continuous Per SD	NA	FRAG_TP_wake2sleep_sptPerSD	minimal	Minimal	1.12 [0.92;1.36]	0.265669386651328	0.118908253449797	Positive	NA	NA	95717	83	FALSE	sex + race + tdi + smoking + alcohol + all_cancer_fh + season
Stomach cancer	Stomach	Physical Activity	Number of LIPA Fragments During Waking Time	FRAG_Nfrag_LIPA_day	Continuous Per SD	NA	FRAG_Nfrag_LIPA_dayPerSD	minimal	Minimal	0.88 [0.70;1.10]	0.267504936865372	0.157626725757836	Inverse	NA	NA	95717	83	FALSE	sex + race + tdi + smoking + alcohol + all_cancer_fh + season
Stomach cancer	Stomach	Physical Activity	Number of Inactivity-to-MVPA Transitions During Waking Time (Weighted)	FRAG_Nfrag_IN2MVPA_day_wei	Continuous Per SD	NA	FRAG_Nfrag_IN2MVPA_day_weiPerSD	minimal	Minimal	0.87 [0.67;1.12]	0.273021807895344	0.421056118004404	Inverse	NA	NA	95717	83	FALSE	sex + race + tdi + smoking + alcohol + all_cancer_fh + season
Stomach cancer	Stomach	Physical Activity	Number of IN Fragments per Minute IN IN During Waking Time	FRAG_NFragPM_IN_day	Continuous Per SD	NA	FRAG_NFragPM_IN_dayPerSD	minimal	Minimal	0.87 [0.68;1.11]	0.27531383530737	0.446368493452348	Inverse	NA	NA	95716	83	FALSE	sex + race + tdi + smoking + alcohol + all_cancer_fh + season
Stomach cancer	Stomach	Physical Activity	Transition Probability Physical Inactivity to Activity During Waking Time (Weighted)	FRAG_TP_IN2PA_day_wei	Continuous Per SD	NA	FRAG_TP_IN2PA_day_weiPerSD	minimal	Minimal	0.87 [0.68;1.12]	0.278823441379811	0.340903721868962	Inverse	NA	NA	95717	83	FALSE	sex + race + tdi + smoking + alcohol + all_cancer_fh + season
Stomach cancer	Stomach	Physical Activity	Transition Probability Physical Inactivity to Activity During Waking Time (Plain)	FRAG_TP_IN2PA_day_pla	Continuous Per SD	NA	FRAG_TP_IN2PA_day_plaPerSD	minimal	Minimal	0.87 [0.68;1.12]	0.279569573252015	0.36429788298378	Inverse	NA	NA	95717	83	FALSE	sex + race + tdi + smoking + alcohol + all_cancer_fh + season
Stomach cancer	Stomach	Physical Activity	Acceleration in 10-20 Min Inactivity Bouts (Plain)	ACC_day_IN_bts_10_20_mg_pla	Continuous Per SD	NA	ACC_day_IN_bts_10_20_mg_plaPerSD	minimal	Minimal	0.89 [0.72;1.10]	0.282376186391403	0.851405901464033	Inverse	NA	NA	95710	83	FALSE	sex + race + tdi + smoking + alcohol + all_cancer_fh + season
Stomach cancer	Stomach	Physical Activity	Duration in 5-10 Min LIPA Bouts (Plain)	dur_day_LIG_bts_5_10_min_pla	Continuous Per SD	NA	dur_day_LIG_bts_5_10_min_plaPerSD	minimal	Minimal	0.89 [0.71;1.11]	0.286455349861004	0.192687227326187	Inverse	NA	NA	95717	83	FALSE	sex + race + tdi + smoking + alcohol + all_cancer_fh + season
Stomach cancer	Stomach	Physical Activity	Total Inactivity Acceleration (Weighted)	ACC_day_total_IN_mg_wei	Continuous Per SD	NA	ACC_day_total_IN_mg_weiPerSD	minimal	Minimal	0.89 [0.71;1.11]	0.28959495758393	0.455045956274067	Inverse	NA	NA	95717	83	FALSE	sex + race + tdi + smoking + alcohol + all_cancer_fh + season
Stomach cancer	Stomach	Physical Activity	Unbouted Inactivity Acceleration (Plain)	ACC_day_IN_unbt_mg_pla	Continuous Per SD	NA	ACC_day_IN_unbt_mg_plaPerSD	minimal	Minimal	0.89 [0.72;1.10]	0.294578564727808	0.493729558370812	Inverse	NA	NA	95712	83	FALSE	sex + race + tdi + smoking + alcohol + all_cancer_fh + season
Stomach cancer	Stomach	Physical Activity	Number of 90-Min Inactivity Bouts (Plain)	Nbouts_day_IN_bts_90_pla	Continuous Per SD	NA	Nbouts_day_IN_bts_90_plaPerSD	minimal	Minimal	1.11 [0.91;1.36]	0.294679408553117	0.282765849417112	Positive	NA	NA	95717	83	FALSE	sex + race + tdi + smoking + alcohol + all_cancer_fh + season
Stomach cancer	Stomach	Physical Activity	Transition Probability Physical Inactivity to LIPA During Waking Time	FRAG_TP_IN2LIPA_day	Continuous Per SD	NA	FRAG_TP_IN2LIPA_dayPerSD	minimal	Minimal	0.88 [0.69;1.12]	0.296646817708465	0.316048865329837	Inverse	NA	NA	95717	83	FALSE	sex + race + tdi + smoking + alcohol + all_cancer_fh + season
Stomach cancer	Stomach	Physical Activity	Number of IN Fragments per Minute IN IN During Waking Time (Weighted)	FRAG_NFragPM_IN_day_wei	Continuous Per SD	NA	FRAG_NFragPM_IN_day_weiPerSD	minimal	Minimal	0.88 [0.69;1.12]	0.298322592813041	0.426026342144817	Inverse	NA	NA	95717	83	FALSE	sex + race + tdi + smoking + alcohol + all_cancer_fh + season
Stomach cancer	Stomach	Physical Activity	Duration in 5-10 Min LIPA Bouts (Weighted)	dur_day_LIG_bts_5_10_min_wei	Continuous Per SD	NA	dur_day_LIG_bts_5_10_min_weiPerSD	minimal	Minimal	0.89 [0.71;1.11]	0.303153218797322	0.151675729666599	Inverse	NA	NA	95717	83	FALSE	sex + race + tdi + smoking + alcohol + all_cancer_fh + season
Stomach cancer	Stomach	Physical Activity	Number of IN Fragments per Minute IN IN During Waking Time (Plain)	FRAG_NFragPM_IN_day_pla	Continuous Per SD	NA	FRAG_NFragPM_IN_day_plaPerSD	minimal	Minimal	0.88 [0.69;1.12]	0.305475109071743	0.552705658960885	Inverse	NA	NA	95717	83	FALSE	sex + race + tdi + smoking + alcohol + all_cancer_fh + season
Stomach cancer	Stomach	Physical Activity	Mean LIPA Fragment Duration During Waking Time	FRAG_mean_dur_LIPA_day	Continuous Per SD	NA	FRAG_mean_dur_LIPA_dayPerSD	minimal	Minimal	0.88 [0.69;1.13]	0.311026944925688	0.402130782512876	Inverse	NA	NA	95716	83	FALSE	sex + race + tdi + smoking + alcohol + all_cancer_fh + season
Stomach cancer	Stomach	Physical Activity	Duration in 1-5 Min MVPA Bouts (Weighted)	dur_day_MVPA_bts_1_5_min_wei	Continuous Per SD	NA	dur_day_MVPA_bts_1_5_min_weiPerSD	minimal	Minimal	0.89 [0.70;1.12]	0.311203683244711	0.202877234580749	Inverse	NA	NA	95717	83	FALSE	sex + race + tdi + smoking + alcohol + all_cancer_fh + season
Stomach cancer	Stomach	Physical Activity	W0.5 of Inactivity Fragment Durations During Waking Time	FRAG_W0.5_dur_IN_day	Continuous Per SD	NA	FRAG_W0.5_dur_IN_dayPerSD	minimal	Minimal	1.13 [0.89;1.44]	0.315648283640007	0.553852520989132	Positive	NA	NA	95714	83	FALSE	sex + race + tdi + smoking + alcohol + all_cancer_fh + season
Stomach cancer	Stomach	Physical Activity	Acceleration in 30-60 Min Inactivity Bouts (Plain)	ACC_day_IN_bts_30_60_mg_pla	Continuous Per SD	NA	ACC_day_IN_bts_30_60_mg_plaPerSD	minimal	Minimal	0.89 [0.72;1.12]	0.318064236173262	0.292563978698432	Inverse	NA	NA	95702	83	FALSE	sex + race + tdi + smoking + alcohol + all_cancer_fh + season
Stomach cancer	Stomach	Physical Activity	Number of Inactivity Fragments During Waking Time	FRAG_Nfrag_IN_day	Continuous Per SD	NA	FRAG_Nfrag_IN_dayPerSD	minimal	Minimal	0.89 [0.71;1.12]	0.319227842392704	0.318324466875844	Inverse	NA	NA	95717	83	FALSE	sex + race + tdi + smoking + alcohol + all_cancer_fh + season
Stomach cancer	Stomach	Physical Activity	Number of Inactivity-to-Activity Transitions During Waking Time	FRAG_Nfrag_IN2PA_day	Continuous Per SD	NA	FRAG_Nfrag_IN2PA_dayPerSD	minimal	Minimal	0.89 [0.71;1.12]	0.319227842392704	0.318324466875844	Inverse	NA	NA	95717	83	FALSE	sex + race + tdi + smoking + alcohol + all_cancer_fh + season
Stomach cancer	Stomach	Physical Activity	Acceleration in 10-Min LIPA Bouts (Weighted)	ACC_day_LIG_bts_10_mg_wei	Continuous Per SD	NA	ACC_day_LIG_bts_10_mg_weiPerSD	minimal	Minimal	1.11 [0.90;1.38]	0.321311216368005	0.800637571412581	Positive	NA	NA	95691	83	FALSE	sex + race + tdi + smoking + alcohol + all_cancer_fh + season
Stomach cancer	Stomach	Physical Activity	Duration in 30-60 Min Inactivity Bouts (Weighted)	dur_day_IN_bts_30_60_min_wei	Continuous Per SD	NA	dur_day_IN_bts_30_60_min_weiPerSD	minimal	Minimal	1.11 [0.90;1.37]	0.323120845126319	0.167441247308408	Positive	NA	NA	95717	83	FALSE	sex + race + tdi + smoking + alcohol + all_cancer_fh + season
Stomach cancer	Stomach	Physical Activity	Gini Index of Inactivity Fragment Durations During Waking Time (Plain)	FRAG_Gini_dur_IN_day_pla	Continuous Per SD	NA	FRAG_Gini_dur_IN_day_plaPerSD	minimal	Minimal	0.90 [0.73;1.11]	0.326247265122075	0.329480311866321	Inverse	NA	NA	95712	83	FALSE	sex + race + tdi + smoking + alcohol + all_cancer_fh + season
Stomach cancer	Stomach	Physical Activity	Number of Activity Fragments During Waking Time	FRAG_Nfrag_PA_day	Continuous Per SD	NA	FRAG_Nfrag_PA_dayPerSD	minimal	Minimal	0.89 [0.72;1.12]	0.327715146044356	0.321196167644885	Inverse	NA	NA	95717	83	FALSE	sex + race + tdi + smoking + alcohol + all_cancer_fh + season
Stomach cancer	Stomach	Physical Activity	Number of Activity-to-Inactivity Transitions During Waking Time	FRAG_Nfrag_PA2IN_day	Continuous Per SD	NA	FRAG_Nfrag_PA2IN_dayPerSD	minimal	Minimal	0.89 [0.72;1.12]	0.327715146044356	0.321196167644885	Inverse	NA	NA	95717	83	FALSE	sex + race + tdi + smoking + alcohol + all_cancer_fh + season
Stomach cancer	Stomach	Physical Activity	Total Moderate Physical Activity Duration (Weighted)	dur_day_total_MOD_min_wei	Continuous Per SD	NA	dur_day_total_MOD_min_weiPerSD	minimal	Minimal	0.89 [0.69;1.13]	0.32845857680482	0.539497643281367	Inverse	NA	NA	95717	83	FALSE	sex + race + tdi + smoking + alcohol + all_cancer_fh + season
Stomach cancer	Stomach	Physical Activity	Number of Inactivity-to-MVPA Transitions During Waking Time (Plain)	FRAG_Nfrag_IN2MVPA_day_pla	Continuous Per SD	NA	FRAG_Nfrag_IN2MVPA_day_plaPerSD	minimal	Minimal	0.88 [0.68;1.14]	0.32938841109397	0.525795576693154	Inverse	NA	NA	95717	83	FALSE	sex + race + tdi + smoking + alcohol + all_cancer_fh + season
Stomach cancer	Stomach	Physical Activity	Acceleration in 10-20 Min Inactivity Bouts (Weighted)	ACC_day_IN_bts_10_20_mg_wei	Continuous Per SD	NA	ACC_day_IN_bts_10_20_mg_weiPerSD	minimal	Minimal	0.90 [0.73;1.12]	0.343850154514225	0.818832324666496	Inverse	NA	NA	95710	83	FALSE	sex + race + tdi + smoking + alcohol + all_cancer_fh + season
Stomach cancer	Stomach	Physical Activity	Total Moderate Physical Activity Duration (Plain)	dur_day_total_MOD_min_pla	Continuous Per SD	NA	dur_day_total_MOD_min_plaPerSD	minimal	Minimal	0.89 [0.70;1.13]	0.343994448549252	0.371844677171229	Inverse	NA	NA	95717	83	FALSE	sex + race + tdi + smoking + alcohol + all_cancer_fh + season
Stomach cancer	Stomach	Light	Evening Light	evening_light	Continuous Per SD	NA	evening_lightPerSD	minimal	Minimal	0.87 [0.66;1.16]	0.344261179957927	0.400012027588761	Inverse	NA	NA	94948	83	FALSE	sex + race + tdi + smoking + alcohol + all_cancer_fh + season
Stomach cancer	Stomach	Physical Activity	Number of 90-Min Inactivity Bouts (Weighted)	Nbouts_day_IN_bts_90_wei	Continuous Per SD	NA	Nbouts_day_IN_bts_90_weiPerSD	minimal	Minimal	1.10 [0.90;1.35]	0.344294662908101	0.248852330832271	Positive	NA	NA	95717	83	FALSE	sex + race + tdi + smoking + alcohol + all_cancer_fh + season
Stomach cancer	Stomach	Physical Activity	Duration in 1-5 Min MVPA Bouts (Plain)	dur_day_MVPA_bts_1_5_min_pla	Continuous Per SD	NA	dur_day_MVPA_bts_1_5_min_plaPerSD	minimal	Minimal	0.89 [0.71;1.13]	0.344654140227748	0.254006852432787	Inverse	NA	NA	95717	83	FALSE	sex + race + tdi + smoking + alcohol + all_cancer_fh + season
Stomach cancer	Stomach	Physical Activity	Transition Probability Physical Inactivity to LIPA During Waking Time (Plain)	FRAG_TP_IN2LIPA_day_pla	Continuous Per SD	NA	FRAG_TP_IN2LIPA_day_plaPerSD	minimal	Minimal	0.89 [0.70;1.13]	0.345389382117388	0.55784196548946	Inverse	NA	NA	95717	83	FALSE	sex + race + tdi + smoking + alcohol + all_cancer_fh + season
Stomach cancer	Stomach	Physical Activity	Number of 30-60 Min Inactivity Bouts (Weighted)	Nbouts_day_IN_bts_30_60_wei	Continuous Per SD	NA	Nbouts_day_IN_bts_30_60_weiPerSD	minimal	Minimal	1.11 [0.90;1.37]	0.345995394177884	0.150016380851395	Positive	NA	NA	95717	83	FALSE	sex + race + tdi + smoking + alcohol + all_cancer_fh + season
Stomach cancer	Stomach	Physical Activity	Gini Index of Activity Fragment Durations During Waking Time (Weighted)	FRAG_Gini_dur_PA_day_wei	Continuous Per SD	NA	FRAG_Gini_dur_PA_day_weiPerSD	minimal	Minimal	0.91 [0.74;1.11]	0.3508206110957	0.823457153297944	Inverse	NA	NA	95712	83	FALSE	sex + race + tdi + smoking + alcohol + all_cancer_fh + season
Stomach cancer	Stomach	Physical Activity	Duration in 5-10 Min MVPA Bouts (Weighted)	dur_day_MVPA_bts_5_10_min_wei	Continuous Per SD	NA	dur_day_MVPA_bts_5_10_min_weiPerSD	minimal	Minimal	0.89 [0.70;1.14]	0.351557869373153	0.293557257492791	Inverse	NA	NA	95717	83	FALSE	sex + race + tdi + smoking + alcohol + all_cancer_fh + season
Stomach cancer	Stomach	Physical Activity	Duration in 5-10 Min MVPA Bouts (Plain)	dur_day_MVPA_bts_5_10_min_pla	Continuous Per SD	NA	dur_day_MVPA_bts_5_10_min_plaPerSD	minimal	Minimal	0.89 [0.70;1.14]	0.351688942138023	0.105824206346331	Inverse	NA	NA	95717	83	FALSE	sex + race + tdi + smoking + alcohol + all_cancer_fh + season
Stomach cancer	Stomach	Physical Activity	Transition Probability Physical Inactivity to LIPA During Waking Time (Weighted)	FRAG_TP_IN2LIPA_day_wei	Continuous Per SD	NA	FRAG_TP_IN2LIPA_day_weiPerSD	minimal	Minimal	0.89 [0.70;1.13]	0.352781683412561	0.608158808516421	Inverse	NA	NA	95717	83	FALSE	sex + race + tdi + smoking + alcohol + all_cancer_fh + season
Stomach cancer	Stomach	Physical Activity	Number of 30-60 Min Inactivity Bouts (Plain)	Nbouts_day_IN_bts_30_60_pla	Continuous Per SD	NA	Nbouts_day_IN_bts_30_60_plaPerSD	minimal	Minimal	1.10 [0.89;1.36]	0.357828321298793	0.120733360625806	Positive	NA	NA	95717	83	FALSE	sex + race + tdi + smoking + alcohol + all_cancer_fh + season
Stomach cancer	Stomach	Physical Activity	Duration in 30-60 Min Inactivity Bouts (Plain)	dur_day_IN_bts_30_60_min_pla	Continuous Per SD	NA	dur_day_IN_bts_30_60_min_plaPerSD	minimal	Minimal	1.10 [0.89;1.36]	0.358252579250297	0.0766204838839155	Positive	NA	NA	95717	83	FALSE	sex + race + tdi + smoking + alcohol + all_cancer_fh + season
Stomach cancer	Stomach	Physical Activity	Number of 5-10 Min MVPA Bouts (Plain)	Nbouts_day_MVPA_bts_5_10_pla	Continuous Per SD	NA	Nbouts_day_MVPA_bts_5_10_plaPerSD	minimal	Minimal	0.89 [0.70;1.14]	0.360082262510542	0.22047039886671	Inverse	NA	NA	95717	83	FALSE	sex + race + tdi + smoking + alcohol + all_cancer_fh + season
Stomach cancer	Stomach	Physical Activity	Number of 5-10 Min MVPA Bouts (Weighted)	Nbouts_day_MVPA_bts_5_10_wei	Continuous Per SD	NA	Nbouts_day_MVPA_bts_5_10_weiPerSD	minimal	Minimal	0.89 [0.70;1.14]	0.360822987763356	0.284095383938155	Inverse	NA	NA	95717	83	FALSE	sex + race + tdi + smoking + alcohol + all_cancer_fh + season
Stomach cancer	Stomach	Sleep	Sleep Regularity Index	SleepRegularityIndex2	Continuous Per SD	NA	SleepRegularityIndex2PerSD	minimal	Minimal	1.11 [0.88;1.40]	0.362032714970942	0.459651374581742	Positive	NA	NA	95603	83	FALSE	sex + race + tdi + smoking + alcohol + all_cancer_fh + season
Stomach cancer	Stomach	Physical Activity	Number of 1-5 Min MVPA Bouts (Weighted)	Nbouts_day_MVPA_bts_1_5_wei	Continuous Per SD	NA	Nbouts_day_MVPA_bts_1_5_weiPerSD	minimal	Minimal	0.90 [0.72;1.13]	0.373014877306182	0.187322572860163	Inverse	NA	NA	95717	83	FALSE	sex + race + tdi + smoking + alcohol + all_cancer_fh + season
Stomach cancer	Stomach	Physical Activity	Acceleration in 10-Min MVPA Bouts (Weighted)	ACC_day_MVPA_bts_10_mg_wei	Continuous Per SD	NA	ACC_day_MVPA_bts_10_mg_weiPerSD	minimal	Minimal	0.87 [0.64;1.19]	0.373412551373906	0.806736013570882	Inverse	NA	NA	92349	80	FALSE	sex + race + tdi + smoking + alcohol + all_cancer_fh + season
Stomach cancer	Stomach	Physical Activity	Number of MVPA Fragments During Waking Time (Weighted)	FRAG_Nfrag_MVPA_day_wei	Continuous Per SD	NA	FRAG_Nfrag_MVPA_day_weiPerSD	minimal	Minimal	0.90 [0.71;1.14]	0.376250044432351	0.1086815978759	Inverse	NA	NA	95717	83	FALSE	sex + race + tdi + smoking + alcohol + all_cancer_fh + season
Stomach cancer	Stomach	Physical Activity	Duration in 90-Min Inactivity Bouts (Plain)	dur_day_IN_bts_90_min_pla	Continuous Per SD	NA	dur_day_IN_bts_90_min_plaPerSD	minimal	Minimal	1.09 [0.90;1.32]	0.378061643022347	0.633155672143068	Positive	NA	NA	95717	83	FALSE	sex + race + tdi + smoking + alcohol + all_cancer_fh + season
Stomach cancer	Stomach	Physical Activity	W0.5 of Inactivity Fragment Durations During Waking Time (Plain)	FRAG_W0.5_dur_IN_day_pla	Continuous Per SD	NA	FRAG_W0.5_dur_IN_day_plaPerSD	minimal	Minimal	1.11 [0.88;1.41]	0.382583790329442	0.198793271911044	Positive	NA	NA	95712	83	FALSE	sex + race + tdi + smoking + alcohol + all_cancer_fh + season
Stomach cancer	Stomach	Physical Activity	Number of MVPA Fragments During Waking Time (Plain)	FRAG_Nfrag_MVPA_day_pla	Continuous Per SD	NA	FRAG_Nfrag_MVPA_day_plaPerSD	minimal	Minimal	0.90 [0.71;1.14]	0.388009019782096	0.110159086454432	Inverse	NA	NA	95717	83	FALSE	sex + race + tdi + smoking + alcohol + all_cancer_fh + season
Stomach cancer	Stomach	Physical Activity	Number of 1-5 Min MVPA Bouts (Plain)	Nbouts_day_MVPA_bts_1_5_pla	Continuous Per SD	NA	Nbouts_day_MVPA_bts_1_5_plaPerSD	minimal	Minimal	0.90 [0.72;1.14]	0.389616512443398	0.289407439898121	Inverse	NA	NA	95717	83	FALSE	sex + race + tdi + smoking + alcohol + all_cancer_fh + season
Stomach cancer	Stomach	Physical Activity	Gini Index of Activity Fragment Durations During Waking Time (Plain)	FRAG_Gini_dur_PA_day_pla	Continuous Per SD	NA	FRAG_Gini_dur_PA_day_plaPerSD	minimal	Minimal	0.91 [0.74;1.12]	0.390544235800882	0.623280077467215	Inverse	NA	NA	95712	83	FALSE	sex + race + tdi + smoking + alcohol + all_cancer_fh + season
Stomach cancer	Stomach	Physical Activity	Total Vigorous Physical Activity Duration (Weighted)	dur_day_total_VIG_min_wei	Continuous Per SD	NA	dur_day_total_VIG_min_weiPerSD	minimal	Minimal	0.87 [0.63;1.20]	0.394240055760727	0.330341642832192	Inverse	NA	NA	95717	83	FALSE	sex + race + tdi + smoking + alcohol + all_cancer_fh + season
Stomach cancer	Stomach	Physical Activity	Total Vigorous Physical Activity Duration (Plain)	dur_day_total_VIG_min_pla	Continuous Per SD	NA	dur_day_total_VIG_min_plaPerSD	minimal	Minimal	0.87 [0.63;1.20]	0.394520263819787	0.178921840083649	Inverse	NA	NA	95717	83	FALSE	sex + race + tdi + smoking + alcohol + all_cancer_fh + season
Stomach cancer	Stomach	Physical Activity	Duration in 90-Min Inactivity Bouts (Weighted)	dur_day_IN_bts_90_min_wei	Continuous Per SD	NA	dur_day_IN_bts_90_min_weiPerSD	minimal	Minimal	1.09 [0.90;1.32]	0.398360894996385	0.359398676496769	Positive	NA	NA	95717	83	FALSE	sex + race + tdi + smoking + alcohol + all_cancer_fh + season
Stomach cancer	Stomach	Physical Activity	Gini Index of Inactivity Fragment Durations During Waking Time	FRAG_Gini_dur_IN_day	Continuous Per SD	NA	FRAG_Gini_dur_IN_dayPerSD	minimal	Minimal	0.91 [0.74;1.12]	0.398461963475151	0.759552922142379	Inverse	NA	NA	95714	83	FALSE	sex + race + tdi + smoking + alcohol + all_cancer_fh + season
Stomach cancer	Stomach	Physical Activity	Mean Inactivity Fragment Duration During Waking Time (Weighted)	FRAG_mean_dur_IN_day_wei	Continuous Per SD	NA	FRAG_mean_dur_IN_day_weiPerSD	minimal	Minimal	1.05 [0.93;1.18]	0.404361488388514	0.253084567429798	Positive	NA	NA	95717	83	FALSE	sex + race + tdi + smoking + alcohol + all_cancer_fh + season
Stomach cancer	Stomach	Physical Activity	Acceleration in 10-Min MVPA Bouts (Plain)	ACC_day_MVPA_bts_10_mg_pla	Continuous Per SD	NA	ACC_day_MVPA_bts_10_mg_plaPerSD	minimal	Minimal	0.88 [0.65;1.19]	0.407473767103715	0.94081693788716	Inverse	NA	NA	92349	80	FALSE	sex + race + tdi + smoking + alcohol + all_cancer_fh + season
Stomach cancer	Stomach	Physical Activity	Acceleration in 60-90 Min Inactivity Bouts (Plain)	ACC_day_IN_bts_60_90_mg_pla	Continuous Per SD	NA	ACC_day_IN_bts_60_90_mg_plaPerSD	minimal	Minimal	0.91 [0.72;1.14]	0.4090618834465	0.864795677834319	Inverse	NA	NA	95357	83	FALSE	sex + race + tdi + smoking + alcohol + all_cancer_fh + season
Stomach cancer	Stomach	Physical Activity	Duration in 10-Min MVPA Bouts (Weighted)	dur_day_MVPA_bts_10_min_wei	Continuous Per SD	NA	dur_day_MVPA_bts_10_min_weiPerSD	minimal	Minimal	0.90 [0.70;1.16]	0.420477883180453	0.390392999536246	Inverse	NA	NA	95717	83	FALSE	sex + race + tdi + smoking + alcohol + all_cancer_fh + season
Stomach cancer	Stomach	Physical Activity	Acceleration in 1-5 Min MVPA Bouts (Plain)	ACC_day_MVPA_bts_1_5_mg_pla	Continuous Per SD	NA	ACC_day_MVPA_bts_1_5_mg_plaPerSD	minimal	Minimal	0.91 [0.72;1.15]	0.425190501385773	0.221103434672643	Inverse	NA	NA	95695	83	FALSE	sex + race + tdi + smoking + alcohol + all_cancer_fh + season
Stomach cancer	Stomach	Physical Activity	Number of Inactivity-to-LIPA Transitions During Waking Time	FRAG_Nfrag_IN2LIPA_day	Continuous Per SD	NA	FRAG_Nfrag_IN2LIPA_dayPerSD	minimal	Minimal	0.91 [0.73;1.14]	0.427600505105231	0.719674234802784	Inverse	NA	NA	95717	83	FALSE	sex + race + tdi + smoking + alcohol + all_cancer_fh + season
Stomach cancer	Stomach	Physical Activity	Duration in 10-Min MVPA Bouts (Plain)	dur_day_MVPA_bts_10_min_pla	Continuous Per SD	NA	dur_day_MVPA_bts_10_min_plaPerSD	minimal	Minimal	0.90 [0.70;1.16]	0.432218310105586	0.390681530661232	Inverse	NA	NA	95717	83	FALSE	sex + race + tdi + smoking + alcohol + all_cancer_fh + season
Stomach cancer	Stomach	Light	Afternoon Light	afternoon_light	Continuous Per SD	NA	afternoon_lightPerSD	minimal	Minimal	0.90 [0.70;1.17]	0.43727106547775	0.41157561218765	Inverse	NA	NA	94948	83	FALSE	sex + race + tdi + smoking + alcohol + all_cancer_fh + season
Stomach cancer	Stomach	Physical Activity	W0.5 of Inactivity Fragment Durations During Waking Time (Weighted)	FRAG_W0.5_dur_IN_day_wei	Continuous Per SD	NA	FRAG_W0.5_dur_IN_day_weiPerSD	minimal	Minimal	1.10 [0.87;1.39]	0.442154971260086	0.356103370704932	Positive	NA	NA	95712	83	FALSE	sex + race + tdi + smoking + alcohol + all_cancer_fh + season
Stomach cancer	Stomach	Physical Activity	Acceleration in 10-Min LIPA Bouts (Plain)	ACC_day_LIG_bts_10_mg_pla	Continuous Per SD	NA	ACC_day_LIG_bts_10_mg_plaPerSD	minimal	Minimal	1.09 [0.88;1.35]	0.443963032472482	0.783620389950322	Positive	NA	NA	95691	83	FALSE	sex + race + tdi + smoking + alcohol + all_cancer_fh + season
Stomach cancer	Stomach	Physical Activity	Mean Inactivity Fragment Duration During Waking Time (Plain)	FRAG_mean_dur_IN_day_pla	Continuous Per SD	NA	FRAG_mean_dur_IN_day_plaPerSD	minimal	Minimal	1.05 [0.93;1.19]	0.44676610892122	0.481203524703428	Positive	NA	NA	95717	83	FALSE	sex + race + tdi + smoking + alcohol + all_cancer_fh + season
Stomach cancer	Stomach	Physical Activity	Mean MVPA Fragment Duration During Waking Time (Weighted)	FRAG_mean_dur_MVPA_day_wei	Continuous Per SD	NA	FRAG_mean_dur_MVPA_day_weiPerSD	minimal	Minimal	0.91 [0.71;1.17]	0.447758443358577	0.83568964952241	Inverse	NA	NA	95698	83	FALSE	sex + race + tdi + smoking + alcohol + all_cancer_fh + season
Stomach cancer	Stomach	Physical Activity	Acceleration in 60-90 Min Inactivity Bouts (Weighted)	ACC_day_IN_bts_60_90_mg_wei	Continuous Per SD	NA	ACC_day_IN_bts_60_90_mg_weiPerSD	minimal	Minimal	0.92 [0.73;1.15]	0.447965574537014	0.557425105947343	Inverse	NA	NA	95357	83	FALSE	sex + race + tdi + smoking + alcohol + all_cancer_fh + season
Stomach cancer	Stomach	Physical Activity	Gini Index of Activity Fragment Durations During Waking Time	FRAG_Gini_dur_PA_day	Continuous Per SD	NA	FRAG_Gini_dur_PA_dayPerSD	minimal	Minimal	0.92 [0.75;1.14]	0.462125785868321	0.811192037050414	Inverse	NA	NA	95714	83	FALSE	sex + race + tdi + smoking + alcohol + all_cancer_fh + season
Stomach cancer	Stomach	Sleep	Sleep Efficiency After Onset (Plain)	sleep_efficiency_after_onset_pla	Continuous Per SD	NA	sleep_efficiency_after_onset_plaPerSD	minimal	Minimal	1.09 [0.87;1.37]	0.462543048668697	0.416041695457692	Positive	NA	NA	95717	83	FALSE	sex + race + tdi + smoking + alcohol + all_cancer_fh + season
Stomach cancer	Stomach	Physical Activity	Transition Probability Physical Activity to Inactivity During Sleep Period	FRAG_TP_PA2IN_spt	Continuous Per SD	NA	FRAG_TP_PA2IN_sptPerSD	minimal	Minimal	0.92 [0.74;1.15]	0.464520155371601	0.270715780907877	Inverse	NA	NA	95717	83	FALSE	sex + race + tdi + smoking + alcohol + all_cancer_fh + season
Stomach cancer	Stomach	Sleep	WASO (Wake After Sleep Onset)	WASO_AD_T5A5_mn	Continuous Per SD	NA	WASO_AD_T5A5_mnPerSD	minimal	Minimal	0.93 [0.75;1.15]	0.479386101813078	0.585203750373479	Inverse	NA	NA	95717	83	FALSE	sex + race + tdi + smoking + alcohol + all_cancer_fh + season
Stomach cancer	Stomach	Physical Activity	Mean MVPA Fragment Duration During Waking Time (Plain)	FRAG_mean_dur_MVPA_day_pla	Continuous Per SD	NA	FRAG_mean_dur_MVPA_day_plaPerSD	minimal	Minimal	0.91 [0.71;1.17]	0.479538208357081	0.871373888462514	Inverse	NA	NA	95698	83	FALSE	sex + race + tdi + smoking + alcohol + all_cancer_fh + season
Stomach cancer	Stomach	Physical Activity	Acceleration in 1-5 Min MVPA Bouts (Weighted)	ACC_day_MVPA_bts_1_5_mg_wei	Continuous Per SD	NA	ACC_day_MVPA_bts_1_5_mg_weiPerSD	minimal	Minimal	0.92 [0.73;1.16]	0.481230172541185	0.283175329471867	Inverse	NA	NA	95695	83	FALSE	sex + race + tdi + smoking + alcohol + all_cancer_fh + season
Stomach cancer	Stomach	Light	Total Daily Light	total_daily_light	Continuous Per SD	NA	total_daily_lightPerSD	minimal	Minimal	0.91 [0.70;1.18]	0.488252684716162	0.3594387460141	Inverse	NA	NA	94948	83	FALSE	sex + race + tdi + smoking + alcohol + all_cancer_fh + season
Stomach cancer	Stomach	Physical Activity	Coefficient of Variance of Activity Fragment Durations During Waking Time (Weighted)	FRAG_CoV_dur_PA_day_wei	Continuous Per SD	NA	FRAG_CoV_dur_PA_day_weiPerSD	minimal	Minimal	1.08 [0.87;1.34]	0.490984530014601	0.50954037332773	Positive	NA	NA	95712	83	FALSE	sex + race + tdi + smoking + alcohol + all_cancer_fh + season
Stomach cancer	Stomach	Physical Activity	Coefficient of Variance of Activity Fragment Durations During Waking Time (Plain)	FRAG_CoV_dur_PA_day_pla	Continuous Per SD	NA	FRAG_CoV_dur_PA_day_plaPerSD	minimal	Minimal	1.08 [0.87;1.34]	0.494367032784909	0.600571945305	Positive	NA	NA	95712	83	FALSE	sex + race + tdi + smoking + alcohol + all_cancer_fh + season
Stomach cancer	Stomach	Physical Activity	Standard Deviation of Inactivity Fragment Durations During Waking Time	FRAG_SD_dur_IN_day	Continuous Per SD	NA	FRAG_SD_dur_IN_dayPerSD	minimal	Minimal	1.06 [0.89;1.27]	0.505797099110339	0.263117590795455	Positive	NA	NA	95714	83	FALSE	sex + race + tdi + smoking + alcohol + all_cancer_fh + season
Stomach cancer	Stomach	Physical Activity	Coefficient of Variance of Activity Fragment Durations During Waking Time	FRAG_CoV_dur_PA_day	Continuous Per SD	NA	FRAG_CoV_dur_PA_dayPerSD	minimal	Minimal	1.08 [0.87;1.34]	0.508706991719723	0.224447650600656	Positive	NA	NA	95714	83	FALSE	sex + race + tdi + smoking + alcohol + all_cancer_fh + season
Stomach cancer	Stomach	Physical Activity	Number of LIPA Fragments During Waking Time (Weighted)	FRAG_Nfrag_LIPA_day_wei	Continuous Per SD	NA	FRAG_Nfrag_LIPA_day_weiPerSD	minimal	Minimal	0.93 [0.74;1.16]	0.516031138875936	0.717036487347329	Inverse	NA	NA	95717	83	FALSE	sex + race + tdi + smoking + alcohol + all_cancer_fh + season
Stomach cancer	Stomach	Physical Activity	Number of LIPA Fragments During Waking Time (Plain)	FRAG_Nfrag_LIPA_day_pla	Continuous Per SD	NA	FRAG_Nfrag_LIPA_day_plaPerSD	minimal	Minimal	0.93 [0.74;1.16]	0.52660591119109	0.832920894805218	Inverse	NA	NA	95717	83	FALSE	sex + race + tdi + smoking + alcohol + all_cancer_fh + season
Stomach cancer	Stomach	Physical Activity	Number of Wake Fragments During Sleep Period	FRAG_Nfrag_wake_spt	Continuous Per SD	NA	FRAG_Nfrag_wake_sptPerSD	minimal	Minimal	0.94 [0.76;1.16]	0.551520253116818	0.513524474837702	Inverse	NA	NA	95717	83	FALSE	sex + race + tdi + smoking + alcohol + all_cancer_fh + season
Stomach cancer	Stomach	Physical Activity	Standard Deviation of Inactivity Fragment Durations During Waking Time (Weighted)	FRAG_SD_dur_IN_day_wei	Continuous Per SD	NA	FRAG_SD_dur_IN_day_weiPerSD	minimal	Minimal	1.06 [0.88;1.27]	0.551906556101645	0.557062213583671	Positive	NA	NA	95712	83	FALSE	sex + race + tdi + smoking + alcohol + all_cancer_fh + season
Stomach cancer	Stomach	Physical Activity	Unbouted Inactivity Duration (Plain)	dur_day_IN_unbt_min_pla	Continuous Per SD	NA	dur_day_IN_unbt_min_plaPerSD	minimal	Minimal	0.93 [0.74;1.17]	0.552222969304276	0.574701143562161	Inverse	NA	NA	95717	83	FALSE	sex + race + tdi + smoking + alcohol + all_cancer_fh + season
Stomach cancer	Stomach	Sleep	Number of Sleep Fragments During Sleep Period	FRAG_Nfrag_sleep_spt	Continuous Per SD	NA	FRAG_Nfrag_sleep_sptPerSD	minimal	Minimal	0.94 [0.76;1.16]	0.552682114114449	0.513234190829078	Inverse	NA	NA	95717	83	FALSE	sex + race + tdi + smoking + alcohol + all_cancer_fh + season
Stomach cancer	Stomach	Physical Activity	Unbouted Inactivity Duration (Weighted)	dur_day_IN_unbt_min_wei	Continuous Per SD	NA	dur_day_IN_unbt_min_weiPerSD	minimal	Minimal	0.93 [0.74;1.17]	0.559003465525431	0.656170470145833	Inverse	NA	NA	95717	83	FALSE	sex + race + tdi + smoking + alcohol + all_cancer_fh + season
Stomach cancer	Stomach	Physical Activity	Standard Deviation of Inactivity Fragment Durations During Waking Time (Plain)	FRAG_SD_dur_IN_day_pla	Continuous Per SD	NA	FRAG_SD_dur_IN_day_plaPerSD	minimal	Minimal	1.06 [0.88;1.27]	0.56329694467407	0.535129840701278	Positive	NA	NA	95712	83	FALSE	sex + race + tdi + smoking + alcohol + all_cancer_fh + season
Stomach cancer	Stomach	Physical Activity	Number of 10-20 Min Inactivity Bouts (Plain)	Nbouts_day_IN_bts_10_20_pla	Continuous Per SD	NA	Nbouts_day_IN_bts_10_20_plaPerSD	minimal	Minimal	1.06 [0.85;1.31]	0.601450501625297	0.527913079824045	Positive	NA	NA	95717	83	FALSE	sex + race + tdi + smoking + alcohol + all_cancer_fh + season
Stomach cancer	Stomach	Physical Activity	Duration in 10-20 Min Inactivity Bouts (Plain)	dur_day_IN_bts_10_20_min_pla	Continuous Per SD	NA	dur_day_IN_bts_10_20_min_plaPerSD	minimal	Minimal	1.06 [0.85;1.31]	0.61028752822317	0.169682633672573	Positive	NA	NA	95717	83	FALSE	sex + race + tdi + smoking + alcohol + all_cancer_fh + season
Stomach cancer	Stomach	Physical Activity	Number of Inactivity Fragments During Waking Time (Weighted)	FRAG_Nfrag_IN_day_wei	Continuous Per SD	NA	FRAG_Nfrag_IN_day_weiPerSD	minimal	Minimal	0.94 [0.75;1.18]	0.613854409185938	0.489815503573454	Inverse	NA	NA	95717	83	FALSE	sex + race + tdi + smoking + alcohol + all_cancer_fh + season
Stomach cancer	Stomach	Physical Activity	Number of Inactivity-to-Activity Transitions During Waking Time (Weighted)	FRAG_Nfrag_IN2PA_day_wei	Continuous Per SD	NA	FRAG_Nfrag_IN2PA_day_weiPerSD	minimal	Minimal	0.94 [0.75;1.18]	0.613854409185938	0.489815503573454	Inverse	NA	NA	95717	83	FALSE	sex + race + tdi + smoking + alcohol + all_cancer_fh + season
Stomach cancer	Stomach	Physical Activity	Number of Activity Fragments During Waking Time (Weighted)	FRAG_Nfrag_PA_day_wei	Continuous Per SD	NA	FRAG_Nfrag_PA_day_weiPerSD	minimal	Minimal	0.94 [0.75;1.18]	0.614373795738028	0.587535457514445	Inverse	NA	NA	95717	83	FALSE	sex + race + tdi + smoking + alcohol + all_cancer_fh + season
Stomach cancer	Stomach	Physical Activity	Number of Activity-to-Inactivity Transitions During Waking Time (Weighted)	FRAG_Nfrag_PA2IN_day_wei	Continuous Per SD	NA	FRAG_Nfrag_PA2IN_day_weiPerSD	minimal	Minimal	0.94 [0.75;1.18]	0.614373795738028	0.587535457514445	Inverse	NA	NA	95717	83	FALSE	sex + race + tdi + smoking + alcohol + all_cancer_fh + season
Stomach cancer	Stomach	Physical Activity	Duration in 20-30 Min Inactivity Bouts (Plain)	dur_day_IN_bts_20_30_min_pla	Continuous Per SD	NA	dur_day_IN_bts_20_30_min_plaPerSD	minimal	Minimal	0.95 [0.77;1.18]	0.629200263600253	0.762625079302226	Inverse	NA	NA	95717	83	FALSE	sex + race + tdi + smoking + alcohol + all_cancer_fh + season
Stomach cancer	Stomach	Physical Activity	Total Moderate Physical Activity Acceleration (Weighted)	ACC_day_total_MOD_mg_wei	Continuous Per SD	NA	ACC_day_total_MOD_mg_weiPerSD	minimal	Minimal	0.95 [0.76;1.19]	0.635140884747706	0.854983135055178	Inverse	NA	NA	95704	83	FALSE	sex + race + tdi + smoking + alcohol + all_cancer_fh + season
Stomach cancer	Stomach	Physical Activity	Number of Activity Fragments During Waking Time (Plain)	FRAG_Nfrag_PA_day_pla	Continuous Per SD	NA	FRAG_Nfrag_PA_day_plaPerSD	minimal	Minimal	0.95 [0.76;1.19]	0.637842291199074	0.615424417622658	Inverse	NA	NA	95717	83	FALSE	sex + race + tdi + smoking + alcohol + all_cancer_fh + season
Stomach cancer	Stomach	Physical Activity	Number of Activity-to-Inactivity Transitions During Waking Time (Plain)	FRAG_Nfrag_PA2IN_day_pla	Continuous Per SD	NA	FRAG_Nfrag_PA2IN_day_plaPerSD	minimal	Minimal	0.95 [0.76;1.19]	0.637842291199074	0.615424417622658	Inverse	NA	NA	95717	83	FALSE	sex + race + tdi + smoking + alcohol + all_cancer_fh + season
Stomach cancer	Stomach	Physical Activity	Number of Inactivity Fragments During Waking Time (Plain)	FRAG_Nfrag_IN_day_pla	Continuous Per SD	NA	FRAG_Nfrag_IN_day_plaPerSD	minimal	Minimal	0.95 [0.76;1.19]	0.63915146472632	0.510614762181796	Inverse	NA	NA	95717	83	FALSE	sex + race + tdi + smoking + alcohol + all_cancer_fh + season
Stomach cancer	Stomach	Physical Activity	Number of Inactivity-to-Activity Transitions During Waking Time (Plain)	FRAG_Nfrag_IN2PA_day_pla	Continuous Per SD	NA	FRAG_Nfrag_IN2PA_day_plaPerSD	minimal	Minimal	0.95 [0.76;1.19]	0.63915146472632	0.510614762181796	Inverse	NA	NA	95717	83	FALSE	sex + race + tdi + smoking + alcohol + all_cancer_fh + season
Stomach cancer	Stomach	Physical Activity	Acceleration in 20-30 Min Inactivity Bouts (Weighted)	ACC_day_IN_bts_20_30_mg_wei	Continuous Per SD	NA	ACC_day_IN_bts_20_30_mg_weiPerSD	minimal	Minimal	0.95 [0.77;1.18]	0.648053466905119	0.986394516102615	Inverse	NA	NA	95691	83	FALSE	sex + race + tdi + smoking + alcohol + all_cancer_fh + season
Stomach cancer	Stomach	Light	Night Light	night_light	Continuous Per SD	NA	night_lightPerSD	minimal	Minimal	1.04 [0.87;1.26]	0.655477550529325	0.681923859976456	Positive	NA	NA	94948	83	FALSE	sex + race + tdi + smoking + alcohol + all_cancer_fh + season
Stomach cancer	Stomach	Physical Activity	Total Moderate Physical Activity Acceleration (Plain)	ACC_day_total_MOD_mg_pla	Continuous Per SD	NA	ACC_day_total_MOD_mg_plaPerSD	minimal	Minimal	0.95 [0.76;1.19]	0.656974524308423	0.971372603381396	Inverse	NA	NA	95704	83	FALSE	sex + race + tdi + smoking + alcohol + all_cancer_fh + season
Stomach cancer	Stomach	Circadian Rhythm	L5 Start Time	L5TIME_num	Continuous Per SD	NA	L5TIME_numPerSD	minimal	Minimal	1.05 [0.84;1.31]	0.660833688325909	0.658046723529016	Positive	NA	NA	95717	83	FALSE	sex + race + tdi + smoking + alcohol + all_cancer_fh + season
Stomach cancer	Stomach	Physical Activity	Duration in 10-20 Min Inactivity Bouts (Weighted)	dur_day_IN_bts_10_20_min_wei	Continuous Per SD	NA	dur_day_IN_bts_10_20_min_weiPerSD	minimal	Minimal	1.05 [0.85;1.30]	0.663519838270534	0.341996289895453	Positive	NA	NA	95717	83	FALSE	sex + race + tdi + smoking + alcohol + all_cancer_fh + season
Stomach cancer	Stomach	Circadian Rhythm	L10 Activity Level	L10VALUE	Continuous Per SD	NA	L10VALUEPerSD	minimal	Minimal	1.04 [0.85;1.28]	0.675583010010006	0.746560122257175	Positive	NA	NA	95717	83	FALSE	sex + race + tdi + smoking + alcohol + all_cancer_fh + season
Stomach cancer	Stomach	Physical Activity	Number of 10-20 Min Inactivity Bouts (Weighted)	Nbouts_day_IN_bts_10_20_wei	Continuous Per SD	NA	Nbouts_day_IN_bts_10_20_weiPerSD	minimal	Minimal	1.05 [0.84;1.30]	0.686032774992389	0.845853406599287	Positive	NA	NA	95717	83	FALSE	sex + race + tdi + smoking + alcohol + all_cancer_fh + season
Stomach cancer	Stomach	Physical Activity	Number of 20-30 Min Inactivity Bouts (Plain)	Nbouts_day_IN_bts_20_30_pla	Continuous Per SD	NA	Nbouts_day_IN_bts_20_30_plaPerSD	minimal	Minimal	0.96 [0.77;1.19]	0.69012411710885	0.664024044427195	Inverse	NA	NA	95717	83	FALSE	sex + race + tdi + smoking + alcohol + all_cancer_fh + season
Stomach cancer	Stomach	Physical Activity	Duration in 20-30 Min Inactivity Bouts (Weighted)	dur_day_IN_bts_20_30_min_wei	Continuous Per SD	NA	dur_day_IN_bts_20_30_min_weiPerSD	minimal	Minimal	0.96 [0.77;1.19]	0.696968932389358	0.664858139355577	Inverse	NA	NA	95717	83	FALSE	sex + race + tdi + smoking + alcohol + all_cancer_fh + season
Stomach cancer	Stomach	Light	Morning Light	morning_light	Continuous Per SD	NA	morning_lightPerSD	minimal	Minimal	0.95 [0.74;1.22]	0.697773808003256	0.644005802133893	Inverse	NA	NA	94948	83	FALSE	sex + race + tdi + smoking + alcohol + all_cancer_fh + season
Stomach cancer	Stomach	Physical Activity	Acceleration in 20-30 Min Inactivity Bouts (Plain)	ACC_day_IN_bts_20_30_mg_pla	Continuous Per SD	NA	ACC_day_IN_bts_20_30_mg_plaPerSD	minimal	Minimal	0.96 [0.77;1.19]	0.701661337223658	0.485226163938201	Inverse	NA	NA	95691	83	FALSE	sex + race + tdi + smoking + alcohol + all_cancer_fh + season
Stomach cancer	Stomach	Physical Activity	Number of 10-Min MVPA Bouts (Plain)	Nbouts_day_MVPA_bts_10_pla	Continuous Per SD	NA	Nbouts_day_MVPA_bts_10_plaPerSD	minimal	Minimal	0.96 [0.75;1.21]	0.702316723211693	0.948086074586273	Inverse	NA	NA	95717	83	FALSE	sex + race + tdi + smoking + alcohol + all_cancer_fh + season
Stomach cancer	Stomach	Physical Activity	Number of 10-Min MVPA Bouts (Weighted)	Nbouts_day_MVPA_bts_10_wei	Continuous Per SD	NA	Nbouts_day_MVPA_bts_10_weiPerSD	minimal	Minimal	0.96 [0.76;1.21]	0.709144312539975	0.865686212670034	Inverse	NA	NA	95717	83	FALSE	sex + race + tdi + smoking + alcohol + all_cancer_fh + season
Stomach cancer	Stomach	Physical Activity	Total Vigorous Physical Activity Acceleration (Plain)	ACC_day_total_VIG_mg_pla	Continuous Per SD	NA	ACC_day_total_VIG_mg_plaPerSD	minimal	Minimal	0.95 [0.71;1.27]	0.720664772249919	0.147400264612205	Inverse	NA	NA	69166	56	FALSE	sex + race + tdi + smoking + alcohol + all_cancer_fh + season
Stomach cancer	Stomach	Physical Activity	Transition Probability Physical Inactivity to Activity During Sleep Period	FRAG_TP_IN2PA_spt	Continuous Per SD	NA	FRAG_TP_IN2PA_sptPerSD	minimal	Minimal	1.04 [0.85;1.25]	0.724594514635324	0.520745700217303	Positive	NA	NA	95717	83	FALSE	sex + race + tdi + smoking + alcohol + all_cancer_fh + season
Stomach cancer	Stomach	Physical Activity	Total Vigorous Physical Activity Acceleration (Weighted)	ACC_day_total_VIG_mg_wei	Continuous Per SD	NA	ACC_day_total_VIG_mg_weiPerSD	minimal	Minimal	0.95 [0.71;1.27]	0.726130021874435	0.219156245165245	Inverse	NA	NA	69166	56	FALSE	sex + race + tdi + smoking + alcohol + all_cancer_fh + season
Stomach cancer	Stomach	Physical Activity	Number of 20-30 Min Inactivity Bouts (Weighted)	Nbouts_day_IN_bts_20_30_wei	Continuous Per SD	NA	Nbouts_day_IN_bts_20_30_weiPerSD	minimal	Minimal	0.97 [0.78;1.20]	0.750366728223843	0.422708095400377	Inverse	NA	NA	95717	83	FALSE	sex + race + tdi + smoking + alcohol + all_cancer_fh + season
Stomach cancer	Stomach	Physical Activity	Number of 60-90 Min Inactivity Bouts (Weighted)	Nbouts_day_IN_bts_60_90_wei	Continuous Per SD	NA	Nbouts_day_IN_bts_60_90_weiPerSD	minimal	Minimal	0.97 [0.78;1.20]	0.754100984769666	0.444566204515357	Inverse	NA	NA	95717	83	FALSE	sex + race + tdi + smoking + alcohol + all_cancer_fh + season
Stomach cancer	Stomach	Physical Activity	Acceleration in 5-10 Min LIPA Bouts (Plain)	ACC_day_LIG_bts_5_10_mg_pla	Continuous Per SD	NA	ACC_day_LIG_bts_5_10_mg_plaPerSD	minimal	Minimal	0.97 [0.78;1.20]	0.755745144383527	0.709497621169919	Inverse	NA	NA	95712	83	FALSE	sex + race + tdi + smoking + alcohol + all_cancer_fh + season
Stomach cancer	Stomach	Physical Activity	Number of 60-90 Min Inactivity Bouts (Plain)	Nbouts_day_IN_bts_60_90_pla	Continuous Per SD	NA	Nbouts_day_IN_bts_60_90_plaPerSD	minimal	Minimal	0.97 [0.78;1.20]	0.76699747228136	0.932877960735975	Inverse	NA	NA	95717	83	FALSE	sex + race + tdi + smoking + alcohol + all_cancer_fh + season
Stomach cancer	Stomach	Physical Activity	Acceleration in 1-5 Min LIPA Bouts (Weighted)	ACC_day_LIG_bts_1_5_mg_wei	Continuous Per SD	NA	ACC_day_LIG_bts_1_5_mg_weiPerSD	minimal	Minimal	1.03 [0.83;1.28]	0.770999521111474	0.560242272141609	Positive	NA	NA	95716	83	FALSE	sex + race + tdi + smoking + alcohol + all_cancer_fh + season
Stomach cancer	Stomach	Physical Activity	Acceleration in 90-Min Inactivity Bouts (Plain)	ACC_day_IN_bts_90_mg_pla	Continuous Per SD	NA	ACC_day_IN_bts_90_mg_plaPerSD	minimal	Minimal	0.97 [0.76;1.23]	0.7851515557023	0.675487361242982	Inverse	NA	NA	93618	81	FALSE	sex + race + tdi + smoking + alcohol + all_cancer_fh + season
Stomach cancer	Stomach	Physical Activity	Number of Inactivity-to-LIPA Transitions During Waking Time (Weighted)	FRAG_Nfrag_IN2LIPA_day_wei	Continuous Per SD	NA	FRAG_Nfrag_IN2LIPA_day_weiPerSD	minimal	Minimal	0.97 [0.78;1.21]	0.790729708518653	0.646342696667565	Inverse	NA	NA	95717	83	FALSE	sex + race + tdi + smoking + alcohol + all_cancer_fh + season
Stomach cancer	Stomach	Physical Activity	Number of Inactivity-to-LIPA Transitions During Waking Time (Plain)	FRAG_Nfrag_IN2LIPA_day_pla	Continuous Per SD	NA	FRAG_Nfrag_IN2LIPA_day_plaPerSD	minimal	Minimal	0.97 [0.78;1.21]	0.7960548016019	0.56154051597847	Inverse	NA	NA	95717	83	FALSE	sex + race + tdi + smoking + alcohol + all_cancer_fh + season
Stomach cancer	Stomach	Physical Activity	Mean MVPA Fragment Duration During Waking Time	FRAG_mean_dur_MVPA_day	Continuous Per SD	NA	FRAG_mean_dur_MVPA_dayPerSD	minimal	Minimal	0.97 [0.76;1.23]	0.796520775964902	0.795426339697762	Inverse	NA	NA	95698	83	FALSE	sex + race + tdi + smoking + alcohol + all_cancer_fh + season
Stomach cancer	Stomach	Physical Activity	Acceleration in 1-5 Min LIPA Bouts (Plain)	ACC_day_LIG_bts_1_5_mg_pla	Continuous Per SD	NA	ACC_day_LIG_bts_1_5_mg_plaPerSD	minimal	Minimal	1.03 [0.83;1.27]	0.812570609766399	0.570329872853235	Positive	NA	NA	95716	83	FALSE	sex + race + tdi + smoking + alcohol + all_cancer_fh + season
Stomach cancer	Stomach	Physical Activity	Acceleration in 5-10 Min LIPA Bouts (Weighted)	ACC_day_LIG_bts_5_10_mg_wei	Continuous Per SD	NA	ACC_day_LIG_bts_5_10_mg_weiPerSD	minimal	Minimal	0.98 [0.79;1.21]	0.818005378820712	0.622431224326655	Inverse	NA	NA	95712	83	FALSE	sex + race + tdi + smoking + alcohol + all_cancer_fh + season
Stomach cancer	Stomach	Sleep	Sleep Period Time Duration	SptDuration_AD_T5A5_mn	Continuous Per SD	NA	SptDuration_AD_T5A5_mnPerSD	minimal	Minimal	0.98 [0.79;1.20]	0.822212444743404	0.820663660017482	Inverse	NA	NA	95717	83	FALSE	sex + race + tdi + smoking + alcohol + all_cancer_fh + season
Stomach cancer	Stomach	Circadian Rhythm	Autocorrelation Phi	phi	Continuous Per SD	NA	phiPerSD	minimal	Minimal	0.98 [0.79;1.20]	0.823583632815477	0.71472604277085106	Inverse	NA	NA	95717	83	FALSE	sex + race + tdi + smoking + alcohol + all_cancer_fh + season
Stomach cancer	Stomach	Circadian Rhythm	Intradaily Variability	IV	Continuous Per SD	NA	IVPerSD	minimal	Minimal	1.02 [0.83;1.26]	0.823684023262173	0.718486081020099	Positive	NA	NA	95717	83	FALSE	sex + race + tdi + smoking + alcohol + all_cancer_fh + season
Stomach cancer	Stomach	Physical Activity	Acceleration in 5-10 Min MVPA Bouts (Plain)	ACC_day_MVPA_bts_5_10_mg_pla	Continuous Per SD	NA	ACC_day_MVPA_bts_5_10_mg_plaPerSD	minimal	Minimal	1.02 [0.84;1.24]	0.849820439504388	0.751018068034208	Positive	NA	NA	95208	83	FALSE	sex + race + tdi + smoking + alcohol + all_cancer_fh + season
Stomach cancer	Stomach	Physical Activity	Acceleration in 5-10 Min MVPA Bouts (Weighted)	ACC_day_MVPA_bts_5_10_mg_wei	Continuous Per SD	NA	ACC_day_MVPA_bts_5_10_mg_weiPerSD	minimal	Minimal	1.02 [0.84;1.24]	0.863680421453196	0.788113673625546	Positive	NA	NA	95208	83	FALSE	sex + race + tdi + smoking + alcohol + all_cancer_fh + season
Stomach cancer	Stomach	Physical Activity	Duration in 1-5 Min LIPA Bouts (Weighted)	dur_day_LIG_bts_1_5_min_wei	Continuous Per SD	NA	dur_day_LIG_bts_1_5_min_weiPerSD	minimal	Minimal	0.98 [0.78;1.24]	0.86633485221359	0.954807904917769	Inverse	NA	NA	95717	83	FALSE	sex + race + tdi + smoking + alcohol + all_cancer_fh + season
Stomach cancer	Stomach	Physical Activity	Duration in 1-5 Min LIPA Bouts (Plain)	dur_day_LIG_bts_1_5_min_pla	Continuous Per SD	NA	dur_day_LIG_bts_1_5_min_plaPerSD	minimal	Minimal	0.98 [0.78;1.24]	0.88788353781371	0.96911707638873	Inverse	NA	NA	95717	83	FALSE	sex + race + tdi + smoking + alcohol + all_cancer_fh + season
Stomach cancer	Stomach	Circadian Rhythm	Activity Balance Index	ABI	Continuous Per SD	NA	ABIPerSD	minimal	Minimal	1.01 [0.82;1.26]	0.907178758198844	0.583495182490176	Positive	NA	NA	95717	83	FALSE	sex + race + tdi + smoking + alcohol + all_cancer_fh + season
Stomach cancer	Stomach	Physical Activity	Number of 1-5 Min LIPA Bouts (Weighted)	Nbouts_day_LIG_bts_1_5_wei	Continuous Per SD	NA	Nbouts_day_LIG_bts_1_5_weiPerSD	minimal	Minimal	0.99 [0.78;1.25]	0.912022163802478	0.9559210659105292	Inverse	NA	NA	95717	83	FALSE	sex + race + tdi + smoking + alcohol + all_cancer_fh + season
Stomach cancer	Stomach	Physical Activity	Number of 1-5 Min LIPA Bouts (Plain)	Nbouts_day_LIG_bts_1_5_pla	Continuous Per SD	NA	Nbouts_day_LIG_bts_1_5_plaPerSD	minimal	Minimal	0.99 [0.78;1.25]	0.921297768762434	0.856374084241696	Inverse	NA	NA	95717	83	FALSE	sex + race + tdi + smoking + alcohol + all_cancer_fh + season
Stomach cancer	Stomach	Physical Activity	Acceleration in 90-Min Inactivity Bouts (Weighted)	ACC_day_IN_bts_90_mg_wei	Continuous Per SD	NA	ACC_day_IN_bts_90_mg_weiPerSD	minimal	Minimal	1.01 [0.80;1.28]	0.922546906624255	0.383479302244587	Positive	NA	NA	93618	81	FALSE	sex + race + tdi + smoking + alcohol + all_cancer_fh + season
Stomach cancer	Stomach	Sleep	Transition Probability Sleep to Wake During Sleep Period	FRAG_TP_sleep2wake_spt	Continuous Per SD	NA	FRAG_TP_sleep2wake_sptPerSD	minimal	Minimal	0.99 [0.80;1.22]	0.924915416264425	0.911558223894561	Inverse	NA	NA	95717	83	FALSE	sex + race + tdi + smoking + alcohol + all_cancer_fh + season
Stomach cancer	Stomach	Physical Activity	Duration in 60-90 Min Inactivity Bouts (Plain)	dur_day_IN_bts_60_90_min_pla	Continuous Per SD	NA	dur_day_IN_bts_60_90_min_plaPerSD	minimal	Minimal	1.01 [0.81;1.25]	0.932441944422173	0.860122636518728	Positive	NA	NA	95717	83	FALSE	sex + race + tdi + smoking + alcohol + all_cancer_fh + season
Stomach cancer	Stomach	Physical Activity	Duration in 60-90 Min Inactivity Bouts (Weighted)	dur_day_IN_bts_60_90_min_wei	Continuous Per SD	NA	dur_day_IN_bts_60_90_min_weiPerSD	minimal	Minimal	1.01 [0.81;1.25]	0.935204002683192	0.742472368866783	Positive	NA	NA	95717	83	FALSE	sex + race + tdi + smoking + alcohol + all_cancer_fh + season
Stomach cancer	Stomach	Sleep	Sleep Duration Within Sleep Period Time	SleepDurationInSpt_AD_T5A5_mn	Continuous Per SD	NA	SleepDurationInSpt_AD_T5A5_mnPerSD	minimal	Minimal	1.00 [0.81;1.24]	0.976197549564054	0.519040473270037	Positive	NA	NA	95717	83	FALSE	sex + race + tdi + smoking + alcohol + all_cancer_fh + season
Stomach cancer	Stomach	Physical Activity	Number of Inactivity Fragments During Sleep Period	FRAG_Nfrag_IN_spt	Continuous Per SD	NA	FRAG_Nfrag_IN_sptPerSD	minimal	Minimal	1.00 [0.82;1.23]	0.980019979916727	0.197689456921082	Positive	NA	NA	95717	83	FALSE	sex + race + tdi + smoking + alcohol + all_cancer_fh + season
Stomach cancer	Stomach	Physical Activity	Number of Activity Fragments During Sleep Period	FRAG_Nfrag_PA_spt	Continuous Per SD	NA	FRAG_Nfrag_PA_sptPerSD	minimal	Minimal	1.00 [0.82;1.23]	0.980021025246617	0.197717013699573	Positive	NA	NA	95717	83	FALSE	sex + race + tdi + smoking + alcohol + all_cancer_fh + season
Stomach cancer	Stomach	Physical Activity	Total LIPA Acceleration (Weighted)	ACC_day_total_LIG_mg_wei	Continuous Per SD	NA	ACC_day_total_LIG_mg_weiPerSD	minimal	Minimal	1.00 [0.81;1.24]	0.985137239339811	0.979855208138924	Inverse	NA	NA	95717	83	FALSE	sex + race + tdi + smoking + alcohol + all_cancer_fh + season
Stomach cancer	Stomach	Physical Activity	Total LIPA Acceleration (Plain)	ACC_day_total_LIG_mg_pla	Continuous Per SD	NA	ACC_day_total_LIG_mg_plaPerSD	minimal	Minimal	1.00 [0.81;1.24]	0.992350228129371	0.997780391107161	Inverse	NA	NA	95717	83	FALSE	sex + race + tdi + smoking + alcohol + all_cancer_fh + season
Stomach cancer	Stomach	Sleep	Number of Awakenings	number_of_awakenings_AD_T5A5_mn	Continuous Per SD	NA	number_of_awakenings_AD_T5A5_mnPerSD	minimal	Minimal	1.00 [0.80;1.24]	0.997603742346784	0.931340408772283	Inverse	NA	NA	95717	83	FALSE	sex + race + tdi + smoking + alcohol + all_cancer_fh + season
Stomach cancer	Stomach	Sleep	Number of Sleep Period Bouts	number_sib_sleepperiod_AD_T5A5_mn	Continuous Per SD	NA	number_sib_sleepperiod_AD_T5A5_mnPerSD	minimal	Minimal	1.00 [0.80;1.24]	0.997603742346795	0.931340408772283	Inverse	NA	NA	95717	83	FALSE	sex + race + tdi + smoking + alcohol + all_cancer_fh + season
Stomach cancer	Stomach	Physical Activity	Coefficient of Variance of Inactivity Fragment Durations During Waking Time (Weighted)	FRAG_CoV_dur_IN_day_wei	Tertile	T2	FRAG_CoV_dur_IN_day_weiCat2	minimal	Minimal	0.37 [0.21;0.67]	9.8422495533876e-4	0.0131334139722375	Inverse	15	31906	95712	83	FALSE	sex + race + tdi + smoking + alcohol + all_cancer_fh + season
Stomach cancer	Stomach	Physical Activity	Coefficient of Variance of Inactivity Fragment Durations During Waking Time (Plain)	FRAG_CoV_dur_IN_day_pla	Tertile	T2	FRAG_CoV_dur_IN_day_plaCat2	minimal	Minimal	0.43 [0.25;0.76]	0.0034541419766443	0.0136884545995493	Inverse	17	31906	95712	83	FALSE	sex + race + tdi + smoking + alcohol + all_cancer_fh + season
Stomach cancer	Stomach	Physical Activity	x0.5 of Activity Fragment Durations During Waking Time	FRAG_x0.5_dur_PA_day	Tertile	T2	FRAG_x0.5_dur_PA_dayCat2	minimal	Minimal	0.43 [0.25;0.76]	0.00368278088854964	0.0683329272251863	Inverse	17	31903	95714	83	FALSE	sex + race + tdi + smoking + alcohol + all_cancer_fh + season
Stomach cancer	Stomach	Physical Activity	W0.5 of Activity Fragment Durations During Waking Time (Plain)	FRAG_W0.5_dur_PA_day_pla	Tertile	T2	FRAG_W0.5_dur_PA_day_plaCat2	minimal	Minimal	0.43 [0.24;0.78]	0.00575280233576939	0.39014661368074	Inverse	15	31907	95712	83	FALSE	sex + race + tdi + smoking + alcohol + all_cancer_fh + season
Stomach cancer	Stomach	Circadian Rhythm	Extended Cosinor Amplitude	cosinorExt_amp	Tertile	T3	cosinorExt_ampCat3	minimal	Minimal	0.46 [0.26;0.82]	0.00804754531546746	0.00681259703327811	Inverse	16	31907	95717	83	FALSE	sex + race + tdi + smoking + alcohol + all_cancer_fh + season
Stomach cancer	Stomach	Circadian Rhythm	M5 Start Time	M5TIME_num	Tertile	T2	M5TIME_numCat2	minimal	Minimal	0.49 [0.29;0.84]	0.00972998369971432	0.0584988537270431	Inverse	20	31909	95717	83	FALSE	sex + race + tdi + smoking + alcohol + all_cancer_fh + season
Stomach cancer	Stomach	Physical Activity	x0.5 of Activity Fragment Durations During Waking Time (Weighted)	FRAG_x0.5_dur_PA_day_wei	Tertile	T2	FRAG_x0.5_dur_PA_day_weiCat2	minimal	Minimal	0.49 [0.28;0.85]	0.0119507617633111	0.176918490144507	Inverse	18	31904	95712	83	FALSE	sex + race + tdi + smoking + alcohol + all_cancer_fh + season
Stomach cancer	Stomach	Physical Activity	W0.5 of Activity Fragment Durations During Waking Time (Weighted)	FRAG_W0.5_dur_PA_day_wei	Tertile	T2	FRAG_W0.5_dur_PA_day_weiCat2	minimal	Minimal	0.47 [0.26;0.85]	0.0122615181377666	0.462239452192352	Inverse	16	31907	95712	83	FALSE	sex + race + tdi + smoking + alcohol + all_cancer_fh + season
Stomach cancer	Stomach	Physical Activity	Number of MVPA Fragments During Waking Time (Weighted)	FRAG_Nfrag_MVPA_day_wei	Tertile	T2	FRAG_Nfrag_MVPA_day_weiCat2	minimal	Minimal	0.49 [0.28;0.86]	0.0126735246708073	0.1086815978759	Inverse	18	31908	95717	83	FALSE	sex + race + tdi + smoking + alcohol + all_cancer_fh + season
Stomach cancer	Stomach	Physical Activity	Number of MVPA Fragments During Waking Time (Plain)	FRAG_Nfrag_MVPA_day_pla	Tertile	T2	FRAG_Nfrag_MVPA_day_plaCat2	minimal	Minimal	0.49 [0.28;0.86]	0.0127212189827343	0.110159086454432	Inverse	18	31909	95717	83	FALSE	sex + race + tdi + smoking + alcohol + all_cancer_fh + season
Stomach cancer	Stomach	Circadian Rhythm	Extended Cosinor Minimum	cosinorExt_minimum	Tertile	T3	cosinorExt_minimumCat3	minimal	Minimal	2.06 [1.15;3.69]	0.0154169823771439	0.0148730608290271	Positive	40	31897	95717	83	FALSE	sex + race + tdi + smoking + alcohol + all_cancer_fh + season
Stomach cancer	Stomach	Circadian Rhythm	L10 Start Time	L10TIME_num	Tertile	T3	L10TIME_numCat3	minimal	Minimal	2.01 [1.13;3.56]	0.0174349829452469	0.0181830414355131	Positive	37	31908	95717	83	FALSE	sex + race + tdi + smoking + alcohol + all_cancer_fh + season
Stomach cancer	Stomach	Physical Activity	x0.5 of Activity Fragment Durations During Waking Time (Plain)	FRAG_x0.5_dur_PA_day_pla	Tertile	T2	FRAG_x0.5_dur_PA_day_plaCat2	minimal	Minimal	0.52 [0.30;0.89]	0.0181233963973254	0.131477332586216	Inverse	19	31902	95712	83	FALSE	sex + race + tdi + smoking + alcohol + all_cancer_fh + season
Stomach cancer	Stomach	Circadian Rhythm	M10 Start Time	M10TIME_num	Tertile	T2	M10TIME_numCat2	minimal	Minimal	0.53 [0.31;0.92]	0.0251291801494372	0.165947347477985	Inverse	20	31906	95717	83	FALSE	sex + race + tdi + smoking + alcohol + all_cancer_fh + season
Stomach cancer	Stomach	Physical Activity	Coefficient of Variance of Inactivity Fragment Durations During Waking Time (Plain)	FRAG_CoV_dur_IN_day_pla	Tertile	T3	FRAG_CoV_dur_IN_day_plaCat3	minimal	Minimal	0.56 [0.33;0.95]	0.0315571957915321	0.0136884545995493	Inverse	21	31908	95712	83	FALSE	sex + race + tdi + smoking + alcohol + all_cancer_fh + season
Stomach cancer	Stomach	Circadian Rhythm	Relative Amplitude	RA	Tertile	T3	RACat3	minimal	Minimal	0.51 [0.27;0.95]	0.0333262282583266	0.0733636605267939	Inverse	14	31913	95717	83	FALSE	sex + race + tdi + smoking + alcohol + all_cancer_fh + season
Stomach cancer	Stomach	Physical Activity	Coefficient of Variance of Inactivity Fragment Durations During Waking Time (Weighted)	FRAG_CoV_dur_IN_day_wei	Tertile	T3	FRAG_CoV_dur_IN_day_weiCat3	minimal	Minimal	0.58 [0.34;0.96]	0.0347831034839864	0.0131334139722375	Inverse	22	31908	95712	83	FALSE	sex + race + tdi + smoking + alcohol + all_cancer_fh + season
Stomach cancer	Stomach	Physical Activity	Duration in 5-10 Min MVPA Bouts (Plain)	dur_day_MVPA_bts_5_10_min_pla	Tertile	T2	dur_day_MVPA_bts_5_10_min_plaCat2	minimal	Minimal	0.57 [0.34;0.97]	0.0376716539752013	0.105824206346331	Inverse	21	31908	95717	83	FALSE	sex + race + tdi + smoking + alcohol + all_cancer_fh + season
Stomach cancer	Stomach	Circadian Rhythm	Cosinor Acrophase	cosinor_acrophase	Tertile	T2	cosinor_acrophaseCat2	minimal	Minimal	0.56 [0.32;0.98]	0.0404876672507609	0.160470290953314	Inverse	20	31909	95717	83	FALSE	sex + race + tdi + smoking + alcohol + all_cancer_fh + season
Stomach cancer	Stomach	Physical Activity	Mean MVPA Fragment Duration During Waking Time	FRAG_mean_dur_MVPA_day	Tertile	T2	FRAG_mean_dur_MVPA_dayCat2	minimal	Minimal	1.73 [1.02;2.95]	0.0434745711805056	0.795426339697762	Positive	36	31898	95698	83	FALSE	sex + race + tdi + smoking + alcohol + all_cancer_fh + season
Stomach cancer	Stomach	Physical Activity	Coefficient of Variance of Inactivity Fragment Durations During Waking Time	FRAG_CoV_dur_IN_day	Tertile	T3	FRAG_CoV_dur_IN_dayCat3	minimal	Minimal	0.57 [0.33;0.99]	0.0465177144185737	0.0378537672877435	Inverse	19	31911	95714	83	FALSE	sex + race + tdi + smoking + alcohol + all_cancer_fh + season
Stomach cancer	Stomach	Step Count	Total Steps	mean_total_steps	Tertile	T3	mean_total_stepsCat3	minimal	Minimal	0.57 [0.32;1.03]	0.0607085084875827	0.0635452621785499	Inverse	17	31910	95717	83	FALSE	sex + race + tdi + smoking + alcohol + all_cancer_fh + season
Stomach cancer	Stomach	Circadian Rhythm	Extended Cosinor Beta	cosinorExt_beta	Tertile	T3	cosinorExt_betaCat3	minimal	Minimal	1.66 [0.97;2.85]	0.0625919031033163	0.0614976426351729	Positive	35	31901	95717	83	FALSE	sex + race + tdi + smoking + alcohol + all_cancer_fh + season
Stomach cancer	Stomach	Physical Activity	Duration in 5-10 Min MVPA Bouts (Weighted)	dur_day_MVPA_bts_5_10_min_wei	Tertile	T2	dur_day_MVPA_bts_5_10_min_weiCat2	minimal	Minimal	0.60 [0.36;1.03]	0.0640477995670387	0.293557257492791	Inverse	21	31908	95717	83	FALSE	sex + race + tdi + smoking + alcohol + all_cancer_fh + season
Stomach cancer	Stomach	Physical Activity	Power-Law Alpha of Inactivity Fragment Durations During Waking Time (Plain)	FRAG_alpha_dur_IN_day_pla	Tertile	T2	FRAG_alpha_dur_IN_day_plaCat2	minimal	Minimal	0.61 [0.36;1.03]	0.0651526595629066	0.155678660834128	Inverse	21	31903	95712	83	FALSE	sex + race + tdi + smoking + alcohol + all_cancer_fh + season
Stomach cancer	Stomach	Physical Activity	Power-Law Alpha of Inactivity Fragment Durations During Waking Time	FRAG_alpha_dur_IN_day	Tertile	T2	FRAG_alpha_dur_IN_dayCat2	minimal	Minimal	0.61 [0.36;1.03]	0.0666640193479142	0.156480818189492	Inverse	21	31904	95714	83	FALSE	sex + race + tdi + smoking + alcohol + all_cancer_fh + season
Stomach cancer	Stomach	Physical Activity	Duration in 5-10 Min LIPA Bouts (Plain)	dur_day_LIG_bts_5_10_min_pla	Tertile	T2	dur_day_LIG_bts_5_10_min_plaCat2	minimal	Minimal	0.61 [0.36;1.04]	0.0688430218659181	0.192687227326187	Inverse	21	31903	95717	83	FALSE	sex + race + tdi + smoking + alcohol + all_cancer_fh + season
Stomach cancer	Stomach	Light	Evening Light	evening_light	Tertile	T2	evening_lightCat2	minimal	Minimal	1.62 [0.96;2.73]	0.0692130083598399	0.400012027588761	Positive	37	31647	94948	83	FALSE	sex + race + tdi + smoking + alcohol + all_cancer_fh + season
Stomach cancer	Stomach	Circadian Rhythm	M5 Start Time	M5TIME_num	Tertile	T3	M5TIME_numCat3	minimal	Minimal	0.62 [0.37;1.05]	0.0751054355196429	0.0584988537270431	Inverse	23	31905	95717	83	FALSE	sex + race + tdi + smoking + alcohol + all_cancer_fh + season
Stomach cancer	Stomach	Physical Activity	Duration in 30-60 Min Inactivity Bouts (Plain)	dur_day_IN_bts_30_60_min_pla	Tertile	T3	dur_day_IN_bts_30_60_min_plaCat3	minimal	Minimal	1.63 [0.94;2.82]	0.0799312854589319	0.0766204838839155	Positive	36	31901	95717	83	FALSE	sex + race + tdi + smoking + alcohol + all_cancer_fh + season
Stomach cancer	Stomach	Circadian Rhythm	Interdaily Stability	IS	Tertile	T3	ISCat3	minimal	Minimal	1.61 [0.94;2.74]	0.0811933238511837	0.0717488776788402	Positive	36	31901	95717	83	FALSE	sex + race + tdi + smoking + alcohol + all_cancer_fh + season
Stomach cancer	Stomach	Physical Activity	Power-Law Alpha of Inactivity Fragment Durations During Waking Time (Weighted)	FRAG_alpha_dur_IN_day_wei	Tertile	T2	FRAG_alpha_dur_IN_day_weiCat2	minimal	Minimal	0.63 [0.37;1.07]	0.0841051951982795	0.250753153559352	Inverse	21	31903	95712	83	FALSE	sex + race + tdi + smoking + alcohol + all_cancer_fh + season
Stomach cancer	Stomach	Physical Activity	Power-Law Alpha of Activity Fragment Durations During Waking Time	FRAG_alpha_dur_PA_day	Tertile	T3	FRAG_alpha_dur_PA_dayCat3	minimal	Minimal	1.57 [0.94;2.63]	0.0844241779868189	0.0392496149442	Positive	42	31907	95714	83	FALSE	sex + race + tdi + smoking + alcohol + all_cancer_fh + season
Stomach cancer	Stomach	Physical Activity	Standard Deviation of Inactivity Fragment Durations During Waking Time	FRAG_SD_dur_IN_day	Tertile	T2	FRAG_SD_dur_IN_dayCat2	minimal	Minimal	1.70 [0.93;3.11]	0.0844555780373825	0.263117590795455	Positive	32	31907	95714	83	FALSE	sex + race + tdi + smoking + alcohol + all_cancer_fh + season
Stomach cancer	Stomach	Physical Activity	x0.5 of Activity Fragment Durations During Waking Time	FRAG_x0.5_dur_PA_day	Tertile	T3	FRAG_x0.5_dur_PA_dayCat3	minimal	Minimal	0.64 [0.38;1.06]	0.0845018459711485	0.0683329272251863	Inverse	24	31903	95714	83	FALSE	sex + race + tdi + smoking + alcohol + all_cancer_fh + season
Stomach cancer	Stomach	Sleep	Sleep Period Time Duration	SptDuration_AD_T5A5_mn	Tertile	T2	SptDuration_AD_T5A5_mnCat2	minimal	Minimal	0.60 [0.34;1.07]	0.0859663624084001	0.820663660017482	Inverse	18	31909	95717	83	FALSE	sex + race + tdi + smoking + alcohol + all_cancer_fh + season
Stomach cancer	Stomach	Light	Nighttime Light	nighttime_light	Tertile	T2	nighttime_lightCat2	minimal	Minimal	1.55 [0.94;2.55]	0.0861896305289459	0.110676486670556	Positive	38	31648	94948	83	FALSE	sex + race + tdi + smoking + alcohol + all_cancer_fh + season
Stomach cancer	Stomach	Circadian Rhythm	Extended Cosinor Minimum	cosinorExt_minimum	Tertile	T2	cosinorExt_minimumCat2	minimal	Minimal	1.71 [0.92;3.18]	0.0887976372643441	0.0148730608290271	Positive	27	31911	95717	83	FALSE	sex + race + tdi + smoking + alcohol + all_cancer_fh + season
Stomach cancer	Stomach	Physical Activity	Duration in 5-10 Min LIPA Bouts (Weighted)	dur_day_LIG_bts_5_10_min_wei	Tertile	T2	dur_day_LIG_bts_5_10_min_weiCat2	minimal	Minimal	0.63 [0.37;1.07]	0.0895883714398281	0.151675729666599	Inverse	22	31904	95717	83	FALSE	sex + race + tdi + smoking + alcohol + all_cancer_fh + season
Stomach cancer	Stomach	Circadian Rhythm	L10 Activity Level	L10VALUE	Tertile	T2	L10VALUECat2	minimal	Minimal	0.62 [0.35;1.08]	0.0908838050738286	0.746560122257175	Inverse	19	31904	95717	83	FALSE	sex + race + tdi + smoking + alcohol + all_cancer_fh + season
Stomach cancer	Stomach	Circadian Rhythm	Cosinor Mesor	cosinor_mes	Tertile	T2	cosinor_mesCat2	minimal	Minimal	0.64 [0.38;1.08]	0.0913531404486086	0.0907380778361347	Inverse	22	31909	95717	83	FALSE	sex + race + tdi + smoking + alcohol + all_cancer_fh + season
Stomach cancer	Stomach	Physical Activity	Duration in 90-Min Inactivity Bouts (Weighted)	dur_day_IN_bts_90_min_wei	Tertile	T2	dur_day_IN_bts_90_min_weiCat2	minimal	Minimal	1.66 [0.92;2.99]	0.0941502646311291	0.359398676496769	Positive	32	31905	95717	83	FALSE	sex + race + tdi + smoking + alcohol + all_cancer_fh + season
Stomach cancer	Stomach	Circadian Rhythm	Extended Cosinor Amplitude	cosinorExt_amp	Tertile	T2	cosinorExt_ampCat2	minimal	Minimal	0.65 [0.39;1.09]	0.103786919409769	0.00681259703327811	Inverse	23	31912	95717	83	FALSE	sex + race + tdi + smoking + alcohol + all_cancer_fh + season
Stomach cancer	Stomach	Physical Activity	W0.5 of Activity Fragment Durations During Waking Time	FRAG_W0.5_dur_PA_day	Tertile	T2	FRAG_W0.5_dur_PA_dayCat2	minimal	Minimal	0.65 [0.38;1.10]	0.106895573908297	0.131087817638155	Inverse	22	31905	95714	83	FALSE	sex + race + tdi + smoking + alcohol + all_cancer_fh + season
Stomach cancer	Stomach	Physical Activity	Duration in 90-Min Inactivity Bouts (Plain)	dur_day_IN_bts_90_min_pla	Tertile	T2	dur_day_IN_bts_90_min_plaCat2	minimal	Minimal	1.61 [0.90;2.86]	0.10741161323885	0.633155672143068	Positive	33	31906	95717	83	FALSE	sex + race + tdi + smoking + alcohol + all_cancer_fh + season
Stomach cancer	Stomach	Physical Activity	Power-Law Alpha of Activity Fragment Durations During Waking Time (Weighted)	FRAG_alpha_dur_PA_day_wei	Tertile	T3	FRAG_alpha_dur_PA_day_weiCat3	minimal	Minimal	1.52 [0.91;2.55]	0.110063390445504	0.0588724925339383	Positive	41	31906	95712	83	FALSE	sex + race + tdi + smoking + alcohol + all_cancer_fh + season
Stomach cancer	Stomach	Physical Activity	Mean LIPA Fragment Duration During Waking Time (Weighted)	FRAG_mean_dur_LIPA_day_wei	Tertile	T3	FRAG_mean_dur_LIPA_day_weiCat3	minimal	Minimal	0.62 [0.35;1.11]	0.110523762971281	0.105756753528916	Inverse	21	31899	95716	83	FALSE	sex + race + tdi + smoking + alcohol + all_cancer_fh + season
Stomach cancer	Stomach	Physical Activity	Unbouted Inactivity Acceleration (Weighted)	ACC_day_IN_unbt_mg_wei	Tertile	T2	ACC_day_IN_unbt_mg_weiCat2	minimal	Minimal	0.63 [0.36;1.11]	0.111046111111401	0.677810019861892	Inverse	20	31907	95712	83	FALSE	sex + race + tdi + smoking + alcohol + all_cancer_fh + season
Stomach cancer	Stomach	Physical Activity	Mean LIPA Fragment Duration During Waking Time (Plain)	FRAG_mean_dur_LIPA_day_pla	Tertile	T3	FRAG_mean_dur_LIPA_day_plaCat3	minimal	Minimal	0.63 [0.36;1.12]	0.114524375072247	0.113835316740043	Inverse	22	31900	95716	83	FALSE	sex + race + tdi + smoking + alcohol + all_cancer_fh + season
Stomach cancer	Stomach	Sleep	Transition Probability Wake to Sleep During Sleep Period	FRAG_TP_wake2sleep_spt	Tertile	T3	FRAG_TP_wake2sleep_sptCat3	minimal	Minimal	1.51 [0.90;2.55]	0.120997486102913	0.118908253449797	Positive	31	31914	95717	83	FALSE	sex + race + tdi + smoking + alcohol + all_cancer_fh + season
Stomach cancer	Stomach	Circadian Rhythm	L10 Start Time	L10TIME_num	Tertile	T2	L10TIME_numCat2	minimal	Minimal	1.60 [0.88;2.90]	0.121462161823092	0.0181830414355131	Positive	28	31908	95717	83	FALSE	sex + race + tdi + smoking + alcohol + all_cancer_fh + season
Stomach cancer	Stomach	Physical Activity	Number of 90-Min Inactivity Bouts (Plain)	Nbouts_day_IN_bts_90_pla	Tertile	T2	Nbouts_day_IN_bts_90_plaCat2	minimal	Minimal	1.60 [0.88;2.89]	0.122322749625473	0.282765849417112	Positive	31	31907	95717	83	FALSE	sex + race + tdi + smoking + alcohol + all_cancer_fh + season
Stomach cancer	Stomach	Circadian Rhythm	Cosinor Amplitude	cosinor_amp	Tertile	T3	cosinor_ampCat3	minimal	Minimal	0.64 [0.37;1.13]	0.123045071250681	0.100064018456473	Inverse	19	31909	95717	83	FALSE	sex + race + tdi + smoking + alcohol + all_cancer_fh + season
Stomach cancer	Stomach	Physical Activity	Number of 5-10 Min LIPA Bouts (Plain)	Nbouts_day_LIG_bts_5_10_pla	Tertile	T2	Nbouts_day_LIG_bts_5_10_plaCat2	minimal	Minimal	0.67 [0.40;1.12]	0.123654125861458	0.11587839762203	Inverse	23	31901	95717	83	FALSE	sex + race + tdi + smoking + alcohol + all_cancer_fh + season
Stomach cancer	Stomach	Physical Activity	Number of 30-60 Min Inactivity Bouts (Plain)	Nbouts_day_IN_bts_30_60_pla	Tertile	T3	Nbouts_day_IN_bts_30_60_plaCat3	minimal	Minimal	1.53 [0.89;2.63]	0.124667855170082	0.120733360625806	Positive	35	31903	95717	83	FALSE	sex + race + tdi + smoking + alcohol + all_cancer_fh + season
Stomach cancer	Stomach	Circadian Rhythm	Cosinor Mesor	cosinor_mes	Tertile	T3	cosinor_mesCat3	minimal	Minimal	0.65 [0.38;1.13]	0.126206513039597	0.0907380778361347	Inverse	20	31909	95717	83	FALSE	sex + race + tdi + smoking + alcohol + all_cancer_fh + season
Stomach cancer	Stomach	Physical Activity	Duration in 20-30 Min Inactivity Bouts (Weighted)	dur_day_IN_bts_20_30_min_wei	Tertile	T2	dur_day_IN_bts_20_30_min_weiCat2	minimal	Minimal	1.47 [0.89;2.44]	0.134043117196036	0.664858139355577	Positive	36	31912	95717	83	FALSE	sex + race + tdi + smoking + alcohol + all_cancer_fh + season
Stomach cancer	Stomach	Physical Activity	Duration in 5-10 Min MVPA Bouts (Plain)	dur_day_MVPA_bts_5_10_min_pla	Tertile	T3	dur_day_MVPA_bts_5_10_min_plaCat3	minimal	Minimal	0.66 [0.38;1.14]	0.135654928220171	0.105824206346331	Inverse	20	31907	95717	83	FALSE	sex + race + tdi + smoking + alcohol + all_cancer_fh + season
Stomach cancer	Stomach	Physical Activity	Mean Activity Fragment Duration During Waking Time (Weighted)	FRAG_mean_dur_PA_day_wei	Tertile	T2	FRAG_mean_dur_PA_day_weiCat2	minimal	Minimal	0.67 [0.39;1.14]	0.13880966079774	0.323314507795951	Inverse	22	31907	95717	83	FALSE	sex + race + tdi + smoking + alcohol + all_cancer_fh + season
Stomach cancer	Stomach	Physical Activity	Coefficient of Variance of Activity Fragment Durations During Waking Time (Weighted)	FRAG_CoV_dur_PA_day_wei	Tertile	T2	FRAG_CoV_dur_PA_day_weiCat2	minimal	Minimal	0.65 [0.37;1.15]	0.141207193379066	0.50954037332773	Inverse	19	31907	95712	83	FALSE	sex + race + tdi + smoking + alcohol + all_cancer_fh + season
Stomach cancer	Stomach	Physical Activity	Acceleration in 30-60 Min Inactivity Bouts (Weighted)	ACC_day_IN_bts_30_60_mg_wei	Tertile	T3	ACC_day_IN_bts_30_60_mg_weiCat3	minimal	Minimal	0.66 [0.38;1.15]	0.142123229646495	0.141841274148989	Inverse	20	31906	95702	83	FALSE	sex + race + tdi + smoking + alcohol + all_cancer_fh + season
Stomach cancer	Stomach	Physical Activity	Number of 5-10 Min LIPA Bouts (Plain)	Nbouts_day_LIG_bts_5_10_pla	Tertile	T3	Nbouts_day_LIG_bts_5_10_plaCat3	minimal	Minimal	0.67 [0.39;1.15]	0.145727646610508	0.11587839762203	Inverse	21	31911	95717	83	FALSE	sex + race + tdi + smoking + alcohol + all_cancer_fh + season
Stomach cancer	Stomach	Physical Activity	Number of 1-5 Min MVPA Bouts (Weighted)	Nbouts_day_MVPA_bts_1_5_wei	Tertile	T2	Nbouts_day_MVPA_bts_1_5_weiCat2	minimal	Minimal	0.68 [0.40;1.14]	0.145861500545047	0.187322572860163	Inverse	22	31910	95717	83	FALSE	sex + race + tdi + smoking + alcohol + all_cancer_fh + season
Stomach cancer	Stomach	Circadian Rhythm	M5 Activity Level	M5VALUE	Tertile	T3	M5VALUECat3	minimal	Minimal	0.65 [0.36;1.16]	0.145893560045097	0.150179587589172	Inverse	18	31911	95717	83	FALSE	sex + race + tdi + smoking + alcohol + all_cancer_fh + season
Stomach cancer	Stomach	Physical Activity	x0.5 of Activity Fragment Durations During Waking Time (Plain)	FRAG_x0.5_dur_PA_day_pla	Tertile	T3	FRAG_x0.5_dur_PA_day_plaCat3	minimal	Minimal	0.68 [0.41;1.15]	0.147579181175485	0.131477332586216	Inverse	24	31902	95712	83	FALSE	sex + race + tdi + smoking + alcohol + all_cancer_fh + season
Stomach cancer	Stomach	Physical Activity	Number of 5-10 Min MVPA Bouts (Weighted)	Nbouts_day_MVPA_bts_5_10_wei	Tertile	T2	Nbouts_day_MVPA_bts_5_10_weiCat2	minimal	Minimal	0.68 [0.41;1.15]	0.149662015914772	0.284095383938155	Inverse	23	31909	95717	83	FALSE	sex + race + tdi + smoking + alcohol + all_cancer_fh + season
Stomach cancer	Stomach	Physical Activity	Duration in 30-60 Min Inactivity Bouts (Weighted)	dur_day_IN_bts_30_60_min_wei	Tertile	T3	dur_day_IN_bts_30_60_min_weiCat3	minimal	Minimal	1.50 [0.86;2.62]	0.151087543188021	0.167441247308408	Positive	33	31901	95717	83	FALSE	sex + race + tdi + smoking + alcohol + all_cancer_fh + season
Stomach cancer	Stomach	Physical Activity	Standard Deviation of Inactivity Fragment Durations During Waking Time	FRAG_SD_dur_IN_day	Tertile	T3	FRAG_SD_dur_IN_dayCat3	minimal	Minimal	1.56 [0.85;2.85]	0.151786066285581	0.263117590795455	Positive	35	31899	95714	83	FALSE	sex + race + tdi + smoking + alcohol + all_cancer_fh + season
Stomach cancer	Stomach	Physical Activity	Coefficient of Variance of Inactivity Fragment Durations During Waking Time	FRAG_CoV_dur_IN_day	Tertile	T2	FRAG_CoV_dur_IN_dayCat2	minimal	Minimal	0.69 [0.42;1.16]	0.160284787856575	0.0378537672877435	Inverse	24	31905	95714	83	FALSE	sex + race + tdi + smoking + alcohol + all_cancer_fh + season
Stomach cancer	Stomach	Physical Activity	Number of 30-60 Min Inactivity Bouts (Weighted)	Nbouts_day_IN_bts_30_60_wei	Tertile	T3	Nbouts_day_IN_bts_30_60_weiCat3	minimal	Minimal	1.47 [0.86;2.50]	0.160758438666309	0.150016380851395	Positive	35	31903	95717	83	FALSE	sex + race + tdi + smoking + alcohol + all_cancer_fh + season
Stomach cancer	Stomach	Physical Activity	Duration in 10-Min LIPA Bouts (Weighted)	dur_day_LIG_bts_10_min_wei	Tertile	T3	dur_day_LIG_bts_10_min_weiCat3	minimal	Minimal	0.66 [0.37;1.18]	0.161160716494407	0.161191915598002	Inverse	19	31904	95717	83	FALSE	sex + race + tdi + smoking + alcohol + all_cancer_fh + season
Stomach cancer	Stomach	Physical Activity	Mean MVPA Fragment Duration During Waking Time (Weighted)	FRAG_mean_dur_MVPA_day_wei	Tertile	T2	FRAG_mean_dur_MVPA_day_weiCat2	minimal	Minimal	1.45 [0.86;2.43]	0.163097542616264	0.83568964952241	Positive	34	31898	95698	83	FALSE	sex + race + tdi + smoking + alcohol + all_cancer_fh + season
Stomach cancer	Stomach	Physical Activity	Standard Deviation of Inactivity Fragment Durations During Waking Time (Weighted)	FRAG_SD_dur_IN_day_wei	Tertile	T2	FRAG_SD_dur_IN_day_weiCat2	minimal	Minimal	1.51 [0.84;2.70]	0.164991873786197	0.557062213583671	Positive	32	31904	95712	83	FALSE	sex + race + tdi + smoking + alcohol + all_cancer_fh + season
Stomach cancer	Stomach	Physical Activity	Duration in 20-30 Min Inactivity Bouts (Plain)	dur_day_IN_bts_20_30_min_pla	Tertile	T2	dur_day_IN_bts_20_30_min_plaCat2	minimal	Minimal	1.43 [0.86;2.38]	0.166595066555366	0.762625079302226	Positive	35	31912	95717	83	FALSE	sex + race + tdi + smoking + alcohol + all_cancer_fh + season
Stomach cancer	Stomach	Physical Activity	Transition Probability Physical Inactivity to MVPA During Waking Time (Weighted)	FRAG_TP_IN2MVPA_day_wei	Tertile	T3	FRAG_TP_IN2MVPA_day_weiCat3	minimal	Minimal	0.65 [0.36;1.20]	0.168484343749631	0.172020285150826	Inverse	17	31912	95717	83	FALSE	sex + race + tdi + smoking + alcohol + all_cancer_fh + season
Stomach cancer	Stomach	Physical Activity	Transition Probability Physical Activity to Inactivity During Waking Time (Plain)	FRAG_TP_PA2IN_day_pla	Tertile	T2	FRAG_TP_PA2IN_day_plaCat2	minimal	Minimal	0.65 [0.36;1.20]	0.168569072748497	0.237499605027829	Inverse	18	31905	95717	83	FALSE	sex + race + tdi + smoking + alcohol + all_cancer_fh + season
Stomach cancer	Stomach	Physical Activity	Number of PA Fragments per Minute IN PA During Waking Time (Plain)	FRAG_NFragPM_PA_day_pla	Tertile	T2	FRAG_NFragPM_PA_day_plaCat2	minimal	Minimal	0.66 [0.36;1.20]	0.169201705865559	0.239041384801681	Inverse	18	31905	95717	83	FALSE	sex + race + tdi + smoking + alcohol + all_cancer_fh + season
Stomach cancer	Stomach	Physical Activity	Gini Index of Inactivity Fragment Durations During Waking Time (Weighted)	FRAG_Gini_dur_IN_day_wei	Tertile	T3	FRAG_Gini_dur_IN_day_weiCat3	minimal	Minimal	0.70 [0.42;1.17]	0.171101114362479	0.166630477014778	Inverse	26	31906	95712	83	FALSE	sex + race + tdi + smoking + alcohol + all_cancer_fh + season
Stomach cancer	Stomach	Physical Activity	Duration in 10-20 Min Inactivity Bouts (Plain)	dur_day_IN_bts_10_20_min_pla	Tertile	T3	dur_day_IN_bts_10_20_min_plaCat3	minimal	Minimal	1.44 [0.85;2.43]	0.172404876036623	0.169682633672573	Positive	31	31906	95717	83	FALSE	sex + race + tdi + smoking + alcohol + all_cancer_fh + season
Stomach cancer	Stomach	Physical Activity	Number of MVPA Fragments During Waking Time	FRAG_Nfrag_MVPA_day	Tertile	T3	FRAG_Nfrag_MVPA_dayCat3	minimal	Minimal	0.67 [0.38;1.19]	0.172463083990264	0.168342831615716	Inverse	18	31911	95717	83	FALSE	sex + race + tdi + smoking + alcohol + all_cancer_fh + season
Stomach cancer	Stomach	Physical Activity	Number of LIPA Fragments During Waking Time (Plain)	FRAG_Nfrag_LIPA_day_pla	Tertile	T2	FRAG_Nfrag_LIPA_day_plaCat2	minimal	Minimal	0.69 [0.40;1.18]	0.172791268956258	0.832920894805218	Inverse	21	31905	95717	83	FALSE	sex + race + tdi + smoking + alcohol + all_cancer_fh + season
Stomach cancer	Stomach	Physical Activity	Number of LIPA Fragments During Waking Time	FRAG_Nfrag_LIPA_day	Tertile	T3	FRAG_Nfrag_LIPA_dayCat3	minimal	Minimal	0.68 [0.39;1.19]	0.173319473673182	0.157626725757836	Inverse	19	31909	95717	83	FALSE	sex + race + tdi + smoking + alcohol + all_cancer_fh + season
Stomach cancer	Stomach	Physical Activity	Total Vigorous Physical Activity Acceleration (Plain)	ACC_day_total_VIG_mg_pla	Tertile	T3	ACC_day_total_VIG_mg_plaCat3	minimal	Minimal	0.62 [0.31;1.24]	0.173415661002341	0.147400264612205	Inverse	13	23059	69166	56	FALSE	sex + race + tdi + smoking + alcohol + all_cancer_fh + season
Stomach cancer	Stomach	Physical Activity	Number of MVPA Fragments During Waking Time (Weighted)	FRAG_Nfrag_MVPA_day_wei	Tertile	T3	FRAG_Nfrag_MVPA_day_weiCat3	minimal	Minimal	0.69 [0.40;1.18]	0.173919136412992	0.1086815978759	Inverse	21	31911	95717	83	FALSE	sex + race + tdi + smoking + alcohol + all_cancer_fh + season
Stomach cancer	Stomach	Physical Activity	Number of 5-10 Min LIPA Bouts (Weighted)	Nbouts_day_LIG_bts_5_10_wei	Tertile	T3	Nbouts_day_LIG_bts_5_10_weiCat3	minimal	Minimal	0.69 [0.40;1.18]	0.175183522491614	0.152359761170512	Inverse	21	31910	95717	83	FALSE	sex + race + tdi + smoking + alcohol + all_cancer_fh + season
Stomach cancer	Stomach	Physical Activity	Number of MVPA Fragments During Waking Time (Plain)	FRAG_Nfrag_MVPA_day_pla	Tertile	T3	FRAG_Nfrag_MVPA_day_plaCat3	minimal	Minimal	0.69 [0.40;1.18]	0.175647726638337	0.110159086454432	Inverse	21	31910	95717	83	FALSE	sex + race + tdi + smoking + alcohol + all_cancer_fh + season
Stomach cancer	Stomach	Circadian Rhythm	M10 Start Time	M10TIME_num	Tertile	T3	M10TIME_numCat3	minimal	Minimal	0.69 [0.41;1.18]	0.1771303919439	0.165947347477985	Inverse	26	31908	95717	83	FALSE	sex + race + tdi + smoking + alcohol + all_cancer_fh + season
Stomach cancer	Stomach	Light	Afternoon Light	afternoon_light	Tertile	T2	afternoon_lightCat2	minimal	Minimal	1.43 [0.85;2.41]	0.17817235810601	0.41157561218765	Positive	35	31647	94948	83	FALSE	sex + race + tdi + smoking + alcohol + all_cancer_fh + season
Stomach cancer	Stomach	Circadian Rhythm	Cosinor Acrophase	cosinor_acrophase	Tertile	T3	cosinor_acrophaseCat3	minimal	Minimal	0.69 [0.40;1.18]	0.179285466334957	0.160470290953314	Inverse	26	31909	95717	83	FALSE	sex + race + tdi + smoking + alcohol + all_cancer_fh + season
Stomach cancer	Stomach	Physical Activity	Mean Inactivity Fragment Duration During Waking Time (Weighted)	FRAG_mean_dur_IN_day_wei	Tertile	T3	FRAG_mean_dur_IN_day_weiCat3	minimal	Minimal	1.50 [0.83;2.70]	0.179397337093329	0.253084567429798	Positive	36	31898	95717	83	FALSE	sex + race + tdi + smoking + alcohol + all_cancer_fh + season
Stomach cancer	Stomach	Physical Activity	Gini Index of Activity Fragment Durations During Waking Time (Plain)	FRAG_Gini_dur_PA_day_pla	Tertile	T2	FRAG_Gini_dur_PA_day_plaCat2	minimal	Minimal	0.69 [0.40;1.19]	0.179636326731956	0.623280077467215	Inverse	21	31901	95712	83	FALSE	sex + race + tdi + smoking + alcohol + all_cancer_fh + season
Stomach cancer	Stomach	Physical Activity	Number of 90-Min Inactivity Bouts (Plain)	Nbouts_day_IN_bts_90_pla	Tertile	T3	Nbouts_day_IN_bts_90_plaCat3	minimal	Minimal	1.50 [0.83;2.70]	0.180640377241839	0.282765849417112	Positive	35	31902	95717	83	FALSE	sex + race + tdi + smoking + alcohol + all_cancer_fh + season
Stomach cancer	Stomach	Physical Activity	Power-Law Alpha of Activity Fragment Durations During Waking Time (Plain)	FRAG_alpha_dur_PA_day_pla	Tertile	T3	FRAG_alpha_dur_PA_day_plaCat3	minimal	Minimal	1.42 [0.85;2.36]	0.184098325526271	0.109094724260418	Positive	40	31906	95712	83	FALSE	sex + race + tdi + smoking + alcohol + all_cancer_fh + season
Stomach cancer	Stomach	Physical Activity	Transition Probability Physical Inactivity to MVPA During Waking Time	FRAG_TP_IN2MVPA_day	Tertile	T2	FRAG_TP_IN2MVPA_dayCat2	minimal	Minimal	0.70 [0.42;1.19]	0.186185335254253	0.362537864097149	Inverse	23	31906	95717	83	FALSE	sex + race + tdi + smoking + alcohol + all_cancer_fh + season
Stomach cancer	Stomach	Physical Activity	Transition Probability Physical Inactivity to MVPA During Waking Time (Plain)	FRAG_TP_IN2MVPA_day_pla	Tertile	T2	FRAG_TP_IN2MVPA_day_plaCat2	minimal	Minimal	0.70 [0.42;1.19]	0.186909669398818	0.359386971108313	Inverse	23	31906	95717	83	FALSE	sex + race + tdi + smoking + alcohol + all_cancer_fh + season
Stomach cancer	Stomach	Circadian Rhythm	Self-Similarity Parameter	SSP	Tertile	T3	SSPCat3	minimal	Minimal	0.68 [0.39;1.21]	0.18927493506701	0.218652363933984	Inverse	20	31907	95717	83	FALSE	sex + race + tdi + smoking + alcohol + all_cancer_fh + season
Stomach cancer	Stomach	Physical Activity	Duration in 5-10 Min LIPA Bouts (Weighted)	dur_day_LIG_bts_5_10_min_wei	Tertile	T3	dur_day_LIG_bts_5_10_min_weiCat3	minimal	Minimal	0.70 [0.41;1.19]	0.189497552213461	0.151675729666599	Inverse	22	31910	95717	83	FALSE	sex + race + tdi + smoking + alcohol + all_cancer_fh + season
Stomach cancer	Stomach	Physical Activity	Mean Inactivity Fragment Duration During Waking Time (Weighted)	FRAG_mean_dur_IN_day_wei	Tertile	T2	FRAG_mean_dur_IN_day_weiCat2	minimal	Minimal	1.49 [0.82;2.72]	0.190045096579973	0.253084567429798	Positive	30	31905	95717	83	FALSE	sex + race + tdi + smoking + alcohol + all_cancer_fh + season
Stomach cancer	Stomach	Physical Activity	Unbouted Inactivity Acceleration (Plain)	ACC_day_IN_unbt_mg_pla	Tertile	T2	ACC_day_IN_unbt_mg_plaCat2	minimal	Minimal	0.70 [0.40;1.20]	0.191881588187253	0.493729558370812	Inverse	22	31905	95712	83	FALSE	sex + race + tdi + smoking + alcohol + all_cancer_fh + season
Stomach cancer	Stomach	Physical Activity	Number of 5-10 Min MVPA Bouts (Plain)	Nbouts_day_MVPA_bts_5_10_pla	Tertile	T2	Nbouts_day_MVPA_bts_5_10_plaCat2	minimal	Minimal	0.71 [0.43;1.19]	0.193028437764299	0.22047039886671	Inverse	24	31908	95717	83	FALSE	sex + race + tdi + smoking + alcohol + all_cancer_fh + season
Stomach cancer	Stomach	Physical Activity	x0.5 of Activity Fragment Durations During Waking Time (Weighted)	FRAG_x0.5_dur_PA_day_wei	Tertile	T3	FRAG_x0.5_dur_PA_day_weiCat3	minimal	Minimal	0.71 [0.43;1.19]	0.193986082488224	0.176918490144507	Inverse	25	31902	95712	83	FALSE	sex + race + tdi + smoking + alcohol + all_cancer_fh + season
Stomach cancer	Stomach	Physical Activity	Coefficient of Variance of Activity Fragment Durations During Waking Time (Plain)	FRAG_CoV_dur_PA_day_pla	Tertile	T2	FRAG_CoV_dur_PA_day_plaCat2	minimal	Minimal	0.69 [0.39;1.21]	0.194032468953862	0.600571945305	Inverse	20	31904	95712	83	FALSE	sex + race + tdi + smoking + alcohol + all_cancer_fh + season
Stomach cancer	Stomach	Physical Activity	W0.5 of Inactivity Fragment Durations During Waking Time (Plain)	FRAG_W0.5_dur_IN_day_pla	Tertile	T3	FRAG_W0.5_dur_IN_day_plaCat3	minimal	Minimal	1.46 [0.82;2.60]	0.194584206686881	0.198793271911044	Positive	37	31896	95712	83	FALSE	sex + race + tdi + smoking + alcohol + all_cancer_fh + season
Stomach cancer	Stomach	Physical Activity	Overall Acceleration	ENMO_fullRecordingMean	Tertile	T2	ENMO_fullRecordingMeanCat2	minimal	Minimal	0.71 [0.42;1.20]	0.198989682708523	0.255030938601296	Inverse	23	31906	95717	83	FALSE	sex + race + tdi + smoking + alcohol + all_cancer_fh + season
Stomach cancer	Stomach	Physical Activity	Number of 90-Min Inactivity Bouts (Weighted)	Nbouts_day_IN_bts_90_wei	Tertile	T3	Nbouts_day_IN_bts_90_weiCat3	minimal	Minimal	1.46 [0.82;2.59]	0.199297799188317	0.248852330832271	Positive	36	31902	95717	83	FALSE	sex + race + tdi + smoking + alcohol + all_cancer_fh + season
Stomach cancer	Stomach	Physical Activity	Number of 5-10 Min LIPA Bouts (Weighted)	Nbouts_day_LIG_bts_5_10_wei	Tertile	T2	Nbouts_day_LIG_bts_5_10_weiCat2	minimal	Minimal	0.71 [0.43;1.19]	0.199384877395732	0.152359761170512	Inverse	24	31901	95717	83	FALSE	sex + race + tdi + smoking + alcohol + all_cancer_fh + season
Stomach cancer	Stomach	Physical Activity	Power-Law Alpha of Inactivity Fragment Durations During Waking Time (Plain)	FRAG_alpha_dur_IN_day_pla	Tertile	T3	FRAG_alpha_dur_IN_day_plaCat3	minimal	Minimal	0.70 [0.41;1.20]	0.19958305993616	0.155678660834128	Inverse	21	31912	95712	83	FALSE	sex + race + tdi + smoking + alcohol + all_cancer_fh + season
Stomach cancer	Stomach	Physical Activity	x0.5 of Inactivity Fragment Durations During Waking Time	FRAG_x0.5_dur_IN_day	Tertile	T3	FRAG_x0.5_dur_IN_dayCat3	minimal	Minimal	1.42 [0.83;2.44]	0.200350782327764	0.110749861339469	Positive	41	31897	95714	83	FALSE	sex + race + tdi + smoking + alcohol + all_cancer_fh + season
Stomach cancer	Stomach	Physical Activity	Power-Law Alpha of Inactivity Fragment Durations During Waking Time	FRAG_alpha_dur_IN_day	Tertile	T3	FRAG_alpha_dur_IN_dayCat3	minimal	Minimal	0.70 [0.41;1.21]	0.200401039165451	0.156480818189492	Inverse	21	31912	95714	83	FALSE	sex + race + tdi + smoking + alcohol + all_cancer_fh + season
Stomach cancer	Stomach	Physical Activity	Duration in 30-60 Min Inactivity Bouts (Weighted)	dur_day_IN_bts_30_60_min_wei	Tertile	T2	dur_day_IN_bts_30_60_min_weiCat2	minimal	Minimal	1.44 [0.82;2.54]	0.203168347759808	0.167441247308408	Positive	30	31908	95717	83	FALSE	sex + race + tdi + smoking + alcohol + all_cancer_fh + season
Stomach cancer	Stomach	Physical Activity	Number of Inactivity Fragments During Sleep Period	FRAG_Nfrag_IN_spt	Tertile	T3	FRAG_Nfrag_IN_sptCat3	minimal	Minimal	0.71 [0.41;1.21]	0.204718139013395	0.197689456921082	Inverse	25	31903	95717	83	FALSE	sex + race + tdi + smoking + alcohol + all_cancer_fh + season
Stomach cancer	Stomach	Physical Activity	Number of Activity Fragments During Sleep Period	FRAG_Nfrag_PA_spt	Tertile	T3	FRAG_Nfrag_PA_sptCat3	minimal	Minimal	0.71 [0.41;1.21]	0.204740629402069	0.197717013699573	Inverse	25	31903	95717	83	FALSE	sex + race + tdi + smoking + alcohol + all_cancer_fh + season
Stomach cancer	Stomach	Physical Activity	W0.5 of Activity Fragment Durations During Waking Time	FRAG_W0.5_dur_PA_day	Tertile	T3	FRAG_W0.5_dur_PA_dayCat3	minimal	Minimal	0.71 [0.42;1.20]	0.20475858440251	0.131087817638155	Inverse	23	31905	95714	83	FALSE	sex + race + tdi + smoking + alcohol + all_cancer_fh + season
Stomach cancer	Stomach	Circadian Rhythm	Cosinor Amplitude	cosinor_amp	Tertile	T2	cosinor_ampCat2	minimal	Minimal	0.72 [0.43;1.20]	0.20489003824565	0.100064018456473	Inverse	24	31909	95717	83	FALSE	sex + race + tdi + smoking + alcohol + all_cancer_fh + season
Stomach cancer	Stomach	Physical Activity	W0.5 of Inactivity Fragment Durations During Waking Time (Weighted)	FRAG_W0.5_dur_IN_day_wei	Tertile	T2	FRAG_W0.5_dur_IN_day_weiCat2	minimal	Minimal	1.46 [0.81;2.62]	0.206030635498849	0.356103370704932	Positive	31	31906	95712	83	FALSE	sex + race + tdi + smoking + alcohol + all_cancer_fh + season
Stomach cancer	Stomach	Physical Activity	x0.5 of Inactivity Fragment Durations During Waking Time (Weighted)	FRAG_x0.5_dur_IN_day_wei	Tertile	T3	FRAG_x0.5_dur_IN_day_weiCat3	minimal	Minimal	1.42 [0.82;2.45]	0.216116287566435	0.16330265660964	Positive	39	31898	95712	83	FALSE	sex + race + tdi + smoking + alcohol + all_cancer_fh + season
Stomach cancer	Stomach	Physical Activity	Duration in 90-Min Inactivity Bouts (Weighted)	dur_day_IN_bts_90_min_wei	Tertile	T3	dur_day_IN_bts_90_min_weiCat3	minimal	Minimal	1.45 [0.80;2.63]	0.216701362901289	0.359398676496769	Positive	34	31903	95717	83	FALSE	sex + race + tdi + smoking + alcohol + all_cancer_fh + season
Stomach cancer	Stomach	Physical Activity	Number of Sustained Inactivity Bouts During Waking Hours	number_sib_wakinghours_AD_T5A5_mn	Tertile	T3	number_sib_wakinghours_AD_T5A5_mnCat3	minimal	Minimal	1.41 [0.81;2.45]	0.218026314246297	0.14954894189346	Positive	40	31894	95717	83	FALSE	sex + race + tdi + smoking + alcohol + all_cancer_fh + season
Stomach cancer	Stomach	Physical Activity	Transition Probability Physical Inactivity to Activity During Waking Time	FRAG_TP_IN2PA_day	Tertile	T3	FRAG_TP_IN2PA_dayCat3	minimal	Minimal	0.70 [0.39;1.24]	0.22232618789832	0.226219249529597	Inverse	18	31912	95717	83	FALSE	sex + race + tdi + smoking + alcohol + all_cancer_fh + season
Stomach cancer	Stomach	Physical Activity	Number of PA Fragments per Minute IN PA During Waking Time (Weighted)	FRAG_NFragPM_PA_day_wei	Tertile	T2	FRAG_NFragPM_PA_day_weiCat2	minimal	Minimal	0.69 [0.38;1.25]	0.222718867429931	0.303224208169713	Inverse	19	31906	95717	83	FALSE	sex + race + tdi + smoking + alcohol + all_cancer_fh + season
Stomach cancer	Stomach	Physical Activity	Number of LIPA Fragments During Waking Time (Weighted)	FRAG_Nfrag_LIPA_day_wei	Tertile	T2	FRAG_Nfrag_LIPA_day_weiCat2	minimal	Minimal	0.72 [0.42;1.22]	0.223562144288456	0.717036487347329	Inverse	22	31908	95717	83	FALSE	sex + race + tdi + smoking + alcohol + all_cancer_fh + season
Stomach cancer	Stomach	Physical Activity	Power-Law Alpha of Activity Fragment Durations During Waking Time	FRAG_alpha_dur_PA_day	Tertile	T2	FRAG_alpha_dur_PA_dayCat2	minimal	Minimal	0.68 [0.36;1.27]	0.223969552680113	0.0392496149442	Inverse	17	31903	95714	83	FALSE	sex + race + tdi + smoking + alcohol + all_cancer_fh + season
Stomach cancer	Stomach	Physical Activity	Acceleration in 1-5 Min MVPA Bouts (Plain)	ACC_day_MVPA_bts_1_5_mg_pla	Tertile	T3	ACC_day_MVPA_bts_1_5_mg_plaCat3	minimal	Minimal	0.71 [0.41;1.23]	0.224058990523552	0.221103434672643	Inverse	23	31901	95695	83	FALSE	sex + race + tdi + smoking + alcohol + all_cancer_fh + season
Stomach cancer	Stomach	Physical Activity	Coefficient of Variance of Activity Fragment Durations During Waking Time	FRAG_CoV_dur_PA_day	Tertile	T3	FRAG_CoV_dur_PA_dayCat3	minimal	Minimal	1.39 [0.81;2.38]	0.226570411449808	0.224447650600656	Positive	31	31911	95714	83	FALSE	sex + race + tdi + smoking + alcohol + all_cancer_fh + season
Stomach cancer	Stomach	Physical Activity	Power-Law Alpha of Activity Fragment Durations During Waking Time (Plain)	FRAG_alpha_dur_PA_day_pla	Tertile	T2	FRAG_alpha_dur_PA_day_plaCat2	minimal	Minimal	0.69 [0.37;1.27]	0.229856038899502	0.109094724260418	Inverse	18	31903	95712	83	FALSE	sex + race + tdi + smoking + alcohol + all_cancer_fh + season
Stomach cancer	Stomach	Circadian Rhythm	M10 Activity Level	M10VALUE	Tertile	T3	M10VALUECat3	minimal	Minimal	0.72 [0.42;1.24]	0.230989568766863	0.221112184301484	Inverse	21	31911	95717	83	FALSE	sex + race + tdi + smoking + alcohol + all_cancer_fh + season
Stomach cancer	Stomach	Physical Activity	Total LIPA Duration (Plain)	dur_day_total_LIG_min_pla	Tertile	T2	dur_day_total_LIG_min_plaCat2	minimal	Minimal	0.73 [0.43;1.23]	0.233230507234953	0.423178194792972	Inverse	23	31907	95717	83	FALSE	sex + race + tdi + smoking + alcohol + all_cancer_fh + season
Stomach cancer	Stomach	Physical Activity	Number of 1-5 Min MVPA Bouts (Weighted)	Nbouts_day_MVPA_bts_1_5_wei	Tertile	T3	Nbouts_day_MVPA_bts_1_5_weiCat3	minimal	Minimal	0.72 [0.41;1.24]	0.23440197727258	0.187322572860163	Inverse	20	31910	95717	83	FALSE	sex + race + tdi + smoking + alcohol + all_cancer_fh + season
Stomach cancer	Stomach	Physical Activity	Gini Index of Inactivity Fragment Durations During Waking Time (Plain)	FRAG_Gini_dur_IN_day_pla	Tertile	T2	FRAG_Gini_dur_IN_day_plaCat2	minimal	Minimal	0.72 [0.42;1.24]	0.234768212736633	0.329480311866321	Inverse	23	31902	95712	83	FALSE	sex + race + tdi + smoking + alcohol + all_cancer_fh + season
Stomach cancer	Stomach	Physical Activity	Duration in 1-5 Min MVPA Bouts (Weighted)	dur_day_MVPA_bts_1_5_min_wei	Tertile	T3	dur_day_MVPA_bts_1_5_min_weiCat3	minimal	Minimal	0.71 [0.40;1.25]	0.235989577104606	0.202877234580749	Inverse	19	31910	95717	83	FALSE	sex + race + tdi + smoking + alcohol + all_cancer_fh + season
Stomach cancer	Stomach	Physical Activity	Standard Deviation of Physical Activity Fragment Durations During Waking Time (Plain)	FRAG_SD_dur_PA_day_pla	Tertile	T3	FRAG_SD_dur_PA_day_plaCat3	minimal	Minimal	0.72 [0.42;1.24]	0.236548810498529	0.237372586013723	Inverse	22	31909	95712	83	FALSE	sex + race + tdi + smoking + alcohol + all_cancer_fh + season
Stomach cancer	Stomach	Physical Activity	Gini Index of Inactivity Fragment Durations During Waking Time (Weighted)	FRAG_Gini_dur_IN_day_wei	Tertile	T2	FRAG_Gini_dur_IN_day_weiCat2	minimal	Minimal	0.73 [0.43;1.23]	0.239265649860807	0.166630477014778	Inverse	24	31902	95712	83	FALSE	sex + race + tdi + smoking + alcohol + all_cancer_fh + season
Stomach cancer	Stomach	Physical Activity	Total Vigorous Physical Activity Acceleration (Weighted)	ACC_day_total_VIG_mg_wei	Tertile	T3	ACC_day_total_VIG_mg_weiCat3	minimal	Minimal	0.67 [0.34;1.32]	0.242064087667657	0.219156245165245	Inverse	14	23058	69166	56	FALSE	sex + race + tdi + smoking + alcohol + all_cancer_fh + season
Stomach cancer	Stomach	Physical Activity	Duration in 5-10 Min LIPA Bouts (Plain)	dur_day_LIG_bts_5_10_min_pla	Tertile	T3	dur_day_LIG_bts_5_10_min_plaCat3	minimal	Minimal	0.73 [0.43;1.23]	0.24229231590112	0.192687227326187	Inverse	23	31911	95717	83	FALSE	sex + race + tdi + smoking + alcohol + all_cancer_fh + season
Stomach cancer	Stomach	Physical Activity	Number of 90-Min Inactivity Bouts (Weighted)	Nbouts_day_IN_bts_90_wei	Tertile	T2	Nbouts_day_IN_bts_90_weiCat2	minimal	Minimal	1.42 [0.79;2.56]	0.243339303108152	0.248852330832271	Positive	29	31907	95717	83	FALSE	sex + race + tdi + smoking + alcohol + all_cancer_fh + season
Stomach cancer	Stomach	Physical Activity	Number of 5-10 Min MVPA Bouts (Plain)	Nbouts_day_MVPA_bts_5_10_pla	Tertile	T3	Nbouts_day_MVPA_bts_5_10_plaCat3	minimal	Minimal	0.72 [0.41;1.25]	0.244349658312791	0.22047039886671	Inverse	20	31908	95717	83	FALSE	sex + race + tdi + smoking + alcohol + all_cancer_fh + season
Stomach cancer	Stomach	Circadian Rhythm	Cosinor R-Squared	cosinor_R2	Tertile	T3	cosinor_R2Cat3	minimal	Minimal	0.72 [0.42;1.25]	0.245791197325781	0.223790084723022	Inverse	21	31912	95717	83	FALSE	sex + race + tdi + smoking + alcohol + all_cancer_fh + season
Stomach cancer	Stomach	Step Count	Peak 30-Minute Cadence	mean_peak_30min_cadence	Tertile	T3	mean_peak_30min_cadenceCat3	minimal	Minimal	0.72 [0.42;1.25]	0.247957132411412	0.250783040316601	Inverse	22	31907	95717	83	FALSE	sex + race + tdi + smoking + alcohol + all_cancer_fh + season
Stomach cancer	Stomach	Physical Activity	Number of Inactivity-to-LIPA Transitions During Waking Time	FRAG_Nfrag_IN2LIPA_day	Tertile	T2	FRAG_Nfrag_IN2LIPA_dayCat2	minimal	Minimal	0.74 [0.43;1.25]	0.256764719120458	0.719674234802784	Inverse	23	31903	95717	83	FALSE	sex + race + tdi + smoking + alcohol + all_cancer_fh + season
Stomach cancer	Stomach	Physical Activity	Duration in 1-5 Min MVPA Bouts (Weighted)	dur_day_MVPA_bts_1_5_min_wei	Tertile	T2	dur_day_MVPA_bts_1_5_min_weiCat2	minimal	Minimal	0.74 [0.45;1.24]	0.260520809566333	0.202877234580749	Inverse	24	31910	95717	83	FALSE	sex + race + tdi + smoking + alcohol + all_cancer_fh + season
Stomach cancer	Stomach	Step Count	MVPA Steps	mean_mvpa_steps	Tertile	T2	mean_mvpa_stepsCat2	minimal	Minimal	0.74 [0.43;1.26]	0.262394343617056	0.616289963111425	Inverse	23	31911	95717	83	FALSE	sex + race + tdi + smoking + alcohol + all_cancer_fh + season
Stomach cancer	Stomach	Physical Activity	Transition Probability Physical Activity to Inactivity During Sleep Period	FRAG_TP_PA2IN_spt	Tertile	T3	FRAG_TP_PA2IN_sptCat3	minimal	Minimal	0.74 [0.44;1.26]	0.269716790328488	0.270715780907877	Inverse	26	31907	95717	83	FALSE	sex + race + tdi + smoking + alcohol + all_cancer_fh + season
Stomach cancer	Stomach	Physical Activity	Duration in 1-5 Min MVPA Bouts (Plain)	dur_day_MVPA_bts_1_5_min_pla	Tertile	T3	dur_day_MVPA_bts_1_5_min_plaCat3	minimal	Minimal	0.73 [0.41;1.29]	0.276823792091232	0.254006852432787	Inverse	19	31910	95717	83	FALSE	sex + race + tdi + smoking + alcohol + all_cancer_fh + season
Stomach cancer	Stomach	Physical Activity	Overall Acceleration	ENMO_fullRecordingMean	Tertile	T3	ENMO_fullRecordingMeanCat3	minimal	Minimal	0.74 [0.43;1.28]	0.277356869292739	0.255030938601296	Inverse	21	31911	95717	83	FALSE	sex + race + tdi + smoking + alcohol + all_cancer_fh + season
Stomach cancer	Stomach	Circadian Rhythm	M10 Activity Level	M10VALUE	Tertile	T2	M10VALUECat2	minimal	Minimal	0.75 [0.45;1.26]	0.278260198540372	0.221112184301484	Inverse	24	31907	95717	83	FALSE	sex + race + tdi + smoking + alcohol + all_cancer_fh + season
Stomach cancer	Stomach	Sleep	Transition Probability Sleep to Wake During Sleep Period	FRAG_TP_sleep2wake_spt	Tertile	T2	FRAG_TP_sleep2wake_sptCat2	minimal	Minimal	0.74 [0.42;1.28]	0.281722420674205	0.911558223894561	Inverse	22	31907	95717	83	FALSE	sex + race + tdi + smoking + alcohol + all_cancer_fh + season
Stomach cancer	Stomach	Physical Activity	Acceleration in 1-5 Min MVPA Bouts (Weighted)	ACC_day_MVPA_bts_1_5_mg_wei	Tertile	T3	ACC_day_MVPA_bts_1_5_mg_weiCat3	minimal	Minimal	0.74 [0.43;1.28]	0.283637223211266	0.283175329471867	Inverse	24	31900	95695	83	FALSE	sex + race + tdi + smoking + alcohol + all_cancer_fh + season
Stomach cancer	Stomach	Physical Activity	Transition Probability Physical Activity to Inactivity During Waking Time (Weighted)	FRAG_TP_PA2IN_day_wei	Tertile	T2	FRAG_TP_PA2IN_day_weiCat2	minimal	Minimal	0.73 [0.41;1.31]	0.286447755165458	0.376768987138259	Inverse	20	31906	95717	83	FALSE	sex + race + tdi + smoking + alcohol + all_cancer_fh + season
Stomach cancer	Stomach	Physical Activity	Mean Activity Fragment Duration During Waking Time (Plain)	FRAG_mean_dur_PA_day_pla	Tertile	T3	FRAG_mean_dur_PA_day_plaCat3	minimal	Minimal	0.74 [0.43;1.28]	0.286885728266584	0.2872775480078	Inverse	22	31905	95717	83	FALSE	sex + race + tdi + smoking + alcohol + all_cancer_fh + season
Stomach cancer	Stomach	Physical Activity	x0.5 of Inactivity Fragment Durations During Waking Time (Plain)	FRAG_x0.5_dur_IN_day_pla	Tertile	T3	FRAG_x0.5_dur_IN_day_plaCat3	minimal	Minimal	1.34 [0.78;2.31]	0.287020567179005	0.202021134603652	Positive	39	31897	95712	83	FALSE	sex + race + tdi + smoking + alcohol + all_cancer_fh + season
Stomach cancer	Stomach	Physical Activity	Power-Law Alpha of Activity Fragment Durations During Waking Time (Weighted)	FRAG_alpha_dur_PA_day_wei	Tertile	T2	FRAG_alpha_dur_PA_day_weiCat2	minimal	Minimal	0.72 [0.39;1.33]	0.297828640319733	0.0588724925339383	Inverse	18	31903	95712	83	FALSE	sex + race + tdi + smoking + alcohol + all_cancer_fh + season
Stomach cancer	Stomach	Physical Activity	Acceleration in 30-60 Min Inactivity Bouts (Plain)	ACC_day_IN_bts_30_60_mg_pla	Tertile	T3	ACC_day_IN_bts_30_60_mg_plaCat3	minimal	Minimal	0.75 [0.44;1.29]	0.29789556456502	0.292563978698432	Inverse	22	31907	95702	83	FALSE	sex + race + tdi + smoking + alcohol + all_cancer_fh + season
Stomach cancer	Stomach	Physical Activity	Power-Law Alpha of Inactivity Fragment Durations During Waking Time (Weighted)	FRAG_alpha_dur_IN_day_wei	Tertile	T3	FRAG_alpha_dur_IN_day_weiCat3	minimal	Minimal	0.76 [0.44;1.29]	0.30388575298772	0.250753153559352	Inverse	22	31912	95712	83	FALSE	sex + race + tdi + smoking + alcohol + all_cancer_fh + season
Stomach cancer	Stomach	Physical Activity	Mean MVPA Fragment Duration During Waking Time (Plain)	FRAG_mean_dur_MVPA_day_pla	Tertile	T2	FRAG_mean_dur_MVPA_day_plaCat2	minimal	Minimal	1.31 [0.78;2.21]	0.305808927219568	0.871373888462514	Positive	32	31899	95698	83	FALSE	sex + race + tdi + smoking + alcohol + all_cancer_fh + season
Stomach cancer	Stomach	Physical Activity	Total Moderate Physical Activity Duration (Plain)	dur_day_total_MOD_min_pla	Tertile	T2	dur_day_total_MOD_min_plaCat2	minimal	Minimal	0.76 [0.45;1.28]	0.305948525576752	0.371844677171229	Inverse	24	31906	95717	83	FALSE	sex + race + tdi + smoking + alcohol + all_cancer_fh + season
Stomach cancer	Stomach	Sleep	Number of Sleep Period Bouts	number_sib_sleepperiod_AD_T5A5_mn	Tertile	T2	number_sib_sleepperiod_AD_T5A5_mnCat2	minimal	Minimal	1.30 [0.78;2.17]	0.308285538742212	0.931340408772283	Positive	33	31903	95717	83	FALSE	sex + race + tdi + smoking + alcohol + all_cancer_fh + season
Stomach cancer	Stomach	Sleep	Number of Awakenings	number_of_awakenings_AD_T5A5_mn	Tertile	T2	number_of_awakenings_AD_T5A5_mnCat2	minimal	Minimal	1.30 [0.78;2.17]	0.308285538742212	0.931340408772283	Positive	33	31903	95717	83	FALSE	sex + race + tdi + smoking + alcohol + all_cancer_fh + season
Stomach cancer	Stomach	Physical Activity	Total Inactivity Duration (Weighted)	dur_day_total_IN_min_wei	Tertile	T2	dur_day_total_IN_min_weiCat2	minimal	Minimal	1.35 [0.76;2.40]	0.312374029927496	0.481768835044306	Positive	30	31912	95717	83	FALSE	sex + race + tdi + smoking + alcohol + all_cancer_fh + season
Stomach cancer	Stomach	Physical Activity	Number of 5-10 Min MVPA Bouts (Weighted)	Nbouts_day_MVPA_bts_5_10_wei	Tertile	T3	Nbouts_day_MVPA_bts_5_10_weiCat3	minimal	Minimal	0.76 [0.44;1.31]	0.316611870438947	0.284095383938155	Inverse	21	31907	95717	83	FALSE	sex + race + tdi + smoking + alcohol + all_cancer_fh + season
Stomach cancer	Stomach	Physical Activity	Mean Activity Fragment Duration During Waking Time (Weighted)	FRAG_mean_dur_PA_day_wei	Tertile	T3	FRAG_mean_dur_PA_day_weiCat3	minimal	Minimal	0.77 [0.45;1.29]	0.316678380258053	0.323314507795951	Inverse	24	31905	95717	83	FALSE	sex + race + tdi + smoking + alcohol + all_cancer_fh + season
Stomach cancer	Stomach	Physical Activity	Mean Activity Fragment Duration During Waking Time	FRAG_mean_dur_PA_day	Tertile	T2	FRAG_mean_dur_PA_dayCat2	minimal	Minimal	0.77 [0.45;1.29]	0.316937527728505	0.426625922459623	Inverse	24	31907	95716	83	FALSE	sex + race + tdi + smoking + alcohol + all_cancer_fh + season
Stomach cancer	Stomach	Physical Activity	Standard Deviation of Inactivity Fragment Durations During Waking Time (Plain)	FRAG_SD_dur_IN_day_pla	Tertile	T2	FRAG_SD_dur_IN_day_plaCat2	minimal	Minimal	1.34 [0.75;2.40]	0.317031873383292	0.535129840701278	Positive	30	31905	95712	83	FALSE	sex + race + tdi + smoking + alcohol + all_cancer_fh + season
Stomach cancer	Stomach	Physical Activity	Transition Probability Physical Inactivity to Activity During Waking Time (Weighted)	FRAG_TP_IN2PA_day_wei	Tertile	T3	FRAG_TP_IN2PA_day_weiCat3	minimal	Minimal	0.74 [0.41;1.33]	0.319950521392241	0.340903721868962	Inverse	18	31912	95717	83	FALSE	sex + race + tdi + smoking + alcohol + all_cancer_fh + season
Stomach cancer	Stomach	Physical Activity	W0.5 of Inactivity Fragment Durations During Waking Time (Weighted)	FRAG_W0.5_dur_IN_day_wei	Tertile	T3	FRAG_W0.5_dur_IN_day_weiCat3	minimal	Minimal	1.34 [0.75;2.41]	0.321204035394935	0.356103370704932	Positive	34	31897	95712	83	FALSE	sex + race + tdi + smoking + alcohol + all_cancer_fh + season
Stomach cancer	Stomach	Physical Activity	Number of 1-5 Min MVPA Bouts (Plain)	Nbouts_day_MVPA_bts_1_5_pla	Tertile	T3	Nbouts_day_MVPA_bts_1_5_plaCat3	minimal	Minimal	0.76 [0.43;1.32]	0.323113195043715	0.289407439898121	Inverse	20	31910	95717	83	FALSE	sex + race + tdi + smoking + alcohol + all_cancer_fh + season
Stomach cancer	Stomach	Sleep	Sleep Efficiency After Onset (Plain)	sleep_efficiency_after_onset_pla	Tertile	T3	sleep_efficiency_after_onset_plaCat3	minimal	Minimal	1.29 [0.78;2.15]	0.323301058464896	0.416041695457692	Positive	31	31912	95717	83	FALSE	sex + race + tdi + smoking + alcohol + all_cancer_fh + season
Stomach cancer	Stomach	Physical Activity	Transition Probability Physical Inactivity to LIPA During Waking Time	FRAG_TP_IN2LIPA_day	Tertile	T3	FRAG_TP_IN2LIPA_dayCat3	minimal	Minimal	0.76 [0.43;1.32]	0.325567081709963	0.316048865329837	Inverse	20	31910	95717	83	FALSE	sex + race + tdi + smoking + alcohol + all_cancer_fh + season
Stomach cancer	Stomach	Physical Activity	Duration in 10-Min MVPA Bouts (Weighted)	dur_day_MVPA_bts_10_min_wei	Tertile	T2	dur_day_MVPA_bts_10_min_weiCat2	minimal	Minimal	1.29 [0.78;2.12]	0.325758385630881	0.390392999536246	Positive	34	31906	95717	83	FALSE	sex + race + tdi + smoking + alcohol + all_cancer_fh + season
Stomach cancer	Stomach	Circadian Rhythm	L5 Activity Level	L5VALUE	Tertile	T2	L5VALUECat2	minimal	Minimal	0.75 [0.42;1.34]	0.326805818687652	0.290453683386695	Inverse	21	31903	95717	83	FALSE	sex + race + tdi + smoking + alcohol + all_cancer_fh + season
Stomach cancer	Stomach	Physical Activity	Number of Activity Fragments During Waking Time	FRAG_Nfrag_PA_day	Tertile	T2	FRAG_Nfrag_PA_dayCat2	minimal	Minimal	0.77 [0.46;1.29]	0.326926367145114	0.321196167644885	Inverse	25	31901	95717	83	FALSE	sex + race + tdi + smoking + alcohol + all_cancer_fh + season
Stomach cancer	Stomach	Physical Activity	Number of Activity-to-Inactivity Transitions During Waking Time	FRAG_Nfrag_PA2IN_day	Tertile	T2	FRAG_Nfrag_PA2IN_dayCat2	minimal	Minimal	0.77 [0.46;1.29]	0.326926367145114	0.321196167644885	Inverse	25	31901	95717	83	FALSE	sex + race + tdi + smoking + alcohol + all_cancer_fh + season
Stomach cancer	Stomach	Physical Activity	Number of Inactivity Fragments During Waking Time	FRAG_Nfrag_IN_day	Tertile	T2	FRAG_Nfrag_IN_dayCat2	minimal	Minimal	0.77 [0.46;1.29]	0.327591848491792	0.318324466875844	Inverse	25	31900	95717	83	FALSE	sex + race + tdi + smoking + alcohol + all_cancer_fh + season
Stomach cancer	Stomach	Physical Activity	Number of Inactivity-to-Activity Transitions During Waking Time	FRAG_Nfrag_IN2PA_day	Tertile	T2	FRAG_Nfrag_IN2PA_dayCat2	minimal	Minimal	0.77 [0.46;1.29]	0.327591848491792	0.318324466875844	Inverse	25	31900	95717	83	FALSE	sex + race + tdi + smoking + alcohol + all_cancer_fh + season
Stomach cancer	Stomach	Physical Activity	Total Vigorous Physical Activity Duration (Plain)	dur_day_total_VIG_min_pla	Tertile	T3	dur_day_total_VIG_min_plaCat3	minimal	Minimal	0.75 [0.41;1.34]	0.328721200336167	0.178921840083649	Inverse	20	31911	95717	83	FALSE	sex + race + tdi + smoking + alcohol + all_cancer_fh + season
Stomach cancer	Stomach	Physical Activity	Gini Index of Inactivity Fragment Durations During Waking Time (Plain)	FRAG_Gini_dur_IN_day_pla	Tertile	T3	FRAG_Gini_dur_IN_day_plaCat3	minimal	Minimal	0.78 [0.47;1.29]	0.331601175170391	0.329480311866321	Inverse	28	31906	95712	83	FALSE	sex + race + tdi + smoking + alcohol + all_cancer_fh + season
Stomach cancer	Stomach	Physical Activity	Duration in 5-10 Min MVPA Bouts (Weighted)	dur_day_MVPA_bts_5_10_min_wei	Tertile	T3	dur_day_MVPA_bts_5_10_min_weiCat3	minimal	Minimal	0.77 [0.45;1.31]	0.333583390884661	0.293557257492791	Inverse	22	31907	95717	83	FALSE	sex + race + tdi + smoking + alcohol + all_cancer_fh + season
Stomach cancer	Stomach	Physical Activity	Total Inactivity Acceleration (Weighted)	ACC_day_total_IN_mg_wei	Tertile	T2	ACC_day_total_IN_mg_weiCat2	minimal	Minimal	0.78 [0.46;1.30]	0.335200072413744	0.455045956274067	Inverse	24	31907	95717	83	FALSE	sex + race + tdi + smoking + alcohol + all_cancer_fh + season
Stomach cancer	Stomach	Physical Activity	Number of 1-5 Min MVPA Bouts (Plain)	Nbouts_day_MVPA_bts_1_5_pla	Tertile	T2	Nbouts_day_MVPA_bts_1_5_plaCat2	minimal	Minimal	0.78 [0.46;1.30]	0.33632421126389	0.289407439898121	Inverse	24	31910	95717	83	FALSE	sex + race + tdi + smoking + alcohol + all_cancer_fh + season
Stomach cancer	Stomach	Physical Activity	Duration in 10-Min MVPA Bouts (Plain)	dur_day_MVPA_bts_10_min_pla	Tertile	T2	dur_day_MVPA_bts_10_min_plaCat2	minimal	Minimal	1.28 [0.77;2.11]	0.337084514742165	0.390681530661232	Positive	34	31904	95717	83	FALSE	sex + race + tdi + smoking + alcohol + all_cancer_fh + season
Stomach cancer	Stomach	Physical Activity	Duration in 10-20 Min Inactivity Bouts (Weighted)	dur_day_IN_bts_10_20_min_wei	Tertile	T3	dur_day_IN_bts_10_20_min_weiCat3	minimal	Minimal	1.29 [0.76;2.18]	0.342362495674291	0.341996289895453	Positive	29	31907	95717	83	FALSE	sex + race + tdi + smoking + alcohol + all_cancer_fh + season
Stomach cancer	Stomach	Physical Activity	Number of Inactivity Fragments During Waking Time	FRAG_Nfrag_IN_day	Tertile	T3	FRAG_Nfrag_IN_dayCat3	minimal	Minimal	0.77 [0.45;1.32]	0.346780486927376	0.318324466875844	Inverse	22	31911	95717	83	FALSE	sex + race + tdi + smoking + alcohol + all_cancer_fh + season
Stomach cancer	Stomach	Physical Activity	Number of Inactivity-to-Activity Transitions During Waking Time	FRAG_Nfrag_IN2PA_day	Tertile	T3	FRAG_Nfrag_IN2PA_dayCat3	minimal	Minimal	0.77 [0.45;1.32]	0.346780486927376	0.318324466875844	Inverse	22	31911	95717	83	FALSE	sex + race + tdi + smoking + alcohol + all_cancer_fh + season
Stomach cancer	Stomach	Physical Activity	Unbouted Inactivity Duration (Plain)	dur_day_IN_unbt_min_pla	Tertile	T2	dur_day_IN_unbt_min_plaCat2	minimal	Minimal	0.78 [0.46;1.31]	0.35036442417238	0.574701143562161	Inverse	24	31904	95717	83	FALSE	sex + race + tdi + smoking + alcohol + all_cancer_fh + season
Stomach cancer	Stomach	Physical Activity	Number of Activity Fragments During Waking Time	FRAG_Nfrag_PA_day	Tertile	T3	FRAG_Nfrag_PA_dayCat3	minimal	Minimal	0.77 [0.45;1.33]	0.351674058182888	0.321196167644885	Inverse	22	31910	95717	83	FALSE	sex + race + tdi + smoking + alcohol + all_cancer_fh + season
Stomach cancer	Stomach	Physical Activity	Number of Activity-to-Inactivity Transitions During Waking Time	FRAG_Nfrag_PA2IN_day	Tertile	T3	FRAG_Nfrag_PA2IN_dayCat3	minimal	Minimal	0.77 [0.45;1.33]	0.351674058182888	0.321196167644885	Inverse	22	31910	95717	83	FALSE	sex + race + tdi + smoking + alcohol + all_cancer_fh + season
Stomach cancer	Stomach	Physical Activity	Total Vigorous Physical Activity Duration (Weighted)	dur_day_total_VIG_min_wei	Tertile	T3	dur_day_total_VIG_min_weiCat3	minimal	Minimal	0.76 [0.43;1.35]	0.353210102770582	0.330341642832192	Inverse	22	31911	95717	83	FALSE	sex + race + tdi + smoking + alcohol + all_cancer_fh + season
Stomach cancer	Stomach	Physical Activity	Number of LIPA Fragments During Waking Time	FRAG_Nfrag_LIPA_day	Tertile	T2	FRAG_Nfrag_LIPA_dayCat2	minimal	Minimal	0.79 [0.48;1.30]	0.353683107158087	0.157626725757836	Inverse	26	31908	95717	83	FALSE	sex + race + tdi + smoking + alcohol + all_cancer_fh + season
Stomach cancer	Stomach	Physical Activity	Number of 1-5 Min LIPA Bouts (Weighted)	Nbouts_day_LIG_bts_1_5_wei	Tertile	T2	Nbouts_day_LIG_bts_1_5_weiCat2	minimal	Minimal	0.78 [0.46;1.33]	0.356029835748425	0.9559210659105292	Inverse	23	31907	95717	83	FALSE	sex + race + tdi + smoking + alcohol + all_cancer_fh + season
Stomach cancer	Stomach	Circadian Rhythm	Cosinor R-Squared	cosinor_R2	Tertile	T2	cosinor_R2Cat2	minimal	Minimal	0.79 [0.47;1.31]	0.356233560463662	0.223790084723022	Inverse	25	31902	95717	83	FALSE	sex + race + tdi + smoking + alcohol + all_cancer_fh + season
Stomach cancer	Stomach	Physical Activity	Transition Probability Physical Inactivity to Activity During Waking Time (Plain)	FRAG_TP_IN2PA_day_pla	Tertile	T3	FRAG_TP_IN2PA_day_plaCat3	minimal	Minimal	0.76 [0.43;1.35]	0.358026640278223	0.36429788298378	Inverse	19	31912	95717	83	FALSE	sex + race + tdi + smoking + alcohol + all_cancer_fh + season
Stomach cancer	Stomach	Physical Activity	Transition Probability Physical Activity to Inactivity During Waking Time (Plain)	FRAG_TP_PA2IN_day_pla	Tertile	T3	FRAG_TP_PA2IN_day_plaCat3	minimal	Minimal	1.27 [0.76;2.10]	0.35968554880557	0.237499605027829	Positive	39	31906	95717	83	FALSE	sex + race + tdi + smoking + alcohol + all_cancer_fh + season
Stomach cancer	Stomach	Physical Activity	Number of PA Fragments per Minute IN PA During Waking Time (Plain)	FRAG_NFragPM_PA_day_pla	Tertile	T3	FRAG_NFragPM_PA_day_plaCat3	minimal	Minimal	1.27 [0.76;2.10]	0.361168579935471	0.239041384801681	Positive	39	31906	95717	83	FALSE	sex + race + tdi + smoking + alcohol + all_cancer_fh + season
Stomach cancer	Stomach	Physical Activity	W0.5 of Inactivity Fragment Durations During Waking Time (Plain)	FRAG_W0.5_dur_IN_day_pla	Tertile	T2	FRAG_W0.5_dur_IN_day_plaCat2	minimal	Minimal	1.32 [0.73;2.39]	0.365456119592568	0.198793271911044	Positive	28	31907	95712	83	FALSE	sex + race + tdi + smoking + alcohol + all_cancer_fh + season
Stomach cancer	Stomach	Light	Nighttime Light	nighttime_light	Tertile	T3	nighttime_lightCat3	minimal	Minimal	0.75 [0.40;1.40]	0.365786131869957	0.110676486670556	Inverse	18	31648	94948	83	FALSE	sex + race + tdi + smoking + alcohol + all_cancer_fh + season
Stomach cancer	Stomach	Sleep	Sleep Regularity Index	SleepRegularityIndex2	Tertile	T3	SleepRegularityIndex2Cat3	minimal	Minimal	1.26 [0.76;2.10]	0.366313464424739	0.459651374581742	Positive	33	31869	95603	83	FALSE	sex + race + tdi + smoking + alcohol + all_cancer_fh + season
Stomach cancer	Stomach	Physical Activity	Total Moderate Physical Activity Duration (Weighted)	dur_day_total_MOD_min_wei	Tertile	T2	dur_day_total_MOD_min_weiCat2	minimal	Minimal	0.79 [0.47;1.33]	0.367597211474613	0.539497643281367	Inverse	24	31906	95717	83	FALSE	sex + race + tdi + smoking + alcohol + all_cancer_fh + season
Stomach cancer	Stomach	Physical Activity	Standard Deviation of Physical Activity Fragment Durations During Waking Time (Weighted)	FRAG_SD_dur_PA_day_wei	Tertile	T2	FRAG_SD_dur_PA_day_weiCat2	minimal	Minimal	0.79 [0.47;1.33]	0.368246228750532	0.382637122000671	Inverse	24	31905	95712	83	FALSE	sex + race + tdi + smoking + alcohol + all_cancer_fh + season
Stomach cancer	Stomach	Physical Activity	Standard Deviation of Physical Activity Fragment Durations During Waking Time (Weighted)	FRAG_SD_dur_PA_day_wei	Tertile	T3	FRAG_SD_dur_PA_day_weiCat3	minimal	Minimal	0.79 [0.47;1.33]	0.371821775482926	0.382637122000671	Inverse	24	31908	95712	83	FALSE	sex + race + tdi + smoking + alcohol + all_cancer_fh + season
Stomach cancer	Stomach	Physical Activity	Transition Probability Physical Inactivity to MVPA During Waking Time (Plain)	FRAG_TP_IN2MVPA_day_pla	Tertile	T3	FRAG_TP_IN2MVPA_day_plaCat3	minimal	Minimal	0.77 [0.44;1.36]	0.372872668927668	0.359386971108313	Inverse	21	31913	95717	83	FALSE	sex + race + tdi + smoking + alcohol + all_cancer_fh + season
Stomach cancer	Stomach	Physical Activity	W0.5 of Inactivity Fragment Durations During Waking Time	FRAG_W0.5_dur_IN_day	Tertile	T2	FRAG_W0.5_dur_IN_dayCat2	minimal	Minimal	0.77 [0.43;1.38]	0.37328134695289	0.553852520989132	Inverse	21	31906	95714	83	FALSE	sex + race + tdi + smoking + alcohol + all_cancer_fh + season
Stomach cancer	Stomach	Sleep	WASO (Wake After Sleep Onset)	WASO_AD_T5A5_mn	Tertile	T2	WASO_AD_T5A5_mnCat2	minimal	Minimal	0.78 [0.46;1.35]	0.376379548117062	0.585203750373479	Inverse	24	31907	95717	83	FALSE	sex + race + tdi + smoking + alcohol + all_cancer_fh + season
Stomach cancer	Stomach	Physical Activity	Transition Probability Physical Inactivity to MVPA During Waking Time	FRAG_TP_IN2MVPA_day	Tertile	T3	FRAG_TP_IN2MVPA_dayCat3	minimal	Minimal	0.78 [0.44;1.36]	0.377080376422495	0.362537864097149	Inverse	21	31912	95717	83	FALSE	sex + race + tdi + smoking + alcohol + all_cancer_fh + season
Stomach cancer	Stomach	Physical Activity	Acceleration in 90-Min Inactivity Bouts (Weighted)	ACC_day_IN_bts_90_mg_wei	Tertile	T3	ACC_day_IN_bts_90_mg_weiCat3	minimal	Minimal	1.28 [0.74;2.22]	0.37763554251242	0.383479302244587	Positive	27	31213	93618	81	FALSE	sex + race + tdi + smoking + alcohol + all_cancer_fh + season
Stomach cancer	Stomach	Physical Activity	Total Moderate Physical Activity Duration (Plain)	dur_day_total_MOD_min_pla	Tertile	T3	dur_day_total_MOD_min_plaCat3	minimal	Minimal	0.78 [0.46;1.35]	0.378129816623792	0.371844677171229	Inverse	22	31912	95717	83	FALSE	sex + race + tdi + smoking + alcohol + all_cancer_fh + season
Stomach cancer	Stomach	Physical Activity	Duration in 30-60 Min Inactivity Bouts (Plain)	dur_day_IN_bts_30_60_min_pla	Tertile	T2	dur_day_IN_bts_30_60_min_plaCat2	minimal	Minimal	1.30 [0.73;2.31]	0.379427265965641	0.0766204838839155	Positive	27	31907	95717	83	FALSE	sex + race + tdi + smoking + alcohol + all_cancer_fh + season
Stomach cancer	Stomach	Physical Activity	Standard Deviation of Inactivity Fragment Durations During Waking Time (Weighted)	FRAG_SD_dur_IN_day_wei	Tertile	T3	FRAG_SD_dur_IN_day_weiCat3	minimal	Minimal	1.30 [0.72;2.33]	0.385025524083837	0.557062213583671	Positive	33	31899	95712	83	FALSE	sex + race + tdi + smoking + alcohol + all_cancer_fh + season
Stomach cancer	Stomach	Physical Activity	Duration in 1-5 Min MVPA Bouts (Plain)	dur_day_MVPA_bts_1_5_min_pla	Tertile	T2	dur_day_MVPA_bts_1_5_min_plaCat2	minimal	Minimal	0.80 [0.48;1.33]	0.386239595570666	0.254006852432787	Inverse	25	31910	95717	83	FALSE	sex + race + tdi + smoking + alcohol + all_cancer_fh + season
Stomach cancer	Stomach	Physical Activity	Mean LIPA Fragment Duration During Waking Time	FRAG_mean_dur_LIPA_day	Tertile	T3	FRAG_mean_dur_LIPA_dayCat3	minimal	Minimal	0.79 [0.45;1.37]	0.396922371863585	0.402130782512876	Inverse	25	31901	95716	83	FALSE	sex + race + tdi + smoking + alcohol + all_cancer_fh + season
Stomach cancer	Stomach	Physical Activity	Duration in 10-Min LIPA Bouts (Plain)	dur_day_LIG_bts_10_min_pla	Tertile	T3	dur_day_LIG_bts_10_min_plaCat3	minimal	Minimal	0.78 [0.44;1.38]	0.397012938535023	0.392273005623066	Inverse	21	31906	95717	83	FALSE	sex + race + tdi + smoking + alcohol + all_cancer_fh + season
Stomach cancer	Stomach	Physical Activity	Total Inactivity Duration (Plain)	dur_day_total_IN_min_pla	Tertile	T3	dur_day_total_IN_min_plaCat3	minimal	Minimal	1.27 [0.73;2.22]	0.40098788604111	0.402360226694772	Positive	36	31896	95717	83	FALSE	sex + race + tdi + smoking + alcohol + all_cancer_fh + season
Stomach cancer	Stomach	Physical Activity	Number of 20-30 Min Inactivity Bouts (Weighted)	Nbouts_day_IN_bts_20_30_wei	Tertile	T3	Nbouts_day_IN_bts_20_30_weiCat3	minimal	Minimal	0.79 [0.45;1.38]	0.4041293487032	0.422708095400377	Inverse	21	31898	95717	83	FALSE	sex + race + tdi + smoking + alcohol + all_cancer_fh + season
Stomach cancer	Stomach	Physical Activity	Duration in 90-Min Inactivity Bouts (Plain)	dur_day_IN_bts_90_min_pla	Tertile	T3	dur_day_IN_bts_90_min_plaCat3	minimal	Minimal	1.28 [0.71;2.31]	0.40687870268431803	0.633155672143068	Positive	32	31901	95717	83	FALSE	sex + race + tdi + smoking + alcohol + all_cancer_fh + season
Stomach cancer	Stomach	Physical Activity	Total LIPA Acceleration (Weighted)	ACC_day_total_LIG_mg_wei	Tertile	T2	ACC_day_total_LIG_mg_weiCat2	minimal	Minimal	1.24 [0.75;2.05]	0.411081073497951	0.979855208138924	Positive	31	31905	95717	83	FALSE	sex + race + tdi + smoking + alcohol + all_cancer_fh + season
Stomach cancer	Stomach	Light	Total Daily Light	total_daily_light	Tertile	T3	total_daily_lightCat3	minimal	Minimal	0.77 [0.41;1.44]	0.411779061609531	0.3594387460141	Inverse	23	31648	94948	83	FALSE	sex + race + tdi + smoking + alcohol + all_cancer_fh + season
Stomach cancer	Stomach	Physical Activity	Number of IN Fragments per Minute IN IN During Waking Time (Weighted)	FRAG_NFragPM_IN_day_wei	Tertile	T3	FRAG_NFragPM_IN_day_weiCat3	minimal	Minimal	0.79 [0.44;1.40]	0.412587175179218	0.426026342144817	Inverse	19	31911	95717	83	FALSE	sex + race + tdi + smoking + alcohol + all_cancer_fh + season
Stomach cancer	Stomach	Physical Activity	Gini Index of Activity Fragment Durations During Waking Time (Weighted)	FRAG_Gini_dur_PA_day_wei	Tertile	T2	FRAG_Gini_dur_PA_day_weiCat2	minimal	Minimal	0.80 [0.47;1.37]	0.41324907994179	0.823457153297944	Inverse	23	31902	95712	83	FALSE	sex + race + tdi + smoking + alcohol + all_cancer_fh + season
Stomach cancer	Stomach	Physical Activity	Number of Inactivity-to-MVPA Transitions During Waking Time (Weighted)	FRAG_Nfrag_IN2MVPA_day_wei	Tertile	T3	FRAG_Nfrag_IN2MVPA_day_weiCat3	minimal	Minimal	0.79 [0.44;1.41]	0.418850714879419	0.421056118004404	Inverse	20	31910	95717	83	FALSE	sex + race + tdi + smoking + alcohol + all_cancer_fh + season
Stomach cancer	Stomach	Physical Activity	Transition Probability Physical Activity to Inactivity During Waking Time	FRAG_TP_PA2IN_day	Tertile	T3	FRAG_TP_PA2IN_dayCat3	minimal	Minimal	1.24 [0.73;2.11]	0.41961568219159	0.37311483149294	Positive	35	31903	95717	83	FALSE	sex + race + tdi + smoking + alcohol + all_cancer_fh + season
Stomach cancer	Stomach	Physical Activity	Number of PA Fragments per Minute IN PA During Waking Time	FRAG_NFragPM_PA_day	Tertile	T3	FRAG_NFragPM_PA_dayCat3	minimal	Minimal	1.24 [0.73;2.11]	0.420040098180883	0.373234736317277	Positive	35	31903	95716	83	FALSE	sex + race + tdi + smoking + alcohol + all_cancer_fh + season
Stomach cancer	Stomach	Physical Activity	Mean Activity Fragment Duration During Waking Time	FRAG_mean_dur_PA_day	Tertile	T3	FRAG_mean_dur_PA_dayCat3	minimal	Minimal	0.80 [0.47;1.36]	0.420148181459409	0.426625922459623	Inverse	24	31905	95716	83	FALSE	sex + race + tdi + smoking + alcohol + all_cancer_fh + season
Stomach cancer	Stomach	Physical Activity	Number of PA Fragments per Minute IN PA During Waking Time (Weighted)	FRAG_NFragPM_PA_day_wei	Tertile	T3	FRAG_NFragPM_PA_day_weiCat3	minimal	Minimal	1.23 [0.74;2.05]	0.422989391075844	0.303224208169713	Positive	38	31905	95717	83	FALSE	sex + race + tdi + smoking + alcohol + all_cancer_fh + season
Stomach cancer	Stomach	Physical Activity	Standard Deviation of Inactivity Fragment Durations During Waking Time (Plain)	FRAG_SD_dur_IN_day_pla	Tertile	T3	FRAG_SD_dur_IN_day_plaCat3	minimal	Minimal	1.26 [0.71;2.24]	0.427360254482985	0.535129840701278	Positive	34	31899	95712	83	FALSE	sex + race + tdi + smoking + alcohol + all_cancer_fh + season
Stomach cancer	Stomach	Physical Activity	Total Inactivity Duration (Weighted)	dur_day_total_IN_min_wei	Tertile	T3	dur_day_total_IN_min_weiCat3	minimal	Minimal	1.26 [0.71;2.24]	0.427611089161376	0.481768835044306	Positive	34	31896	95717	83	FALSE	sex + race + tdi + smoking + alcohol + all_cancer_fh + season
Stomach cancer	Stomach	Sleep	Number of Sleep Fragments During Sleep Period	FRAG_Nfrag_sleep_spt	Tertile	T2	FRAG_Nfrag_sleep_sptCat2	minimal	Minimal	0.81 [0.47;1.37]	0.429604432405753	0.513234190829078	Inverse	25	31907	95717	83	FALSE	sex + race + tdi + smoking + alcohol + all_cancer_fh + season
Stomach cancer	Stomach	Physical Activity	Number of Wake Fragments During Sleep Period	FRAG_Nfrag_wake_spt	Tertile	T2	FRAG_Nfrag_wake_sptCat2	minimal	Minimal	0.81 [0.47;1.37]	0.430228279150092	0.513524474837702	Inverse	25	31907	95717	83	FALSE	sex + race + tdi + smoking + alcohol + all_cancer_fh + season
Stomach cancer	Stomach	Physical Activity	Standard Deviation of Physical Activity Fragment Durations During Waking Time	FRAG_SD_dur_PA_day	Tertile	T3	FRAG_SD_dur_PA_dayCat3	minimal	Minimal	0.80 [0.46;1.39]	0.436510459629157	0.416605831593441	Inverse	22	31908	95714	83	FALSE	sex + race + tdi + smoking + alcohol + all_cancer_fh + season
Stomach cancer	Stomach	Circadian Rhythm	Extended Cosinor Alpha	cosinorExt_alpha	Tertile	T2	cosinorExt_alphaCat2	minimal	Minimal	1.24 [0.72;2.16]	0.439217403617677	0.751351453149079	Positive	29	31905	95717	83	FALSE	sex + race + tdi + smoking + alcohol + all_cancer_fh + season
Stomach cancer	Stomach	Circadian Rhythm	Extended Cosinor Beta	cosinorExt_beta	Tertile	T2	cosinorExt_betaCat2	minimal	Minimal	1.25 [0.71;2.20]	0.44670432938903	0.0614976426351729	Positive	26	31907	95717	83	FALSE	sex + race + tdi + smoking + alcohol + all_cancer_fh + season
Stomach cancer	Stomach	Physical Activity	Number of 20-30 Min Inactivity Bouts (Weighted)	Nbouts_day_IN_bts_20_30_wei	Tertile	T2	Nbouts_day_IN_bts_20_30_weiCat2	minimal	Minimal	1.21 [0.74;2.00]	0.447384420153029	0.422708095400377	Positive	33	31910	95717	83	FALSE	sex + race + tdi + smoking + alcohol + all_cancer_fh + season
Stomach cancer	Stomach	Physical Activity	Mean Inactivity Fragment Duration During Waking Time	FRAG_mean_dur_IN_day	Tertile	T3	FRAG_mean_dur_IN_dayCat3	minimal	Minimal	1.24 [0.71;2.18]	0.448055301882028	0.451645038689772	Positive	36	31897	95716	83	FALSE	sex + race + tdi + smoking + alcohol + all_cancer_fh + season
Stomach cancer	Stomach	Physical Activity	Number of IN Fragments per Minute IN IN During Waking Time	FRAG_NFragPM_IN_day	Tertile	T3	FRAG_NFragPM_IN_dayCat3	minimal	Minimal	0.80 [0.46;1.41]	0.448189592821836	0.446368493452348	Inverse	20	31913	95716	83	FALSE	sex + race + tdi + smoking + alcohol + all_cancer_fh + season
Stomach cancer	Stomach	Physical Activity	Number of 60-90 Min Inactivity Bouts (Weighted)	Nbouts_day_IN_bts_60_90_wei	Tertile	T3	Nbouts_day_IN_bts_60_90_weiCat3	minimal	Minimal	0.81 [0.48;1.39]	0.451733227937599	0.444566204515357	Inverse	27	31903	95717	83	FALSE	sex + race + tdi + smoking + alcohol + all_cancer_fh + season
Stomach cancer	Stomach	Physical Activity	Number of 20-30 Min Inactivity Bouts (Plain)	Nbouts_day_IN_bts_20_30_pla	Tertile	T2	Nbouts_day_IN_bts_20_30_plaCat2	minimal	Minimal	1.21 [0.73;2.02]	0.454450040093742	0.664024044427195	Positive	32	31910	95717	83	FALSE	sex + race + tdi + smoking + alcohol + all_cancer_fh + season
Stomach cancer	Stomach	Physical Activity	Number of 30-60 Min Inactivity Bouts (Plain)	Nbouts_day_IN_bts_30_60_pla	Tertile	T2	Nbouts_day_IN_bts_30_60_plaCat2	minimal	Minimal	1.24 [0.70;2.20]	0.456044609690369	0.120733360625806	Positive	27	31904	95717	83	FALSE	sex + race + tdi + smoking + alcohol + all_cancer_fh + season
Stomach cancer	Stomach	Physical Activity	Number of Inactivity Fragments During Waking Time (Weighted)	FRAG_Nfrag_IN_day_wei	Tertile	T3	FRAG_Nfrag_IN_day_weiCat3	minimal	Minimal	0.81 [0.46;1.42]	0.457765663950997	0.489815503573454	Inverse	20	31911	95717	83	FALSE	sex + race + tdi + smoking + alcohol + all_cancer_fh + season
Stomach cancer	Stomach	Physical Activity	Number of Inactivity-to-Activity Transitions During Waking Time (Weighted)	FRAG_Nfrag_IN2PA_day_wei	Tertile	T3	FRAG_Nfrag_IN2PA_day_weiCat3	minimal	Minimal	0.81 [0.46;1.42]	0.457765663950997	0.489815503573454	Inverse	20	31911	95717	83	FALSE	sex + race + tdi + smoking + alcohol + all_cancer_fh + season
Stomach cancer	Stomach	Physical Activity	Transition Probability Physical Activity to Inactivity During Sleep Period	FRAG_TP_PA2IN_spt	Tertile	T2	FRAG_TP_PA2IN_sptCat2	minimal	Minimal	0.82 [0.49;1.38]	0.459375916880562	0.270715780907877	Inverse	27	31905	95717	83	FALSE	sex + race + tdi + smoking + alcohol + all_cancer_fh + season
Stomach cancer	Stomach	Physical Activity	Total LIPA Duration (Plain)	dur_day_total_LIG_min_pla	Tertile	T3	dur_day_total_LIG_min_plaCat3	minimal	Minimal	0.82 [0.48;1.39]	0.462468623721399	0.423178194792972	Inverse	23	31906	95717	83	FALSE	sex + race + tdi + smoking + alcohol + all_cancer_fh + season
Stomach cancer	Stomach	Physical Activity	Acceleration in 10-20 Min Inactivity Bouts (Plain)	ACC_day_IN_bts_10_20_mg_pla	Tertile	T2	ACC_day_IN_bts_10_20_mg_plaCat2	minimal	Minimal	0.82 [0.48;1.40]	0.463949884282279	0.851405901464033	Inverse	24	31907	95710	83	FALSE	sex + race + tdi + smoking + alcohol + all_cancer_fh + season
Stomach cancer	Stomach	Physical Activity	Duration in 10-Min MVPA Bouts (Plain)	dur_day_MVPA_bts_10_min_pla	Tertile	T3	dur_day_MVPA_bts_10_min_plaCat3	minimal	Minimal	0.81 [0.45;1.44]	0.469976754215134	0.390681530661232	Inverse	20	31912	95717	83	FALSE	sex + race + tdi + smoking + alcohol + all_cancer_fh + season
Stomach cancer	Stomach	Physical Activity	Duration in 10-Min MVPA Bouts (Weighted)	dur_day_MVPA_bts_10_min_wei	Tertile	T3	dur_day_MVPA_bts_10_min_weiCat3	minimal	Minimal	0.81 [0.45;1.44]	0.470397395273458	0.390392999536246	Inverse	20	31911	95717	83	FALSE	sex + race + tdi + smoking + alcohol + all_cancer_fh + season
Stomach cancer	Stomach	Physical Activity	Transition Probability Physical Inactivity to LIPA During Waking Time	FRAG_TP_IN2LIPA_day	Tertile	T2	FRAG_TP_IN2LIPA_dayCat2	minimal	Minimal	0.83 [0.50;1.38]	0.479883592581949	0.316048865329837	Inverse	26	31906	95717	83	FALSE	sex + race + tdi + smoking + alcohol + all_cancer_fh + season
Stomach cancer	Stomach	Physical Activity	Mean LIPA Fragment Duration During Waking Time (Plain)	FRAG_mean_dur_LIPA_day_pla	Tertile	T2	FRAG_mean_dur_LIPA_day_plaCat2	minimal	Minimal	0.83 [0.50;1.39]	0.482030339059905	0.113835316740043	Inverse	29	31908	95716	83	FALSE	sex + race + tdi + smoking + alcohol + all_cancer_fh + season
Stomach cancer	Stomach	Circadian Rhythm	Intradaily Variability	IV	Tertile	T2	IVCat2	minimal	Minimal	1.21 [0.71;2.09]	0.483205619042968	0.718486081020099	Positive	29	31909	95717	83	FALSE	sex + race + tdi + smoking + alcohol + all_cancer_fh + season
Stomach cancer	Stomach	Physical Activity	Number of 10-Min LIPA Bouts (Plain)	Nbouts_day_LIG_bts_10_pla	Tertile	T3	Nbouts_day_LIG_bts_10_plaCat3	minimal	Minimal	0.82 [0.46;1.44]	0.487906712877486	0.482668242120889	Inverse	21	31904	95717	83	FALSE	sex + race + tdi + smoking + alcohol + all_cancer_fh + season
Stomach cancer	Stomach	Physical Activity	Acceleration in 20-30 Min Inactivity Bouts (Plain)	ACC_day_IN_bts_20_30_mg_pla	Tertile	T3	ACC_day_IN_bts_20_30_mg_plaCat3	minimal	Minimal	1.20 [0.72;1.99]	0.489126070851784	0.485226163938201	Positive	31	31904	95691	83	FALSE	sex + race + tdi + smoking + alcohol + all_cancer_fh + season
Stomach cancer	Stomach	Physical Activity	Transition Probability Physical Activity to Inactivity During Waking Time (Weighted)	FRAG_TP_PA2IN_day_wei	Tertile	T3	FRAG_TP_PA2IN_day_weiCat3	minimal	Minimal	1.20 [0.72;2.00]	0.490464079312975	0.376768987138259	Positive	37	31905	95717	83	FALSE	sex + race + tdi + smoking + alcohol + all_cancer_fh + season
Stomach cancer	Stomach	Step Count	MVPA Steps	mean_mvpa_steps	Tertile	T3	mean_mvpa_stepsCat3	minimal	Minimal	0.83 [0.50;1.40]	0.490695349902718	0.616289963111425	Inverse	26	31908	95717	83	FALSE	sex + race + tdi + smoking + alcohol + all_cancer_fh + season
Stomach cancer	Stomach	Physical Activity	Number of MVPA Fragments During Waking Time	FRAG_Nfrag_MVPA_day	Tertile	T2	FRAG_Nfrag_MVPA_dayCat2	minimal	Minimal	0.84 [0.51;1.38]	0.491497899795116	0.168342831615716	Inverse	27	31906	95717	83	FALSE	sex + race + tdi + smoking + alcohol + all_cancer_fh + season
Stomach cancer	Stomach	Physical Activity	Mean Activity Fragment Duration During Waking Time (Plain)	FRAG_mean_dur_PA_day_pla	Tertile	T2	FRAG_mean_dur_PA_day_plaCat2	minimal	Minimal	0.84 [0.50;1.40]	0.497706808916512	0.2872775480078	Inverse	26	31907	95717	83	FALSE	sex + race + tdi + smoking + alcohol + all_cancer_fh + season
Stomach cancer	Stomach	Physical Activity	Total Inactivity Acceleration (Weighted)	ACC_day_total_IN_mg_wei	Tertile	T3	ACC_day_total_IN_mg_weiCat3	minimal	Minimal	0.83 [0.48;1.42]	0.501203659117101	0.455045956274067	Inverse	22	31914	95717	83	FALSE	sex + race + tdi + smoking + alcohol + all_cancer_fh + season
Stomach cancer	Stomach	Physical Activity	Total LIPA Duration (Weighted)	dur_day_total_LIG_min_wei	Tertile	T2	dur_day_total_LIG_min_weiCat2	minimal	Minimal	0.84 [0.50;1.40]	0.501274479014039	0.583351419636236	Inverse	25	31907	95717	83	FALSE	sex + race + tdi + smoking + alcohol + all_cancer_fh + season
Stomach cancer	Stomach	Physical Activity	Number of 10-Min LIPA Bouts (Weighted)	Nbouts_day_LIG_bts_10_wei	Tertile	T3	Nbouts_day_LIG_bts_10_weiCat3	minimal	Minimal	0.83 [0.47;1.44]	0.50191772445179506	0.501792828136218	Inverse	22	31905	95717	83	FALSE	sex + race + tdi + smoking + alcohol + all_cancer_fh + season
Stomach cancer	Stomach	Physical Activity	Unbouted Inactivity Duration (Weighted)	dur_day_IN_unbt_min_wei	Tertile	T2	dur_day_IN_unbt_min_weiCat2	minimal	Minimal	0.84 [0.50;1.40]	0.502875944422793	0.656170470145833	Inverse	25	31903	95717	83	FALSE	sex + race + tdi + smoking + alcohol + all_cancer_fh + season
Stomach cancer	Stomach	Physical Activity	Number of Activity Fragments During Waking Time (Plain)	FRAG_Nfrag_PA_day_pla	Tertile	T2	FRAG_Nfrag_PA_day_plaCat2	minimal	Minimal	0.84 [0.50;1.41]	0.504395511822186	0.615424417622658	Inverse	25	31901	95717	83	FALSE	sex + race + tdi + smoking + alcohol + all_cancer_fh + season
Stomach cancer	Stomach	Physical Activity	Number of Activity-to-Inactivity Transitions During Waking Time (Plain)	FRAG_Nfrag_PA2IN_day_pla	Tertile	T2	FRAG_Nfrag_PA2IN_day_plaCat2	minimal	Minimal	0.84 [0.50;1.41]	0.504395511822186	0.615424417622658	Inverse	25	31901	95717	83	FALSE	sex + race + tdi + smoking + alcohol + all_cancer_fh + season
Stomach cancer	Stomach	Physical Activity	Unbouted Inactivity Acceleration (Plain)	ACC_day_IN_unbt_mg_pla	Tertile	T3	ACC_day_IN_unbt_mg_plaCat3	minimal	Minimal	0.84 [0.50;1.40]	0.505210230368146	0.493729558370812	Inverse	29	31906	95712	83	FALSE	sex + race + tdi + smoking + alcohol + all_cancer_fh + season
Stomach cancer	Stomach	Sleep	Number of Sleep Fragments During Sleep Period	FRAG_Nfrag_sleep_spt	Tertile	T3	FRAG_Nfrag_sleep_sptCat3	minimal	Minimal	0.84 [0.50;1.41]	0.506504867007625	0.513234190829078	Inverse	28	31903	95717	83	FALSE	sex + race + tdi + smoking + alcohol + all_cancer_fh + season
Stomach cancer	Stomach	Physical Activity	Number of Wake Fragments During Sleep Period	FRAG_Nfrag_wake_spt	Tertile	T3	FRAG_Nfrag_wake_sptCat3	minimal	Minimal	0.84 [0.50;1.41]	0.506808585027219	0.513524474837702	Inverse	28	31903	95717	83	FALSE	sex + race + tdi + smoking + alcohol + all_cancer_fh + season
Stomach cancer	Stomach	Physical Activity	Acceleration in 1-5 Min LIPA Bouts (Weighted)	ACC_day_LIG_bts_1_5_mg_wei	Tertile	T2	ACC_day_LIG_bts_1_5_mg_weiCat2	minimal	Minimal	1.19 [0.71;2.00]	0.508538621259803	0.560242272141609	Positive	29	31907	95716	83	FALSE	sex + race + tdi + smoking + alcohol + all_cancer_fh + season
Stomach cancer	Stomach	Circadian Rhythm	L5 Activity Level	L5VALUE	Tertile	T3	L5VALUECat3	minimal	Minimal	1.19 [0.71;1.99]	0.508754010134912	0.290453683386695	Positive	37	31900	95717	83	FALSE	sex + race + tdi + smoking + alcohol + all_cancer_fh + season
Stomach cancer	Stomach	Physical Activity	Number of 1-5 Min LIPA Bouts (Plain)	Nbouts_day_LIG_bts_1_5_pla	Tertile	T2	Nbouts_day_LIG_bts_1_5_plaCat2	minimal	Minimal	0.84 [0.49;1.42]	0.509410380196809	0.856374084241696	Inverse	24	31907	95717	83	FALSE	sex + race + tdi + smoking + alcohol + all_cancer_fh + season
Stomach cancer	Stomach	Physical Activity	Acceleration in 10-Min LIPA Bouts (Plain)	ACC_day_LIG_bts_10_mg_pla	Tertile	T2	ACC_day_LIG_bts_10_mg_plaCat2	minimal	Minimal	1.19 [0.71;1.99]	0.515444111916083	0.783620389950322	Positive	30	31896	95691	83	FALSE	sex + race + tdi + smoking + alcohol + all_cancer_fh + season
Stomach cancer	Stomach	Physical Activity	Mean Inactivity Fragment Duration During Waking Time (Plain)	FRAG_mean_dur_IN_day_pla	Tertile	T3	FRAG_mean_dur_IN_day_plaCat3	minimal	Minimal	1.20 [0.69;2.08]	0.517987858363731	0.481203524703428	Positive	36	31897	95717	83	FALSE	sex + race + tdi + smoking + alcohol + all_cancer_fh + season
Stomach cancer	Stomach	Physical Activity	Transition Probability Physical Inactivity to Activity During Sleep Period	FRAG_TP_IN2PA_spt	Tertile	T3	FRAG_TP_IN2PA_sptCat3	minimal	Minimal	0.84 [0.50;1.43]	0.519134897298506	0.520745700217303	Inverse	28	31900	95717	83	FALSE	sex + race + tdi + smoking + alcohol + all_cancer_fh + season
Stomach cancer	Stomach	Sleep	Sleep Regularity Index	SleepRegularityIndex2	Tertile	T2	SleepRegularityIndex2Cat2	minimal	Minimal	0.83 [0.48;1.46]	0.519428088688829	0.459651374581742	Inverse	22	31871	95603	83	FALSE	sex + race + tdi + smoking + alcohol + all_cancer_fh + season
Stomach cancer	Stomach	Physical Activity	Coefficient of Variance of Activity Fragment Durations During Waking Time (Weighted)	FRAG_CoV_dur_PA_day_wei	Tertile	T3	FRAG_CoV_dur_PA_day_weiCat3	minimal	Minimal	1.18 [0.72;1.94]	0.520338488984013	0.50954037332773	Positive	33	31909	95712	83	FALSE	sex + race + tdi + smoking + alcohol + all_cancer_fh + season
Stomach cancer	Stomach	Physical Activity	Number of Inactivity Fragments During Waking Time (Plain)	FRAG_Nfrag_IN_day_pla	Tertile	T3	FRAG_Nfrag_IN_day_plaCat3	minimal	Minimal	0.84 [0.48;1.45]	0.525457555007075	0.510614762181796	Inverse	22	31911	95717	83	FALSE	sex + race + tdi + smoking + alcohol + all_cancer_fh + season
Stomach cancer	Stomach	Physical Activity	Number of Inactivity-to-Activity Transitions During Waking Time (Plain)	FRAG_Nfrag_IN2PA_day_pla	Tertile	T3	FRAG_Nfrag_IN2PA_day_plaCat3	minimal	Minimal	0.84 [0.48;1.45]	0.525457555007075	0.510614762181796	Inverse	22	31911	95717	83	FALSE	sex + race + tdi + smoking + alcohol + all_cancer_fh + season
Stomach cancer	Stomach	Sleep	WASO (Wake After Sleep Onset)	WASO_AD_T5A5_mn	Tertile	T3	WASO_AD_T5A5_mnCat3	minimal	Minimal	0.85 [0.51;1.42]	0.528899524534045	0.585203750373479	Inverse	30	31897	95717	83	FALSE	sex + race + tdi + smoking + alcohol + all_cancer_fh + season
Stomach cancer	Stomach	Physical Activity	Acceleration in 30-60 Min Inactivity Bouts (Plain)	ACC_day_IN_bts_30_60_mg_pla	Tertile	T2	ACC_day_IN_bts_30_60_mg_plaCat2	minimal	Minimal	0.85 [0.51;1.41]	0.530217950944714	0.292563978698432	Inverse	27	31902	95702	83	FALSE	sex + race + tdi + smoking + alcohol + all_cancer_fh + season
Stomach cancer	Stomach	Physical Activity	Number of Inactivity-to-MVPA Transitions During Waking Time (Plain)	FRAG_Nfrag_IN2MVPA_day_pla	Tertile	T3	FRAG_Nfrag_IN2MVPA_day_plaCat3	minimal	Minimal	0.83 [0.47;1.48]	0.53051282714875	0.525795576693154	Inverse	21	31910	95717	83	FALSE	sex + race + tdi + smoking + alcohol + all_cancer_fh + season
Stomach cancer	Stomach	Physical Activity	Acceleration in 30-60 Min Inactivity Bouts (Weighted)	ACC_day_IN_bts_30_60_mg_wei	Tertile	T2	ACC_day_IN_bts_30_60_mg_weiCat2	minimal	Minimal	0.85 [0.52;1.40]	0.533003081731543	0.141841274148989	Inverse	28	31904	95702	83	FALSE	sex + race + tdi + smoking + alcohol + all_cancer_fh + season
Stomach cancer	Stomach	Physical Activity	Number of 10-20 Min Inactivity Bouts (Plain)	Nbouts_day_IN_bts_10_20_pla	Tertile	T3	Nbouts_day_IN_bts_10_20_plaCat3	minimal	Minimal	1.18 [0.70;1.97]	0.53454512480394	0.527913079824045	Positive	29	31908	95717	83	FALSE	sex + race + tdi + smoking + alcohol + all_cancer_fh + season
Stomach cancer	Stomach	Physical Activity	Number of Inactivity-to-MVPA Transitions During Waking Time	FRAG_Nfrag_IN2MVPA_day	Tertile	T2	FRAG_Nfrag_IN2MVPA_dayCat2	minimal	Minimal	0.85 [0.51;1.42]	0.53785118318208	0.565783139225248	Inverse	26	31905	95717	83	FALSE	sex + race + tdi + smoking + alcohol + all_cancer_fh + season
Stomach cancer	Stomach	Physical Activity	Total Moderate Physical Activity Duration (Weighted)	dur_day_total_MOD_min_wei	Tertile	T3	dur_day_total_MOD_min_weiCat3	minimal	Minimal	0.85 [0.49;1.45]	0.542121419558403	0.539497643281367	Inverse	23	31912	95717	83	FALSE	sex + race + tdi + smoking + alcohol + all_cancer_fh + season
Stomach cancer	Stomach	Physical Activity	Standard Deviation of Physical Activity Fragment Durations During Waking Time (Plain)	FRAG_SD_dur_PA_day_pla	Tertile	T2	FRAG_SD_dur_PA_day_plaCat2	minimal	Minimal	0.85 [0.51;1.42]	0.542374598177284	0.237372586013723	Inverse	26	31905	95712	83	FALSE	sex + race + tdi + smoking + alcohol + all_cancer_fh + season
Stomach cancer	Stomach	Sleep	Sleep Duration Within Sleep Period Time	SleepDurationInSpt_AD_T5A5_mn	Tertile	T3	SleepDurationInSpt_AD_T5A5_mnCat3	minimal	Minimal	0.85 [0.50;1.44]	0.545376044539837	0.519040473270037	Inverse	24	31912	95717	83	FALSE	sex + race + tdi + smoking + alcohol + all_cancer_fh + season
Stomach cancer	Stomach	Physical Activity	Acceleration in 90-Min Inactivity Bouts (Plain)	ACC_day_IN_bts_90_mg_pla	Tertile	T2	ACC_day_IN_bts_90_mg_plaCat2	minimal	Minimal	1.18 [0.69;1.99]	0.546886120901001	0.675487361242982	Positive	30	31204	93618	81	FALSE	sex + race + tdi + smoking + alcohol + all_cancer_fh + season
Stomach cancer	Stomach	Sleep	Sleep Duration Within Sleep Period Time	SleepDurationInSpt_AD_T5A5_mn	Tertile	T2	SleepDurationInSpt_AD_T5A5_mnCat2	minimal	Minimal	0.85 [0.51;1.43]	0.548342958557532	0.519040473270037	Inverse	25	31907	95717	83	FALSE	sex + race + tdi + smoking + alcohol + all_cancer_fh + season
Stomach cancer	Stomach	Physical Activity	Acceleration in 20-30 Min Inactivity Bouts (Plain)	ACC_day_IN_bts_20_30_mg_pla	Tertile	T2	ACC_day_IN_bts_20_30_mg_plaCat2	minimal	Minimal	0.85 [0.49;1.46]	0.549643065757182	0.485226163938201	Inverse	23	31897	95691	83	FALSE	sex + race + tdi + smoking + alcohol + all_cancer_fh + season
Stomach cancer	Stomach	Physical Activity	Acceleration in 90-Min Inactivity Bouts (Weighted)	ACC_day_IN_bts_90_mg_wei	Tertile	T2	ACC_day_IN_bts_90_mg_weiCat2	minimal	Minimal	1.18 [0.69;2.01]	0.552749621196076	0.383479302244587	Positive	29	31202	93618	81	FALSE	sex + race + tdi + smoking + alcohol + all_cancer_fh + season
Stomach cancer	Stomach	Physical Activity	Total Vigorous Physical Activity Duration (Plain)	dur_day_total_VIG_min_pla	Tertile	T2	dur_day_total_VIG_min_plaCat2	minimal	Minimal	1.16 [0.70;1.92]	0.55570408919961	0.178921840083649	Positive	34	31905	95717	83	FALSE	sex + race + tdi + smoking + alcohol + all_cancer_fh + season
Stomach cancer	Stomach	Physical Activity	Transition Probability Physical Inactivity to LIPA During Waking Time (Plain)	FRAG_TP_IN2LIPA_day_pla	Tertile	T3	FRAG_TP_IN2LIPA_day_plaCat3	minimal	Minimal	0.85 [0.49;1.48]	0.559314409366205	0.55784196548946	Inverse	21	31909	95717	83	FALSE	sex + race + tdi + smoking + alcohol + all_cancer_fh + season
Stomach cancer	Stomach	Step Count	Total Steps	mean_total_steps	Tertile	T2	mean_total_stepsCat2	minimal	Minimal	0.86 [0.53;1.41]	0.561597716868288	0.0635452621785499	Inverse	28	31908	95717	83	FALSE	sex + race + tdi + smoking + alcohol + all_cancer_fh + season
Stomach cancer	Stomach	Physical Activity	Number of 10-20 Min Inactivity Bouts (Plain)	Nbouts_day_IN_bts_10_20_pla	Tertile	T2	Nbouts_day_IN_bts_10_20_plaCat2	minimal	Minimal	0.85 [0.50;1.46]	0.561725385451772	0.527913079824045	Inverse	23	31907	95717	83	FALSE	sex + race + tdi + smoking + alcohol + all_cancer_fh + season
Stomach cancer	Stomach	Physical Activity	Number of IN Fragments per Minute IN IN During Waking Time (Plain)	FRAG_NFragPM_IN_day_pla	Tertile	T3	FRAG_NFragPM_IN_day_plaCat3	minimal	Minimal	0.85 [0.49;1.48]	0.562464606453044	0.552705658960885	Inverse	21	31913	95717	83	FALSE	sex + race + tdi + smoking + alcohol + all_cancer_fh + season
Stomach cancer	Stomach	Physical Activity	Acceleration in 60-90 Min Inactivity Bouts (Weighted)	ACC_day_IN_bts_60_90_mg_wei	Tertile	T3	ACC_day_IN_bts_60_90_mg_weiCat3	minimal	Minimal	1.17 [0.69;1.98]	0.562879687131982	0.557425105947343	Positive	28	31793	95357	83	FALSE	sex + race + tdi + smoking + alcohol + all_cancer_fh + season
Stomach cancer	Stomach	Physical Activity	Number of Activity Fragments During Waking Time (Weighted)	FRAG_Nfrag_PA_day_wei	Tertile	T3	FRAG_Nfrag_PA_day_weiCat3	minimal	Minimal	0.85 [0.48;1.49]	0.565638114579591	0.587535457514445	Inverse	21	31912	95717	83	FALSE	sex + race + tdi + smoking + alcohol + all_cancer_fh + season
Stomach cancer	Stomach	Physical Activity	Number of Activity-to-Inactivity Transitions During Waking Time (Weighted)	FRAG_Nfrag_PA2IN_day_wei	Tertile	T3	FRAG_Nfrag_PA2IN_day_weiCat3	minimal	Minimal	0.85 [0.48;1.49]	0.565638114579591	0.587535457514445	Inverse	21	31912	95717	83	FALSE	sex + race + tdi + smoking + alcohol + all_cancer_fh + season
Stomach cancer	Stomach	Physical Activity	Acceleration in 10-Min MVPA Bouts (Weighted)	ACC_day_MVPA_bts_10_mg_wei	Tertile	T2	ACC_day_MVPA_bts_10_mg_weiCat2	minimal	Minimal	0.85 [0.50;1.46]	0.566073028949908	0.806736013570882	Inverse	25	30783	92349	80	FALSE	sex + race + tdi + smoking + alcohol + all_cancer_fh + season
Stomach cancer	Stomach	Physical Activity	Acceleration in 1-5 Min LIPA Bouts (Plain)	ACC_day_LIG_bts_1_5_mg_pla	Tertile	T3	ACC_day_LIG_bts_1_5_mg_plaCat3	minimal	Minimal	1.17 [0.69;1.99]	0.567188077498044	0.570329872853235	Positive	26	31908	95716	83	FALSE	sex + race + tdi + smoking + alcohol + all_cancer_fh + season
Stomach cancer	Stomach	Physical Activity	Acceleration in 10-Min LIPA Bouts (Weighted)	ACC_day_LIG_bts_10_mg_wei	Tertile	T2	ACC_day_LIG_bts_10_mg_weiCat2	minimal	Minimal	0.86 [0.50;1.46]	0.571852248210552	0.800637571412581	Inverse	24	31897	95691	83	FALSE	sex + race + tdi + smoking + alcohol + all_cancer_fh + season
Stomach cancer	Stomach	Physical Activity	Number of Inactivity-to-LIPA Transitions During Waking Time (Plain)	FRAG_Nfrag_IN2LIPA_day_pla	Tertile	T3	FRAG_Nfrag_IN2LIPA_day_plaCat3	minimal	Minimal	0.86 [0.50;1.47]	0.573571313443451	0.56154051597847	Inverse	23	31907	95717	83	FALSE	sex + race + tdi + smoking + alcohol + all_cancer_fh + season
Stomach cancer	Stomach	Physical Activity	Number of 10-20 Min Inactivity Bouts (Weighted)	Nbouts_day_IN_bts_10_20_wei	Tertile	T2	Nbouts_day_IN_bts_10_20_weiCat2	minimal	Minimal	0.86 [0.51;1.46]	0.580652671786079	0.845853406599287	Inverse	24	31908	95717	83	FALSE	sex + race + tdi + smoking + alcohol + all_cancer_fh + season
Stomach cancer	Stomach	Physical Activity	Number of Inactivity-to-MVPA Transitions During Waking Time	FRAG_Nfrag_IN2MVPA_day	Tertile	T3	FRAG_Nfrag_IN2MVPA_dayCat3	minimal	Minimal	0.85 [0.49;1.50]	0.581826463984176	0.565783139225248	Inverse	22	31911	95717	83	FALSE	sex + race + tdi + smoking + alcohol + all_cancer_fh + season
Stomach cancer	Stomach	Physical Activity	Acceleration in 5-10 Min MVPA Bouts (Weighted)	ACC_day_MVPA_bts_5_10_mg_wei	Tertile	T2	ACC_day_MVPA_bts_5_10_mg_weiCat2	minimal	Minimal	0.86 [0.50;1.48]	0.583869310717564	0.788113673625546	Inverse	25	31738	95208	83	FALSE	sex + race + tdi + smoking + alcohol + all_cancer_fh + season
Stomach cancer	Stomach	Physical Activity	Acceleration in 5-10 Min LIPA Bouts (Plain)	ACC_day_LIG_bts_5_10_mg_pla	Tertile	T2	ACC_day_LIG_bts_5_10_mg_plaCat2	minimal	Minimal	0.87 [0.51;1.46]	0.586347968467202	0.709497621169919	Inverse	25	31905	95712	83	FALSE	sex + race + tdi + smoking + alcohol + all_cancer_fh + season
Stomach cancer	Stomach	Sleep	Sleep Efficiency After Onset (Plain)	sleep_efficiency_after_onset_pla	Tertile	T2	sleep_efficiency_after_onset_plaCat2	minimal	Minimal	0.86 [0.49;1.49]	0.587301731420036	0.416041695457692	Inverse	22	31912	95717	83	FALSE	sex + race + tdi + smoking + alcohol + all_cancer_fh + season
Stomach cancer	Stomach	Physical Activity	Acceleration in 1-5 Min LIPA Bouts (Weighted)	ACC_day_LIG_bts_1_5_mg_wei	Tertile	T3	ACC_day_LIG_bts_1_5_mg_weiCat3	minimal	Minimal	1.16 [0.67;2.00]	0.588799401976969	0.560242272141609	Positive	25	31907	95716	83	FALSE	sex + race + tdi + smoking + alcohol + all_cancer_fh + season
Stomach cancer	Stomach	Physical Activity	Transition Probability Physical Inactivity to LIPA During Waking Time (Weighted)	FRAG_TP_IN2LIPA_day_wei	Tertile	T3	FRAG_TP_IN2LIPA_day_weiCat3	minimal	Minimal	0.86 [0.48;1.51]	0.589652182382943	0.608158808516421	Inverse	20	31911	95717	83	FALSE	sex + race + tdi + smoking + alcohol + all_cancer_fh + season
Stomach cancer	Stomach	Physical Activity	Number of Inactivity Fragments During Waking Time (Plain)	FRAG_Nfrag_IN_day_pla	Tertile	T2	FRAG_Nfrag_IN_day_plaCat2	minimal	Minimal	0.87 [0.52;1.45]	0.591008392226278	0.510614762181796	Inverse	26	31901	95717	83	FALSE	sex + race + tdi + smoking + alcohol + all_cancer_fh + season
Stomach cancer	Stomach	Physical Activity	Number of Inactivity-to-Activity Transitions During Waking Time (Plain)	FRAG_Nfrag_IN2PA_day_pla	Tertile	T2	FRAG_Nfrag_IN2PA_day_plaCat2	minimal	Minimal	0.87 [0.52;1.45]	0.591008392226278	0.510614762181796	Inverse	26	31901	95717	83	FALSE	sex + race + tdi + smoking + alcohol + all_cancer_fh + season
Stomach cancer	Stomach	Physical Activity	Duration in 60-90 Min Inactivity Bouts (Plain)	dur_day_IN_bts_60_90_min_pla	Tertile	T2	dur_day_IN_bts_60_90_min_plaCat2	minimal	Minimal	1.16 [0.67;2.00]	0.591246528674467	0.860122636518728	Positive	30	31907	95717	83	FALSE	sex + race + tdi + smoking + alcohol + all_cancer_fh + season
Stomach cancer	Stomach	Circadian Rhythm	Activity Balance Index	ABI	Tertile	T3	ABICat3	minimal	Minimal	1.16 [0.68;1.98]	0.591334825267472	0.583495182490176	Positive	28	31899	95717	83	FALSE	sex + race + tdi + smoking + alcohol + all_cancer_fh + season
Stomach cancer	Stomach	Physical Activity	Number of Inactivity-to-LIPA Transitions During Waking Time (Plain)	FRAG_Nfrag_IN2LIPA_day_pla	Tertile	T2	FRAG_Nfrag_IN2LIPA_day_plaCat2	minimal	Minimal	0.87 [0.52;1.45]	0.598686227751435	0.56154051597847	Inverse	26	31907	95717	83	FALSE	sex + race + tdi + smoking + alcohol + all_cancer_fh + season
Stomach cancer	Stomach	Physical Activity	Acceleration in 5-10 Min LIPA Bouts (Weighted)	ACC_day_LIG_bts_5_10_mg_wei	Tertile	T3	ACC_day_LIG_bts_5_10_mg_weiCat3	minimal	Minimal	0.86 [0.50;1.49]	0.599182187506767	0.622431224326655	Inverse	22	31907	95712	83	FALSE	sex + race + tdi + smoking + alcohol + all_cancer_fh + season
Stomach cancer	Stomach	Physical Activity	Mean LIPA Fragment Duration During Waking Time	FRAG_mean_dur_LIPA_day	Tertile	T2	FRAG_mean_dur_LIPA_dayCat2	minimal	Minimal	0.87 [0.51;1.47]	0.599544651278018	0.402130782512876	Inverse	28	31907	95716	83	FALSE	sex + race + tdi + smoking + alcohol + all_cancer_fh + season
Stomach cancer	Stomach	Physical Activity	Total LIPA Duration (Weighted)	dur_day_total_LIG_min_wei	Tertile	T3	dur_day_total_LIG_min_weiCat3	minimal	Minimal	0.87 [0.51;1.48]	0.60385995935135	0.583351419636236	Inverse	23	31906	95717	83	FALSE	sex + race + tdi + smoking + alcohol + all_cancer_fh + season
Stomach cancer	Stomach	Physical Activity	Coefficient of Variance of Activity Fragment Durations During Waking Time	FRAG_CoV_dur_PA_day	Tertile	T2	FRAG_CoV_dur_PA_dayCat2	minimal	Minimal	1.15 [0.67;1.99]	0.605213557026676	0.224447650600656	Positive	27	31904	95714	83	FALSE	sex + race + tdi + smoking + alcohol + all_cancer_fh + season
Stomach cancer	Stomach	Physical Activity	Coefficient of Variance of Activity Fragment Durations During Waking Time (Plain)	FRAG_CoV_dur_PA_day_pla	Tertile	T3	FRAG_CoV_dur_PA_day_plaCat3	minimal	Minimal	1.14 [0.69;1.88]	0.605261468980226	0.600571945305	Positive	32	31910	95712	83	FALSE	sex + race + tdi + smoking + alcohol + all_cancer_fh + season
Stomach cancer	Stomach	Physical Activity	W0.5 of Inactivity Fragment Durations During Waking Time	FRAG_W0.5_dur_IN_day	Tertile	T3	FRAG_W0.5_dur_IN_dayCat3	minimal	Minimal	1.15 [0.68;1.93]	0.606637233039544	0.553852520989132	Positive	38	31900	95714	83	FALSE	sex + race + tdi + smoking + alcohol + all_cancer_fh + season
Stomach cancer	Stomach	Physical Activity	Number of IN Fragments per Minute IN IN During Waking Time (Plain)	FRAG_NFragPM_IN_day_pla	Tertile	T2	FRAG_NFragPM_IN_day_plaCat2	minimal	Minimal	0.88 [0.53;1.46]	0.608363134339443	0.552705658960885	Inverse	26	31906	95717	83	FALSE	sex + race + tdi + smoking + alcohol + all_cancer_fh + season
Stomach cancer	Stomach	Physical Activity	Unbouted Inactivity Duration (Plain)	dur_day_IN_unbt_min_pla	Tertile	T3	dur_day_IN_unbt_min_plaCat3	minimal	Minimal	0.87 [0.51;1.49]	0.611798058097996	0.574701143562161	Inverse	23	31913	95717	83	FALSE	sex + race + tdi + smoking + alcohol + all_cancer_fh + season
Stomach cancer	Stomach	Physical Activity	Total Inactivity Duration (Plain)	dur_day_total_IN_min_pla	Tertile	T2	dur_day_total_IN_min_plaCat2	minimal	Minimal	1.16 [0.65;2.06]	0.626242112150092	0.402360226694772	Positive	27	31913	95717	83	FALSE	sex + race + tdi + smoking + alcohol + all_cancer_fh + season
Stomach cancer	Stomach	Light	Afternoon Light	afternoon_light	Tertile	T3	afternoon_lightCat3	minimal	Minimal	0.85 [0.44;1.64]	0.630236263902383	0.41157561218765	Inverse	22	31647	94948	83	FALSE	sex + race + tdi + smoking + alcohol + all_cancer_fh + season
Stomach cancer	Stomach	Physical Activity	Mean MVPA Fragment Duration During Waking Time	FRAG_mean_dur_MVPA_day	Tertile	T3	FRAG_mean_dur_MVPA_dayCat3	minimal	Minimal	1.15 [0.65;2.05]	0.632388083823817	0.795426339697762	Positive	25	31901	95698	83	FALSE	sex + race + tdi + smoking + alcohol + all_cancer_fh + season
Stomach cancer	Stomach	Physical Activity	Number of 30-60 Min Inactivity Bouts (Weighted)	Nbouts_day_IN_bts_30_60_wei	Tertile	T2	Nbouts_day_IN_bts_30_60_weiCat2	minimal	Minimal	1.15 [0.65;2.02]	0.636204033228989	0.150016380851395	Positive	26	31905	95717	83	FALSE	sex + race + tdi + smoking + alcohol + all_cancer_fh + season
Stomach cancer	Stomach	Physical Activity	Acceleration in 1-5 Min MVPA Bouts (Weighted)	ACC_day_MVPA_bts_1_5_mg_wei	Tertile	T2	ACC_day_MVPA_bts_1_5_mg_weiCat2	minimal	Minimal	0.88 [0.53;1.48]	0.639369245826093	0.283175329471867	Inverse	27	31901	95695	83	FALSE	sex + race + tdi + smoking + alcohol + all_cancer_fh + season
Stomach cancer	Stomach	Physical Activity	Number of Activity Fragments During Waking Time (Plain)	FRAG_Nfrag_PA_day_pla	Tertile	T3	FRAG_Nfrag_PA_day_plaCat3	minimal	Minimal	0.88 [0.51;1.51]	0.640636474099936	0.615424417622658	Inverse	23	31911	95717	83	FALSE	sex + race + tdi + smoking + alcohol + all_cancer_fh + season
Stomach cancer	Stomach	Physical Activity	Number of Activity-to-Inactivity Transitions During Waking Time (Plain)	FRAG_Nfrag_PA2IN_day_pla	Tertile	T3	FRAG_Nfrag_PA2IN_day_plaCat3	minimal	Minimal	0.88 [0.51;1.51]	0.640636474099936	0.615424417622658	Inverse	23	31911	95717	83	FALSE	sex + race + tdi + smoking + alcohol + all_cancer_fh + season
Stomach cancer	Stomach	Physical Activity	x0.5 of Inactivity Fragment Durations During Waking Time	FRAG_x0.5_dur_IN_day	Tertile	T2	FRAG_x0.5_dur_IN_dayCat2	minimal	Minimal	0.87 [0.47;1.59]	0.643752282793458	0.110749861339469	Inverse	21	31904	95714	83	FALSE	sex + race + tdi + smoking + alcohol + all_cancer_fh + season
Stomach cancer	Stomach	Physical Activity	Duration in 20-30 Min Inactivity Bouts (Weighted)	dur_day_IN_bts_20_30_min_wei	Tertile	T3	dur_day_IN_bts_20_30_min_weiCat3	minimal	Minimal	0.87 [0.49;1.55]	0.643882592369922	0.664858139355577	Inverse	21	31898	95717	83	FALSE	sex + race + tdi + smoking + alcohol + all_cancer_fh + season
Stomach cancer	Stomach	Physical Activity	Total Inactivity Acceleration (Plain)	ACC_day_total_IN_mg_pla	Tertile	T2	ACC_day_total_IN_mg_plaCat2	minimal	Minimal	0.89 [0.53;1.48]	0.648135809540391	0.633697821402812	Inverse	26	31906	95717	83	FALSE	sex + race + tdi + smoking + alcohol + all_cancer_fh + season
Stomach cancer	Stomach	Physical Activity	Number of Inactivity-to-LIPA Transitions During Waking Time (Weighted)	FRAG_Nfrag_IN2LIPA_day_wei	Tertile	T3	FRAG_Nfrag_IN2LIPA_day_weiCat3	minimal	Minimal	0.88 [0.51;1.51]	0.649077754177871	0.646342696667565	Inverse	23	31908	95717	83	FALSE	sex + race + tdi + smoking + alcohol + all_cancer_fh + season
Stomach cancer	Stomach	Circadian Rhythm	Extended Cosinor Alpha	cosinorExt_alpha	Tertile	T3	cosinorExt_alphaCat3	minimal	Minimal	1.14 [0.66;1.96]	0.649357752213132	0.751351453149079	Positive	31	31900	95717	83	FALSE	sex + race + tdi + smoking + alcohol + all_cancer_fh + season
Stomach cancer	Stomach	Circadian Rhythm	Self-Similarity Parameter	SSP	Tertile	T2	SSPCat2	minimal	Minimal	1.12 [0.68;1.85]	0.650759320151548	0.218652363933984	Positive	32	31905	95717	83	FALSE	sex + race + tdi + smoking + alcohol + all_cancer_fh + season
Stomach cancer	Stomach	Physical Activity	Total Inactivity Acceleration (Plain)	ACC_day_total_IN_mg_pla	Tertile	T3	ACC_day_total_IN_mg_plaCat3	minimal	Minimal	0.88 [0.51;1.52]	0.652369330145612	0.633697821402812	Inverse	22	31913	95717	83	FALSE	sex + race + tdi + smoking + alcohol + all_cancer_fh + season
Stomach cancer	Stomach	Physical Activity	W0.5 of Activity Fragment Durations During Waking Time (Plain)	FRAG_W0.5_dur_PA_day_pla	Tertile	T3	FRAG_W0.5_dur_PA_day_plaCat3	minimal	Minimal	0.89 [0.55;1.46]	0.653917174936955	0.39014661368074	Inverse	29	31902	95712	83	FALSE	sex + race + tdi + smoking + alcohol + all_cancer_fh + season
Stomach cancer	Stomach	Physical Activity	Number of 10-Min MVPA Bouts (Plain)	Nbouts_day_MVPA_bts_10_pla	Tertile	T2	Nbouts_day_MVPA_bts_10_plaCat2	minimal	Minimal	1.12 [0.67;1.88]	0.65805862289289	0.948086074586273	Positive	30	31905	95717	83	FALSE	sex + race + tdi + smoking + alcohol + all_cancer_fh + season
Stomach cancer	Stomach	Physical Activity	Acceleration in 90-Min Inactivity Bouts (Plain)	ACC_day_IN_bts_90_mg_pla	Tertile	T3	ACC_day_IN_bts_90_mg_plaCat3	minimal	Minimal	1.13 [0.65;1.97]	0.660553202300153	0.675487361242982	Positive	25	31210	93618	81	FALSE	sex + race + tdi + smoking + alcohol + all_cancer_fh + season
Stomach cancer	Stomach	Physical Activity	Duration in 60-90 Min Inactivity Bouts (Weighted)	dur_day_IN_bts_60_90_min_wei	Tertile	T2	dur_day_IN_bts_60_90_min_weiCat2	minimal	Minimal	1.13 [0.65;1.96]	0.660616990632743	0.742472368866783	Positive	29	31906	95717	83	FALSE	sex + race + tdi + smoking + alcohol + all_cancer_fh + season
Stomach cancer	Stomach	Circadian Rhythm	L5 Start Time	L5TIME_num	Tertile	T3	L5TIME_numCat3	minimal	Minimal	1.13 [0.65;1.97]	0.665415566645935	0.658046723529016	Positive	32	31906	95717	83	FALSE	sex + race + tdi + smoking + alcohol + all_cancer_fh + season
Stomach cancer	Stomach	Physical Activity	Number of Inactivity-to-MVPA Transitions During Waking Time (Plain)	FRAG_Nfrag_IN2MVPA_day_pla	Tertile	T2	FRAG_Nfrag_IN2MVPA_day_plaCat2	minimal	Minimal	0.89 [0.54;1.49]	0.668406199781386	0.525795576693154	Inverse	27	31908	95717	83	FALSE	sex + race + tdi + smoking + alcohol + all_cancer_fh + season
Stomach cancer	Stomach	Circadian Rhythm	Activity Balance Index	ABI	Tertile	T2	ABICat2	minimal	Minimal	1.12 [0.66;1.91]	0.67255770541354	0.583495182490176	Positive	28	31909	95717	83	FALSE	sex + race + tdi + smoking + alcohol + all_cancer_fh + season
Stomach cancer	Stomach	Physical Activity	Number of 20-30 Min Inactivity Bouts (Plain)	Nbouts_day_IN_bts_20_30_pla	Tertile	T3	Nbouts_day_IN_bts_20_30_plaCat3	minimal	Minimal	0.89 [0.51;1.54]	0.674305315145773	0.664024044427195	Inverse	23	31899	95717	83	FALSE	sex + race + tdi + smoking + alcohol + all_cancer_fh + season
Stomach cancer	Stomach	Circadian Rhythm	Autocorrelation Phi	phi	Tertile	T3	phiCat3	minimal	Minimal	0.89 [0.52;1.53]	0.67703988497061	0.71472604277085106	Inverse	24	31906	95717	83	FALSE	sex + race + tdi + smoking + alcohol + all_cancer_fh + season
Stomach cancer	Stomach	Physical Activity	Unbouted Inactivity Duration (Weighted)	dur_day_IN_unbt_min_wei	Tertile	T3	dur_day_IN_unbt_min_weiCat3	minimal	Minimal	0.89 [0.52;1.53]	0.680693049100476	0.656170470145833	Inverse	23	31913	95717	83	FALSE	sex + race + tdi + smoking + alcohol + all_cancer_fh + season
Stomach cancer	Stomach	Physical Activity	Gini Index of Activity Fragment Durations During Waking Time (Plain)	FRAG_Gini_dur_PA_day_pla	Tertile	T3	FRAG_Gini_dur_PA_day_plaCat3	minimal	Minimal	0.90 [0.54;1.49]	0.680872666067753	0.623280077467215	Inverse	27	31910	95712	83	FALSE	sex + race + tdi + smoking + alcohol + all_cancer_fh + season
Stomach cancer	Stomach	Physical Activity	Mean Inactivity Fragment Duration During Waking Time	FRAG_mean_dur_IN_day	Tertile	T2	FRAG_mean_dur_IN_dayCat2	minimal	Minimal	1.13 [0.63;2.02]	0.681357458829893	0.451645038689772	Positive	27	31905	95716	83	FALSE	sex + race + tdi + smoking + alcohol + all_cancer_fh + season
Stomach cancer	Stomach	Circadian Rhythm	Intradaily Variability	IV	Tertile	T3	IVCat3	minimal	Minimal	1.12 [0.65;1.92]	0.68167206337305	0.718486081020099	Positive	30	31901	95717	83	FALSE	sex + race + tdi + smoking + alcohol + all_cancer_fh + season
Stomach cancer	Stomach	Physical Activity	Number of 60-90 Min Inactivity Bouts (Plain)	Nbouts_day_IN_bts_60_90_pla	Tertile	T2	Nbouts_day_IN_bts_60_90_plaCat2	minimal	Minimal	1.12 [0.65;1.92]	0.682485787530278	0.932877960735975	Positive	30	31907	95717	83	FALSE	sex + race + tdi + smoking + alcohol + all_cancer_fh + season
Stomach cancer	Stomach	Physical Activity	Gini Index of Activity Fragment Durations During Waking Time	FRAG_Gini_dur_PA_day	Tertile	T2	FRAG_Gini_dur_PA_dayCat2	minimal	Minimal	1.11 [0.67;1.86]	0.684509241161264	0.811192037050414	Positive	29	31904	95714	83	FALSE	sex + race + tdi + smoking + alcohol + all_cancer_fh + season
Stomach cancer	Stomach	Physical Activity	Unbouted Inactivity Acceleration (Weighted)	ACC_day_IN_unbt_mg_wei	Tertile	T3	ACC_day_IN_unbt_mg_weiCat3	minimal	Minimal	0.90 [0.55;1.49]	0.686948057076546	0.677810019861892	Inverse	31	31905	95712	83	FALSE	sex + race + tdi + smoking + alcohol + all_cancer_fh + season
Stomach cancer	Stomach	Physical Activity	Number of Activity Fragments During Sleep Period	FRAG_Nfrag_PA_spt	Tertile	T2	FRAG_Nfrag_PA_sptCat2	minimal	Minimal	0.90 [0.54;1.51]	0.688693224638239	0.197717013699573	Inverse	28	31904	95717	83	FALSE	sex + race + tdi + smoking + alcohol + all_cancer_fh + season
Stomach cancer	Stomach	Physical Activity	Number of Inactivity Fragments During Sleep Period	FRAG_Nfrag_IN_spt	Tertile	T2	FRAG_Nfrag_IN_sptCat2	minimal	Minimal	0.90 [0.54;1.51]	0.688745180496238	0.197689456921082	Inverse	28	31904	95717	83	FALSE	sex + race + tdi + smoking + alcohol + all_cancer_fh + season
Stomach cancer	Stomach	Light	Morning Light	morning_light	Tertile	T3	morning_lightCat3	minimal	Minimal	0.89 [0.48;1.63]	0.697914772126661	0.644005802133893	Inverse	25	31646	94948	83	FALSE	sex + race + tdi + smoking + alcohol + all_cancer_fh + season
Stomach cancer	Stomach	Physical Activity	Standard Deviation of Physical Activity Fragment Durations During Waking Time	FRAG_SD_dur_PA_day	Tertile	T2	FRAG_SD_dur_PA_dayCat2	minimal	Minimal	1.11 [0.67;1.83]	0.698587434499402	0.416605831593441	Positive	30	31907	95714	83	FALSE	sex + race + tdi + smoking + alcohol + all_cancer_fh + season
Stomach cancer	Stomach	Physical Activity	Number of 10-Min LIPA Bouts (Plain)	Nbouts_day_LIG_bts_10_pla	Tertile	T2	Nbouts_day_LIG_bts_10_plaCat2	minimal	Minimal	1.10 [0.67;1.82]	0.705994921056749	0.482668242120889	Positive	31	31907	95717	83	FALSE	sex + race + tdi + smoking + alcohol + all_cancer_fh + season
Stomach cancer	Stomach	Physical Activity	Transition Probability Physical Inactivity to Activity During Waking Time	FRAG_TP_IN2PA_day	Tertile	T2	FRAG_TP_IN2PA_dayCat2	minimal	Minimal	0.91 [0.55;1.49]	0.707513815792859	0.226219249529597	Inverse	28	31907	95717	83	FALSE	sex + race + tdi + smoking + alcohol + all_cancer_fh + season
Stomach cancer	Stomach	Physical Activity	Acceleration in 60-90 Min Inactivity Bouts (Plain)	ACC_day_IN_bts_60_90_mg_pla	Tertile	T2	ACC_day_IN_bts_60_90_mg_plaCat2	minimal	Minimal	0.90 [0.53;1.53]	0.709777819675988	0.864795677834319	Inverse	26	31790	95357	83	FALSE	sex + race + tdi + smoking + alcohol + all_cancer_fh + season
Stomach cancer	Stomach	Physical Activity	Number of IN Fragments per Minute IN IN During Waking Time	FRAG_NFragPM_IN_day	Tertile	T2	FRAG_NFragPM_IN_dayCat2	minimal	Minimal	0.91 [0.55;1.50]	0.710649374651116	0.446368493452348	Inverse	27	31905	95716	83	FALSE	sex + race + tdi + smoking + alcohol + all_cancer_fh + season
Stomach cancer	Stomach	Physical Activity	W0.5 of Activity Fragment Durations During Waking Time (Weighted)	FRAG_W0.5_dur_PA_day_wei	Tertile	T3	FRAG_W0.5_dur_PA_day_weiCat3	minimal	Minimal	0.91 [0.56;1.49]	0.711573320634917	0.462239452192352	Inverse	29	31902	95712	83	FALSE	sex + race + tdi + smoking + alcohol + all_cancer_fh + season
Stomach cancer	Stomach	Physical Activity	Duration in 60-90 Min Inactivity Bouts (Weighted)	dur_day_IN_bts_60_90_min_wei	Tertile	T3	dur_day_IN_bts_60_90_min_weiCat3	minimal	Minimal	1.11 [0.64;1.90]	0.717708855412694	0.742472368866783	Positive	31	31904	95717	83	FALSE	sex + race + tdi + smoking + alcohol + all_cancer_fh + season
Stomach cancer	Stomach	Physical Activity	Transition Probability Physical Inactivity to LIPA During Waking Time (Weighted)	FRAG_TP_IN2LIPA_day_wei	Tertile	T2	FRAG_TP_IN2LIPA_day_weiCat2	minimal	Minimal	1.09 [0.66;1.80]	0.723196672001388	0.608158808516421	Positive	30	31906	95717	83	FALSE	sex + race + tdi + smoking + alcohol + all_cancer_fh + season
Stomach cancer	Stomach	Physical Activity	Acceleration in 1-5 Min MVPA Bouts (Plain)	ACC_day_MVPA_bts_1_5_mg_pla	Tertile	T2	ACC_day_MVPA_bts_1_5_mg_plaCat2	minimal	Minimal	0.91 [0.55;1.52]	0.725490864753571	0.221103434672643	Inverse	28	31900	95695	83	FALSE	sex + race + tdi + smoking + alcohol + all_cancer_fh + season
Stomach cancer	Stomach	Light	Night Light	night_light	Tertile	T3	night_lightCat3	minimal	Minimal	0.91 [0.53;1.55]	0.727403081072321	0.681923859976456	Inverse	26	31649	94948	83	FALSE	sex + race + tdi + smoking + alcohol + all_cancer_fh + season
Stomach cancer	Stomach	Sleep	Sleep Period Time Duration	SptDuration_AD_T5A5_mn	Tertile	T3	SptDuration_AD_T5A5_mnCat3	minimal	Minimal	1.09 [0.67;1.78]	0.731836172070067	0.820663660017482	Positive	32	31907	95717	83	FALSE	sex + race + tdi + smoking + alcohol + all_cancer_fh + season
Stomach cancer	Stomach	Physical Activity	Duration in 1-5 Min LIPA Bouts (Weighted)	dur_day_LIG_bts_1_5_min_wei	Tertile	T2	dur_day_LIG_bts_1_5_min_weiCat2	minimal	Minimal	0.92 [0.54;1.54]	0.73890643695414	0.954807904917769	Inverse	26	31910	95717	83	FALSE	sex + race + tdi + smoking + alcohol + all_cancer_fh + season
Stomach cancer	Stomach	Physical Activity	Acceleration in 5-10 Min LIPA Bouts (Plain)	ACC_day_LIG_bts_5_10_mg_pla	Tertile	T3	ACC_day_LIG_bts_5_10_mg_plaCat3	minimal	Minimal	0.92 [0.54;1.56]	0.746410177229142	0.709497621169919	Inverse	24	31906	95712	83	FALSE	sex + race + tdi + smoking + alcohol + all_cancer_fh + season
Stomach cancer	Stomach	Physical Activity	Acceleration in 5-10 Min MVPA Bouts (Weighted)	ACC_day_MVPA_bts_5_10_mg_wei	Tertile	T3	ACC_day_MVPA_bts_5_10_mg_weiCat3	minimal	Minimal	0.92 [0.54;1.56]	0.747778062007515	0.788113673625546	Inverse	29	31737	95208	83	FALSE	sex + race + tdi + smoking + alcohol + all_cancer_fh + season
Stomach cancer	Stomach	Physical Activity	Mean LIPA Fragment Duration During Waking Time (Weighted)	FRAG_mean_dur_LIPA_day_wei	Tertile	T2	FRAG_mean_dur_LIPA_day_weiCat2	minimal	Minimal	0.92 [0.55;1.53]	0.747899161281647	0.105756753528916	Inverse	31	31909	95716	83	FALSE	sex + race + tdi + smoking + alcohol + all_cancer_fh + season
Stomach cancer	Stomach	Physical Activity	Duration in 20-30 Min Inactivity Bouts (Plain)	dur_day_IN_bts_20_30_min_pla	Tertile	T3	dur_day_IN_bts_20_30_min_plaCat3	minimal	Minimal	0.91 [0.52;1.61]	0.74878338098094	0.762625079302226	Inverse	22	31898	95717	83	FALSE	sex + race + tdi + smoking + alcohol + all_cancer_fh + season
Stomach cancer	Stomach	Physical Activity	Acceleration in 5-10 Min MVPA Bouts (Plain)	ACC_day_MVPA_bts_5_10_mg_pla	Tertile	T3	ACC_day_MVPA_bts_5_10_mg_plaCat3	minimal	Minimal	0.92 [0.54;1.57]	0.75221693760343	0.751018068034208	Inverse	28	31739	95208	83	FALSE	sex + race + tdi + smoking + alcohol + all_cancer_fh + season
Stomach cancer	Stomach	Physical Activity	Acceleration in 10-Min MVPA Bouts (Weighted)	ACC_day_MVPA_bts_10_mg_wei	Tertile	T3	ACC_day_MVPA_bts_10_mg_weiCat3	minimal	Minimal	0.92 [0.53;1.58]	0.753388489834458	0.806736013570882	Inverse	26	30785	92349	80	FALSE	sex + race + tdi + smoking + alcohol + all_cancer_fh + season
Stomach cancer	Stomach	Circadian Rhythm	Autocorrelation Phi	phi	Tertile	T2	phiCat2	minimal	Minimal	1.08 [0.65;1.81]	0.757843625152708	0.71472604277085106	Positive	29	31909	95717	83	FALSE	sex + race + tdi + smoking + alcohol + all_cancer_fh + season
Stomach cancer	Stomach	Physical Activity	Acceleration in 10-20 Min Inactivity Bouts (Weighted)	ACC_day_IN_bts_10_20_mg_wei	Tertile	T2	ACC_day_IN_bts_10_20_mg_weiCat2	minimal	Minimal	0.92 [0.54;1.57]	0.758154989628045	0.818832324666496	Inverse	25	31908	95710	83	FALSE	sex + race + tdi + smoking + alcohol + all_cancer_fh + season
Stomach cancer	Stomach	Physical Activity	Number of Inactivity-to-LIPA Transitions During Waking Time	FRAG_Nfrag_IN2LIPA_day	Tertile	T3	FRAG_Nfrag_IN2LIPA_dayCat3	minimal	Minimal	0.92 [0.55;1.54]	0.759188852815754	0.719674234802784	Inverse	26	31908	95717	83	FALSE	sex + race + tdi + smoking + alcohol + all_cancer_fh + season
Stomach cancer	Stomach	Physical Activity	Acceleration in 20-30 Min Inactivity Bouts (Weighted)	ACC_day_IN_bts_20_30_mg_wei	Tertile	T2	ACC_day_IN_bts_20_30_mg_weiCat2	minimal	Minimal	0.92 [0.55;1.56]	0.764450017806894	0.986394516102615	Inverse	26	31894	95691	83	FALSE	sex + race + tdi + smoking + alcohol + all_cancer_fh + season
Stomach cancer	Stomach	Physical Activity	Gini Index of Inactivity Fragment Durations During Waking Time	FRAG_Gini_dur_IN_day	Tertile	T3	FRAG_Gini_dur_IN_dayCat3	minimal	Minimal	0.92 [0.54;1.57]	0.764826796946269	0.759552922142379	Inverse	28	31907	95714	83	FALSE	sex + race + tdi + smoking + alcohol + all_cancer_fh + season
Stomach cancer	Stomach	Physical Activity	Transition Probability Physical Inactivity to LIPA During Waking Time (Plain)	FRAG_TP_IN2LIPA_day_pla	Tertile	T2	FRAG_TP_IN2LIPA_day_plaCat2	minimal	Minimal	0.93 [0.56;1.54]	0.766621858323995	0.55784196548946	Inverse	27	31907	95717	83	FALSE	sex + race + tdi + smoking + alcohol + all_cancer_fh + season
Stomach cancer	Stomach	Physical Activity	Transition Probability Physical Inactivity to Activity During Sleep Period	FRAG_TP_IN2PA_spt	Tertile	T2	FRAG_TP_IN2PA_sptCat2	minimal	Minimal	0.92 [0.54;1.57]	0.769114572429222	0.520745700217303	Inverse	27	31904	95717	83	FALSE	sex + race + tdi + smoking + alcohol + all_cancer_fh + season
Stomach cancer	Stomach	Physical Activity	Acceleration in 10-Min LIPA Bouts (Weighted)	ACC_day_LIG_bts_10_mg_wei	Tertile	T3	ACC_day_LIG_bts_10_mg_weiCat3	minimal	Minimal	1.08 [0.65;1.81]	0.770239562102557	0.800637571412581	Positive	28	31901	95691	83	FALSE	sex + race + tdi + smoking + alcohol + all_cancer_fh + season
Stomach cancer	Stomach	Physical Activity	Number of Inactivity-to-MVPA Transitions During Waking Time (Weighted)	FRAG_Nfrag_IN2MVPA_day_wei	Tertile	T2	FRAG_Nfrag_IN2MVPA_day_weiCat2	minimal	Minimal	0.93 [0.56;1.54]	0.773547486039983	0.421056118004404	Inverse	28	31908	95717	83	FALSE	sex + race + tdi + smoking + alcohol + all_cancer_fh + season
Stomach cancer	Stomach	Physical Activity	Transition Probability Physical Inactivity to MVPA During Waking Time (Weighted)	FRAG_TP_IN2MVPA_day_wei	Tertile	T2	FRAG_TP_IN2MVPA_day_weiCat2	minimal	Minimal	0.93 [0.57;1.53]	0.775975215759703	0.172020285150826	Inverse	29	31907	95717	83	FALSE	sex + race + tdi + smoking + alcohol + all_cancer_fh + season
Stomach cancer	Stomach	Light	Evening Light	evening_light	Tertile	T3	evening_lightCat3	minimal	Minimal	0.91 [0.46;1.78]	0.776636277299931	0.400012027588761	Inverse	21	31647	94948	83	FALSE	sex + race + tdi + smoking + alcohol + all_cancer_fh + season
Stomach cancer	Stomach	Physical Activity	Number of Inactivity-to-LIPA Transitions During Waking Time (Weighted)	FRAG_Nfrag_IN2LIPA_day_wei	Tertile	T2	FRAG_Nfrag_IN2LIPA_day_weiCat2	minimal	Minimal	0.93 [0.56;1.55]	0.782755280593413	0.646342696667565	Inverse	27	31905	95717	83	FALSE	sex + race + tdi + smoking + alcohol + all_cancer_fh + season
Stomach cancer	Stomach	Physical Activity	Gini Index of Activity Fragment Durations During Waking Time	FRAG_Gini_dur_PA_day	Tertile	T3	FRAG_Gini_dur_PA_dayCat3	minimal	Minimal	0.93 [0.54;1.60]	0.787042164228889	0.811192037050414	Inverse	24	31909	95714	83	FALSE	sex + race + tdi + smoking + alcohol + all_cancer_fh + season
Stomach cancer	Stomach	Physical Activity	Acceleration in 1-5 Min LIPA Bouts (Plain)	ACC_day_LIG_bts_1_5_mg_pla	Tertile	T2	ACC_day_LIG_bts_1_5_mg_plaCat2	minimal	Minimal	1.07 [0.63;1.81]	0.798052212922387	0.570329872853235	Positive	27	31906	95716	83	FALSE	sex + race + tdi + smoking + alcohol + all_cancer_fh + season
Stomach cancer	Stomach	Circadian Rhythm	L10 Activity Level	L10VALUE	Tertile	T3	L10VALUECat3	minimal	Minimal	1.06 [0.65;1.75]	0.804871328459792	0.746560122257175	Positive	30	31907	95717	83	FALSE	sex + race + tdi + smoking + alcohol + all_cancer_fh + season
Stomach cancer	Stomach	Physical Activity	Number of Inactivity Fragments During Waking Time (Weighted)	FRAG_Nfrag_IN_day_wei	Tertile	T2	FRAG_Nfrag_IN_day_weiCat2	minimal	Minimal	1.06 [0.65;1.75]	0.80540970929921	0.489815503573454	Positive	30	31900	95717	83	FALSE	sex + race + tdi + smoking + alcohol + all_cancer_fh + season
Stomach cancer	Stomach	Physical Activity	Number of Inactivity-to-Activity Transitions During Waking Time (Weighted)	FRAG_Nfrag_IN2PA_day_wei	Tertile	T2	FRAG_Nfrag_IN2PA_day_weiCat2	minimal	Minimal	1.06 [0.65;1.75]	0.80540970929921	0.489815503573454	Positive	30	31900	95717	83	FALSE	sex + race + tdi + smoking + alcohol + all_cancer_fh + season
Stomach cancer	Stomach	Physical Activity	Duration in 10-20 Min Inactivity Bouts (Weighted)	dur_day_IN_bts_10_20_min_wei	Tertile	T2	dur_day_IN_bts_10_20_min_weiCat2	minimal	Minimal	1.07 [0.63;1.83]	0.806725079803297	0.341996289895453	Positive	26	31909	95717	83	FALSE	sex + race + tdi + smoking + alcohol + all_cancer_fh + season
Stomach cancer	Stomach	Physical Activity	Number of LIPA Fragments During Waking Time (Weighted)	FRAG_Nfrag_LIPA_day_wei	Tertile	T3	FRAG_Nfrag_LIPA_day_weiCat3	minimal	Minimal	0.94 [0.55;1.59]	0.806914817630873	0.717036487347329	Inverse	24	31911	95717	83	FALSE	sex + race + tdi + smoking + alcohol + all_cancer_fh + season
Stomach cancer	Stomach	Physical Activity	Acceleration in 10-Min LIPA Bouts (Plain)	ACC_day_LIG_bts_10_mg_pla	Tertile	T3	ACC_day_LIG_bts_10_mg_plaCat3	minimal	Minimal	1.07 [0.62;1.84]	0.808853274598246	0.783620389950322	Positive	25	31901	95691	83	FALSE	sex + race + tdi + smoking + alcohol + all_cancer_fh + season
Stomach cancer	Stomach	Physical Activity	Acceleration in 10-Min MVPA Bouts (Plain)	ACC_day_MVPA_bts_10_mg_pla	Tertile	T2	ACC_day_MVPA_bts_10_mg_plaCat2	minimal	Minimal	1.07 [0.62;1.83]	0.810384509838392	0.94081693788716	Positive	28	30781	92349	80	FALSE	sex + race + tdi + smoking + alcohol + all_cancer_fh + season
Stomach cancer	Stomach	Circadian Rhythm	M5 Activity Level	M5VALUE	Tertile	T2	M5VALUECat2	minimal	Minimal	1.06 [0.65;1.73]	0.812602690623772	0.150179587589172	Positive	31	31907	95717	83	FALSE	sex + race + tdi + smoking + alcohol + all_cancer_fh + season
Stomach cancer	Stomach	Physical Activity	Total Moderate Physical Activity Acceleration (Weighted)	ACC_day_total_MOD_mg_wei	Tertile	T2	ACC_day_total_MOD_mg_weiCat2	minimal	Minimal	0.94 [0.55;1.61]	0.814725026477265	0.854983135055178	Inverse	26	31902	95704	83	FALSE	sex + race + tdi + smoking + alcohol + all_cancer_fh + season
Stomach cancer	Stomach	Physical Activity	Number of 1-5 Min LIPA Bouts (Plain)	Nbouts_day_LIG_bts_1_5_pla	Tertile	T3	Nbouts_day_LIG_bts_1_5_plaCat3	minimal	Minimal	1.07 [0.62;1.84]	0.814910939083338	0.856374084241696	Positive	25	31912	95717	83	FALSE	sex + race + tdi + smoking + alcohol + all_cancer_fh + season
Stomach cancer	Stomach	Physical Activity	Acceleration in 10-20 Min Inactivity Bouts (Weighted)	ACC_day_IN_bts_10_20_mg_wei	Tertile	T3	ACC_day_IN_bts_10_20_mg_weiCat3	minimal	Minimal	1.06 [0.63;1.78]	0.816352931432293	0.818832324666496	Positive	29	31905	95710	83	FALSE	sex + race + tdi + smoking + alcohol + all_cancer_fh + season
Stomach cancer	Stomach	Sleep	Transition Probability Sleep to Wake During Sleep Period	FRAG_TP_sleep2wake_spt	Tertile	T3	FRAG_TP_sleep2wake_sptCat3	minimal	Minimal	0.94 [0.57;1.57]	0.818103836057118	0.911558223894561	Inverse	32	31898	95717	83	FALSE	sex + race + tdi + smoking + alcohol + all_cancer_fh + season
Stomach cancer	Stomach	Physical Activity	Duration in 10-20 Min Inactivity Bouts (Plain)	dur_day_IN_bts_10_20_min_pla	Tertile	T2	dur_day_IN_bts_10_20_min_plaCat2	minimal	Minimal	1.07 [0.62;1.84]	0.818319266203391	0.169682633672573	Positive	25	31907	95717	83	FALSE	sex + race + tdi + smoking + alcohol + all_cancer_fh + season
Stomach cancer	Stomach	Physical Activity	Duration in 60-90 Min Inactivity Bouts (Plain)	dur_day_IN_bts_60_90_min_pla	Tertile	T3	dur_day_IN_bts_60_90_min_plaCat3	minimal	Minimal	1.07 [0.62;1.84]	0.821462412728359	0.860122636518728	Positive	30	31904	95717	83	FALSE	sex + race + tdi + smoking + alcohol + all_cancer_fh + season
Stomach cancer	Stomach	Physical Activity	Transition Probability Physical Inactivity to Activity During Waking Time (Plain)	FRAG_TP_IN2PA_day_pla	Tertile	T2	FRAG_TP_IN2PA_day_plaCat2	minimal	Minimal	0.95 [0.57;1.56]	0.828465397337703	0.36429788298378	Inverse	28	31908	95717	83	FALSE	sex + race + tdi + smoking + alcohol + all_cancer_fh + season
Stomach cancer	Stomach	Light	Morning Light	morning_light	Tertile	T2	morning_lightCat2	minimal	Minimal	1.06 [0.63;1.79]	0.830056364430227	0.644005802133893	Positive	29	31650	94948	83	FALSE	sex + race + tdi + smoking + alcohol + all_cancer_fh + season
Stomach cancer	Stomach	Physical Activity	Number of 10-20 Min Inactivity Bouts (Weighted)	Nbouts_day_IN_bts_10_20_wei	Tertile	T3	Nbouts_day_IN_bts_10_20_weiCat3	minimal	Minimal	1.06 [0.63;1.78]	0.832860674729217	0.845853406599287	Positive	27	31908	95717	83	FALSE	sex + race + tdi + smoking + alcohol + all_cancer_fh + season
Stomach cancer	Stomach	Light	Total Daily Light	total_daily_light	Tertile	T2	total_daily_lightCat2	minimal	Minimal	1.06 [0.63;1.77]	0.835037161879458	0.3594387460141	Positive	30	31649	94948	83	FALSE	sex + race + tdi + smoking + alcohol + all_cancer_fh + season
Stomach cancer	Stomach	Physical Activity	x0.5 of Inactivity Fragment Durations During Waking Time (Plain)	FRAG_x0.5_dur_IN_day_pla	Tertile	T2	FRAG_x0.5_dur_IN_day_plaCat2	minimal	Minimal	0.94 [0.52;1.71]	0.85114933144057	0.202021134603652	Inverse	23	31903	95712	83	FALSE	sex + race + tdi + smoking + alcohol + all_cancer_fh + season
Stomach cancer	Stomach	Physical Activity	Number of 10-Min MVPA Bouts (Weighted)	Nbouts_day_MVPA_bts_10_wei	Tertile	T2	Nbouts_day_MVPA_bts_10_weiCat2	minimal	Minimal	1.05 [0.63;1.76]	0.853641503834129	0.865686212670034	Positive	29	31906	95717	83	FALSE	sex + race + tdi + smoking + alcohol + all_cancer_fh + season
Stomach cancer	Stomach	Physical Activity	Gini Index of Activity Fragment Durations During Waking Time (Weighted)	FRAG_Gini_dur_PA_day_wei	Tertile	T3	FRAG_Gini_dur_PA_day_weiCat3	minimal	Minimal	0.95 [0.57;1.59]	0.856978998098139	0.823457153297944	Inverse	27	31910	95712	83	FALSE	sex + race + tdi + smoking + alcohol + all_cancer_fh + season
Stomach cancer	Stomach	Step Count	Peak 30-Minute Cadence	mean_peak_30min_cadence	Tertile	T2	mean_peak_30min_cadenceCat2	minimal	Minimal	0.96 [0.58;1.58]	0.861719290274026	0.250783040316601	Inverse	29	31908	95717	83	FALSE	sex + race + tdi + smoking + alcohol + all_cancer_fh + season
Stomach cancer	Stomach	Physical Activity	Total Vigorous Physical Activity Duration (Weighted)	dur_day_total_VIG_min_wei	Tertile	T2	dur_day_total_VIG_min_weiCat2	minimal	Minimal	0.96 [0.58;1.59]	0.862574929314074	0.330341642832192	Inverse	30	31905	95717	83	FALSE	sex + race + tdi + smoking + alcohol + all_cancer_fh + season
Stomach cancer	Stomach	Physical Activity	Acceleration in 10-20 Min Inactivity Bouts (Plain)	ACC_day_IN_bts_10_20_mg_pla	Tertile	T3	ACC_day_IN_bts_10_20_mg_plaCat3	minimal	Minimal	0.96 [0.57;1.60]	0.863598311313235	0.851405901464033	Inverse	28	31905	95710	83	FALSE	sex + race + tdi + smoking + alcohol + all_cancer_fh + season
Stomach cancer	Stomach	Physical Activity	Number of PA Fragments per Minute IN PA During Waking Time	FRAG_NFragPM_PA_day	Tertile	T2	FRAG_NFragPM_PA_dayCat2	minimal	Minimal	0.95 [0.54;1.68]	0.864045054527097	0.373234736317277	Inverse	24	31907	95716	83	FALSE	sex + race + tdi + smoking + alcohol + all_cancer_fh + season
Stomach cancer	Stomach	Physical Activity	Transition Probability Physical Activity to Inactivity During Waking Time	FRAG_TP_PA2IN_day	Tertile	T2	FRAG_TP_PA2IN_dayCat2	minimal	Minimal	0.95 [0.54;1.68]	0.865464153780438	0.37311483149294	Inverse	24	31908	95717	83	FALSE	sex + race + tdi + smoking + alcohol + all_cancer_fh + season
Stomach cancer	Stomach	Physical Activity	Duration in 10-Min LIPA Bouts (Weighted)	dur_day_LIG_bts_10_min_wei	Tertile	T2	dur_day_LIG_bts_10_min_weiCat2	minimal	Minimal	0.96 [0.58;1.57]	0.868521944869984	0.161191915598002	Inverse	30	31907	95717	83	FALSE	sex + race + tdi + smoking + alcohol + all_cancer_fh + season
Stomach cancer	Stomach	Physical Activity	Acceleration in 60-90 Min Inactivity Bouts (Plain)	ACC_day_IN_bts_60_90_mg_pla	Tertile	T3	ACC_day_IN_bts_60_90_mg_plaCat3	minimal	Minimal	1.04 [0.62;1.76]	0.869533024985883	0.864795677834319	Positive	27	31793	95357	83	FALSE	sex + race + tdi + smoking + alcohol + all_cancer_fh + season
Stomach cancer	Stomach	Physical Activity	Total Moderate Physical Activity Acceleration (Weighted)	ACC_day_total_MOD_mg_wei	Tertile	T3	ACC_day_total_MOD_mg_weiCat3	minimal	Minimal	1.05 [0.61;1.79]	0.872098181042326	0.854983135055178	Positive	29	31903	95704	83	FALSE	sex + race + tdi + smoking + alcohol + all_cancer_fh + season
Stomach cancer	Stomach	Physical Activity	Transition Probability Physical Inactivity to Activity During Waking Time (Weighted)	FRAG_TP_IN2PA_day_wei	Tertile	T2	FRAG_TP_IN2PA_day_weiCat2	minimal	Minimal	1.04 [0.64;1.70]	0.877669629129037	0.340903721868962	Positive	30	31908	95717	83	FALSE	sex + race + tdi + smoking + alcohol + all_cancer_fh + season
Stomach cancer	Stomach	Physical Activity	Number of 60-90 Min Inactivity Bouts (Weighted)	Nbouts_day_IN_bts_60_90_wei	Tertile	T2	Nbouts_day_IN_bts_60_90_weiCat2	minimal	Minimal	0.96 [0.57;1.62]	0.878382495712273	0.444566204515357	Inverse	29	31906	95717	83	FALSE	sex + race + tdi + smoking + alcohol + all_cancer_fh + season
Stomach cancer	Stomach	Physical Activity	Gini Index of Inactivity Fragment Durations During Waking Time	FRAG_Gini_dur_IN_day	Tertile	T2	FRAG_Gini_dur_IN_dayCat2	minimal	Minimal	1.04 [0.61;1.77]	0.880757924055078	0.759552922142379	Positive	28	31906	95714	83	FALSE	sex + race + tdi + smoking + alcohol + all_cancer_fh + season
Stomach cancer	Stomach	Physical Activity	Number of 10-Min MVPA Bouts (Weighted)	Nbouts_day_MVPA_bts_10_wei	Tertile	T3	Nbouts_day_MVPA_bts_10_weiCat3	minimal	Minimal	0.96 [0.56;1.66]	0.881055465349	0.865686212670034	Inverse	24	31911	95717	83	FALSE	sex + race + tdi + smoking + alcohol + all_cancer_fh + season
Stomach cancer	Stomach	Sleep	Transition Probability Wake to Sleep During Sleep Period	FRAG_TP_wake2sleep_spt	Tertile	T2	FRAG_TP_wake2sleep_sptCat2	minimal	Minimal	1.04 [0.60;1.79]	0.888774962124452	0.118908253449797	Positive	25	31910	95717	83	FALSE	sex + race + tdi + smoking + alcohol + all_cancer_fh + season
Stomach cancer	Stomach	Circadian Rhythm	Interdaily Stability	IS	Tertile	T2	ISCat2	minimal	Minimal	1.04 [0.58;1.85]	0.892706476336865	0.0717488776788402	Positive	24	31906	95717	83	FALSE	sex + race + tdi + smoking + alcohol + all_cancer_fh + season
Stomach cancer	Stomach	Physical Activity	Acceleration in 5-10 Min MVPA Bouts (Plain)	ACC_day_MVPA_bts_5_10_mg_pla	Tertile	T2	ACC_day_MVPA_bts_5_10_mg_plaCat2	minimal	Minimal	0.96 [0.57;1.64]	0.894296058901665	0.751018068034208	Inverse	27	31737	95208	83	FALSE	sex + race + tdi + smoking + alcohol + all_cancer_fh + season
Stomach cancer	Stomach	Physical Activity	Mean Inactivity Fragment Duration During Waking Time (Plain)	FRAG_mean_dur_IN_day_pla	Tertile	T2	FRAG_mean_dur_IN_day_plaCat2	minimal	Minimal	1.04 [0.58;1.86]	0.894865046298524	0.481203524703428	Positive	26	31905	95717	83	FALSE	sex + race + tdi + smoking + alcohol + all_cancer_fh + season
Stomach cancer	Stomach	Physical Activity	Number of 1-5 Min LIPA Bouts (Weighted)	Nbouts_day_LIG_bts_1_5_wei	Tertile	T3	Nbouts_day_LIG_bts_1_5_weiCat3	minimal	Minimal	1.03 [0.60;1.78]	0.902349464854178	0.9559210659105292	Positive	25	31912	95717	83	FALSE	sex + race + tdi + smoking + alcohol + all_cancer_fh + season
Stomach cancer	Stomach	Physical Activity	Number of Activity Fragments During Waking Time (Weighted)	FRAG_Nfrag_PA_day_wei	Tertile	T2	FRAG_Nfrag_PA_day_weiCat2	minimal	Minimal	1.03 [0.62;1.70]	0.903594066363502	0.587535457514445	Positive	29	31901	95717	83	FALSE	sex + race + tdi + smoking + alcohol + all_cancer_fh + season
Stomach cancer	Stomach	Physical Activity	Number of Activity-to-Inactivity Transitions During Waking Time (Weighted)	FRAG_Nfrag_PA2IN_day_wei	Tertile	T2	FRAG_Nfrag_PA2IN_day_weiCat2	minimal	Minimal	1.03 [0.62;1.70]	0.903594066363502	0.587535457514445	Positive	29	31901	95717	83	FALSE	sex + race + tdi + smoking + alcohol + all_cancer_fh + season
Stomach cancer	Stomach	Physical Activity	x0.5 of Inactivity Fragment Durations During Waking Time (Weighted)	FRAG_x0.5_dur_IN_day_wei	Tertile	T2	FRAG_x0.5_dur_IN_day_weiCat2	minimal	Minimal	1.04 [0.57;1.88]	0.904836403905867	0.16330265660964	Positive	24	31902	95712	83	FALSE	sex + race + tdi + smoking + alcohol + all_cancer_fh + season
Stomach cancer	Stomach	Physical Activity	Total Moderate Physical Activity Acceleration (Plain)	ACC_day_total_MOD_mg_pla	Tertile	T2	ACC_day_total_MOD_mg_plaCat2	minimal	Minimal	0.97 [0.57;1.66]	0.913050833428521	0.971372603381396	Inverse	27	31903	95704	83	FALSE	sex + race + tdi + smoking + alcohol + all_cancer_fh + season
Stomach cancer	Stomach	Physical Activity	Acceleration in 10-Min MVPA Bouts (Plain)	ACC_day_MVPA_bts_10_mg_pla	Tertile	T3	ACC_day_MVPA_bts_10_mg_plaCat3	minimal	Minimal	1.03 [0.59;1.80]	0.91393872761373	0.94081693788716	Positive	26	30787	92349	80	FALSE	sex + race + tdi + smoking + alcohol + all_cancer_fh + season
Stomach cancer	Stomach	Sleep	Number of Sleep Period Bouts	number_sib_sleepperiod_AD_T5A5_mn	Tertile	T3	number_sib_sleepperiod_AD_T5A5_mnCat3	minimal	Minimal	0.97 [0.55;1.70]	0.917410891065711	0.931340408772283	Inverse	23	31912	95717	83	FALSE	sex + race + tdi + smoking + alcohol + all_cancer_fh + season
Stomach cancer	Stomach	Sleep	Number of Awakenings	number_of_awakenings_AD_T5A5_mn	Tertile	T3	number_of_awakenings_AD_T5A5_mnCat3	minimal	Minimal	0.97 [0.55;1.70]	0.917410891065711	0.931340408772283	Inverse	23	31912	95717	83	FALSE	sex + race + tdi + smoking + alcohol + all_cancer_fh + season
Stomach cancer	Stomach	Circadian Rhythm	Relative Amplitude	RA	Tertile	T2	RACat2	minimal	Minimal	0.98 [0.60;1.58]	0.919042107417267	0.0733636605267939	Inverse	31	31907	95717	83	FALSE	sex + race + tdi + smoking + alcohol + all_cancer_fh + season
Stomach cancer	Stomach	Circadian Rhythm	L5 Start Time	L5TIME_num	Tertile	T2	L5TIME_numCat2	minimal	Minimal	1.03 [0.59;1.79]	0.922437608907596	0.658046723529016	Positive	26	31908	95717	83	FALSE	sex + race + tdi + smoking + alcohol + all_cancer_fh + season
Stomach cancer	Stomach	Physical Activity	Duration in 10-Min LIPA Bouts (Plain)	dur_day_LIG_bts_10_min_pla	Tertile	T2	dur_day_LIG_bts_10_min_plaCat2	minimal	Minimal	1.02 [0.62;1.69]	0.926814562320749	0.392273005623066	Positive	30	31905	95717	83	FALSE	sex + race + tdi + smoking + alcohol + all_cancer_fh + season
Stomach cancer	Stomach	Physical Activity	Duration in 1-5 Min LIPA Bouts (Weighted)	dur_day_LIG_bts_1_5_min_wei	Tertile	T3	dur_day_LIG_bts_1_5_min_weiCat3	minimal	Minimal	1.02 [0.59;1.77]	0.933488398314755	0.954807904917769	Positive	24	31909	95717	83	FALSE	sex + race + tdi + smoking + alcohol + all_cancer_fh + season
Stomach cancer	Stomach	Physical Activity	Total Vigorous Physical Activity Acceleration (Weighted)	ACC_day_total_VIG_mg_wei	Tertile	T2	ACC_day_total_VIG_mg_weiCat2	minimal	Minimal	0.97 [0.53;1.79]	0.93445167607589	0.219156245165245	Inverse	21	23053	69166	56	FALSE	sex + race + tdi + smoking + alcohol + all_cancer_fh + season
Stomach cancer	Stomach	Physical Activity	Total LIPA Acceleration (Weighted)	ACC_day_total_LIG_mg_wei	Tertile	T3	ACC_day_total_LIG_mg_weiCat3	minimal	Minimal	0.98 [0.56;1.71]	0.935600837408589	0.979855208138924	Inverse	22	31909	95717	83	FALSE	sex + race + tdi + smoking + alcohol + all_cancer_fh + season
Stomach cancer	Stomach	Physical Activity	Total Vigorous Physical Activity Acceleration (Plain)	ACC_day_total_VIG_mg_pla	Tertile	T2	ACC_day_total_VIG_mg_plaCat2	minimal	Minimal	1.02 [0.56;1.86]	0.940484057197421	0.147400264612205	Positive	22	23052	69166	56	FALSE	sex + race + tdi + smoking + alcohol + all_cancer_fh + season
Stomach cancer	Stomach	Physical Activity	Number of LIPA Fragments During Waking Time (Plain)	FRAG_Nfrag_LIPA_day_pla	Tertile	T3	FRAG_Nfrag_LIPA_day_plaCat3	minimal	Minimal	0.98 [0.58;1.66]	0.943477044647238	0.832920894805218	Inverse	25	31913	95717	83	FALSE	sex + race + tdi + smoking + alcohol + all_cancer_fh + season
Stomach cancer	Stomach	Physical Activity	Mean MVPA Fragment Duration During Waking Time (Weighted)	FRAG_mean_dur_MVPA_day_wei	Tertile	T3	FRAG_mean_dur_MVPA_day_weiCat3	minimal	Minimal	0.98 [0.56;1.73]	0.94732794523466	0.83568964952241	Inverse	24	31901	95698	83	FALSE	sex + race + tdi + smoking + alcohol + all_cancer_fh + season
Stomach cancer	Stomach	Physical Activity	Duration in 1-5 Min LIPA Bouts (Plain)	dur_day_LIG_bts_1_5_min_pla	Tertile	T2	dur_day_LIG_bts_1_5_min_plaCat2	minimal	Minimal	1.02 [0.61;1.70]	0.948427786559786	0.96911707638873	Positive	28	31908	95717	83	FALSE	sex + race + tdi + smoking + alcohol + all_cancer_fh + season
Stomach cancer	Stomach	Physical Activity	Mean MVPA Fragment Duration During Waking Time (Plain)	FRAG_mean_dur_MVPA_day_pla	Tertile	T3	FRAG_mean_dur_MVPA_day_plaCat3	minimal	Minimal	0.98 [0.56;1.71]	0.950592877562585	0.871373888462514	Inverse	25	31900	95698	83	FALSE	sex + race + tdi + smoking + alcohol + all_cancer_fh + season
Stomach cancer	Stomach	Light	Night Light	night_light	Tertile	T2	night_lightCat2	minimal	Minimal	1.01 [0.60;1.71]	0.956371203136853	0.681923859976456	Positive	28	31652	94948	83	FALSE	sex + race + tdi + smoking + alcohol + all_cancer_fh + season
Stomach cancer	Stomach	Physical Activity	Number of 60-90 Min Inactivity Bouts (Plain)	Nbouts_day_IN_bts_60_90_pla	Tertile	T3	Nbouts_day_IN_bts_60_90_plaCat3	minimal	Minimal	0.99 [0.57;1.70]	0.956757947727058	0.932877960735975	Inverse	29	31903	95717	83	FALSE	sex + race + tdi + smoking + alcohol + all_cancer_fh + season
Stomach cancer	Stomach	Physical Activity	Acceleration in 60-90 Min Inactivity Bouts (Weighted)	ACC_day_IN_bts_60_90_mg_wei	Tertile	T2	ACC_day_IN_bts_60_90_mg_weiCat2	minimal	Minimal	1.01 [0.60;1.72]	0.9617351944274	0.557425105947343	Positive	27	31789	95357	83	FALSE	sex + race + tdi + smoking + alcohol + all_cancer_fh + season
Stomach cancer	Stomach	Physical Activity	Total LIPA Acceleration (Plain)	ACC_day_total_LIG_mg_pla	Tertile	T2	ACC_day_total_LIG_mg_plaCat2	minimal	Minimal	1.01 [0.60;1.69]	0.971290537175124	0.997780391107161	Positive	27	31906	95717	83	FALSE	sex + race + tdi + smoking + alcohol + all_cancer_fh + season
Stomach cancer	Stomach	Physical Activity	Duration in 1-5 Min LIPA Bouts (Plain)	dur_day_LIG_bts_1_5_min_pla	Tertile	T3	dur_day_LIG_bts_1_5_min_plaCat3	minimal	Minimal	1.01 [0.58;1.77]	0.972002552302534	0.96911707638873	Positive	23	31910	95717	83	FALSE	sex + race + tdi + smoking + alcohol + all_cancer_fh + season
Stomach cancer	Stomach	Physical Activity	Number of Sustained Inactivity Bouts During Waking Hours	number_sib_wakinghours_AD_T5A5_mn	Tertile	T2	number_sib_wakinghours_AD_T5A5_mnCat2	minimal	Minimal	0.99 [0.54;1.81]	0.976101798764865	0.14954894189346	Inverse	23	31907	95717	83	FALSE	sex + race + tdi + smoking + alcohol + all_cancer_fh + season
Stomach cancer	Stomach	Physical Activity	Total Moderate Physical Activity Acceleration (Plain)	ACC_day_total_MOD_mg_pla	Tertile	T3	ACC_day_total_MOD_mg_plaCat3	minimal	Minimal	1.01 [0.58;1.74]	0.977685080943533	0.971372603381396	Positive	28	31903	95704	83	FALSE	sex + race + tdi + smoking + alcohol + all_cancer_fh + season
Stomach cancer	Stomach	Physical Activity	Acceleration in 20-30 Min Inactivity Bouts (Weighted)	ACC_day_IN_bts_20_30_mg_wei	Tertile	T3	ACC_day_IN_bts_20_30_mg_weiCat3	minimal	Minimal	1.01 [0.60;1.69]	0.981446805729695	0.986394516102615	Positive	27	31904	95691	83	FALSE	sex + race + tdi + smoking + alcohol + all_cancer_fh + season
Stomach cancer	Stomach	Physical Activity	Number of 10-Min MVPA Bouts (Plain)	Nbouts_day_MVPA_bts_10_pla	Tertile	T3	Nbouts_day_MVPA_bts_10_plaCat3	minimal	Minimal	1.00 [0.57;1.73]	0.987465284517126	0.948086074586273	Inverse	24	31911	95717	83	FALSE	sex + race + tdi + smoking + alcohol + all_cancer_fh + season
Stomach cancer	Stomach	Physical Activity	Acceleration in 5-10 Min LIPA Bouts (Weighted)	ACC_day_LIG_bts_5_10_mg_wei	Tertile	T2	ACC_day_LIG_bts_5_10_mg_weiCat2	minimal	Minimal	1.00 [0.60;1.65]	0.989801588930162	0.622431224326655	Inverse	28	31904	95712	83	FALSE	sex + race + tdi + smoking + alcohol + all_cancer_fh + season
Stomach cancer	Stomach	Physical Activity	Number of IN Fragments per Minute IN IN During Waking Time (Weighted)	FRAG_NFragPM_IN_day_wei	Tertile	T2	FRAG_NFragPM_IN_day_weiCat2	minimal	Minimal	1.00 [0.61;1.65]	0.990637415843213	0.426026342144817	Positive	29	31907	95717	83	FALSE	sex + race + tdi + smoking + alcohol + all_cancer_fh + season
Stomach cancer	Stomach	Physical Activity	Total LIPA Acceleration (Plain)	ACC_day_total_LIG_mg_pla	Tertile	T3	ACC_day_total_LIG_mg_plaCat3	minimal	Minimal	1.00 [0.58;1.71]	0.998741627580189	0.997780391107161	Inverse	24	31908	95717	83	FALSE	sex + race + tdi + smoking + alcohol + all_cancer_fh + season
Stomach cancer	Stomach	Physical Activity	Number of 10-Min LIPA Bouts (Weighted)	Nbouts_day_LIG_bts_10_wei	Tertile	T2	Nbouts_day_LIG_bts_10_weiCat2	minimal	Minimal	1.00 [0.60;1.66]	0.99933477170308	0.501792828136218	Positive	29	31906	95717	83	FALSE	sex + race + tdi + smoking + alcohol + all_cancer_fh + season
Stomach cancer	Stomach	Physical Activity	Acceleration in 1-5 Min LIPA Bouts (Plain)	ACC_day_LIG_bts_1_5_mg_pla	Tertile	T1	ACC_day_LIG_bts_1_5_mg_plaCat1	minimal	Minimal	Reference	NA	0.570329872853235	Neutral	30	31902	95716	83	FALSE	sex + race + tdi + smoking + alcohol + all_cancer_fh + season
Stomach cancer	Stomach	Physical Activity	Acceleration in 1-5 Min LIPA Bouts (Weighted)	ACC_day_LIG_bts_1_5_mg_wei	Tertile	T1	ACC_day_LIG_bts_1_5_mg_weiCat1	minimal	Minimal	Reference	NA	0.560242272141609	Neutral	29	31902	95716	83	FALSE	sex + race + tdi + smoking + alcohol + all_cancer_fh + season
Stomach cancer	Stomach	Physical Activity	Acceleration in 1-5 Min MVPA Bouts (Plain)	ACC_day_MVPA_bts_1_5_mg_pla	Tertile	T1	ACC_day_MVPA_bts_1_5_mg_plaCat1	minimal	Minimal	Reference	NA	0.221103434672643	Neutral	32	31894	95695	83	FALSE	sex + race + tdi + smoking + alcohol + all_cancer_fh + season
Stomach cancer	Stomach	Physical Activity	Acceleration in 1-5 Min MVPA Bouts (Weighted)	ACC_day_MVPA_bts_1_5_mg_wei	Tertile	T1	ACC_day_MVPA_bts_1_5_mg_weiCat1	minimal	Minimal	Reference	NA	0.283175329471867	Neutral	32	31894	95695	83	FALSE	sex + race + tdi + smoking + alcohol + all_cancer_fh + season
Stomach cancer	Stomach	Physical Activity	Acceleration in 10-20 Min Inactivity Bouts (Plain)	ACC_day_IN_bts_10_20_mg_pla	Tertile	T1	ACC_day_IN_bts_10_20_mg_plaCat1	minimal	Minimal	Reference	NA	0.851405901464033	Neutral	31	31898	95710	83	FALSE	sex + race + tdi + smoking + alcohol + all_cancer_fh + season
Stomach cancer	Stomach	Physical Activity	Acceleration in 10-20 Min Inactivity Bouts (Weighted)	ACC_day_IN_bts_10_20_mg_wei	Tertile	T1	ACC_day_IN_bts_10_20_mg_weiCat1	minimal	Minimal	Reference	NA	0.818832324666496	Neutral	29	31897	95710	83	FALSE	sex + race + tdi + smoking + alcohol + all_cancer_fh + season
Stomach cancer	Stomach	Physical Activity	Acceleration in 10-Min LIPA Bouts (Plain)	ACC_day_LIG_bts_10_mg_pla	Tertile	T1	ACC_day_LIG_bts_10_mg_plaCat1	minimal	Minimal	Reference	NA	0.783620389950322	Neutral	28	31894	95691	83	FALSE	sex + race + tdi + smoking + alcohol + all_cancer_fh + season
Stomach cancer	Stomach	Physical Activity	Acceleration in 10-Min LIPA Bouts (Weighted)	ACC_day_LIG_bts_10_mg_wei	Tertile	T1	ACC_day_LIG_bts_10_mg_weiCat1	minimal	Minimal	Reference	NA	0.800637571412581	Neutral	31	31893	95691	83	FALSE	sex + race + tdi + smoking + alcohol + all_cancer_fh + season
Stomach cancer	Stomach	Physical Activity	Acceleration in 10-Min MVPA Bouts (Plain)	ACC_day_MVPA_bts_10_mg_pla	Tertile	T1	ACC_day_MVPA_bts_10_mg_plaCat1	minimal	Minimal	Reference	NA	0.94081693788716	Neutral	26	30781	92349	80	FALSE	sex + race + tdi + smoking + alcohol + all_cancer_fh + season
Stomach cancer	Stomach	Physical Activity	Acceleration in 10-Min MVPA Bouts (Weighted)	ACC_day_MVPA_bts_10_mg_wei	Tertile	T1	ACC_day_MVPA_bts_10_mg_weiCat1	minimal	Minimal	Reference	NA	0.806736013570882	Neutral	29	30781	92349	80	FALSE	sex + race + tdi + smoking + alcohol + all_cancer_fh + season
Stomach cancer	Stomach	Physical Activity	Acceleration in 20-30 Min Inactivity Bouts (Plain)	ACC_day_IN_bts_20_30_mg_pla	Tertile	T1	ACC_day_IN_bts_20_30_mg_plaCat1	minimal	Minimal	Reference	NA	0.485226163938201	Neutral	29	31890	95691	83	FALSE	sex + race + tdi + smoking + alcohol + all_cancer_fh + season
Stomach cancer	Stomach	Physical Activity	Acceleration in 20-30 Min Inactivity Bouts (Weighted)	ACC_day_IN_bts_20_30_mg_wei	Tertile	T1	ACC_day_IN_bts_20_30_mg_weiCat1	minimal	Minimal	Reference	NA	0.986394516102615	Neutral	30	31893	95691	83	FALSE	sex + race + tdi + smoking + alcohol + all_cancer_fh + season
Stomach cancer	Stomach	Physical Activity	Acceleration in 30-60 Min Inactivity Bouts (Plain)	ACC_day_IN_bts_30_60_mg_pla	Tertile	T1	ACC_day_IN_bts_30_60_mg_plaCat1	minimal	Minimal	Reference	NA	0.292563978698432	Neutral	34	31893	95702	83	FALSE	sex + race + tdi + smoking + alcohol + all_cancer_fh + season
Stomach cancer	Stomach	Physical Activity	Acceleration in 30-60 Min Inactivity Bouts (Weighted)	ACC_day_IN_bts_30_60_mg_wei	Tertile	T1	ACC_day_IN_bts_30_60_mg_weiCat1	minimal	Minimal	Reference	NA	0.141841274148989	Neutral	35	31892	95702	83	FALSE	sex + race + tdi + smoking + alcohol + all_cancer_fh + season
Stomach cancer	Stomach	Physical Activity	Acceleration in 5-10 Min LIPA Bouts (Plain)	ACC_day_LIG_bts_5_10_mg_pla	Tertile	T1	ACC_day_LIG_bts_5_10_mg_plaCat1	minimal	Minimal	Reference	NA	0.709497621169919	Neutral	34	31901	95712	83	FALSE	sex + race + tdi + smoking + alcohol + all_cancer_fh + season
Stomach cancer	Stomach	Physical Activity	Acceleration in 5-10 Min LIPA Bouts (Weighted)	ACC_day_LIG_bts_5_10_mg_wei	Tertile	T1	ACC_day_LIG_bts_5_10_mg_weiCat1	minimal	Minimal	Reference	NA	0.622431224326655	Neutral	33	31901	95712	83	FALSE	sex + race + tdi + smoking + alcohol + all_cancer_fh + season
Stomach cancer	Stomach	Physical Activity	Acceleration in 5-10 Min MVPA Bouts (Plain)	ACC_day_MVPA_bts_5_10_mg_pla	Tertile	T1	ACC_day_MVPA_bts_5_10_mg_plaCat1	minimal	Minimal	Reference	NA	0.751018068034208	Neutral	28	31732	95208	83	FALSE	sex + race + tdi + smoking + alcohol + all_cancer_fh + season
Stomach cancer	Stomach	Physical Activity	Acceleration in 5-10 Min MVPA Bouts (Weighted)	ACC_day_MVPA_bts_5_10_mg_wei	Tertile	T1	ACC_day_MVPA_bts_5_10_mg_weiCat1	minimal	Minimal	Reference	NA	0.788113673625546	Neutral	29	31733	95208	83	FALSE	sex + race + tdi + smoking + alcohol + all_cancer_fh + season
Stomach cancer	Stomach	Physical Activity	Acceleration in 60-90 Min Inactivity Bouts (Plain)	ACC_day_IN_bts_60_90_mg_pla	Tertile	T1	ACC_day_IN_bts_60_90_mg_plaCat1	minimal	Minimal	Reference	NA	0.864795677834319	Neutral	30	31774	95357	83	FALSE	sex + race + tdi + smoking + alcohol + all_cancer_fh + season
Stomach cancer	Stomach	Physical Activity	Acceleration in 60-90 Min Inactivity Bouts (Weighted)	ACC_day_IN_bts_60_90_mg_wei	Tertile	T1	ACC_day_IN_bts_60_90_mg_weiCat1	minimal	Minimal	Reference	NA	0.557425105947343	Neutral	28	31775	95357	83	FALSE	sex + race + tdi + smoking + alcohol + all_cancer_fh + season
Stomach cancer	Stomach	Physical Activity	Acceleration in 90-Min Inactivity Bouts (Plain)	ACC_day_IN_bts_90_mg_pla	Tertile	T1	ACC_day_IN_bts_90_mg_plaCat1	minimal	Minimal	Reference	NA	0.675487361242982	Neutral	26	31204	93618	81	FALSE	sex + race + tdi + smoking + alcohol + all_cancer_fh + season
Stomach cancer	Stomach	Physical Activity	Acceleration in 90-Min Inactivity Bouts (Weighted)	ACC_day_IN_bts_90_mg_wei	Tertile	T1	ACC_day_IN_bts_90_mg_weiCat1	minimal	Minimal	Reference	NA	0.383479302244587	Neutral	25	31203	93618	81	FALSE	sex + race + tdi + smoking + alcohol + all_cancer_fh + season
Stomach cancer	Stomach	Physical Activity	Unbouted Inactivity Acceleration (Plain)	ACC_day_IN_unbt_mg_pla	Tertile	T1	ACC_day_IN_unbt_mg_plaCat1	minimal	Minimal	Reference	NA	0.493729558370812	Neutral	32	31901	95712	83	FALSE	sex + race + tdi + smoking + alcohol + all_cancer_fh + season
Stomach cancer	Stomach	Physical Activity	Unbouted Inactivity Acceleration (Weighted)	ACC_day_IN_unbt_mg_wei	Tertile	T1	ACC_day_IN_unbt_mg_weiCat1	minimal	Minimal	Reference	NA	0.677810019861892	Neutral	32	31900	95712	83	FALSE	sex + race + tdi + smoking + alcohol + all_cancer_fh + season
Stomach cancer	Stomach	Physical Activity	Total Inactivity Acceleration (Plain)	ACC_day_total_IN_mg_pla	Tertile	T1	ACC_day_total_IN_mg_plaCat1	minimal	Minimal	Reference	NA	0.633697821402812	Neutral	35	31898	95717	83	FALSE	sex + race + tdi + smoking + alcohol + all_cancer_fh + season
Stomach cancer	Stomach	Physical Activity	Total Inactivity Acceleration (Weighted)	ACC_day_total_IN_mg_wei	Tertile	T1	ACC_day_total_IN_mg_weiCat1	minimal	Minimal	Reference	NA	0.455045956274067	Neutral	37	31896	95717	83	FALSE	sex + race + tdi + smoking + alcohol + all_cancer_fh + season
Stomach cancer	Stomach	Physical Activity	Total LIPA Acceleration (Plain)	ACC_day_total_LIG_mg_pla	Tertile	T1	ACC_day_total_LIG_mg_plaCat1	minimal	Minimal	Reference	NA	0.997780391107161	Neutral	32	31903	95717	83	FALSE	sex + race + tdi + smoking + alcohol + all_cancer_fh + season
Stomach cancer	Stomach	Physical Activity	Total LIPA Acceleration (Weighted)	ACC_day_total_LIG_mg_wei	Tertile	T1	ACC_day_total_LIG_mg_weiCat1	minimal	Minimal	Reference	NA	0.979855208138924	Neutral	30	31903	95717	83	FALSE	sex + race + tdi + smoking + alcohol + all_cancer_fh + season
Stomach cancer	Stomach	Physical Activity	Total Moderate Physical Activity Acceleration (Plain)	ACC_day_total_MOD_mg_pla	Tertile	T1	ACC_day_total_MOD_mg_plaCat1	minimal	Minimal	Reference	NA	0.971372603381396	Neutral	28	31898	95704	83	FALSE	sex + race + tdi + smoking + alcohol + all_cancer_fh + season
Stomach cancer	Stomach	Physical Activity	Total Moderate Physical Activity Acceleration (Weighted)	ACC_day_total_MOD_mg_wei	Tertile	T1	ACC_day_total_MOD_mg_weiCat1	minimal	Minimal	Reference	NA	0.854983135055178	Neutral	28	31899	95704	83	FALSE	sex + race + tdi + smoking + alcohol + all_cancer_fh + season
Stomach cancer	Stomach	Physical Activity	Total Vigorous Physical Activity Acceleration (Plain)	ACC_day_total_VIG_mg_pla	Tertile	T1	ACC_day_total_VIG_mg_plaCat1	minimal	Minimal	Reference	NA	0.147400264612205	Neutral	21	23055	69166	56	FALSE	sex + race + tdi + smoking + alcohol + all_cancer_fh + season
Stomach cancer	Stomach	Physical Activity	Total Vigorous Physical Activity Acceleration (Weighted)	ACC_day_total_VIG_mg_wei	Tertile	T1	ACC_day_total_VIG_mg_weiCat1	minimal	Minimal	Reference	NA	0.219156245165245	Neutral	21	23055	69166	56	FALSE	sex + race + tdi + smoking + alcohol + all_cancer_fh + season
Stomach cancer	Stomach	Circadian Rhythm	Activity Balance Index	ABI	Tertile	T1	ABICat1	minimal	Minimal	Reference	NA	0.583495182490176	Neutral	27	31909	95717	83	FALSE	sex + race + tdi + smoking + alcohol + all_cancer_fh + season
Stomach cancer	Stomach	Light	Afternoon Light	afternoon_light	Tertile	T1	afternoon_lightCat1	minimal	Minimal	Reference	NA	0.41157561218765	Neutral	26	31654	94948	83	FALSE	sex + race + tdi + smoking + alcohol + all_cancer_fh + season
Stomach cancer	Stomach	Circadian Rhythm	Autocorrelation Phi	phi	Tertile	T1	phiCat1	minimal	Minimal	Reference	NA	0.71472604277085106	Neutral	30	31902	95717	83	FALSE	sex + race + tdi + smoking + alcohol + all_cancer_fh + season
Stomach cancer	Stomach	Physical Activity	Coefficient of Variance of Activity Fragment Durations During Waking Time	FRAG_CoV_dur_PA_day	Tertile	T1	FRAG_CoV_dur_PA_dayCat1	minimal	Minimal	Reference	NA	0.224447650600656	Neutral	25	31899	95714	83	FALSE	sex + race + tdi + smoking + alcohol + all_cancer_fh + season
Stomach cancer	Stomach	Physical Activity	Coefficient of Variance of Activity Fragment Durations During Waking Time (Plain)	FRAG_CoV_dur_PA_day_pla	Tertile	T1	FRAG_CoV_dur_PA_day_plaCat1	minimal	Minimal	Reference	NA	0.600571945305	Neutral	31	31898	95712	83	FALSE	sex + race + tdi + smoking + alcohol + all_cancer_fh + season
Stomach cancer	Stomach	Physical Activity	Coefficient of Variance of Activity Fragment Durations During Waking Time (Weighted)	FRAG_CoV_dur_PA_day_wei	Tertile	T1	FRAG_CoV_dur_PA_day_weiCat1	minimal	Minimal	Reference	NA	0.50954037332773	Neutral	31	31896	95712	83	FALSE	sex + race + tdi + smoking + alcohol + all_cancer_fh + season
Stomach cancer	Stomach	Physical Activity	Coefficient of Variance of Inactivity Fragment Durations During Waking Time	FRAG_CoV_dur_IN_day	Tertile	T1	FRAG_CoV_dur_IN_dayCat1	minimal	Minimal	Reference	NA	0.0378537672877435	Neutral	40	31898	95714	83	FALSE	sex + race + tdi + smoking + alcohol + all_cancer_fh + season
Stomach cancer	Stomach	Physical Activity	Coefficient of Variance of Inactivity Fragment Durations During Waking Time (Plain)	FRAG_CoV_dur_IN_day_pla	Tertile	T1	FRAG_CoV_dur_IN_day_plaCat1	minimal	Minimal	Reference	NA	0.0136884545995493	Neutral	45	31898	95712	83	FALSE	sex + race + tdi + smoking + alcohol + all_cancer_fh + season
Stomach cancer	Stomach	Physical Activity	Coefficient of Variance of Inactivity Fragment Durations During Waking Time (Weighted)	FRAG_CoV_dur_IN_day_wei	Tertile	T1	FRAG_CoV_dur_IN_day_weiCat1	minimal	Minimal	Reference	NA	0.0131334139722375	Neutral	46	31898	95712	83	FALSE	sex + race + tdi + smoking + alcohol + all_cancer_fh + season
Stomach cancer	Stomach	Circadian Rhythm	Cosinor Acrophase	cosinor_acrophase	Tertile	T1	cosinor_acrophaseCat1	minimal	Minimal	Reference	NA	0.160470290953314	Neutral	37	31899	95717	83	FALSE	sex + race + tdi + smoking + alcohol + all_cancer_fh + season
Stomach cancer	Stomach	Circadian Rhythm	Cosinor Amplitude	cosinor_amp	Tertile	T1	cosinor_ampCat1	minimal	Minimal	Reference	NA	0.100064018456473	Neutral	40	31899	95717	83	FALSE	sex + race + tdi + smoking + alcohol + all_cancer_fh + season
Stomach cancer	Stomach	Circadian Rhythm	Cosinor Mesor	cosinor_mes	Tertile	T1	cosinor_mesCat1	minimal	Minimal	Reference	NA	0.0907380778361347	Neutral	41	31899	95717	83	FALSE	sex + race + tdi + smoking + alcohol + all_cancer_fh + season
Stomach cancer	Stomach	Circadian Rhythm	Cosinor R-Squared	cosinor_R2	Tertile	T1	cosinor_R2Cat1	minimal	Minimal	Reference	NA	0.223790084723022	Neutral	37	31903	95717	83	FALSE	sex + race + tdi + smoking + alcohol + all_cancer_fh + season
Stomach cancer	Stomach	Physical Activity	Duration in 10-20 Min Inactivity Bouts (Plain)	dur_day_IN_bts_10_20_min_pla	Tertile	T1	dur_day_IN_bts_10_20_min_plaCat1	minimal	Minimal	Reference	NA	0.169682633672573	Neutral	27	31904	95717	83	FALSE	sex + race + tdi + smoking + alcohol + all_cancer_fh + season
Stomach cancer	Stomach	Physical Activity	Duration in 10-20 Min Inactivity Bouts (Weighted)	dur_day_IN_bts_10_20_min_wei	Tertile	T1	dur_day_IN_bts_10_20_min_weiCat1	minimal	Minimal	Reference	NA	0.341996289895453	Neutral	28	31901	95717	83	FALSE	sex + race + tdi + smoking + alcohol + all_cancer_fh + season
Stomach cancer	Stomach	Physical Activity	Duration in 20-30 Min Inactivity Bouts (Plain)	dur_day_IN_bts_20_30_min_pla	Tertile	T1	dur_day_IN_bts_20_30_min_plaCat1	minimal	Minimal	Reference	NA	0.762625079302226	Neutral	26	31907	95717	83	FALSE	sex + race + tdi + smoking + alcohol + all_cancer_fh + season
Stomach cancer	Stomach	Physical Activity	Duration in 20-30 Min Inactivity Bouts (Weighted)	dur_day_IN_bts_20_30_min_wei	Tertile	T1	dur_day_IN_bts_20_30_min_weiCat1	minimal	Minimal	Reference	NA	0.664858139355577	Neutral	26	31907	95717	83	FALSE	sex + race + tdi + smoking + alcohol + all_cancer_fh + season
Stomach cancer	Stomach	Physical Activity	Duration in 30-60 Min Inactivity Bouts (Plain)	dur_day_IN_bts_30_60_min_pla	Tertile	T1	dur_day_IN_bts_30_60_min_plaCat1	minimal	Minimal	Reference	NA	0.0766204838839155	Neutral	20	31909	95717	83	FALSE	sex + race + tdi + smoking + alcohol + all_cancer_fh + season
Stomach cancer	Stomach	Physical Activity	Duration in 30-60 Min Inactivity Bouts (Weighted)	dur_day_IN_bts_30_60_min_wei	Tertile	T1	dur_day_IN_bts_30_60_min_weiCat1	minimal	Minimal	Reference	NA	0.167441247308408	Neutral	20	31908	95717	83	FALSE	sex + race + tdi + smoking + alcohol + all_cancer_fh + season
Stomach cancer	Stomach	Physical Activity	Duration in 60-90 Min Inactivity Bouts (Plain)	dur_day_IN_bts_60_90_min_pla	Tertile	T1	dur_day_IN_bts_60_90_min_plaCat1	minimal	Minimal	Reference	NA	0.860122636518728	Neutral	23	31906	95717	83	FALSE	sex + race + tdi + smoking + alcohol + all_cancer_fh + season
Stomach cancer	Stomach	Physical Activity	Duration in 60-90 Min Inactivity Bouts (Weighted)	dur_day_IN_bts_60_90_min_wei	Tertile	T1	dur_day_IN_bts_60_90_min_weiCat1	minimal	Minimal	Reference	NA	0.742472368866783	Neutral	23	31907	95717	83	FALSE	sex + race + tdi + smoking + alcohol + all_cancer_fh + season
Stomach cancer	Stomach	Physical Activity	Duration in 90-Min Inactivity Bouts (Plain)	dur_day_IN_bts_90_min_pla	Tertile	T1	dur_day_IN_bts_90_min_plaCat1	minimal	Minimal	Reference	NA	0.633155672143068	Neutral	18	31910	95717	83	FALSE	sex + race + tdi + smoking + alcohol + all_cancer_fh + season
Stomach cancer	Stomach	Physical Activity	Duration in 90-Min Inactivity Bouts (Weighted)	dur_day_IN_bts_90_min_wei	Tertile	T1	dur_day_IN_bts_90_min_weiCat1	minimal	Minimal	Reference	NA	0.359398676496769	Neutral	17	31909	95717	83	FALSE	sex + race + tdi + smoking + alcohol + all_cancer_fh + season
Stomach cancer	Stomach	Physical Activity	Unbouted Inactivity Duration (Plain)	dur_day_IN_unbt_min_pla	Tertile	T1	dur_day_IN_unbt_min_plaCat1	minimal	Minimal	Reference	NA	0.574701143562161	Neutral	36	31900	95717	83	FALSE	sex + race + tdi + smoking + alcohol + all_cancer_fh + season
Stomach cancer	Stomach	Physical Activity	Unbouted Inactivity Duration (Weighted)	dur_day_IN_unbt_min_wei	Tertile	T1	dur_day_IN_unbt_min_weiCat1	minimal	Minimal	Reference	NA	0.656170470145833	Neutral	35	31901	95717	83	FALSE	sex + race + tdi + smoking + alcohol + all_cancer_fh + season
Stomach cancer	Stomach	Physical Activity	Duration in 1-5 Min LIPA Bouts (Plain)	dur_day_LIG_bts_1_5_min_pla	Tertile	T1	dur_day_LIG_bts_1_5_min_plaCat1	minimal	Minimal	Reference	NA	0.96911707638873	Neutral	32	31899	95717	83	FALSE	sex + race + tdi + smoking + alcohol + all_cancer_fh + season
Stomach cancer	Stomach	Physical Activity	Duration in 1-5 Min LIPA Bouts (Weighted)	dur_day_LIG_bts_1_5_min_wei	Tertile	T1	dur_day_LIG_bts_1_5_min_weiCat1	minimal	Minimal	Reference	NA	0.954807904917769	Neutral	33	31898	95717	83	FALSE	sex + race + tdi + smoking + alcohol + all_cancer_fh + season
Stomach cancer	Stomach	Physical Activity	Duration in 10-Min LIPA Bouts (Plain)	dur_day_LIG_bts_10_min_pla	Tertile	T1	dur_day_LIG_bts_10_min_plaCat1	minimal	Minimal	Reference	NA	0.392273005623066	Neutral	32	31906	95717	83	FALSE	sex + race + tdi + smoking + alcohol + all_cancer_fh + season
Stomach cancer	Stomach	Physical Activity	Duration in 10-Min LIPA Bouts (Weighted)	dur_day_LIG_bts_10_min_wei	Tertile	T1	dur_day_LIG_bts_10_min_weiCat1	minimal	Minimal	Reference	NA	0.161191915598002	Neutral	34	31906	95717	83	FALSE	sex + race + tdi + smoking + alcohol + all_cancer_fh + season
Stomach cancer	Stomach	Physical Activity	Duration in 5-10 Min LIPA Bouts (Plain)	dur_day_LIG_bts_5_10_min_pla	Tertile	T1	dur_day_LIG_bts_5_10_min_plaCat1	minimal	Minimal	Reference	NA	0.192687227326187	Neutral	39	31903	95717	83	FALSE	sex + race + tdi + smoking + alcohol + all_cancer_fh + season
Stomach cancer	Stomach	Physical Activity	Duration in 5-10 Min LIPA Bouts (Weighted)	dur_day_LIG_bts_5_10_min_wei	Tertile	T1	dur_day_LIG_bts_5_10_min_weiCat1	minimal	Minimal	Reference	NA	0.151675729666599	Neutral	39	31903	95717	83	FALSE	sex + race + tdi + smoking + alcohol + all_cancer_fh + season
Stomach cancer	Stomach	Physical Activity	Duration in 1-5 Min MVPA Bouts (Plain)	dur_day_MVPA_bts_1_5_min_pla	Tertile	T1	dur_day_MVPA_bts_1_5_min_plaCat1	minimal	Minimal	Reference	NA	0.254006852432787	Neutral	39	31897	95717	83	FALSE	sex + race + tdi + smoking + alcohol + all_cancer_fh + season
Stomach cancer	Stomach	Physical Activity	Duration in 1-5 Min MVPA Bouts (Weighted)	dur_day_MVPA_bts_1_5_min_wei	Tertile	T1	dur_day_MVPA_bts_1_5_min_weiCat1	minimal	Minimal	Reference	NA	0.202877234580749	Neutral	40	31897	95717	83	FALSE	sex + race + tdi + smoking + alcohol + all_cancer_fh + season
Stomach cancer	Stomach	Physical Activity	Duration in 10-Min MVPA Bouts (Plain)	dur_day_MVPA_bts_10_min_pla	Tertile	T1	dur_day_MVPA_bts_10_min_plaCat1	minimal	Minimal	Reference	NA	0.390681530661232	Neutral	29	31901	95717	83	FALSE	sex + race + tdi + smoking + alcohol + all_cancer_fh + season
Stomach cancer	Stomach	Physical Activity	Duration in 10-Min MVPA Bouts (Weighted)	dur_day_MVPA_bts_10_min_wei	Tertile	T1	dur_day_MVPA_bts_10_min_weiCat1	minimal	Minimal	Reference	NA	0.390392999536246	Neutral	29	31900	95717	83	FALSE	sex + race + tdi + smoking + alcohol + all_cancer_fh + season
Stomach cancer	Stomach	Physical Activity	Duration in 5-10 Min MVPA Bouts (Plain)	dur_day_MVPA_bts_5_10_min_pla	Tertile	T1	dur_day_MVPA_bts_5_10_min_plaCat1	minimal	Minimal	Reference	NA	0.105824206346331	Neutral	42	31902	95717	83	FALSE	sex + race + tdi + smoking + alcohol + all_cancer_fh + season
Stomach cancer	Stomach	Physical Activity	Duration in 5-10 Min MVPA Bouts (Weighted)	dur_day_MVPA_bts_5_10_min_wei	Tertile	T1	dur_day_MVPA_bts_5_10_min_weiCat1	minimal	Minimal	Reference	NA	0.293557257492791	Neutral	40	31902	95717	83	FALSE	sex + race + tdi + smoking + alcohol + all_cancer_fh + season
Stomach cancer	Stomach	Light	Evening Light	evening_light	Tertile	T1	evening_lightCat1	minimal	Minimal	Reference	NA	0.400012027588761	Neutral	25	31654	94948	83	FALSE	sex + race + tdi + smoking + alcohol + all_cancer_fh + season
Stomach cancer	Stomach	Circadian Rhythm	Extended Cosinor Alpha	cosinorExt_alpha	Tertile	T1	cosinorExt_alphaCat1	minimal	Minimal	Reference	NA	0.751351453149079	Neutral	23	31912	95717	83	FALSE	sex + race + tdi + smoking + alcohol + all_cancer_fh + season
Stomach cancer	Stomach	Circadian Rhythm	Extended Cosinor Amplitude	cosinorExt_amp	Tertile	T1	cosinorExt_ampCat1	minimal	Minimal	Reference	NA	0.00681259703327811	Neutral	44	31898	95717	83	FALSE	sex + race + tdi + smoking + alcohol + all_cancer_fh + season
Stomach cancer	Stomach	Circadian Rhythm	Extended Cosinor Beta	cosinorExt_beta	Tertile	T1	cosinorExt_betaCat1	minimal	Minimal	Reference	NA	0.0614976426351729	Neutral	22	31909	95717	83	FALSE	sex + race + tdi + smoking + alcohol + all_cancer_fh + season
Stomach cancer	Stomach	Circadian Rhythm	Extended Cosinor Minimum	cosinorExt_minimum	Tertile	T1	cosinorExt_minimumCat1	minimal	Minimal	Reference	NA	0.0148730608290271	Neutral	16	31909	95717	83	FALSE	sex + race + tdi + smoking + alcohol + all_cancer_fh + season
Stomach cancer	Stomach	Physical Activity	Gini Index of Activity Fragment Durations During Waking Time	FRAG_Gini_dur_PA_day	Tertile	T1	FRAG_Gini_dur_PA_dayCat1	minimal	Minimal	Reference	NA	0.811192037050414	Neutral	30	31901	95714	83	FALSE	sex + race + tdi + smoking + alcohol + all_cancer_fh + season
Stomach cancer	Stomach	Physical Activity	Gini Index of Activity Fragment Durations During Waking Time (Plain)	FRAG_Gini_dur_PA_day_pla	Tertile	T1	FRAG_Gini_dur_PA_day_plaCat1	minimal	Minimal	Reference	NA	0.623280077467215	Neutral	35	31901	95712	83	FALSE	sex + race + tdi + smoking + alcohol + all_cancer_fh + season
Stomach cancer	Stomach	Physical Activity	Gini Index of Activity Fragment Durations During Waking Time (Weighted)	FRAG_Gini_dur_PA_day_wei	Tertile	T1	FRAG_Gini_dur_PA_day_weiCat1	minimal	Minimal	Reference	NA	0.823457153297944	Neutral	33	31900	95712	83	FALSE	sex + race + tdi + smoking + alcohol + all_cancer_fh + season
Stomach cancer	Stomach	Physical Activity	Gini Index of Inactivity Fragment Durations During Waking Time	FRAG_Gini_dur_IN_day	Tertile	T1	FRAG_Gini_dur_IN_dayCat1	minimal	Minimal	Reference	NA	0.759552922142379	Neutral	27	31901	95714	83	FALSE	sex + race + tdi + smoking + alcohol + all_cancer_fh + season
Stomach cancer	Stomach	Physical Activity	Gini Index of Inactivity Fragment Durations During Waking Time (Plain)	FRAG_Gini_dur_IN_day_pla	Tertile	T1	FRAG_Gini_dur_IN_day_plaCat1	minimal	Minimal	Reference	NA	0.329480311866321	Neutral	32	31904	95712	83	FALSE	sex + race + tdi + smoking + alcohol + all_cancer_fh + season
Stomach cancer	Stomach	Physical Activity	Gini Index of Inactivity Fragment Durations During Waking Time (Weighted)	FRAG_Gini_dur_IN_day_wei	Tertile	T1	FRAG_Gini_dur_IN_day_weiCat1	minimal	Minimal	Reference	NA	0.166630477014778	Neutral	33	31904	95712	83	FALSE	sex + race + tdi + smoking + alcohol + all_cancer_fh + season
Stomach cancer	Stomach	Circadian Rhythm	Interdaily Stability	IS	Tertile	T1	ISCat1	minimal	Minimal	Reference	NA	0.0717488776788402	Neutral	23	31910	95717	83	FALSE	sex + race + tdi + smoking + alcohol + all_cancer_fh + season
Stomach cancer	Stomach	Circadian Rhythm	Intradaily Variability	IV	Tertile	T1	IVCat1	minimal	Minimal	Reference	NA	0.718486081020099	Neutral	24	31907	95717	83	FALSE	sex + race + tdi + smoking + alcohol + all_cancer_fh + season
Stomach cancer	Stomach	Circadian Rhythm	L10 Activity Level	L10VALUE	Tertile	T1	L10VALUECat1	minimal	Minimal	Reference	NA	0.746560122257175	Neutral	34	31906	95717	83	FALSE	sex + race + tdi + smoking + alcohol + all_cancer_fh + season
Stomach cancer	Stomach	Circadian Rhythm	L10 Start Time	L10TIME_num	Tertile	T1	L10TIME_numCat1	minimal	Minimal	Reference	NA	0.0181830414355131	Neutral	18	31901	95717	83	FALSE	sex + race + tdi + smoking + alcohol + all_cancer_fh + season
Stomach cancer	Stomach	Circadian Rhythm	L5 Activity Level	L5VALUE	Tertile	T1	L5VALUECat1	minimal	Minimal	Reference	NA	0.290453683386695	Neutral	25	31914	95717	83	FALSE	sex + race + tdi + smoking + alcohol + all_cancer_fh + season
Stomach cancer	Stomach	Circadian Rhythm	L5 Start Time	L5TIME_num	Tertile	T1	L5TIME_numCat1	minimal	Minimal	Reference	NA	0.658046723529016	Neutral	25	31903	95717	83	FALSE	sex + race + tdi + smoking + alcohol + all_cancer_fh + season
Stomach cancer	Stomach	Circadian Rhythm	M10 Activity Level	M10VALUE	Tertile	T1	M10VALUECat1	minimal	Minimal	Reference	NA	0.221112184301484	Neutral	38	31899	95717	83	FALSE	sex + race + tdi + smoking + alcohol + all_cancer_fh + season
Stomach cancer	Stomach	Circadian Rhythm	M10 Start Time	M10TIME_num	Tertile	T1	M10TIME_numCat1	minimal	Minimal	Reference	NA	0.165947347477985	Neutral	37	31903	95717	83	FALSE	sex + race + tdi + smoking + alcohol + all_cancer_fh + season
Stomach cancer	Stomach	Circadian Rhythm	M5 Activity Level	M5VALUE	Tertile	T1	M5VALUECat1	minimal	Minimal	Reference	NA	0.150179587589172	Neutral	34	31899	95717	83	FALSE	sex + race + tdi + smoking + alcohol + all_cancer_fh + season
Stomach cancer	Stomach	Circadian Rhythm	M5 Start Time	M5TIME_num	Tertile	T1	M5TIME_numCat1	minimal	Minimal	Reference	NA	0.0584988537270431	Neutral	40	31903	95717	83	FALSE	sex + race + tdi + smoking + alcohol + all_cancer_fh + season
Stomach cancer	Stomach	Step Count	MVPA Steps	mean_mvpa_steps	Tertile	T1	mean_mvpa_stepsCat1	minimal	Minimal	Reference	NA	0.616289963111425	Neutral	34	31898	95717	83	FALSE	sex + race + tdi + smoking + alcohol + all_cancer_fh + season
Stomach cancer	Stomach	Physical Activity	Mean Activity Fragment Duration During Waking Time	FRAG_mean_dur_PA_day	Tertile	T1	FRAG_mean_dur_PA_dayCat1	minimal	Minimal	Reference	NA	0.426625922459623	Neutral	35	31904	95716	83	FALSE	sex + race + tdi + smoking + alcohol + all_cancer_fh + season
Stomach cancer	Stomach	Physical Activity	Mean Activity Fragment Duration During Waking Time (Plain)	FRAG_mean_dur_PA_day_pla	Tertile	T1	FRAG_mean_dur_PA_day_plaCat1	minimal	Minimal	Reference	NA	0.2872775480078	Neutral	35	31905	95717	83	FALSE	sex + race + tdi + smoking + alcohol + all_cancer_fh + season
Stomach cancer	Stomach	Physical Activity	Mean Activity Fragment Duration During Waking Time (Weighted)	FRAG_mean_dur_PA_day_wei	Tertile	T1	FRAG_mean_dur_PA_day_weiCat1	minimal	Minimal	Reference	NA	0.323314507795951	Neutral	37	31905	95717	83	FALSE	sex + race + tdi + smoking + alcohol + all_cancer_fh + season
Stomach cancer	Stomach	Physical Activity	Mean Inactivity Fragment Duration During Waking Time	FRAG_mean_dur_IN_day	Tertile	T1	FRAG_mean_dur_IN_dayCat1	minimal	Minimal	Reference	NA	0.451645038689772	Neutral	20	31914	95716	83	FALSE	sex + race + tdi + smoking + alcohol + all_cancer_fh + season
Stomach cancer	Stomach	Physical Activity	Mean Inactivity Fragment Duration During Waking Time (Plain)	FRAG_mean_dur_IN_day_pla	Tertile	T1	FRAG_mean_dur_IN_day_plaCat1	minimal	Minimal	Reference	NA	0.481203524703428	Neutral	21	31915	95717	83	FALSE	sex + race + tdi + smoking + alcohol + all_cancer_fh + season
Stomach cancer	Stomach	Physical Activity	Mean Inactivity Fragment Duration During Waking Time (Weighted)	FRAG_mean_dur_IN_day_wei	Tertile	T1	FRAG_mean_dur_IN_day_weiCat1	minimal	Minimal	Reference	NA	0.253084567429798	Neutral	17	31914	95717	83	FALSE	sex + race + tdi + smoking + alcohol + all_cancer_fh + season
Stomach cancer	Stomach	Physical Activity	Mean LIPA Fragment Duration During Waking Time	FRAG_mean_dur_LIPA_day	Tertile	T1	FRAG_mean_dur_LIPA_dayCat1	minimal	Minimal	Reference	NA	0.402130782512876	Neutral	30	31908	95716	83	FALSE	sex + race + tdi + smoking + alcohol + all_cancer_fh + season
Stomach cancer	Stomach	Physical Activity	Mean LIPA Fragment Duration During Waking Time (Plain)	FRAG_mean_dur_LIPA_day_pla	Tertile	T1	FRAG_mean_dur_LIPA_day_plaCat1	minimal	Minimal	Reference	NA	0.113835316740043	Neutral	32	31908	95716	83	FALSE	sex + race + tdi + smoking + alcohol + all_cancer_fh + season
Stomach cancer	Stomach	Physical Activity	Mean LIPA Fragment Duration During Waking Time (Weighted)	FRAG_mean_dur_LIPA_day_wei	Tertile	T1	FRAG_mean_dur_LIPA_day_weiCat1	minimal	Minimal	Reference	NA	0.105756753528916	Neutral	31	31908	95716	83	FALSE	sex + race + tdi + smoking + alcohol + all_cancer_fh + season
Stomach cancer	Stomach	Physical Activity	Mean MVPA Fragment Duration During Waking Time	FRAG_mean_dur_MVPA_day	Tertile	T1	FRAG_mean_dur_MVPA_dayCat1	minimal	Minimal	Reference	NA	0.795426339697762	Neutral	22	31899	95698	83	FALSE	sex + race + tdi + smoking + alcohol + all_cancer_fh + season
Stomach cancer	Stomach	Physical Activity	Mean MVPA Fragment Duration During Waking Time (Plain)	FRAG_mean_dur_MVPA_day_pla	Tertile	T1	FRAG_mean_dur_MVPA_day_plaCat1	minimal	Minimal	Reference	NA	0.871373888462514	Neutral	26	31899	95698	83	FALSE	sex + race + tdi + smoking + alcohol + all_cancer_fh + season
Stomach cancer	Stomach	Physical Activity	Mean MVPA Fragment Duration During Waking Time (Weighted)	FRAG_mean_dur_MVPA_day_wei	Tertile	T1	FRAG_mean_dur_MVPA_day_weiCat1	minimal	Minimal	Reference	NA	0.83568964952241	Neutral	25	31899	95698	83	FALSE	sex + race + tdi + smoking + alcohol + all_cancer_fh + season
Stomach cancer	Stomach	Light	Morning Light	morning_light	Tertile	T1	morning_lightCat1	minimal	Minimal	Reference	NA	0.644005802133893	Neutral	29	31652	94948	83	FALSE	sex + race + tdi + smoking + alcohol + all_cancer_fh + season
Stomach cancer	Stomach	Light	Night Light	night_light	Tertile	T1	night_lightCat1	minimal	Minimal	Reference	NA	0.681923859976456	Neutral	29	31647	94948	83	FALSE	sex + race + tdi + smoking + alcohol + all_cancer_fh + season
Stomach cancer	Stomach	Light	Nighttime Light	nighttime_light	Tertile	T1	nighttime_lightCat1	minimal	Minimal	Reference	NA	0.110676486670556	Neutral	27	31652	94948	83	FALSE	sex + race + tdi + smoking + alcohol + all_cancer_fh + season
Stomach cancer	Stomach	Sleep	Number of Sleep Period Bouts	number_sib_sleepperiod_AD_T5A5_mn	Tertile	T1	number_sib_sleepperiod_AD_T5A5_mnCat1	minimal	Minimal	Reference	NA	0.931340408772283	Neutral	27	31902	95717	83	FALSE	sex + race + tdi + smoking + alcohol + all_cancer_fh + season
Stomach cancer	Stomach	Physical Activity	Number of Sustained Inactivity Bouts During Waking Hours	number_sib_wakinghours_AD_T5A5_mn	Tertile	T1	number_sib_wakinghours_AD_T5A5_mnCat1	minimal	Minimal	Reference	NA	0.14954894189346	Neutral	20	31916	95717	83	FALSE	sex + race + tdi + smoking + alcohol + all_cancer_fh + season
Stomach cancer	Stomach	Physical Activity	Number of 1-5 Min LIPA Bouts (Plain)	Nbouts_day_LIG_bts_1_5_pla	Tertile	T1	Nbouts_day_LIG_bts_1_5_plaCat1	minimal	Minimal	Reference	NA	0.856374084241696	Neutral	34	31898	95717	83	FALSE	sex + race + tdi + smoking + alcohol + all_cancer_fh + season
Stomach cancer	Stomach	Physical Activity	Number of 1-5 Min LIPA Bouts (Weighted)	Nbouts_day_LIG_bts_1_5_wei	Tertile	T1	Nbouts_day_LIG_bts_1_5_weiCat1	minimal	Minimal	Reference	NA	0.9559210659105292	Neutral	35	31898	95717	83	FALSE	sex + race + tdi + smoking + alcohol + all_cancer_fh + season
Stomach cancer	Stomach	Physical Activity	Number of 1-5 Min MVPA Bouts (Plain)	Nbouts_day_MVPA_bts_1_5_pla	Tertile	T1	Nbouts_day_MVPA_bts_1_5_plaCat1	minimal	Minimal	Reference	NA	0.289407439898121	Neutral	39	31897	95717	83	FALSE	sex + race + tdi + smoking + alcohol + all_cancer_fh + season
Stomach cancer	Stomach	Physical Activity	Number of 1-5 Min MVPA Bouts (Weighted)	Nbouts_day_MVPA_bts_1_5_wei	Tertile	T1	Nbouts_day_MVPA_bts_1_5_weiCat1	minimal	Minimal	Reference	NA	0.187322572860163	Neutral	41	31897	95717	83	FALSE	sex + race + tdi + smoking + alcohol + all_cancer_fh + season
Stomach cancer	Stomach	Physical Activity	Number of 10-20 Min Inactivity Bouts (Plain)	Nbouts_day_IN_bts_10_20_pla	Tertile	T1	Nbouts_day_IN_bts_10_20_plaCat1	minimal	Minimal	Reference	NA	0.527913079824045	Neutral	31	31902	95717	83	FALSE	sex + race + tdi + smoking + alcohol + all_cancer_fh + season
Stomach cancer	Stomach	Physical Activity	Number of 10-20 Min Inactivity Bouts (Weighted)	Nbouts_day_IN_bts_10_20_wei	Tertile	T1	Nbouts_day_IN_bts_10_20_weiCat1	minimal	Minimal	Reference	NA	0.845853406599287	Neutral	32	31901	95717	83	FALSE	sex + race + tdi + smoking + alcohol + all_cancer_fh + season
Stomach cancer	Stomach	Physical Activity	Number of 10-Min LIPA Bouts (Plain)	Nbouts_day_LIG_bts_10_pla	Tertile	T1	Nbouts_day_LIG_bts_10_plaCat1	minimal	Minimal	Reference	NA	0.482668242120889	Neutral	31	31906	95717	83	FALSE	sex + race + tdi + smoking + alcohol + all_cancer_fh + season
Stomach cancer	Stomach	Physical Activity	Number of 10-Min LIPA Bouts (Weighted)	Nbouts_day_LIG_bts_10_wei	Tertile	T1	Nbouts_day_LIG_bts_10_weiCat1	minimal	Minimal	Reference	NA	0.501792828136218	Neutral	32	31906	95717	83	FALSE	sex + race + tdi + smoking + alcohol + all_cancer_fh + season
Stomach cancer	Stomach	Physical Activity	Number of 10-Min MVPA Bouts (Plain)	Nbouts_day_MVPA_bts_10_pla	Tertile	T1	Nbouts_day_MVPA_bts_10_plaCat1	minimal	Minimal	Reference	NA	0.948086074586273	Neutral	29	31901	95717	83	FALSE	sex + race + tdi + smoking + alcohol + all_cancer_fh + season
Stomach cancer	Stomach	Physical Activity	Number of 10-Min MVPA Bouts (Weighted)	Nbouts_day_MVPA_bts_10_wei	Tertile	T1	Nbouts_day_MVPA_bts_10_weiCat1	minimal	Minimal	Reference	NA	0.865686212670034	Neutral	30	31900	95717	83	FALSE	sex + race + tdi + smoking + alcohol + all_cancer_fh + season
Stomach cancer	Stomach	Physical Activity	Number of 20-30 Min Inactivity Bouts (Plain)	Nbouts_day_IN_bts_20_30_pla	Tertile	T1	Nbouts_day_IN_bts_20_30_plaCat1	minimal	Minimal	Reference	NA	0.664024044427195	Neutral	28	31908	95717	83	FALSE	sex + race + tdi + smoking + alcohol + all_cancer_fh + season
Stomach cancer	Stomach	Physical Activity	Number of 20-30 Min Inactivity Bouts (Weighted)	Nbouts_day_IN_bts_20_30_wei	Tertile	T1	Nbouts_day_IN_bts_20_30_weiCat1	minimal	Minimal	Reference	NA	0.422708095400377	Neutral	29	31909	95717	83	FALSE	sex + race + tdi + smoking + alcohol + all_cancer_fh + season
Stomach cancer	Stomach	Physical Activity	Number of 30-60 Min Inactivity Bouts (Plain)	Nbouts_day_IN_bts_30_60_pla	Tertile	T1	Nbouts_day_IN_bts_30_60_plaCat1	minimal	Minimal	Reference	NA	0.120733360625806	Neutral	21	31910	95717	83	FALSE	sex + race + tdi + smoking + alcohol + all_cancer_fh + season
Stomach cancer	Stomach	Physical Activity	Number of 30-60 Min Inactivity Bouts (Weighted)	Nbouts_day_IN_bts_30_60_wei	Tertile	T1	Nbouts_day_IN_bts_30_60_weiCat1	minimal	Minimal	Reference	NA	0.150016380851395	Neutral	22	31909	95717	83	FALSE	sex + race + tdi + smoking + alcohol + all_cancer_fh + season
Stomach cancer	Stomach	Physical Activity	Number of 5-10 Min LIPA Bouts (Plain)	Nbouts_day_LIG_bts_5_10_pla	Tertile	T1	Nbouts_day_LIG_bts_5_10_plaCat1	minimal	Minimal	Reference	NA	0.11587839762203	Neutral	39	31905	95717	83	FALSE	sex + race + tdi + smoking + alcohol + all_cancer_fh + season
Stomach cancer	Stomach	Physical Activity	Number of 5-10 Min LIPA Bouts (Weighted)	Nbouts_day_LIG_bts_5_10_wei	Tertile	T1	Nbouts_day_LIG_bts_5_10_weiCat1	minimal	Minimal	Reference	NA	0.152359761170512	Neutral	38	31906	95717	83	FALSE	sex + race + tdi + smoking + alcohol + all_cancer_fh + season
Stomach cancer	Stomach	Physical Activity	Number of 5-10 Min MVPA Bouts (Plain)	Nbouts_day_MVPA_bts_5_10_pla	Tertile	T1	Nbouts_day_MVPA_bts_5_10_plaCat1	minimal	Minimal	Reference	NA	0.22047039886671	Neutral	39	31901	95717	83	FALSE	sex + race + tdi + smoking + alcohol + all_cancer_fh + season
Stomach cancer	Stomach	Physical Activity	Number of 5-10 Min MVPA Bouts (Weighted)	Nbouts_day_MVPA_bts_5_10_wei	Tertile	T1	Nbouts_day_MVPA_bts_5_10_weiCat1	minimal	Minimal	Reference	NA	0.284095383938155	Neutral	39	31901	95717	83	FALSE	sex + race + tdi + smoking + alcohol + all_cancer_fh + season
Stomach cancer	Stomach	Physical Activity	Number of 60-90 Min Inactivity Bouts (Plain)	Nbouts_day_IN_bts_60_90_pla	Tertile	T1	Nbouts_day_IN_bts_60_90_plaCat1	minimal	Minimal	Reference	NA	0.932877960735975	Neutral	24	31907	95717	83	FALSE	sex + race + tdi + smoking + alcohol + all_cancer_fh + season
Stomach cancer	Stomach	Physical Activity	Number of 60-90 Min Inactivity Bouts (Weighted)	Nbouts_day_IN_bts_60_90_wei	Tertile	T1	Nbouts_day_IN_bts_60_90_weiCat1	minimal	Minimal	Reference	NA	0.444566204515357	Neutral	27	31908	95717	83	FALSE	sex + race + tdi + smoking + alcohol + all_cancer_fh + season
Stomach cancer	Stomach	Physical Activity	Number of 90-Min Inactivity Bouts (Plain)	Nbouts_day_IN_bts_90_pla	Tertile	T1	Nbouts_day_IN_bts_90_plaCat1	minimal	Minimal	Reference	NA	0.282765849417112	Neutral	17	31908	95717	83	FALSE	sex + race + tdi + smoking + alcohol + all_cancer_fh + season
Stomach cancer	Stomach	Physical Activity	Number of 90-Min Inactivity Bouts (Weighted)	Nbouts_day_IN_bts_90_wei	Tertile	T1	Nbouts_day_IN_bts_90_weiCat1	minimal	Minimal	Reference	NA	0.248852330832271	Neutral	18	31908	95717	83	FALSE	sex + race + tdi + smoking + alcohol + all_cancer_fh + season
Stomach cancer	Stomach	Physical Activity	Number of Activity Fragments During Sleep Period	FRAG_Nfrag_PA_spt	Tertile	T1	FRAG_Nfrag_PA_sptCat1	minimal	Minimal	Reference	NA	0.197717013699573	Neutral	30	31910	95717	83	FALSE	sex + race + tdi + smoking + alcohol + all_cancer_fh + season
Stomach cancer	Stomach	Physical Activity	Number of Activity Fragments During Waking Time	FRAG_Nfrag_PA_day	Tertile	T1	FRAG_Nfrag_PA_dayCat1	minimal	Minimal	Reference	NA	0.321196167644885	Neutral	36	31906	95717	83	FALSE	sex + race + tdi + smoking + alcohol + all_cancer_fh + season
Stomach cancer	Stomach	Physical Activity	Number of Activity Fragments During Waking Time (Plain)	FRAG_Nfrag_PA_day_pla	Tertile	T1	FRAG_Nfrag_PA_day_plaCat1	minimal	Minimal	Reference	NA	0.615424417622658	Neutral	35	31905	95717	83	FALSE	sex + race + tdi + smoking + alcohol + all_cancer_fh + season
Stomach cancer	Stomach	Physical Activity	Number of Activity Fragments During Waking Time (Weighted)	FRAG_Nfrag_PA_day_wei	Tertile	T1	FRAG_Nfrag_PA_day_weiCat1	minimal	Minimal	Reference	NA	0.587535457514445	Neutral	33	31904	95717	83	FALSE	sex + race + tdi + smoking + alcohol + all_cancer_fh + season
Stomach cancer	Stomach	Physical Activity	Number of Activity-to-Inactivity Transitions During Waking Time	FRAG_Nfrag_PA2IN_day	Tertile	T1	FRAG_Nfrag_PA2IN_dayCat1	minimal	Minimal	Reference	NA	0.321196167644885	Neutral	36	31906	95717	83	FALSE	sex + race + tdi + smoking + alcohol + all_cancer_fh + season
Stomach cancer	Stomach	Physical Activity	Number of Activity-to-Inactivity Transitions During Waking Time (Plain)	FRAG_Nfrag_PA2IN_day_pla	Tertile	T1	FRAG_Nfrag_PA2IN_day_plaCat1	minimal	Minimal	Reference	NA	0.615424417622658	Neutral	35	31905	95717	83	FALSE	sex + race + tdi + smoking + alcohol + all_cancer_fh + season
Stomach cancer	Stomach	Physical Activity	Number of Activity-to-Inactivity Transitions During Waking Time (Weighted)	FRAG_Nfrag_PA2IN_day_wei	Tertile	T1	FRAG_Nfrag_PA2IN_day_weiCat1	minimal	Minimal	Reference	NA	0.587535457514445	Neutral	33	31904	95717	83	FALSE	sex + race + tdi + smoking + alcohol + all_cancer_fh + season
Stomach cancer	Stomach	Sleep	Number of Awakenings	number_of_awakenings_AD_T5A5_mn	Tertile	T1	number_of_awakenings_AD_T5A5_mnCat1	minimal	Minimal	Reference	NA	0.931340408772283	Neutral	27	31902	95717	83	FALSE	sex + race + tdi + smoking + alcohol + all_cancer_fh + season
Stomach cancer	Stomach	Physical Activity	Number of IN Fragments per Minute IN IN During Waking Time	FRAG_NFragPM_IN_day	Tertile	T1	FRAG_NFragPM_IN_dayCat1	minimal	Minimal	Reference	NA	0.446368493452348	Neutral	36	31898	95716	83	FALSE	sex + race + tdi + smoking + alcohol + all_cancer_fh + season
Stomach cancer	Stomach	Physical Activity	Number of IN Fragments per Minute IN IN During Waking Time (Plain)	FRAG_NFragPM_IN_day_pla	Tertile	T1	FRAG_NFragPM_IN_day_plaCat1	minimal	Minimal	Reference	NA	0.552705658960885	Neutral	36	31898	95717	83	FALSE	sex + race + tdi + smoking + alcohol + all_cancer_fh + season
Stomach cancer	Stomach	Physical Activity	Number of IN Fragments per Minute IN IN During Waking Time (Weighted)	FRAG_NFragPM_IN_day_wei	Tertile	T1	FRAG_NFragPM_IN_day_weiCat1	minimal	Minimal	Reference	NA	0.426026342144817	Neutral	35	31899	95717	83	FALSE	sex + race + tdi + smoking + alcohol + all_cancer_fh + season
Stomach cancer	Stomach	Physical Activity	Number of Inactivity Fragments During Sleep Period	FRAG_Nfrag_IN_spt	Tertile	T1	FRAG_Nfrag_IN_sptCat1	minimal	Minimal	Reference	NA	0.197689456921082	Neutral	30	31910	95717	83	FALSE	sex + race + tdi + smoking + alcohol + all_cancer_fh + season
Stomach cancer	Stomach	Physical Activity	Number of Inactivity Fragments During Waking Time	FRAG_Nfrag_IN_day	Tertile	T1	FRAG_Nfrag_IN_dayCat1	minimal	Minimal	Reference	NA	0.318324466875844	Neutral	36	31906	95717	83	FALSE	sex + race + tdi + smoking + alcohol + all_cancer_fh + season
Stomach cancer	Stomach	Physical Activity	Number of Inactivity Fragments During Waking Time (Plain)	FRAG_Nfrag_IN_day_pla	Tertile	T1	FRAG_Nfrag_IN_day_plaCat1	minimal	Minimal	Reference	NA	0.510614762181796	Neutral	35	31905	95717	83	FALSE	sex + race + tdi + smoking + alcohol + all_cancer_fh + season
Stomach cancer	Stomach	Physical Activity	Number of Inactivity Fragments During Waking Time (Weighted)	FRAG_Nfrag_IN_day_wei	Tertile	T1	FRAG_Nfrag_IN_day_weiCat1	minimal	Minimal	Reference	NA	0.489815503573454	Neutral	33	31906	95717	83	FALSE	sex + race + tdi + smoking + alcohol + all_cancer_fh + season
Stomach cancer	Stomach	Physical Activity	Number of Inactivity-to-Activity Transitions During Waking Time	FRAG_Nfrag_IN2PA_day	Tertile	T1	FRAG_Nfrag_IN2PA_dayCat1	minimal	Minimal	Reference	NA	0.318324466875844	Neutral	36	31906	95717	83	FALSE	sex + race + tdi + smoking + alcohol + all_cancer_fh + season
Stomach cancer	Stomach	Physical Activity	Number of Inactivity-to-Activity Transitions During Waking Time (Plain)	FRAG_Nfrag_IN2PA_day_pla	Tertile	T1	FRAG_Nfrag_IN2PA_day_plaCat1	minimal	Minimal	Reference	NA	0.510614762181796	Neutral	35	31905	95717	83	FALSE	sex + race + tdi + smoking + alcohol + all_cancer_fh + season
Stomach cancer	Stomach	Physical Activity	Number of Inactivity-to-Activity Transitions During Waking Time (Weighted)	FRAG_Nfrag_IN2PA_day_wei	Tertile	T1	FRAG_Nfrag_IN2PA_day_weiCat1	minimal	Minimal	Reference	NA	0.489815503573454	Neutral	33	31906	95717	83	FALSE	sex + race + tdi + smoking + alcohol + all_cancer_fh + season
Stomach cancer	Stomach	Physical Activity	Number of Inactivity-to-LIPA Transitions During Waking Time	FRAG_Nfrag_IN2LIPA_day	Tertile	T1	FRAG_Nfrag_IN2LIPA_dayCat1	minimal	Minimal	Reference	NA	0.719674234802784	Neutral	34	31906	95717	83	FALSE	sex + race + tdi + smoking + alcohol + all_cancer_fh + season
Stomach cancer	Stomach	Physical Activity	Number of Inactivity-to-LIPA Transitions During Waking Time (Plain)	FRAG_Nfrag_IN2LIPA_day_pla	Tertile	T1	FRAG_Nfrag_IN2LIPA_day_plaCat1	minimal	Minimal	Reference	NA	0.56154051597847	Neutral	34	31903	95717	83	FALSE	sex + race + tdi + smoking + alcohol + all_cancer_fh + season
Stomach cancer	Stomach	Physical Activity	Number of Inactivity-to-LIPA Transitions During Waking Time (Weighted)	FRAG_Nfrag_IN2LIPA_day_wei	Tertile	T1	FRAG_Nfrag_IN2LIPA_day_weiCat1	minimal	Minimal	Reference	NA	0.646342696667565	Neutral	33	31904	95717	83	FALSE	sex + race + tdi + smoking + alcohol + all_cancer_fh + season
Stomach cancer	Stomach	Physical Activity	Number of Inactivity-to-MVPA Transitions During Waking Time	FRAG_Nfrag_IN2MVPA_day	Tertile	T1	FRAG_Nfrag_IN2MVPA_dayCat1	minimal	Minimal	Reference	NA	0.565783139225248	Neutral	35	31901	95717	83	FALSE	sex + race + tdi + smoking + alcohol + all_cancer_fh + season
Stomach cancer	Stomach	Physical Activity	Number of Inactivity-to-MVPA Transitions During Waking Time (Plain)	FRAG_Nfrag_IN2MVPA_day_pla	Tertile	T1	FRAG_Nfrag_IN2MVPA_day_plaCat1	minimal	Minimal	Reference	NA	0.525795576693154	Neutral	35	31899	95717	83	FALSE	sex + race + tdi + smoking + alcohol + all_cancer_fh + season
Stomach cancer	Stomach	Physical Activity	Number of Inactivity-to-MVPA Transitions During Waking Time (Weighted)	FRAG_Nfrag_IN2MVPA_day_wei	Tertile	T1	FRAG_Nfrag_IN2MVPA_day_weiCat1	minimal	Minimal	Reference	NA	0.421056118004404	Neutral	35	31899	95717	83	FALSE	sex + race + tdi + smoking + alcohol + all_cancer_fh + season
Stomach cancer	Stomach	Physical Activity	Number of LIPA Fragments During Waking Time	FRAG_Nfrag_LIPA_day	Tertile	T1	FRAG_Nfrag_LIPA_dayCat1	minimal	Minimal	Reference	NA	0.157626725757836	Neutral	38	31900	95717	83	FALSE	sex + race + tdi + smoking + alcohol + all_cancer_fh + season
Stomach cancer	Stomach	Physical Activity	Number of LIPA Fragments During Waking Time (Plain)	FRAG_Nfrag_LIPA_day_pla	Tertile	T1	FRAG_Nfrag_LIPA_day_plaCat1	minimal	Minimal	Reference	NA	0.832920894805218	Neutral	37	31899	95717	83	FALSE	sex + race + tdi + smoking + alcohol + all_cancer_fh + season
Stomach cancer	Stomach	Physical Activity	Number of LIPA Fragments During Waking Time (Weighted)	FRAG_Nfrag_LIPA_day_wei	Tertile	T1	FRAG_Nfrag_LIPA_day_weiCat1	minimal	Minimal	Reference	NA	0.717036487347329	Neutral	37	31898	95717	83	FALSE	sex + race + tdi + smoking + alcohol + all_cancer_fh + season
Stomach cancer	Stomach	Physical Activity	Number of MVPA Fragments During Waking Time	FRAG_Nfrag_MVPA_day	Tertile	T1	FRAG_Nfrag_MVPA_dayCat1	minimal	Minimal	Reference	NA	0.168342831615716	Neutral	38	31900	95717	83	FALSE	sex + race + tdi + smoking + alcohol + all_cancer_fh + season
Stomach cancer	Stomach	Physical Activity	Number of MVPA Fragments During Waking Time (Plain)	FRAG_Nfrag_MVPA_day_pla	Tertile	T1	FRAG_Nfrag_MVPA_day_plaCat1	minimal	Minimal	Reference	NA	0.110159086454432	Neutral	44	31898	95717	83	FALSE	sex + race + tdi + smoking + alcohol + all_cancer_fh + season
Stomach cancer	Stomach	Physical Activity	Number of MVPA Fragments During Waking Time (Weighted)	FRAG_Nfrag_MVPA_day_wei	Tertile	T1	FRAG_Nfrag_MVPA_day_weiCat1	minimal	Minimal	Reference	NA	0.1086815978759	Neutral	44	31898	95717	83	FALSE	sex + race + tdi + smoking + alcohol + all_cancer_fh + season
Stomach cancer	Stomach	Physical Activity	Number of PA Fragments per Minute IN PA During Waking Time	FRAG_NFragPM_PA_day	Tertile	T1	FRAG_NFragPM_PA_dayCat1	minimal	Minimal	Reference	NA	0.373234736317277	Neutral	24	31906	95716	83	FALSE	sex + race + tdi + smoking + alcohol + all_cancer_fh + season
Stomach cancer	Stomach	Physical Activity	Number of PA Fragments per Minute IN PA During Waking Time (Plain)	FRAG_NFragPM_PA_day_pla	Tertile	T1	FRAG_NFragPM_PA_day_plaCat1	minimal	Minimal	Reference	NA	0.239041384801681	Neutral	26	31906	95717	83	FALSE	sex + race + tdi + smoking + alcohol + all_cancer_fh + season
Stomach cancer	Stomach	Physical Activity	Number of PA Fragments per Minute IN PA During Waking Time (Weighted)	FRAG_NFragPM_PA_day_wei	Tertile	T1	FRAG_NFragPM_PA_day_weiCat1	minimal	Minimal	Reference	NA	0.303224208169713	Neutral	26	31906	95717	83	FALSE	sex + race + tdi + smoking + alcohol + all_cancer_fh + season
Stomach cancer	Stomach	Sleep	Number of Sleep Fragments During Sleep Period	FRAG_Nfrag_sleep_spt	Tertile	T1	FRAG_Nfrag_sleep_sptCat1	minimal	Minimal	Reference	NA	0.513234190829078	Neutral	30	31907	95717	83	FALSE	sex + race + tdi + smoking + alcohol + all_cancer_fh + season
Stomach cancer	Stomach	Physical Activity	Number of Wake Fragments During Sleep Period	FRAG_Nfrag_wake_spt	Tertile	T1	FRAG_Nfrag_wake_sptCat1	minimal	Minimal	Reference	NA	0.513524474837702	Neutral	30	31907	95717	83	FALSE	sex + race + tdi + smoking + alcohol + all_cancer_fh + season
Stomach cancer	Stomach	Physical Activity	Overall Acceleration	ENMO_fullRecordingMean	Tertile	T1	ENMO_fullRecordingMeanCat1	minimal	Minimal	Reference	NA	0.255030938601296	Neutral	39	31900	95717	83	FALSE	sex + race + tdi + smoking + alcohol + all_cancer_fh + season
Stomach cancer	Stomach	Step Count	Peak 30-Minute Cadence	mean_peak_30min_cadence	Tertile	T1	mean_peak_30min_cadenceCat1	minimal	Minimal	Reference	NA	0.250783040316601	Neutral	32	31902	95717	83	FALSE	sex + race + tdi + smoking + alcohol + all_cancer_fh + season
Stomach cancer	Stomach	Physical Activity	Power-Law Alpha of Activity Fragment Durations During Waking Time	FRAG_alpha_dur_PA_day	Tertile	T1	FRAG_alpha_dur_PA_dayCat1	minimal	Minimal	Reference	NA	0.0392496149442	Neutral	24	31904	95714	83	FALSE	sex + race + tdi + smoking + alcohol + all_cancer_fh + season
Stomach cancer	Stomach	Physical Activity	Power-Law Alpha of Activity Fragment Durations During Waking Time (Plain)	FRAG_alpha_dur_PA_day_pla	Tertile	T1	FRAG_alpha_dur_PA_day_plaCat1	minimal	Minimal	Reference	NA	0.109094724260418	Neutral	25	31903	95712	83	FALSE	sex + race + tdi + smoking + alcohol + all_cancer_fh + season
Stomach cancer	Stomach	Physical Activity	Power-Law Alpha of Activity Fragment Durations During Waking Time (Weighted)	FRAG_alpha_dur_PA_day_wei	Tertile	T1	FRAG_alpha_dur_PA_day_weiCat1	minimal	Minimal	Reference	NA	0.0588724925339383	Neutral	24	31903	95712	83	FALSE	sex + race + tdi + smoking + alcohol + all_cancer_fh + season
Stomach cancer	Stomach	Physical Activity	Power-Law Alpha of Inactivity Fragment Durations During Waking Time	FRAG_alpha_dur_IN_day	Tertile	T1	FRAG_alpha_dur_IN_dayCat1	minimal	Minimal	Reference	NA	0.156480818189492	Neutral	41	31898	95714	83	FALSE	sex + race + tdi + smoking + alcohol + all_cancer_fh + season
Stomach cancer	Stomach	Physical Activity	Power-Law Alpha of Inactivity Fragment Durations During Waking Time (Plain)	FRAG_alpha_dur_IN_day_pla	Tertile	T1	FRAG_alpha_dur_IN_day_plaCat1	minimal	Minimal	Reference	NA	0.155678660834128	Neutral	41	31897	95712	83	FALSE	sex + race + tdi + smoking + alcohol + all_cancer_fh + season
Stomach cancer	Stomach	Physical Activity	Power-Law Alpha of Inactivity Fragment Durations During Waking Time (Weighted)	FRAG_alpha_dur_IN_day_wei	Tertile	T1	FRAG_alpha_dur_IN_day_weiCat1	minimal	Minimal	Reference	NA	0.250753153559352	Neutral	40	31897	95712	83	FALSE	sex + race + tdi + smoking + alcohol + all_cancer_fh + season
Stomach cancer	Stomach	Circadian Rhythm	Relative Amplitude	RA	Tertile	T1	RACat1	minimal	Minimal	Reference	NA	0.0733636605267939	Neutral	38	31897	95717	83	FALSE	sex + race + tdi + smoking + alcohol + all_cancer_fh + season
Stomach cancer	Stomach	Circadian Rhythm	Self-Similarity Parameter	SSP	Tertile	T1	SSPCat1	minimal	Minimal	Reference	NA	0.218652363933984	Neutral	31	31905	95717	83	FALSE	sex + race + tdi + smoking + alcohol + all_cancer_fh + season
Stomach cancer	Stomach	Sleep	Sleep Efficiency After Onset (Plain)	sleep_efficiency_after_onset_pla	Tertile	T1	sleep_efficiency_after_onset_plaCat1	minimal	Minimal	Reference	NA	0.416041695457692	Neutral	30	31893	95717	83	FALSE	sex + race + tdi + smoking + alcohol + all_cancer_fh + season
Stomach cancer	Stomach	Sleep	Sleep Regularity Index	SleepRegularityIndex2	Tertile	T1	SleepRegularityIndex2Cat1	minimal	Minimal	Reference	NA	0.459651374581742	Neutral	28	31863	95603	83	FALSE	sex + race + tdi + smoking + alcohol + all_cancer_fh + season
Stomach cancer	Stomach	Sleep	Sleep Duration Within Sleep Period Time	SleepDurationInSpt_AD_T5A5_mn	Tertile	T1	SleepDurationInSpt_AD_T5A5_mnCat1	minimal	Minimal	Reference	NA	0.519040473270037	Neutral	34	31898	95717	83	FALSE	sex + race + tdi + smoking + alcohol + all_cancer_fh + season
Stomach cancer	Stomach	Sleep	Sleep Period Time Duration	SptDuration_AD_T5A5_mn	Tertile	T1	SptDuration_AD_T5A5_mnCat1	minimal	Minimal	Reference	NA	0.820663660017482	Neutral	33	31901	95717	83	FALSE	sex + race + tdi + smoking + alcohol + all_cancer_fh + season
Stomach cancer	Stomach	Physical Activity	Standard Deviation of Inactivity Fragment Durations During Waking Time	FRAG_SD_dur_IN_day	Tertile	T1	FRAG_SD_dur_IN_dayCat1	minimal	Minimal	Reference	NA	0.263117590795455	Neutral	16	31908	95714	83	FALSE	sex + race + tdi + smoking + alcohol + all_cancer_fh + season
Stomach cancer	Stomach	Physical Activity	Standard Deviation of Inactivity Fragment Durations During Waking Time (Plain)	FRAG_SD_dur_IN_day_pla	Tertile	T1	FRAG_SD_dur_IN_day_plaCat1	minimal	Minimal	Reference	NA	0.535129840701278	Neutral	19	31908	95712	83	FALSE	sex + race + tdi + smoking + alcohol + all_cancer_fh + season
Stomach cancer	Stomach	Physical Activity	Standard Deviation of Inactivity Fragment Durations During Waking Time (Weighted)	FRAG_SD_dur_IN_day_wei	Tertile	T1	FRAG_SD_dur_IN_day_weiCat1	minimal	Minimal	Reference	NA	0.557062213583671	Neutral	18	31909	95712	83	FALSE	sex + race + tdi + smoking + alcohol + all_cancer_fh + season
Stomach cancer	Stomach	Physical Activity	Standard Deviation of Physical Activity Fragment Durations During Waking Time	FRAG_SD_dur_PA_day	Tertile	T1	FRAG_SD_dur_PA_dayCat1	minimal	Minimal	Reference	NA	0.416605831593441	Neutral	31	31899	95714	83	FALSE	sex + race + tdi + smoking + alcohol + all_cancer_fh + season
Stomach cancer	Stomach	Physical Activity	Standard Deviation of Physical Activity Fragment Durations During Waking Time (Plain)	FRAG_SD_dur_PA_day_pla	Tertile	T1	FRAG_SD_dur_PA_day_plaCat1	minimal	Minimal	Reference	NA	0.237372586013723	Neutral	35	31898	95712	83	FALSE	sex + race + tdi + smoking + alcohol + all_cancer_fh + season
Stomach cancer	Stomach	Physical Activity	Standard Deviation of Physical Activity Fragment Durations During Waking Time (Weighted)	FRAG_SD_dur_PA_day_wei	Tertile	T1	FRAG_SD_dur_PA_day_weiCat1	minimal	Minimal	Reference	NA	0.382637122000671	Neutral	35	31899	95712	83	FALSE	sex + race + tdi + smoking + alcohol + all_cancer_fh + season
Stomach cancer	Stomach	Light	Total Daily Light	total_daily_light	Tertile	T1	total_daily_lightCat1	minimal	Minimal	Reference	NA	0.3594387460141	Neutral	30	31651	94948	83	FALSE	sex + race + tdi + smoking + alcohol + all_cancer_fh + season
Stomach cancer	Stomach	Physical Activity	Total Inactivity Duration (Plain)	dur_day_total_IN_min_pla	Tertile	T1	dur_day_total_IN_min_plaCat1	minimal	Minimal	Reference	NA	0.402360226694772	Neutral	20	31908	95717	83	FALSE	sex + race + tdi + smoking + alcohol + all_cancer_fh + season
Stomach cancer	Stomach	Physical Activity	Total Inactivity Duration (Weighted)	dur_day_total_IN_min_wei	Tertile	T1	dur_day_total_IN_min_weiCat1	minimal	Minimal	Reference	NA	0.481768835044306	Neutral	19	31909	95717	83	FALSE	sex + race + tdi + smoking + alcohol + all_cancer_fh + season
Stomach cancer	Stomach	Physical Activity	Total LIPA Duration (Plain)	dur_day_total_LIG_min_pla	Tertile	T1	dur_day_total_LIG_min_plaCat1	minimal	Minimal	Reference	NA	0.423178194792972	Neutral	37	31904	95717	83	FALSE	sex + race + tdi + smoking + alcohol + all_cancer_fh + season
Stomach cancer	Stomach	Physical Activity	Total LIPA Duration (Weighted)	dur_day_total_LIG_min_wei	Tertile	T1	dur_day_total_LIG_min_weiCat1	minimal	Minimal	Reference	NA	0.583351419636236	Neutral	35	31904	95717	83	FALSE	sex + race + tdi + smoking + alcohol + all_cancer_fh + season
Stomach cancer	Stomach	Physical Activity	Total Moderate Physical Activity Duration (Plain)	dur_day_total_MOD_min_pla	Tertile	T1	dur_day_total_MOD_min_plaCat1	minimal	Minimal	Reference	NA	0.371844677171229	Neutral	37	31899	95717	83	FALSE	sex + race + tdi + smoking + alcohol + all_cancer_fh + season
Stomach cancer	Stomach	Physical Activity	Total Moderate Physical Activity Duration (Weighted)	dur_day_total_MOD_min_wei	Tertile	T1	dur_day_total_MOD_min_weiCat1	minimal	Minimal	Reference	NA	0.539497643281367	Neutral	36	31899	95717	83	FALSE	sex + race + tdi + smoking + alcohol + all_cancer_fh + season
Stomach cancer	Stomach	Step Count	Total Steps	mean_total_steps	Tertile	T1	mean_total_stepsCat1	minimal	Minimal	Reference	NA	0.0635452621785499	Neutral	38	31899	95717	83	FALSE	sex + race + tdi + smoking + alcohol + all_cancer_fh + season
Stomach cancer	Stomach	Physical Activity	Total Vigorous Physical Activity Duration (Plain)	dur_day_total_VIG_min_pla	Tertile	T1	dur_day_total_VIG_min_plaCat1	minimal	Minimal	Reference	NA	0.178921840083649	Neutral	29	31901	95717	83	FALSE	sex + race + tdi + smoking + alcohol + all_cancer_fh + season
Stomach cancer	Stomach	Physical Activity	Total Vigorous Physical Activity Duration (Weighted)	dur_day_total_VIG_min_wei	Tertile	T1	dur_day_total_VIG_min_weiCat1	minimal	Minimal	Reference	NA	0.330341642832192	Neutral	31	31901	95717	83	FALSE	sex + race + tdi + smoking + alcohol + all_cancer_fh + season
Stomach cancer	Stomach	Physical Activity	Transition Probability Physical Activity to Inactivity During Sleep Period	FRAG_TP_PA2IN_spt	Tertile	T1	FRAG_TP_PA2IN_sptCat1	minimal	Minimal	Reference	NA	0.270715780907877	Neutral	30	31905	95717	83	FALSE	sex + race + tdi + smoking + alcohol + all_cancer_fh + season
Stomach cancer	Stomach	Physical Activity	Transition Probability Physical Activity to Inactivity During Waking Time	FRAG_TP_PA2IN_day	Tertile	T1	FRAG_TP_PA2IN_dayCat1	minimal	Minimal	Reference	NA	0.37311483149294	Neutral	24	31906	95717	83	FALSE	sex + race + tdi + smoking + alcohol + all_cancer_fh + season
Stomach cancer	Stomach	Physical Activity	Transition Probability Physical Activity to Inactivity During Waking Time (Plain)	FRAG_TP_PA2IN_day_pla	Tertile	T1	FRAG_TP_PA2IN_day_plaCat1	minimal	Minimal	Reference	NA	0.237499605027829	Neutral	26	31906	95717	83	FALSE	sex + race + tdi + smoking + alcohol + all_cancer_fh + season
Stomach cancer	Stomach	Physical Activity	Transition Probability Physical Activity to Inactivity During Waking Time (Weighted)	FRAG_TP_PA2IN_day_wei	Tertile	T1	FRAG_TP_PA2IN_day_weiCat1	minimal	Minimal	Reference	NA	0.376768987138259	Neutral	26	31906	95717	83	FALSE	sex + race + tdi + smoking + alcohol + all_cancer_fh + season
Stomach cancer	Stomach	Physical Activity	Transition Probability Physical Inactivity to Activity During Sleep Period	FRAG_TP_IN2PA_spt	Tertile	T1	FRAG_TP_IN2PA_sptCat1	minimal	Minimal	Reference	NA	0.520745700217303	Neutral	28	31913	95717	83	FALSE	sex + race + tdi + smoking + alcohol + all_cancer_fh + season
Stomach cancer	Stomach	Physical Activity	Transition Probability Physical Inactivity to Activity During Waking Time	FRAG_TP_IN2PA_day	Tertile	T1	FRAG_TP_IN2PA_dayCat1	minimal	Minimal	Reference	NA	0.226219249529597	Neutral	37	31898	95717	83	FALSE	sex + race + tdi + smoking + alcohol + all_cancer_fh + season
Stomach cancer	Stomach	Physical Activity	Transition Probability Physical Inactivity to Activity During Waking Time (Plain)	FRAG_TP_IN2PA_day_pla	Tertile	T1	FRAG_TP_IN2PA_day_plaCat1	minimal	Minimal	Reference	NA	0.36429788298378	Neutral	36	31897	95717	83	FALSE	sex + race + tdi + smoking + alcohol + all_cancer_fh + season
Stomach cancer	Stomach	Physical Activity	Transition Probability Physical Inactivity to Activity During Waking Time (Weighted)	FRAG_TP_IN2PA_day_wei	Tertile	T1	FRAG_TP_IN2PA_day_weiCat1	minimal	Minimal	Reference	NA	0.340903721868962	Neutral	35	31897	95717	83	FALSE	sex + race + tdi + smoking + alcohol + all_cancer_fh + season
Stomach cancer	Stomach	Physical Activity	Transition Probability Physical Inactivity to LIPA During Waking Time	FRAG_TP_IN2LIPA_day	Tertile	T1	FRAG_TP_IN2LIPA_dayCat1	minimal	Minimal	Reference	NA	0.316048865329837	Neutral	37	31901	95717	83	FALSE	sex + race + tdi + smoking + alcohol + all_cancer_fh + season
Stomach cancer	Stomach	Physical Activity	Transition Probability Physical Inactivity to LIPA During Waking Time (Plain)	FRAG_TP_IN2LIPA_day_pla	Tertile	T1	FRAG_TP_IN2LIPA_day_plaCat1	minimal	Minimal	Reference	NA	0.55784196548946	Neutral	35	31901	95717	83	FALSE	sex + race + tdi + smoking + alcohol + all_cancer_fh + season
Stomach cancer	Stomach	Physical Activity	Transition Probability Physical Inactivity to LIPA During Waking Time (Weighted)	FRAG_TP_IN2LIPA_day_wei	Tertile	T1	FRAG_TP_IN2LIPA_day_weiCat1	minimal	Minimal	Reference	NA	0.608158808516421	Neutral	33	31900	95717	83	FALSE	sex + race + tdi + smoking + alcohol + all_cancer_fh + season
Stomach cancer	Stomach	Physical Activity	Transition Probability Physical Inactivity to MVPA During Waking Time	FRAG_TP_IN2MVPA_day	Tertile	T1	FRAG_TP_IN2MVPA_dayCat1	minimal	Minimal	Reference	NA	0.362537864097149	Neutral	39	31899	95717	83	FALSE	sex + race + tdi + smoking + alcohol + all_cancer_fh + season
Stomach cancer	Stomach	Physical Activity	Transition Probability Physical Inactivity to MVPA During Waking Time (Plain)	FRAG_TP_IN2MVPA_day_pla	Tertile	T1	FRAG_TP_IN2MVPA_day_plaCat1	minimal	Minimal	Reference	NA	0.359386971108313	Neutral	39	31898	95717	83	FALSE	sex + race + tdi + smoking + alcohol + all_cancer_fh + season
Stomach cancer	Stomach	Physical Activity	Transition Probability Physical Inactivity to MVPA During Waking Time (Weighted)	FRAG_TP_IN2MVPA_day_wei	Tertile	T1	FRAG_TP_IN2MVPA_day_weiCat1	minimal	Minimal	Reference	NA	0.172020285150826	Neutral	37	31898	95717	83	FALSE	sex + race + tdi + smoking + alcohol + all_cancer_fh + season
Stomach cancer	Stomach	Sleep	Transition Probability Sleep to Wake During Sleep Period	FRAG_TP_sleep2wake_spt	Tertile	T1	FRAG_TP_sleep2wake_sptCat1	minimal	Minimal	Reference	NA	0.911558223894561	Neutral	29	31912	95717	83	FALSE	sex + race + tdi + smoking + alcohol + all_cancer_fh + season
Stomach cancer	Stomach	Sleep	Transition Probability Wake to Sleep During Sleep Period	FRAG_TP_wake2sleep_spt	Tertile	T1	FRAG_TP_wake2sleep_sptCat1	minimal	Minimal	Reference	NA	0.118908253449797	Neutral	27	31893	95717	83	FALSE	sex + race + tdi + smoking + alcohol + all_cancer_fh + season
Stomach cancer	Stomach	Physical Activity	W0.5 of Activity Fragment Durations During Waking Time	FRAG_W0.5_dur_PA_day	Tertile	T1	FRAG_W0.5_dur_PA_dayCat1	minimal	Minimal	Reference	NA	0.131087817638155	Neutral	38	31904	95714	83	FALSE	sex + race + tdi + smoking + alcohol + all_cancer_fh + season
Stomach cancer	Stomach	Physical Activity	W0.5 of Activity Fragment Durations During Waking Time (Plain)	FRAG_W0.5_dur_PA_day_pla	Tertile	T1	FRAG_W0.5_dur_PA_day_plaCat1	minimal	Minimal	Reference	NA	0.39014661368074	Neutral	39	31903	95712	83	FALSE	sex + race + tdi + smoking + alcohol + all_cancer_fh + season
Stomach cancer	Stomach	Physical Activity	W0.5 of Activity Fragment Durations During Waking Time (Weighted)	FRAG_W0.5_dur_PA_day_wei	Tertile	T1	FRAG_W0.5_dur_PA_day_weiCat1	minimal	Minimal	Reference	NA	0.462239452192352	Neutral	38	31903	95712	83	FALSE	sex + race + tdi + smoking + alcohol + all_cancer_fh + season
Stomach cancer	Stomach	Physical Activity	W0.5 of Inactivity Fragment Durations During Waking Time	FRAG_W0.5_dur_IN_day	Tertile	T1	FRAG_W0.5_dur_IN_dayCat1	minimal	Minimal	Reference	NA	0.553852520989132	Neutral	24	31908	95714	83	FALSE	sex + race + tdi + smoking + alcohol + all_cancer_fh + season
Stomach cancer	Stomach	Physical Activity	W0.5 of Inactivity Fragment Durations During Waking Time (Plain)	FRAG_W0.5_dur_IN_day_pla	Tertile	T1	FRAG_W0.5_dur_IN_day_plaCat1	minimal	Minimal	Reference	NA	0.198793271911044	Neutral	18	31909	95712	83	FALSE	sex + race + tdi + smoking + alcohol + all_cancer_fh + season
Stomach cancer	Stomach	Physical Activity	W0.5 of Inactivity Fragment Durations During Waking Time (Weighted)	FRAG_W0.5_dur_IN_day_wei	Tertile	T1	FRAG_W0.5_dur_IN_day_weiCat1	minimal	Minimal	Reference	NA	0.356103370704932	Neutral	18	31909	95712	83	FALSE	sex + race + tdi + smoking + alcohol + all_cancer_fh + season
Stomach cancer	Stomach	Sleep	WASO (Wake After Sleep Onset)	WASO_AD_T5A5_mn	Tertile	T1	WASO_AD_T5A5_mnCat1	minimal	Minimal	Reference	NA	0.585203750373479	Neutral	29	31913	95717	83	FALSE	sex + race + tdi + smoking + alcohol + all_cancer_fh + season
Stomach cancer	Stomach	Physical Activity	x0.5 of Activity Fragment Durations During Waking Time	FRAG_x0.5_dur_PA_day	Tertile	T1	FRAG_x0.5_dur_PA_dayCat1	minimal	Minimal	Reference	NA	0.0683329272251863	Neutral	42	31908	95714	83	FALSE	sex + race + tdi + smoking + alcohol + all_cancer_fh + season
Stomach cancer	Stomach	Physical Activity	x0.5 of Activity Fragment Durations During Waking Time (Plain)	FRAG_x0.5_dur_PA_day_pla	Tertile	T1	FRAG_x0.5_dur_PA_day_plaCat1	minimal	Minimal	Reference	NA	0.131477332586216	Neutral	40	31908	95712	83	FALSE	sex + race + tdi + smoking + alcohol + all_cancer_fh + season
Stomach cancer	Stomach	Physical Activity	x0.5 of Activity Fragment Durations During Waking Time (Weighted)	FRAG_x0.5_dur_PA_day_wei	Tertile	T1	FRAG_x0.5_dur_PA_day_weiCat1	minimal	Minimal	Reference	NA	0.176918490144507	Neutral	40	31906	95712	83	FALSE	sex + race + tdi + smoking + alcohol + all_cancer_fh + season
Stomach cancer	Stomach	Physical Activity	x0.5 of Inactivity Fragment Durations During Waking Time	FRAG_x0.5_dur_IN_day	Tertile	T1	FRAG_x0.5_dur_IN_dayCat1	minimal	Minimal	Reference	NA	0.110749861339469	Neutral	21	31913	95714	83	FALSE	sex + race + tdi + smoking + alcohol + all_cancer_fh + season
Stomach cancer	Stomach	Physical Activity	x0.5 of Inactivity Fragment Durations During Waking Time (Plain)	FRAG_x0.5_dur_IN_day_pla	Tertile	T1	FRAG_x0.5_dur_IN_day_plaCat1	minimal	Minimal	Reference	NA	0.202021134603652	Neutral	21	31912	95712	83	FALSE	sex + race + tdi + smoking + alcohol + all_cancer_fh + season
Stomach cancer	Stomach	Physical Activity	x0.5 of Inactivity Fragment Durations During Waking Time (Weighted)	FRAG_x0.5_dur_IN_day_wei	Tertile	T1	FRAG_x0.5_dur_IN_day_weiCat1	minimal	Minimal	Reference	NA	0.16330265660964	Neutral	20	31912	95712	83	FALSE	sex + race + tdi + smoking + alcohol + all_cancer_fh + season
Stomach cancer	Stomach	Circadian Rhythm	Extended Cosinor Minimum	cosinorExt_minimum	Continuous Per SD	NA	cosinorExt_minimumPerSD	adiposity_metabolic	Adiposity/Metabolic	1.41 [1.10;1.81]	0.00648202162777388	0.016617371602329	Positive	NA	NA	95717	83	FALSE	sex + race + tdi + smoking + alcohol + all_cancer_fh + season + bmi + dm
Stomach cancer	Stomach	Circadian Rhythm	Interdaily Stability	IS	Continuous Per SD	NA	ISPerSD	adiposity_metabolic	Adiposity/Metabolic	1.25 [1.00;1.57]	0.0480126994735141	0.0355897459263997	Positive	NA	NA	95717	83	FALSE	sex + race + tdi + smoking + alcohol + all_cancer_fh + season + bmi + dm
Stomach cancer	Stomach	Circadian Rhythm	Extended Cosinor Amplitude	cosinorExt_amp	Continuous Per SD	NA	cosinorExt_ampPerSD	adiposity_metabolic	Adiposity/Metabolic	0.78 [0.61;1.00]	0.05024634134901	0.012477741391639	Inverse	NA	NA	95717	83	FALSE	sex + race + tdi + smoking + alcohol + all_cancer_fh + season + bmi + dm
Stomach cancer	Stomach	Circadian Rhythm	M5 Start Time	M5TIME_num	Continuous Per SD	NA	M5TIME_numPerSD	adiposity_metabolic	Adiposity/Metabolic	0.79 [0.63;1.01]	0.0559848239687164	0.0624139773231919	Inverse	NA	NA	95717	83	FALSE	sex + race + tdi + smoking + alcohol + all_cancer_fh + season + bmi + dm
Stomach cancer	Stomach	Physical Activity	Coefficient of Variance of Inactivity Fragment Durations During Waking Time (Weighted)	FRAG_CoV_dur_IN_day_wei	Continuous Per SD	NA	FRAG_CoV_dur_IN_day_weiPerSD	adiposity_metabolic	Adiposity/Metabolic	0.84 [0.68;1.03]	0.0972821124288382	0.0280288106097959	Inverse	NA	NA	95712	83	FALSE	sex + race + tdi + smoking + alcohol + all_cancer_fh + season + bmi + dm
Stomach cancer	Stomach	Physical Activity	Coefficient of Variance of Inactivity Fragment Durations During Waking Time	FRAG_CoV_dur_IN_day	Continuous Per SD	NA	FRAG_CoV_dur_IN_dayPerSD	adiposity_metabolic	Adiposity/Metabolic	0.84 [0.68;1.04]	0.115883593812657	0.0701001390939249	Inverse	NA	NA	95714	83	FALSE	sex + race + tdi + smoking + alcohol + all_cancer_fh + season + bmi + dm
Stomach cancer	Stomach	Circadian Rhythm	Cosinor Acrophase	cosinor_acrophase	Continuous Per SD	NA	cosinor_acrophasePerSD	adiposity_metabolic	Adiposity/Metabolic	0.86 [0.70;1.04]	0.122653270174904	0.150854458067066	Inverse	NA	NA	95717	83	FALSE	sex + race + tdi + smoking + alcohol + all_cancer_fh + season + bmi + dm
Stomach cancer	Stomach	Physical Activity	Power-Law Alpha of Activity Fragment Durations During Waking Time (Weighted)	FRAG_alpha_dur_PA_day_wei	Continuous Per SD	NA	FRAG_alpha_dur_PA_day_weiPerSD	adiposity_metabolic	Adiposity/Metabolic	1.15 [0.96;1.36]	0.126939457256233	0.101398031504913	Positive	NA	NA	95712	83	FALSE	sex + race + tdi + smoking + alcohol + all_cancer_fh + season + bmi + dm
Stomach cancer	Stomach	Physical Activity	Coefficient of Variance of Inactivity Fragment Durations During Waking Time (Plain)	FRAG_CoV_dur_IN_day_pla	Continuous Per SD	NA	FRAG_CoV_dur_IN_day_plaPerSD	adiposity_metabolic	Adiposity/Metabolic	0.85 [0.69;1.05]	0.142223953295624	0.0292731281837548	Inverse	NA	NA	95712	83	FALSE	sex + race + tdi + smoking + alcohol + all_cancer_fh + season + bmi + dm
Stomach cancer	Stomach	Physical Activity	Power-Law Alpha of Activity Fragment Durations During Waking Time (Plain)	FRAG_alpha_dur_PA_day_pla	Continuous Per SD	NA	FRAG_alpha_dur_PA_day_plaPerSD	adiposity_metabolic	Adiposity/Metabolic	1.14 [0.96;1.36]	0.142668575174617	0.179687387715315	Positive	NA	NA	95712	83	FALSE	sex + race + tdi + smoking + alcohol + all_cancer_fh + season + bmi + dm
Stomach cancer	Stomach	Circadian Rhythm	Cosinor Amplitude	cosinor_amp	Continuous Per SD	NA	cosinor_ampPerSD	adiposity_metabolic	Adiposity/Metabolic	0.85 [0.68;1.06]	0.153358255730944	0.231874851464679	Inverse	NA	NA	95717	83	FALSE	sex + race + tdi + smoking + alcohol + all_cancer_fh + season + bmi + dm
Stomach cancer	Stomach	Circadian Rhythm	Cosinor R-Squared	cosinor_R2	Continuous Per SD	NA	cosinor_R2PerSD	adiposity_metabolic	Adiposity/Metabolic	0.85 [0.68;1.06]	0.157805097081786	0.386719768859462	Inverse	NA	NA	95717	83	FALSE	sex + race + tdi + smoking + alcohol + all_cancer_fh + season + bmi + dm
Stomach cancer	Stomach	Circadian Rhythm	L10 Start Time	L10TIME_num	Continuous Per SD	NA	L10TIME_numPerSD	adiposity_metabolic	Adiposity/Metabolic	1.15 [0.94;1.41]	0.164508301761602	0.0215095703094706	Positive	NA	NA	95717	83	FALSE	sex + race + tdi + smoking + alcohol + all_cancer_fh + season + bmi + dm
Stomach cancer	Stomach	Circadian Rhythm	Extended Cosinor Alpha	cosinorExt_alpha	Continuous Per SD	NA	cosinorExt_alphaPerSD	adiposity_metabolic	Adiposity/Metabolic	1.13 [0.95;1.35]	0.169663686196635	0.738781536610974	Positive	NA	NA	95717	83	FALSE	sex + race + tdi + smoking + alcohol + all_cancer_fh + season + bmi + dm
Stomach cancer	Stomach	Circadian Rhythm	M10 Start Time	M10TIME_num	Continuous Per SD	NA	M10TIME_numPerSD	adiposity_metabolic	Adiposity/Metabolic	0.85 [0.67;1.07]	0.171134053736256	0.151798108052355	Inverse	NA	NA	95717	83	FALSE	sex + race + tdi + smoking + alcohol + all_cancer_fh + season + bmi + dm
Stomach cancer	Stomach	Circadian Rhythm	L5 Activity Level	L5VALUE	Continuous Per SD	NA	L5VALUEPerSD	adiposity_metabolic	Adiposity/Metabolic	1.04 [0.98;1.11]	0.171646973088424	0.422371522283075	Positive	NA	NA	95717	83	FALSE	sex + race + tdi + smoking + alcohol + all_cancer_fh + season + bmi + dm
Stomach cancer	Stomach	Light	Nighttime Light	nighttime_light	Continuous Per SD	NA	nighttime_lightPerSD	adiposity_metabolic	Adiposity/Metabolic	0.73 [0.46;1.15]	0.174608534694077	0.0892099892913937	Inverse	NA	NA	94948	83	FALSE	sex + race + tdi + smoking + alcohol + all_cancer_fh + season + bmi + dm
Stomach cancer	Stomach	Circadian Rhythm	Relative Amplitude	RA	Continuous Per SD	NA	RAPerSD	adiposity_metabolic	Adiposity/Metabolic	0.88 [0.73;1.06]	0.180566132614369	0.213694161145396	Inverse	NA	NA	95717	83	FALSE	sex + race + tdi + smoking + alcohol + all_cancer_fh + season + bmi + dm
Stomach cancer	Stomach	Physical Activity	Mean LIPA Fragment Duration During Waking Time (Weighted)	FRAG_mean_dur_LIPA_day_wei	Continuous Per SD	NA	FRAG_mean_dur_LIPA_day_weiPerSD	adiposity_metabolic	Adiposity/Metabolic	0.85 [0.66;1.09]	0.193469202669745	0.0881966266444254	Inverse	NA	NA	95716	83	FALSE	sex + race + tdi + smoking + alcohol + all_cancer_fh + season + bmi + dm
Stomach cancer	Stomach	Sleep	Sleep Regularity Index	SleepRegularityIndex2	Continuous Per SD	NA	SleepRegularityIndex2PerSD	adiposity_metabolic	Adiposity/Metabolic	1.17 [0.92;1.48]	0.2020007846072	0.274212244206682	Positive	NA	NA	95603	83	FALSE	sex + race + tdi + smoking + alcohol + all_cancer_fh + season + bmi + dm
Stomach cancer	Stomach	Physical Activity	W0.5 of Activity Fragment Durations During Waking Time (Weighted)	FRAG_W0.5_dur_PA_day_wei	Continuous Per SD	NA	FRAG_W0.5_dur_PA_day_weiPerSD	adiposity_metabolic	Adiposity/Metabolic	0.88 [0.72;1.07]	0.20264219391768	0.689497633905715	Inverse	NA	NA	95712	83	FALSE	sex + race + tdi + smoking + alcohol + all_cancer_fh + season + bmi + dm
Stomach cancer	Stomach	Physical Activity	W0.5 of Activity Fragment Durations During Waking Time (Plain)	FRAG_W0.5_dur_PA_day_pla	Continuous Per SD	NA	FRAG_W0.5_dur_PA_day_plaPerSD	adiposity_metabolic	Adiposity/Metabolic	0.88 [0.72;1.07]	0.205806265589044	0.599852748413199	Inverse	NA	NA	95712	83	FALSE	sex + race + tdi + smoking + alcohol + all_cancer_fh + season + bmi + dm
Stomach cancer	Stomach	Physical Activity	Unbouted Inactivity Acceleration (Weighted)	ACC_day_IN_unbt_mg_wei	Continuous Per SD	NA	ACC_day_IN_unbt_mg_weiPerSD	adiposity_metabolic	Adiposity/Metabolic	0.88 [0.71;1.08]	0.207244946157629	0.626648636982333	Inverse	NA	NA	95712	83	FALSE	sex + race + tdi + smoking + alcohol + all_cancer_fh + season + bmi + dm
Stomach cancer	Stomach	Physical Activity	Mean LIPA Fragment Duration During Waking Time (Plain)	FRAG_mean_dur_LIPA_day_pla	Continuous Per SD	NA	FRAG_mean_dur_LIPA_day_plaPerSD	adiposity_metabolic	Adiposity/Metabolic	0.85 [0.67;1.09]	0.211362535715279	0.0958452476290386	Inverse	NA	NA	95716	83	FALSE	sex + race + tdi + smoking + alcohol + all_cancer_fh + season + bmi + dm
Stomach cancer	Stomach	Physical Activity	x0.5 of Activity Fragment Durations During Waking Time (Weighted)	FRAG_x0.5_dur_PA_day_wei	Continuous Per SD	NA	FRAG_x0.5_dur_PA_day_weiPerSD	adiposity_metabolic	Adiposity/Metabolic	0.86 [0.67;1.09]	0.214075084923564	0.27274861711706	Inverse	NA	NA	95712	83	FALSE	sex + race + tdi + smoking + alcohol + all_cancer_fh + season + bmi + dm
Stomach cancer	Stomach	Sleep	Transition Probability Wake to Sleep During Sleep Period	FRAG_TP_wake2sleep_spt	Continuous Per SD	NA	FRAG_TP_wake2sleep_sptPerSD	adiposity_metabolic	Adiposity/Metabolic	1.13 [0.93;1.36]	0.219380863204102	0.0965337316270384	Positive	NA	NA	95717	83	FALSE	sex + race + tdi + smoking + alcohol + all_cancer_fh + season + bmi + dm
Stomach cancer	Stomach	Physical Activity	Duration in 10-Min LIPA Bouts (Weighted)	dur_day_LIG_bts_10_min_wei	Continuous Per SD	NA	dur_day_LIG_bts_10_min_weiPerSD	adiposity_metabolic	Adiposity/Metabolic	0.86 [0.67;1.10]	0.223511153925903	0.206371423540361	Inverse	NA	NA	95717	83	FALSE	sex + race + tdi + smoking + alcohol + all_cancer_fh + season + bmi + dm
Stomach cancer	Stomach	Physical Activity	Gini Index of Inactivity Fragment Durations During Waking Time (Weighted)	FRAG_Gini_dur_IN_day_wei	Continuous Per SD	NA	FRAG_Gini_dur_IN_day_weiPerSD	adiposity_metabolic	Adiposity/Metabolic	0.88 [0.72;1.08]	0.22459543481592	0.157397639585923	Inverse	NA	NA	95712	83	FALSE	sex + race + tdi + smoking + alcohol + all_cancer_fh + season + bmi + dm
Stomach cancer	Stomach	Physical Activity	x0.5 of Inactivity Fragment Durations During Waking Time	FRAG_x0.5_dur_IN_day	Continuous Per SD	NA	FRAG_x0.5_dur_IN_dayPerSD	adiposity_metabolic	Adiposity/Metabolic	1.08 [0.95;1.22]	0.226252723265473	0.219391006449137	Positive	NA	NA	95714	83	FALSE	sex + race + tdi + smoking + alcohol + all_cancer_fh + season + bmi + dm
Stomach cancer	Stomach	Physical Activity	Number of PA Fragments per Minute IN PA During Waking Time (Weighted)	FRAG_NFragPM_PA_day_wei	Continuous Per SD	NA	FRAG_NFragPM_PA_day_weiPerSD	adiposity_metabolic	Adiposity/Metabolic	1.13 [0.92;1.39]	0.233468538301968	0.506611541332829	Positive	NA	NA	95717	83	FALSE	sex + race + tdi + smoking + alcohol + all_cancer_fh + season + bmi + dm
Stomach cancer	Stomach	Physical Activity	Acceleration in 10-Min LIPA Bouts (Weighted)	ACC_day_LIG_bts_10_mg_wei	Continuous Per SD	NA	ACC_day_LIG_bts_10_mg_weiPerSD	adiposity_metabolic	Adiposity/Metabolic	1.14 [0.92;1.41]	0.234762188222878	0.678726133913219	Positive	NA	NA	95691	83	FALSE	sex + race + tdi + smoking + alcohol + all_cancer_fh + season + bmi + dm
Stomach cancer	Stomach	Circadian Rhythm	Extended Cosinor Beta	cosinorExt_beta	Continuous Per SD	NA	cosinorExt_betaPerSD	adiposity_metabolic	Adiposity/Metabolic	1.06 [0.96;1.16]	0.23552090357314	0.0518973132722046	Positive	NA	NA	95717	83	FALSE	sex + race + tdi + smoking + alcohol + all_cancer_fh + season + bmi + dm
Stomach cancer	Stomach	Physical Activity	Power-Law Alpha of Inactivity Fragment Durations During Waking Time	FRAG_alpha_dur_IN_day	Continuous Per SD	NA	FRAG_alpha_dur_IN_dayPerSD	adiposity_metabolic	Adiposity/Metabolic	0.87 [0.69;1.10]	0.241908880328659	0.289431037561269	Inverse	NA	NA	95714	83	FALSE	sex + race + tdi + smoking + alcohol + all_cancer_fh + season + bmi + dm
Stomach cancer	Stomach	Physical Activity	Transition Probability Physical Activity to Inactivity During Waking Time (Weighted)	FRAG_TP_PA2IN_day_wei	Continuous Per SD	NA	FRAG_TP_PA2IN_day_weiPerSD	adiposity_metabolic	Adiposity/Metabolic	1.13 [0.92;1.38]	0.243164013072338	0.607818934555566	Positive	NA	NA	95717	83	FALSE	sex + race + tdi + smoking + alcohol + all_cancer_fh + season + bmi + dm
Stomach cancer	Stomach	Physical Activity	x0.5 of Activity Fragment Durations During Waking Time (Plain)	FRAG_x0.5_dur_PA_day_pla	Continuous Per SD	NA	FRAG_x0.5_dur_PA_day_plaPerSD	adiposity_metabolic	Adiposity/Metabolic	0.87 [0.68;1.11]	0.247004689411494	0.20927235437845	Inverse	NA	NA	95712	83	FALSE	sex + race + tdi + smoking + alcohol + all_cancer_fh + season + bmi + dm
Stomach cancer	Stomach	Physical Activity	Duration in 10-Min LIPA Bouts (Plain)	dur_day_LIG_bts_10_min_pla	Continuous Per SD	NA	dur_day_LIG_bts_10_min_plaPerSD	adiposity_metabolic	Adiposity/Metabolic	0.87 [0.68;1.11]	0.247568212356718	0.470636105998959	Inverse	NA	NA	95717	83	FALSE	sex + race + tdi + smoking + alcohol + all_cancer_fh + season + bmi + dm
Stomach cancer	Stomach	Physical Activity	Power-Law Alpha of Inactivity Fragment Durations During Waking Time (Weighted)	FRAG_alpha_dur_IN_day_wei	Continuous Per SD	NA	FRAG_alpha_dur_IN_day_weiPerSD	adiposity_metabolic	Adiposity/Metabolic	0.87 [0.69;1.10]	0.249678470242673	0.439738369818942	Inverse	NA	NA	95712	83	FALSE	sex + race + tdi + smoking + alcohol + all_cancer_fh + season + bmi + dm
Stomach cancer	Stomach	Physical Activity	Power-Law Alpha of Activity Fragment Durations During Waking Time	FRAG_alpha_dur_PA_day	Continuous Per SD	NA	FRAG_alpha_dur_PA_dayPerSD	adiposity_metabolic	Adiposity/Metabolic	1.13 [0.92;1.39]	0.251480866410498	0.0710545783285477	Positive	NA	NA	95714	83	FALSE	sex + race + tdi + smoking + alcohol + all_cancer_fh + season + bmi + dm
Stomach cancer	Stomach	Step Count	Total Steps	mean_total_steps	Continuous Per SD	NA	mean_total_stepsPerSD	adiposity_metabolic	Adiposity/Metabolic	0.87 [0.69;1.11]	0.265842386001686	0.17841259870106	Inverse	NA	NA	95717	83	FALSE	sex + race + tdi + smoking + alcohol + all_cancer_fh + season + bmi + dm
Stomach cancer	Stomach	Physical Activity	Unbouted Inactivity Acceleration (Plain)	ACC_day_IN_unbt_mg_pla	Continuous Per SD	NA	ACC_day_IN_unbt_mg_plaPerSD	adiposity_metabolic	Adiposity/Metabolic	0.89 [0.72;1.09]	0.2685142572789	0.451469557329836	Inverse	NA	NA	95712	83	FALSE	sex + race + tdi + smoking + alcohol + all_cancer_fh + season + bmi + dm
Stomach cancer	Stomach	Physical Activity	Mean Activity Fragment Duration During Waking Time (Weighted)	FRAG_mean_dur_PA_day_wei	Continuous Per SD	NA	FRAG_mean_dur_PA_day_weiPerSD	adiposity_metabolic	Adiposity/Metabolic	0.85 [0.64;1.13]	0.26881131764506	0.526863217187945	Inverse	NA	NA	95717	83	FALSE	sex + race + tdi + smoking + alcohol + all_cancer_fh + season + bmi + dm
Stomach cancer	Stomach	Physical Activity	Mean LIPA Fragment Duration During Waking Time	FRAG_mean_dur_LIPA_day	Continuous Per SD	NA	FRAG_mean_dur_LIPA_dayPerSD	adiposity_metabolic	Adiposity/Metabolic	0.87 [0.68;1.11]	0.269016566795809	0.357084068209809	Inverse	NA	NA	95716	83	FALSE	sex + race + tdi + smoking + alcohol + all_cancer_fh + season + bmi + dm
Stomach cancer	Stomach	Physical Activity	Number of PA Fragments per Minute IN PA During Waking Time (Plain)	FRAG_NFragPM_PA_day_pla	Continuous Per SD	NA	FRAG_NFragPM_PA_day_plaPerSD	adiposity_metabolic	Adiposity/Metabolic	1.12 [0.91;1.38]	0.269093969576259	0.414292139547822	Positive	NA	NA	95717	83	FALSE	sex + race + tdi + smoking + alcohol + all_cancer_fh + season + bmi + dm
Stomach cancer	Stomach	Physical Activity	x0.5 of Inactivity Fragment Durations During Waking Time (Weighted)	FRAG_x0.5_dur_IN_day_wei	Continuous Per SD	NA	FRAG_x0.5_dur_IN_day_weiPerSD	adiposity_metabolic	Adiposity/Metabolic	1.10 [0.93;1.31]	0.272948302910514	0.314843596730956	Positive	NA	NA	95712	83	FALSE	sex + race + tdi + smoking + alcohol + all_cancer_fh + season + bmi + dm
Stomach cancer	Stomach	Physical Activity	Acceleration in 10-20 Min Inactivity Bouts (Plain)	ACC_day_IN_bts_10_20_mg_pla	Continuous Per SD	NA	ACC_day_IN_bts_10_20_mg_plaPerSD	adiposity_metabolic	Adiposity/Metabolic	0.89 [0.72;1.10]	0.275080571673468	0.824547685839295	Inverse	NA	NA	95710	83	FALSE	sex + race + tdi + smoking + alcohol + all_cancer_fh + season + bmi + dm
Stomach cancer	Stomach	Physical Activity	Power-Law Alpha of Inactivity Fragment Durations During Waking Time (Plain)	FRAG_alpha_dur_IN_day_pla	Continuous Per SD	NA	FRAG_alpha_dur_IN_day_plaPerSD	adiposity_metabolic	Adiposity/Metabolic	0.88 [0.69;1.11]	0.277258435808051	0.295129261553432	Inverse	NA	NA	95712	83	FALSE	sex + race + tdi + smoking + alcohol + all_cancer_fh + season + bmi + dm
Stomach cancer	Stomach	Physical Activity	Transition Probability Physical Activity to Inactivity During Waking Time (Plain)	FRAG_TP_PA2IN_day_pla	Continuous Per SD	NA	FRAG_TP_PA2IN_day_plaPerSD	adiposity_metabolic	Adiposity/Metabolic	1.12 [0.91;1.37]	0.279011541715152	0.413702429166124	Positive	NA	NA	95717	83	FALSE	sex + race + tdi + smoking + alcohol + all_cancer_fh + season + bmi + dm
Stomach cancer	Stomach	Physical Activity	Acceleration in 30-60 Min Inactivity Bouts (Weighted)	ACC_day_IN_bts_30_60_mg_wei	Continuous Per SD	NA	ACC_day_IN_bts_30_60_mg_weiPerSD	adiposity_metabolic	Adiposity/Metabolic	0.89 [0.71;1.11]	0.29012890049797	0.15544426914029	Inverse	NA	NA	95702	83	FALSE	sex + race + tdi + smoking + alcohol + all_cancer_fh + season + bmi + dm
Stomach cancer	Stomach	Physical Activity	Mean Activity Fragment Duration During Waking Time (Plain)	FRAG_mean_dur_PA_day_pla	Continuous Per SD	NA	FRAG_mean_dur_PA_day_plaPerSD	adiposity_metabolic	Adiposity/Metabolic	0.86 [0.65;1.14]	0.290523842415754	0.478862544534199	Inverse	NA	NA	95717	83	FALSE	sex + race + tdi + smoking + alcohol + all_cancer_fh + season + bmi + dm
Stomach cancer	Stomach	Step Count	MVPA Steps	mean_mvpa_steps	Continuous Per SD	NA	mean_mvpa_stepsPerSD	adiposity_metabolic	Adiposity/Metabolic	0.87 [0.67;1.13]	0.291928378289908	0.932276228198891	Inverse	NA	NA	95717	83	FALSE	sex + race + tdi + smoking + alcohol + all_cancer_fh + season + bmi + dm
Stomach cancer	Stomach	Physical Activity	Gini Index of Inactivity Fragment Durations During Waking Time (Plain)	FRAG_Gini_dur_IN_day_pla	Continuous Per SD	NA	FRAG_Gini_dur_IN_day_plaPerSD	adiposity_metabolic	Adiposity/Metabolic	0.90 [0.73;1.11]	0.318702307724053	0.314188860602455	Inverse	NA	NA	95712	83	FALSE	sex + race + tdi + smoking + alcohol + all_cancer_fh + season + bmi + dm
Stomach cancer	Stomach	Physical Activity	Total LIPA Duration (Weighted)	dur_day_total_LIG_min_wei	Continuous Per SD	NA	dur_day_total_LIG_min_weiPerSD	adiposity_metabolic	Adiposity/Metabolic	0.89 [0.71;1.12]	0.318762560485516	0.761916522441425	Inverse	NA	NA	95717	83	FALSE	sex + race + tdi + smoking + alcohol + all_cancer_fh + season + bmi + dm
Stomach cancer	Stomach	Circadian Rhythm	Self-Similarity Parameter	SSP	Continuous Per SD	NA	SSPPerSD	adiposity_metabolic	Adiposity/Metabolic	0.90 [0.72;1.11]	0.320983686585775	0.329163569800101	Inverse	NA	NA	95717	83	FALSE	sex + race + tdi + smoking + alcohol + all_cancer_fh + season + bmi + dm
Stomach cancer	Stomach	Physical Activity	Number of 10-Min LIPA Bouts (Weighted)	Nbouts_day_LIG_bts_10_wei	Continuous Per SD	NA	Nbouts_day_LIG_bts_10_weiPerSD	adiposity_metabolic	Adiposity/Metabolic	0.89 [0.70;1.12]	0.321451391176717	0.605318452480364	Inverse	NA	NA	95717	83	FALSE	sex + race + tdi + smoking + alcohol + all_cancer_fh + season + bmi + dm
Stomach cancer	Stomach	Physical Activity	x0.5 of Activity Fragment Durations During Waking Time	FRAG_x0.5_dur_PA_day	Continuous Per SD	NA	FRAG_x0.5_dur_PA_dayPerSD	adiposity_metabolic	Adiposity/Metabolic	0.88 [0.69;1.13]	0.323281251062051	0.116480231565801	Inverse	NA	NA	95714	83	FALSE	sex + race + tdi + smoking + alcohol + all_cancer_fh + season + bmi + dm
Stomach cancer	Stomach	Physical Activity	Transition Probability Physical Activity to Inactivity During Waking Time	FRAG_TP_PA2IN_day	Continuous Per SD	NA	FRAG_TP_PA2IN_dayPerSD	adiposity_metabolic	Adiposity/Metabolic	1.11 [0.90;1.36]	0.326844873635033	0.600765950392006	Positive	NA	NA	95717	83	FALSE	sex + race + tdi + smoking + alcohol + all_cancer_fh + season + bmi + dm
Stomach cancer	Stomach	Physical Activity	Number of PA Fragments per Minute IN PA During Waking Time	FRAG_NFragPM_PA_day	Continuous Per SD	NA	FRAG_NFragPM_PA_dayPerSD	adiposity_metabolic	Adiposity/Metabolic	1.11 [0.90;1.36]	0.332529888513082	0.600478402936595	Positive	NA	NA	95716	83	FALSE	sex + race + tdi + smoking + alcohol + all_cancer_fh + season + bmi + dm
Stomach cancer	Stomach	Physical Activity	Standard Deviation of Physical Activity Fragment Durations During Waking Time (Weighted)	FRAG_SD_dur_PA_day_wei	Continuous Per SD	NA	FRAG_SD_dur_PA_day_weiPerSD	adiposity_metabolic	Adiposity/Metabolic	0.88 [0.69;1.14]	0.334034664748999	0.629502968114739	Inverse	NA	NA	95712	83	FALSE	sex + race + tdi + smoking + alcohol + all_cancer_fh + season + bmi + dm
Stomach cancer	Stomach	Physical Activity	Acceleration in 10-Min LIPA Bouts (Plain)	ACC_day_LIG_bts_10_mg_pla	Continuous Per SD	NA	ACC_day_LIG_bts_10_mg_plaPerSD	adiposity_metabolic	Adiposity/Metabolic	1.11 [0.90;1.37]	0.334643429395913	0.662964053919413	Positive	NA	NA	95691	83	FALSE	sex + race + tdi + smoking + alcohol + all_cancer_fh + season + bmi + dm
Stomach cancer	Stomach	Physical Activity	Acceleration in 10-20 Min Inactivity Bouts (Weighted)	ACC_day_IN_bts_10_20_mg_wei	Continuous Per SD	NA	ACC_day_IN_bts_10_20_mg_weiPerSD	adiposity_metabolic	Adiposity/Metabolic	0.90 [0.73;1.11]	0.335377362554245	0.846986847025933	Inverse	NA	NA	95710	83	FALSE	sex + race + tdi + smoking + alcohol + all_cancer_fh + season + bmi + dm
Stomach cancer	Stomach	Physical Activity	Total LIPA Duration (Plain)	dur_day_total_LIG_min_pla	Continuous Per SD	NA	dur_day_total_LIG_min_plaPerSD	adiposity_metabolic	Adiposity/Metabolic	0.90 [0.71;1.12]	0.341064993612784	0.580526509221079	Inverse	NA	NA	95717	83	FALSE	sex + race + tdi + smoking + alcohol + all_cancer_fh + season + bmi + dm
Stomach cancer	Stomach	Physical Activity	Number of 10-Min LIPA Bouts (Plain)	Nbouts_day_LIG_bts_10_pla	Continuous Per SD	NA	Nbouts_day_LIG_bts_10_plaPerSD	adiposity_metabolic	Adiposity/Metabolic	0.89 [0.70;1.13]	0.346434288812072	0.585301215740252	Inverse	NA	NA	95717	83	FALSE	sex + race + tdi + smoking + alcohol + all_cancer_fh + season + bmi + dm
Stomach cancer	Stomach	Physical Activity	Acceleration in 30-60 Min Inactivity Bouts (Plain)	ACC_day_IN_bts_30_60_mg_pla	Continuous Per SD	NA	ACC_day_IN_bts_30_60_mg_plaPerSD	adiposity_metabolic	Adiposity/Metabolic	0.90 [0.72;1.12]	0.347942278100779	0.314961958067181	Inverse	NA	NA	95702	83	FALSE	sex + race + tdi + smoking + alcohol + all_cancer_fh + season + bmi + dm
Stomach cancer	Stomach	Light	Evening Light	evening_light	Continuous Per SD	NA	evening_lightPerSD	adiposity_metabolic	Adiposity/Metabolic	0.88 [0.66;1.16]	0.351717347330664	0.405512746513414	Inverse	NA	NA	94948	83	FALSE	sex + race + tdi + smoking + alcohol + all_cancer_fh + season + bmi + dm
Stomach cancer	Stomach	Physical Activity	W0.5 of Activity Fragment Durations During Waking Time	FRAG_W0.5_dur_PA_day	Continuous Per SD	NA	FRAG_W0.5_dur_PA_dayPerSD	adiposity_metabolic	Adiposity/Metabolic	0.91 [0.75;1.11]	0.352010793821386	0.226372971827815	Inverse	NA	NA	95714	83	FALSE	sex + race + tdi + smoking + alcohol + all_cancer_fh + season + bmi + dm
Stomach cancer	Stomach	Physical Activity	Transition Probability Physical Inactivity to MVPA During Waking Time (Weighted)	FRAG_TP_IN2MVPA_day_wei	Continuous Per SD	NA	FRAG_TP_IN2MVPA_day_weiPerSD	adiposity_metabolic	Adiposity/Metabolic	0.88 [0.66;1.16]	0.354658877601927	0.345171690784905	Inverse	NA	NA	95717	83	FALSE	sex + race + tdi + smoking + alcohol + all_cancer_fh + season + bmi + dm
Stomach cancer	Stomach	Physical Activity	Number of Inactivity-to-MVPA Transitions During Waking Time	FRAG_Nfrag_IN2MVPA_day	Continuous Per SD	NA	FRAG_Nfrag_IN2MVPA_dayPerSD	adiposity_metabolic	Adiposity/Metabolic	0.89 [0.69;1.15]	0.357813622464278	0.834612666515471	Inverse	NA	NA	95717	83	FALSE	sex + race + tdi + smoking + alcohol + all_cancer_fh + season + bmi + dm
Stomach cancer	Stomach	Physical Activity	Standard Deviation of Physical Activity Fragment Durations During Waking Time (Plain)	FRAG_SD_dur_PA_day_pla	Continuous Per SD	NA	FRAG_SD_dur_PA_day_plaPerSD	adiposity_metabolic	Adiposity/Metabolic	0.89 [0.69;1.14]	0.359090267202515	0.426262989283302	Inverse	NA	NA	95712	83	FALSE	sex + race + tdi + smoking + alcohol + all_cancer_fh + season + bmi + dm
Stomach cancer	Stomach	Physical Activity	Gini Index of Inactivity Fragment Durations During Waking Time	FRAG_Gini_dur_IN_day	Continuous Per SD	NA	FRAG_Gini_dur_IN_dayPerSD	adiposity_metabolic	Adiposity/Metabolic	0.91 [0.74;1.12]	0.359567779072365	0.701603722163172	Inverse	NA	NA	95714	83	FALSE	sex + race + tdi + smoking + alcohol + all_cancer_fh + season + bmi + dm
Stomach cancer	Stomach	Circadian Rhythm	M10 Activity Level	M10VALUE	Continuous Per SD	NA	M10VALUEPerSD	adiposity_metabolic	Adiposity/Metabolic	0.89 [0.69;1.15]	0.365387929088062	0.485913972109508	Inverse	NA	NA	95717	83	FALSE	sex + race + tdi + smoking + alcohol + all_cancer_fh + season + bmi + dm
Stomach cancer	Stomach	Physical Activity	x0.5 of Inactivity Fragment Durations During Waking Time (Plain)	FRAG_x0.5_dur_IN_day_pla	Continuous Per SD	NA	FRAG_x0.5_dur_IN_day_plaPerSD	adiposity_metabolic	Adiposity/Metabolic	1.09 [0.91;1.29]	0.365420622101514	0.378937617917589	Positive	NA	NA	95712	83	FALSE	sex + race + tdi + smoking + alcohol + all_cancer_fh + season + bmi + dm
Stomach cancer	Stomach	Circadian Rhythm	Cosinor Mesor	cosinor_mes	Continuous Per SD	NA	cosinor_mesPerSD	adiposity_metabolic	Adiposity/Metabolic	0.90 [0.72;1.13]	0.368692386133736	0.182785443600511	Inverse	NA	NA	95717	83	FALSE	sex + race + tdi + smoking + alcohol + all_cancer_fh + season + bmi + dm
Stomach cancer	Stomach	Physical Activity	Transition Probability Physical Inactivity to MVPA During Waking Time	FRAG_TP_IN2MVPA_day	Continuous Per SD	NA	FRAG_TP_IN2MVPA_dayPerSD	adiposity_metabolic	Adiposity/Metabolic	0.88 [0.67;1.16]	0.377087719338136	0.637770374360054	Inverse	NA	NA	95717	83	FALSE	sex + race + tdi + smoking + alcohol + all_cancer_fh + season + bmi + dm
Stomach cancer	Stomach	Physical Activity	Coefficient of Variance of Activity Fragment Durations During Waking Time (Weighted)	FRAG_CoV_dur_PA_day_wei	Continuous Per SD	NA	FRAG_CoV_dur_PA_day_weiPerSD	adiposity_metabolic	Adiposity/Metabolic	1.10 [0.89;1.37]	0.379128658273756	0.416740361744424	Positive	NA	NA	95712	83	FALSE	sex + race + tdi + smoking + alcohol + all_cancer_fh + season + bmi + dm
Stomach cancer	Stomach	Physical Activity	Number of Sustained Inactivity Bouts During Waking Hours	number_sib_wakinghours_AD_T5A5_mn	Continuous Per SD	NA	number_sib_wakinghours_AD_T5A5_mnPerSD	adiposity_metabolic	Adiposity/Metabolic	1.09 [0.90;1.33]	0.37966798378213	0.260159054149057	Positive	NA	NA	95717	83	FALSE	sex + race + tdi + smoking + alcohol + all_cancer_fh + season + bmi + dm
Stomach cancer	Stomach	Sleep	Sleep Efficiency After Onset (Plain)	sleep_efficiency_after_onset_pla	Continuous Per SD	NA	sleep_efficiency_after_onset_plaPerSD	adiposity_metabolic	Adiposity/Metabolic	1.11 [0.88;1.39]	0.380653223552649	0.354049754054494	Positive	NA	NA	95717	83	FALSE	sex + race + tdi + smoking + alcohol + all_cancer_fh + season + bmi + dm
Stomach cancer	Stomach	Physical Activity	Duration in 30-60 Min Inactivity Bouts (Weighted)	dur_day_IN_bts_30_60_min_wei	Continuous Per SD	NA	dur_day_IN_bts_30_60_min_weiPerSD	adiposity_metabolic	Adiposity/Metabolic	1.10 [0.89;1.36]	0.381008430865948	0.200383586510869	Positive	NA	NA	95717	83	FALSE	sex + race + tdi + smoking + alcohol + all_cancer_fh + season + bmi + dm
Stomach cancer	Stomach	Physical Activity	Coefficient of Variance of Activity Fragment Durations During Waking Time (Plain)	FRAG_CoV_dur_PA_day_pla	Continuous Per SD	NA	FRAG_CoV_dur_PA_day_plaPerSD	adiposity_metabolic	Adiposity/Metabolic	1.10 [0.89;1.37]	0.381077586583169	0.494490978747222	Positive	NA	NA	95712	83	FALSE	sex + race + tdi + smoking + alcohol + all_cancer_fh + season + bmi + dm
Stomach cancer	Stomach	Physical Activity	Total Inactivity Acceleration (Plain)	ACC_day_total_IN_mg_pla	Continuous Per SD	NA	ACC_day_total_IN_mg_plaPerSD	adiposity_metabolic	Adiposity/Metabolic	0.91 [0.72;1.14]	0.389508220262306	0.831336985465422	Inverse	NA	NA	95717	83	FALSE	sex + race + tdi + smoking + alcohol + all_cancer_fh + season + bmi + dm
Stomach cancer	Stomach	Physical Activity	Transition Probability Physical Inactivity to MVPA During Waking Time (Plain)	FRAG_TP_IN2MVPA_day_pla	Continuous Per SD	NA	FRAG_TP_IN2MVPA_day_plaPerSD	adiposity_metabolic	Adiposity/Metabolic	0.89 [0.67;1.17]	0.3923957541329	0.633597708525363	Inverse	NA	NA	95717	83	FALSE	sex + race + tdi + smoking + alcohol + all_cancer_fh + season + bmi + dm
Stomach cancer	Stomach	Circadian Rhythm	M5 Activity Level	M5VALUE	Continuous Per SD	NA	M5VALUEPerSD	adiposity_metabolic	Adiposity/Metabolic	0.89 [0.68;1.16]	0.395837901438643	0.358480936253094	Inverse	NA	NA	95717	83	FALSE	sex + race + tdi + smoking + alcohol + all_cancer_fh + season + bmi + dm
Stomach cancer	Stomach	Physical Activity	Number of 5-10 Min LIPA Bouts (Plain)	Nbouts_day_LIG_bts_5_10_pla	Continuous Per SD	NA	Nbouts_day_LIG_bts_5_10_plaPerSD	adiposity_metabolic	Adiposity/Metabolic	0.91 [0.73;1.13]	0.397343379785177	0.190130508674653	Inverse	NA	NA	95717	83	FALSE	sex + race + tdi + smoking + alcohol + all_cancer_fh + season + bmi + dm
Stomach cancer	Stomach	Physical Activity	Number of 30-60 Min Inactivity Bouts (Weighted)	Nbouts_day_IN_bts_30_60_wei	Continuous Per SD	NA	Nbouts_day_IN_bts_30_60_weiPerSD	adiposity_metabolic	Adiposity/Metabolic	1.09 [0.89;1.35]	0.398716519067158	0.176022306062072	Positive	NA	NA	95717	83	FALSE	sex + race + tdi + smoking + alcohol + all_cancer_fh + season + bmi + dm
Stomach cancer	Stomach	Physical Activity	Coefficient of Variance of Activity Fragment Durations During Waking Time	FRAG_CoV_dur_PA_day	Continuous Per SD	NA	FRAG_CoV_dur_PA_dayPerSD	adiposity_metabolic	Adiposity/Metabolic	1.10 [0.88;1.36]	0.409900821171775	0.178400326969592	Positive	NA	NA	95714	83	FALSE	sex + race + tdi + smoking + alcohol + all_cancer_fh + season + bmi + dm
Stomach cancer	Stomach	Physical Activity	Number of 5-10 Min LIPA Bouts (Weighted)	Nbouts_day_LIG_bts_5_10_wei	Continuous Per SD	NA	Nbouts_day_LIG_bts_5_10_weiPerSD	adiposity_metabolic	Adiposity/Metabolic	0.91 [0.73;1.14]	0.410129481058603	0.241997222085099	Inverse	NA	NA	95717	83	FALSE	sex + race + tdi + smoking + alcohol + all_cancer_fh + season + bmi + dm
Stomach cancer	Stomach	Physical Activity	Number of 30-60 Min Inactivity Bouts (Plain)	Nbouts_day_IN_bts_30_60_pla	Continuous Per SD	NA	Nbouts_day_IN_bts_30_60_plaPerSD	adiposity_metabolic	Adiposity/Metabolic	1.09 [0.88;1.35]	0.412877551249688	0.143111971388876	Positive	NA	NA	95717	83	FALSE	sex + race + tdi + smoking + alcohol + all_cancer_fh + season + bmi + dm
Stomach cancer	Stomach	Physical Activity	Duration in 30-60 Min Inactivity Bouts (Plain)	dur_day_IN_bts_30_60_min_pla	Continuous Per SD	NA	dur_day_IN_bts_30_60_min_plaPerSD	adiposity_metabolic	Adiposity/Metabolic	1.09 [0.88;1.35]	0.420928356759815	0.0957030417105902	Positive	NA	NA	95717	83	FALSE	sex + race + tdi + smoking + alcohol + all_cancer_fh + season + bmi + dm
Stomach cancer	Stomach	Physical Activity	Mean Activity Fragment Duration During Waking Time	FRAG_mean_dur_PA_day	Continuous Per SD	NA	FRAG_mean_dur_PA_dayPerSD	adiposity_metabolic	Adiposity/Metabolic	0.89 [0.68;1.18]	0.421603008091844	0.663203486323151	Inverse	NA	NA	95716	83	FALSE	sex + race + tdi + smoking + alcohol + all_cancer_fh + season + bmi + dm
Stomach cancer	Stomach	Physical Activity	Number of MVPA Fragments During Waking Time	FRAG_Nfrag_MVPA_day	Continuous Per SD	NA	FRAG_Nfrag_MVPA_dayPerSD	adiposity_metabolic	Adiposity/Metabolic	0.91 [0.71;1.15]	0.422303406335549	0.330086705233453	Inverse	NA	NA	95717	83	FALSE	sex + race + tdi + smoking + alcohol + all_cancer_fh + season + bmi + dm
Stomach cancer	Stomach	Physical Activity	Standard Deviation of Physical Activity Fragment Durations During Waking Time	FRAG_SD_dur_PA_day	Continuous Per SD	NA	FRAG_SD_dur_PA_dayPerSD	adiposity_metabolic	Adiposity/Metabolic	0.90 [0.71;1.16]	0.427342813159845	0.66866894140884	Inverse	NA	NA	95714	83	FALSE	sex + race + tdi + smoking + alcohol + all_cancer_fh + season + bmi + dm
Stomach cancer	Stomach	Physical Activity	Acceleration in 60-90 Min Inactivity Bouts (Plain)	ACC_day_IN_bts_60_90_mg_pla	Continuous Per SD	NA	ACC_day_IN_bts_60_90_mg_plaPerSD	adiposity_metabolic	Adiposity/Metabolic	0.91 [0.73;1.15]	0.445546600340489	0.821268215426072	Inverse	NA	NA	95357	83	FALSE	sex + race + tdi + smoking + alcohol + all_cancer_fh + season + bmi + dm
Stomach cancer	Stomach	Physical Activity	Total Inactivity Acceleration (Weighted)	ACC_day_total_IN_mg_wei	Continuous Per SD	NA	ACC_day_total_IN_mg_weiPerSD	adiposity_metabolic	Adiposity/Metabolic	0.92 [0.73;1.15]	0.446591788543195	0.626129318890058	Inverse	NA	NA	95717	83	FALSE	sex + race + tdi + smoking + alcohol + all_cancer_fh + season + bmi + dm
Stomach cancer	Stomach	Physical Activity	Duration in 5-10 Min LIPA Bouts (Plain)	dur_day_LIG_bts_5_10_min_pla	Continuous Per SD	NA	dur_day_LIG_bts_5_10_min_plaPerSD	adiposity_metabolic	Adiposity/Metabolic	0.92 [0.74;1.14]	0.447017715437548	0.295897502680275	Inverse	NA	NA	95717	83	FALSE	sex + race + tdi + smoking + alcohol + all_cancer_fh + season + bmi + dm
Stomach cancer	Stomach	Light	Afternoon Light	afternoon_light	Continuous Per SD	NA	afternoon_lightPerSD	adiposity_metabolic	Adiposity/Metabolic	0.90 [0.70;1.17]	0.450801539240467	0.42030882108211	Inverse	NA	NA	94948	83	FALSE	sex + race + tdi + smoking + alcohol + all_cancer_fh + season + bmi + dm
Stomach cancer	Stomach	Sleep	WASO (Wake After Sleep Onset)	WASO_AD_T5A5_mn	Continuous Per SD	NA	WASO_AD_T5A5_mnPerSD	adiposity_metabolic	Adiposity/Metabolic	0.92 [0.74;1.14]	0.458203206321425	0.570097890319471	Inverse	NA	NA	95717	83	FALSE	sex + race + tdi + smoking + alcohol + all_cancer_fh + season + bmi + dm
Stomach cancer	Stomach	Physical Activity	Transition Probability Physical Inactivity to Activity During Waking Time	FRAG_TP_IN2PA_day	Continuous Per SD	NA	FRAG_TP_IN2PA_dayPerSD	adiposity_metabolic	Adiposity/Metabolic	0.91 [0.71;1.17]	0.463017055490916	0.410139203849277	Inverse	NA	NA	95717	83	FALSE	sex + race + tdi + smoking + alcohol + all_cancer_fh + season + bmi + dm
Stomach cancer	Stomach	Physical Activity	Number of Inactivity Fragments During Waking Time	FRAG_Nfrag_IN_day	Continuous Per SD	NA	FRAG_Nfrag_IN_dayPerSD	adiposity_metabolic	Adiposity/Metabolic	0.92 [0.74;1.15]	0.464050049134528	0.445982696640164	Inverse	NA	NA	95717	83	FALSE	sex + race + tdi + smoking + alcohol + all_cancer_fh + season + bmi + dm
Stomach cancer	Stomach	Physical Activity	Number of Inactivity-to-Activity Transitions During Waking Time	FRAG_Nfrag_IN2PA_day	Continuous Per SD	NA	FRAG_Nfrag_IN2PA_dayPerSD	adiposity_metabolic	Adiposity/Metabolic	0.92 [0.74;1.15]	0.464050049134528	0.445982696640164	Inverse	NA	NA	95717	83	FALSE	sex + race + tdi + smoking + alcohol + all_cancer_fh + season + bmi + dm
Stomach cancer	Stomach	Physical Activity	Duration in 5-10 Min LIPA Bouts (Weighted)	dur_day_LIG_bts_5_10_min_wei	Continuous Per SD	NA	dur_day_LIG_bts_5_10_min_weiPerSD	adiposity_metabolic	Adiposity/Metabolic	0.92 [0.74;1.15]	0.46728223894963	0.237441406377218	Inverse	NA	NA	95717	83	FALSE	sex + race + tdi + smoking + alcohol + all_cancer_fh + season + bmi + dm
Stomach cancer	Stomach	Physical Activity	Number of LIPA Fragments During Waking Time	FRAG_Nfrag_LIPA_day	Continuous Per SD	NA	FRAG_Nfrag_LIPA_dayPerSD	adiposity_metabolic	Adiposity/Metabolic	0.92 [0.73;1.15]	0.46779374279859	0.278020595927727	Inverse	NA	NA	95717	83	FALSE	sex + race + tdi + smoking + alcohol + all_cancer_fh + season + bmi + dm
Stomach cancer	Stomach	Physical Activity	Overall Acceleration	ENMO_fullRecordingMean	Continuous Per SD	NA	ENMO_fullRecordingMeanPerSD	adiposity_metabolic	Adiposity/Metabolic	0.91 [0.70;1.18]	0.467837213551916	0.541398309057135	Inverse	NA	NA	95717	83	FALSE	sex + race + tdi + smoking + alcohol + all_cancer_fh + season + bmi + dm
Stomach cancer	Stomach	Physical Activity	Number of Inactivity-to-MVPA Transitions During Waking Time (Weighted)	FRAG_Nfrag_IN2MVPA_day_wei	Continuous Per SD	NA	FRAG_Nfrag_IN2MVPA_day_weiPerSD	adiposity_metabolic	Adiposity/Metabolic	0.91 [0.71;1.18]	0.473682043787862	0.65624860767471	Inverse	NA	NA	95717	83	FALSE	sex + race + tdi + smoking + alcohol + all_cancer_fh + season + bmi + dm
Stomach cancer	Stomach	Physical Activity	Number of Activity Fragments During Waking Time	FRAG_Nfrag_PA_day	Continuous Per SD	NA	FRAG_Nfrag_PA_dayPerSD	adiposity_metabolic	Adiposity/Metabolic	0.92 [0.74;1.15]	0.473699089101604	0.45074826813747	Inverse	NA	NA	95717	83	FALSE	sex + race + tdi + smoking + alcohol + all_cancer_fh + season + bmi + dm
Stomach cancer	Stomach	Physical Activity	Number of Activity-to-Inactivity Transitions During Waking Time	FRAG_Nfrag_PA2IN_day	Continuous Per SD	NA	FRAG_Nfrag_PA2IN_dayPerSD	adiposity_metabolic	Adiposity/Metabolic	0.92 [0.74;1.15]	0.473699089101604	0.45074826813747	Inverse	NA	NA	95717	83	FALSE	sex + race + tdi + smoking + alcohol + all_cancer_fh + season + bmi + dm
Stomach cancer	Stomach	Physical Activity	Number of 10-20 Min Inactivity Bouts (Plain)	Nbouts_day_IN_bts_10_20_pla	Continuous Per SD	NA	Nbouts_day_IN_bts_10_20_plaPerSD	adiposity_metabolic	Adiposity/Metabolic	1.08 [0.87;1.34]	0.476769933149335	0.42689217031094	Positive	NA	NA	95717	83	FALSE	sex + race + tdi + smoking + alcohol + all_cancer_fh + season + bmi + dm
Stomach cancer	Stomach	Physical Activity	Acceleration in 60-90 Min Inactivity Bouts (Weighted)	ACC_day_IN_bts_60_90_mg_wei	Continuous Per SD	NA	ACC_day_IN_bts_60_90_mg_weiPerSD	adiposity_metabolic	Adiposity/Metabolic	0.92 [0.73;1.16]	0.48607408709521	0.520868500424446	Inverse	NA	NA	95357	83	FALSE	sex + race + tdi + smoking + alcohol + all_cancer_fh + season + bmi + dm
Stomach cancer	Stomach	Step Count	Peak 30-Minute Cadence	mean_peak_30min_cadence	Continuous Per SD	NA	mean_peak_30min_cadencePerSD	adiposity_metabolic	Adiposity/Metabolic	0.92 [0.74;1.15]	0.486118500960315	0.497511354809446	Inverse	NA	NA	95717	83	FALSE	sex + race + tdi + smoking + alcohol + all_cancer_fh + season + bmi + dm
Stomach cancer	Stomach	Physical Activity	Duration in 10-20 Min Inactivity Bouts (Plain)	dur_day_IN_bts_10_20_min_pla	Continuous Per SD	NA	dur_day_IN_bts_10_20_min_plaPerSD	adiposity_metabolic	Adiposity/Metabolic	1.08 [0.87;1.33]	0.486198529177864	0.124392297903683	Positive	NA	NA	95717	83	FALSE	sex + race + tdi + smoking + alcohol + all_cancer_fh + season + bmi + dm
Stomach cancer	Stomach	Light	Total Daily Light	total_daily_light	Continuous Per SD	NA	total_daily_lightPerSD	adiposity_metabolic	Adiposity/Metabolic	0.91 [0.70;1.18]	0.489663086476021	0.362118619471959	Inverse	NA	NA	94948	83	FALSE	sex + race + tdi + smoking + alcohol + all_cancer_fh + season + bmi + dm
Stomach cancer	Stomach	Physical Activity	Transition Probability Physical Activity to Inactivity During Sleep Period	FRAG_TP_PA2IN_spt	Continuous Per SD	NA	FRAG_TP_PA2IN_sptPerSD	adiposity_metabolic	Adiposity/Metabolic	0.93 [0.75;1.15]	0.491137863573529	0.299516408894139	Inverse	NA	NA	95717	83	FALSE	sex + race + tdi + smoking + alcohol + all_cancer_fh + season + bmi + dm
Stomach cancer	Stomach	Physical Activity	Number of IN Fragments per Minute IN IN During Waking Time	FRAG_NFragPM_IN_day	Continuous Per SD	NA	FRAG_NFragPM_IN_dayPerSD	adiposity_metabolic	Adiposity/Metabolic	0.92 [0.72;1.18]	0.506171285073119	0.707109480252714	Inverse	NA	NA	95716	83	FALSE	sex + race + tdi + smoking + alcohol + all_cancer_fh + season + bmi + dm
Stomach cancer	Stomach	Physical Activity	Transition Probability Physical Inactivity to Activity During Waking Time (Weighted)	FRAG_TP_IN2PA_day_wei	Continuous Per SD	NA	FRAG_TP_IN2PA_day_weiPerSD	adiposity_metabolic	Adiposity/Metabolic	0.92 [0.72;1.18]	0.519452299371944	0.576812261565704	Inverse	NA	NA	95717	83	FALSE	sex + race + tdi + smoking + alcohol + all_cancer_fh + season + bmi + dm
Stomach cancer	Stomach	Physical Activity	Transition Probability Physical Inactivity to Activity During Waking Time (Plain)	FRAG_TP_IN2PA_day_pla	Continuous Per SD	NA	FRAG_TP_IN2PA_day_plaPerSD	adiposity_metabolic	Adiposity/Metabolic	0.92 [0.72;1.18]	0.521693897551179	0.608921371257517	Inverse	NA	NA	95717	83	FALSE	sex + race + tdi + smoking + alcohol + all_cancer_fh + season + bmi + dm
Stomach cancer	Stomach	Physical Activity	Transition Probability Physical Inactivity to LIPA During Waking Time	FRAG_TP_IN2LIPA_day	Continuous Per SD	NA	FRAG_TP_IN2LIPA_dayPerSD	adiposity_metabolic	Adiposity/Metabolic	0.92 [0.73;1.18]	0.523460117955699	0.519135498388218	Inverse	NA	NA	95717	83	FALSE	sex + race + tdi + smoking + alcohol + all_cancer_fh + season + bmi + dm
Stomach cancer	Stomach	Circadian Rhythm	L10 Activity Level	L10VALUE	Continuous Per SD	NA	L10VALUEPerSD	adiposity_metabolic	Adiposity/Metabolic	1.06 [0.88;1.27]	0.526913751674988	0.608501552895486	Positive	NA	NA	95717	83	FALSE	sex + race + tdi + smoking + alcohol + all_cancer_fh + season + bmi + dm
Stomach cancer	Stomach	Physical Activity	Acceleration in 10-Min MVPA Bouts (Weighted)	ACC_day_MVPA_bts_10_mg_wei	Continuous Per SD	NA	ACC_day_MVPA_bts_10_mg_weiPerSD	adiposity_metabolic	Adiposity/Metabolic	0.91 [0.67;1.23]	0.527219635476362	0.943217688885063	Inverse	NA	NA	92349	80	FALSE	sex + race + tdi + smoking + alcohol + all_cancer_fh + season + bmi + dm
Stomach cancer	Stomach	Physical Activity	Number of 60-90 Min Inactivity Bouts (Weighted)	Nbouts_day_IN_bts_60_90_wei	Continuous Per SD	NA	Nbouts_day_IN_bts_60_90_weiPerSD	adiposity_metabolic	Adiposity/Metabolic	0.93 [0.75;1.16]	0.531935270940049	0.292312956011998	Inverse	NA	NA	95717	83	FALSE	sex + race + tdi + smoking + alcohol + all_cancer_fh + season + bmi + dm
Stomach cancer	Stomach	Physical Activity	Duration in 10-20 Min Inactivity Bouts (Weighted)	dur_day_IN_bts_10_20_min_wei	Continuous Per SD	NA	dur_day_IN_bts_10_20_min_weiPerSD	adiposity_metabolic	Adiposity/Metabolic	1.07 [0.86;1.32]	0.534933805372532	0.265073920155908	Positive	NA	NA	95717	83	FALSE	sex + race + tdi + smoking + alcohol + all_cancer_fh + season + bmi + dm
Stomach cancer	Stomach	Physical Activity	Number of IN Fragments per Minute IN IN During Waking Time (Weighted)	FRAG_NFragPM_IN_day_wei	Continuous Per SD	NA	FRAG_NFragPM_IN_day_weiPerSD	adiposity_metabolic	Adiposity/Metabolic	0.93 [0.72;1.18]	0.536531107162224	0.684555740514972	Inverse	NA	NA	95717	83	FALSE	sex + race + tdi + smoking + alcohol + all_cancer_fh + season + bmi + dm
Stomach cancer	Stomach	Physical Activity	Duration in 1-5 Min MVPA Bouts (Weighted)	dur_day_MVPA_bts_1_5_min_wei	Continuous Per SD	NA	dur_day_MVPA_bts_1_5_min_weiPerSD	adiposity_metabolic	Adiposity/Metabolic	0.93 [0.73;1.18]	0.536619369459917	0.349019011951292	Inverse	NA	NA	95717	83	FALSE	sex + race + tdi + smoking + alcohol + all_cancer_fh + season + bmi + dm
Stomach cancer	Stomach	Physical Activity	W0.5 of Inactivity Fragment Durations During Waking Time	FRAG_W0.5_dur_IN_day	Continuous Per SD	NA	FRAG_W0.5_dur_IN_dayPerSD	adiposity_metabolic	Adiposity/Metabolic	1.08 [0.85;1.37]	0.537390364671783	0.812783408769505	Positive	NA	NA	95714	83	FALSE	sex + race + tdi + smoking + alcohol + all_cancer_fh + season + bmi + dm
Stomach cancer	Stomach	Physical Activity	Number of 60-90 Min Inactivity Bouts (Plain)	Nbouts_day_IN_bts_60_90_pla	Continuous Per SD	NA	Nbouts_day_IN_bts_60_90_plaPerSD	adiposity_metabolic	Adiposity/Metabolic	0.93 [0.75;1.16]	0.539687979064151	0.714381078014936	Inverse	NA	NA	95717	83	FALSE	sex + race + tdi + smoking + alcohol + all_cancer_fh + season + bmi + dm
Stomach cancer	Stomach	Physical Activity	Acceleration in 1-5 Min LIPA Bouts (Weighted)	ACC_day_LIG_bts_1_5_mg_wei	Continuous Per SD	NA	ACC_day_LIG_bts_1_5_mg_weiPerSD	adiposity_metabolic	Adiposity/Metabolic	1.07 [0.86;1.33]	0.543649201439009	0.388853966686788	Positive	NA	NA	95716	83	FALSE	sex + race + tdi + smoking + alcohol + all_cancer_fh + season + bmi + dm
Stomach cancer	Stomach	Physical Activity	Number of IN Fragments per Minute IN IN During Waking Time (Plain)	FRAG_NFragPM_IN_day_pla	Continuous Per SD	NA	FRAG_NFragPM_IN_day_plaPerSD	adiposity_metabolic	Adiposity/Metabolic	0.93 [0.73;1.19]	0.548148612893548	0.838545358892958	Inverse	NA	NA	95717	83	FALSE	sex + race + tdi + smoking + alcohol + all_cancer_fh + season + bmi + dm
Stomach cancer	Stomach	Physical Activity	Total Inactivity Duration (Plain)	dur_day_total_IN_min_pla	Continuous Per SD	NA	dur_day_total_IN_min_plaPerSD	adiposity_metabolic	Adiposity/Metabolic	1.07 [0.86;1.34]	0.550849720700995	0.760517667918562	Positive	NA	NA	95717	83	FALSE	sex + race + tdi + smoking + alcohol + all_cancer_fh + season + bmi + dm
Stomach cancer	Stomach	Physical Activity	Number of Inactivity-to-LIPA Transitions During Waking Time	FRAG_Nfrag_IN2LIPA_day	Continuous Per SD	NA	FRAG_Nfrag_IN2LIPA_dayPerSD	adiposity_metabolic	Adiposity/Metabolic	0.94 [0.75;1.17]	0.55270064450217	0.859761584807614	Inverse	NA	NA	95717	83	FALSE	sex + race + tdi + smoking + alcohol + all_cancer_fh + season + bmi + dm
Stomach cancer	Stomach	Physical Activity	Total Inactivity Duration (Weighted)	dur_day_total_IN_min_wei	Continuous Per SD	NA	dur_day_total_IN_min_weiPerSD	adiposity_metabolic	Adiposity/Metabolic	1.07 [0.85;1.34]	0.552840894774667	0.868783027822401	Positive	NA	NA	95717	83	FALSE	sex + race + tdi + smoking + alcohol + all_cancer_fh + season + bmi + dm
Stomach cancer	Stomach	Physical Activity	Number of 10-20 Min Inactivity Bouts (Weighted)	Nbouts_day_IN_bts_10_20_wei	Continuous Per SD	NA	Nbouts_day_IN_bts_10_20_weiPerSD	adiposity_metabolic	Adiposity/Metabolic	1.07 [0.86;1.32]	0.553864457570523	0.7182485210525	Positive	NA	NA	95717	83	FALSE	sex + race + tdi + smoking + alcohol + all_cancer_fh + season + bmi + dm
Stomach cancer	Stomach	Physical Activity	Number of Inactivity-to-MVPA Transitions During Waking Time (Plain)	FRAG_Nfrag_IN2MVPA_day_pla	Continuous Per SD	NA	FRAG_Nfrag_IN2MVPA_day_plaPerSD	adiposity_metabolic	Adiposity/Metabolic	0.93 [0.72;1.19]	0.554032536909238	0.785894854220686	Inverse	NA	NA	95717	83	FALSE	sex + race + tdi + smoking + alcohol + all_cancer_fh + season + bmi + dm
Stomach cancer	Stomach	Physical Activity	Acceleration in 10-Min MVPA Bouts (Plain)	ACC_day_MVPA_bts_10_mg_pla	Continuous Per SD	NA	ACC_day_MVPA_bts_10_mg_plaPerSD	adiposity_metabolic	Adiposity/Metabolic	0.92 [0.68;1.23]	0.570470093678613	0.691309378526358	Inverse	NA	NA	92349	80	FALSE	sex + race + tdi + smoking + alcohol + all_cancer_fh + season + bmi + dm
Stomach cancer	Stomach	Physical Activity	Acceleration in 1-5 Min LIPA Bouts (Plain)	ACC_day_LIG_bts_1_5_mg_pla	Continuous Per SD	NA	ACC_day_LIG_bts_1_5_mg_plaPerSD	adiposity_metabolic	Adiposity/Metabolic	1.06 [0.86;1.32]	0.577977003917431	0.398443647490357	Positive	NA	NA	95716	83	FALSE	sex + race + tdi + smoking + alcohol + all_cancer_fh + season + bmi + dm
Stomach cancer	Stomach	Physical Activity	Total Vigorous Physical Activity Duration (Weighted)	dur_day_total_VIG_min_wei	Continuous Per SD	NA	dur_day_total_VIG_min_weiPerSD	adiposity_metabolic	Adiposity/Metabolic	0.92 [0.67;1.25]	0.580419270442818	0.586256962053994	Inverse	NA	NA	95717	83	FALSE	sex + race + tdi + smoking + alcohol + all_cancer_fh + season + bmi + dm
Stomach cancer	Stomach	Physical Activity	Total Vigorous Physical Activity Duration (Plain)	dur_day_total_VIG_min_pla	Continuous Per SD	NA	dur_day_total_VIG_min_plaPerSD	adiposity_metabolic	Adiposity/Metabolic	0.92 [0.67;1.25]	0.582462217426326	0.350443651397382	Inverse	NA	NA	95717	83	FALSE	sex + race + tdi + smoking + alcohol + all_cancer_fh + season + bmi + dm
Stomach cancer	Stomach	Physical Activity	Duration in 1-5 Min MVPA Bouts (Plain)	dur_day_MVPA_bts_1_5_min_pla	Continuous Per SD	NA	dur_day_MVPA_bts_1_5_min_plaPerSD	adiposity_metabolic	Adiposity/Metabolic	0.94 [0.74;1.19]	0.584313997113096	0.422702394187395	Inverse	NA	NA	95717	83	FALSE	sex + race + tdi + smoking + alcohol + all_cancer_fh + season + bmi + dm
Stomach cancer	Stomach	Physical Activity	Transition Probability Physical Inactivity to LIPA During Waking Time (Plain)	FRAG_TP_IN2LIPA_day_pla	Continuous Per SD	NA	FRAG_TP_IN2LIPA_day_plaPerSD	adiposity_metabolic	Adiposity/Metabolic	0.94 [0.74;1.19]	0.591408416475991	0.825028217814557	Inverse	NA	NA	95717	83	FALSE	sex + race + tdi + smoking + alcohol + all_cancer_fh + season + bmi + dm
Stomach cancer	Stomach	Physical Activity	Number of Wake Fragments During Sleep Period	FRAG_Nfrag_wake_spt	Continuous Per SD	NA	FRAG_Nfrag_wake_sptPerSD	adiposity_metabolic	Adiposity/Metabolic	0.94 [0.76;1.17]	0.597466912884395	0.551314966329837	Inverse	NA	NA	95717	83	FALSE	sex + race + tdi + smoking + alcohol + all_cancer_fh + season + bmi + dm
Stomach cancer	Stomach	Sleep	Number of Sleep Fragments During Sleep Period	FRAG_Nfrag_sleep_spt	Continuous Per SD	NA	FRAG_Nfrag_sleep_sptPerSD	adiposity_metabolic	Adiposity/Metabolic	0.94 [0.76;1.17]	0.598609533518521	0.551359621157526	Inverse	NA	NA	95717	83	FALSE	sex + race + tdi + smoking + alcohol + all_cancer_fh + season + bmi + dm
Stomach cancer	Stomach	Physical Activity	Transition Probability Physical Inactivity to LIPA During Waking Time (Weighted)	FRAG_TP_IN2LIPA_day_wei	Continuous Per SD	NA	FRAG_TP_IN2LIPA_day_weiPerSD	adiposity_metabolic	Adiposity/Metabolic	0.94 [0.74;1.19]	0.600395754096161	0.887017598119904	Inverse	NA	NA	95717	83	FALSE	sex + race + tdi + smoking + alcohol + all_cancer_fh + season + bmi + dm
Stomach cancer	Stomach	Physical Activity	Number of 1-5 Min MVPA Bouts (Weighted)	Nbouts_day_MVPA_bts_1_5_wei	Continuous Per SD	NA	Nbouts_day_MVPA_bts_1_5_weiPerSD	adiposity_metabolic	Adiposity/Metabolic	0.94 [0.75;1.18]	0.603474312839397	0.312281763581045	Inverse	NA	NA	95717	83	FALSE	sex + race + tdi + smoking + alcohol + all_cancer_fh + season + bmi + dm
Stomach cancer	Stomach	Physical Activity	Mean Inactivity Fragment Duration During Waking Time	FRAG_mean_dur_IN_day	Continuous Per SD	NA	FRAG_mean_dur_IN_dayPerSD	adiposity_metabolic	Adiposity/Metabolic	1.04 [0.91;1.19]	0.604011408295694	0.725407719184381	Positive	NA	NA	95716	83	FALSE	sex + race + tdi + smoking + alcohol + all_cancer_fh + season + bmi + dm
Stomach cancer	Stomach	Physical Activity	Number of 90-Min Inactivity Bouts (Plain)	Nbouts_day_IN_bts_90_pla	Continuous Per SD	NA	Nbouts_day_IN_bts_90_plaPerSD	adiposity_metabolic	Adiposity/Metabolic	1.06 [0.86;1.30]	0.606580189362839	0.511769257691675	Positive	NA	NA	95717	83	FALSE	sex + race + tdi + smoking + alcohol + all_cancer_fh + season + bmi + dm
Stomach cancer	Stomach	Physical Activity	Acceleration in 1-5 Min MVPA Bouts (Plain)	ACC_day_MVPA_bts_1_5_mg_pla	Continuous Per SD	NA	ACC_day_MVPA_bts_1_5_mg_plaPerSD	adiposity_metabolic	Adiposity/Metabolic	0.94 [0.75;1.19]	0.623274826738418	0.363823809485697	Inverse	NA	NA	95695	83	FALSE	sex + race + tdi + smoking + alcohol + all_cancer_fh + season + bmi + dm
Stomach cancer	Stomach	Physical Activity	Number of 1-5 Min MVPA Bouts (Plain)	Nbouts_day_MVPA_bts_1_5_pla	Continuous Per SD	NA	Nbouts_day_MVPA_bts_1_5_plaPerSD	adiposity_metabolic	Adiposity/Metabolic	0.94 [0.75;1.19]	0.626432614666646	0.456639125626324	Inverse	NA	NA	95717	83	FALSE	sex + race + tdi + smoking + alcohol + all_cancer_fh + season + bmi + dm
Stomach cancer	Stomach	Physical Activity	Duration in 5-10 Min MVPA Bouts (Weighted)	dur_day_MVPA_bts_5_10_min_wei	Continuous Per SD	NA	dur_day_MVPA_bts_5_10_min_weiPerSD	adiposity_metabolic	Adiposity/Metabolic	0.94 [0.74;1.21]	0.645555338512921	0.535798018572295	Inverse	NA	NA	95717	83	FALSE	sex + race + tdi + smoking + alcohol + all_cancer_fh + season + bmi + dm
Stomach cancer	Stomach	Physical Activity	Duration in 5-10 Min MVPA Bouts (Plain)	dur_day_MVPA_bts_5_10_min_pla	Continuous Per SD	NA	dur_day_MVPA_bts_5_10_min_plaPerSD	adiposity_metabolic	Adiposity/Metabolic	0.94 [0.74;1.21]	0.647069061468375	0.227977277202432	Inverse	NA	NA	95717	83	FALSE	sex + race + tdi + smoking + alcohol + all_cancer_fh + season + bmi + dm
Stomach cancer	Stomach	Physical Activity	W0.5 of Inactivity Fragment Durations During Waking Time (Plain)	FRAG_W0.5_dur_IN_day_pla	Continuous Per SD	NA	FRAG_W0.5_dur_IN_day_plaPerSD	adiposity_metabolic	Adiposity/Metabolic	1.06 [0.83;1.34]	0.647630055644431	0.354954845364542	Positive	NA	NA	95712	83	FALSE	sex + race + tdi + smoking + alcohol + all_cancer_fh + season + bmi + dm
Stomach cancer	Stomach	Physical Activity	Acceleration in 5-10 Min MVPA Bouts (Plain)	ACC_day_MVPA_bts_5_10_mg_pla	Continuous Per SD	NA	ACC_day_MVPA_bts_5_10_mg_plaPerSD	adiposity_metabolic	Adiposity/Metabolic	1.04 [0.87;1.25]	0.651919397407316	0.987335001693308	Positive	NA	NA	95208	83	FALSE	sex + race + tdi + smoking + alcohol + all_cancer_fh + season + bmi + dm
Stomach cancer	Stomach	Physical Activity	Number of 5-10 Min MVPA Bouts (Weighted)	Nbouts_day_MVPA_bts_5_10_wei	Continuous Per SD	NA	Nbouts_day_MVPA_bts_5_10_weiPerSD	adiposity_metabolic	Adiposity/Metabolic	0.95 [0.74;1.21]	0.654818895302078	0.518332294264736	Inverse	NA	NA	95717	83	FALSE	sex + race + tdi + smoking + alcohol + all_cancer_fh + season + bmi + dm
Stomach cancer	Stomach	Physical Activity	Number of 5-10 Min MVPA Bouts (Plain)	Nbouts_day_MVPA_bts_5_10_pla	Continuous Per SD	NA	Nbouts_day_MVPA_bts_5_10_plaPerSD	adiposity_metabolic	Adiposity/Metabolic	0.95 [0.74;1.21]	0.655098934223343	0.420813252412255	Inverse	NA	NA	95717	83	FALSE	sex + race + tdi + smoking + alcohol + all_cancer_fh + season + bmi + dm
Stomach cancer	Stomach	Physical Activity	Gini Index of Activity Fragment Durations During Waking Time (Weighted)	FRAG_Gini_dur_PA_day_wei	Continuous Per SD	NA	FRAG_Gini_dur_PA_day_weiPerSD	adiposity_metabolic	Adiposity/Metabolic	0.95 [0.77;1.18]	0.656389391349083	0.836719754714497	Inverse	NA	NA	95712	83	FALSE	sex + race + tdi + smoking + alcohol + all_cancer_fh + season + bmi + dm
Stomach cancer	Stomach	Physical Activity	Acceleration in 20-30 Min Inactivity Bouts (Weighted)	ACC_day_IN_bts_20_30_mg_wei	Continuous Per SD	NA	ACC_day_IN_bts_20_30_mg_weiPerSD	adiposity_metabolic	Adiposity/Metabolic	0.95 [0.77;1.18]	0.661118971210982	0.977948329412721	Inverse	NA	NA	95691	83	FALSE	sex + race + tdi + smoking + alcohol + all_cancer_fh + season + bmi + dm
Stomach cancer	Stomach	Physical Activity	Acceleration in 5-10 Min MVPA Bouts (Weighted)	ACC_day_MVPA_bts_5_10_mg_wei	Continuous Per SD	NA	ACC_day_MVPA_bts_5_10_mg_weiPerSD	adiposity_metabolic	Adiposity/Metabolic	1.04 [0.87;1.25]	0.664495615307547	0.972695058605642	Positive	NA	NA	95208	83	FALSE	sex + race + tdi + smoking + alcohol + all_cancer_fh + season + bmi + dm
Stomach cancer	Stomach	Physical Activity	Total Moderate Physical Activity Duration (Weighted)	dur_day_total_MOD_min_wei	Continuous Per SD	NA	dur_day_total_MOD_min_weiPerSD	adiposity_metabolic	Adiposity/Metabolic	0.95 [0.74;1.21]	0.664782250466117	0.935125302237136	Inverse	NA	NA	95717	83	FALSE	sex + race + tdi + smoking + alcohol + all_cancer_fh + season + bmi + dm
Stomach cancer	Stomach	Physical Activity	Number of 90-Min Inactivity Bouts (Weighted)	Nbouts_day_IN_bts_90_wei	Continuous Per SD	NA	Nbouts_day_IN_bts_90_weiPerSD	adiposity_metabolic	Adiposity/Metabolic	1.04 [0.85;1.29]	0.679065110301401	0.46108100967361	Positive	NA	NA	95717	83	FALSE	sex + race + tdi + smoking + alcohol + all_cancer_fh + season + bmi + dm
Stomach cancer	Stomach	Physical Activity	Number of MVPA Fragments During Waking Time (Weighted)	FRAG_Nfrag_MVPA_day_wei	Continuous Per SD	NA	FRAG_Nfrag_MVPA_day_weiPerSD	adiposity_metabolic	Adiposity/Metabolic	0.95 [0.75;1.21]	0.682170359334679	0.225846222613421	Inverse	NA	NA	95717	83	FALSE	sex + race + tdi + smoking + alcohol + all_cancer_fh + season + bmi + dm
Stomach cancer	Stomach	Physical Activity	Acceleration in 1-5 Min MVPA Bouts (Weighted)	ACC_day_MVPA_bts_1_5_mg_wei	Continuous Per SD	NA	ACC_day_MVPA_bts_1_5_mg_weiPerSD	adiposity_metabolic	Adiposity/Metabolic	0.95 [0.76;1.20]	0.688751314346436	0.448690848303891	Inverse	NA	NA	95695	83	FALSE	sex + race + tdi + smoking + alcohol + all_cancer_fh + season + bmi + dm
Stomach cancer	Stomach	Physical Activity	Total Moderate Physical Activity Duration (Plain)	dur_day_total_MOD_min_pla	Continuous Per SD	NA	dur_day_total_MOD_min_plaPerSD	adiposity_metabolic	Adiposity/Metabolic	0.95 [0.74;1.22]	0.689289198898877	0.708174795384701	Inverse	NA	NA	95717	83	FALSE	sex + race + tdi + smoking + alcohol + all_cancer_fh + season + bmi + dm
Stomach cancer	Stomach	Sleep	Sleep Duration Within Sleep Period Time	SleepDurationInSpt_AD_T5A5_mn	Continuous Per SD	NA	SleepDurationInSpt_AD_T5A5_mnPerSD	adiposity_metabolic	Adiposity/Metabolic	1.04 [0.85;1.29]	0.692540161220819	0.73102683675951	Positive	NA	NA	95717	83	FALSE	sex + race + tdi + smoking + alcohol + all_cancer_fh + season + bmi + dm
Stomach cancer	Stomach	Physical Activity	Duration in 20-30 Min Inactivity Bouts (Plain)	dur_day_IN_bts_20_30_min_pla	Continuous Per SD	NA	dur_day_IN_bts_20_30_min_plaPerSD	adiposity_metabolic	Adiposity/Metabolic	0.96 [0.77;1.19]	0.696150239851471	0.827891712760032	Inverse	NA	NA	95717	83	FALSE	sex + race + tdi + smoking + alcohol + all_cancer_fh + season + bmi + dm
Stomach cancer	Stomach	Physical Activity	Number of MVPA Fragments During Waking Time (Plain)	FRAG_Nfrag_MVPA_day_pla	Continuous Per SD	NA	FRAG_Nfrag_MVPA_day_plaPerSD	adiposity_metabolic	Adiposity/Metabolic	0.95 [0.75;1.21]	0.699713431062649	0.228070323825098	Inverse	NA	NA	95717	83	FALSE	sex + race + tdi + smoking + alcohol + all_cancer_fh + season + bmi + dm
Stomach cancer	Stomach	Light	Night Light	night_light	Continuous Per SD	NA	night_lightPerSD	adiposity_metabolic	Adiposity/Metabolic	1.04 [0.86;1.25]	0.702869293939208	0.671426289578694	Positive	NA	NA	94948	83	FALSE	sex + race + tdi + smoking + alcohol + all_cancer_fh + season + bmi + dm
Stomach cancer	Stomach	Light	Morning Light	morning_light	Continuous Per SD	NA	morning_lightPerSD	adiposity_metabolic	Adiposity/Metabolic	0.95 [0.74;1.22]	0.711450943013441	0.654511663444903	Inverse	NA	NA	94948	83	FALSE	sex + race + tdi + smoking + alcohol + all_cancer_fh + season + bmi + dm
Stomach cancer	Stomach	Physical Activity	Acceleration in 20-30 Min Inactivity Bouts (Plain)	ACC_day_IN_bts_20_30_mg_pla	Continuous Per SD	NA	ACC_day_IN_bts_20_30_mg_plaPerSD	adiposity_metabolic	Adiposity/Metabolic	0.96 [0.78;1.19]	0.713561377237744	0.478324956527152	Inverse	NA	NA	95691	83	FALSE	sex + race + tdi + smoking + alcohol + all_cancer_fh + season + bmi + dm
Stomach cancer	Stomach	Physical Activity	Gini Index of Activity Fragment Durations During Waking Time (Plain)	FRAG_Gini_dur_PA_day_pla	Continuous Per SD	NA	FRAG_Gini_dur_PA_day_plaPerSD	adiposity_metabolic	Adiposity/Metabolic	0.96 [0.78;1.19]	0.713922807266064	0.948686226089457	Inverse	NA	NA	95712	83	FALSE	sex + race + tdi + smoking + alcohol + all_cancer_fh + season + bmi + dm
Stomach cancer	Stomach	Physical Activity	Duration in 90-Min Inactivity Bouts (Plain)	dur_day_IN_bts_90_min_pla	Continuous Per SD	NA	dur_day_IN_bts_90_min_plaPerSD	adiposity_metabolic	Adiposity/Metabolic	1.04 [0.85;1.27]	0.723440609152052	0.963693153714343	Positive	NA	NA	95717	83	FALSE	sex + race + tdi + smoking + alcohol + all_cancer_fh + season + bmi + dm
Stomach cancer	Stomach	Physical Activity	W0.5 of Inactivity Fragment Durations During Waking Time (Weighted)	FRAG_W0.5_dur_IN_day_wei	Continuous Per SD	NA	FRAG_W0.5_dur_IN_day_weiPerSD	adiposity_metabolic	Adiposity/Metabolic	1.04 [0.82;1.32]	0.724365274834545	0.578173376983521	Positive	NA	NA	95712	83	FALSE	sex + race + tdi + smoking + alcohol + all_cancer_fh + season + bmi + dm
Stomach cancer	Stomach	Physical Activity	Mean Inactivity Fragment Duration During Waking Time (Weighted)	FRAG_mean_dur_IN_day_wei	Continuous Per SD	NA	FRAG_mean_dur_IN_day_weiPerSD	adiposity_metabolic	Adiposity/Metabolic	1.03 [0.88;1.20]	0.745602521821229	0.463179832527302	Positive	NA	NA	95717	83	FALSE	sex + race + tdi + smoking + alcohol + all_cancer_fh + season + bmi + dm
Stomach cancer	Stomach	Physical Activity	Duration in 90-Min Inactivity Bouts (Weighted)	dur_day_IN_bts_90_min_wei	Continuous Per SD	NA	dur_day_IN_bts_90_min_weiPerSD	adiposity_metabolic	Adiposity/Metabolic	1.03 [0.85;1.26]	0.750014346721181	0.619092884586235	Positive	NA	NA	95717	83	FALSE	sex + race + tdi + smoking + alcohol + all_cancer_fh + season + bmi + dm
Stomach cancer	Stomach	Physical Activity	Number of 1-5 Min LIPA Bouts (Plain)	Nbouts_day_LIG_bts_1_5_pla	Continuous Per SD	NA	Nbouts_day_LIG_bts_1_5_plaPerSD	adiposity_metabolic	Adiposity/Metabolic	1.04 [0.82;1.31]	0.757212875207331	0.592232824594733	Positive	NA	NA	95717	83	FALSE	sex + race + tdi + smoking + alcohol + all_cancer_fh + season + bmi + dm
Stomach cancer	Stomach	Physical Activity	Unbouted Inactivity Duration (Plain)	dur_day_IN_unbt_min_pla	Continuous Per SD	NA	dur_day_IN_unbt_min_plaPerSD	adiposity_metabolic	Adiposity/Metabolic	0.97 [0.77;1.21]	0.759410194246907	0.752727648853893	Inverse	NA	NA	95717	83	FALSE	sex + race + tdi + smoking + alcohol + all_cancer_fh + season + bmi + dm
Stomach cancer	Stomach	Circadian Rhythm	L5 Start Time	L5TIME_num	Continuous Per SD	NA	L5TIME_numPerSD	adiposity_metabolic	Adiposity/Metabolic	1.03 [0.83;1.29]	0.759536698838447	0.73477942375007	Positive	NA	NA	95717	83	FALSE	sex + race + tdi + smoking + alcohol + all_cancer_fh + season + bmi + dm
Stomach cancer	Stomach	Physical Activity	Number of 20-30 Min Inactivity Bouts (Plain)	Nbouts_day_IN_bts_20_30_pla	Continuous Per SD	NA	Nbouts_day_IN_bts_20_30_plaPerSD	adiposity_metabolic	Adiposity/Metabolic	0.97 [0.78;1.20]	0.759598371964738	0.72514832551855	Inverse	NA	NA	95717	83	FALSE	sex + race + tdi + smoking + alcohol + all_cancer_fh + season + bmi + dm
Stomach cancer	Stomach	Physical Activity	Total LIPA Acceleration (Plain)	ACC_day_total_LIG_mg_pla	Continuous Per SD	NA	ACC_day_total_LIG_mg_plaPerSD	adiposity_metabolic	Adiposity/Metabolic	1.03 [0.83;1.28]	0.763142078322987	0.788551017612293	Positive	NA	NA	95717	83	FALSE	sex + race + tdi + smoking + alcohol + all_cancer_fh + season + bmi + dm
Stomach cancer	Stomach	Physical Activity	Unbouted Inactivity Duration (Weighted)	dur_day_IN_unbt_min_wei	Continuous Per SD	NA	dur_day_IN_unbt_min_weiPerSD	adiposity_metabolic	Adiposity/Metabolic	0.97 [0.77;1.21]	0.764746386126833	0.844458868689096	Inverse	NA	NA	95717	83	FALSE	sex + race + tdi + smoking + alcohol + all_cancer_fh + season + bmi + dm
Stomach cancer	Stomach	Physical Activity	Duration in 20-30 Min Inactivity Bouts (Weighted)	dur_day_IN_bts_20_30_min_wei	Continuous Per SD	NA	dur_day_IN_bts_20_30_min_weiPerSD	adiposity_metabolic	Adiposity/Metabolic	0.97 [0.78;1.20]	0.765481614662135	0.726154484869622	Inverse	NA	NA	95717	83	FALSE	sex + race + tdi + smoking + alcohol + all_cancer_fh + season + bmi + dm
Stomach cancer	Stomach	Physical Activity	Number of 1-5 Min LIPA Bouts (Weighted)	Nbouts_day_LIG_bts_1_5_wei	Continuous Per SD	NA	Nbouts_day_LIG_bts_1_5_weiPerSD	adiposity_metabolic	Adiposity/Metabolic	1.04 [0.82;1.31]	0.768119597956801	0.684286959988307	Positive	NA	NA	95717	83	FALSE	sex + race + tdi + smoking + alcohol + all_cancer_fh + season + bmi + dm
Stomach cancer	Stomach	Physical Activity	Duration in 10-Min MVPA Bouts (Weighted)	dur_day_MVPA_bts_10_min_wei	Continuous Per SD	NA	dur_day_MVPA_bts_10_min_weiPerSD	adiposity_metabolic	Adiposity/Metabolic	0.96 [0.75;1.24]	0.769690846808551	0.751380501747836	Inverse	NA	NA	95717	83	FALSE	sex + race + tdi + smoking + alcohol + all_cancer_fh + season + bmi + dm
Stomach cancer	Stomach	Physical Activity	Total LIPA Acceleration (Weighted)	ACC_day_total_LIG_mg_wei	Continuous Per SD	NA	ACC_day_total_LIG_mg_weiPerSD	adiposity_metabolic	Adiposity/Metabolic	1.03 [0.83;1.28]	0.771279081086238	0.771458664875283	Positive	NA	NA	95717	83	FALSE	sex + race + tdi + smoking + alcohol + all_cancer_fh + season + bmi + dm
Stomach cancer	Stomach	Circadian Rhythm	Activity Balance Index	ABI	Continuous Per SD	NA	ABIPerSD	adiposity_metabolic	Adiposity/Metabolic	1.03 [0.83;1.28]	0.782338964709342	0.489845334227077	Positive	NA	NA	95717	83	FALSE	sex + race + tdi + smoking + alcohol + all_cancer_fh + season + bmi + dm
Stomach cancer	Stomach	Physical Activity	Duration in 10-Min MVPA Bouts (Plain)	dur_day_MVPA_bts_10_min_pla	Continuous Per SD	NA	dur_day_MVPA_bts_10_min_plaPerSD	adiposity_metabolic	Adiposity/Metabolic	0.97 [0.75;1.24]	0.78696212243463	0.752271559783774	Inverse	NA	NA	95717	83	FALSE	sex + race + tdi + smoking + alcohol + all_cancer_fh + season + bmi + dm
Stomach cancer	Stomach	Physical Activity	Duration in 1-5 Min LIPA Bouts (Plain)	dur_day_LIG_bts_1_5_min_pla	Continuous Per SD	NA	dur_day_LIG_bts_1_5_min_plaPerSD	adiposity_metabolic	Adiposity/Metabolic	1.03 [0.82;1.30]	0.790605774391941	0.696611272894923	Positive	NA	NA	95717	83	FALSE	sex + race + tdi + smoking + alcohol + all_cancer_fh + season + bmi + dm
Stomach cancer	Stomach	Physical Activity	Mean MVPA Fragment Duration During Waking Time (Weighted)	FRAG_mean_dur_MVPA_day_wei	Continuous Per SD	NA	FRAG_mean_dur_MVPA_day_weiPerSD	adiposity_metabolic	Adiposity/Metabolic	0.97 [0.76;1.24]	0.794236717930636	0.753811867357018	Inverse	NA	NA	95698	83	FALSE	sex + race + tdi + smoking + alcohol + all_cancer_fh + season + bmi + dm
Stomach cancer	Stomach	Physical Activity	Gini Index of Activity Fragment Durations During Waking Time	FRAG_Gini_dur_PA_day	Continuous Per SD	NA	FRAG_Gini_dur_PA_dayPerSD	adiposity_metabolic	Adiposity/Metabolic	0.97 [0.79;1.20]	0.796930913255948	0.8634603805405	Inverse	NA	NA	95714	83	FALSE	sex + race + tdi + smoking + alcohol + all_cancer_fh + season + bmi + dm
Stomach cancer	Stomach	Physical Activity	Mean MVPA Fragment Duration During Waking Time	FRAG_mean_dur_MVPA_day	Continuous Per SD	NA	FRAG_mean_dur_MVPA_dayPerSD	adiposity_metabolic	Adiposity/Metabolic	1.02 [0.86;1.21]	0.799113799933858	0.427459884190789	Positive	NA	NA	95698	83	FALSE	sex + race + tdi + smoking + alcohol + all_cancer_fh + season + bmi + dm
Stomach cancer	Stomach	Physical Activity	Mean Inactivity Fragment Duration During Waking Time (Plain)	FRAG_mean_dur_IN_day_pla	Continuous Per SD	NA	FRAG_mean_dur_IN_day_plaPerSD	adiposity_metabolic	Adiposity/Metabolic	1.02 [0.87;1.20]	0.802984234544206	0.776230115627504	Positive	NA	NA	95717	83	FALSE	sex + race + tdi + smoking + alcohol + all_cancer_fh + season + bmi + dm
Stomach cancer	Stomach	Physical Activity	Number of LIPA Fragments During Waking Time (Weighted)	FRAG_Nfrag_LIPA_day_wei	Continuous Per SD	NA	FRAG_Nfrag_LIPA_day_weiPerSD	adiposity_metabolic	Adiposity/Metabolic	0.97 [0.78;1.22]	0.808513135846588	0.983573766170593	Inverse	NA	NA	95717	83	FALSE	sex + race + tdi + smoking + alcohol + all_cancer_fh + season + bmi + dm
Stomach cancer	Stomach	Physical Activity	Duration in 1-5 Min LIPA Bouts (Weighted)	dur_day_LIG_bts_1_5_min_wei	Continuous Per SD	NA	dur_day_LIG_bts_1_5_min_weiPerSD	adiposity_metabolic	Adiposity/Metabolic	1.03 [0.81;1.30]	0.814428741817026	0.685226531787519	Positive	NA	NA	95717	83	FALSE	sex + race + tdi + smoking + alcohol + all_cancer_fh + season + bmi + dm
Stomach cancer	Stomach	Physical Activity	Acceleration in 90-Min Inactivity Bouts (Weighted)	ACC_day_IN_bts_90_mg_wei	Continuous Per SD	NA	ACC_day_IN_bts_90_mg_weiPerSD	adiposity_metabolic	Adiposity/Metabolic	1.03 [0.81;1.30]	0.816798183515705	0.318948808959988	Positive	NA	NA	93618	81	FALSE	sex + race + tdi + smoking + alcohol + all_cancer_fh + season + bmi + dm
Stomach cancer	Stomach	Physical Activity	Number of Activity Fragments During Waking Time (Weighted)	FRAG_Nfrag_PA_day_wei	Continuous Per SD	NA	FRAG_Nfrag_PA_day_weiPerSD	adiposity_metabolic	Adiposity/Metabolic	0.97 [0.78;1.22]	0.816802617056782	0.754792457672567	Inverse	NA	NA	95717	83	FALSE	sex + race + tdi + smoking + alcohol + all_cancer_fh + season + bmi + dm
Stomach cancer	Stomach	Physical Activity	Number of Activity-to-Inactivity Transitions During Waking Time (Weighted)	FRAG_Nfrag_PA2IN_day_wei	Continuous Per SD	NA	FRAG_Nfrag_PA2IN_day_weiPerSD	adiposity_metabolic	Adiposity/Metabolic	0.97 [0.78;1.22]	0.816802617056782	0.754792457672567	Inverse	NA	NA	95717	83	FALSE	sex + race + tdi + smoking + alcohol + all_cancer_fh + season + bmi + dm
Stomach cancer	Stomach	Physical Activity	Number of Inactivity Fragments During Waking Time (Weighted)	FRAG_Nfrag_IN_day_wei	Continuous Per SD	NA	FRAG_Nfrag_IN_day_weiPerSD	adiposity_metabolic	Adiposity/Metabolic	0.97 [0.78;1.22]	0.81786604646412	0.644201941061642	Inverse	NA	NA	95717	83	FALSE	sex + race + tdi + smoking + alcohol + all_cancer_fh + season + bmi + dm
Stomach cancer	Stomach	Physical Activity	Number of Inactivity-to-Activity Transitions During Waking Time (Weighted)	FRAG_Nfrag_IN2PA_day_wei	Continuous Per SD	NA	FRAG_Nfrag_IN2PA_day_weiPerSD	adiposity_metabolic	Adiposity/Metabolic	0.97 [0.78;1.22]	0.81786604646412	0.644201941061642	Inverse	NA	NA	95717	83	FALSE	sex + race + tdi + smoking + alcohol + all_cancer_fh + season + bmi + dm
Stomach cancer	Stomach	Physical Activity	Number of 20-30 Min Inactivity Bouts (Weighted)	Nbouts_day_IN_bts_20_30_wei	Continuous Per SD	NA	Nbouts_day_IN_bts_20_30_weiPerSD	adiposity_metabolic	Adiposity/Metabolic	0.98 [0.79;1.21]	0.820991795324803	0.471128491355351	Inverse	NA	NA	95717	83	FALSE	sex + race + tdi + smoking + alcohol + all_cancer_fh + season + bmi + dm
Stomach cancer	Stomach	Physical Activity	Number of LIPA Fragments During Waking Time (Plain)	FRAG_Nfrag_LIPA_day_pla	Continuous Per SD	NA	FRAG_Nfrag_LIPA_day_plaPerSD	adiposity_metabolic	Adiposity/Metabolic	0.97 [0.78;1.22]	0.822960813019879	0.890055272178179	Inverse	NA	NA	95717	83	FALSE	sex + race + tdi + smoking + alcohol + all_cancer_fh + season + bmi + dm
Stomach cancer	Stomach	Physical Activity	Duration in 60-90 Min Inactivity Bouts (Plain)	dur_day_IN_bts_60_90_min_pla	Continuous Per SD	NA	dur_day_IN_bts_60_90_min_plaPerSD	adiposity_metabolic	Adiposity/Metabolic	0.98 [0.78;1.21]	0.824410788301981	0.919984625989832	Inverse	NA	NA	95717	83	FALSE	sex + race + tdi + smoking + alcohol + all_cancer_fh + season + bmi + dm
Stomach cancer	Stomach	Physical Activity	Duration in 60-90 Min Inactivity Bouts (Weighted)	dur_day_IN_bts_60_90_min_wei	Continuous Per SD	NA	dur_day_IN_bts_60_90_min_weiPerSD	adiposity_metabolic	Adiposity/Metabolic	0.98 [0.79;1.21]	0.825716832588538	0.954711821524807	Inverse	NA	NA	95717	83	FALSE	sex + race + tdi + smoking + alcohol + all_cancer_fh + season + bmi + dm
Stomach cancer	Stomach	Sleep	Transition Probability Sleep to Wake During Sleep Period	FRAG_TP_sleep2wake_spt	Continuous Per SD	NA	FRAG_TP_sleep2wake_sptPerSD	adiposity_metabolic	Adiposity/Metabolic	0.98 [0.79;1.20]	0.830549236711733	0.840302967317798	Inverse	NA	NA	95717	83	FALSE	sex + race + tdi + smoking + alcohol + all_cancer_fh + season + bmi + dm
Stomach cancer	Stomach	Physical Activity	Mean MVPA Fragment Duration During Waking Time (Plain)	FRAG_mean_dur_MVPA_day_pla	Continuous Per SD	NA	FRAG_mean_dur_MVPA_day_plaPerSD	adiposity_metabolic	Adiposity/Metabolic	0.97 [0.76;1.25]	0.837062796158357	0.718381707907416	Inverse	NA	NA	95698	83	FALSE	sex + race + tdi + smoking + alcohol + all_cancer_fh + season + bmi + dm
Stomach cancer	Stomach	Physical Activity	Number of Activity Fragments During Waking Time (Plain)	FRAG_Nfrag_PA_day_pla	Continuous Per SD	NA	FRAG_Nfrag_PA_day_plaPerSD	adiposity_metabolic	Adiposity/Metabolic	0.98 [0.78;1.22]	0.84413767280799	0.785202228618559	Inverse	NA	NA	95717	83	FALSE	sex + race + tdi + smoking + alcohol + all_cancer_fh + season + bmi + dm
Stomach cancer	Stomach	Physical Activity	Number of Activity-to-Inactivity Transitions During Waking Time (Plain)	FRAG_Nfrag_PA2IN_day_pla	Continuous Per SD	NA	FRAG_Nfrag_PA2IN_day_plaPerSD	adiposity_metabolic	Adiposity/Metabolic	0.98 [0.78;1.22]	0.84413767280799	0.785202228618559	Inverse	NA	NA	95717	83	FALSE	sex + race + tdi + smoking + alcohol + all_cancer_fh + season + bmi + dm
Stomach cancer	Stomach	Physical Activity	Number of Inactivity Fragments During Waking Time (Plain)	FRAG_Nfrag_IN_day_pla	Continuous Per SD	NA	FRAG_Nfrag_IN_day_plaPerSD	adiposity_metabolic	Adiposity/Metabolic	0.98 [0.78;1.22]	0.847209422722765	0.670284506190014	Inverse	NA	NA	95717	83	FALSE	sex + race + tdi + smoking + alcohol + all_cancer_fh + season + bmi + dm
Stomach cancer	Stomach	Physical Activity	Number of Inactivity-to-Activity Transitions During Waking Time (Plain)	FRAG_Nfrag_IN2PA_day_pla	Continuous Per SD	NA	FRAG_Nfrag_IN2PA_day_plaPerSD	adiposity_metabolic	Adiposity/Metabolic	0.98 [0.78;1.22]	0.847209422722765	0.670284506190014	Inverse	NA	NA	95717	83	FALSE	sex + race + tdi + smoking + alcohol + all_cancer_fh + season + bmi + dm
Stomach cancer	Stomach	Physical Activity	Standard Deviation of Inactivity Fragment Durations During Waking Time	FRAG_SD_dur_IN_day	Continuous Per SD	NA	FRAG_SD_dur_IN_dayPerSD	adiposity_metabolic	Adiposity/Metabolic	1.02 [0.84;1.24]	0.850121273692201	0.477134118308504	Positive	NA	NA	95714	83	FALSE	sex + race + tdi + smoking + alcohol + all_cancer_fh + season + bmi + dm
Stomach cancer	Stomach	Physical Activity	Number of 10-Min MVPA Bouts (Weighted)	Nbouts_day_MVPA_bts_10_wei	Continuous Per SD	NA	Nbouts_day_MVPA_bts_10_weiPerSD	adiposity_metabolic	Adiposity/Metabolic	1.02 [0.81;1.29]	0.866442661057223	0.69651899375758	Positive	NA	NA	95717	83	FALSE	sex + race + tdi + smoking + alcohol + all_cancer_fh + season + bmi + dm
Stomach cancer	Stomach	Physical Activity	Number of 10-Min MVPA Bouts (Plain)	Nbouts_day_MVPA_bts_10_pla	Continuous Per SD	NA	Nbouts_day_MVPA_bts_10_plaPerSD	adiposity_metabolic	Adiposity/Metabolic	1.02 [0.80;1.29]	0.872440970418808	0.621862390959769	Positive	NA	NA	95717	83	FALSE	sex + race + tdi + smoking + alcohol + all_cancer_fh + season + bmi + dm
Stomach cancer	Stomach	Sleep	Number of Awakenings	number_of_awakenings_AD_T5A5_mn	Continuous Per SD	NA	number_of_awakenings_AD_T5A5_mnPerSD	adiposity_metabolic	Adiposity/Metabolic	1.02 [0.82;1.27]	0.877130366539545	0.956026257157635	Positive	NA	NA	95717	83	FALSE	sex + race + tdi + smoking + alcohol + all_cancer_fh + season + bmi + dm
Stomach cancer	Stomach	Sleep	Number of Sleep Period Bouts	number_sib_sleepperiod_AD_T5A5_mn	Continuous Per SD	NA	number_sib_sleepperiod_AD_T5A5_mnPerSD	adiposity_metabolic	Adiposity/Metabolic	1.02 [0.82;1.27]	0.877130366539562	0.956026257157635	Positive	NA	NA	95717	83	FALSE	sex + race + tdi + smoking + alcohol + all_cancer_fh + season + bmi + dm
Stomach cancer	Stomach	Physical Activity	Acceleration in 90-Min Inactivity Bouts (Plain)	ACC_day_IN_bts_90_mg_pla	Continuous Per SD	NA	ACC_day_IN_bts_90_mg_plaPerSD	adiposity_metabolic	Adiposity/Metabolic	0.98 [0.77;1.25]	0.886403754944175	0.585242097815853	Inverse	NA	NA	93618	81	FALSE	sex + race + tdi + smoking + alcohol + all_cancer_fh + season + bmi + dm
Stomach cancer	Stomach	Physical Activity	Transition Probability Physical Inactivity to Activity During Sleep Period	FRAG_TP_IN2PA_spt	Continuous Per SD	NA	FRAG_TP_IN2PA_sptPerSD	adiposity_metabolic	Adiposity/Metabolic	1.01 [0.83;1.23]	0.888181580000885	0.416625032210953	Positive	NA	NA	95717	83	FALSE	sex + race + tdi + smoking + alcohol + all_cancer_fh + season + bmi + dm
Stomach cancer	Stomach	Sleep	Sleep Period Time Duration	SptDuration_AD_T5A5_mn	Continuous Per SD	NA	SptDuration_AD_T5A5_mnPerSD	adiposity_metabolic	Adiposity/Metabolic	1.01 [0.82;1.25]	0.89751734845933	0.592124835001421	Positive	NA	NA	95717	83	FALSE	sex + race + tdi + smoking + alcohol + all_cancer_fh + season + bmi + dm
Stomach cancer	Stomach	Physical Activity	Standard Deviation of Inactivity Fragment Durations During Waking Time (Weighted)	FRAG_SD_dur_IN_day_wei	Continuous Per SD	NA	FRAG_SD_dur_IN_day_weiPerSD	adiposity_metabolic	Adiposity/Metabolic	1.01 [0.83;1.23]	0.901598706969121	0.867805900208812	Positive	NA	NA	95712	83	FALSE	sex + race + tdi + smoking + alcohol + all_cancer_fh + season + bmi + dm
Stomach cancer	Stomach	Physical Activity	Total Vigorous Physical Activity Acceleration (Plain)	ACC_day_total_VIG_mg_pla	Continuous Per SD	NA	ACC_day_total_VIG_mg_plaPerSD	adiposity_metabolic	Adiposity/Metabolic	0.98 [0.75;1.30]	0.913642583590191	0.227294348091349	Inverse	NA	NA	69166	56	FALSE	sex + race + tdi + smoking + alcohol + all_cancer_fh + season + bmi + dm
Stomach cancer	Stomach	Physical Activity	Total Vigorous Physical Activity Acceleration (Weighted)	ACC_day_total_VIG_mg_wei	Continuous Per SD	NA	ACC_day_total_VIG_mg_weiPerSD	adiposity_metabolic	Adiposity/Metabolic	0.99 [0.75;1.30]	0.916937691132622	0.322386444803128	Inverse	NA	NA	69166	56	FALSE	sex + race + tdi + smoking + alcohol + all_cancer_fh + season + bmi + dm
Stomach cancer	Stomach	Physical Activity	Standard Deviation of Inactivity Fragment Durations During Waking Time (Plain)	FRAG_SD_dur_IN_day_pla	Continuous Per SD	NA	FRAG_SD_dur_IN_day_plaPerSD	adiposity_metabolic	Adiposity/Metabolic	1.01 [0.83;1.23]	0.91766146034658	0.846151476803208	Positive	NA	NA	95712	83	FALSE	sex + race + tdi + smoking + alcohol + all_cancer_fh + season + bmi + dm
Stomach cancer	Stomach	Physical Activity	Number of Inactivity Fragments During Sleep Period	FRAG_Nfrag_IN_spt	Continuous Per SD	NA	FRAG_Nfrag_IN_sptPerSD	adiposity_metabolic	Adiposity/Metabolic	0.99 [0.80;1.22]	0.920467966972133	0.162586870969755	Inverse	NA	NA	95717	83	FALSE	sex + race + tdi + smoking + alcohol + all_cancer_fh + season + bmi + dm
Stomach cancer	Stomach	Physical Activity	Number of Activity Fragments During Sleep Period	FRAG_Nfrag_PA_spt	Continuous Per SD	NA	FRAG_Nfrag_PA_sptPerSD	adiposity_metabolic	Adiposity/Metabolic	0.99 [0.80;1.22]	0.92046845530979	0.162600011962543	Inverse	NA	NA	95717	83	FALSE	sex + race + tdi + smoking + alcohol + all_cancer_fh + season + bmi + dm
Stomach cancer	Stomach	Circadian Rhythm	Autocorrelation Phi	phi	Continuous Per SD	NA	phiPerSD	adiposity_metabolic	Adiposity/Metabolic	1.01 [0.82;1.25]	0.928866109961126	0.924447932702268	Positive	NA	NA	95717	83	FALSE	sex + race + tdi + smoking + alcohol + all_cancer_fh + season + bmi + dm
Stomach cancer	Stomach	Circadian Rhythm	Intradaily Variability	IV	Continuous Per SD	NA	IVPerSD	adiposity_metabolic	Adiposity/Metabolic	0.99 [0.80;1.22]	0.929117674046962	0.929603231076535	Inverse	NA	NA	95717	83	FALSE	sex + race + tdi + smoking + alcohol + all_cancer_fh + season + bmi + dm
Stomach cancer	Stomach	Physical Activity	Total Moderate Physical Activity Acceleration (Plain)	ACC_day_total_MOD_mg_pla	Continuous Per SD	NA	ACC_day_total_MOD_mg_plaPerSD	adiposity_metabolic	Adiposity/Metabolic	1.01 [0.80;1.27]	0.93204088492803	0.580156226891766	Positive	NA	NA	95704	83	FALSE	sex + race + tdi + smoking + alcohol + all_cancer_fh + season + bmi + dm
Stomach cancer	Stomach	Physical Activity	Acceleration in 5-10 Min LIPA Bouts (Plain)	ACC_day_LIG_bts_5_10_mg_pla	Continuous Per SD	NA	ACC_day_LIG_bts_5_10_mg_plaPerSD	adiposity_metabolic	Adiposity/Metabolic	0.99 [0.80;1.23]	0.941233478624345	0.857894848028344	Inverse	NA	NA	95712	83	FALSE	sex + race + tdi + smoking + alcohol + all_cancer_fh + season + bmi + dm
Stomach cancer	Stomach	Physical Activity	Number of Inactivity-to-LIPA Transitions During Waking Time (Weighted)	FRAG_Nfrag_IN2LIPA_day_wei	Continuous Per SD	NA	FRAG_Nfrag_IN2LIPA_day_weiPerSD	adiposity_metabolic	Adiposity/Metabolic	0.99 [0.80;1.24]	0.947685577164352	0.770546554361992	Inverse	NA	NA	95717	83	FALSE	sex + race + tdi + smoking + alcohol + all_cancer_fh + season + bmi + dm
Stomach cancer	Stomach	Physical Activity	Number of Inactivity-to-LIPA Transitions During Waking Time (Plain)	FRAG_Nfrag_IN2LIPA_day_pla	Continuous Per SD	NA	FRAG_Nfrag_IN2LIPA_day_plaPerSD	adiposity_metabolic	Adiposity/Metabolic	0.99 [0.80;1.24]	0.954575419139938	0.679834146568767	Inverse	NA	NA	95717	83	FALSE	sex + race + tdi + smoking + alcohol + all_cancer_fh + season + bmi + dm
Stomach cancer	Stomach	Physical Activity	Total Moderate Physical Activity Acceleration (Weighted)	ACC_day_total_MOD_mg_wei	Continuous Per SD	NA	ACC_day_total_MOD_mg_weiPerSD	adiposity_metabolic	Adiposity/Metabolic	1.01 [0.80;1.26]	0.958802422226377	0.480059019728734	Positive	NA	NA	95704	83	FALSE	sex + race + tdi + smoking + alcohol + all_cancer_fh + season + bmi + dm
Stomach cancer	Stomach	Physical Activity	Acceleration in 5-10 Min LIPA Bouts (Weighted)	ACC_day_LIG_bts_5_10_mg_wei	Continuous Per SD	NA	ACC_day_LIG_bts_5_10_mg_weiPerSD	adiposity_metabolic	Adiposity/Metabolic	1.00 [0.81;1.24]	0.994855131048791	0.765617596432088	Positive	NA	NA	95712	83	FALSE	sex + race + tdi + smoking + alcohol + all_cancer_fh + season + bmi + dm
Stomach cancer	Stomach	Physical Activity	Coefficient of Variance of Inactivity Fragment Durations During Waking Time (Weighted)	FRAG_CoV_dur_IN_day_wei	Tertile	T2	FRAG_CoV_dur_IN_day_weiCat2	adiposity_metabolic	Adiposity/Metabolic	0.39 [0.22;0.70]	0.00171710701324728	0.0280288106097959	Inverse	15	31906	95712	83	FALSE	sex + race + tdi + smoking + alcohol + all_cancer_fh + season + bmi + dm
Stomach cancer	Stomach	Physical Activity	x0.5 of Activity Fragment Durations During Waking Time	FRAG_x0.5_dur_PA_day	Tertile	T2	FRAG_x0.5_dur_PA_dayCat2	adiposity_metabolic	Adiposity/Metabolic	0.45 [0.25;0.79]	0.00570915661479054	0.116480231565801	Inverse	17	31903	95714	83	FALSE	sex + race + tdi + smoking + alcohol + all_cancer_fh + season + bmi + dm
Stomach cancer	Stomach	Physical Activity	Coefficient of Variance of Inactivity Fragment Durations During Waking Time (Plain)	FRAG_CoV_dur_IN_day_pla	Tertile	T2	FRAG_CoV_dur_IN_day_plaCat2	adiposity_metabolic	Adiposity/Metabolic	0.45 [0.26;0.80]	0.00582459466842214	0.0292731281837548	Inverse	17	31906	95712	83	FALSE	sex + race + tdi + smoking + alcohol + all_cancer_fh + season + bmi + dm
Stomach cancer	Stomach	Physical Activity	W0.5 of Activity Fragment Durations During Waking Time (Plain)	FRAG_W0.5_dur_PA_day_pla	Tertile	T2	FRAG_W0.5_dur_PA_day_plaCat2	adiposity_metabolic	Adiposity/Metabolic	0.45 [0.25;0.83]	0.00984724424590416	0.599852748413199	Inverse	15	31907	95712	83	FALSE	sex + race + tdi + smoking + alcohol + all_cancer_fh + season + bmi + dm
Stomach cancer	Stomach	Circadian Rhythm	M5 Start Time	M5TIME_num	Tertile	T2	M5TIME_numCat2	adiposity_metabolic	Adiposity/Metabolic	0.49 [0.29;0.85]	0.0102735526676606	0.0624139773231919	Inverse	20	31909	95717	83	FALSE	sex + race + tdi + smoking + alcohol + all_cancer_fh + season + bmi + dm
Stomach cancer	Stomach	Circadian Rhythm	Extended Cosinor Amplitude	cosinorExt_amp	Tertile	T3	cosinorExt_ampCat3	adiposity_metabolic	Adiposity/Metabolic	0.48 [0.27;0.86]	0.0139942687108841	0.012477741391639	Inverse	16	31907	95717	83	FALSE	sex + race + tdi + smoking + alcohol + all_cancer_fh + season + bmi + dm
Stomach cancer	Stomach	Physical Activity	Mean MVPA Fragment Duration During Waking Time	FRAG_mean_dur_MVPA_day	Tertile	T2	FRAG_mean_dur_MVPA_dayCat2	adiposity_metabolic	Adiposity/Metabolic	1.93 [1.13;3.32]	0.0169287583695338	0.427459884190789	Positive	36	31898	95698	83	FALSE	sex + race + tdi + smoking + alcohol + all_cancer_fh + season + bmi + dm
Stomach cancer	Stomach	Circadian Rhythm	Extended Cosinor Minimum	cosinorExt_minimum	Tertile	T3	cosinorExt_minimumCat3	adiposity_metabolic	Adiposity/Metabolic	2.03 [1.13;3.65]	0.017192128961884	0.016617371602329	Positive	40	31897	95717	83	FALSE	sex + race + tdi + smoking + alcohol + all_cancer_fh + season + bmi + dm
Stomach cancer	Stomach	Physical Activity	x0.5 of Activity Fragment Durations During Waking Time (Weighted)	FRAG_x0.5_dur_PA_day_wei	Tertile	T2	FRAG_x0.5_dur_PA_day_weiCat2	adiposity_metabolic	Adiposity/Metabolic	0.51 [0.29;0.89]	0.0179854354393023	0.27274861711706	Inverse	18	31904	95712	83	FALSE	sex + race + tdi + smoking + alcohol + all_cancer_fh + season + bmi + dm
Stomach cancer	Stomach	Circadian Rhythm	L10 Start Time	L10TIME_num	Tertile	T3	L10TIME_numCat3	adiposity_metabolic	Adiposity/Metabolic	1.98 [1.11;3.51]	0.020050667449609	0.0215095703094706	Positive	37	31908	95717	83	FALSE	sex + race + tdi + smoking + alcohol + all_cancer_fh + season + bmi + dm
Stomach cancer	Stomach	Physical Activity	W0.5 of Activity Fragment Durations During Waking Time (Weighted)	FRAG_W0.5_dur_PA_day_wei	Tertile	T2	FRAG_W0.5_dur_PA_day_weiCat2	adiposity_metabolic	Adiposity/Metabolic	0.50 [0.28;0.90]	0.0205030049046374	0.689497633905715	Inverse	16	31907	95712	83	FALSE	sex + race + tdi + smoking + alcohol + all_cancer_fh + season + bmi + dm
Stomach cancer	Stomach	Physical Activity	Number of MVPA Fragments During Waking Time (Weighted)	FRAG_Nfrag_MVPA_day_wei	Tertile	T2	FRAG_Nfrag_MVPA_day_weiCat2	adiposity_metabolic	Adiposity/Metabolic	0.53 [0.30;0.92]	0.0246592260353407	0.225846222613421	Inverse	18	31908	95717	83	FALSE	sex + race + tdi + smoking + alcohol + all_cancer_fh + season + bmi + dm
Stomach cancer	Stomach	Physical Activity	Number of MVPA Fragments During Waking Time (Plain)	FRAG_Nfrag_MVPA_day_pla	Tertile	T2	FRAG_Nfrag_MVPA_day_plaCat2	adiposity_metabolic	Adiposity/Metabolic	0.53 [0.30;0.92]	0.0248188802655845	0.228070323825098	Inverse	18	31909	95717	83	FALSE	sex + race + tdi + smoking + alcohol + all_cancer_fh + season + bmi + dm
Stomach cancer	Stomach	Physical Activity	x0.5 of Activity Fragment Durations During Waking Time (Plain)	FRAG_x0.5_dur_PA_day_pla	Tertile	T2	FRAG_x0.5_dur_PA_day_plaCat2	adiposity_metabolic	Adiposity/Metabolic	0.54 [0.31;0.93]	0.0263552752882902	0.20927235437845	Inverse	19	31902	95712	83	FALSE	sex + race + tdi + smoking + alcohol + all_cancer_fh + season + bmi + dm
Stomach cancer	Stomach	Circadian Rhythm	M10 Start Time	M10TIME_num	Tertile	T2	M10TIME_numCat2	adiposity_metabolic	Adiposity/Metabolic	0.54 [0.31;0.93]	0.0268031832274873	0.151798108052355	Inverse	20	31906	95717	83	FALSE	sex + race + tdi + smoking + alcohol + all_cancer_fh + season + bmi + dm
Stomach cancer	Stomach	Circadian Rhythm	Interdaily Stability	IS	Tertile	T3	ISCat3	adiposity_metabolic	Adiposity/Metabolic	1.76 [1.03;3.00]	0.0401354422205881	0.0355897459263997	Positive	36	31901	95717	83	FALSE	sex + race + tdi + smoking + alcohol + all_cancer_fh + season + bmi + dm
Stomach cancer	Stomach	Circadian Rhythm	Cosinor Acrophase	cosinor_acrophase	Tertile	T2	cosinor_acrophaseCat2	adiposity_metabolic	Adiposity/Metabolic	0.57 [0.33;0.99]	0.044612523197051	0.150854458067066	Inverse	20	31909	95717	83	FALSE	sex + race + tdi + smoking + alcohol + all_cancer_fh + season + bmi + dm
Stomach cancer	Stomach	Circadian Rhythm	Extended Cosinor Beta	cosinorExt_beta	Tertile	T3	cosinorExt_betaCat3	adiposity_metabolic	Adiposity/Metabolic	1.70 [1.00;2.91]	0.051557154202523	0.0518973132722046	Positive	35	31901	95717	83	FALSE	sex + race + tdi + smoking + alcohol + all_cancer_fh + season + bmi + dm
Stomach cancer	Stomach	Physical Activity	Coefficient of Variance of Inactivity Fragment Durations During Waking Time (Plain)	FRAG_CoV_dur_IN_day_pla	Tertile	T3	FRAG_CoV_dur_IN_day_plaCat3	adiposity_metabolic	Adiposity/Metabolic	0.60 [0.36;1.03]	0.0624179020620628	0.0292731281837548	Inverse	21	31908	95712	83	FALSE	sex + race + tdi + smoking + alcohol + all_cancer_fh + season + bmi + dm
Stomach cancer	Stomach	Physical Activity	Coefficient of Variance of Inactivity Fragment Durations During Waking Time (Weighted)	FRAG_CoV_dur_IN_day_wei	Tertile	T3	FRAG_CoV_dur_IN_day_weiCat3	adiposity_metabolic	Adiposity/Metabolic	0.62 [0.37;1.04]	0.0682972178786911	0.0280288106097959	Inverse	22	31908	95712	83	FALSE	sex + race + tdi + smoking + alcohol + all_cancer_fh + season + bmi + dm
Stomach cancer	Stomach	Physical Activity	Duration in 5-10 Min MVPA Bouts (Plain)	dur_day_MVPA_bts_5_10_min_pla	Tertile	T2	dur_day_MVPA_bts_5_10_min_plaCat2	adiposity_metabolic	Adiposity/Metabolic	0.61 [0.36;1.04]	0.0710775265665001	0.227977277202432	Inverse	21	31908	95717	83	FALSE	sex + race + tdi + smoking + alcohol + all_cancer_fh + season + bmi + dm
Stomach cancer	Stomach	Light	Evening Light	evening_light	Tertile	T2	evening_lightCat2	adiposity_metabolic	Adiposity/Metabolic	1.61 [0.96;2.72]	0.0720271498030405	0.405512746513414	Positive	37	31647	94948	83	FALSE	sex + race + tdi + smoking + alcohol + all_cancer_fh + season + bmi + dm
Stomach cancer	Stomach	Circadian Rhythm	Extended Cosinor Minimum	cosinorExt_minimum	Tertile	T2	cosinorExt_minimumCat2	adiposity_metabolic	Adiposity/Metabolic	1.75 [0.94;3.25]	0.0777944066867562	0.016617371602329	Positive	27	31911	95717	83	FALSE	sex + race + tdi + smoking + alcohol + all_cancer_fh + season + bmi + dm
Stomach cancer	Stomach	Physical Activity	Mean MVPA Fragment Duration During Waking Time (Weighted)	FRAG_mean_dur_MVPA_day_wei	Tertile	T2	FRAG_mean_dur_MVPA_day_weiCat2	adiposity_metabolic	Adiposity/Metabolic	1.60 [0.95;2.72]	0.0791742021756103	0.753811867357018	Positive	34	31898	95698	83	FALSE	sex + race + tdi + smoking + alcohol + all_cancer_fh + season + bmi + dm
Stomach cancer	Stomach	Circadian Rhythm	M5 Start Time	M5TIME_num	Tertile	T3	M5TIME_numCat3	adiposity_metabolic	Adiposity/Metabolic	0.62 [0.37;1.06]	0.0800294919521603	0.0624139773231919	Inverse	23	31905	95717	83	FALSE	sex + race + tdi + smoking + alcohol + all_cancer_fh + season + bmi + dm
Stomach cancer	Stomach	Physical Activity	Coefficient of Variance of Inactivity Fragment Durations During Waking Time	FRAG_CoV_dur_IN_day	Tertile	T3	FRAG_CoV_dur_IN_dayCat3	adiposity_metabolic	Adiposity/Metabolic	0.61 [0.35;1.07]	0.0830241210215146	0.0701001390939249	Inverse	19	31911	95714	83	FALSE	sex + race + tdi + smoking + alcohol + all_cancer_fh + season + bmi + dm
Stomach cancer	Stomach	Physical Activity	Mean LIPA Fragment Duration During Waking Time (Weighted)	FRAG_mean_dur_LIPA_day_wei	Tertile	T3	FRAG_mean_dur_LIPA_day_weiCat3	adiposity_metabolic	Adiposity/Metabolic	0.61 [0.34;1.09]	0.0926898319968669	0.0881966266444254	Inverse	21	31899	95716	83	FALSE	sex + race + tdi + smoking + alcohol + all_cancer_fh + season + bmi + dm
Stomach cancer	Stomach	Physical Activity	Duration in 5-10 Min LIPA Bouts (Plain)	dur_day_LIG_bts_5_10_min_pla	Tertile	T2	dur_day_LIG_bts_5_10_min_plaCat2	adiposity_metabolic	Adiposity/Metabolic	0.63 [0.37;1.08]	0.0957610538481702	0.295897502680275	Inverse	21	31903	95717	83	FALSE	sex + race + tdi + smoking + alcohol + all_cancer_fh + season + bmi + dm
Stomach cancer	Stomach	Light	Nighttime Light	nighttime_light	Tertile	T2	nighttime_lightCat2	adiposity_metabolic	Adiposity/Metabolic	1.53 [0.93;2.52]	0.0960303384854554	0.0892099892913937	Positive	38	31648	94948	83	FALSE	sex + race + tdi + smoking + alcohol + all_cancer_fh + season + bmi + dm
Stomach cancer	Stomach	Physical Activity	Mean LIPA Fragment Duration During Waking Time (Plain)	FRAG_mean_dur_LIPA_day_pla	Tertile	T3	FRAG_mean_dur_LIPA_day_plaCat3	adiposity_metabolic	Adiposity/Metabolic	0.62 [0.35;1.09]	0.0965707929237165	0.0958452476290386	Inverse	22	31900	95716	83	FALSE	sex + race + tdi + smoking + alcohol + all_cancer_fh + season + bmi + dm
Stomach cancer	Stomach	Sleep	Transition Probability Wake to Sleep During Sleep Period	FRAG_TP_wake2sleep_spt	Tertile	T3	FRAG_TP_wake2sleep_sptCat3	adiposity_metabolic	Adiposity/Metabolic	1.56 [0.92;2.62]	0.0981039161661128	0.0965337316270384	Positive	31	31914	95717	83	FALSE	sex + race + tdi + smoking + alcohol + all_cancer_fh + season + bmi + dm
Stomach cancer	Stomach	Physical Activity	Duration in 30-60 Min Inactivity Bouts (Plain)	dur_day_IN_bts_30_60_min_pla	Tertile	T3	dur_day_IN_bts_30_60_min_plaCat3	adiposity_metabolic	Adiposity/Metabolic	1.59 [0.92;2.75]	0.0984498892989973	0.0957030417105902	Positive	36	31901	95717	83	FALSE	sex + race + tdi + smoking + alcohol + all_cancer_fh + season + bmi + dm
Stomach cancer	Stomach	Circadian Rhythm	Relative Amplitude	RA	Tertile	T3	RACat3	adiposity_metabolic	Adiposity/Metabolic	0.58 [0.31;1.11]	0.098650007776154	0.213694161145396	Inverse	14	31913	95717	83	FALSE	sex + race + tdi + smoking + alcohol + all_cancer_fh + season + bmi + dm
Stomach cancer	Stomach	Circadian Rhythm	L10 Activity Level	L10VALUE	Tertile	T2	L10VALUECat2	adiposity_metabolic	Adiposity/Metabolic	0.62 [0.35;1.09]	0.0995351514596425	0.608501552895486	Inverse	19	31904	95717	83	FALSE	sex + race + tdi + smoking + alcohol + all_cancer_fh + season + bmi + dm
Stomach cancer	Stomach	Physical Activity	Power-Law Alpha of Inactivity Fragment Durations During Waking Time	FRAG_alpha_dur_IN_day	Tertile	T2	FRAG_alpha_dur_IN_dayCat2	adiposity_metabolic	Adiposity/Metabolic	0.65 [0.38;1.10]	0.11071586647121	0.289431037561269	Inverse	21	31904	95714	83	FALSE	sex + race + tdi + smoking + alcohol + all_cancer_fh + season + bmi + dm
Stomach cancer	Stomach	Physical Activity	Unbouted Inactivity Acceleration (Weighted)	ACC_day_IN_unbt_mg_wei	Tertile	T2	ACC_day_IN_unbt_mg_weiCat2	adiposity_metabolic	Adiposity/Metabolic	0.63 [0.36;1.11]	0.111172041725296	0.626648636982333	Inverse	20	31907	95712	83	FALSE	sex + race + tdi + smoking + alcohol + all_cancer_fh + season + bmi + dm
Stomach cancer	Stomach	Physical Activity	Power-Law Alpha of Inactivity Fragment Durations During Waking Time (Plain)	FRAG_alpha_dur_IN_day_pla	Tertile	T2	FRAG_alpha_dur_IN_day_plaCat2	adiposity_metabolic	Adiposity/Metabolic	0.65 [0.38;1.11]	0.111188341653712	0.295129261553432	Inverse	21	31903	95712	83	FALSE	sex + race + tdi + smoking + alcohol + all_cancer_fh + season + bmi + dm
Stomach cancer	Stomach	Physical Activity	Standard Deviation of Inactivity Fragment Durations During Waking Time	FRAG_SD_dur_IN_day	Tertile	T2	FRAG_SD_dur_IN_dayCat2	adiposity_metabolic	Adiposity/Metabolic	1.63 [0.89;2.99]	0.113060922522777	0.477134118308504	Positive	32	31907	95714	83	FALSE	sex + race + tdi + smoking + alcohol + all_cancer_fh + season + bmi + dm
Stomach cancer	Stomach	Physical Activity	Duration in 20-30 Min Inactivity Bouts (Weighted)	dur_day_IN_bts_20_30_min_wei	Tertile	T2	dur_day_IN_bts_20_30_min_weiCat2	adiposity_metabolic	Adiposity/Metabolic	1.50 [0.91;2.49]	0.113352433734626	0.726154484869622	Positive	36	31912	95717	83	FALSE	sex + race + tdi + smoking + alcohol + all_cancer_fh + season + bmi + dm
Stomach cancer	Stomach	Circadian Rhythm	L10 Start Time	L10TIME_num	Tertile	T2	L10TIME_numCat2	adiposity_metabolic	Adiposity/Metabolic	1.61 [0.89;2.92]	0.115437393898593	0.0215095703094706	Positive	28	31908	95717	83	FALSE	sex + race + tdi + smoking + alcohol + all_cancer_fh + season + bmi + dm
Stomach cancer	Stomach	Physical Activity	Duration in 5-10 Min MVPA Bouts (Weighted)	dur_day_MVPA_bts_5_10_min_wei	Tertile	T2	dur_day_MVPA_bts_5_10_min_weiCat2	adiposity_metabolic	Adiposity/Metabolic	0.65 [0.38;1.11]	0.115979080146072	0.535798018572295	Inverse	21	31908	95717	83	FALSE	sex + race + tdi + smoking + alcohol + all_cancer_fh + season + bmi + dm
Stomach cancer	Stomach	Physical Activity	Duration in 5-10 Min LIPA Bouts (Weighted)	dur_day_LIG_bts_5_10_min_wei	Tertile	T2	dur_day_LIG_bts_5_10_min_weiCat2	adiposity_metabolic	Adiposity/Metabolic	0.66 [0.39;1.12]	0.122602219798729	0.237441406377218	Inverse	22	31904	95717	83	FALSE	sex + race + tdi + smoking + alcohol + all_cancer_fh + season + bmi + dm
Stomach cancer	Stomach	Physical Activity	Duration in 90-Min Inactivity Bouts (Weighted)	dur_day_IN_bts_90_min_wei	Tertile	T2	dur_day_IN_bts_90_min_weiCat2	adiposity_metabolic	Adiposity/Metabolic	1.59 [0.88;2.87]	0.124982784594631	0.619092884586235	Positive	32	31905	95717	83	FALSE	sex + race + tdi + smoking + alcohol + all_cancer_fh + season + bmi + dm
Stomach cancer	Stomach	Physical Activity	Duration in 10-20 Min Inactivity Bouts (Plain)	dur_day_IN_bts_10_20_min_pla	Tertile	T3	dur_day_IN_bts_10_20_min_plaCat3	adiposity_metabolic	Adiposity/Metabolic	1.51 [0.89;2.55]	0.126058320439177	0.124392297903683	Positive	31	31906	95717	83	FALSE	sex + race + tdi + smoking + alcohol + all_cancer_fh + season + bmi + dm
Stomach cancer	Stomach	Sleep	Sleep Period Time Duration	SptDuration_AD_T5A5_mn	Tertile	T2	SptDuration_AD_T5A5_mnCat2	adiposity_metabolic	Adiposity/Metabolic	0.64 [0.36;1.14]	0.128785442011312	0.592124835001421	Inverse	18	31909	95717	83	FALSE	sex + race + tdi + smoking + alcohol + all_cancer_fh + season + bmi + dm
Stomach cancer	Stomach	Physical Activity	Transition Probability Physical Activity to Inactivity During Waking Time (Plain)	FRAG_TP_PA2IN_day_pla	Tertile	T2	FRAG_TP_PA2IN_day_plaCat2	adiposity_metabolic	Adiposity/Metabolic	0.63 [0.34;1.15]	0.132844472645693	0.413702429166124	Inverse	18	31905	95717	83	FALSE	sex + race + tdi + smoking + alcohol + all_cancer_fh + season + bmi + dm
Stomach cancer	Stomach	Physical Activity	Number of PA Fragments per Minute IN PA During Waking Time (Plain)	FRAG_NFragPM_PA_day_pla	Tertile	T2	FRAG_NFragPM_PA_day_plaCat2	adiposity_metabolic	Adiposity/Metabolic	0.63 [0.34;1.15]	0.133289954628034	0.414292139547822	Inverse	18	31905	95717	83	FALSE	sex + race + tdi + smoking + alcohol + all_cancer_fh + season + bmi + dm
Stomach cancer	Stomach	Physical Activity	Duration in 20-30 Min Inactivity Bouts (Plain)	dur_day_IN_bts_20_30_min_pla	Tertile	T2	dur_day_IN_bts_20_30_min_plaCat2	adiposity_metabolic	Adiposity/Metabolic	1.47 [0.88;2.44]	0.140113951751291	0.827891712760032	Positive	35	31912	95717	83	FALSE	sex + race + tdi + smoking + alcohol + all_cancer_fh + season + bmi + dm
Stomach cancer	Stomach	Physical Activity	Power-Law Alpha of Inactivity Fragment Durations During Waking Time (Weighted)	FRAG_alpha_dur_IN_day_wei	Tertile	T2	FRAG_alpha_dur_IN_day_weiCat2	adiposity_metabolic	Adiposity/Metabolic	0.67 [0.39;1.14]	0.140624602786849	0.439738369818942	Inverse	21	31903	95712	83	FALSE	sex + race + tdi + smoking + alcohol + all_cancer_fh + season + bmi + dm
Stomach cancer	Stomach	Physical Activity	Duration in 90-Min Inactivity Bouts (Plain)	dur_day_IN_bts_90_min_pla	Tertile	T2	dur_day_IN_bts_90_min_plaCat2	adiposity_metabolic	Adiposity/Metabolic	1.54 [0.86;2.75]	0.142338067071169	0.963693153714343	Positive	33	31906	95717	83	FALSE	sex + race + tdi + smoking + alcohol + all_cancer_fh + season + bmi + dm
Stomach cancer	Stomach	Circadian Rhythm	Cosinor Mesor	cosinor_mes	Tertile	T2	cosinor_mesCat2	adiposity_metabolic	Adiposity/Metabolic	0.68 [0.40;1.14]	0.143623044962529	0.182785443600511	Inverse	22	31909	95717	83	FALSE	sex + race + tdi + smoking + alcohol + all_cancer_fh + season + bmi + dm
Stomach cancer	Stomach	Physical Activity	Power-Law Alpha of Activity Fragment Durations During Waking Time	FRAG_alpha_dur_PA_day	Tertile	T3	FRAG_alpha_dur_PA_dayCat3	adiposity_metabolic	Adiposity/Metabolic	1.47 [0.88;2.47]	0.143857274731238	0.0710545783285477	Positive	42	31907	95714	83	FALSE	sex + race + tdi + smoking + alcohol + all_cancer_fh + season + bmi + dm
Stomach cancer	Stomach	Physical Activity	x0.5 of Activity Fragment Durations During Waking Time	FRAG_x0.5_dur_PA_day	Tertile	T3	FRAG_x0.5_dur_PA_dayCat3	adiposity_metabolic	Adiposity/Metabolic	0.68 [0.40;1.14]	0.143962294530599	0.116480231565801	Inverse	24	31903	95714	83	FALSE	sex + race + tdi + smoking + alcohol + all_cancer_fh + season + bmi + dm
Stomach cancer	Stomach	Physical Activity	Number of 30-60 Min Inactivity Bouts (Plain)	Nbouts_day_IN_bts_30_60_pla	Tertile	T3	Nbouts_day_IN_bts_30_60_plaCat3	adiposity_metabolic	Adiposity/Metabolic	1.50 [0.87;2.57]	0.146008440751828	0.143111971388876	Positive	35	31903	95717	83	FALSE	sex + race + tdi + smoking + alcohol + all_cancer_fh + season + bmi + dm
Stomach cancer	Stomach	Physical Activity	Acceleration in 30-60 Min Inactivity Bouts (Weighted)	ACC_day_IN_bts_30_60_mg_wei	Tertile	T3	ACC_day_IN_bts_30_60_mg_weiCat3	adiposity_metabolic	Adiposity/Metabolic	0.67 [0.39;1.16]	0.155488859468851	0.15544426914029	Inverse	20	31906	95702	83	FALSE	sex + race + tdi + smoking + alcohol + all_cancer_fh + season + bmi + dm
Stomach cancer	Stomach	Physical Activity	Number of 90-Min Inactivity Bouts (Plain)	Nbouts_day_IN_bts_90_pla	Tertile	T2	Nbouts_day_IN_bts_90_plaCat2	adiposity_metabolic	Adiposity/Metabolic	1.54 [0.85;2.79]	0.156932468360015	0.511769257691675	Positive	31	31907	95717	83	FALSE	sex + race + tdi + smoking + alcohol + all_cancer_fh + season + bmi + dm
Stomach cancer	Stomach	Physical Activity	W0.5 of Activity Fragment Durations During Waking Time	FRAG_W0.5_dur_PA_day	Tertile	T2	FRAG_W0.5_dur_PA_dayCat2	adiposity_metabolic	Adiposity/Metabolic	0.68 [0.40;1.16]	0.158803881132481	0.226372971827815	Inverse	22	31905	95714	83	FALSE	sex + race + tdi + smoking + alcohol + all_cancer_fh + season + bmi + dm
Stomach cancer	Stomach	Physical Activity	Gini Index of Inactivity Fragment Durations During Waking Time (Weighted)	FRAG_Gini_dur_IN_day_wei	Tertile	T3	FRAG_Gini_dur_IN_day_weiCat3	adiposity_metabolic	Adiposity/Metabolic	0.69 [0.41;1.16]	0.161222504045158	0.157397639585923	Inverse	26	31906	95712	83	FALSE	sex + race + tdi + smoking + alcohol + all_cancer_fh + season + bmi + dm
Stomach cancer	Stomach	Circadian Rhythm	M10 Start Time	M10TIME_num	Tertile	T3	M10TIME_numCat3	adiposity_metabolic	Adiposity/Metabolic	0.68 [0.40;1.16]	0.161493894131377	0.151798108052355	Inverse	26	31908	95717	83	FALSE	sex + race + tdi + smoking + alcohol + all_cancer_fh + season + bmi + dm
Stomach cancer	Stomach	Step Count	Total Steps	mean_total_steps	Tertile	T3	mean_total_stepsCat3	adiposity_metabolic	Adiposity/Metabolic	0.65 [0.36;1.19]	0.163980550756282	0.17841259870106	Inverse	17	31910	95717	83	FALSE	sex + race + tdi + smoking + alcohol + all_cancer_fh + season + bmi + dm
Stomach cancer	Stomach	Physical Activity	Mean MVPA Fragment Duration During Waking Time (Plain)	FRAG_mean_dur_MVPA_day_pla	Tertile	T2	FRAG_mean_dur_MVPA_day_plaCat2	adiposity_metabolic	Adiposity/Metabolic	1.46 [0.86;2.47]	0.164229658609717	0.718381707907416	Positive	32	31899	95698	83	FALSE	sex + race + tdi + smoking + alcohol + all_cancer_fh + season + bmi + dm
Stomach cancer	Stomach	Circadian Rhythm	Extended Cosinor Amplitude	cosinorExt_amp	Tertile	T2	cosinorExt_ampCat2	adiposity_metabolic	Adiposity/Metabolic	0.70 [0.42;1.16]	0.166526650098727	0.012477741391639	Inverse	23	31912	95717	83	FALSE	sex + race + tdi + smoking + alcohol + all_cancer_fh + season + bmi + dm
Stomach cancer	Stomach	Circadian Rhythm	Cosinor Acrophase	cosinor_acrophase	Tertile	T3	cosinor_acrophaseCat3	adiposity_metabolic	Adiposity/Metabolic	0.69 [0.40;1.17]	0.167811174827835	0.150854458067066	Inverse	26	31909	95717	83	FALSE	sex + race + tdi + smoking + alcohol + all_cancer_fh + season + bmi + dm
Stomach cancer	Stomach	Physical Activity	Number of Inactivity Fragments During Sleep Period	FRAG_Nfrag_IN_spt	Tertile	T3	FRAG_Nfrag_IN_sptCat3	adiposity_metabolic	Adiposity/Metabolic	0.69 [0.40;1.17]	0.169117616075598	0.162586870969755	Inverse	25	31903	95717	83	FALSE	sex + race + tdi + smoking + alcohol + all_cancer_fh + season + bmi + dm
Stomach cancer	Stomach	Physical Activity	Number of Activity Fragments During Sleep Period	FRAG_Nfrag_PA_spt	Tertile	T3	FRAG_Nfrag_PA_sptCat3	adiposity_metabolic	Adiposity/Metabolic	0.69 [0.40;1.17]	0.169128279501456	0.162600011962543	Inverse	25	31903	95717	83	FALSE	sex + race + tdi + smoking + alcohol + all_cancer_fh + season + bmi + dm
Stomach cancer	Stomach	Physical Activity	Number of 5-10 Min LIPA Bouts (Plain)	Nbouts_day_LIG_bts_5_10_pla	Tertile	T2	Nbouts_day_LIG_bts_5_10_plaCat2	adiposity_metabolic	Adiposity/Metabolic	0.70 [0.41;1.17]	0.17015395167416	0.190130508674653	Inverse	23	31901	95717	83	FALSE	sex + race + tdi + smoking + alcohol + all_cancer_fh + season + bmi + dm
Stomach cancer	Stomach	Physical Activity	Coefficient of Variance of Activity Fragment Durations During Waking Time (Weighted)	FRAG_CoV_dur_PA_day_wei	Tertile	T2	FRAG_CoV_dur_PA_day_weiCat2	adiposity_metabolic	Adiposity/Metabolic	0.67 [0.38;1.19]	0.173175959021584	0.416740361744424	Inverse	19	31907	95712	83	FALSE	sex + race + tdi + smoking + alcohol + all_cancer_fh + season + bmi + dm
Stomach cancer	Stomach	Physical Activity	Number of PA Fragments per Minute IN PA During Waking Time (Weighted)	FRAG_NFragPM_PA_day_wei	Tertile	T2	FRAG_NFragPM_PA_day_weiCat2	adiposity_metabolic	Adiposity/Metabolic	0.66 [0.37;1.20]	0.17584872060937	0.506611541332829	Inverse	19	31906	95717	83	FALSE	sex + race + tdi + smoking + alcohol + all_cancer_fh + season + bmi + dm
Stomach cancer	Stomach	Physical Activity	Duration in 10-Min MVPA Bouts (Weighted)	dur_day_MVPA_bts_10_min_wei	Tertile	T2	dur_day_MVPA_bts_10_min_weiCat2	adiposity_metabolic	Adiposity/Metabolic	1.42 [0.85;2.37]	0.175957680785437	0.751380501747836	Positive	34	31906	95717	83	FALSE	sex + race + tdi + smoking + alcohol + all_cancer_fh + season + bmi + dm
Stomach cancer	Stomach	Physical Activity	Duration in 30-60 Min Inactivity Bouts (Weighted)	dur_day_IN_bts_30_60_min_wei	Tertile	T3	dur_day_IN_bts_30_60_min_weiCat3	adiposity_metabolic	Adiposity/Metabolic	1.46 [0.84;2.55]	0.179323466716745	0.200383586510869	Positive	33	31901	95717	83	FALSE	sex + race + tdi + smoking + alcohol + all_cancer_fh + season + bmi + dm
Stomach cancer	Stomach	Physical Activity	Coefficient of Variance of Activity Fragment Durations During Waking Time	FRAG_CoV_dur_PA_day	Tertile	T3	FRAG_CoV_dur_PA_dayCat3	adiposity_metabolic	Adiposity/Metabolic	1.44 [0.84;2.47]	0.17979552331351	0.178400326969592	Positive	31	31911	95714	83	FALSE	sex + race + tdi + smoking + alcohol + all_cancer_fh + season + bmi + dm
Stomach cancer	Stomach	Physical Activity	Power-Law Alpha of Activity Fragment Durations During Waking Time (Weighted)	FRAG_alpha_dur_PA_day_wei	Tertile	T3	FRAG_alpha_dur_PA_day_weiCat3	adiposity_metabolic	Adiposity/Metabolic	1.43 [0.85;2.40]	0.180873963317078	0.101398031504913	Positive	41	31906	95712	83	FALSE	sex + race + tdi + smoking + alcohol + all_cancer_fh + season + bmi + dm
Stomach cancer	Stomach	Physical Activity	Duration in 10-Min MVPA Bouts (Plain)	dur_day_MVPA_bts_10_min_pla	Tertile	T2	dur_day_MVPA_bts_10_min_plaCat2	adiposity_metabolic	Adiposity/Metabolic	1.41 [0.85;2.35]	0.183820756047541	0.752271559783774	Positive	34	31904	95717	83	FALSE	sex + race + tdi + smoking + alcohol + all_cancer_fh + season + bmi + dm
Stomach cancer	Stomach	Physical Activity	Number of 30-60 Min Inactivity Bouts (Weighted)	Nbouts_day_IN_bts_30_60_wei	Tertile	T3	Nbouts_day_IN_bts_30_60_weiCat3	adiposity_metabolic	Adiposity/Metabolic	1.43 [0.84;2.45]	0.186839639204539	0.176022306062072	Positive	35	31903	95717	83	FALSE	sex + race + tdi + smoking + alcohol + all_cancer_fh + season + bmi + dm
Stomach cancer	Stomach	Light	Afternoon Light	afternoon_light	Tertile	T2	afternoon_lightCat2	adiposity_metabolic	Adiposity/Metabolic	1.42 [0.84;2.39]	0.188662135766466	0.42030882108211	Positive	35	31647	94948	83	FALSE	sex + race + tdi + smoking + alcohol + all_cancer_fh + season + bmi + dm
Stomach cancer	Stomach	Physical Activity	Unbouted Inactivity Acceleration (Plain)	ACC_day_IN_unbt_mg_pla	Tertile	T2	ACC_day_IN_unbt_mg_plaCat2	adiposity_metabolic	Adiposity/Metabolic	0.70 [0.40;1.20]	0.191870827344063	0.451469557329836	Inverse	22	31905	95712	83	FALSE	sex + race + tdi + smoking + alcohol + all_cancer_fh + season + bmi + dm
Stomach cancer	Stomach	Physical Activity	Power-Law Alpha of Activity Fragment Durations During Waking Time	FRAG_alpha_dur_PA_day	Tertile	T2	FRAG_alpha_dur_PA_dayCat2	adiposity_metabolic	Adiposity/Metabolic	0.66 [0.35;1.23]	0.192667627657981	0.0710545783285477	Inverse	17	31903	95714	83	FALSE	sex + race + tdi + smoking + alcohol + all_cancer_fh + season + bmi + dm
Stomach cancer	Stomach	Physical Activity	Power-Law Alpha of Activity Fragment Durations During Waking Time (Plain)	FRAG_alpha_dur_PA_day_pla	Tertile	T2	FRAG_alpha_dur_PA_day_plaCat2	adiposity_metabolic	Adiposity/Metabolic	0.67 [0.36;1.23]	0.195081962947863	0.179687387715315	Inverse	18	31903	95712	83	FALSE	sex + race + tdi + smoking + alcohol + all_cancer_fh + season + bmi + dm
Stomach cancer	Stomach	Sleep	Sleep Regularity Index	SleepRegularityIndex2	Tertile	T3	SleepRegularityIndex2Cat3	adiposity_metabolic	Adiposity/Metabolic	1.40 [0.83;2.34]	0.203131183075555	0.274212244206682	Positive	33	31869	95603	83	FALSE	sex + race + tdi + smoking + alcohol + all_cancer_fh + season + bmi + dm
Stomach cancer	Stomach	Physical Activity	Duration in 10-Min LIPA Bouts (Weighted)	dur_day_LIG_bts_10_min_wei	Tertile	T3	dur_day_LIG_bts_10_min_weiCat3	adiposity_metabolic	Adiposity/Metabolic	0.69 [0.39;1.23]	0.205285529319384	0.206371423540361	Inverse	19	31904	95717	83	FALSE	sex + race + tdi + smoking + alcohol + all_cancer_fh + season + bmi + dm
Stomach cancer	Stomach	Physical Activity	Mean Activity Fragment Duration During Waking Time (Weighted)	FRAG_mean_dur_PA_day_wei	Tertile	T2	FRAG_mean_dur_PA_day_weiCat2	adiposity_metabolic	Adiposity/Metabolic	0.71 [0.42;1.21]	0.205753603790192	0.526863217187945	Inverse	22	31907	95717	83	FALSE	sex + race + tdi + smoking + alcohol + all_cancer_fh + season + bmi + dm
Stomach cancer	Stomach	Physical Activity	Duration in 30-60 Min Inactivity Bouts (Weighted)	dur_day_IN_bts_30_60_min_wei	Tertile	T2	dur_day_IN_bts_30_60_min_weiCat2	adiposity_metabolic	Adiposity/Metabolic	1.44 [0.82;2.53]	0.208997841233508	0.200383586510869	Positive	30	31908	95717	83	FALSE	sex + race + tdi + smoking + alcohol + all_cancer_fh + season + bmi + dm
Stomach cancer	Stomach	Physical Activity	Standard Deviation of Inactivity Fragment Durations During Waking Time (Weighted)	FRAG_SD_dur_IN_day_wei	Tertile	T2	FRAG_SD_dur_IN_day_weiCat2	adiposity_metabolic	Adiposity/Metabolic	1.45 [0.81;2.59]	0.212128887337512	0.867805900208812	Positive	32	31904	95712	83	FALSE	sex + race + tdi + smoking + alcohol + all_cancer_fh + season + bmi + dm
Stomach cancer	Stomach	Physical Activity	Coefficient of Variance of Inactivity Fragment Durations During Waking Time	FRAG_CoV_dur_IN_day	Tertile	T2	FRAG_CoV_dur_IN_dayCat2	adiposity_metabolic	Adiposity/Metabolic	0.72 [0.43;1.21]	0.214585475139429	0.0701001390939249	Inverse	24	31905	95714	83	FALSE	sex + race + tdi + smoking + alcohol + all_cancer_fh + season + bmi + dm
Stomach cancer	Stomach	Physical Activity	Number of 1-5 Min MVPA Bouts (Weighted)	Nbouts_day_MVPA_bts_1_5_wei	Tertile	T2	Nbouts_day_MVPA_bts_1_5_weiCat2	adiposity_metabolic	Adiposity/Metabolic	0.72 [0.42;1.21]	0.214744868601461	0.312281763581045	Inverse	22	31910	95717	83	FALSE	sex + race + tdi + smoking + alcohol + all_cancer_fh + season + bmi + dm
Stomach cancer	Stomach	Physical Activity	Transition Probability Physical Activity to Inactivity During Waking Time (Weighted)	FRAG_TP_PA2IN_day_wei	Tertile	T2	FRAG_TP_PA2IN_day_weiCat2	adiposity_metabolic	Adiposity/Metabolic	0.70 [0.39;1.25]	0.229533550291613	0.607818934555566	Inverse	20	31906	95717	83	FALSE	sex + race + tdi + smoking + alcohol + all_cancer_fh + season + bmi + dm
Stomach cancer	Stomach	Physical Activity	Number of 5-10 Min LIPA Bouts (Plain)	Nbouts_day_LIG_bts_5_10_pla	Tertile	T3	Nbouts_day_LIG_bts_5_10_plaCat3	adiposity_metabolic	Adiposity/Metabolic	0.72 [0.42;1.23]	0.231873926820394	0.190130508674653	Inverse	21	31911	95717	83	FALSE	sex + race + tdi + smoking + alcohol + all_cancer_fh + season + bmi + dm
Stomach cancer	Stomach	Physical Activity	Coefficient of Variance of Activity Fragment Durations During Waking Time (Plain)	FRAG_CoV_dur_PA_day_pla	Tertile	T2	FRAG_CoV_dur_PA_day_plaCat2	adiposity_metabolic	Adiposity/Metabolic	0.71 [0.40;1.25]	0.234126223765949	0.494490978747222	Inverse	20	31904	95712	83	FALSE	sex + race + tdi + smoking + alcohol + all_cancer_fh + season + bmi + dm
Stomach cancer	Stomach	Physical Activity	x0.5 of Activity Fragment Durations During Waking Time (Plain)	FRAG_x0.5_dur_PA_day_pla	Tertile	T3	FRAG_x0.5_dur_PA_day_plaCat3	adiposity_metabolic	Adiposity/Metabolic	0.73 [0.43;1.23]	0.235367218343325	0.20927235437845	Inverse	24	31902	95712	83	FALSE	sex + race + tdi + smoking + alcohol + all_cancer_fh + season + bmi + dm
Stomach cancer	Stomach	Physical Activity	Mean Inactivity Fragment Duration During Waking Time (Weighted)	FRAG_mean_dur_IN_day_wei	Tertile	T2	FRAG_mean_dur_IN_day_weiCat2	adiposity_metabolic	Adiposity/Metabolic	1.44 [0.79;2.62]	0.235590915160683	0.463179832527302	Positive	30	31905	95717	83	FALSE	sex + race + tdi + smoking + alcohol + all_cancer_fh + season + bmi + dm
Stomach cancer	Stomach	Circadian Rhythm	Cosinor Mesor	cosinor_mes	Tertile	T3	cosinor_mesCat3	adiposity_metabolic	Adiposity/Metabolic	0.72 [0.41;1.25]	0.238382743609132	0.182785443600511	Inverse	20	31909	95717	83	FALSE	sex + race + tdi + smoking + alcohol + all_cancer_fh + season + bmi + dm
Stomach cancer	Stomach	Physical Activity	Gini Index of Inactivity Fragment Durations During Waking Time (Plain)	FRAG_Gini_dur_IN_day_pla	Tertile	T2	FRAG_Gini_dur_IN_day_plaCat2	adiposity_metabolic	Adiposity/Metabolic	0.73 [0.43;1.25]	0.247257921376849	0.314188860602455	Inverse	23	31902	95712	83	FALSE	sex + race + tdi + smoking + alcohol + all_cancer_fh + season + bmi + dm
Stomach cancer	Stomach	Physical Activity	Number of 5-10 Min MVPA Bouts (Weighted)	Nbouts_day_MVPA_bts_5_10_wei	Tertile	T2	Nbouts_day_MVPA_bts_5_10_weiCat2	adiposity_metabolic	Adiposity/Metabolic	0.73 [0.43;1.24]	0.248134600065391	0.518332294264736	Inverse	23	31909	95717	83	FALSE	sex + race + tdi + smoking + alcohol + all_cancer_fh + season + bmi + dm
Stomach cancer	Stomach	Physical Activity	Gini Index of Inactivity Fragment Durations During Waking Time (Weighted)	FRAG_Gini_dur_IN_day_wei	Tertile	T2	FRAG_Gini_dur_IN_day_weiCat2	adiposity_metabolic	Adiposity/Metabolic	0.73 [0.43;1.24]	0.250300341255262	0.157397639585923	Inverse	24	31902	95712	83	FALSE	sex + race + tdi + smoking + alcohol + all_cancer_fh + season + bmi + dm
Stomach cancer	Stomach	Physical Activity	W0.5 of Inactivity Fragment Durations During Waking Time (Weighted)	FRAG_W0.5_dur_IN_day_wei	Tertile	T2	FRAG_W0.5_dur_IN_day_weiCat2	adiposity_metabolic	Adiposity/Metabolic	1.41 [0.78;2.53]	0.252648804894625	0.578173376983521	Positive	31	31906	95712	83	FALSE	sex + race + tdi + smoking + alcohol + all_cancer_fh + season + bmi + dm
Stomach cancer	Stomach	Physical Activity	Power-Law Alpha of Activity Fragment Durations During Waking Time (Weighted)	FRAG_alpha_dur_PA_day_wei	Tertile	T2	FRAG_alpha_dur_PA_day_weiCat2	adiposity_metabolic	Adiposity/Metabolic	0.70 [0.38;1.30]	0.257150256003534	0.101398031504913	Inverse	18	31903	95712	83	FALSE	sex + race + tdi + smoking + alcohol + all_cancer_fh + season + bmi + dm
Stomach cancer	Stomach	Physical Activity	Total Vigorous Physical Activity Acceleration (Plain)	ACC_day_total_VIG_mg_pla	Tertile	T3	ACC_day_total_VIG_mg_plaCat3	adiposity_metabolic	Adiposity/Metabolic	0.67 [0.33;1.35]	0.2639445552831	0.227294348091349	Inverse	13	23059	69166	56	FALSE	sex + race + tdi + smoking + alcohol + all_cancer_fh + season + bmi + dm
Stomach cancer	Stomach	Physical Activity	Duration in 10-20 Min Inactivity Bouts (Weighted)	dur_day_IN_bts_10_20_min_wei	Tertile	T3	dur_day_IN_bts_10_20_min_weiCat3	adiposity_metabolic	Adiposity/Metabolic	1.35 [0.80;2.29]	0.265163125187283	0.265073920155908	Positive	29	31907	95717	83	FALSE	sex + race + tdi + smoking + alcohol + all_cancer_fh + season + bmi + dm
Stomach cancer	Stomach	Physical Activity	Number of 5-10 Min LIPA Bouts (Weighted)	Nbouts_day_LIG_bts_5_10_wei	Tertile	T2	Nbouts_day_LIG_bts_5_10_weiCat2	adiposity_metabolic	Adiposity/Metabolic	0.75 [0.45;1.25]	0.265742188987891	0.241997222085099	Inverse	24	31901	95717	83	FALSE	sex + race + tdi + smoking + alcohol + all_cancer_fh + season + bmi + dm
Stomach cancer	Stomach	Circadian Rhythm	Cosinor Amplitude	cosinor_amp	Tertile	T3	cosinor_ampCat3	adiposity_metabolic	Adiposity/Metabolic	0.72 [0.41;1.28]	0.268274780006005	0.231874851464679	Inverse	19	31909	95717	83	FALSE	sex + race + tdi + smoking + alcohol + all_cancer_fh + season + bmi + dm
Stomach cancer	Stomach	Physical Activity	Number of LIPA Fragments During Waking Time (Plain)	FRAG_Nfrag_LIPA_day_pla	Tertile	T2	FRAG_Nfrag_LIPA_day_plaCat2	adiposity_metabolic	Adiposity/Metabolic	0.74 [0.43;1.27]	0.268714960338788	0.890055272178179	Inverse	21	31905	95717	83	FALSE	sex + race + tdi + smoking + alcohol + all_cancer_fh + season + bmi + dm
Stomach cancer	Stomach	Sleep	Sleep Efficiency After Onset (Plain)	sleep_efficiency_after_onset_pla	Tertile	T3	sleep_efficiency_after_onset_plaCat3	adiposity_metabolic	Adiposity/Metabolic	1.33 [0.80;2.21]	0.269739564221947	0.354049754054494	Positive	31	31912	95717	83	FALSE	sex + race + tdi + smoking + alcohol + all_cancer_fh + season + bmi + dm
Stomach cancer	Stomach	Sleep	Transition Probability Sleep to Wake During Sleep Period	FRAG_TP_sleep2wake_spt	Tertile	T2	FRAG_TP_sleep2wake_sptCat2	adiposity_metabolic	Adiposity/Metabolic	0.73 [0.42;1.28]	0.271943982597337	0.840302967317798	Inverse	22	31907	95717	83	FALSE	sex + race + tdi + smoking + alcohol + all_cancer_fh + season + bmi + dm
Stomach cancer	Stomach	Physical Activity	Number of 5-10 Min LIPA Bouts (Weighted)	Nbouts_day_LIG_bts_5_10_wei	Tertile	T3	Nbouts_day_LIG_bts_5_10_weiCat3	adiposity_metabolic	Adiposity/Metabolic	0.74 [0.43;1.27]	0.27228816703284	0.241997222085099	Inverse	21	31910	95717	83	FALSE	sex + race + tdi + smoking + alcohol + all_cancer_fh + season + bmi + dm
Stomach cancer	Stomach	Sleep	Number of Sleep Period Bouts	number_sib_sleepperiod_AD_T5A5_mn	Tertile	T2	number_sib_sleepperiod_AD_T5A5_mnCat2	adiposity_metabolic	Adiposity/Metabolic	1.33 [0.80;2.21]	0.275191963732032	0.956026257157635	Positive	33	31903	95717	83	FALSE	sex + race + tdi + smoking + alcohol + all_cancer_fh + season + bmi + dm
Stomach cancer	Stomach	Sleep	Number of Awakenings	number_of_awakenings_AD_T5A5_mn	Tertile	T2	number_of_awakenings_AD_T5A5_mnCat2	adiposity_metabolic	Adiposity/Metabolic	1.33 [0.80;2.21]	0.275191963732032	0.956026257157635	Positive	33	31903	95717	83	FALSE	sex + race + tdi + smoking + alcohol + all_cancer_fh + season + bmi + dm
Stomach cancer	Stomach	Physical Activity	Duration in 5-10 Min MVPA Bouts (Plain)	dur_day_MVPA_bts_5_10_min_pla	Tertile	T3	dur_day_MVPA_bts_5_10_min_plaCat3	adiposity_metabolic	Adiposity/Metabolic	0.73 [0.42;1.28]	0.275238880201059	0.227977277202432	Inverse	20	31907	95717	83	FALSE	sex + race + tdi + smoking + alcohol + all_cancer_fh + season + bmi + dm
Stomach cancer	Stomach	Circadian Rhythm	Self-Similarity Parameter	SSP	Tertile	T3	SSPCat3	adiposity_metabolic	Adiposity/Metabolic	0.73 [0.41;1.30]	0.283032505040066	0.329163569800101	Inverse	20	31907	95717	83	FALSE	sex + race + tdi + smoking + alcohol + all_cancer_fh + season + bmi + dm
Stomach cancer	Stomach	Physical Activity	Gini Index of Activity Fragment Durations During Waking Time (Plain)	FRAG_Gini_dur_PA_day_pla	Tertile	T2	FRAG_Gini_dur_PA_day_plaCat2	adiposity_metabolic	Adiposity/Metabolic	0.74 [0.43;1.28]	0.286243929918228	0.948686226089457	Inverse	21	31901	95712	83	FALSE	sex + race + tdi + smoking + alcohol + all_cancer_fh + season + bmi + dm
Stomach cancer	Stomach	Physical Activity	Standard Deviation of Inactivity Fragment Durations During Waking Time	FRAG_SD_dur_IN_day	Tertile	T3	FRAG_SD_dur_IN_dayCat3	adiposity_metabolic	Adiposity/Metabolic	1.40 [0.76;2.58]	0.286542640591587	0.477134118308504	Positive	35	31899	95714	83	FALSE	sex + race + tdi + smoking + alcohol + all_cancer_fh + season + bmi + dm
Stomach cancer	Stomach	Physical Activity	Power-Law Alpha of Activity Fragment Durations During Waking Time (Plain)	FRAG_alpha_dur_PA_day_pla	Tertile	T3	FRAG_alpha_dur_PA_day_plaCat3	adiposity_metabolic	Adiposity/Metabolic	1.32 [0.79;2.22]	0.289719522525251	0.179687387715315	Positive	40	31906	95712	83	FALSE	sex + race + tdi + smoking + alcohol + all_cancer_fh + season + bmi + dm
Stomach cancer	Stomach	Physical Activity	Duration in 5-10 Min LIPA Bouts (Weighted)	dur_day_LIG_bts_5_10_min_wei	Tertile	T3	dur_day_LIG_bts_5_10_min_weiCat3	adiposity_metabolic	Adiposity/Metabolic	0.75 [0.44;1.28]	0.290278562786575	0.237441406377218	Inverse	22	31910	95717	83	FALSE	sex + race + tdi + smoking + alcohol + all_cancer_fh + season + bmi + dm
Stomach cancer	Stomach	Physical Activity	Number of LIPA Fragments During Waking Time	FRAG_Nfrag_LIPA_day	Tertile	T3	FRAG_Nfrag_LIPA_dayCat3	adiposity_metabolic	Adiposity/Metabolic	0.74 [0.42;1.30]	0.293550831803291	0.278020595927727	Inverse	19	31909	95717	83	FALSE	sex + race + tdi + smoking + alcohol + all_cancer_fh + season + bmi + dm
Stomach cancer	Stomach	Circadian Rhythm	L5 Activity Level	L5VALUE	Tertile	T2	L5VALUECat2	adiposity_metabolic	Adiposity/Metabolic	0.73 [0.41;1.31]	0.295030590162776	0.422371522283075	Inverse	21	31903	95717	83	FALSE	sex + race + tdi + smoking + alcohol + all_cancer_fh + season + bmi + dm
Stomach cancer	Stomach	Physical Activity	Transition Probability Physical Activity to Inactivity During Sleep Period	FRAG_TP_PA2IN_spt	Tertile	T3	FRAG_TP_PA2IN_sptCat3	adiposity_metabolic	Adiposity/Metabolic	0.76 [0.45;1.28]	0.298642668392161	0.299516408894139	Inverse	26	31907	95717	83	FALSE	sex + race + tdi + smoking + alcohol + all_cancer_fh + season + bmi + dm
Stomach cancer	Stomach	Physical Activity	Number of 60-90 Min Inactivity Bouts (Weighted)	Nbouts_day_IN_bts_60_90_wei	Tertile	T3	Nbouts_day_IN_bts_60_90_weiCat3	adiposity_metabolic	Adiposity/Metabolic	0.75 [0.44;1.29]	0.299164199379639	0.292312956011998	Inverse	27	31903	95717	83	FALSE	sex + race + tdi + smoking + alcohol + all_cancer_fh + season + bmi + dm
Stomach cancer	Stomach	Physical Activity	Number of 90-Min Inactivity Bouts (Weighted)	Nbouts_day_IN_bts_90_wei	Tertile	T2	Nbouts_day_IN_bts_90_weiCat2	adiposity_metabolic	Adiposity/Metabolic	1.37 [0.76;2.47]	0.299806318334105	0.46108100967361	Positive	29	31907	95717	83	FALSE	sex + race + tdi + smoking + alcohol + all_cancer_fh + season + bmi + dm
Stomach cancer	Stomach	Physical Activity	x0.5 of Activity Fragment Durations During Waking Time (Weighted)	FRAG_x0.5_dur_PA_day_wei	Tertile	T3	FRAG_x0.5_dur_PA_day_weiCat3	adiposity_metabolic	Adiposity/Metabolic	0.76 [0.45;1.28]	0.300197018183447	0.27274861711706	Inverse	25	31902	95712	83	FALSE	sex + race + tdi + smoking + alcohol + all_cancer_fh + season + bmi + dm
Stomach cancer	Stomach	Physical Activity	Transition Probability Physical Inactivity to MVPA During Waking Time	FRAG_TP_IN2MVPA_day	Tertile	T2	FRAG_TP_IN2MVPA_dayCat2	adiposity_metabolic	Adiposity/Metabolic	0.76 [0.45;1.28]	0.301288162551373	0.637770374360054	Inverse	23	31906	95717	83	FALSE	sex + race + tdi + smoking + alcohol + all_cancer_fh + season + bmi + dm
Stomach cancer	Stomach	Physical Activity	Total LIPA Duration (Plain)	dur_day_total_LIG_min_pla	Tertile	T2	dur_day_total_LIG_min_plaCat2	adiposity_metabolic	Adiposity/Metabolic	0.76 [0.45;1.28]	0.301395796035578	0.580526509221079	Inverse	23	31907	95717	83	FALSE	sex + race + tdi + smoking + alcohol + all_cancer_fh + season + bmi + dm
Stomach cancer	Stomach	Physical Activity	Transition Probability Physical Inactivity to MVPA During Waking Time (Plain)	FRAG_TP_IN2MVPA_day_pla	Tertile	T2	FRAG_TP_IN2MVPA_day_plaCat2	adiposity_metabolic	Adiposity/Metabolic	0.76 [0.45;1.28]	0.302834336460441	0.633597708525363	Inverse	23	31906	95717	83	FALSE	sex + race + tdi + smoking + alcohol + all_cancer_fh + season + bmi + dm
Stomach cancer	Stomach	Physical Activity	Number of 5-10 Min MVPA Bouts (Plain)	Nbouts_day_MVPA_bts_5_10_pla	Tertile	T2	Nbouts_day_MVPA_bts_5_10_plaCat2	adiposity_metabolic	Adiposity/Metabolic	0.76 [0.46;1.28]	0.309693371969585	0.420813252412255	Inverse	24	31908	95717	83	FALSE	sex + race + tdi + smoking + alcohol + all_cancer_fh + season + bmi + dm
Stomach cancer	Stomach	Physical Activity	Mean MVPA Fragment Duration During Waking Time	FRAG_mean_dur_MVPA_day	Tertile	T3	FRAG_mean_dur_MVPA_dayCat3	adiposity_metabolic	Adiposity/Metabolic	1.36 [0.75;2.46]	0.312494952369793	0.427459884190789	Positive	25	31901	95698	83	FALSE	sex + race + tdi + smoking + alcohol + all_cancer_fh + season + bmi + dm
Stomach cancer	Stomach	Light	Nighttime Light	nighttime_light	Tertile	T3	nighttime_lightCat3	adiposity_metabolic	Adiposity/Metabolic	0.72 [0.39;1.36]	0.313656975118293	0.0892099892913937	Inverse	18	31648	94948	83	FALSE	sex + race + tdi + smoking + alcohol + all_cancer_fh + season + bmi + dm
Stomach cancer	Stomach	Physical Activity	Acceleration in 90-Min Inactivity Bouts (Weighted)	ACC_day_IN_bts_90_mg_wei	Tertile	T3	ACC_day_IN_bts_90_mg_weiCat3	adiposity_metabolic	Adiposity/Metabolic	1.32 [0.77;2.29]	0.315340744328112	0.318948808959988	Positive	27	31213	93618	81	FALSE	sex + race + tdi + smoking + alcohol + all_cancer_fh + season + bmi + dm
Stomach cancer	Stomach	Physical Activity	Gini Index of Inactivity Fragment Durations During Waking Time (Plain)	FRAG_Gini_dur_IN_day_pla	Tertile	T3	FRAG_Gini_dur_IN_day_plaCat3	adiposity_metabolic	Adiposity/Metabolic	0.77 [0.46;1.28]	0.315726954413672	0.314188860602455	Inverse	28	31906	95712	83	FALSE	sex + race + tdi + smoking + alcohol + all_cancer_fh + season + bmi + dm
Stomach cancer	Stomach	Physical Activity	Total LIPA Acceleration (Weighted)	ACC_day_total_LIG_mg_wei	Tertile	T2	ACC_day_total_LIG_mg_weiCat2	adiposity_metabolic	Adiposity/Metabolic	1.29 [0.78;2.15]	0.318035162364239	0.771458664875283	Positive	31	31905	95717	83	FALSE	sex + race + tdi + smoking + alcohol + all_cancer_fh + season + bmi + dm
Stomach cancer	Stomach	Circadian Rhythm	Cosinor Amplitude	cosinor_amp	Tertile	T2	cosinor_ampCat2	adiposity_metabolic	Adiposity/Metabolic	0.77 [0.46;1.29]	0.31852049226107	0.231874851464679	Inverse	24	31909	95717	83	FALSE	sex + race + tdi + smoking + alcohol + all_cancer_fh + season + bmi + dm
Stomach cancer	Stomach	Physical Activity	Acceleration in 30-60 Min Inactivity Bouts (Plain)	ACC_day_IN_bts_30_60_mg_pla	Tertile	T3	ACC_day_IN_bts_30_60_mg_plaCat3	adiposity_metabolic	Adiposity/Metabolic	0.76 [0.44;1.30]	0.320523278111382	0.314961958067181	Inverse	22	31907	95702	83	FALSE	sex + race + tdi + smoking + alcohol + all_cancer_fh + season + bmi + dm
Stomach cancer	Stomach	Physical Activity	W0.5 of Inactivity Fragment Durations During Waking Time	FRAG_W0.5_dur_IN_day	Tertile	T2	FRAG_W0.5_dur_IN_dayCat2	adiposity_metabolic	Adiposity/Metabolic	0.74 [0.41;1.34]	0.321402802039825	0.812783408769505	Inverse	21	31906	95714	83	FALSE	sex + race + tdi + smoking + alcohol + all_cancer_fh + season + bmi + dm
Stomach cancer	Stomach	Physical Activity	Number of Inactivity-to-LIPA Transitions During Waking Time	FRAG_Nfrag_IN2LIPA_day	Tertile	T2	FRAG_Nfrag_IN2LIPA_dayCat2	adiposity_metabolic	Adiposity/Metabolic	0.76 [0.45;1.30]	0.32144039794392	0.859761584807614	Inverse	23	31903	95717	83	FALSE	sex + race + tdi + smoking + alcohol + all_cancer_fh + season + bmi + dm
Stomach cancer	Stomach	Physical Activity	W0.5 of Activity Fragment Durations During Waking Time	FRAG_W0.5_dur_PA_day	Tertile	T3	FRAG_W0.5_dur_PA_dayCat3	adiposity_metabolic	Adiposity/Metabolic	0.77 [0.45;1.30]	0.326570729689532	0.226372971827815	Inverse	23	31905	95714	83	FALSE	sex + race + tdi + smoking + alcohol + all_cancer_fh + season + bmi + dm
Stomach cancer	Stomach	Physical Activity	Number of MVPA Fragments During Waking Time	FRAG_Nfrag_MVPA_day	Tertile	T3	FRAG_Nfrag_MVPA_dayCat3	adiposity_metabolic	Adiposity/Metabolic	0.75 [0.41;1.34]	0.328174458520462	0.330086705233453	Inverse	18	31911	95717	83	FALSE	sex + race + tdi + smoking + alcohol + all_cancer_fh + season + bmi + dm
Stomach cancer	Stomach	Physical Activity	Number of MVPA Fragments During Waking Time (Weighted)	FRAG_Nfrag_MVPA_day_wei	Tertile	T3	FRAG_Nfrag_MVPA_day_weiCat3	adiposity_metabolic	Adiposity/Metabolic	0.76 [0.44;1.32]	0.329050120303732	0.225846222613421	Inverse	21	31911	95717	83	FALSE	sex + race + tdi + smoking + alcohol + all_cancer_fh + season + bmi + dm
Stomach cancer	Stomach	Physical Activity	Number of MVPA Fragments During Waking Time (Plain)	FRAG_Nfrag_MVPA_day_pla	Tertile	T3	FRAG_Nfrag_MVPA_day_plaCat3	adiposity_metabolic	Adiposity/Metabolic	0.76 [0.44;1.32]	0.330785811184326	0.228070323825098	Inverse	21	31910	95717	83	FALSE	sex + race + tdi + smoking + alcohol + all_cancer_fh + season + bmi + dm
Stomach cancer	Stomach	Physical Activity	Mean Inactivity Fragment Duration During Waking Time (Weighted)	FRAG_mean_dur_IN_day_wei	Tertile	T3	FRAG_mean_dur_IN_day_weiCat3	adiposity_metabolic	Adiposity/Metabolic	1.35 [0.74;2.45]	0.331252958361025	0.463179832527302	Positive	36	31898	95717	83	FALSE	sex + race + tdi + smoking + alcohol + all_cancer_fh + season + bmi + dm
Stomach cancer	Stomach	Physical Activity	Overall Acceleration	ENMO_fullRecordingMean	Tertile	T2	ENMO_fullRecordingMeanCat2	adiposity_metabolic	Adiposity/Metabolic	0.77 [0.45;1.31]	0.332767192554908	0.541398309057135	Inverse	23	31906	95717	83	FALSE	sex + race + tdi + smoking + alcohol + all_cancer_fh + season + bmi + dm
Stomach cancer	Stomach	Physical Activity	Number of LIPA Fragments During Waking Time (Weighted)	FRAG_Nfrag_LIPA_day_wei	Tertile	T2	FRAG_Nfrag_LIPA_day_weiCat2	adiposity_metabolic	Adiposity/Metabolic	0.77 [0.45;1.31]	0.334671030156958	0.983573766170593	Inverse	22	31908	95717	83	FALSE	sex + race + tdi + smoking + alcohol + all_cancer_fh + season + bmi + dm
Stomach cancer	Stomach	Physical Activity	Transition Probability Physical Inactivity to MVPA During Waking Time (Weighted)	FRAG_TP_IN2MVPA_day_wei	Tertile	T3	FRAG_TP_IN2MVPA_day_weiCat3	adiposity_metabolic	Adiposity/Metabolic	0.74 [0.40;1.37]	0.334787845411237	0.345171690784905	Inverse	17	31912	95717	83	FALSE	sex + race + tdi + smoking + alcohol + all_cancer_fh + season + bmi + dm
Stomach cancer	Stomach	Physical Activity	Number of 90-Min Inactivity Bouts (Plain)	Nbouts_day_IN_bts_90_pla	Tertile	T3	Nbouts_day_IN_bts_90_plaCat3	adiposity_metabolic	Adiposity/Metabolic	1.34 [0.74;2.44]	0.337204705837383	0.511769257691675	Positive	35	31902	95717	83	FALSE	sex + race + tdi + smoking + alcohol + all_cancer_fh + season + bmi + dm
Stomach cancer	Stomach	Physical Activity	W0.5 of Inactivity Fragment Durations During Waking Time (Plain)	FRAG_W0.5_dur_IN_day_pla	Tertile	T3	FRAG_W0.5_dur_IN_day_plaCat3	adiposity_metabolic	Adiposity/Metabolic	1.33 [0.74;2.38]	0.341193535115318	0.354954845364542	Positive	37	31896	95712	83	FALSE	sex + race + tdi + smoking + alcohol + all_cancer_fh + season + bmi + dm
Stomach cancer	Stomach	Circadian Rhythm	M5 Activity Level	M5VALUE	Tertile	T3	M5VALUECat3	adiposity_metabolic	Adiposity/Metabolic	0.75 [0.41;1.36]	0.345412741665401	0.358480936253094	Inverse	18	31911	95717	83	FALSE	sex + race + tdi + smoking + alcohol + all_cancer_fh + season + bmi + dm
Stomach cancer	Stomach	Physical Activity	Mean LIPA Fragment Duration During Waking Time	FRAG_mean_dur_LIPA_day	Tertile	T3	FRAG_mean_dur_LIPA_dayCat3	adiposity_metabolic	Adiposity/Metabolic	0.77 [0.44;1.34]	0.352374994179097	0.357084068209809	Inverse	25	31901	95716	83	FALSE	sex + race + tdi + smoking + alcohol + all_cancer_fh + season + bmi + dm
Stomach cancer	Stomach	Physical Activity	Number of Sustained Inactivity Bouts During Waking Hours	number_sib_wakinghours_AD_T5A5_mn	Tertile	T3	number_sib_wakinghours_AD_T5A5_mnCat3	adiposity_metabolic	Adiposity/Metabolic	1.30 [0.75;2.27]	0.352755804183847	0.260159054149057	Positive	40	31894	95717	83	FALSE	sex + race + tdi + smoking + alcohol + all_cancer_fh + season + bmi + dm
Stomach cancer	Stomach	Physical Activity	x0.5 of Inactivity Fragment Durations During Waking Time	FRAG_x0.5_dur_IN_day	Tertile	T3	FRAG_x0.5_dur_IN_dayCat3	adiposity_metabolic	Adiposity/Metabolic	1.30 [0.75;2.24]	0.353020058965302	0.219391006449137	Positive	41	31897	95714	83	FALSE	sex + race + tdi + smoking + alcohol + all_cancer_fh + season + bmi + dm
Stomach cancer	Stomach	Physical Activity	Power-Law Alpha of Inactivity Fragment Durations During Waking Time	FRAG_alpha_dur_IN_day	Tertile	T3	FRAG_alpha_dur_IN_dayCat3	adiposity_metabolic	Adiposity/Metabolic	0.77 [0.45;1.33]	0.353085089744573	0.289431037561269	Inverse	21	31912	95714	83	FALSE	sex + race + tdi + smoking + alcohol + all_cancer_fh + season + bmi + dm
Stomach cancer	Stomach	Physical Activity	Total Vigorous Physical Activity Acceleration (Weighted)	ACC_day_total_VIG_mg_wei	Tertile	T3	ACC_day_total_VIG_mg_weiCat3	adiposity_metabolic	Adiposity/Metabolic	0.72 [0.36;1.44]	0.355207272531815	0.322386444803128	Inverse	14	23058	69166	56	FALSE	sex + race + tdi + smoking + alcohol + all_cancer_fh + season + bmi + dm
Stomach cancer	Stomach	Physical Activity	Power-Law Alpha of Inactivity Fragment Durations During Waking Time (Plain)	FRAG_alpha_dur_IN_day_pla	Tertile	T3	FRAG_alpha_dur_IN_day_plaCat3	adiposity_metabolic	Adiposity/Metabolic	0.77 [0.45;1.34]	0.358976837851993	0.295129261553432	Inverse	21	31912	95712	83	FALSE	sex + race + tdi + smoking + alcohol + all_cancer_fh + season + bmi + dm
Stomach cancer	Stomach	Physical Activity	Duration in 5-10 Min LIPA Bouts (Plain)	dur_day_LIG_bts_5_10_min_pla	Tertile	T3	dur_day_LIG_bts_5_10_min_plaCat3	adiposity_metabolic	Adiposity/Metabolic	0.78 [0.46;1.33]	0.364354772515421	0.295897502680275	Inverse	23	31911	95717	83	FALSE	sex + race + tdi + smoking + alcohol + all_cancer_fh + season + bmi + dm
Stomach cancer	Stomach	Physical Activity	Acceleration in 1-5 Min MVPA Bouts (Plain)	ACC_day_MVPA_bts_1_5_mg_pla	Tertile	T3	ACC_day_MVPA_bts_1_5_mg_plaCat3	adiposity_metabolic	Adiposity/Metabolic	0.77 [0.44;1.35]	0.367845159519855	0.363823809485697	Inverse	23	31901	95695	83	FALSE	sex + race + tdi + smoking + alcohol + all_cancer_fh + season + bmi + dm
Stomach cancer	Stomach	Physical Activity	Number of 90-Min Inactivity Bouts (Weighted)	Nbouts_day_IN_bts_90_wei	Tertile	T3	Nbouts_day_IN_bts_90_weiCat3	adiposity_metabolic	Adiposity/Metabolic	1.31 [0.73;2.35]	0.3687568455735	0.46108100967361	Positive	36	31902	95717	83	FALSE	sex + race + tdi + smoking + alcohol + all_cancer_fh + season + bmi + dm
Stomach cancer	Stomach	Sleep	WASO (Wake After Sleep Onset)	WASO_AD_T5A5_mn	Tertile	T2	WASO_AD_T5A5_mnCat2	adiposity_metabolic	Adiposity/Metabolic	0.78 [0.45;1.34]	0.371855674084822	0.570097890319471	Inverse	24	31907	95717	83	FALSE	sex + race + tdi + smoking + alcohol + all_cancer_fh + season + bmi + dm
Stomach cancer	Stomach	Physical Activity	Number of 1-5 Min MVPA Bouts (Weighted)	Nbouts_day_MVPA_bts_1_5_wei	Tertile	T3	Nbouts_day_MVPA_bts_1_5_weiCat3	adiposity_metabolic	Adiposity/Metabolic	0.78 [0.44;1.35]	0.372545378832013	0.312281763581045	Inverse	20	31910	95717	83	FALSE	sex + race + tdi + smoking + alcohol + all_cancer_fh + season + bmi + dm
Stomach cancer	Stomach	Physical Activity	Duration in 1-5 Min MVPA Bouts (Weighted)	dur_day_MVPA_bts_1_5_min_wei	Tertile	T2	dur_day_MVPA_bts_1_5_min_weiCat2	adiposity_metabolic	Adiposity/Metabolic	0.79 [0.47;1.33]	0.376064041548246	0.349019011951292	Inverse	24	31910	95717	83	FALSE	sex + race + tdi + smoking + alcohol + all_cancer_fh + season + bmi + dm
Stomach cancer	Stomach	Physical Activity	x0.5 of Inactivity Fragment Durations During Waking Time (Weighted)	FRAG_x0.5_dur_IN_day_wei	Tertile	T3	FRAG_x0.5_dur_IN_day_weiCat3	adiposity_metabolic	Adiposity/Metabolic	1.28 [0.73;2.24]	0.386269254423737	0.314843596730956	Positive	39	31898	95712	83	FALSE	sex + race + tdi + smoking + alcohol + all_cancer_fh + season + bmi + dm
Stomach cancer	Stomach	Physical Activity	Duration in 1-5 Min MVPA Bouts (Weighted)	dur_day_MVPA_bts_1_5_min_wei	Tertile	T3	dur_day_MVPA_bts_1_5_min_weiCat3	adiposity_metabolic	Adiposity/Metabolic	0.78 [0.44;1.38]	0.388146240894362	0.349019011951292	Inverse	19	31910	95717	83	FALSE	sex + race + tdi + smoking + alcohol + all_cancer_fh + season + bmi + dm
Stomach cancer	Stomach	Physical Activity	Duration in 30-60 Min Inactivity Bouts (Plain)	dur_day_IN_bts_30_60_min_pla	Tertile	T2	dur_day_IN_bts_30_60_min_plaCat2	adiposity_metabolic	Adiposity/Metabolic	1.29 [0.72;2.30]	0.390625423296037	0.0957030417105902	Positive	27	31907	95717	83	FALSE	sex + race + tdi + smoking + alcohol + all_cancer_fh + season + bmi + dm
Stomach cancer	Stomach	Physical Activity	Standard Deviation of Inactivity Fragment Durations During Waking Time (Plain)	FRAG_SD_dur_IN_day_pla	Tertile	T2	FRAG_SD_dur_IN_day_plaCat2	adiposity_metabolic	Adiposity/Metabolic	1.29 [0.72;2.30]	0.391017898623469	0.846151476803208	Positive	30	31905	95712	83	FALSE	sex + race + tdi + smoking + alcohol + all_cancer_fh + season + bmi + dm
Stomach cancer	Stomach	Physical Activity	Duration in 90-Min Inactivity Bouts (Weighted)	dur_day_IN_bts_90_min_wei	Tertile	T3	dur_day_IN_bts_90_min_weiCat3	adiposity_metabolic	Adiposity/Metabolic	1.30 [0.71;2.37]	0.392661566878189	0.619092884586235	Positive	34	31903	95717	83	FALSE	sex + race + tdi + smoking + alcohol + all_cancer_fh + season + bmi + dm
Stomach cancer	Stomach	Physical Activity	Acceleration in 1-5 Min LIPA Bouts (Weighted)	ACC_day_LIG_bts_1_5_mg_wei	Tertile	T2	ACC_day_LIG_bts_1_5_mg_weiCat2	adiposity_metabolic	Adiposity/Metabolic	1.25 [0.74;2.11]	0.396338945042282	0.388853966686788	Positive	29	31907	95716	83	FALSE	sex + race + tdi + smoking + alcohol + all_cancer_fh + season + bmi + dm
Stomach cancer	Stomach	Circadian Rhythm	Extended Cosinor Alpha	cosinorExt_alpha	Tertile	T2	cosinorExt_alphaCat2	adiposity_metabolic	Adiposity/Metabolic	1.27 [0.73;2.20]	0.396452113938695	0.738781536610974	Positive	29	31905	95717	83	FALSE	sex + race + tdi + smoking + alcohol + all_cancer_fh + season + bmi + dm
Stomach cancer	Stomach	Physical Activity	Transition Probability Physical Inactivity to Activity During Waking Time	FRAG_TP_IN2PA_day	Tertile	T3	FRAG_TP_IN2PA_dayCat3	adiposity_metabolic	Adiposity/Metabolic	0.78 [0.43;1.40]	0.396815369575942	0.410139203849277	Inverse	18	31912	95717	83	FALSE	sex + race + tdi + smoking + alcohol + all_cancer_fh + season + bmi + dm
Stomach cancer	Stomach	Physical Activity	Acceleration in 1-5 Min LIPA Bouts (Plain)	ACC_day_LIG_bts_1_5_mg_pla	Tertile	T3	ACC_day_LIG_bts_1_5_mg_plaCat3	adiposity_metabolic	Adiposity/Metabolic	1.26 [0.74;2.16]	0.397896428105505	0.398443647490357	Positive	26	31908	95716	83	FALSE	sex + race + tdi + smoking + alcohol + all_cancer_fh + season + bmi + dm
Stomach cancer	Stomach	Physical Activity	Number of 20-30 Min Inactivity Bouts (Weighted)	Nbouts_day_IN_bts_20_30_wei	Tertile	T2	Nbouts_day_IN_bts_20_30_weiCat2	adiposity_metabolic	Adiposity/Metabolic	1.24 [0.75;2.05]	0.398242462710188	0.471128491355351	Positive	33	31910	95717	83	FALSE	sex + race + tdi + smoking + alcohol + all_cancer_fh + season + bmi + dm
Stomach cancer	Stomach	Physical Activity	Total Vigorous Physical Activity Duration (Plain)	dur_day_total_VIG_min_pla	Tertile	T2	dur_day_total_VIG_min_plaCat2	adiposity_metabolic	Adiposity/Metabolic	1.24 [0.75;2.06]	0.40176820003735503	0.350443651397382	Positive	34	31905	95717	83	FALSE	sex + race + tdi + smoking + alcohol + all_cancer_fh + season + bmi + dm
Stomach cancer	Stomach	Physical Activity	Number of 20-30 Min Inactivity Bouts (Plain)	Nbouts_day_IN_bts_20_30_pla	Tertile	T2	Nbouts_day_IN_bts_20_30_plaCat2	adiposity_metabolic	Adiposity/Metabolic	1.24 [0.75;2.07]	0.402098850293499	0.72514832551855	Positive	32	31910	95717	83	FALSE	sex + race + tdi + smoking + alcohol + all_cancer_fh + season + bmi + dm
Stomach cancer	Stomach	Step Count	MVPA Steps	mean_mvpa_steps	Tertile	T2	mean_mvpa_stepsCat2	adiposity_metabolic	Adiposity/Metabolic	0.80 [0.47;1.36]	0.407721602371072	0.932276228198891	Inverse	23	31911	95717	83	FALSE	sex + race + tdi + smoking + alcohol + all_cancer_fh + season + bmi + dm
Stomach cancer	Stomach	Physical Activity	Number of 10-Min MVPA Bouts (Plain)	Nbouts_day_MVPA_bts_10_pla	Tertile	T2	Nbouts_day_MVPA_bts_10_plaCat2	adiposity_metabolic	Adiposity/Metabolic	1.25 [0.74;2.11]	0.408232000946632	0.621862390959769	Positive	30	31905	95717	83	FALSE	sex + race + tdi + smoking + alcohol + all_cancer_fh + season + bmi + dm
Stomach cancer	Stomach	Circadian Rhythm	Extended Cosinor Beta	cosinorExt_beta	Tertile	T2	cosinorExt_betaCat2	adiposity_metabolic	Adiposity/Metabolic	1.27 [0.72;2.24]	0.410607963198562	0.0518973132722046	Positive	26	31907	95717	83	FALSE	sex + race + tdi + smoking + alcohol + all_cancer_fh + season + bmi + dm
Stomach cancer	Stomach	Physical Activity	Total Inactivity Duration (Weighted)	dur_day_total_IN_min_wei	Tertile	T2	dur_day_total_IN_min_weiCat2	adiposity_metabolic	Adiposity/Metabolic	1.27 [0.71;2.27]	0.411967384048273	0.868783027822401	Positive	30	31912	95717	83	FALSE	sex + race + tdi + smoking + alcohol + all_cancer_fh + season + bmi + dm
Stomach cancer	Stomach	Light	Total Daily Light	total_daily_light	Tertile	T3	total_daily_lightCat3	adiposity_metabolic	Adiposity/Metabolic	0.77 [0.41;1.44]	0.413061695396588	0.362118619471959	Inverse	23	31648	94948	83	FALSE	sex + race + tdi + smoking + alcohol + all_cancer_fh + season + bmi + dm
Stomach cancer	Stomach	Circadian Rhythm	Cosinor R-Squared	cosinor_R2	Tertile	T3	cosinor_R2Cat3	adiposity_metabolic	Adiposity/Metabolic	0.79 [0.45;1.38]	0.414196162408232	0.386719768859462	Inverse	21	31912	95717	83	FALSE	sex + race + tdi + smoking + alcohol + all_cancer_fh + season + bmi + dm
Stomach cancer	Stomach	Physical Activity	Acceleration in 1-5 Min LIPA Bouts (Weighted)	ACC_day_LIG_bts_1_5_mg_wei	Tertile	T3	ACC_day_LIG_bts_1_5_mg_weiCat3	adiposity_metabolic	Adiposity/Metabolic	1.26 [0.73;2.17]	0.416258256879316	0.388853966686788	Positive	25	31907	95716	83	FALSE	sex + race + tdi + smoking + alcohol + all_cancer_fh + season + bmi + dm
Stomach cancer	Stomach	Physical Activity	Transition Probability Physical Inactivity to Activity During Sleep Period	FRAG_TP_IN2PA_spt	Tertile	T3	FRAG_TP_IN2PA_sptCat3	adiposity_metabolic	Adiposity/Metabolic	0.80 [0.47;1.36]	0.417647262164296	0.416625032210953	Inverse	28	31900	95717	83	FALSE	sex + race + tdi + smoking + alcohol + all_cancer_fh + season + bmi + dm
Stomach cancer	Stomach	Physical Activity	Coefficient of Variance of Activity Fragment Durations During Waking Time (Weighted)	FRAG_CoV_dur_PA_day_wei	Tertile	T3	FRAG_CoV_dur_PA_day_weiCat3	adiposity_metabolic	Adiposity/Metabolic	1.23 [0.74;2.02]	0.422082592191461	0.416740361744424	Positive	33	31909	95712	83	FALSE	sex + race + tdi + smoking + alcohol + all_cancer_fh + season + bmi + dm
Stomach cancer	Stomach	Physical Activity	Standard Deviation of Physical Activity Fragment Durations During Waking Time (Plain)	FRAG_SD_dur_PA_day_pla	Tertile	T3	FRAG_SD_dur_PA_day_plaCat3	adiposity_metabolic	Adiposity/Metabolic	0.80 [0.46;1.39]	0.426212467617607	0.426262989283302	Inverse	22	31909	95712	83	FALSE	sex + race + tdi + smoking + alcohol + all_cancer_fh + season + bmi + dm
Stomach cancer	Stomach	Physical Activity	W0.5 of Inactivity Fragment Durations During Waking Time (Plain)	FRAG_W0.5_dur_IN_day_pla	Tertile	T2	FRAG_W0.5_dur_IN_day_plaCat2	adiposity_metabolic	Adiposity/Metabolic	1.27 [0.70;2.31]	0.428363510324786	0.354954845364542	Positive	28	31907	95712	83	FALSE	sex + race + tdi + smoking + alcohol + all_cancer_fh + season + bmi + dm
Stomach cancer	Stomach	Physical Activity	Number of Inactivity Fragments During Waking Time	FRAG_Nfrag_IN_day	Tertile	T2	FRAG_Nfrag_IN_dayCat2	adiposity_metabolic	Adiposity/Metabolic	0.81 [0.49;1.36]	0.428496945802194	0.445982696640164	Inverse	25	31900	95717	83	FALSE	sex + race + tdi + smoking + alcohol + all_cancer_fh + season + bmi + dm
Stomach cancer	Stomach	Physical Activity	Number of Inactivity-to-Activity Transitions During Waking Time	FRAG_Nfrag_IN2PA_day	Tertile	T2	FRAG_Nfrag_IN2PA_dayCat2	adiposity_metabolic	Adiposity/Metabolic	0.81 [0.49;1.36]	0.428496945802194	0.445982696640164	Inverse	25	31900	95717	83	FALSE	sex + race + tdi + smoking + alcohol + all_cancer_fh + season + bmi + dm
Stomach cancer	Stomach	Physical Activity	Number of Activity Fragments During Waking Time	FRAG_Nfrag_PA_day	Tertile	T2	FRAG_Nfrag_PA_dayCat2	adiposity_metabolic	Adiposity/Metabolic	0.81 [0.49;1.36]	0.430356833269789	0.45074826813747	Inverse	25	31901	95717	83	FALSE	sex + race + tdi + smoking + alcohol + all_cancer_fh + season + bmi + dm
Stomach cancer	Stomach	Physical Activity	Number of Activity-to-Inactivity Transitions During Waking Time	FRAG_Nfrag_PA2IN_day	Tertile	T2	FRAG_Nfrag_PA2IN_dayCat2	adiposity_metabolic	Adiposity/Metabolic	0.81 [0.49;1.36]	0.430356833269789	0.45074826813747	Inverse	25	31901	95717	83	FALSE	sex + race + tdi + smoking + alcohol + all_cancer_fh + season + bmi + dm
Stomach cancer	Stomach	Physical Activity	Number of 10-20 Min Inactivity Bouts (Plain)	Nbouts_day_IN_bts_10_20_pla	Tertile	T3	Nbouts_day_IN_bts_10_20_plaCat3	adiposity_metabolic	Adiposity/Metabolic	1.23 [0.73;2.06]	0.430619517787027	0.42689217031094	Positive	29	31908	95717	83	FALSE	sex + race + tdi + smoking + alcohol + all_cancer_fh + season + bmi + dm
Stomach cancer	Stomach	Physical Activity	Total Inactivity Acceleration (Weighted)	ACC_day_total_IN_mg_wei	Tertile	T2	ACC_day_total_IN_mg_weiCat2	adiposity_metabolic	Adiposity/Metabolic	0.81 [0.48;1.37]	0.434101955198891	0.626129318890058	Inverse	24	31907	95717	83	FALSE	sex + race + tdi + smoking + alcohol + all_cancer_fh + season + bmi + dm
Stomach cancer	Stomach	Physical Activity	Mean Activity Fragment Duration During Waking Time	FRAG_mean_dur_PA_day	Tertile	T2	FRAG_mean_dur_PA_dayCat2	adiposity_metabolic	Adiposity/Metabolic	0.81 [0.48;1.37]	0.434882799235869	0.663203486323151	Inverse	24	31907	95716	83	FALSE	sex + race + tdi + smoking + alcohol + all_cancer_fh + season + bmi + dm
Stomach cancer	Stomach	Sleep	Number of Sleep Fragments During Sleep Period	FRAG_Nfrag_sleep_spt	Tertile	T2	FRAG_Nfrag_sleep_sptCat2	adiposity_metabolic	Adiposity/Metabolic	0.81 [0.48;1.38]	0.442777666086338	0.551359621157526	Inverse	25	31907	95717	83	FALSE	sex + race + tdi + smoking + alcohol + all_cancer_fh + season + bmi + dm
Stomach cancer	Stomach	Physical Activity	Acceleration in 10-Min LIPA Bouts (Plain)	ACC_day_LIG_bts_10_mg_pla	Tertile	T2	ACC_day_LIG_bts_10_mg_plaCat2	adiposity_metabolic	Adiposity/Metabolic	1.22 [0.73;2.05]	0.442778879006222	0.662964053919413	Positive	30	31896	95691	83	FALSE	sex + race + tdi + smoking + alcohol + all_cancer_fh + season + bmi + dm
Stomach cancer	Stomach	Physical Activity	Number of Wake Fragments During Sleep Period	FRAG_Nfrag_wake_spt	Tertile	T2	FRAG_Nfrag_wake_sptCat2	adiposity_metabolic	Adiposity/Metabolic	0.81 [0.48;1.38]	0.443000436940325	0.551314966329837	Inverse	25	31907	95717	83	FALSE	sex + race + tdi + smoking + alcohol + all_cancer_fh + season + bmi + dm
Stomach cancer	Stomach	Physical Activity	Duration in 1-5 Min MVPA Bouts (Plain)	dur_day_MVPA_bts_1_5_min_pla	Tertile	T3	dur_day_MVPA_bts_1_5_min_plaCat3	adiposity_metabolic	Adiposity/Metabolic	0.80 [0.45;1.42]	0.445022082977642	0.422702394187395	Inverse	19	31910	95717	83	FALSE	sex + race + tdi + smoking + alcohol + all_cancer_fh + season + bmi + dm
Stomach cancer	Stomach	Circadian Rhythm	M10 Activity Level	M10VALUE	Tertile	T2	M10VALUECat2	adiposity_metabolic	Adiposity/Metabolic	0.82 [0.48;1.38]	0.445277124220458	0.485913972109508	Inverse	24	31907	95717	83	FALSE	sex + race + tdi + smoking + alcohol + all_cancer_fh + season + bmi + dm
Stomach cancer	Stomach	Physical Activity	Number of 20-30 Min Inactivity Bouts (Weighted)	Nbouts_day_IN_bts_20_30_wei	Tertile	T3	Nbouts_day_IN_bts_20_30_weiCat3	adiposity_metabolic	Adiposity/Metabolic	0.80 [0.46;1.41]	0.448683536710699	0.471128491355351	Inverse	21	31898	95717	83	FALSE	sex + race + tdi + smoking + alcohol + all_cancer_fh + season + bmi + dm
Stomach cancer	Stomach	Physical Activity	Acceleration in 1-5 Min MVPA Bouts (Weighted)	ACC_day_MVPA_bts_1_5_mg_wei	Tertile	T3	ACC_day_MVPA_bts_1_5_mg_weiCat3	adiposity_metabolic	Adiposity/Metabolic	0.81 [0.47;1.40]	0.450377685217775	0.448690848303891	Inverse	24	31900	95695	83	FALSE	sex + race + tdi + smoking + alcohol + all_cancer_fh + season + bmi + dm
Stomach cancer	Stomach	Physical Activity	Number of 5-10 Min MVPA Bouts (Plain)	Nbouts_day_MVPA_bts_5_10_pla	Tertile	T3	Nbouts_day_MVPA_bts_5_10_plaCat3	adiposity_metabolic	Adiposity/Metabolic	0.81 [0.46;1.42]	0.45181620737391	0.420813252412255	Inverse	20	31908	95717	83	FALSE	sex + race + tdi + smoking + alcohol + all_cancer_fh + season + bmi + dm
Stomach cancer	Stomach	Physical Activity	Transition Probability Physical Activity to Inactivity During Sleep Period	FRAG_TP_PA2IN_spt	Tertile	T2	FRAG_TP_PA2IN_sptCat2	adiposity_metabolic	Adiposity/Metabolic	0.82 [0.49;1.38]	0.460159981656443	0.299516408894139	Inverse	27	31905	95717	83	FALSE	sex + race + tdi + smoking + alcohol + all_cancer_fh + season + bmi + dm
Stomach cancer	Stomach	Physical Activity	Unbouted Inactivity Acceleration (Plain)	ACC_day_IN_unbt_mg_pla	Tertile	T3	ACC_day_IN_unbt_mg_plaCat3	adiposity_metabolic	Adiposity/Metabolic	0.83 [0.50;1.37]	0.46116443500264	0.451469557329836	Inverse	29	31906	95712	83	FALSE	sex + race + tdi + smoking + alcohol + all_cancer_fh + season + bmi + dm
Stomach cancer	Stomach	Physical Activity	Unbouted Inactivity Duration (Plain)	dur_day_IN_unbt_min_pla	Tertile	T2	dur_day_IN_unbt_min_plaCat2	adiposity_metabolic	Adiposity/Metabolic	0.82 [0.49;1.38]	0.461530477819111	0.752727648853893	Inverse	24	31904	95717	83	FALSE	sex + race + tdi + smoking + alcohol + all_cancer_fh + season + bmi + dm
Stomach cancer	Stomach	Physical Activity	Mean LIPA Fragment Duration During Waking Time (Plain)	FRAG_mean_dur_LIPA_day_pla	Tertile	T2	FRAG_mean_dur_LIPA_day_plaCat2	adiposity_metabolic	Adiposity/Metabolic	0.83 [0.49;1.38]	0.462122792374836	0.0958452476290386	Inverse	29	31908	95716	83	FALSE	sex + race + tdi + smoking + alcohol + all_cancer_fh + season + bmi + dm
Stomach cancer	Stomach	Physical Activity	Number of 1-5 Min MVPA Bouts (Plain)	Nbouts_day_MVPA_bts_1_5_pla	Tertile	T2	Nbouts_day_MVPA_bts_1_5_plaCat2	adiposity_metabolic	Adiposity/Metabolic	0.82 [0.49;1.38]	0.462332072923188	0.456639125626324	Inverse	24	31910	95717	83	FALSE	sex + race + tdi + smoking + alcohol + all_cancer_fh + season + bmi + dm
Stomach cancer	Stomach	Physical Activity	Number of 30-60 Min Inactivity Bouts (Plain)	Nbouts_day_IN_bts_30_60_pla	Tertile	T2	Nbouts_day_IN_bts_30_60_plaCat2	adiposity_metabolic	Adiposity/Metabolic	1.24 [0.70;2.19]	0.463092843524629	0.143111971388876	Positive	27	31904	95717	83	FALSE	sex + race + tdi + smoking + alcohol + all_cancer_fh + season + bmi + dm
Stomach cancer	Stomach	Physical Activity	Duration in 10-Min LIPA Bouts (Plain)	dur_day_LIG_bts_10_min_pla	Tertile	T3	dur_day_LIG_bts_10_min_plaCat3	adiposity_metabolic	Adiposity/Metabolic	0.81 [0.46;1.43]	0.474945318041618	0.470636105998959	Inverse	21	31906	95717	83	FALSE	sex + race + tdi + smoking + alcohol + all_cancer_fh + season + bmi + dm
Stomach cancer	Stomach	Physical Activity	Number of Inactivity Fragments During Waking Time	FRAG_Nfrag_IN_day	Tertile	T3	FRAG_Nfrag_IN_dayCat3	adiposity_metabolic	Adiposity/Metabolic	0.82 [0.48;1.41]	0.476135644778876	0.445982696640164	Inverse	22	31911	95717	83	FALSE	sex + race + tdi + smoking + alcohol + all_cancer_fh + season + bmi + dm
Stomach cancer	Stomach	Physical Activity	Number of Inactivity-to-Activity Transitions During Waking Time	FRAG_Nfrag_IN2PA_day	Tertile	T3	FRAG_Nfrag_IN2PA_dayCat3	adiposity_metabolic	Adiposity/Metabolic	0.82 [0.48;1.41]	0.476135644778876	0.445982696640164	Inverse	22	31911	95717	83	FALSE	sex + race + tdi + smoking + alcohol + all_cancer_fh + season + bmi + dm
Stomach cancer	Stomach	Physical Activity	Acceleration in 10-20 Min Inactivity Bouts (Plain)	ACC_day_IN_bts_10_20_mg_pla	Tertile	T2	ACC_day_IN_bts_10_20_mg_plaCat2	adiposity_metabolic	Adiposity/Metabolic	0.82 [0.48;1.40]	0.476752463722646	0.824547685839295	Inverse	24	31907	95710	83	FALSE	sex + race + tdi + smoking + alcohol + all_cancer_fh + season + bmi + dm
Stomach cancer	Stomach	Circadian Rhythm	Cosinor R-Squared	cosinor_R2	Tertile	T2	cosinor_R2Cat2	adiposity_metabolic	Adiposity/Metabolic	0.83 [0.50;1.39]	0.477622102245236	0.386719768859462	Inverse	25	31902	95717	83	FALSE	sex + race + tdi + smoking + alcohol + all_cancer_fh + season + bmi + dm
Stomach cancer	Stomach	Physical Activity	Mean Activity Fragment Duration During Waking Time (Plain)	FRAG_mean_dur_PA_day_pla	Tertile	T3	FRAG_mean_dur_PA_day_plaCat3	adiposity_metabolic	Adiposity/Metabolic	0.82 [0.47;1.42]	0.479048921964825	0.478862544534199	Inverse	22	31905	95717	83	FALSE	sex + race + tdi + smoking + alcohol + all_cancer_fh + season + bmi + dm
Stomach cancer	Stomach	Physical Activity	Acceleration in 20-30 Min Inactivity Bouts (Plain)	ACC_day_IN_bts_20_30_mg_pla	Tertile	T3	ACC_day_IN_bts_20_30_mg_plaCat3	adiposity_metabolic	Adiposity/Metabolic	1.20 [0.72;1.99]	0.481894592833338	0.478324956527152	Positive	31	31904	95691	83	FALSE	sex + race + tdi + smoking + alcohol + all_cancer_fh + season + bmi + dm
Stomach cancer	Stomach	Physical Activity	Number of Activity Fragments During Waking Time	FRAG_Nfrag_PA_day	Tertile	T3	FRAG_Nfrag_PA_dayCat3	adiposity_metabolic	Adiposity/Metabolic	0.82 [0.48;1.42]	0.482682209754351	0.45074826813747	Inverse	22	31910	95717	83	FALSE	sex + race + tdi + smoking + alcohol + all_cancer_fh + season + bmi + dm
Stomach cancer	Stomach	Physical Activity	Number of Activity-to-Inactivity Transitions During Waking Time	FRAG_Nfrag_PA2IN_day	Tertile	T3	FRAG_Nfrag_PA2IN_dayCat3	adiposity_metabolic	Adiposity/Metabolic	0.82 [0.48;1.42]	0.482682209754351	0.45074826813747	Inverse	22	31910	95717	83	FALSE	sex + race + tdi + smoking + alcohol + all_cancer_fh + season + bmi + dm
Stomach cancer	Stomach	Physical Activity	Gini Index of Activity Fragment Durations During Waking Time	FRAG_Gini_dur_PA_day	Tertile	T2	FRAG_Gini_dur_PA_dayCat2	adiposity_metabolic	Adiposity/Metabolic	1.20 [0.72;2.02]	0.484992959573626	0.8634603805405	Positive	29	31904	95714	83	FALSE	sex + race + tdi + smoking + alcohol + all_cancer_fh + season + bmi + dm
Stomach cancer	Stomach	Physical Activity	Total Moderate Physical Activity Acceleration (Weighted)	ACC_day_total_MOD_mg_wei	Tertile	T3	ACC_day_total_MOD_mg_weiCat3	adiposity_metabolic	Adiposity/Metabolic	1.22 [0.70;2.12]	0.489664120226438	0.480059019728734	Positive	29	31903	95704	83	FALSE	sex + race + tdi + smoking + alcohol + all_cancer_fh + season + bmi + dm
Stomach cancer	Stomach	Physical Activity	Number of LIPA Fragments During Waking Time	FRAG_Nfrag_LIPA_day	Tertile	T2	FRAG_Nfrag_LIPA_dayCat2	adiposity_metabolic	Adiposity/Metabolic	0.84 [0.50;1.39]	0.489778303611179	0.278020595927727	Inverse	26	31908	95717	83	FALSE	sex + race + tdi + smoking + alcohol + all_cancer_fh + season + bmi + dm
Stomach cancer	Stomach	Step Count	Peak 30-Minute Cadence	mean_peak_30min_cadence	Tertile	T3	mean_peak_30min_cadenceCat3	adiposity_metabolic	Adiposity/Metabolic	0.82 [0.47;1.44]	0.489870456813466	0.497511354809446	Inverse	22	31907	95717	83	FALSE	sex + race + tdi + smoking + alcohol + all_cancer_fh + season + bmi + dm
Stomach cancer	Stomach	Physical Activity	Number of 1-5 Min MVPA Bouts (Plain)	Nbouts_day_MVPA_bts_1_5_pla	Tertile	T3	Nbouts_day_MVPA_bts_1_5_plaCat3	adiposity_metabolic	Adiposity/Metabolic	0.82 [0.47;1.44]	0.493006638390241	0.456639125626324	Inverse	20	31910	95717	83	FALSE	sex + race + tdi + smoking + alcohol + all_cancer_fh + season + bmi + dm
Stomach cancer	Stomach	Physical Activity	Coefficient of Variance of Activity Fragment Durations During Waking Time (Plain)	FRAG_CoV_dur_PA_day_pla	Tertile	T3	FRAG_CoV_dur_PA_day_plaCat3	adiposity_metabolic	Adiposity/Metabolic	1.19 [0.72;1.97]	0.49436590151047	0.494490978747222	Positive	32	31910	95712	83	FALSE	sex + race + tdi + smoking + alcohol + all_cancer_fh + season + bmi + dm
Stomach cancer	Stomach	Physical Activity	x0.5 of Inactivity Fragment Durations During Waking Time (Plain)	FRAG_x0.5_dur_IN_day_pla	Tertile	T3	FRAG_x0.5_dur_IN_day_plaCat3	adiposity_metabolic	Adiposity/Metabolic	1.21 [0.70;2.10]	0.494803377959618	0.378937617917589	Positive	39	31897	95712	83	FALSE	sex + race + tdi + smoking + alcohol + all_cancer_fh + season + bmi + dm
Stomach cancer	Stomach	Physical Activity	Total Moderate Physical Activity Duration (Plain)	dur_day_total_MOD_min_pla	Tertile	T2	dur_day_total_MOD_min_plaCat2	adiposity_metabolic	Adiposity/Metabolic	0.83 [0.49;1.41]	0.495451365144106	0.708174795384701	Inverse	24	31906	95717	83	FALSE	sex + race + tdi + smoking + alcohol + all_cancer_fh + season + bmi + dm
Stomach cancer	Stomach	Circadian Rhythm	Activity Balance Index	ABI	Tertile	T3	ABICat3	adiposity_metabolic	Adiposity/Metabolic	1.20 [0.70;2.06]	0.498779025934121	0.489845334227077	Positive	28	31899	95717	83	FALSE	sex + race + tdi + smoking + alcohol + all_cancer_fh + season + bmi + dm
Stomach cancer	Stomach	Circadian Rhythm	M10 Activity Level	M10VALUE	Tertile	T3	M10VALUECat3	adiposity_metabolic	Adiposity/Metabolic	0.82 [0.47;1.45]	0.499913424036392	0.485913972109508	Inverse	21	31911	95717	83	FALSE	sex + race + tdi + smoking + alcohol + all_cancer_fh + season + bmi + dm
Stomach cancer	Stomach	Sleep	Sleep Period Time Duration	SptDuration_AD_T5A5_mn	Tertile	T3	SptDuration_AD_T5A5_mnCat3	adiposity_metabolic	Adiposity/Metabolic	1.18 [0.72;1.94]	0.509428819041114	0.592124835001421	Positive	32	31907	95717	83	FALSE	sex + race + tdi + smoking + alcohol + all_cancer_fh + season + bmi + dm
Stomach cancer	Stomach	Physical Activity	Power-Law Alpha of Inactivity Fragment Durations During Waking Time (Weighted)	FRAG_alpha_dur_IN_day_wei	Tertile	T3	FRAG_alpha_dur_IN_day_weiCat3	adiposity_metabolic	Adiposity/Metabolic	0.83 [0.49;1.43]	0.510927882722804	0.439738369818942	Inverse	22	31912	95712	83	FALSE	sex + race + tdi + smoking + alcohol + all_cancer_fh + season + bmi + dm
Stomach cancer	Stomach	Physical Activity	Number of 1-5 Min LIPA Bouts (Weighted)	Nbouts_day_LIG_bts_1_5_wei	Tertile	T2	Nbouts_day_LIG_bts_1_5_weiCat2	adiposity_metabolic	Adiposity/Metabolic	0.84 [0.49;1.43]	0.513080607359558	0.684286959988307	Inverse	23	31907	95717	83	FALSE	sex + race + tdi + smoking + alcohol + all_cancer_fh + season + bmi + dm
Stomach cancer	Stomach	Sleep	WASO (Wake After Sleep Onset)	WASO_AD_T5A5_mn	Tertile	T3	WASO_AD_T5A5_mnCat3	adiposity_metabolic	Adiposity/Metabolic	0.84 [0.50;1.41]	0.514467851139227	0.570097890319471	Inverse	30	31897	95717	83	FALSE	sex + race + tdi + smoking + alcohol + all_cancer_fh + season + bmi + dm
Stomach cancer	Stomach	Physical Activity	Standard Deviation of Physical Activity Fragment Durations During Waking Time (Weighted)	FRAG_SD_dur_PA_day_wei	Tertile	T2	FRAG_SD_dur_PA_day_weiCat2	adiposity_metabolic	Adiposity/Metabolic	0.84 [0.50;1.42]	0.517333818444194	0.629502968114739	Inverse	24	31905	95712	83	FALSE	sex + race + tdi + smoking + alcohol + all_cancer_fh + season + bmi + dm
Stomach cancer	Stomach	Physical Activity	Standard Deviation of Physical Activity Fragment Durations During Waking Time	FRAG_SD_dur_PA_day	Tertile	T2	FRAG_SD_dur_PA_dayCat2	adiposity_metabolic	Adiposity/Metabolic	1.18 [0.71;1.97]	0.518116230001574	0.66866894140884	Positive	30	31907	95714	83	FALSE	sex + race + tdi + smoking + alcohol + all_cancer_fh + season + bmi + dm
Stomach cancer	Stomach	Physical Activity	W0.5 of Inactivity Fragment Durations During Waking Time (Weighted)	FRAG_W0.5_dur_IN_day_wei	Tertile	T3	FRAG_W0.5_dur_IN_day_weiCat3	adiposity_metabolic	Adiposity/Metabolic	1.21 [0.67;2.19]	0.521077178429209	0.578173376983521	Positive	34	31897	95712	83	FALSE	sex + race + tdi + smoking + alcohol + all_cancer_fh + season + bmi + dm
Stomach cancer	Stomach	Physical Activity	Mean Activity Fragment Duration During Waking Time (Weighted)	FRAG_mean_dur_PA_day_wei	Tertile	T3	FRAG_mean_dur_PA_day_weiCat3	adiposity_metabolic	Adiposity/Metabolic	0.84 [0.49;1.43]	0.522792108752155	0.526863217187945	Inverse	24	31905	95717	83	FALSE	sex + race + tdi + smoking + alcohol + all_cancer_fh + season + bmi + dm
Stomach cancer	Stomach	Physical Activity	Acceleration in 90-Min Inactivity Bouts (Plain)	ACC_day_IN_bts_90_mg_pla	Tertile	T2	ACC_day_IN_bts_90_mg_plaCat2	adiposity_metabolic	Adiposity/Metabolic	1.19 [0.70;2.01]	0.523110304461348	0.585242097815853	Positive	30	31204	93618	81	FALSE	sex + race + tdi + smoking + alcohol + all_cancer_fh + season + bmi + dm
Stomach cancer	Stomach	Physical Activity	Acceleration in 60-90 Min Inactivity Bouts (Weighted)	ACC_day_IN_bts_60_90_mg_wei	Tertile	T3	ACC_day_IN_bts_60_90_mg_weiCat3	adiposity_metabolic	Adiposity/Metabolic	1.19 [0.70;2.01]	0.52608932283336	0.520868500424446	Positive	28	31793	95357	83	FALSE	sex + race + tdi + smoking + alcohol + all_cancer_fh + season + bmi + dm
Stomach cancer	Stomach	Physical Activity	Transition Probability Physical Inactivity to LIPA During Waking Time	FRAG_TP_IN2LIPA_day	Tertile	T3	FRAG_TP_IN2LIPA_dayCat3	adiposity_metabolic	Adiposity/Metabolic	0.83 [0.47;1.46]	0.527023012847389	0.519135498388218	Inverse	20	31910	95717	83	FALSE	sex + race + tdi + smoking + alcohol + all_cancer_fh + season + bmi + dm
Stomach cancer	Stomach	Physical Activity	Coefficient of Variance of Activity Fragment Durations During Waking Time	FRAG_CoV_dur_PA_day	Tertile	T2	FRAG_CoV_dur_PA_dayCat2	adiposity_metabolic	Adiposity/Metabolic	1.19 [0.69;2.06]	0.529585660622871	0.178400326969592	Positive	27	31904	95714	83	FALSE	sex + race + tdi + smoking + alcohol + all_cancer_fh + season + bmi + dm
Stomach cancer	Stomach	Physical Activity	Acceleration in 90-Min Inactivity Bouts (Weighted)	ACC_day_IN_bts_90_mg_wei	Tertile	T2	ACC_day_IN_bts_90_mg_weiCat2	adiposity_metabolic	Adiposity/Metabolic	1.19 [0.69;2.03]	0.531669632546577	0.318948808959988	Positive	29	31202	93618	81	FALSE	sex + race + tdi + smoking + alcohol + all_cancer_fh + season + bmi + dm
Stomach cancer	Stomach	Circadian Rhythm	Intradaily Variability	IV	Tertile	T2	IVCat2	adiposity_metabolic	Adiposity/Metabolic	1.19 [0.69;2.04]	0.533606845117965	0.929603231076535	Positive	29	31909	95717	83	FALSE	sex + race + tdi + smoking + alcohol + all_cancer_fh + season + bmi + dm
Stomach cancer	Stomach	Physical Activity	Duration in 1-5 Min MVPA Bouts (Plain)	dur_day_MVPA_bts_1_5_min_pla	Tertile	T2	dur_day_MVPA_bts_1_5_min_plaCat2	adiposity_metabolic	Adiposity/Metabolic	0.85 [0.51;1.42]	0.53575938363844	0.422702394187395	Inverse	25	31910	95717	83	FALSE	sex + race + tdi + smoking + alcohol + all_cancer_fh + season + bmi + dm
Stomach cancer	Stomach	Physical Activity	Transition Probability Physical Inactivity to Activity During Waking Time (Weighted)	FRAG_TP_IN2PA_day_wei	Tertile	T3	FRAG_TP_IN2PA_day_weiCat3	adiposity_metabolic	Adiposity/Metabolic	0.83 [0.46;1.50]	0.53919111204703	0.576812261565704	Inverse	18	31912	95717	83	FALSE	sex + race + tdi + smoking + alcohol + all_cancer_fh + season + bmi + dm
Stomach cancer	Stomach	Physical Activity	Transition Probability Physical Inactivity to LIPA During Waking Time (Weighted)	FRAG_TP_IN2LIPA_day_wei	Tertile	T2	FRAG_TP_IN2LIPA_day_weiCat2	adiposity_metabolic	Adiposity/Metabolic	1.17 [0.71;1.93]	0.541795599548183	0.887017598119904	Positive	30	31906	95717	83	FALSE	sex + race + tdi + smoking + alcohol + all_cancer_fh + season + bmi + dm
Stomach cancer	Stomach	Physical Activity	Number of Wake Fragments During Sleep Period	FRAG_Nfrag_wake_spt	Tertile	T3	FRAG_Nfrag_wake_sptCat3	adiposity_metabolic	Adiposity/Metabolic	0.85 [0.51;1.43]	0.545141681341721	0.551314966329837	Inverse	28	31903	95717	83	FALSE	sex + race + tdi + smoking + alcohol + all_cancer_fh + season + bmi + dm
Stomach cancer	Stomach	Sleep	Number of Sleep Fragments During Sleep Period	FRAG_Nfrag_sleep_spt	Tertile	T3	FRAG_Nfrag_sleep_sptCat3	adiposity_metabolic	Adiposity/Metabolic	0.85 [0.51;1.43]	0.545181155236783	0.551359621157526	Inverse	28	31903	95717	83	FALSE	sex + race + tdi + smoking + alcohol + all_cancer_fh + season + bmi + dm
Stomach cancer	Stomach	Physical Activity	Acceleration in 30-60 Min Inactivity Bouts (Plain)	ACC_day_IN_bts_30_60_mg_pla	Tertile	T2	ACC_day_IN_bts_30_60_mg_plaCat2	adiposity_metabolic	Adiposity/Metabolic	0.86 [0.52;1.42]	0.546371502062673	0.314961958067181	Inverse	27	31902	95702	83	FALSE	sex + race + tdi + smoking + alcohol + all_cancer_fh + season + bmi + dm
Stomach cancer	Stomach	Physical Activity	Acceleration in 30-60 Min Inactivity Bouts (Weighted)	ACC_day_IN_bts_30_60_mg_wei	Tertile	T2	ACC_day_IN_bts_30_60_mg_weiCat2	adiposity_metabolic	Adiposity/Metabolic	0.86 [0.52;1.41]	0.550537082754762	0.15544426914029	Inverse	28	31904	95702	83	FALSE	sex + race + tdi + smoking + alcohol + all_cancer_fh + season + bmi + dm
Stomach cancer	Stomach	Circadian Rhythm	Self-Similarity Parameter	SSP	Tertile	T2	SSPCat2	adiposity_metabolic	Adiposity/Metabolic	1.16 [0.70;1.92]	0.556786064323585	0.329163569800101	Positive	32	31905	95717	83	FALSE	sex + race + tdi + smoking + alcohol + all_cancer_fh + season + bmi + dm
Stomach cancer	Stomach	Physical Activity	Acceleration in 20-30 Min Inactivity Bouts (Plain)	ACC_day_IN_bts_20_30_mg_pla	Tertile	T2	ACC_day_IN_bts_20_30_mg_plaCat2	adiposity_metabolic	Adiposity/Metabolic	0.85 [0.49;1.47]	0.557859470600792	0.478324956527152	Inverse	23	31897	95691	83	FALSE	sex + race + tdi + smoking + alcohol + all_cancer_fh + season + bmi + dm
Stomach cancer	Stomach	Physical Activity	Number of 5-10 Min MVPA Bouts (Weighted)	Nbouts_day_MVPA_bts_5_10_wei	Tertile	T3	Nbouts_day_MVPA_bts_5_10_weiCat3	adiposity_metabolic	Adiposity/Metabolic	0.85 [0.49;1.48]	0.559980523133476	0.518332294264736	Inverse	21	31907	95717	83	FALSE	sex + race + tdi + smoking + alcohol + all_cancer_fh + season + bmi + dm
Stomach cancer	Stomach	Physical Activity	Number of 1-5 Min LIPA Bouts (Plain)	Nbouts_day_LIG_bts_1_5_pla	Tertile	T3	Nbouts_day_LIG_bts_1_5_plaCat3	adiposity_metabolic	Adiposity/Metabolic	1.18 [0.68;2.05]	0.560006512517755	0.592232824594733	Positive	25	31912	95717	83	FALSE	sex + race + tdi + smoking + alcohol + all_cancer_fh + season + bmi + dm
Stomach cancer	Stomach	Circadian Rhythm	M5 Activity Level	M5VALUE	Tertile	T2	M5VALUECat2	adiposity_metabolic	Adiposity/Metabolic	1.16 [0.70;1.91]	0.568266437627492	0.358480936253094	Positive	31	31907	95717	83	FALSE	sex + race + tdi + smoking + alcohol + all_cancer_fh + season + bmi + dm
Stomach cancer	Stomach	Physical Activity	Number of 10-Min MVPA Bouts (Weighted)	Nbouts_day_MVPA_bts_10_wei	Tertile	T2	Nbouts_day_MVPA_bts_10_weiCat2	adiposity_metabolic	Adiposity/Metabolic	1.16 [0.69;1.96]	0.571709912595404	0.69651899375758	Positive	29	31906	95717	83	FALSE	sex + race + tdi + smoking + alcohol + all_cancer_fh + season + bmi + dm
Stomach cancer	Stomach	Physical Activity	Acceleration in 90-Min Inactivity Bouts (Plain)	ACC_day_IN_bts_90_mg_pla	Tertile	T3	ACC_day_IN_bts_90_mg_plaCat3	adiposity_metabolic	Adiposity/Metabolic	1.17 [0.67;2.04]	0.573704489557729	0.585242097815853	Positive	25	31210	93618	81	FALSE	sex + race + tdi + smoking + alcohol + all_cancer_fh + season + bmi + dm
Stomach cancer	Stomach	Physical Activity	Overall Acceleration	ENMO_fullRecordingMean	Tertile	T3	ENMO_fullRecordingMeanCat3	adiposity_metabolic	Adiposity/Metabolic	0.85 [0.48;1.50]	0.573952542635873	0.541398309057135	Inverse	21	31911	95717	83	FALSE	sex + race + tdi + smoking + alcohol + all_cancer_fh + season + bmi + dm
Stomach cancer	Stomach	Physical Activity	x0.5 of Inactivity Fragment Durations During Waking Time	FRAG_x0.5_dur_IN_day	Tertile	T2	FRAG_x0.5_dur_IN_dayCat2	adiposity_metabolic	Adiposity/Metabolic	0.84 [0.46;1.54]	0.574142567716811	0.219391006449137	Inverse	21	31904	95714	83	FALSE	sex + race + tdi + smoking + alcohol + all_cancer_fh + season + bmi + dm
Stomach cancer	Stomach	Physical Activity	Number of 10-Min MVPA Bouts (Plain)	Nbouts_day_MVPA_bts_10_pla	Tertile	T3	Nbouts_day_MVPA_bts_10_plaCat3	adiposity_metabolic	Adiposity/Metabolic	1.18 [0.66;2.08]	0.578487248225996	0.621862390959769	Positive	24	31911	95717	83	FALSE	sex + race + tdi + smoking + alcohol + all_cancer_fh + season + bmi + dm
Stomach cancer	Stomach	Physical Activity	Mean LIPA Fragment Duration During Waking Time	FRAG_mean_dur_LIPA_day	Tertile	T2	FRAG_mean_dur_LIPA_dayCat2	adiposity_metabolic	Adiposity/Metabolic	0.86 [0.51;1.46]	0.578691365508613	0.357084068209809	Inverse	28	31907	95716	83	FALSE	sex + race + tdi + smoking + alcohol + all_cancer_fh + season + bmi + dm
Stomach cancer	Stomach	Physical Activity	Total Moderate Physical Activity Acceleration (Plain)	ACC_day_total_MOD_mg_pla	Tertile	T3	ACC_day_total_MOD_mg_plaCat3	adiposity_metabolic	Adiposity/Metabolic	1.17 [0.67;2.05]	0.581794857605411	0.580156226891766	Positive	28	31903	95704	83	FALSE	sex + race + tdi + smoking + alcohol + all_cancer_fh + season + bmi + dm
Stomach cancer	Stomach	Physical Activity	Total Moderate Physical Activity Duration (Weighted)	dur_day_total_MOD_min_wei	Tertile	T2	dur_day_total_MOD_min_weiCat2	adiposity_metabolic	Adiposity/Metabolic	0.86 [0.51;1.46]	0.582315246798371	0.935125302237136	Inverse	24	31906	95717	83	FALSE	sex + race + tdi + smoking + alcohol + all_cancer_fh + season + bmi + dm
Stomach cancer	Stomach	Physical Activity	Transition Probability Physical Activity to Inactivity During Waking Time (Plain)	FRAG_TP_PA2IN_day_pla	Tertile	T3	FRAG_TP_PA2IN_day_plaCat3	adiposity_metabolic	Adiposity/Metabolic	1.15 [0.69;1.93]	0.587634161170227	0.413702429166124	Positive	39	31906	95717	83	FALSE	sex + race + tdi + smoking + alcohol + all_cancer_fh + season + bmi + dm
Stomach cancer	Stomach	Physical Activity	Number of PA Fragments per Minute IN PA During Waking Time (Plain)	FRAG_NFragPM_PA_day_pla	Tertile	T3	FRAG_NFragPM_PA_day_plaCat3	adiposity_metabolic	Adiposity/Metabolic	1.15 [0.69;1.93]	0.588016143387653	0.414292139547822	Positive	39	31906	95717	83	FALSE	sex + race + tdi + smoking + alcohol + all_cancer_fh + season + bmi + dm
Stomach cancer	Stomach	Physical Activity	Number of 10-Min LIPA Bouts (Plain)	Nbouts_day_LIG_bts_10_pla	Tertile	T3	Nbouts_day_LIG_bts_10_plaCat3	adiposity_metabolic	Adiposity/Metabolic	0.85 [0.48;1.51]	0.588094633377567	0.585301215740252	Inverse	21	31904	95717	83	FALSE	sex + race + tdi + smoking + alcohol + all_cancer_fh + season + bmi + dm
Stomach cancer	Stomach	Physical Activity	Duration in 5-10 Min MVPA Bouts (Weighted)	dur_day_MVPA_bts_5_10_min_wei	Tertile	T3	dur_day_MVPA_bts_5_10_min_weiCat3	adiposity_metabolic	Adiposity/Metabolic	0.86 [0.50;1.49]	0.589364368015117	0.535798018572295	Inverse	22	31907	95717	83	FALSE	sex + race + tdi + smoking + alcohol + all_cancer_fh + season + bmi + dm
Stomach cancer	Stomach	Physical Activity	Gini Index of Activity Fragment Durations During Waking Time (Weighted)	FRAG_Gini_dur_PA_day_wei	Tertile	T2	FRAG_Gini_dur_PA_day_weiCat2	adiposity_metabolic	Adiposity/Metabolic	0.86 [0.50;1.48]	0.592657761168268	0.836719754714497	Inverse	23	31902	95712	83	FALSE	sex + race + tdi + smoking + alcohol + all_cancer_fh + season + bmi + dm
Stomach cancer	Stomach	Physical Activity	Transition Probability Physical Inactivity to Activity During Waking Time (Plain)	FRAG_TP_IN2PA_day_pla	Tertile	T3	FRAG_TP_IN2PA_day_plaCat3	adiposity_metabolic	Adiposity/Metabolic	0.85 [0.48;1.53]	0.593204429011438	0.608921371257517	Inverse	19	31912	95717	83	FALSE	sex + race + tdi + smoking + alcohol + all_cancer_fh + season + bmi + dm
Stomach cancer	Stomach	Physical Activity	Number of Inactivity Fragments During Waking Time (Weighted)	FRAG_Nfrag_IN_day_wei	Tertile	T3	FRAG_Nfrag_IN_day_weiCat3	adiposity_metabolic	Adiposity/Metabolic	0.86 [0.48;1.52]	0.59887628042417	0.644201941061642	Inverse	20	31911	95717	83	FALSE	sex + race + tdi + smoking + alcohol + all_cancer_fh + season + bmi + dm
Stomach cancer	Stomach	Physical Activity	Number of Inactivity-to-Activity Transitions During Waking Time (Weighted)	FRAG_Nfrag_IN2PA_day_wei	Tertile	T3	FRAG_Nfrag_IN2PA_day_weiCat3	adiposity_metabolic	Adiposity/Metabolic	0.86 [0.48;1.52]	0.59887628042417	0.644201941061642	Inverse	20	31911	95717	83	FALSE	sex + race + tdi + smoking + alcohol + all_cancer_fh + season + bmi + dm
Stomach cancer	Stomach	Circadian Rhythm	Activity Balance Index	ABI	Tertile	T2	ABICat2	adiposity_metabolic	Adiposity/Metabolic	1.15 [0.68;1.97]	0.600011490903515	0.489845334227077	Positive	28	31909	95717	83	FALSE	sex + race + tdi + smoking + alcohol + all_cancer_fh + season + bmi + dm
Stomach cancer	Stomach	Physical Activity	Number of 10-Min LIPA Bouts (Weighted)	Nbouts_day_LIG_bts_10_wei	Tertile	T3	Nbouts_day_LIG_bts_10_weiCat3	adiposity_metabolic	Adiposity/Metabolic	0.86 [0.49;1.51]	0.604018769906126	0.605318452480364	Inverse	22	31905	95717	83	FALSE	sex + race + tdi + smoking + alcohol + all_cancer_fh + season + bmi + dm
Stomach cancer	Stomach	Physical Activity	Total Vigorous Physical Activity Duration (Plain)	dur_day_total_VIG_min_pla	Tertile	T3	dur_day_total_VIG_min_plaCat3	adiposity_metabolic	Adiposity/Metabolic	0.85 [0.47;1.56]	0.605387226276806	0.350443651397382	Inverse	20	31911	95717	83	FALSE	sex + race + tdi + smoking + alcohol + all_cancer_fh + season + bmi + dm
Stomach cancer	Stomach	Physical Activity	Total LIPA Duration (Weighted)	dur_day_total_LIG_min_wei	Tertile	T2	dur_day_total_LIG_min_weiCat2	adiposity_metabolic	Adiposity/Metabolic	0.87 [0.52;1.47]	0.606621489093247	0.761916522441425	Inverse	25	31907	95717	83	FALSE	sex + race + tdi + smoking + alcohol + all_cancer_fh + season + bmi + dm
Stomach cancer	Stomach	Circadian Rhythm	Autocorrelation Phi	phi	Tertile	T2	phiCat2	adiposity_metabolic	Adiposity/Metabolic	1.14 [0.68;1.91]	0.618031648145226	0.924447932702268	Positive	29	31909	95717	83	FALSE	sex + race + tdi + smoking + alcohol + all_cancer_fh + season + bmi + dm
Stomach cancer	Stomach	Physical Activity	Standard Deviation of Physical Activity Fragment Durations During Waking Time (Weighted)	FRAG_SD_dur_PA_day_wei	Tertile	T3	FRAG_SD_dur_PA_day_weiCat3	adiposity_metabolic	Adiposity/Metabolic	0.87 [0.51;1.49]	0.619514255698808	0.629502968114739	Inverse	24	31908	95712	83	FALSE	sex + race + tdi + smoking + alcohol + all_cancer_fh + season + bmi + dm
Stomach cancer	Stomach	Physical Activity	Total LIPA Duration (Plain)	dur_day_total_LIG_min_pla	Tertile	T3	dur_day_total_LIG_min_plaCat3	adiposity_metabolic	Adiposity/Metabolic	0.88 [0.51;1.50]	0.62743936184428994	0.580526509221079	Inverse	23	31906	95717	83	FALSE	sex + race + tdi + smoking + alcohol + all_cancer_fh + season + bmi + dm
Stomach cancer	Stomach	Circadian Rhythm	Extended Cosinor Alpha	cosinorExt_alpha	Tertile	T3	cosinorExt_alphaCat3	adiposity_metabolic	Adiposity/Metabolic	1.15 [0.66;1.98]	0.627731219168067	0.738781536610974	Positive	31	31900	95717	83	FALSE	sex + race + tdi + smoking + alcohol + all_cancer_fh + season + bmi + dm
Stomach cancer	Stomach	Physical Activity	Standard Deviation of Inactivity Fragment Durations During Waking Time (Weighted)	FRAG_SD_dur_IN_day_wei	Tertile	T3	FRAG_SD_dur_IN_day_weiCat3	adiposity_metabolic	Adiposity/Metabolic	1.16 [0.64;2.10]	0.630087025351085	0.867805900208812	Positive	33	31899	95712	83	FALSE	sex + race + tdi + smoking + alcohol + all_cancer_fh + season + bmi + dm
Stomach cancer	Stomach	Physical Activity	Unbouted Inactivity Duration (Weighted)	dur_day_IN_unbt_min_wei	Tertile	T2	dur_day_IN_unbt_min_weiCat2	adiposity_metabolic	Adiposity/Metabolic	0.88 [0.52;1.48]	0.633027963712847	0.844458868689096	Inverse	25	31903	95717	83	FALSE	sex + race + tdi + smoking + alcohol + all_cancer_fh + season + bmi + dm
Stomach cancer	Stomach	Physical Activity	Unbouted Inactivity Acceleration (Weighted)	ACC_day_IN_unbt_mg_wei	Tertile	T3	ACC_day_IN_unbt_mg_weiCat3	adiposity_metabolic	Adiposity/Metabolic	0.89 [0.54;1.46]	0.63376099695376	0.626648636982333	Inverse	31	31905	95712	83	FALSE	sex + race + tdi + smoking + alcohol + all_cancer_fh + season + bmi + dm
Stomach cancer	Stomach	Physical Activity	Acceleration in 10-Min MVPA Bouts (Plain)	ACC_day_MVPA_bts_10_mg_pla	Tertile	T2	ACC_day_MVPA_bts_10_mg_plaCat2	adiposity_metabolic	Adiposity/Metabolic	1.14 [0.66;1.96]	0.634650049197529	0.691309378526358	Positive	28	30781	92349	80	FALSE	sex + race + tdi + smoking + alcohol + all_cancer_fh + season + bmi + dm
Stomach cancer	Stomach	Light	Afternoon Light	afternoon_light	Tertile	T3	afternoon_lightCat3	adiposity_metabolic	Adiposity/Metabolic	0.85 [0.45;1.64]	0.635081006604439	0.42030882108211	Inverse	22	31647	94948	83	FALSE	sex + race + tdi + smoking + alcohol + all_cancer_fh + season + bmi + dm
Stomach cancer	Stomach	Sleep	Sleep Efficiency After Onset (Plain)	sleep_efficiency_after_onset_pla	Tertile	T2	sleep_efficiency_after_onset_plaCat2	adiposity_metabolic	Adiposity/Metabolic	0.87 [0.50;1.52]	0.635711965408178	0.354049754054494	Inverse	22	31912	95717	83	FALSE	sex + race + tdi + smoking + alcohol + all_cancer_fh + season + bmi + dm
Stomach cancer	Stomach	Physical Activity	Number of Activity Fragments During Waking Time (Plain)	FRAG_Nfrag_PA_day_pla	Tertile	T2	FRAG_Nfrag_PA_day_plaCat2	adiposity_metabolic	Adiposity/Metabolic	0.88 [0.53;1.48]	0.638467525447393	0.785202228618559	Inverse	25	31901	95717	83	FALSE	sex + race + tdi + smoking + alcohol + all_cancer_fh + season + bmi + dm
Stomach cancer	Stomach	Physical Activity	Number of Activity-to-Inactivity Transitions During Waking Time (Plain)	FRAG_Nfrag_PA2IN_day_pla	Tertile	T2	FRAG_Nfrag_PA2IN_day_plaCat2	adiposity_metabolic	Adiposity/Metabolic	0.88 [0.53;1.48]	0.638467525447393	0.785202228618559	Inverse	25	31901	95717	83	FALSE	sex + race + tdi + smoking + alcohol + all_cancer_fh + season + bmi + dm
Stomach cancer	Stomach	Physical Activity	Number of 1-5 Min LIPA Bouts (Weighted)	Nbouts_day_LIG_bts_1_5_wei	Tertile	T3	Nbouts_day_LIG_bts_1_5_weiCat3	adiposity_metabolic	Adiposity/Metabolic	1.14 [0.66;1.98]	0.639732865227299	0.684286959988307	Positive	25	31912	95717	83	FALSE	sex + race + tdi + smoking + alcohol + all_cancer_fh + season + bmi + dm
Stomach cancer	Stomach	Physical Activity	Mean MVPA Fragment Duration During Waking Time (Plain)	FRAG_mean_dur_MVPA_day_pla	Tertile	T3	FRAG_mean_dur_MVPA_day_plaCat3	adiposity_metabolic	Adiposity/Metabolic	1.15 [0.65;2.03]	0.640686437361697	0.718381707907416	Positive	25	31900	95698	83	FALSE	sex + race + tdi + smoking + alcohol + all_cancer_fh + season + bmi + dm
Stomach cancer	Stomach	Physical Activity	Number of 10-Min LIPA Bouts (Plain)	Nbouts_day_LIG_bts_10_pla	Tertile	T2	Nbouts_day_LIG_bts_10_plaCat2	adiposity_metabolic	Adiposity/Metabolic	1.13 [0.68;1.86]	0.642214389443257	0.585301215740252	Positive	31	31907	95717	83	FALSE	sex + race + tdi + smoking + alcohol + all_cancer_fh + season + bmi + dm
Stomach cancer	Stomach	Physical Activity	Number of 30-60 Min Inactivity Bouts (Weighted)	Nbouts_day_IN_bts_30_60_wei	Tertile	T2	Nbouts_day_IN_bts_30_60_weiCat2	adiposity_metabolic	Adiposity/Metabolic	1.14 [0.65;2.02]	0.645217605873567	0.176022306062072	Positive	26	31905	95717	83	FALSE	sex + race + tdi + smoking + alcohol + all_cancer_fh + season + bmi + dm
Stomach cancer	Stomach	Physical Activity	Mean Activity Fragment Duration During Waking Time (Plain)	FRAG_mean_dur_PA_day_pla	Tertile	T2	FRAG_mean_dur_PA_day_plaCat2	adiposity_metabolic	Adiposity/Metabolic	0.89 [0.53;1.48]	0.646391330735123	0.478862544534199	Inverse	26	31907	95717	83	FALSE	sex + race + tdi + smoking + alcohol + all_cancer_fh + season + bmi + dm
Stomach cancer	Stomach	Physical Activity	Mean MVPA Fragment Duration During Waking Time (Weighted)	FRAG_mean_dur_MVPA_day_wei	Tertile	T3	FRAG_mean_dur_MVPA_day_weiCat3	adiposity_metabolic	Adiposity/Metabolic	1.15 [0.64;2.05]	0.647214046830303	0.753811867357018	Positive	24	31901	95698	83	FALSE	sex + race + tdi + smoking + alcohol + all_cancer_fh + season + bmi + dm
Stomach cancer	Stomach	Physical Activity	Number of Inactivity-to-MVPA Transitions During Waking Time (Weighted)	FRAG_Nfrag_IN2MVPA_day_wei	Tertile	T3	FRAG_Nfrag_IN2MVPA_day_weiCat3	adiposity_metabolic	Adiposity/Metabolic	0.87 [0.48;1.57]	0.648551155339351	0.65624860767471	Inverse	20	31910	95717	83	FALSE	sex + race + tdi + smoking + alcohol + all_cancer_fh + season + bmi + dm
Stomach cancer	Stomach	Physical Activity	Acceleration in 10-Min LIPA Bouts (Weighted)	ACC_day_LIG_bts_10_mg_wei	Tertile	T3	ACC_day_LIG_bts_10_mg_weiCat3	adiposity_metabolic	Adiposity/Metabolic	1.13 [0.67;1.89]	0.649374998599111	0.678726133913219	Positive	28	31901	95691	83	FALSE	sex + race + tdi + smoking + alcohol + all_cancer_fh + season + bmi + dm
Stomach cancer	Stomach	Physical Activity	Total Vigorous Physical Activity Duration (Weighted)	dur_day_total_VIG_min_wei	Tertile	T3	dur_day_total_VIG_min_weiCat3	adiposity_metabolic	Adiposity/Metabolic	0.87 [0.49;1.56]	0.65014294106138	0.586256962053994	Inverse	22	31911	95717	83	FALSE	sex + race + tdi + smoking + alcohol + all_cancer_fh + season + bmi + dm
Stomach cancer	Stomach	Physical Activity	Transition Probability Physical Inactivity to MVPA During Waking Time (Plain)	FRAG_TP_IN2MVPA_day_pla	Tertile	T3	FRAG_TP_IN2MVPA_day_plaCat3	adiposity_metabolic	Adiposity/Metabolic	0.88 [0.49;1.55]	0.650569349961646	0.633597708525363	Inverse	21	31913	95717	83	FALSE	sex + race + tdi + smoking + alcohol + all_cancer_fh + season + bmi + dm
Stomach cancer	Stomach	Physical Activity	Acceleration in 10-Min LIPA Bouts (Weighted)	ACC_day_LIG_bts_10_mg_wei	Tertile	T2	ACC_day_LIG_bts_10_mg_weiCat2	adiposity_metabolic	Adiposity/Metabolic	0.88 [0.52;1.51]	0.650730737466649	0.678726133913219	Inverse	24	31897	95691	83	FALSE	sex + race + tdi + smoking + alcohol + all_cancer_fh + season + bmi + dm
Stomach cancer	Stomach	Physical Activity	Number of Inactivity Fragments During Waking Time (Weighted)	FRAG_Nfrag_IN_day_wei	Tertile	T2	FRAG_Nfrag_IN_day_weiCat2	adiposity_metabolic	Adiposity/Metabolic	1.12 [0.68;1.85]	0.651954516246816	0.644201941061642	Positive	30	31900	95717	83	FALSE	sex + race + tdi + smoking + alcohol + all_cancer_fh + season + bmi + dm
Stomach cancer	Stomach	Physical Activity	Number of Inactivity-to-Activity Transitions During Waking Time (Weighted)	FRAG_Nfrag_IN2PA_day_wei	Tertile	T2	FRAG_Nfrag_IN2PA_day_weiCat2	adiposity_metabolic	Adiposity/Metabolic	1.12 [0.68;1.85]	0.651954516246816	0.644201941061642	Positive	30	31900	95717	83	FALSE	sex + race + tdi + smoking + alcohol + all_cancer_fh + season + bmi + dm
Stomach cancer	Stomach	Circadian Rhythm	L10 Activity Level	L10VALUE	Tertile	T3	L10VALUECat3	adiposity_metabolic	Adiposity/Metabolic	1.12 [0.68;1.85]	0.652127456223511	0.608501552895486	Positive	30	31907	95717	83	FALSE	sex + race + tdi + smoking + alcohol + all_cancer_fh + season + bmi + dm
Stomach cancer	Stomach	Physical Activity	Number of 10-20 Min Inactivity Bouts (Plain)	Nbouts_day_IN_bts_10_20_pla	Tertile	T2	Nbouts_day_IN_bts_10_20_plaCat2	adiposity_metabolic	Adiposity/Metabolic	0.88 [0.51;1.52]	0.653173969643936	0.42689217031094	Inverse	23	31907	95717	83	FALSE	sex + race + tdi + smoking + alcohol + all_cancer_fh + season + bmi + dm
Stomach cancer	Stomach	Physical Activity	Transition Probability Physical Inactivity to LIPA During Waking Time	FRAG_TP_IN2LIPA_day	Tertile	T2	FRAG_TP_IN2LIPA_dayCat2	adiposity_metabolic	Adiposity/Metabolic	0.89 [0.54;1.48]	0.654150687285969	0.519135498388218	Inverse	26	31906	95717	83	FALSE	sex + race + tdi + smoking + alcohol + all_cancer_fh + season + bmi + dm
Stomach cancer	Stomach	Physical Activity	Transition Probability Physical Inactivity to MVPA During Waking Time	FRAG_TP_IN2MVPA_day	Tertile	T3	FRAG_TP_IN2MVPA_dayCat3	adiposity_metabolic	Adiposity/Metabolic	0.88 [0.49;1.56]	0.65610950358992	0.637770374360054	Inverse	21	31912	95717	83	FALSE	sex + race + tdi + smoking + alcohol + all_cancer_fh + season + bmi + dm
Stomach cancer	Stomach	Physical Activity	Acceleration in 10-Min MVPA Bouts (Plain)	ACC_day_MVPA_bts_10_mg_pla	Tertile	T3	ACC_day_MVPA_bts_10_mg_plaCat3	adiposity_metabolic	Adiposity/Metabolic	1.14 [0.64;2.00]	0.657149437208583	0.691309378526358	Positive	26	30787	92349	80	FALSE	sex + race + tdi + smoking + alcohol + all_cancer_fh + season + bmi + dm
Stomach cancer	Stomach	Physical Activity	Transition Probability Physical Activity to Inactivity During Waking Time	FRAG_TP_PA2IN_day	Tertile	T3	FRAG_TP_PA2IN_dayCat3	adiposity_metabolic	Adiposity/Metabolic	1.13 [0.66;1.93]	0.658773748518359	0.600765950392006	Positive	35	31903	95717	83	FALSE	sex + race + tdi + smoking + alcohol + all_cancer_fh + season + bmi + dm
Stomach cancer	Stomach	Physical Activity	Number of PA Fragments per Minute IN PA During Waking Time	FRAG_NFragPM_PA_day	Tertile	T3	FRAG_NFragPM_PA_dayCat3	adiposity_metabolic	Adiposity/Metabolic	1.13 [0.66;1.93]	0.658933902169639	0.600478402936595	Positive	35	31903	95716	83	FALSE	sex + race + tdi + smoking + alcohol + all_cancer_fh + season + bmi + dm
Stomach cancer	Stomach	Physical Activity	Mean Activity Fragment Duration During Waking Time	FRAG_mean_dur_PA_day	Tertile	T3	FRAG_mean_dur_PA_dayCat3	adiposity_metabolic	Adiposity/Metabolic	0.89 [0.52;1.51]	0.659051849835659	0.663203486323151	Inverse	24	31905	95716	83	FALSE	sex + race + tdi + smoking + alcohol + all_cancer_fh + season + bmi + dm
Stomach cancer	Stomach	Physical Activity	Number of IN Fragments per Minute IN IN During Waking Time (Weighted)	FRAG_NFragPM_IN_day_wei	Tertile	T3	FRAG_NFragPM_IN_day_weiCat3	adiposity_metabolic	Adiposity/Metabolic	0.88 [0.49;1.57]	0.659788502503042	0.684555740514972	Inverse	19	31911	95717	83	FALSE	sex + race + tdi + smoking + alcohol + all_cancer_fh + season + bmi + dm
Stomach cancer	Stomach	Sleep	Sleep Regularity Index	SleepRegularityIndex2	Tertile	T2	SleepRegularityIndex2Cat2	adiposity_metabolic	Adiposity/Metabolic	0.88 [0.50;1.55]	0.661044205601093	0.274212244206682	Inverse	22	31871	95603	83	FALSE	sex + race + tdi + smoking + alcohol + all_cancer_fh + season + bmi + dm
Stomach cancer	Stomach	Physical Activity	Number of Activity Fragments During Sleep Period	FRAG_Nfrag_PA_spt	Tertile	T2	FRAG_Nfrag_PA_sptCat2	adiposity_metabolic	Adiposity/Metabolic	0.89 [0.53;1.49]	0.661325699503996	0.162600011962543	Inverse	28	31904	95717	83	FALSE	sex + race + tdi + smoking + alcohol + all_cancer_fh + season + bmi + dm
Stomach cancer	Stomach	Physical Activity	Number of Inactivity Fragments During Sleep Period	FRAG_Nfrag_IN_spt	Tertile	T2	FRAG_Nfrag_IN_sptCat2	adiposity_metabolic	Adiposity/Metabolic	0.89 [0.53;1.49]	0.661354226620752	0.162586870969755	Inverse	28	31904	95717	83	FALSE	sex + race + tdi + smoking + alcohol + all_cancer_fh + season + bmi + dm
Stomach cancer	Stomach	Physical Activity	Acceleration in 1-5 Min LIPA Bouts (Plain)	ACC_day_LIG_bts_1_5_mg_pla	Tertile	T2	ACC_day_LIG_bts_1_5_mg_plaCat2	adiposity_metabolic	Adiposity/Metabolic	1.12 [0.66;1.91]	0.662216675402733	0.398443647490357	Positive	27	31906	95716	83	FALSE	sex + race + tdi + smoking + alcohol + all_cancer_fh + season + bmi + dm
Stomach cancer	Stomach	Physical Activity	Transition Probability Physical Inactivity to Activity During Waking Time (Weighted)	FRAG_TP_IN2PA_day_wei	Tertile	T2	FRAG_TP_IN2PA_day_weiCat2	adiposity_metabolic	Adiposity/Metabolic	1.12 [0.68;1.84]	0.663146964648668	0.576812261565704	Positive	30	31908	95717	83	FALSE	sex + race + tdi + smoking + alcohol + all_cancer_fh + season + bmi + dm
Stomach cancer	Stomach	Physical Activity	Duration in 90-Min Inactivity Bouts (Plain)	dur_day_IN_bts_90_min_pla	Tertile	T3	dur_day_IN_bts_90_min_plaCat3	adiposity_metabolic	Adiposity/Metabolic	1.14 [0.63;2.07]	0.664354114768594	0.963693153714343	Positive	32	31901	95717	83	FALSE	sex + race + tdi + smoking + alcohol + all_cancer_fh + season + bmi + dm
Stomach cancer	Stomach	Physical Activity	Acceleration in 5-10 Min LIPA Bouts (Plain)	ACC_day_LIG_bts_5_10_mg_pla	Tertile	T2	ACC_day_LIG_bts_5_10_mg_plaCat2	adiposity_metabolic	Adiposity/Metabolic	0.89 [0.53;1.50]	0.666091684355426	0.857894848028344	Inverse	25	31905	95712	83	FALSE	sex + race + tdi + smoking + alcohol + all_cancer_fh + season + bmi + dm
Stomach cancer	Stomach	Physical Activity	Duration in 1-5 Min LIPA Bouts (Weighted)	dur_day_LIG_bts_1_5_min_wei	Tertile	T3	dur_day_LIG_bts_1_5_min_weiCat3	adiposity_metabolic	Adiposity/Metabolic	1.13 [0.65;1.97]	0.670391992525572	0.685226531787519	Positive	24	31909	95717	83	FALSE	sex + race + tdi + smoking + alcohol + all_cancer_fh + season + bmi + dm
Stomach cancer	Stomach	Physical Activity	Number of PA Fragments per Minute IN PA During Waking Time (Weighted)	FRAG_NFragPM_PA_day_wei	Tertile	T3	FRAG_NFragPM_PA_day_weiCat3	adiposity_metabolic	Adiposity/Metabolic	1.12 [0.67;1.88]	0.670533252753274	0.506611541332829	Positive	38	31905	95717	83	FALSE	sex + race + tdi + smoking + alcohol + all_cancer_fh + season + bmi + dm
Stomach cancer	Stomach	Physical Activity	Number of 10-20 Min Inactivity Bouts (Weighted)	Nbouts_day_IN_bts_10_20_wei	Tertile	T2	Nbouts_day_IN_bts_10_20_weiCat2	adiposity_metabolic	Adiposity/Metabolic	0.89 [0.52;1.52]	0.674995092704693	0.7182485210525	Inverse	24	31908	95717	83	FALSE	sex + race + tdi + smoking + alcohol + all_cancer_fh + season + bmi + dm
Stomach cancer	Stomach	Physical Activity	Number of 10-Min MVPA Bouts (Weighted)	Nbouts_day_MVPA_bts_10_wei	Tertile	T3	Nbouts_day_MVPA_bts_10_weiCat3	adiposity_metabolic	Adiposity/Metabolic	1.13 [0.64;1.99]	0.67569060816951	0.69651899375758	Positive	24	31911	95717	83	FALSE	sex + race + tdi + smoking + alcohol + all_cancer_fh + season + bmi + dm
Stomach cancer	Stomach	Physical Activity	Total Inactivity Acceleration (Weighted)	ACC_day_total_IN_mg_wei	Tertile	T3	ACC_day_total_IN_mg_weiCat3	adiposity_metabolic	Adiposity/Metabolic	0.89 [0.52;1.53]	0.675914878218634	0.626129318890058	Inverse	22	31914	95717	83	FALSE	sex + race + tdi + smoking + alcohol + all_cancer_fh + season + bmi + dm
Stomach cancer	Stomach	Physical Activity	Number of MVPA Fragments During Waking Time	FRAG_Nfrag_MVPA_day	Tertile	T2	FRAG_Nfrag_MVPA_dayCat2	adiposity_metabolic	Adiposity/Metabolic	0.90 [0.54;1.49]	0.679596236909144	0.330086705233453	Inverse	27	31906	95717	83	FALSE	sex + race + tdi + smoking + alcohol + all_cancer_fh + season + bmi + dm
Stomach cancer	Stomach	Physical Activity	Number of Inactivity Fragments During Waking Time (Plain)	FRAG_Nfrag_IN_day_pla	Tertile	T3	FRAG_Nfrag_IN_day_plaCat3	adiposity_metabolic	Adiposity/Metabolic	0.89 [0.51;1.55]	0.680327179883995	0.670284506190014	Inverse	22	31911	95717	83	FALSE	sex + race + tdi + smoking + alcohol + all_cancer_fh + season + bmi + dm
Stomach cancer	Stomach	Physical Activity	Number of Inactivity-to-Activity Transitions During Waking Time (Plain)	FRAG_Nfrag_IN2PA_day_pla	Tertile	T3	FRAG_Nfrag_IN2PA_day_plaCat3	adiposity_metabolic	Adiposity/Metabolic	0.89 [0.51;1.55]	0.680327179883995	0.670284506190014	Inverse	22	31911	95717	83	FALSE	sex + race + tdi + smoking + alcohol + all_cancer_fh + season + bmi + dm
Stomach cancer	Stomach	Circadian Rhythm	L5 Activity Level	L5VALUE	Tertile	T3	L5VALUECat3	adiposity_metabolic	Adiposity/Metabolic	1.11 [0.66;1.87]	0.681205146085262	0.422371522283075	Positive	37	31900	95717	83	FALSE	sex + race + tdi + smoking + alcohol + all_cancer_fh + season + bmi + dm
Stomach cancer	Stomach	Physical Activity	Duration in 60-90 Min Inactivity Bouts (Plain)	dur_day_IN_bts_60_90_min_pla	Tertile	T2	dur_day_IN_bts_60_90_min_plaCat2	adiposity_metabolic	Adiposity/Metabolic	1.12 [0.65;1.93]	0.687183681344618	0.919984625989832	Positive	30	31907	95717	83	FALSE	sex + race + tdi + smoking + alcohol + all_cancer_fh + season + bmi + dm
Stomach cancer	Stomach	Physical Activity	Number of Inactivity-to-LIPA Transitions During Waking Time (Plain)	FRAG_Nfrag_IN2LIPA_day_pla	Tertile	T3	FRAG_Nfrag_IN2LIPA_day_plaCat3	adiposity_metabolic	Adiposity/Metabolic	0.90 [0.52;1.54]	0.689297432099877	0.679834146568767	Inverse	23	31907	95717	83	FALSE	sex + race + tdi + smoking + alcohol + all_cancer_fh + season + bmi + dm
Stomach cancer	Stomach	Physical Activity	Acceleration in 10-Min LIPA Bouts (Plain)	ACC_day_LIG_bts_10_mg_pla	Tertile	T3	ACC_day_LIG_bts_10_mg_plaCat3	adiposity_metabolic	Adiposity/Metabolic	1.12 [0.65;1.93]	0.69031943106779	0.662964053919413	Positive	25	31901	95691	83	FALSE	sex + race + tdi + smoking + alcohol + all_cancer_fh + season + bmi + dm
Stomach cancer	Stomach	Physical Activity	Standard Deviation of Inactivity Fragment Durations During Waking Time (Plain)	FRAG_SD_dur_IN_day_pla	Tertile	T3	FRAG_SD_dur_IN_day_plaCat3	adiposity_metabolic	Adiposity/Metabolic	1.13 [0.63;2.02]	0.692104551766578	0.846151476803208	Positive	34	31899	95712	83	FALSE	sex + race + tdi + smoking + alcohol + all_cancer_fh + season + bmi + dm
Stomach cancer	Stomach	Physical Activity	Standard Deviation of Physical Activity Fragment Durations During Waking Time	FRAG_SD_dur_PA_day	Tertile	T3	FRAG_SD_dur_PA_dayCat3	adiposity_metabolic	Adiposity/Metabolic	0.89 [0.51;1.56]	0.692748104315755	0.66866894140884	Inverse	22	31908	95714	83	FALSE	sex + race + tdi + smoking + alcohol + all_cancer_fh + season + bmi + dm
Stomach cancer	Stomach	Physical Activity	Number of 1-5 Min LIPA Bouts (Plain)	Nbouts_day_LIG_bts_1_5_pla	Tertile	T2	Nbouts_day_LIG_bts_1_5_plaCat2	adiposity_metabolic	Adiposity/Metabolic	0.90 [0.53;1.53]	0.698617716069567	0.592232824594733	Inverse	24	31907	95717	83	FALSE	sex + race + tdi + smoking + alcohol + all_cancer_fh + season + bmi + dm
Stomach cancer	Stomach	Physical Activity	Duration in 20-30 Min Inactivity Bouts (Weighted)	dur_day_IN_bts_20_30_min_wei	Tertile	T3	dur_day_IN_bts_20_30_min_weiCat3	adiposity_metabolic	Adiposity/Metabolic	0.89 [0.50;1.59]	0.700300701174225	0.726154484869622	Inverse	21	31898	95717	83	FALSE	sex + race + tdi + smoking + alcohol + all_cancer_fh + season + bmi + dm
Stomach cancer	Stomach	Sleep	Sleep Duration Within Sleep Period Time	SleepDurationInSpt_AD_T5A5_mn	Tertile	T2	SleepDurationInSpt_AD_T5A5_mnCat2	adiposity_metabolic	Adiposity/Metabolic	0.90 [0.54;1.52]	0.702794635932663	0.73102683675951	Inverse	25	31907	95717	83	FALSE	sex + race + tdi + smoking + alcohol + all_cancer_fh + season + bmi + dm
Stomach cancer	Stomach	Physical Activity	Mean Inactivity Fragment Duration During Waking Time	FRAG_mean_dur_IN_day	Tertile	T3	FRAG_mean_dur_IN_dayCat3	adiposity_metabolic	Adiposity/Metabolic	1.12 [0.63;1.98]	0.703336393305561	0.725407719184381	Positive	36	31897	95716	83	FALSE	sex + race + tdi + smoking + alcohol + all_cancer_fh + season + bmi + dm
Stomach cancer	Stomach	Physical Activity	Number of IN Fragments per Minute IN IN During Waking Time	FRAG_NFragPM_IN_day	Tertile	T3	FRAG_NFragPM_IN_dayCat3	adiposity_metabolic	Adiposity/Metabolic	0.90 [0.51;1.58]	0.703487782171954	0.707109480252714	Inverse	20	31913	95716	83	FALSE	sex + race + tdi + smoking + alcohol + all_cancer_fh + season + bmi + dm
Stomach cancer	Stomach	Physical Activity	Number of 10-20 Min Inactivity Bouts (Weighted)	Nbouts_day_IN_bts_10_20_wei	Tertile	T3	Nbouts_day_IN_bts_10_20_weiCat3	adiposity_metabolic	Adiposity/Metabolic	1.11 [0.66;1.86]	0.7052100937856	0.7182485210525	Positive	27	31908	95717	83	FALSE	sex + race + tdi + smoking + alcohol + all_cancer_fh + season + bmi + dm
Stomach cancer	Stomach	Physical Activity	Duration in 1-5 Min LIPA Bouts (Plain)	dur_day_LIG_bts_1_5_min_pla	Tertile	T3	dur_day_LIG_bts_1_5_min_plaCat3	adiposity_metabolic	Adiposity/Metabolic	1.12 [0.63;1.97]	0.705461847222175	0.696611272894923	Positive	23	31910	95717	83	FALSE	sex + race + tdi + smoking + alcohol + all_cancer_fh + season + bmi + dm
Stomach cancer	Stomach	Light	Morning Light	morning_light	Tertile	T3	morning_lightCat3	adiposity_metabolic	Adiposity/Metabolic	0.89 [0.49;1.63]	0.707128328765128	0.654511663444903	Inverse	25	31646	94948	83	FALSE	sex + race + tdi + smoking + alcohol + all_cancer_fh + season + bmi + dm
Stomach cancer	Stomach	Physical Activity	Gini Index of Inactivity Fragment Durations During Waking Time	FRAG_Gini_dur_IN_day	Tertile	T3	FRAG_Gini_dur_IN_dayCat3	adiposity_metabolic	Adiposity/Metabolic	0.90 [0.53;1.54]	0.708087833948577	0.701603722163172	Inverse	28	31907	95714	83	FALSE	sex + race + tdi + smoking + alcohol + all_cancer_fh + season + bmi + dm
Stomach cancer	Stomach	Physical Activity	Duration in 10-20 Min Inactivity Bouts (Weighted)	dur_day_IN_bts_10_20_min_wei	Tertile	T2	dur_day_IN_bts_10_20_min_weiCat2	adiposity_metabolic	Adiposity/Metabolic	1.11 [0.65;1.89]	0.708424740562666	0.265073920155908	Positive	26	31909	95717	83	FALSE	sex + race + tdi + smoking + alcohol + all_cancer_fh + season + bmi + dm
Stomach cancer	Stomach	Physical Activity	Number of Inactivity-to-LIPA Transitions During Waking Time (Plain)	FRAG_Nfrag_IN2LIPA_day_pla	Tertile	T2	FRAG_Nfrag_IN2LIPA_day_plaCat2	adiposity_metabolic	Adiposity/Metabolic	0.91 [0.54;1.52]	0.710624119230379	0.679834146568767	Inverse	26	31907	95717	83	FALSE	sex + race + tdi + smoking + alcohol + all_cancer_fh + season + bmi + dm
Stomach cancer	Stomach	Physical Activity	Total Moderate Physical Activity Duration (Plain)	dur_day_total_MOD_min_pla	Tertile	T3	dur_day_total_MOD_min_plaCat3	adiposity_metabolic	Adiposity/Metabolic	0.90 [0.51;1.58]	0.715138665812073	0.708174795384701	Inverse	22	31912	95717	83	FALSE	sex + race + tdi + smoking + alcohol + all_cancer_fh + season + bmi + dm
Stomach cancer	Stomach	Physical Activity	Number of Inactivity-to-MVPA Transitions During Waking Time	FRAG_Nfrag_IN2MVPA_day	Tertile	T2	FRAG_Nfrag_IN2MVPA_dayCat2	adiposity_metabolic	Adiposity/Metabolic	0.91 [0.54;1.53]	0.719625706146039	0.834612666515471	Inverse	26	31905	95717	83	FALSE	sex + race + tdi + smoking + alcohol + all_cancer_fh + season + bmi + dm
Stomach cancer	Stomach	Physical Activity	Mean LIPA Fragment Duration During Waking Time (Weighted)	FRAG_mean_dur_LIPA_day_wei	Tertile	T2	FRAG_mean_dur_LIPA_day_weiCat2	adiposity_metabolic	Adiposity/Metabolic	0.91 [0.55;1.51]	0.720568760169554	0.0881966266444254	Inverse	31	31909	95716	83	FALSE	sex + race + tdi + smoking + alcohol + all_cancer_fh + season + bmi + dm
Stomach cancer	Stomach	Physical Activity	Acceleration in 60-90 Min Inactivity Bouts (Plain)	ACC_day_IN_bts_60_90_mg_pla	Tertile	T2	ACC_day_IN_bts_60_90_mg_plaCat2	adiposity_metabolic	Adiposity/Metabolic	0.91 [0.54;1.54]	0.721469779061949	0.821268215426072	Inverse	26	31790	95357	83	FALSE	sex + race + tdi + smoking + alcohol + all_cancer_fh + season + bmi + dm
Stomach cancer	Stomach	Physical Activity	Standard Deviation of Physical Activity Fragment Durations During Waking Time (Plain)	FRAG_SD_dur_PA_day_pla	Tertile	T2	FRAG_SD_dur_PA_day_plaCat2	adiposity_metabolic	Adiposity/Metabolic	0.91 [0.54;1.52]	0.721666182620067	0.426262989283302	Inverse	26	31905	95712	83	FALSE	sex + race + tdi + smoking + alcohol + all_cancer_fh + season + bmi + dm
Stomach cancer	Stomach	Physical Activity	Duration in 10-20 Min Inactivity Bouts (Plain)	dur_day_IN_bts_10_20_min_pla	Tertile	T2	dur_day_IN_bts_10_20_min_plaCat2	adiposity_metabolic	Adiposity/Metabolic	1.10 [0.64;1.91]	0.722385806334892	0.124392297903683	Positive	25	31907	95717	83	FALSE	sex + race + tdi + smoking + alcohol + all_cancer_fh + season + bmi + dm
Stomach cancer	Stomach	Physical Activity	Number of Activity Fragments During Waking Time (Weighted)	FRAG_Nfrag_PA_day_wei	Tertile	T3	FRAG_Nfrag_PA_day_weiCat3	adiposity_metabolic	Adiposity/Metabolic	0.90 [0.51;1.59]	0.72270341390389	0.754792457672567	Inverse	21	31912	95717	83	FALSE	sex + race + tdi + smoking + alcohol + all_cancer_fh + season + bmi + dm
Stomach cancer	Stomach	Physical Activity	Number of Activity-to-Inactivity Transitions During Waking Time (Weighted)	FRAG_Nfrag_PA2IN_day_wei	Tertile	T3	FRAG_Nfrag_PA2IN_day_weiCat3	adiposity_metabolic	Adiposity/Metabolic	0.90 [0.51;1.59]	0.72270341390389	0.754792457672567	Inverse	21	31912	95717	83	FALSE	sex + race + tdi + smoking + alcohol + all_cancer_fh + season + bmi + dm
Stomach cancer	Stomach	Light	Night Light	night_light	Tertile	T3	night_lightCat3	adiposity_metabolic	Adiposity/Metabolic	0.91 [0.53;1.55]	0.723520179695037	0.671426289578694	Inverse	26	31649	94948	83	FALSE	sex + race + tdi + smoking + alcohol + all_cancer_fh + season + bmi + dm
Stomach cancer	Stomach	Physical Activity	Acceleration in 10-Min MVPA Bouts (Weighted)	ACC_day_MVPA_bts_10_mg_wei	Tertile	T2	ACC_day_MVPA_bts_10_mg_weiCat2	adiposity_metabolic	Adiposity/Metabolic	0.91 [0.53;1.56]	0.727222345910495	0.943217688885063	Inverse	25	30783	92349	80	FALSE	sex + race + tdi + smoking + alcohol + all_cancer_fh + season + bmi + dm
Stomach cancer	Stomach	Physical Activity	Duration in 1-5 Min LIPA Bouts (Plain)	dur_day_LIG_bts_1_5_min_pla	Tertile	T2	dur_day_LIG_bts_1_5_min_plaCat2	adiposity_metabolic	Adiposity/Metabolic	1.09 [0.65;1.83]	0.733908742993789	0.696611272894923	Positive	28	31908	95717	83	FALSE	sex + race + tdi + smoking + alcohol + all_cancer_fh + season + bmi + dm
Stomach cancer	Stomach	Physical Activity	Transition Probability Physical Inactivity to Activity During Sleep Period	FRAG_TP_IN2PA_spt	Tertile	T2	FRAG_TP_IN2PA_sptCat2	adiposity_metabolic	Adiposity/Metabolic	0.91 [0.54;1.55]	0.734022599218452	0.416625032210953	Inverse	27	31904	95717	83	FALSE	sex + race + tdi + smoking + alcohol + all_cancer_fh + season + bmi + dm
Stomach cancer	Stomach	Physical Activity	Number of 20-30 Min Inactivity Bouts (Plain)	Nbouts_day_IN_bts_20_30_pla	Tertile	T3	Nbouts_day_IN_bts_20_30_plaCat3	adiposity_metabolic	Adiposity/Metabolic	0.91 [0.52;1.58]	0.73453671919027	0.72514832551855	Inverse	23	31899	95717	83	FALSE	sex + race + tdi + smoking + alcohol + all_cancer_fh + season + bmi + dm
Stomach cancer	Stomach	Physical Activity	Acceleration in 5-10 Min LIPA Bouts (Weighted)	ACC_day_LIG_bts_5_10_mg_wei	Tertile	T3	ACC_day_LIG_bts_5_10_mg_weiCat3	adiposity_metabolic	Adiposity/Metabolic	0.91 [0.53;1.58]	0.737123397030783	0.765617596432088	Inverse	22	31907	95712	83	FALSE	sex + race + tdi + smoking + alcohol + all_cancer_fh + season + bmi + dm
Stomach cancer	Stomach	Physical Activity	Number of Inactivity Fragments During Waking Time (Plain)	FRAG_Nfrag_IN_day_pla	Tertile	T2	FRAG_Nfrag_IN_day_plaCat2	adiposity_metabolic	Adiposity/Metabolic	0.92 [0.55;1.53]	0.737531749780448	0.670284506190014	Inverse	26	31901	95717	83	FALSE	sex + race + tdi + smoking + alcohol + all_cancer_fh + season + bmi + dm
Stomach cancer	Stomach	Physical Activity	Number of Inactivity-to-Activity Transitions During Waking Time (Plain)	FRAG_Nfrag_IN2PA_day_pla	Tertile	T2	FRAG_Nfrag_IN2PA_day_plaCat2	adiposity_metabolic	Adiposity/Metabolic	0.92 [0.55;1.53]	0.737531749780448	0.670284506190014	Inverse	26	31901	95717	83	FALSE	sex + race + tdi + smoking + alcohol + all_cancer_fh + season + bmi + dm
Stomach cancer	Stomach	Circadian Rhythm	L5 Start Time	L5TIME_num	Tertile	T3	L5TIME_numCat3	adiposity_metabolic	Adiposity/Metabolic	1.10 [0.63;1.91]	0.73915042211835	0.73477942375007	Positive	32	31906	95717	83	FALSE	sex + race + tdi + smoking + alcohol + all_cancer_fh + season + bmi + dm
Stomach cancer	Stomach	Physical Activity	Number of 60-90 Min Inactivity Bouts (Plain)	Nbouts_day_IN_bts_60_90_pla	Tertile	T3	Nbouts_day_IN_bts_60_90_plaCat3	adiposity_metabolic	Adiposity/Metabolic	0.91 [0.53;1.58]	0.741377027923656	0.714381078014936	Inverse	29	31903	95717	83	FALSE	sex + race + tdi + smoking + alcohol + all_cancer_fh + season + bmi + dm
Stomach cancer	Stomach	Physical Activity	Total Inactivity Duration (Plain)	dur_day_total_IN_min_pla	Tertile	T3	dur_day_total_IN_min_plaCat3	adiposity_metabolic	Adiposity/Metabolic	1.10 [0.62;1.95]	0.744938354276681	0.760517667918562	Positive	36	31896	95717	83	FALSE	sex + race + tdi + smoking + alcohol + all_cancer_fh + season + bmi + dm
Stomach cancer	Stomach	Physical Activity	Number of Activity Fragments During Waking Time (Weighted)	FRAG_Nfrag_PA_day_wei	Tertile	T2	FRAG_Nfrag_PA_day_weiCat2	adiposity_metabolic	Adiposity/Metabolic	1.09 [0.66;1.80]	0.7459824294163	0.754792457672567	Positive	29	31901	95717	83	FALSE	sex + race + tdi + smoking + alcohol + all_cancer_fh + season + bmi + dm
Stomach cancer	Stomach	Physical Activity	Number of Activity-to-Inactivity Transitions During Waking Time (Weighted)	FRAG_Nfrag_PA2IN_day_wei	Tertile	T2	FRAG_Nfrag_PA2IN_day_weiCat2	adiposity_metabolic	Adiposity/Metabolic	1.09 [0.66;1.80]	0.7459824294163	0.754792457672567	Positive	29	31901	95717	83	FALSE	sex + race + tdi + smoking + alcohol + all_cancer_fh + season + bmi + dm
Stomach cancer	Stomach	Sleep	Transition Probability Sleep to Wake During Sleep Period	FRAG_TP_sleep2wake_spt	Tertile	T3	FRAG_TP_sleep2wake_sptCat3	adiposity_metabolic	Adiposity/Metabolic	0.92 [0.55;1.53]	0.748495573893335	0.840302967317798	Inverse	32	31898	95717	83	FALSE	sex + race + tdi + smoking + alcohol + all_cancer_fh + season + bmi + dm
Stomach cancer	Stomach	Physical Activity	Acceleration in 5-10 Min MVPA Bouts (Weighted)	ACC_day_MVPA_bts_5_10_mg_wei	Tertile	T2	ACC_day_MVPA_bts_5_10_mg_weiCat2	adiposity_metabolic	Adiposity/Metabolic	0.92 [0.53;1.58]	0.752359897170432	0.972695058605642	Inverse	25	31738	95208	83	FALSE	sex + race + tdi + smoking + alcohol + all_cancer_fh + season + bmi + dm
Stomach cancer	Stomach	Sleep	Sleep Duration Within Sleep Period Time	SleepDurationInSpt_AD_T5A5_mn	Tertile	T3	SleepDurationInSpt_AD_T5A5_mnCat3	adiposity_metabolic	Adiposity/Metabolic	0.92 [0.54;1.57]	0.754217100399854	0.73102683675951	Inverse	24	31912	95717	83	FALSE	sex + race + tdi + smoking + alcohol + all_cancer_fh + season + bmi + dm
Stomach cancer	Stomach	Physical Activity	Transition Probability Physical Activity to Inactivity During Waking Time (Weighted)	FRAG_TP_PA2IN_day_wei	Tertile	T3	FRAG_TP_PA2IN_day_weiCat3	adiposity_metabolic	Adiposity/Metabolic	1.09 [0.65;1.83]	0.755837977718604	0.607818934555566	Positive	37	31905	95717	83	FALSE	sex + race + tdi + smoking + alcohol + all_cancer_fh + season + bmi + dm
Stomach cancer	Stomach	Physical Activity	x0.5 of Inactivity Fragment Durations During Waking Time (Plain)	FRAG_x0.5_dur_IN_day_pla	Tertile	T2	FRAG_x0.5_dur_IN_day_plaCat2	adiposity_metabolic	Adiposity/Metabolic	0.91 [0.50;1.65]	0.756191077148695	0.378937617917589	Inverse	23	31903	95712	83	FALSE	sex + race + tdi + smoking + alcohol + all_cancer_fh + season + bmi + dm
Stomach cancer	Stomach	Physical Activity	Number of PA Fragments per Minute IN PA During Waking Time	FRAG_NFragPM_PA_day	Tertile	T2	FRAG_NFragPM_PA_dayCat2	adiposity_metabolic	Adiposity/Metabolic	0.92 [0.52;1.61]	0.759358553954594	0.600478402936595	Inverse	24	31907	95716	83	FALSE	sex + race + tdi + smoking + alcohol + all_cancer_fh + season + bmi + dm
Stomach cancer	Stomach	Physical Activity	Duration in 60-90 Min Inactivity Bouts (Weighted)	dur_day_IN_bts_60_90_min_wei	Tertile	T2	dur_day_IN_bts_60_90_min_weiCat2	adiposity_metabolic	Adiposity/Metabolic	1.09 [0.63;1.89]	0.760436171764425	0.954711821524807	Positive	29	31906	95717	83	FALSE	sex + race + tdi + smoking + alcohol + all_cancer_fh + season + bmi + dm
Stomach cancer	Stomach	Physical Activity	Total Inactivity Duration (Plain)	dur_day_total_IN_min_pla	Tertile	T2	dur_day_total_IN_min_plaCat2	adiposity_metabolic	Adiposity/Metabolic	1.09 [0.61;1.96]	0.760624793217775	0.760517667918562	Positive	27	31913	95717	83	FALSE	sex + race + tdi + smoking + alcohol + all_cancer_fh + season + bmi + dm
Stomach cancer	Stomach	Physical Activity	Transition Probability Physical Activity to Inactivity During Waking Time	FRAG_TP_PA2IN_day	Tertile	T2	FRAG_TP_PA2IN_dayCat2	adiposity_metabolic	Adiposity/Metabolic	0.92 [0.52;1.62]	0.760827032745049	0.600765950392006	Inverse	24	31908	95717	83	FALSE	sex + race + tdi + smoking + alcohol + all_cancer_fh + season + bmi + dm
Stomach cancer	Stomach	Circadian Rhythm	Interdaily Stability	IS	Tertile	T2	ISCat2	adiposity_metabolic	Adiposity/Metabolic	1.09 [0.61;1.95]	0.762353943589311	0.0355897459263997	Positive	24	31906	95717	83	FALSE	sex + race + tdi + smoking + alcohol + all_cancer_fh + season + bmi + dm
Stomach cancer	Stomach	Physical Activity	Number of 60-90 Min Inactivity Bouts (Weighted)	Nbouts_day_IN_bts_60_90_wei	Tertile	T2	Nbouts_day_IN_bts_60_90_weiCat2	adiposity_metabolic	Adiposity/Metabolic	0.92 [0.55;1.56]	0.767296618118146	0.292312956011998	Inverse	29	31906	95717	83	FALSE	sex + race + tdi + smoking + alcohol + all_cancer_fh + season + bmi + dm
Stomach cancer	Stomach	Physical Activity	Acceleration in 20-30 Min Inactivity Bouts (Weighted)	ACC_day_IN_bts_20_30_mg_wei	Tertile	T2	ACC_day_IN_bts_20_30_mg_weiCat2	adiposity_metabolic	Adiposity/Metabolic	0.92 [0.55;1.56]	0.767380450504029	0.977948329412721	Inverse	26	31894	95691	83	FALSE	sex + race + tdi + smoking + alcohol + all_cancer_fh + season + bmi + dm
Stomach cancer	Stomach	Physical Activity	Number of IN Fragments per Minute IN IN During Waking Time (Weighted)	FRAG_NFragPM_IN_day_wei	Tertile	T2	FRAG_NFragPM_IN_day_weiCat2	adiposity_metabolic	Adiposity/Metabolic	1.08 [0.65;1.78]	0.768649904524531	0.684555740514972	Positive	29	31907	95717	83	FALSE	sex + race + tdi + smoking + alcohol + all_cancer_fh + season + bmi + dm
Stomach cancer	Stomach	Physical Activity	Number of Inactivity-to-LIPA Transitions During Waking Time (Weighted)	FRAG_Nfrag_IN2LIPA_day_wei	Tertile	T3	FRAG_Nfrag_IN2LIPA_day_weiCat3	adiposity_metabolic	Adiposity/Metabolic	0.92 [0.54;1.59]	0.770038323477888	0.770546554361992	Inverse	23	31908	95717	83	FALSE	sex + race + tdi + smoking + alcohol + all_cancer_fh + season + bmi + dm
Stomach cancer	Stomach	Physical Activity	Mean Inactivity Fragment Duration During Waking Time	FRAG_mean_dur_IN_day	Tertile	T2	FRAG_mean_dur_IN_dayCat2	adiposity_metabolic	Adiposity/Metabolic	1.09 [0.61;1.95]	0.773700766744448	0.725407719184381	Positive	27	31905	95716	83	FALSE	sex + race + tdi + smoking + alcohol + all_cancer_fh + season + bmi + dm
Stomach cancer	Stomach	Physical Activity	Acceleration in 10-20 Min Inactivity Bouts (Weighted)	ACC_day_IN_bts_10_20_mg_wei	Tertile	T2	ACC_day_IN_bts_10_20_mg_weiCat2	adiposity_metabolic	Adiposity/Metabolic	0.93 [0.54;1.58]	0.780452450026232	0.846986847025933	Inverse	25	31908	95710	83	FALSE	sex + race + tdi + smoking + alcohol + all_cancer_fh + season + bmi + dm
Stomach cancer	Stomach	Light	Evening Light	evening_light	Tertile	T3	evening_lightCat3	adiposity_metabolic	Adiposity/Metabolic	0.91 [0.46;1.78]	0.780786150361848	0.405512746513414	Inverse	21	31647	94948	83	FALSE	sex + race + tdi + smoking + alcohol + all_cancer_fh + season + bmi + dm
Stomach cancer	Stomach	Physical Activity	Total Inactivity Duration (Weighted)	dur_day_total_IN_min_wei	Tertile	T3	dur_day_total_IN_min_weiCat3	adiposity_metabolic	Adiposity/Metabolic	1.09 [0.60;1.96]	0.781547492051346	0.868783027822401	Positive	34	31896	95717	83	FALSE	sex + race + tdi + smoking + alcohol + all_cancer_fh + season + bmi + dm
Stomach cancer	Stomach	Physical Activity	Total LIPA Duration (Weighted)	dur_day_total_LIG_min_wei	Tertile	T3	dur_day_total_LIG_min_weiCat3	adiposity_metabolic	Adiposity/Metabolic	0.93 [0.54;1.59]	0.784099454968055	0.761916522441425	Inverse	23	31906	95717	83	FALSE	sex + race + tdi + smoking + alcohol + all_cancer_fh + season + bmi + dm
Stomach cancer	Stomach	Physical Activity	Number of LIPA Fragments During Waking Time (Plain)	FRAG_Nfrag_LIPA_day_pla	Tertile	T3	FRAG_Nfrag_LIPA_day_plaCat3	adiposity_metabolic	Adiposity/Metabolic	1.08 [0.63;1.83]	0.787155806014406	0.890055272178179	Positive	25	31913	95717	83	FALSE	sex + race + tdi + smoking + alcohol + all_cancer_fh + season + bmi + dm
Stomach cancer	Stomach	Physical Activity	Number of Inactivity-to-MVPA Transitions During Waking Time (Plain)	FRAG_Nfrag_IN2MVPA_day_pla	Tertile	T3	FRAG_Nfrag_IN2MVPA_day_plaCat3	adiposity_metabolic	Adiposity/Metabolic	0.92 [0.51;1.65]	0.787421012545117	0.785894854220686	Inverse	21	31910	95717	83	FALSE	sex + race + tdi + smoking + alcohol + all_cancer_fh + season + bmi + dm
Stomach cancer	Stomach	Physical Activity	Total Inactivity Acceleration (Plain)	ACC_day_total_IN_mg_pla	Tertile	T2	ACC_day_total_IN_mg_plaCat2	adiposity_metabolic	Adiposity/Metabolic	0.93 [0.56;1.56]	0.788161794039651	0.831336985465422	Inverse	26	31906	95717	83	FALSE	sex + race + tdi + smoking + alcohol + all_cancer_fh + season + bmi + dm
Stomach cancer	Stomach	Physical Activity	Number of 60-90 Min Inactivity Bouts (Plain)	Nbouts_day_IN_bts_60_90_pla	Tertile	T2	Nbouts_day_IN_bts_60_90_plaCat2	adiposity_metabolic	Adiposity/Metabolic	1.08 [0.63;1.85]	0.788333439627838	0.714381078014936	Positive	30	31907	95717	83	FALSE	sex + race + tdi + smoking + alcohol + all_cancer_fh + season + bmi + dm
Stomach cancer	Stomach	Physical Activity	Acceleration in 1-5 Min MVPA Bouts (Weighted)	ACC_day_MVPA_bts_1_5_mg_wei	Tertile	T2	ACC_day_MVPA_bts_1_5_mg_weiCat2	adiposity_metabolic	Adiposity/Metabolic	0.93 [0.55;1.57]	0.78988583760198	0.448690848303891	Inverse	27	31901	95695	83	FALSE	sex + race + tdi + smoking + alcohol + all_cancer_fh + season + bmi + dm
Stomach cancer	Stomach	Physical Activity	Unbouted Inactivity Duration (Plain)	dur_day_IN_unbt_min_pla	Tertile	T3	dur_day_IN_unbt_min_plaCat3	adiposity_metabolic	Adiposity/Metabolic	0.93 [0.54;1.59]	0.789925917854604	0.752727648853893	Inverse	23	31913	95717	83	FALSE	sex + race + tdi + smoking + alcohol + all_cancer_fh + season + bmi + dm
Stomach cancer	Stomach	Physical Activity	Total LIPA Acceleration (Plain)	ACC_day_total_LIG_mg_pla	Tertile	T3	ACC_day_total_LIG_mg_plaCat3	adiposity_metabolic	Adiposity/Metabolic	1.07 [0.63;1.84]	0.796232552265096	0.788551017612293	Positive	24	31908	95717	83	FALSE	sex + race + tdi + smoking + alcohol + all_cancer_fh + season + bmi + dm
Stomach cancer	Stomach	Physical Activity	Gini Index of Activity Fragment Durations During Waking Time (Weighted)	FRAG_Gini_dur_PA_day_wei	Tertile	T3	FRAG_Gini_dur_PA_day_weiCat3	adiposity_metabolic	Adiposity/Metabolic	1.07 [0.63;1.81]	0.803571088210002	0.836719754714497	Positive	27	31910	95712	83	FALSE	sex + race + tdi + smoking + alcohol + all_cancer_fh + season + bmi + dm
Stomach cancer	Stomach	Physical Activity	Mean Inactivity Fragment Duration During Waking Time (Plain)	FRAG_mean_dur_IN_day_pla	Tertile	T3	FRAG_mean_dur_IN_day_plaCat3	adiposity_metabolic	Adiposity/Metabolic	1.07 [0.61;1.88]	0.804887965678269	0.776230115627504	Positive	36	31897	95717	83	FALSE	sex + race + tdi + smoking + alcohol + all_cancer_fh + season + bmi + dm
Stomach cancer	Stomach	Step Count	MVPA Steps	mean_mvpa_steps	Tertile	T3	mean_mvpa_stepsCat3	adiposity_metabolic	Adiposity/Metabolic	0.94 [0.55;1.59]	0.807343303702441	0.932276228198891	Inverse	26	31908	95717	83	FALSE	sex + race + tdi + smoking + alcohol + all_cancer_fh + season + bmi + dm
Stomach cancer	Stomach	Physical Activity	Number of Activity Fragments During Waking Time (Plain)	FRAG_Nfrag_PA_day_pla	Tertile	T3	FRAG_Nfrag_PA_day_plaCat3	adiposity_metabolic	Adiposity/Metabolic	0.93 [0.54;1.61]	0.807465939589479	0.785202228618559	Inverse	23	31911	95717	83	FALSE	sex + race + tdi + smoking + alcohol + all_cancer_fh + season + bmi + dm
Stomach cancer	Stomach	Physical Activity	Number of Activity-to-Inactivity Transitions During Waking Time (Plain)	FRAG_Nfrag_PA2IN_day_pla	Tertile	T3	FRAG_Nfrag_PA2IN_day_plaCat3	adiposity_metabolic	Adiposity/Metabolic	0.93 [0.54;1.61]	0.807465939589479	0.785202228618559	Inverse	23	31911	95717	83	FALSE	sex + race + tdi + smoking + alcohol + all_cancer_fh + season + bmi + dm
Stomach cancer	Stomach	Step Count	Total Steps	mean_total_steps	Tertile	T2	mean_total_stepsCat2	adiposity_metabolic	Adiposity/Metabolic	0.94 [0.57;1.55]	0.807824222818168	0.17841259870106	Inverse	28	31908	95717	83	FALSE	sex + race + tdi + smoking + alcohol + all_cancer_fh + season + bmi + dm
Stomach cancer	Stomach	Physical Activity	Total Moderate Physical Activity Acceleration (Plain)	ACC_day_total_MOD_mg_pla	Tertile	T2	ACC_day_total_MOD_mg_plaCat2	adiposity_metabolic	Adiposity/Metabolic	1.07 [0.62;1.84]	0.808348147510324	0.580156226891766	Positive	27	31903	95704	83	FALSE	sex + race + tdi + smoking + alcohol + all_cancer_fh + season + bmi + dm
Stomach cancer	Stomach	Physical Activity	Duration in 20-30 Min Inactivity Bouts (Plain)	dur_day_IN_bts_20_30_min_pla	Tertile	T3	dur_day_IN_bts_20_30_min_plaCat3	adiposity_metabolic	Adiposity/Metabolic	0.93 [0.53;1.65]	0.810143701819082	0.827891712760032	Inverse	22	31898	95717	83	FALSE	sex + race + tdi + smoking + alcohol + all_cancer_fh + season + bmi + dm
Stomach cancer	Stomach	Physical Activity	Total Vigorous Physical Activity Acceleration (Plain)	ACC_day_total_VIG_mg_pla	Tertile	T2	ACC_day_total_VIG_mg_plaCat2	adiposity_metabolic	Adiposity/Metabolic	1.08 [0.59;1.96]	0.811529896643498	0.227294348091349	Positive	22	23052	69166	56	FALSE	sex + race + tdi + smoking + alcohol + all_cancer_fh + season + bmi + dm
Stomach cancer	Stomach	Physical Activity	Number of IN Fragments per Minute IN IN During Waking Time (Plain)	FRAG_NFragPM_IN_day_pla	Tertile	T2	FRAG_NFragPM_IN_day_plaCat2	adiposity_metabolic	Adiposity/Metabolic	0.94 [0.56;1.57]	0.816870848509364	0.838545358892958	Inverse	26	31906	95717	83	FALSE	sex + race + tdi + smoking + alcohol + all_cancer_fh + season + bmi + dm
Stomach cancer	Stomach	Sleep	Transition Probability Wake to Sleep During Sleep Period	FRAG_TP_wake2sleep_spt	Tertile	T2	FRAG_TP_wake2sleep_sptCat2	adiposity_metabolic	Adiposity/Metabolic	1.07 [0.62;1.84]	0.817337437408927	0.0965337316270384	Positive	25	31910	95717	83	FALSE	sex + race + tdi + smoking + alcohol + all_cancer_fh + season + bmi + dm
Stomach cancer	Stomach	Circadian Rhythm	Relative Amplitude	RA	Tertile	T2	RACat2	adiposity_metabolic	Adiposity/Metabolic	1.06 [0.65;1.73]	0.818226883620875	0.213694161145396	Positive	31	31907	95717	83	FALSE	sex + race + tdi + smoking + alcohol + all_cancer_fh + season + bmi + dm
Stomach cancer	Stomach	Physical Activity	Transition Probability Physical Inactivity to LIPA During Waking Time (Plain)	FRAG_TP_IN2LIPA_day_pla	Tertile	T3	FRAG_TP_IN2LIPA_day_plaCat3	adiposity_metabolic	Adiposity/Metabolic	0.94 [0.53;1.64]	0.822401657690085	0.825028217814557	Inverse	21	31909	95717	83	FALSE	sex + race + tdi + smoking + alcohol + all_cancer_fh + season + bmi + dm
Stomach cancer	Stomach	Physical Activity	Acceleration in 60-90 Min Inactivity Bouts (Plain)	ACC_day_IN_bts_60_90_mg_pla	Tertile	T3	ACC_day_IN_bts_60_90_mg_plaCat3	adiposity_metabolic	Adiposity/Metabolic	1.06 [0.63;1.79]	0.825127454505419	0.821268215426072	Positive	27	31793	95357	83	FALSE	sex + race + tdi + smoking + alcohol + all_cancer_fh + season + bmi + dm
Stomach cancer	Stomach	Physical Activity	Total LIPA Acceleration (Plain)	ACC_day_total_LIG_mg_pla	Tertile	T2	ACC_day_total_LIG_mg_plaCat2	adiposity_metabolic	Adiposity/Metabolic	1.06 [0.63;1.77]	0.833188346851248	0.788551017612293	Positive	27	31906	95717	83	FALSE	sex + race + tdi + smoking + alcohol + all_cancer_fh + season + bmi + dm
Stomach cancer	Stomach	Light	Morning Light	morning_light	Tertile	T2	morning_lightCat2	adiposity_metabolic	Adiposity/Metabolic	1.06 [0.63;1.78]	0.834177857614479	0.654511663444903	Positive	29	31650	94948	83	FALSE	sex + race + tdi + smoking + alcohol + all_cancer_fh + season + bmi + dm
Stomach cancer	Stomach	Physical Activity	Acceleration in 10-20 Min Inactivity Bouts (Plain)	ACC_day_IN_bts_10_20_mg_pla	Tertile	T3	ACC_day_IN_bts_10_20_mg_plaCat3	adiposity_metabolic	Adiposity/Metabolic	0.95 [0.57;1.58]	0.835481427168539	0.824547685839295	Inverse	28	31905	95710	83	FALSE	sex + race + tdi + smoking + alcohol + all_cancer_fh + season + bmi + dm
Stomach cancer	Stomach	Physical Activity	Acceleration in 10-20 Min Inactivity Bouts (Weighted)	ACC_day_IN_bts_10_20_mg_wei	Tertile	T3	ACC_day_IN_bts_10_20_mg_weiCat3	adiposity_metabolic	Adiposity/Metabolic	1.05 [0.63;1.76]	0.845031934202351	0.846986847025933	Positive	29	31905	95710	83	FALSE	sex + race + tdi + smoking + alcohol + all_cancer_fh + season + bmi + dm
Stomach cancer	Stomach	Physical Activity	Number of IN Fragments per Minute IN IN During Waking Time (Plain)	FRAG_NFragPM_IN_day_pla	Tertile	T3	FRAG_NFragPM_IN_day_plaCat3	adiposity_metabolic	Adiposity/Metabolic	0.95 [0.54;1.66]	0.845174004116574	0.838545358892958	Inverse	21	31913	95717	83	FALSE	sex + race + tdi + smoking + alcohol + all_cancer_fh + season + bmi + dm
Stomach cancer	Stomach	Light	Total Daily Light	total_daily_light	Tertile	T2	total_daily_lightCat2	adiposity_metabolic	Adiposity/Metabolic	1.05 [0.63;1.76]	0.845828152295533	0.362118619471959	Positive	30	31649	94948	83	FALSE	sex + race + tdi + smoking + alcohol + all_cancer_fh + season + bmi + dm
Stomach cancer	Stomach	Physical Activity	Total Inactivity Acceleration (Plain)	ACC_day_total_IN_mg_pla	Tertile	T3	ACC_day_total_IN_mg_plaCat3	adiposity_metabolic	Adiposity/Metabolic	0.95 [0.55;1.64]	0.84655436925591	0.831336985465422	Inverse	22	31913	95717	83	FALSE	sex + race + tdi + smoking + alcohol + all_cancer_fh + season + bmi + dm
Stomach cancer	Stomach	Physical Activity	Number of Inactivity-to-MVPA Transitions During Waking Time	FRAG_Nfrag_IN2MVPA_day	Tertile	T3	FRAG_Nfrag_IN2MVPA_dayCat3	adiposity_metabolic	Adiposity/Metabolic	0.95 [0.53;1.68]	0.848935204878368	0.834612666515471	Inverse	22	31911	95717	83	FALSE	sex + race + tdi + smoking + alcohol + all_cancer_fh + season + bmi + dm
Stomach cancer	Stomach	Physical Activity	Duration in 10-Min LIPA Bouts (Plain)	dur_day_LIG_bts_10_min_pla	Tertile	T2	dur_day_LIG_bts_10_min_plaCat2	adiposity_metabolic	Adiposity/Metabolic	1.05 [0.63;1.74]	0.849027151508499	0.470636105998959	Positive	30	31905	95717	83	FALSE	sex + race + tdi + smoking + alcohol + all_cancer_fh + season + bmi + dm
Stomach cancer	Stomach	Physical Activity	Transition Probability Physical Inactivity to LIPA During Waking Time (Weighted)	FRAG_TP_IN2LIPA_day_wei	Tertile	T3	FRAG_TP_IN2LIPA_day_weiCat3	adiposity_metabolic	Adiposity/Metabolic	0.95 [0.53;1.69]	0.858753543010413	0.887017598119904	Inverse	20	31911	95717	83	FALSE	sex + race + tdi + smoking + alcohol + all_cancer_fh + season + bmi + dm
Stomach cancer	Stomach	Physical Activity	Total LIPA Acceleration (Weighted)	ACC_day_total_LIG_mg_wei	Tertile	T3	ACC_day_total_LIG_mg_weiCat3	adiposity_metabolic	Adiposity/Metabolic	1.05 [0.60;1.84]	0.862558034369578	0.771458664875283	Positive	22	31909	95717	83	FALSE	sex + race + tdi + smoking + alcohol + all_cancer_fh + season + bmi + dm
Stomach cancer	Stomach	Physical Activity	Unbouted Inactivity Duration (Weighted)	dur_day_IN_unbt_min_wei	Tertile	T3	dur_day_IN_unbt_min_weiCat3	adiposity_metabolic	Adiposity/Metabolic	0.95 [0.56;1.64]	0.86763924380245006	0.844458868689096	Inverse	23	31913	95717	83	FALSE	sex + race + tdi + smoking + alcohol + all_cancer_fh + season + bmi + dm
Stomach cancer	Stomach	Physical Activity	Duration in 10-Min MVPA Bouts (Weighted)	dur_day_MVPA_bts_10_min_wei	Tertile	T3	dur_day_MVPA_bts_10_min_weiCat3	adiposity_metabolic	Adiposity/Metabolic	0.95 [0.52;1.73]	0.868240204444318	0.751380501747836	Inverse	20	31911	95717	83	FALSE	sex + race + tdi + smoking + alcohol + all_cancer_fh + season + bmi + dm
Stomach cancer	Stomach	Physical Activity	Duration in 10-Min MVPA Bouts (Plain)	dur_day_MVPA_bts_10_min_pla	Tertile	T3	dur_day_MVPA_bts_10_min_plaCat3	adiposity_metabolic	Adiposity/Metabolic	0.95 [0.52;1.73]	0.868246341021323	0.752271559783774	Inverse	20	31912	95717	83	FALSE	sex + race + tdi + smoking + alcohol + all_cancer_fh + season + bmi + dm
Stomach cancer	Stomach	Physical Activity	Number of Inactivity-to-MVPA Transitions During Waking Time (Plain)	FRAG_Nfrag_IN2MVPA_day_pla	Tertile	T2	FRAG_Nfrag_IN2MVPA_day_plaCat2	adiposity_metabolic	Adiposity/Metabolic	0.96 [0.57;1.60]	0.869659460292138	0.785894854220686	Inverse	27	31908	95717	83	FALSE	sex + race + tdi + smoking + alcohol + all_cancer_fh + season + bmi + dm
Stomach cancer	Stomach	Physical Activity	W0.5 of Inactivity Fragment Durations During Waking Time	FRAG_W0.5_dur_IN_day	Tertile	T3	FRAG_W0.5_dur_IN_dayCat3	adiposity_metabolic	Adiposity/Metabolic	1.04 [0.61;1.77]	0.872545780619195	0.812783408769505	Positive	38	31900	95714	83	FALSE	sex + race + tdi + smoking + alcohol + all_cancer_fh + season + bmi + dm
Stomach cancer	Stomach	Step Count	Peak 30-Minute Cadence	mean_peak_30min_cadence	Tertile	T2	mean_peak_30min_cadenceCat2	adiposity_metabolic	Adiposity/Metabolic	1.04 [0.62;1.74]	0.874196938417102	0.497511354809446	Positive	29	31908	95717	83	FALSE	sex + race + tdi + smoking + alcohol + all_cancer_fh + season + bmi + dm
Stomach cancer	Stomach	Circadian Rhythm	Autocorrelation Phi	phi	Tertile	T3	phiCat3	adiposity_metabolic	Adiposity/Metabolic	0.96 [0.55;1.65]	0.876323833076696	0.924447932702268	Inverse	24	31906	95717	83	FALSE	sex + race + tdi + smoking + alcohol + all_cancer_fh + season + bmi + dm
Stomach cancer	Stomach	Physical Activity	Gini Index of Inactivity Fragment Durations During Waking Time	FRAG_Gini_dur_IN_day	Tertile	T2	FRAG_Gini_dur_IN_dayCat2	adiposity_metabolic	Adiposity/Metabolic	1.04 [0.61;1.77]	0.878830229235543	0.701603722163172	Positive	28	31906	95714	83	FALSE	sex + race + tdi + smoking + alcohol + all_cancer_fh + season + bmi + dm
Stomach cancer	Stomach	Physical Activity	Acceleration in 1-5 Min MVPA Bouts (Plain)	ACC_day_MVPA_bts_1_5_mg_pla	Tertile	T2	ACC_day_MVPA_bts_1_5_mg_plaCat2	adiposity_metabolic	Adiposity/Metabolic	0.96 [0.57;1.61]	0.880904721251302	0.363823809485697	Inverse	28	31900	95695	83	FALSE	sex + race + tdi + smoking + alcohol + all_cancer_fh + season + bmi + dm
Stomach cancer	Stomach	Circadian Rhythm	Intradaily Variability	IV	Tertile	T3	IVCat3	adiposity_metabolic	Adiposity/Metabolic	1.04 [0.60;1.80]	0.882541913320252	0.929603231076535	Positive	30	31901	95717	83	FALSE	sex + race + tdi + smoking + alcohol + all_cancer_fh + season + bmi + dm
Stomach cancer	Stomach	Physical Activity	Gini Index of Activity Fragment Durations During Waking Time	FRAG_Gini_dur_PA_day	Tertile	T3	FRAG_Gini_dur_PA_dayCat3	adiposity_metabolic	Adiposity/Metabolic	1.04 [0.60;1.80]	0.895224164631606	0.8634603805405	Positive	24	31909	95714	83	FALSE	sex + race + tdi + smoking + alcohol + all_cancer_fh + season + bmi + dm
Stomach cancer	Stomach	Physical Activity	Acceleration in 5-10 Min LIPA Bouts (Plain)	ACC_day_LIG_bts_5_10_mg_pla	Tertile	T3	ACC_day_LIG_bts_5_10_mg_plaCat3	adiposity_metabolic	Adiposity/Metabolic	0.97 [0.57;1.64]	0.896128545754368	0.857894848028344	Inverse	24	31906	95712	83	FALSE	sex + race + tdi + smoking + alcohol + all_cancer_fh + season + bmi + dm
Stomach cancer	Stomach	Physical Activity	Number of Sustained Inactivity Bouts During Waking Hours	number_sib_wakinghours_AD_T5A5_mn	Tertile	T2	number_sib_wakinghours_AD_T5A5_mnCat2	adiposity_metabolic	Adiposity/Metabolic	0.96 [0.53;1.76]	0.896639410750386	0.260159054149057	Inverse	23	31907	95717	83	FALSE	sex + race + tdi + smoking + alcohol + all_cancer_fh + season + bmi + dm
Stomach cancer	Stomach	Physical Activity	Number of Inactivity-to-LIPA Transitions During Waking Time	FRAG_Nfrag_IN2LIPA_day	Tertile	T3	FRAG_Nfrag_IN2LIPA_dayCat3	adiposity_metabolic	Adiposity/Metabolic	0.97 [0.58;1.62]	0.901876578932349	0.859761584807614	Inverse	26	31908	95717	83	FALSE	sex + race + tdi + smoking + alcohol + all_cancer_fh + season + bmi + dm
Stomach cancer	Stomach	Physical Activity	Number of Inactivity-to-LIPA Transitions During Waking Time (Weighted)	FRAG_Nfrag_IN2LIPA_day_wei	Tertile	T2	FRAG_Nfrag_IN2LIPA_day_weiCat2	adiposity_metabolic	Adiposity/Metabolic	0.97 [0.58;1.62]	0.902171863621033	0.770546554361992	Inverse	27	31905	95717	83	FALSE	sex + race + tdi + smoking + alcohol + all_cancer_fh + season + bmi + dm
Stomach cancer	Stomach	Physical Activity	Total Moderate Physical Activity Acceleration (Weighted)	ACC_day_total_MOD_mg_wei	Tertile	T2	ACC_day_total_MOD_mg_weiCat2	adiposity_metabolic	Adiposity/Metabolic	1.03 [0.60;1.79]	0.906563194042666	0.480059019728734	Positive	26	31902	95704	83	FALSE	sex + race + tdi + smoking + alcohol + all_cancer_fh + season + bmi + dm
Stomach cancer	Stomach	Circadian Rhythm	L5 Start Time	L5TIME_num	Tertile	T2	L5TIME_numCat2	adiposity_metabolic	Adiposity/Metabolic	1.03 [0.59;1.79]	0.919161524878757	0.73477942375007	Positive	26	31908	95717	83	FALSE	sex + race + tdi + smoking + alcohol + all_cancer_fh + season + bmi + dm
Stomach cancer	Stomach	Physical Activity	Acceleration in 5-10 Min LIPA Bouts (Weighted)	ACC_day_LIG_bts_5_10_mg_wei	Tertile	T2	ACC_day_LIG_bts_5_10_mg_weiCat2	adiposity_metabolic	Adiposity/Metabolic	1.03 [0.62;1.71]	0.921529870359574	0.765617596432088	Positive	28	31904	95712	83	FALSE	sex + race + tdi + smoking + alcohol + all_cancer_fh + season + bmi + dm
Stomach cancer	Stomach	Physical Activity	W0.5 of Activity Fragment Durations During Waking Time (Plain)	FRAG_W0.5_dur_PA_day_pla	Tertile	T3	FRAG_W0.5_dur_PA_day_plaCat3	adiposity_metabolic	Adiposity/Metabolic	0.98 [0.59;1.60]	0.922105791888764	0.599852748413199	Inverse	29	31902	95712	83	FALSE	sex + race + tdi + smoking + alcohol + all_cancer_fh + season + bmi + dm
Stomach cancer	Stomach	Physical Activity	Number of IN Fragments per Minute IN IN During Waking Time	FRAG_NFragPM_IN_day	Tertile	T2	FRAG_NFragPM_IN_dayCat2	adiposity_metabolic	Adiposity/Metabolic	0.98 [0.59;1.62]	0.92262175841915	0.707109480252714	Inverse	27	31905	95716	83	FALSE	sex + race + tdi + smoking + alcohol + all_cancer_fh + season + bmi + dm
Stomach cancer	Stomach	Physical Activity	Transition Probability Physical Inactivity to Activity During Waking Time	FRAG_TP_IN2PA_day	Tertile	T2	FRAG_TP_IN2PA_dayCat2	adiposity_metabolic	Adiposity/Metabolic	0.98 [0.59;1.61]	0.925176493237904	0.410139203849277	Inverse	28	31907	95717	83	FALSE	sex + race + tdi + smoking + alcohol + all_cancer_fh + season + bmi + dm
Stomach cancer	Stomach	Physical Activity	Duration in 60-90 Min Inactivity Bouts (Weighted)	dur_day_IN_bts_60_90_min_wei	Tertile	T3	dur_day_IN_bts_60_90_min_weiCat3	adiposity_metabolic	Adiposity/Metabolic	1.03 [0.59;1.77]	0.92519322798382	0.954711821524807	Positive	31	31904	95717	83	FALSE	sex + race + tdi + smoking + alcohol + all_cancer_fh + season + bmi + dm
Stomach cancer	Stomach	Physical Activity	Acceleration in 5-10 Min MVPA Bouts (Plain)	ACC_day_MVPA_bts_5_10_mg_pla	Tertile	T2	ACC_day_MVPA_bts_5_10_mg_plaCat2	adiposity_metabolic	Adiposity/Metabolic	1.03 [0.60;1.75]	0.925532021806618	0.987335001693308	Positive	27	31737	95208	83	FALSE	sex + race + tdi + smoking + alcohol + all_cancer_fh + season + bmi + dm
Stomach cancer	Stomach	Physical Activity	Number of LIPA Fragments During Waking Time (Weighted)	FRAG_Nfrag_LIPA_day_wei	Tertile	T3	FRAG_Nfrag_LIPA_day_weiCat3	adiposity_metabolic	Adiposity/Metabolic	1.02 [0.60;1.76]	0.928880102514064	0.983573766170593	Positive	24	31911	95717	83	FALSE	sex + race + tdi + smoking + alcohol + all_cancer_fh + season + bmi + dm
Stomach cancer	Stomach	Physical Activity	Number of 10-Min LIPA Bouts (Weighted)	Nbouts_day_LIG_bts_10_wei	Tertile	T2	Nbouts_day_LIG_bts_10_weiCat2	adiposity_metabolic	Adiposity/Metabolic	1.02 [0.62;1.70]	0.929811201216483	0.605318452480364	Positive	29	31906	95717	83	FALSE	sex + race + tdi + smoking + alcohol + all_cancer_fh + season + bmi + dm
Stomach cancer	Stomach	Light	Night Light	night_light	Tertile	T2	night_lightCat2	adiposity_metabolic	Adiposity/Metabolic	1.02 [0.61;1.72]	0.935924623436179	0.671426289578694	Positive	28	31652	94948	83	FALSE	sex + race + tdi + smoking + alcohol + all_cancer_fh + season + bmi + dm
Stomach cancer	Stomach	Physical Activity	Total Vigorous Physical Activity Acceleration (Weighted)	ACC_day_total_VIG_mg_wei	Tertile	T2	ACC_day_total_VIG_mg_weiCat2	adiposity_metabolic	Adiposity/Metabolic	1.03 [0.56;1.88]	0.936463890098761	0.322386444803128	Positive	21	23053	69166	56	FALSE	sex + race + tdi + smoking + alcohol + all_cancer_fh + season + bmi + dm
Stomach cancer	Stomach	Physical Activity	Total Vigorous Physical Activity Duration (Weighted)	dur_day_total_VIG_min_wei	Tertile	T2	dur_day_total_VIG_min_weiCat2	adiposity_metabolic	Adiposity/Metabolic	1.02 [0.61;1.70]	0.937130513900303	0.586256962053994	Positive	30	31905	95717	83	FALSE	sex + race + tdi + smoking + alcohol + all_cancer_fh + season + bmi + dm
Stomach cancer	Stomach	Physical Activity	Total Moderate Physical Activity Duration (Weighted)	dur_day_total_MOD_min_wei	Tertile	T3	dur_day_total_MOD_min_weiCat3	adiposity_metabolic	Adiposity/Metabolic	0.98 [0.56;1.70]	0.937711121841313	0.935125302237136	Inverse	23	31912	95717	83	FALSE	sex + race + tdi + smoking + alcohol + all_cancer_fh + season + bmi + dm
Stomach cancer	Stomach	Physical Activity	Transition Probability Physical Inactivity to Activity During Waking Time (Plain)	FRAG_TP_IN2PA_day_pla	Tertile	T2	FRAG_TP_IN2PA_day_plaCat2	adiposity_metabolic	Adiposity/Metabolic	1.02 [0.61;1.68]	0.947287101686303	0.608921371257517	Positive	28	31908	95717	83	FALSE	sex + race + tdi + smoking + alcohol + all_cancer_fh + season + bmi + dm
Stomach cancer	Stomach	Physical Activity	Duration in 10-Min LIPA Bouts (Weighted)	dur_day_LIG_bts_10_min_wei	Tertile	T2	dur_day_LIG_bts_10_min_weiCat2	adiposity_metabolic	Adiposity/Metabolic	0.98 [0.60;1.62]	0.947862851992898	0.206371423540361	Inverse	30	31907	95717	83	FALSE	sex + race + tdi + smoking + alcohol + all_cancer_fh + season + bmi + dm
Stomach cancer	Stomach	Physical Activity	Duration in 1-5 Min LIPA Bouts (Weighted)	dur_day_LIG_bts_1_5_min_wei	Tertile	T2	dur_day_LIG_bts_1_5_min_weiCat2	adiposity_metabolic	Adiposity/Metabolic	0.98 [0.58;1.66]	0.948582696414243	0.685226531787519	Inverse	26	31910	95717	83	FALSE	sex + race + tdi + smoking + alcohol + all_cancer_fh + season + bmi + dm
Stomach cancer	Stomach	Physical Activity	Acceleration in 60-90 Min Inactivity Bouts (Weighted)	ACC_day_IN_bts_60_90_mg_wei	Tertile	T2	ACC_day_IN_bts_60_90_mg_weiCat2	adiposity_metabolic	Adiposity/Metabolic	1.02 [0.60;1.73]	0.952745138777511	0.520868500424446	Positive	27	31789	95357	83	FALSE	sex + race + tdi + smoking + alcohol + all_cancer_fh + season + bmi + dm
Stomach cancer	Stomach	Physical Activity	Duration in 60-90 Min Inactivity Bouts (Plain)	dur_day_IN_bts_60_90_min_pla	Tertile	T3	dur_day_IN_bts_60_90_min_plaCat3	adiposity_metabolic	Adiposity/Metabolic	0.99 [0.57;1.71]	0.96439783076865	0.919984625989832	Inverse	30	31904	95717	83	FALSE	sex + race + tdi + smoking + alcohol + all_cancer_fh + season + bmi + dm
Stomach cancer	Stomach	Physical Activity	Transition Probability Physical Inactivity to LIPA During Waking Time (Plain)	FRAG_TP_IN2LIPA_day_pla	Tertile	T2	FRAG_TP_IN2LIPA_day_plaCat2	adiposity_metabolic	Adiposity/Metabolic	0.99 [0.59;1.65]	0.969252182936214	0.825028217814557	Inverse	27	31907	95717	83	FALSE	sex + race + tdi + smoking + alcohol + all_cancer_fh + season + bmi + dm
Stomach cancer	Stomach	Physical Activity	Acceleration in 20-30 Min Inactivity Bouts (Weighted)	ACC_day_IN_bts_20_30_mg_wei	Tertile	T3	ACC_day_IN_bts_20_30_mg_weiCat3	adiposity_metabolic	Adiposity/Metabolic	1.01 [0.60;1.70]	0.972853670606176	0.977948329412721	Positive	27	31904	95691	83	FALSE	sex + race + tdi + smoking + alcohol + all_cancer_fh + season + bmi + dm
Stomach cancer	Stomach	Sleep	Number of Sleep Period Bouts	number_sib_sleepperiod_AD_T5A5_mn	Tertile	T3	number_sib_sleepperiod_AD_T5A5_mnCat3	adiposity_metabolic	Adiposity/Metabolic	1.01 [0.57;1.77]	0.975064754875784	0.956026257157635	Positive	23	31912	95717	83	FALSE	sex + race + tdi + smoking + alcohol + all_cancer_fh + season + bmi + dm
Stomach cancer	Stomach	Sleep	Number of Awakenings	number_of_awakenings_AD_T5A5_mn	Tertile	T3	number_of_awakenings_AD_T5A5_mnCat3	adiposity_metabolic	Adiposity/Metabolic	1.01 [0.57;1.77]	0.975064754875784	0.956026257157635	Positive	23	31912	95717	83	FALSE	sex + race + tdi + smoking + alcohol + all_cancer_fh + season + bmi + dm
Stomach cancer	Stomach	Physical Activity	Number of Inactivity-to-MVPA Transitions During Waking Time (Weighted)	FRAG_Nfrag_IN2MVPA_day_wei	Tertile	T2	FRAG_Nfrag_IN2MVPA_day_weiCat2	adiposity_metabolic	Adiposity/Metabolic	0.99 [0.60;1.65]	0.981916789691343	0.65624860767471	Inverse	28	31908	95717	83	FALSE	sex + race + tdi + smoking + alcohol + all_cancer_fh + season + bmi + dm
Stomach cancer	Stomach	Physical Activity	W0.5 of Activity Fragment Durations During Waking Time (Weighted)	FRAG_W0.5_dur_PA_day_wei	Tertile	T3	FRAG_W0.5_dur_PA_day_weiCat3	adiposity_metabolic	Adiposity/Metabolic	0.99 [0.60;1.64]	0.983141696941814	0.689497633905715	Inverse	29	31902	95712	83	FALSE	sex + race + tdi + smoking + alcohol + all_cancer_fh + season + bmi + dm
Stomach cancer	Stomach	Physical Activity	Gini Index of Activity Fragment Durations During Waking Time (Plain)	FRAG_Gini_dur_PA_day_pla	Tertile	T3	FRAG_Gini_dur_PA_day_plaCat3	adiposity_metabolic	Adiposity/Metabolic	1.00 [0.60;1.69]	0.986857786801807	0.948686226089457	Positive	27	31910	95712	83	FALSE	sex + race + tdi + smoking + alcohol + all_cancer_fh + season + bmi + dm
Stomach cancer	Stomach	Physical Activity	Acceleration in 10-Min MVPA Bouts (Weighted)	ACC_day_MVPA_bts_10_mg_wei	Tertile	T3	ACC_day_MVPA_bts_10_mg_weiCat3	adiposity_metabolic	Adiposity/Metabolic	1.00 [0.58;1.75]	0.98703591449705	0.943217688885063	Positive	26	30785	92349	80	FALSE	sex + race + tdi + smoking + alcohol + all_cancer_fh + season + bmi + dm
Stomach cancer	Stomach	Physical Activity	Transition Probability Physical Inactivity to MVPA During Waking Time (Weighted)	FRAG_TP_IN2MVPA_day_wei	Tertile	T2	FRAG_TP_IN2MVPA_day_weiCat2	adiposity_metabolic	Adiposity/Metabolic	1.00 [0.61;1.65]	0.993490847446068	0.345171690784905	Positive	29	31907	95717	83	FALSE	sex + race + tdi + smoking + alcohol + all_cancer_fh + season + bmi + dm
Stomach cancer	Stomach	Physical Activity	Acceleration in 5-10 Min MVPA Bouts (Weighted)	ACC_day_MVPA_bts_5_10_mg_wei	Tertile	T3	ACC_day_MVPA_bts_5_10_mg_weiCat3	adiposity_metabolic	Adiposity/Metabolic	1.00 [0.59;1.70]	0.995749687023936	0.972695058605642	Inverse	29	31737	95208	83	FALSE	sex + race + tdi + smoking + alcohol + all_cancer_fh + season + bmi + dm
Stomach cancer	Stomach	Physical Activity	Acceleration in 5-10 Min MVPA Bouts (Plain)	ACC_day_MVPA_bts_5_10_mg_pla	Tertile	T3	ACC_day_MVPA_bts_5_10_mg_plaCat3	adiposity_metabolic	Adiposity/Metabolic	1.00 [0.58;1.72]	0.996970359284817	0.987335001693308	Inverse	28	31739	95208	83	FALSE	sex + race + tdi + smoking + alcohol + all_cancer_fh + season + bmi + dm
Stomach cancer	Stomach	Physical Activity	Mean Inactivity Fragment Duration During Waking Time (Plain)	FRAG_mean_dur_IN_day_pla	Tertile	T2	FRAG_mean_dur_IN_day_plaCat2	adiposity_metabolic	Adiposity/Metabolic	1.00 [0.56;1.79]	0.997540465072999	0.776230115627504	Positive	26	31905	95717	83	FALSE	sex + race + tdi + smoking + alcohol + all_cancer_fh + season + bmi + dm
Stomach cancer	Stomach	Physical Activity	x0.5 of Inactivity Fragment Durations During Waking Time (Weighted)	FRAG_x0.5_dur_IN_day_wei	Tertile	T2	FRAG_x0.5_dur_IN_day_weiCat2	adiposity_metabolic	Adiposity/Metabolic	1.00 [0.55;1.82]	0.999641482966614	0.314843596730956	Positive	24	31902	95712	83	FALSE	sex + race + tdi + smoking + alcohol + all_cancer_fh + season + bmi + dm
Stomach cancer	Stomach	Physical Activity	Acceleration in 1-5 Min LIPA Bouts (Plain)	ACC_day_LIG_bts_1_5_mg_pla	Tertile	T1	ACC_day_LIG_bts_1_5_mg_plaCat1	adiposity_metabolic	Adiposity/Metabolic	Reference	NA	0.398443647490357	Neutral	30	31902	95716	83	FALSE	sex + race + tdi + smoking + alcohol + all_cancer_fh + season + bmi + dm
Stomach cancer	Stomach	Physical Activity	Acceleration in 1-5 Min LIPA Bouts (Weighted)	ACC_day_LIG_bts_1_5_mg_wei	Tertile	T1	ACC_day_LIG_bts_1_5_mg_weiCat1	adiposity_metabolic	Adiposity/Metabolic	Reference	NA	0.388853966686788	Neutral	29	31902	95716	83	FALSE	sex + race + tdi + smoking + alcohol + all_cancer_fh + season + bmi + dm
Stomach cancer	Stomach	Physical Activity	Acceleration in 1-5 Min MVPA Bouts (Plain)	ACC_day_MVPA_bts_1_5_mg_pla	Tertile	T1	ACC_day_MVPA_bts_1_5_mg_plaCat1	adiposity_metabolic	Adiposity/Metabolic	Reference	NA	0.363823809485697	Neutral	32	31894	95695	83	FALSE	sex + race + tdi + smoking + alcohol + all_cancer_fh + season + bmi + dm
Stomach cancer	Stomach	Physical Activity	Acceleration in 1-5 Min MVPA Bouts (Weighted)	ACC_day_MVPA_bts_1_5_mg_wei	Tertile	T1	ACC_day_MVPA_bts_1_5_mg_weiCat1	adiposity_metabolic	Adiposity/Metabolic	Reference	NA	0.448690848303891	Neutral	32	31894	95695	83	FALSE	sex + race + tdi + smoking + alcohol + all_cancer_fh + season + bmi + dm
Stomach cancer	Stomach	Physical Activity	Acceleration in 10-20 Min Inactivity Bouts (Plain)	ACC_day_IN_bts_10_20_mg_pla	Tertile	T1	ACC_day_IN_bts_10_20_mg_plaCat1	adiposity_metabolic	Adiposity/Metabolic	Reference	NA	0.824547685839295	Neutral	31	31898	95710	83	FALSE	sex + race + tdi + smoking + alcohol + all_cancer_fh + season + bmi + dm
Stomach cancer	Stomach	Physical Activity	Acceleration in 10-20 Min Inactivity Bouts (Weighted)	ACC_day_IN_bts_10_20_mg_wei	Tertile	T1	ACC_day_IN_bts_10_20_mg_weiCat1	adiposity_metabolic	Adiposity/Metabolic	Reference	NA	0.846986847025933	Neutral	29	31897	95710	83	FALSE	sex + race + tdi + smoking + alcohol + all_cancer_fh + season + bmi + dm
Stomach cancer	Stomach	Physical Activity	Acceleration in 10-Min LIPA Bouts (Plain)	ACC_day_LIG_bts_10_mg_pla	Tertile	T1	ACC_day_LIG_bts_10_mg_plaCat1	adiposity_metabolic	Adiposity/Metabolic	Reference	NA	0.662964053919413	Neutral	28	31894	95691	83	FALSE	sex + race + tdi + smoking + alcohol + all_cancer_fh + season + bmi + dm
Stomach cancer	Stomach	Physical Activity	Acceleration in 10-Min LIPA Bouts (Weighted)	ACC_day_LIG_bts_10_mg_wei	Tertile	T1	ACC_day_LIG_bts_10_mg_weiCat1	adiposity_metabolic	Adiposity/Metabolic	Reference	NA	0.678726133913219	Neutral	31	31893	95691	83	FALSE	sex + race + tdi + smoking + alcohol + all_cancer_fh + season + bmi + dm
Stomach cancer	Stomach	Physical Activity	Acceleration in 10-Min MVPA Bouts (Plain)	ACC_day_MVPA_bts_10_mg_pla	Tertile	T1	ACC_day_MVPA_bts_10_mg_plaCat1	adiposity_metabolic	Adiposity/Metabolic	Reference	NA	0.691309378526358	Neutral	26	30781	92349	80	FALSE	sex + race + tdi + smoking + alcohol + all_cancer_fh + season + bmi + dm
Stomach cancer	Stomach	Physical Activity	Acceleration in 10-Min MVPA Bouts (Weighted)	ACC_day_MVPA_bts_10_mg_wei	Tertile	T1	ACC_day_MVPA_bts_10_mg_weiCat1	adiposity_metabolic	Adiposity/Metabolic	Reference	NA	0.943217688885063	Neutral	29	30781	92349	80	FALSE	sex + race + tdi + smoking + alcohol + all_cancer_fh + season + bmi + dm
Stomach cancer	Stomach	Physical Activity	Acceleration in 20-30 Min Inactivity Bouts (Plain)	ACC_day_IN_bts_20_30_mg_pla	Tertile	T1	ACC_day_IN_bts_20_30_mg_plaCat1	adiposity_metabolic	Adiposity/Metabolic	Reference	NA	0.478324956527152	Neutral	29	31890	95691	83	FALSE	sex + race + tdi + smoking + alcohol + all_cancer_fh + season + bmi + dm
Stomach cancer	Stomach	Physical Activity	Acceleration in 20-30 Min Inactivity Bouts (Weighted)	ACC_day_IN_bts_20_30_mg_wei	Tertile	T1	ACC_day_IN_bts_20_30_mg_weiCat1	adiposity_metabolic	Adiposity/Metabolic	Reference	NA	0.977948329412721	Neutral	30	31893	95691	83	FALSE	sex + race + tdi + smoking + alcohol + all_cancer_fh + season + bmi + dm
Stomach cancer	Stomach	Physical Activity	Acceleration in 30-60 Min Inactivity Bouts (Plain)	ACC_day_IN_bts_30_60_mg_pla	Tertile	T1	ACC_day_IN_bts_30_60_mg_plaCat1	adiposity_metabolic	Adiposity/Metabolic	Reference	NA	0.314961958067181	Neutral	34	31893	95702	83	FALSE	sex + race + tdi + smoking + alcohol + all_cancer_fh + season + bmi + dm
Stomach cancer	Stomach	Physical Activity	Acceleration in 30-60 Min Inactivity Bouts (Weighted)	ACC_day_IN_bts_30_60_mg_wei	Tertile	T1	ACC_day_IN_bts_30_60_mg_weiCat1	adiposity_metabolic	Adiposity/Metabolic	Reference	NA	0.15544426914029	Neutral	35	31892	95702	83	FALSE	sex + race + tdi + smoking + alcohol + all_cancer_fh + season + bmi + dm
Stomach cancer	Stomach	Physical Activity	Acceleration in 5-10 Min LIPA Bouts (Plain)	ACC_day_LIG_bts_5_10_mg_pla	Tertile	T1	ACC_day_LIG_bts_5_10_mg_plaCat1	adiposity_metabolic	Adiposity/Metabolic	Reference	NA	0.857894848028344	Neutral	34	31901	95712	83	FALSE	sex + race + tdi + smoking + alcohol + all_cancer_fh + season + bmi + dm
Stomach cancer	Stomach	Physical Activity	Acceleration in 5-10 Min LIPA Bouts (Weighted)	ACC_day_LIG_bts_5_10_mg_wei	Tertile	T1	ACC_day_LIG_bts_5_10_mg_weiCat1	adiposity_metabolic	Adiposity/Metabolic	Reference	NA	0.765617596432088	Neutral	33	31901	95712	83	FALSE	sex + race + tdi + smoking + alcohol + all_cancer_fh + season + bmi + dm
Stomach cancer	Stomach	Physical Activity	Acceleration in 5-10 Min MVPA Bouts (Plain)	ACC_day_MVPA_bts_5_10_mg_pla	Tertile	T1	ACC_day_MVPA_bts_5_10_mg_plaCat1	adiposity_metabolic	Adiposity/Metabolic	Reference	NA	0.987335001693308	Neutral	28	31732	95208	83	FALSE	sex + race + tdi + smoking + alcohol + all_cancer_fh + season + bmi + dm
Stomach cancer	Stomach	Physical Activity	Acceleration in 5-10 Min MVPA Bouts (Weighted)	ACC_day_MVPA_bts_5_10_mg_wei	Tertile	T1	ACC_day_MVPA_bts_5_10_mg_weiCat1	adiposity_metabolic	Adiposity/Metabolic	Reference	NA	0.972695058605642	Neutral	29	31733	95208	83	FALSE	sex + race + tdi + smoking + alcohol + all_cancer_fh + season + bmi + dm
Stomach cancer	Stomach	Physical Activity	Acceleration in 60-90 Min Inactivity Bouts (Plain)	ACC_day_IN_bts_60_90_mg_pla	Tertile	T1	ACC_day_IN_bts_60_90_mg_plaCat1	adiposity_metabolic	Adiposity/Metabolic	Reference	NA	0.821268215426072	Neutral	30	31774	95357	83	FALSE	sex + race + tdi + smoking + alcohol + all_cancer_fh + season + bmi + dm
Stomach cancer	Stomach	Physical Activity	Acceleration in 60-90 Min Inactivity Bouts (Weighted)	ACC_day_IN_bts_60_90_mg_wei	Tertile	T1	ACC_day_IN_bts_60_90_mg_weiCat1	adiposity_metabolic	Adiposity/Metabolic	Reference	NA	0.520868500424446	Neutral	28	31775	95357	83	FALSE	sex + race + tdi + smoking + alcohol + all_cancer_fh + season + bmi + dm
Stomach cancer	Stomach	Physical Activity	Acceleration in 90-Min Inactivity Bouts (Plain)	ACC_day_IN_bts_90_mg_pla	Tertile	T1	ACC_day_IN_bts_90_mg_plaCat1	adiposity_metabolic	Adiposity/Metabolic	Reference	NA	0.585242097815853	Neutral	26	31204	93618	81	FALSE	sex + race + tdi + smoking + alcohol + all_cancer_fh + season + bmi + dm
Stomach cancer	Stomach	Physical Activity	Acceleration in 90-Min Inactivity Bouts (Weighted)	ACC_day_IN_bts_90_mg_wei	Tertile	T1	ACC_day_IN_bts_90_mg_weiCat1	adiposity_metabolic	Adiposity/Metabolic	Reference	NA	0.318948808959988	Neutral	25	31203	93618	81	FALSE	sex + race + tdi + smoking + alcohol + all_cancer_fh + season + bmi + dm
Stomach cancer	Stomach	Physical Activity	Unbouted Inactivity Acceleration (Plain)	ACC_day_IN_unbt_mg_pla	Tertile	T1	ACC_day_IN_unbt_mg_plaCat1	adiposity_metabolic	Adiposity/Metabolic	Reference	NA	0.451469557329836	Neutral	32	31901	95712	83	FALSE	sex + race + tdi + smoking + alcohol + all_cancer_fh + season + bmi + dm
Stomach cancer	Stomach	Physical Activity	Unbouted Inactivity Acceleration (Weighted)	ACC_day_IN_unbt_mg_wei	Tertile	T1	ACC_day_IN_unbt_mg_weiCat1	adiposity_metabolic	Adiposity/Metabolic	Reference	NA	0.626648636982333	Neutral	32	31900	95712	83	FALSE	sex + race + tdi + smoking + alcohol + all_cancer_fh + season + bmi + dm
Stomach cancer	Stomach	Physical Activity	Total Inactivity Acceleration (Plain)	ACC_day_total_IN_mg_pla	Tertile	T1	ACC_day_total_IN_mg_plaCat1	adiposity_metabolic	Adiposity/Metabolic	Reference	NA	0.831336985465422	Neutral	35	31898	95717	83	FALSE	sex + race + tdi + smoking + alcohol + all_cancer_fh + season + bmi + dm
Stomach cancer	Stomach	Physical Activity	Total Inactivity Acceleration (Weighted)	ACC_day_total_IN_mg_wei	Tertile	T1	ACC_day_total_IN_mg_weiCat1	adiposity_metabolic	Adiposity/Metabolic	Reference	NA	0.626129318890058	Neutral	37	31896	95717	83	FALSE	sex + race + tdi + smoking + alcohol + all_cancer_fh + season + bmi + dm
Stomach cancer	Stomach	Physical Activity	Total LIPA Acceleration (Plain)	ACC_day_total_LIG_mg_pla	Tertile	T1	ACC_day_total_LIG_mg_plaCat1	adiposity_metabolic	Adiposity/Metabolic	Reference	NA	0.788551017612293	Neutral	32	31903	95717	83	FALSE	sex + race + tdi + smoking + alcohol + all_cancer_fh + season + bmi + dm
Stomach cancer	Stomach	Physical Activity	Total LIPA Acceleration (Weighted)	ACC_day_total_LIG_mg_wei	Tertile	T1	ACC_day_total_LIG_mg_weiCat1	adiposity_metabolic	Adiposity/Metabolic	Reference	NA	0.771458664875283	Neutral	30	31903	95717	83	FALSE	sex + race + tdi + smoking + alcohol + all_cancer_fh + season + bmi + dm
Stomach cancer	Stomach	Physical Activity	Total Moderate Physical Activity Acceleration (Plain)	ACC_day_total_MOD_mg_pla	Tertile	T1	ACC_day_total_MOD_mg_plaCat1	adiposity_metabolic	Adiposity/Metabolic	Reference	NA	0.580156226891766	Neutral	28	31898	95704	83	FALSE	sex + race + tdi + smoking + alcohol + all_cancer_fh + season + bmi + dm
Stomach cancer	Stomach	Physical Activity	Total Moderate Physical Activity Acceleration (Weighted)	ACC_day_total_MOD_mg_wei	Tertile	T1	ACC_day_total_MOD_mg_weiCat1	adiposity_metabolic	Adiposity/Metabolic	Reference	NA	0.480059019728734	Neutral	28	31899	95704	83	FALSE	sex + race + tdi + smoking + alcohol + all_cancer_fh + season + bmi + dm
Stomach cancer	Stomach	Physical Activity	Total Vigorous Physical Activity Acceleration (Plain)	ACC_day_total_VIG_mg_pla	Tertile	T1	ACC_day_total_VIG_mg_plaCat1	adiposity_metabolic	Adiposity/Metabolic	Reference	NA	0.227294348091349	Neutral	21	23055	69166	56	FALSE	sex + race + tdi + smoking + alcohol + all_cancer_fh + season + bmi + dm
Stomach cancer	Stomach	Physical Activity	Total Vigorous Physical Activity Acceleration (Weighted)	ACC_day_total_VIG_mg_wei	Tertile	T1	ACC_day_total_VIG_mg_weiCat1	adiposity_metabolic	Adiposity/Metabolic	Reference	NA	0.322386444803128	Neutral	21	23055	69166	56	FALSE	sex + race + tdi + smoking + alcohol + all_cancer_fh + season + bmi + dm
Stomach cancer	Stomach	Circadian Rhythm	Activity Balance Index	ABI	Tertile	T1	ABICat1	adiposity_metabolic	Adiposity/Metabolic	Reference	NA	0.489845334227077	Neutral	27	31909	95717	83	FALSE	sex + race + tdi + smoking + alcohol + all_cancer_fh + season + bmi + dm
Stomach cancer	Stomach	Light	Afternoon Light	afternoon_light	Tertile	T1	afternoon_lightCat1	adiposity_metabolic	Adiposity/Metabolic	Reference	NA	0.42030882108211	Neutral	26	31654	94948	83	FALSE	sex + race + tdi + smoking + alcohol + all_cancer_fh + season + bmi + dm
Stomach cancer	Stomach	Circadian Rhythm	Autocorrelation Phi	phi	Tertile	T1	phiCat1	adiposity_metabolic	Adiposity/Metabolic	Reference	NA	0.924447932702268	Neutral	30	31902	95717	83	FALSE	sex + race + tdi + smoking + alcohol + all_cancer_fh + season + bmi + dm
Stomach cancer	Stomach	Physical Activity	Coefficient of Variance of Activity Fragment Durations During Waking Time	FRAG_CoV_dur_PA_day	Tertile	T1	FRAG_CoV_dur_PA_dayCat1	adiposity_metabolic	Adiposity/Metabolic	Reference	NA	0.178400326969592	Neutral	25	31899	95714	83	FALSE	sex + race + tdi + smoking + alcohol + all_cancer_fh + season + bmi + dm
Stomach cancer	Stomach	Physical Activity	Coefficient of Variance of Activity Fragment Durations During Waking Time (Plain)	FRAG_CoV_dur_PA_day_pla	Tertile	T1	FRAG_CoV_dur_PA_day_plaCat1	adiposity_metabolic	Adiposity/Metabolic	Reference	NA	0.494490978747222	Neutral	31	31898	95712	83	FALSE	sex + race + tdi + smoking + alcohol + all_cancer_fh + season + bmi + dm
Stomach cancer	Stomach	Physical Activity	Coefficient of Variance of Activity Fragment Durations During Waking Time (Weighted)	FRAG_CoV_dur_PA_day_wei	Tertile	T1	FRAG_CoV_dur_PA_day_weiCat1	adiposity_metabolic	Adiposity/Metabolic	Reference	NA	0.416740361744424	Neutral	31	31896	95712	83	FALSE	sex + race + tdi + smoking + alcohol + all_cancer_fh + season + bmi + dm
Stomach cancer	Stomach	Physical Activity	Coefficient of Variance of Inactivity Fragment Durations During Waking Time	FRAG_CoV_dur_IN_day	Tertile	T1	FRAG_CoV_dur_IN_dayCat1	adiposity_metabolic	Adiposity/Metabolic	Reference	NA	0.0701001390939249	Neutral	40	31898	95714	83	FALSE	sex + race + tdi + smoking + alcohol + all_cancer_fh + season + bmi + dm
Stomach cancer	Stomach	Physical Activity	Coefficient of Variance of Inactivity Fragment Durations During Waking Time (Plain)	FRAG_CoV_dur_IN_day_pla	Tertile	T1	FRAG_CoV_dur_IN_day_plaCat1	adiposity_metabolic	Adiposity/Metabolic	Reference	NA	0.0292731281837548	Neutral	45	31898	95712	83	FALSE	sex + race + tdi + smoking + alcohol + all_cancer_fh + season + bmi + dm
Stomach cancer	Stomach	Physical Activity	Coefficient of Variance of Inactivity Fragment Durations During Waking Time (Weighted)	FRAG_CoV_dur_IN_day_wei	Tertile	T1	FRAG_CoV_dur_IN_day_weiCat1	adiposity_metabolic	Adiposity/Metabolic	Reference	NA	0.0280288106097959	Neutral	46	31898	95712	83	FALSE	sex + race + tdi + smoking + alcohol + all_cancer_fh + season + bmi + dm
Stomach cancer	Stomach	Circadian Rhythm	Cosinor Acrophase	cosinor_acrophase	Tertile	T1	cosinor_acrophaseCat1	adiposity_metabolic	Adiposity/Metabolic	Reference	NA	0.150854458067066	Neutral	37	31899	95717	83	FALSE	sex + race + tdi + smoking + alcohol + all_cancer_fh + season + bmi + dm
Stomach cancer	Stomach	Circadian Rhythm	Cosinor Amplitude	cosinor_amp	Tertile	T1	cosinor_ampCat1	adiposity_metabolic	Adiposity/Metabolic	Reference	NA	0.231874851464679	Neutral	40	31899	95717	83	FALSE	sex + race + tdi + smoking + alcohol + all_cancer_fh + season + bmi + dm
Stomach cancer	Stomach	Circadian Rhythm	Cosinor Mesor	cosinor_mes	Tertile	T1	cosinor_mesCat1	adiposity_metabolic	Adiposity/Metabolic	Reference	NA	0.182785443600511	Neutral	41	31899	95717	83	FALSE	sex + race + tdi + smoking + alcohol + all_cancer_fh + season + bmi + dm
Stomach cancer	Stomach	Circadian Rhythm	Cosinor R-Squared	cosinor_R2	Tertile	T1	cosinor_R2Cat1	adiposity_metabolic	Adiposity/Metabolic	Reference	NA	0.386719768859462	Neutral	37	31903	95717	83	FALSE	sex + race + tdi + smoking + alcohol + all_cancer_fh + season + bmi + dm
Stomach cancer	Stomach	Physical Activity	Duration in 10-20 Min Inactivity Bouts (Plain)	dur_day_IN_bts_10_20_min_pla	Tertile	T1	dur_day_IN_bts_10_20_min_plaCat1	adiposity_metabolic	Adiposity/Metabolic	Reference	NA	0.124392297903683	Neutral	27	31904	95717	83	FALSE	sex + race + tdi + smoking + alcohol + all_cancer_fh + season + bmi + dm
Stomach cancer	Stomach	Physical Activity	Duration in 10-20 Min Inactivity Bouts (Weighted)	dur_day_IN_bts_10_20_min_wei	Tertile	T1	dur_day_IN_bts_10_20_min_weiCat1	adiposity_metabolic	Adiposity/Metabolic	Reference	NA	0.265073920155908	Neutral	28	31901	95717	83	FALSE	sex + race + tdi + smoking + alcohol + all_cancer_fh + season + bmi + dm
Stomach cancer	Stomach	Physical Activity	Duration in 20-30 Min Inactivity Bouts (Plain)	dur_day_IN_bts_20_30_min_pla	Tertile	T1	dur_day_IN_bts_20_30_min_plaCat1	adiposity_metabolic	Adiposity/Metabolic	Reference	NA	0.827891712760032	Neutral	26	31907	95717	83	FALSE	sex + race + tdi + smoking + alcohol + all_cancer_fh + season + bmi + dm
Stomach cancer	Stomach	Physical Activity	Duration in 20-30 Min Inactivity Bouts (Weighted)	dur_day_IN_bts_20_30_min_wei	Tertile	T1	dur_day_IN_bts_20_30_min_weiCat1	adiposity_metabolic	Adiposity/Metabolic	Reference	NA	0.726154484869622	Neutral	26	31907	95717	83	FALSE	sex + race + tdi + smoking + alcohol + all_cancer_fh + season + bmi + dm
Stomach cancer	Stomach	Physical Activity	Duration in 30-60 Min Inactivity Bouts (Plain)	dur_day_IN_bts_30_60_min_pla	Tertile	T1	dur_day_IN_bts_30_60_min_plaCat1	adiposity_metabolic	Adiposity/Metabolic	Reference	NA	0.0957030417105902	Neutral	20	31909	95717	83	FALSE	sex + race + tdi + smoking + alcohol + all_cancer_fh + season + bmi + dm
Stomach cancer	Stomach	Physical Activity	Duration in 30-60 Min Inactivity Bouts (Weighted)	dur_day_IN_bts_30_60_min_wei	Tertile	T1	dur_day_IN_bts_30_60_min_weiCat1	adiposity_metabolic	Adiposity/Metabolic	Reference	NA	0.200383586510869	Neutral	20	31908	95717	83	FALSE	sex + race + tdi + smoking + alcohol + all_cancer_fh + season + bmi + dm
Stomach cancer	Stomach	Physical Activity	Duration in 60-90 Min Inactivity Bouts (Plain)	dur_day_IN_bts_60_90_min_pla	Tertile	T1	dur_day_IN_bts_60_90_min_plaCat1	adiposity_metabolic	Adiposity/Metabolic	Reference	NA	0.919984625989832	Neutral	23	31906	95717	83	FALSE	sex + race + tdi + smoking + alcohol + all_cancer_fh + season + bmi + dm
Stomach cancer	Stomach	Physical Activity	Duration in 60-90 Min Inactivity Bouts (Weighted)	dur_day_IN_bts_60_90_min_wei	Tertile	T1	dur_day_IN_bts_60_90_min_weiCat1	adiposity_metabolic	Adiposity/Metabolic	Reference	NA	0.954711821524807	Neutral	23	31907	95717	83	FALSE	sex + race + tdi + smoking + alcohol + all_cancer_fh + season + bmi + dm
Stomach cancer	Stomach	Physical Activity	Duration in 90-Min Inactivity Bouts (Plain)	dur_day_IN_bts_90_min_pla	Tertile	T1	dur_day_IN_bts_90_min_plaCat1	adiposity_metabolic	Adiposity/Metabolic	Reference	NA	0.963693153714343	Neutral	18	31910	95717	83	FALSE	sex + race + tdi + smoking + alcohol + all_cancer_fh + season + bmi + dm
Stomach cancer	Stomach	Physical Activity	Duration in 90-Min Inactivity Bouts (Weighted)	dur_day_IN_bts_90_min_wei	Tertile	T1	dur_day_IN_bts_90_min_weiCat1	adiposity_metabolic	Adiposity/Metabolic	Reference	NA	0.619092884586235	Neutral	17	31909	95717	83	FALSE	sex + race + tdi + smoking + alcohol + all_cancer_fh + season + bmi + dm
Stomach cancer	Stomach	Physical Activity	Unbouted Inactivity Duration (Plain)	dur_day_IN_unbt_min_pla	Tertile	T1	dur_day_IN_unbt_min_plaCat1	adiposity_metabolic	Adiposity/Metabolic	Reference	NA	0.752727648853893	Neutral	36	31900	95717	83	FALSE	sex + race + tdi + smoking + alcohol + all_cancer_fh + season + bmi + dm
Stomach cancer	Stomach	Physical Activity	Unbouted Inactivity Duration (Weighted)	dur_day_IN_unbt_min_wei	Tertile	T1	dur_day_IN_unbt_min_weiCat1	adiposity_metabolic	Adiposity/Metabolic	Reference	NA	0.844458868689096	Neutral	35	31901	95717	83	FALSE	sex + race + tdi + smoking + alcohol + all_cancer_fh + season + bmi + dm
Stomach cancer	Stomach	Physical Activity	Duration in 1-5 Min LIPA Bouts (Plain)	dur_day_LIG_bts_1_5_min_pla	Tertile	T1	dur_day_LIG_bts_1_5_min_plaCat1	adiposity_metabolic	Adiposity/Metabolic	Reference	NA	0.696611272894923	Neutral	32	31899	95717	83	FALSE	sex + race + tdi + smoking + alcohol + all_cancer_fh + season + bmi + dm
Stomach cancer	Stomach	Physical Activity	Duration in 1-5 Min LIPA Bouts (Weighted)	dur_day_LIG_bts_1_5_min_wei	Tertile	T1	dur_day_LIG_bts_1_5_min_weiCat1	adiposity_metabolic	Adiposity/Metabolic	Reference	NA	0.685226531787519	Neutral	33	31898	95717	83	FALSE	sex + race + tdi + smoking + alcohol + all_cancer_fh + season + bmi + dm
Stomach cancer	Stomach	Physical Activity	Duration in 10-Min LIPA Bouts (Plain)	dur_day_LIG_bts_10_min_pla	Tertile	T1	dur_day_LIG_bts_10_min_plaCat1	adiposity_metabolic	Adiposity/Metabolic	Reference	NA	0.470636105998959	Neutral	32	31906	95717	83	FALSE	sex + race + tdi + smoking + alcohol + all_cancer_fh + season + bmi + dm
Stomach cancer	Stomach	Physical Activity	Duration in 10-Min LIPA Bouts (Weighted)	dur_day_LIG_bts_10_min_wei	Tertile	T1	dur_day_LIG_bts_10_min_weiCat1	adiposity_metabolic	Adiposity/Metabolic	Reference	NA	0.206371423540361	Neutral	34	31906	95717	83	FALSE	sex + race + tdi + smoking + alcohol + all_cancer_fh + season + bmi + dm
Stomach cancer	Stomach	Physical Activity	Duration in 5-10 Min LIPA Bouts (Plain)	dur_day_LIG_bts_5_10_min_pla	Tertile	T1	dur_day_LIG_bts_5_10_min_plaCat1	adiposity_metabolic	Adiposity/Metabolic	Reference	NA	0.295897502680275	Neutral	39	31903	95717	83	FALSE	sex + race + tdi + smoking + alcohol + all_cancer_fh + season + bmi + dm
Stomach cancer	Stomach	Physical Activity	Duration in 5-10 Min LIPA Bouts (Weighted)	dur_day_LIG_bts_5_10_min_wei	Tertile	T1	dur_day_LIG_bts_5_10_min_weiCat1	adiposity_metabolic	Adiposity/Metabolic	Reference	NA	0.237441406377218	Neutral	39	31903	95717	83	FALSE	sex + race + tdi + smoking + alcohol + all_cancer_fh + season + bmi + dm
Stomach cancer	Stomach	Physical Activity	Duration in 1-5 Min MVPA Bouts (Plain)	dur_day_MVPA_bts_1_5_min_pla	Tertile	T1	dur_day_MVPA_bts_1_5_min_plaCat1	adiposity_metabolic	Adiposity/Metabolic	Reference	NA	0.422702394187395	Neutral	39	31897	95717	83	FALSE	sex + race + tdi + smoking + alcohol + all_cancer_fh + season + bmi + dm
Stomach cancer	Stomach	Physical Activity	Duration in 1-5 Min MVPA Bouts (Weighted)	dur_day_MVPA_bts_1_5_min_wei	Tertile	T1	dur_day_MVPA_bts_1_5_min_weiCat1	adiposity_metabolic	Adiposity/Metabolic	Reference	NA	0.349019011951292	Neutral	40	31897	95717	83	FALSE	sex + race + tdi + smoking + alcohol + all_cancer_fh + season + bmi + dm
Stomach cancer	Stomach	Physical Activity	Duration in 10-Min MVPA Bouts (Plain)	dur_day_MVPA_bts_10_min_pla	Tertile	T1	dur_day_MVPA_bts_10_min_plaCat1	adiposity_metabolic	Adiposity/Metabolic	Reference	NA	0.752271559783774	Neutral	29	31901	95717	83	FALSE	sex + race + tdi + smoking + alcohol + all_cancer_fh + season + bmi + dm
Stomach cancer	Stomach	Physical Activity	Duration in 10-Min MVPA Bouts (Weighted)	dur_day_MVPA_bts_10_min_wei	Tertile	T1	dur_day_MVPA_bts_10_min_weiCat1	adiposity_metabolic	Adiposity/Metabolic	Reference	NA	0.751380501747836	Neutral	29	31900	95717	83	FALSE	sex + race + tdi + smoking + alcohol + all_cancer_fh + season + bmi + dm
Stomach cancer	Stomach	Physical Activity	Duration in 5-10 Min MVPA Bouts (Plain)	dur_day_MVPA_bts_5_10_min_pla	Tertile	T1	dur_day_MVPA_bts_5_10_min_plaCat1	adiposity_metabolic	Adiposity/Metabolic	Reference	NA	0.227977277202432	Neutral	42	31902	95717	83	FALSE	sex + race + tdi + smoking + alcohol + all_cancer_fh + season + bmi + dm
Stomach cancer	Stomach	Physical Activity	Duration in 5-10 Min MVPA Bouts (Weighted)	dur_day_MVPA_bts_5_10_min_wei	Tertile	T1	dur_day_MVPA_bts_5_10_min_weiCat1	adiposity_metabolic	Adiposity/Metabolic	Reference	NA	0.535798018572295	Neutral	40	31902	95717	83	FALSE	sex + race + tdi + smoking + alcohol + all_cancer_fh + season + bmi + dm
Stomach cancer	Stomach	Light	Evening Light	evening_light	Tertile	T1	evening_lightCat1	adiposity_metabolic	Adiposity/Metabolic	Reference	NA	0.405512746513414	Neutral	25	31654	94948	83	FALSE	sex + race + tdi + smoking + alcohol + all_cancer_fh + season + bmi + dm
Stomach cancer	Stomach	Circadian Rhythm	Extended Cosinor Alpha	cosinorExt_alpha	Tertile	T1	cosinorExt_alphaCat1	adiposity_metabolic	Adiposity/Metabolic	Reference	NA	0.738781536610974	Neutral	23	31912	95717	83	FALSE	sex + race + tdi + smoking + alcohol + all_cancer_fh + season + bmi + dm
Stomach cancer	Stomach	Circadian Rhythm	Extended Cosinor Amplitude	cosinorExt_amp	Tertile	T1	cosinorExt_ampCat1	adiposity_metabolic	Adiposity/Metabolic	Reference	NA	0.012477741391639	Neutral	44	31898	95717	83	FALSE	sex + race + tdi + smoking + alcohol + all_cancer_fh + season + bmi + dm
Stomach cancer	Stomach	Circadian Rhythm	Extended Cosinor Beta	cosinorExt_beta	Tertile	T1	cosinorExt_betaCat1	adiposity_metabolic	Adiposity/Metabolic	Reference	NA	0.0518973132722046	Neutral	22	31909	95717	83	FALSE	sex + race + tdi + smoking + alcohol + all_cancer_fh + season + bmi + dm
Stomach cancer	Stomach	Circadian Rhythm	Extended Cosinor Minimum	cosinorExt_minimum	Tertile	T1	cosinorExt_minimumCat1	adiposity_metabolic	Adiposity/Metabolic	Reference	NA	0.016617371602329	Neutral	16	31909	95717	83	FALSE	sex + race + tdi + smoking + alcohol + all_cancer_fh + season + bmi + dm
Stomach cancer	Stomach	Physical Activity	Gini Index of Activity Fragment Durations During Waking Time	FRAG_Gini_dur_PA_day	Tertile	T1	FRAG_Gini_dur_PA_dayCat1	adiposity_metabolic	Adiposity/Metabolic	Reference	NA	0.8634603805405	Neutral	30	31901	95714	83	FALSE	sex + race + tdi + smoking + alcohol + all_cancer_fh + season + bmi + dm
Stomach cancer	Stomach	Physical Activity	Gini Index of Activity Fragment Durations During Waking Time (Plain)	FRAG_Gini_dur_PA_day_pla	Tertile	T1	FRAG_Gini_dur_PA_day_plaCat1	adiposity_metabolic	Adiposity/Metabolic	Reference	NA	0.948686226089457	Neutral	35	31901	95712	83	FALSE	sex + race + tdi + smoking + alcohol + all_cancer_fh + season + bmi + dm
Stomach cancer	Stomach	Physical Activity	Gini Index of Activity Fragment Durations During Waking Time (Weighted)	FRAG_Gini_dur_PA_day_wei	Tertile	T1	FRAG_Gini_dur_PA_day_weiCat1	adiposity_metabolic	Adiposity/Metabolic	Reference	NA	0.836719754714497	Neutral	33	31900	95712	83	FALSE	sex + race + tdi + smoking + alcohol + all_cancer_fh + season + bmi + dm
Stomach cancer	Stomach	Physical Activity	Gini Index of Inactivity Fragment Durations During Waking Time	FRAG_Gini_dur_IN_day	Tertile	T1	FRAG_Gini_dur_IN_dayCat1	adiposity_metabolic	Adiposity/Metabolic	Reference	NA	0.701603722163172	Neutral	27	31901	95714	83	FALSE	sex + race + tdi + smoking + alcohol + all_cancer_fh + season + bmi + dm
Stomach cancer	Stomach	Physical Activity	Gini Index of Inactivity Fragment Durations During Waking Time (Plain)	FRAG_Gini_dur_IN_day_pla	Tertile	T1	FRAG_Gini_dur_IN_day_plaCat1	adiposity_metabolic	Adiposity/Metabolic	Reference	NA	0.314188860602455	Neutral	32	31904	95712	83	FALSE	sex + race + tdi + smoking + alcohol + all_cancer_fh + season + bmi + dm
Stomach cancer	Stomach	Physical Activity	Gini Index of Inactivity Fragment Durations During Waking Time (Weighted)	FRAG_Gini_dur_IN_day_wei	Tertile	T1	FRAG_Gini_dur_IN_day_weiCat1	adiposity_metabolic	Adiposity/Metabolic	Reference	NA	0.157397639585923	Neutral	33	31904	95712	83	FALSE	sex + race + tdi + smoking + alcohol + all_cancer_fh + season + bmi + dm
Stomach cancer	Stomach	Circadian Rhythm	Interdaily Stability	IS	Tertile	T1	ISCat1	adiposity_metabolic	Adiposity/Metabolic	Reference	NA	0.0355897459263997	Neutral	23	31910	95717	83	FALSE	sex + race + tdi + smoking + alcohol + all_cancer_fh + season + bmi + dm
Stomach cancer	Stomach	Circadian Rhythm	Intradaily Variability	IV	Tertile	T1	IVCat1	adiposity_metabolic	Adiposity/Metabolic	Reference	NA	0.929603231076535	Neutral	24	31907	95717	83	FALSE	sex + race + tdi + smoking + alcohol + all_cancer_fh + season + bmi + dm
Stomach cancer	Stomach	Circadian Rhythm	L10 Activity Level	L10VALUE	Tertile	T1	L10VALUECat1	adiposity_metabolic	Adiposity/Metabolic	Reference	NA	0.608501552895486	Neutral	34	31906	95717	83	FALSE	sex + race + tdi + smoking + alcohol + all_cancer_fh + season + bmi + dm
Stomach cancer	Stomach	Circadian Rhythm	L10 Start Time	L10TIME_num	Tertile	T1	L10TIME_numCat1	adiposity_metabolic	Adiposity/Metabolic	Reference	NA	0.0215095703094706	Neutral	18	31901	95717	83	FALSE	sex + race + tdi + smoking + alcohol + all_cancer_fh + season + bmi + dm
Stomach cancer	Stomach	Circadian Rhythm	L5 Activity Level	L5VALUE	Tertile	T1	L5VALUECat1	adiposity_metabolic	Adiposity/Metabolic	Reference	NA	0.422371522283075	Neutral	25	31914	95717	83	FALSE	sex + race + tdi + smoking + alcohol + all_cancer_fh + season + bmi + dm
Stomach cancer	Stomach	Circadian Rhythm	L5 Start Time	L5TIME_num	Tertile	T1	L5TIME_numCat1	adiposity_metabolic	Adiposity/Metabolic	Reference	NA	0.73477942375007	Neutral	25	31903	95717	83	FALSE	sex + race + tdi + smoking + alcohol + all_cancer_fh + season + bmi + dm
Stomach cancer	Stomach	Circadian Rhythm	M10 Activity Level	M10VALUE	Tertile	T1	M10VALUECat1	adiposity_metabolic	Adiposity/Metabolic	Reference	NA	0.485913972109508	Neutral	38	31899	95717	83	FALSE	sex + race + tdi + smoking + alcohol + all_cancer_fh + season + bmi + dm
Stomach cancer	Stomach	Circadian Rhythm	M10 Start Time	M10TIME_num	Tertile	T1	M10TIME_numCat1	adiposity_metabolic	Adiposity/Metabolic	Reference	NA	0.151798108052355	Neutral	37	31903	95717	83	FALSE	sex + race + tdi + smoking + alcohol + all_cancer_fh + season + bmi + dm
Stomach cancer	Stomach	Circadian Rhythm	M5 Activity Level	M5VALUE	Tertile	T1	M5VALUECat1	adiposity_metabolic	Adiposity/Metabolic	Reference	NA	0.358480936253094	Neutral	34	31899	95717	83	FALSE	sex + race + tdi + smoking + alcohol + all_cancer_fh + season + bmi + dm
Stomach cancer	Stomach	Circadian Rhythm	M5 Start Time	M5TIME_num	Tertile	T1	M5TIME_numCat1	adiposity_metabolic	Adiposity/Metabolic	Reference	NA	0.0624139773231919	Neutral	40	31903	95717	83	FALSE	sex + race + tdi + smoking + alcohol + all_cancer_fh + season + bmi + dm
Stomach cancer	Stomach	Step Count	MVPA Steps	mean_mvpa_steps	Tertile	T1	mean_mvpa_stepsCat1	adiposity_metabolic	Adiposity/Metabolic	Reference	NA	0.932276228198891	Neutral	34	31898	95717	83	FALSE	sex + race + tdi + smoking + alcohol + all_cancer_fh + season + bmi + dm
Stomach cancer	Stomach	Physical Activity	Mean Activity Fragment Duration During Waking Time	FRAG_mean_dur_PA_day	Tertile	T1	FRAG_mean_dur_PA_dayCat1	adiposity_metabolic	Adiposity/Metabolic	Reference	NA	0.663203486323151	Neutral	35	31904	95716	83	FALSE	sex + race + tdi + smoking + alcohol + all_cancer_fh + season + bmi + dm
Stomach cancer	Stomach	Physical Activity	Mean Activity Fragment Duration During Waking Time (Plain)	FRAG_mean_dur_PA_day_pla	Tertile	T1	FRAG_mean_dur_PA_day_plaCat1	adiposity_metabolic	Adiposity/Metabolic	Reference	NA	0.478862544534199	Neutral	35	31905	95717	83	FALSE	sex + race + tdi + smoking + alcohol + all_cancer_fh + season + bmi + dm
Stomach cancer	Stomach	Physical Activity	Mean Activity Fragment Duration During Waking Time (Weighted)	FRAG_mean_dur_PA_day_wei	Tertile	T1	FRAG_mean_dur_PA_day_weiCat1	adiposity_metabolic	Adiposity/Metabolic	Reference	NA	0.526863217187945	Neutral	37	31905	95717	83	FALSE	sex + race + tdi + smoking + alcohol + all_cancer_fh + season + bmi + dm
Stomach cancer	Stomach	Physical Activity	Mean Inactivity Fragment Duration During Waking Time	FRAG_mean_dur_IN_day	Tertile	T1	FRAG_mean_dur_IN_dayCat1	adiposity_metabolic	Adiposity/Metabolic	Reference	NA	0.725407719184381	Neutral	20	31914	95716	83	FALSE	sex + race + tdi + smoking + alcohol + all_cancer_fh + season + bmi + dm
Stomach cancer	Stomach	Physical Activity	Mean Inactivity Fragment Duration During Waking Time (Plain)	FRAG_mean_dur_IN_day_pla	Tertile	T1	FRAG_mean_dur_IN_day_plaCat1	adiposity_metabolic	Adiposity/Metabolic	Reference	NA	0.776230115627504	Neutral	21	31915	95717	83	FALSE	sex + race + tdi + smoking + alcohol + all_cancer_fh + season + bmi + dm
Stomach cancer	Stomach	Physical Activity	Mean Inactivity Fragment Duration During Waking Time (Weighted)	FRAG_mean_dur_IN_day_wei	Tertile	T1	FRAG_mean_dur_IN_day_weiCat1	adiposity_metabolic	Adiposity/Metabolic	Reference	NA	0.463179832527302	Neutral	17	31914	95717	83	FALSE	sex + race + tdi + smoking + alcohol + all_cancer_fh + season + bmi + dm
Stomach cancer	Stomach	Physical Activity	Mean LIPA Fragment Duration During Waking Time	FRAG_mean_dur_LIPA_day	Tertile	T1	FRAG_mean_dur_LIPA_dayCat1	adiposity_metabolic	Adiposity/Metabolic	Reference	NA	0.357084068209809	Neutral	30	31908	95716	83	FALSE	sex + race + tdi + smoking + alcohol + all_cancer_fh + season + bmi + dm
Stomach cancer	Stomach	Physical Activity	Mean LIPA Fragment Duration During Waking Time (Plain)	FRAG_mean_dur_LIPA_day_pla	Tertile	T1	FRAG_mean_dur_LIPA_day_plaCat1	adiposity_metabolic	Adiposity/Metabolic	Reference	NA	0.0958452476290386	Neutral	32	31908	95716	83	FALSE	sex + race + tdi + smoking + alcohol + all_cancer_fh + season + bmi + dm
Stomach cancer	Stomach	Physical Activity	Mean LIPA Fragment Duration During Waking Time (Weighted)	FRAG_mean_dur_LIPA_day_wei	Tertile	T1	FRAG_mean_dur_LIPA_day_weiCat1	adiposity_metabolic	Adiposity/Metabolic	Reference	NA	0.0881966266444254	Neutral	31	31908	95716	83	FALSE	sex + race + tdi + smoking + alcohol + all_cancer_fh + season + bmi + dm
Stomach cancer	Stomach	Physical Activity	Mean MVPA Fragment Duration During Waking Time	FRAG_mean_dur_MVPA_day	Tertile	T1	FRAG_mean_dur_MVPA_dayCat1	adiposity_metabolic	Adiposity/Metabolic	Reference	NA	0.427459884190789	Neutral	22	31899	95698	83	FALSE	sex + race + tdi + smoking + alcohol + all_cancer_fh + season + bmi + dm
Stomach cancer	Stomach	Physical Activity	Mean MVPA Fragment Duration During Waking Time (Plain)	FRAG_mean_dur_MVPA_day_pla	Tertile	T1	FRAG_mean_dur_MVPA_day_plaCat1	adiposity_metabolic	Adiposity/Metabolic	Reference	NA	0.718381707907416	Neutral	26	31899	95698	83	FALSE	sex + race + tdi + smoking + alcohol + all_cancer_fh + season + bmi + dm
Stomach cancer	Stomach	Physical Activity	Mean MVPA Fragment Duration During Waking Time (Weighted)	FRAG_mean_dur_MVPA_day_wei	Tertile	T1	FRAG_mean_dur_MVPA_day_weiCat1	adiposity_metabolic	Adiposity/Metabolic	Reference	NA	0.753811867357018	Neutral	25	31899	95698	83	FALSE	sex + race + tdi + smoking + alcohol + all_cancer_fh + season + bmi + dm
Stomach cancer	Stomach	Light	Morning Light	morning_light	Tertile	T1	morning_lightCat1	adiposity_metabolic	Adiposity/Metabolic	Reference	NA	0.654511663444903	Neutral	29	31652	94948	83	FALSE	sex + race + tdi + smoking + alcohol + all_cancer_fh + season + bmi + dm
Stomach cancer	Stomach	Light	Night Light	night_light	Tertile	T1	night_lightCat1	adiposity_metabolic	Adiposity/Metabolic	Reference	NA	0.671426289578694	Neutral	29	31647	94948	83	FALSE	sex + race + tdi + smoking + alcohol + all_cancer_fh + season + bmi + dm
Stomach cancer	Stomach	Light	Nighttime Light	nighttime_light	Tertile	T1	nighttime_lightCat1	adiposity_metabolic	Adiposity/Metabolic	Reference	NA	0.0892099892913937	Neutral	27	31652	94948	83	FALSE	sex + race + tdi + smoking + alcohol + all_cancer_fh + season + bmi + dm
Stomach cancer	Stomach	Sleep	Number of Sleep Period Bouts	number_sib_sleepperiod_AD_T5A5_mn	Tertile	T1	number_sib_sleepperiod_AD_T5A5_mnCat1	adiposity_metabolic	Adiposity/Metabolic	Reference	NA	0.956026257157635	Neutral	27	31902	95717	83	FALSE	sex + race + tdi + smoking + alcohol + all_cancer_fh + season + bmi + dm
Stomach cancer	Stomach	Physical Activity	Number of Sustained Inactivity Bouts During Waking Hours	number_sib_wakinghours_AD_T5A5_mn	Tertile	T1	number_sib_wakinghours_AD_T5A5_mnCat1	adiposity_metabolic	Adiposity/Metabolic	Reference	NA	0.260159054149057	Neutral	20	31916	95717	83	FALSE	sex + race + tdi + smoking + alcohol + all_cancer_fh + season + bmi + dm
Stomach cancer	Stomach	Physical Activity	Number of 1-5 Min LIPA Bouts (Plain)	Nbouts_day_LIG_bts_1_5_pla	Tertile	T1	Nbouts_day_LIG_bts_1_5_plaCat1	adiposity_metabolic	Adiposity/Metabolic	Reference	NA	0.592232824594733	Neutral	34	31898	95717	83	FALSE	sex + race + tdi + smoking + alcohol + all_cancer_fh + season + bmi + dm
Stomach cancer	Stomach	Physical Activity	Number of 1-5 Min LIPA Bouts (Weighted)	Nbouts_day_LIG_bts_1_5_wei	Tertile	T1	Nbouts_day_LIG_bts_1_5_weiCat1	adiposity_metabolic	Adiposity/Metabolic	Reference	NA	0.684286959988307	Neutral	35	31898	95717	83	FALSE	sex + race + tdi + smoking + alcohol + all_cancer_fh + season + bmi + dm
Stomach cancer	Stomach	Physical Activity	Number of 1-5 Min MVPA Bouts (Plain)	Nbouts_day_MVPA_bts_1_5_pla	Tertile	T1	Nbouts_day_MVPA_bts_1_5_plaCat1	adiposity_metabolic	Adiposity/Metabolic	Reference	NA	0.456639125626324	Neutral	39	31897	95717	83	FALSE	sex + race + tdi + smoking + alcohol + all_cancer_fh + season + bmi + dm
Stomach cancer	Stomach	Physical Activity	Number of 1-5 Min MVPA Bouts (Weighted)	Nbouts_day_MVPA_bts_1_5_wei	Tertile	T1	Nbouts_day_MVPA_bts_1_5_weiCat1	adiposity_metabolic	Adiposity/Metabolic	Reference	NA	0.312281763581045	Neutral	41	31897	95717	83	FALSE	sex + race + tdi + smoking + alcohol + all_cancer_fh + season + bmi + dm
Stomach cancer	Stomach	Physical Activity	Number of 10-20 Min Inactivity Bouts (Plain)	Nbouts_day_IN_bts_10_20_pla	Tertile	T1	Nbouts_day_IN_bts_10_20_plaCat1	adiposity_metabolic	Adiposity/Metabolic	Reference	NA	0.42689217031094	Neutral	31	31902	95717	83	FALSE	sex + race + tdi + smoking + alcohol + all_cancer_fh + season + bmi + dm
Stomach cancer	Stomach	Physical Activity	Number of 10-20 Min Inactivity Bouts (Weighted)	Nbouts_day_IN_bts_10_20_wei	Tertile	T1	Nbouts_day_IN_bts_10_20_weiCat1	adiposity_metabolic	Adiposity/Metabolic	Reference	NA	0.7182485210525	Neutral	32	31901	95717	83	FALSE	sex + race + tdi + smoking + alcohol + all_cancer_fh + season + bmi + dm
Stomach cancer	Stomach	Physical Activity	Number of 10-Min LIPA Bouts (Plain)	Nbouts_day_LIG_bts_10_pla	Tertile	T1	Nbouts_day_LIG_bts_10_plaCat1	adiposity_metabolic	Adiposity/Metabolic	Reference	NA	0.585301215740252	Neutral	31	31906	95717	83	FALSE	sex + race + tdi + smoking + alcohol + all_cancer_fh + season + bmi + dm
Stomach cancer	Stomach	Physical Activity	Number of 10-Min LIPA Bouts (Weighted)	Nbouts_day_LIG_bts_10_wei	Tertile	T1	Nbouts_day_LIG_bts_10_weiCat1	adiposity_metabolic	Adiposity/Metabolic	Reference	NA	0.605318452480364	Neutral	32	31906	95717	83	FALSE	sex + race + tdi + smoking + alcohol + all_cancer_fh + season + bmi + dm
Stomach cancer	Stomach	Physical Activity	Number of 10-Min MVPA Bouts (Plain)	Nbouts_day_MVPA_bts_10_pla	Tertile	T1	Nbouts_day_MVPA_bts_10_plaCat1	adiposity_metabolic	Adiposity/Metabolic	Reference	NA	0.621862390959769	Neutral	29	31901	95717	83	FALSE	sex + race + tdi + smoking + alcohol + all_cancer_fh + season + bmi + dm
Stomach cancer	Stomach	Physical Activity	Number of 10-Min MVPA Bouts (Weighted)	Nbouts_day_MVPA_bts_10_wei	Tertile	T1	Nbouts_day_MVPA_bts_10_weiCat1	adiposity_metabolic	Adiposity/Metabolic	Reference	NA	0.69651899375758	Neutral	30	31900	95717	83	FALSE	sex + race + tdi + smoking + alcohol + all_cancer_fh + season + bmi + dm
Stomach cancer	Stomach	Physical Activity	Number of 20-30 Min Inactivity Bouts (Plain)	Nbouts_day_IN_bts_20_30_pla	Tertile	T1	Nbouts_day_IN_bts_20_30_plaCat1	adiposity_metabolic	Adiposity/Metabolic	Reference	NA	0.72514832551855	Neutral	28	31908	95717	83	FALSE	sex + race + tdi + smoking + alcohol + all_cancer_fh + season + bmi + dm
Stomach cancer	Stomach	Physical Activity	Number of 20-30 Min Inactivity Bouts (Weighted)	Nbouts_day_IN_bts_20_30_wei	Tertile	T1	Nbouts_day_IN_bts_20_30_weiCat1	adiposity_metabolic	Adiposity/Metabolic	Reference	NA	0.471128491355351	Neutral	29	31909	95717	83	FALSE	sex + race + tdi + smoking + alcohol + all_cancer_fh + season + bmi + dm
Stomach cancer	Stomach	Physical Activity	Number of 30-60 Min Inactivity Bouts (Plain)	Nbouts_day_IN_bts_30_60_pla	Tertile	T1	Nbouts_day_IN_bts_30_60_plaCat1	adiposity_metabolic	Adiposity/Metabolic	Reference	NA	0.143111971388876	Neutral	21	31910	95717	83	FALSE	sex + race + tdi + smoking + alcohol + all_cancer_fh + season + bmi + dm
Stomach cancer	Stomach	Physical Activity	Number of 30-60 Min Inactivity Bouts (Weighted)	Nbouts_day_IN_bts_30_60_wei	Tertile	T1	Nbouts_day_IN_bts_30_60_weiCat1	adiposity_metabolic	Adiposity/Metabolic	Reference	NA	0.176022306062072	Neutral	22	31909	95717	83	FALSE	sex + race + tdi + smoking + alcohol + all_cancer_fh + season + bmi + dm
Stomach cancer	Stomach	Physical Activity	Number of 5-10 Min LIPA Bouts (Plain)	Nbouts_day_LIG_bts_5_10_pla	Tertile	T1	Nbouts_day_LIG_bts_5_10_plaCat1	adiposity_metabolic	Adiposity/Metabolic	Reference	NA	0.190130508674653	Neutral	39	31905	95717	83	FALSE	sex + race + tdi + smoking + alcohol + all_cancer_fh + season + bmi + dm
Stomach cancer	Stomach	Physical Activity	Number of 5-10 Min LIPA Bouts (Weighted)	Nbouts_day_LIG_bts_5_10_wei	Tertile	T1	Nbouts_day_LIG_bts_5_10_weiCat1	adiposity_metabolic	Adiposity/Metabolic	Reference	NA	0.241997222085099	Neutral	38	31906	95717	83	FALSE	sex + race + tdi + smoking + alcohol + all_cancer_fh + season + bmi + dm
Stomach cancer	Stomach	Physical Activity	Number of 5-10 Min MVPA Bouts (Plain)	Nbouts_day_MVPA_bts_5_10_pla	Tertile	T1	Nbouts_day_MVPA_bts_5_10_plaCat1	adiposity_metabolic	Adiposity/Metabolic	Reference	NA	0.420813252412255	Neutral	39	31901	95717	83	FALSE	sex + race + tdi + smoking + alcohol + all_cancer_fh + season + bmi + dm
Stomach cancer	Stomach	Physical Activity	Number of 5-10 Min MVPA Bouts (Weighted)	Nbouts_day_MVPA_bts_5_10_wei	Tertile	T1	Nbouts_day_MVPA_bts_5_10_weiCat1	adiposity_metabolic	Adiposity/Metabolic	Reference	NA	0.518332294264736	Neutral	39	31901	95717	83	FALSE	sex + race + tdi + smoking + alcohol + all_cancer_fh + season + bmi + dm
Stomach cancer	Stomach	Physical Activity	Number of 60-90 Min Inactivity Bouts (Plain)	Nbouts_day_IN_bts_60_90_pla	Tertile	T1	Nbouts_day_IN_bts_60_90_plaCat1	adiposity_metabolic	Adiposity/Metabolic	Reference	NA	0.714381078014936	Neutral	24	31907	95717	83	FALSE	sex + race + tdi + smoking + alcohol + all_cancer_fh + season + bmi + dm
Stomach cancer	Stomach	Physical Activity	Number of 60-90 Min Inactivity Bouts (Weighted)	Nbouts_day_IN_bts_60_90_wei	Tertile	T1	Nbouts_day_IN_bts_60_90_weiCat1	adiposity_metabolic	Adiposity/Metabolic	Reference	NA	0.292312956011998	Neutral	27	31908	95717	83	FALSE	sex + race + tdi + smoking + alcohol + all_cancer_fh + season + bmi + dm
Stomach cancer	Stomach	Physical Activity	Number of 90-Min Inactivity Bouts (Plain)	Nbouts_day_IN_bts_90_pla	Tertile	T1	Nbouts_day_IN_bts_90_plaCat1	adiposity_metabolic	Adiposity/Metabolic	Reference	NA	0.511769257691675	Neutral	17	31908	95717	83	FALSE	sex + race + tdi + smoking + alcohol + all_cancer_fh + season + bmi + dm
Stomach cancer	Stomach	Physical Activity	Number of 90-Min Inactivity Bouts (Weighted)	Nbouts_day_IN_bts_90_wei	Tertile	T1	Nbouts_day_IN_bts_90_weiCat1	adiposity_metabolic	Adiposity/Metabolic	Reference	NA	0.46108100967361	Neutral	18	31908	95717	83	FALSE	sex + race + tdi + smoking + alcohol + all_cancer_fh + season + bmi + dm
Stomach cancer	Stomach	Physical Activity	Number of Activity Fragments During Sleep Period	FRAG_Nfrag_PA_spt	Tertile	T1	FRAG_Nfrag_PA_sptCat1	adiposity_metabolic	Adiposity/Metabolic	Reference	NA	0.162600011962543	Neutral	30	31910	95717	83	FALSE	sex + race + tdi + smoking + alcohol + all_cancer_fh + season + bmi + dm
Stomach cancer	Stomach	Physical Activity	Number of Activity Fragments During Waking Time	FRAG_Nfrag_PA_day	Tertile	T1	FRAG_Nfrag_PA_dayCat1	adiposity_metabolic	Adiposity/Metabolic	Reference	NA	0.45074826813747	Neutral	36	31906	95717	83	FALSE	sex + race + tdi + smoking + alcohol + all_cancer_fh + season + bmi + dm
Stomach cancer	Stomach	Physical Activity	Number of Activity Fragments During Waking Time (Plain)	FRAG_Nfrag_PA_day_pla	Tertile	T1	FRAG_Nfrag_PA_day_plaCat1	adiposity_metabolic	Adiposity/Metabolic	Reference	NA	0.785202228618559	Neutral	35	31905	95717	83	FALSE	sex + race + tdi + smoking + alcohol + all_cancer_fh + season + bmi + dm
Stomach cancer	Stomach	Physical Activity	Number of Activity Fragments During Waking Time (Weighted)	FRAG_Nfrag_PA_day_wei	Tertile	T1	FRAG_Nfrag_PA_day_weiCat1	adiposity_metabolic	Adiposity/Metabolic	Reference	NA	0.754792457672567	Neutral	33	31904	95717	83	FALSE	sex + race + tdi + smoking + alcohol + all_cancer_fh + season + bmi + dm
Stomach cancer	Stomach	Physical Activity	Number of Activity-to-Inactivity Transitions During Waking Time	FRAG_Nfrag_PA2IN_day	Tertile	T1	FRAG_Nfrag_PA2IN_dayCat1	adiposity_metabolic	Adiposity/Metabolic	Reference	NA	0.45074826813747	Neutral	36	31906	95717	83	FALSE	sex + race + tdi + smoking + alcohol + all_cancer_fh + season + bmi + dm
Stomach cancer	Stomach	Physical Activity	Number of Activity-to-Inactivity Transitions During Waking Time (Plain)	FRAG_Nfrag_PA2IN_day_pla	Tertile	T1	FRAG_Nfrag_PA2IN_day_plaCat1	adiposity_metabolic	Adiposity/Metabolic	Reference	NA	0.785202228618559	Neutral	35	31905	95717	83	FALSE	sex + race + tdi + smoking + alcohol + all_cancer_fh + season + bmi + dm
Stomach cancer	Stomach	Physical Activity	Number of Activity-to-Inactivity Transitions During Waking Time (Weighted)	FRAG_Nfrag_PA2IN_day_wei	Tertile	T1	FRAG_Nfrag_PA2IN_day_weiCat1	adiposity_metabolic	Adiposity/Metabolic	Reference	NA	0.754792457672567	Neutral	33	31904	95717	83	FALSE	sex + race + tdi + smoking + alcohol + all_cancer_fh + season + bmi + dm
Stomach cancer	Stomach	Sleep	Number of Awakenings	number_of_awakenings_AD_T5A5_mn	Tertile	T1	number_of_awakenings_AD_T5A5_mnCat1	adiposity_metabolic	Adiposity/Metabolic	Reference	NA	0.956026257157635	Neutral	27	31902	95717	83	FALSE	sex + race + tdi + smoking + alcohol + all_cancer_fh + season + bmi + dm
Stomach cancer	Stomach	Physical Activity	Number of IN Fragments per Minute IN IN During Waking Time	FRAG_NFragPM_IN_day	Tertile	T1	FRAG_NFragPM_IN_dayCat1	adiposity_metabolic	Adiposity/Metabolic	Reference	NA	0.707109480252714	Neutral	36	31898	95716	83	FALSE	sex + race + tdi + smoking + alcohol + all_cancer_fh + season + bmi + dm
Stomach cancer	Stomach	Physical Activity	Number of IN Fragments per Minute IN IN During Waking Time (Plain)	FRAG_NFragPM_IN_day_pla	Tertile	T1	FRAG_NFragPM_IN_day_plaCat1	adiposity_metabolic	Adiposity/Metabolic	Reference	NA	0.838545358892958	Neutral	36	31898	95717	83	FALSE	sex + race + tdi + smoking + alcohol + all_cancer_fh + season + bmi + dm
Stomach cancer	Stomach	Physical Activity	Number of IN Fragments per Minute IN IN During Waking Time (Weighted)	FRAG_NFragPM_IN_day_wei	Tertile	T1	FRAG_NFragPM_IN_day_weiCat1	adiposity_metabolic	Adiposity/Metabolic	Reference	NA	0.684555740514972	Neutral	35	31899	95717	83	FALSE	sex + race + tdi + smoking + alcohol + all_cancer_fh + season + bmi + dm
Stomach cancer	Stomach	Physical Activity	Number of Inactivity Fragments During Sleep Period	FRAG_Nfrag_IN_spt	Tertile	T1	FRAG_Nfrag_IN_sptCat1	adiposity_metabolic	Adiposity/Metabolic	Reference	NA	0.162586870969755	Neutral	30	31910	95717	83	FALSE	sex + race + tdi + smoking + alcohol + all_cancer_fh + season + bmi + dm
Stomach cancer	Stomach	Physical Activity	Number of Inactivity Fragments During Waking Time	FRAG_Nfrag_IN_day	Tertile	T1	FRAG_Nfrag_IN_dayCat1	adiposity_metabolic	Adiposity/Metabolic	Reference	NA	0.445982696640164	Neutral	36	31906	95717	83	FALSE	sex + race + tdi + smoking + alcohol + all_cancer_fh + season + bmi + dm
Stomach cancer	Stomach	Physical Activity	Number of Inactivity Fragments During Waking Time (Plain)	FRAG_Nfrag_IN_day_pla	Tertile	T1	FRAG_Nfrag_IN_day_plaCat1	adiposity_metabolic	Adiposity/Metabolic	Reference	NA	0.670284506190014	Neutral	35	31905	95717	83	FALSE	sex + race + tdi + smoking + alcohol + all_cancer_fh + season + bmi + dm
Stomach cancer	Stomach	Physical Activity	Number of Inactivity Fragments During Waking Time (Weighted)	FRAG_Nfrag_IN_day_wei	Tertile	T1	FRAG_Nfrag_IN_day_weiCat1	adiposity_metabolic	Adiposity/Metabolic	Reference	NA	0.644201941061642	Neutral	33	31906	95717	83	FALSE	sex + race + tdi + smoking + alcohol + all_cancer_fh + season + bmi + dm
Stomach cancer	Stomach	Physical Activity	Number of Inactivity-to-Activity Transitions During Waking Time	FRAG_Nfrag_IN2PA_day	Tertile	T1	FRAG_Nfrag_IN2PA_dayCat1	adiposity_metabolic	Adiposity/Metabolic	Reference	NA	0.445982696640164	Neutral	36	31906	95717	83	FALSE	sex + race + tdi + smoking + alcohol + all_cancer_fh + season + bmi + dm
Stomach cancer	Stomach	Physical Activity	Number of Inactivity-to-Activity Transitions During Waking Time (Plain)	FRAG_Nfrag_IN2PA_day_pla	Tertile	T1	FRAG_Nfrag_IN2PA_day_plaCat1	adiposity_metabolic	Adiposity/Metabolic	Reference	NA	0.670284506190014	Neutral	35	31905	95717	83	FALSE	sex + race + tdi + smoking + alcohol + all_cancer_fh + season + bmi + dm
Stomach cancer	Stomach	Physical Activity	Number of Inactivity-to-Activity Transitions During Waking Time (Weighted)	FRAG_Nfrag_IN2PA_day_wei	Tertile	T1	FRAG_Nfrag_IN2PA_day_weiCat1	adiposity_metabolic	Adiposity/Metabolic	Reference	NA	0.644201941061642	Neutral	33	31906	95717	83	FALSE	sex + race + tdi + smoking + alcohol + all_cancer_fh + season + bmi + dm
Stomach cancer	Stomach	Physical Activity	Number of Inactivity-to-LIPA Transitions During Waking Time	FRAG_Nfrag_IN2LIPA_day	Tertile	T1	FRAG_Nfrag_IN2LIPA_dayCat1	adiposity_metabolic	Adiposity/Metabolic	Reference	NA	0.859761584807614	Neutral	34	31906	95717	83	FALSE	sex + race + tdi + smoking + alcohol + all_cancer_fh + season + bmi + dm
Stomach cancer	Stomach	Physical Activity	Number of Inactivity-to-LIPA Transitions During Waking Time (Plain)	FRAG_Nfrag_IN2LIPA_day_pla	Tertile	T1	FRAG_Nfrag_IN2LIPA_day_plaCat1	adiposity_metabolic	Adiposity/Metabolic	Reference	NA	0.679834146568767	Neutral	34	31903	95717	83	FALSE	sex + race + tdi + smoking + alcohol + all_cancer_fh + season + bmi + dm
Stomach cancer	Stomach	Physical Activity	Number of Inactivity-to-LIPA Transitions During Waking Time (Weighted)	FRAG_Nfrag_IN2LIPA_day_wei	Tertile	T1	FRAG_Nfrag_IN2LIPA_day_weiCat1	adiposity_metabolic	Adiposity/Metabolic	Reference	NA	0.770546554361992	Neutral	33	31904	95717	83	FALSE	sex + race + tdi + smoking + alcohol + all_cancer_fh + season + bmi + dm
Stomach cancer	Stomach	Physical Activity	Number of Inactivity-to-MVPA Transitions During Waking Time	FRAG_Nfrag_IN2MVPA_day	Tertile	T1	FRAG_Nfrag_IN2MVPA_dayCat1	adiposity_metabolic	Adiposity/Metabolic	Reference	NA	0.834612666515471	Neutral	35	31901	95717	83	FALSE	sex + race + tdi + smoking + alcohol + all_cancer_fh + season + bmi + dm
Stomach cancer	Stomach	Physical Activity	Number of Inactivity-to-MVPA Transitions During Waking Time (Plain)	FRAG_Nfrag_IN2MVPA_day_pla	Tertile	T1	FRAG_Nfrag_IN2MVPA_day_plaCat1	adiposity_metabolic	Adiposity/Metabolic	Reference	NA	0.785894854220686	Neutral	35	31899	95717	83	FALSE	sex + race + tdi + smoking + alcohol + all_cancer_fh + season + bmi + dm
Stomach cancer	Stomach	Physical Activity	Number of Inactivity-to-MVPA Transitions During Waking Time (Weighted)	FRAG_Nfrag_IN2MVPA_day_wei	Tertile	T1	FRAG_Nfrag_IN2MVPA_day_weiCat1	adiposity_metabolic	Adiposity/Metabolic	Reference	NA	0.65624860767471	Neutral	35	31899	95717	83	FALSE	sex + race + tdi + smoking + alcohol + all_cancer_fh + season + bmi + dm
Stomach cancer	Stomach	Physical Activity	Number of LIPA Fragments During Waking Time	FRAG_Nfrag_LIPA_day	Tertile	T1	FRAG_Nfrag_LIPA_dayCat1	adiposity_metabolic	Adiposity/Metabolic	Reference	NA	0.278020595927727	Neutral	38	31900	95717	83	FALSE	sex + race + tdi + smoking + alcohol + all_cancer_fh + season + bmi + dm
Stomach cancer	Stomach	Physical Activity	Number of LIPA Fragments During Waking Time (Plain)	FRAG_Nfrag_LIPA_day_pla	Tertile	T1	FRAG_Nfrag_LIPA_day_plaCat1	adiposity_metabolic	Adiposity/Metabolic	Reference	NA	0.890055272178179	Neutral	37	31899	95717	83	FALSE	sex + race + tdi + smoking + alcohol + all_cancer_fh + season + bmi + dm
Stomach cancer	Stomach	Physical Activity	Number of LIPA Fragments During Waking Time (Weighted)	FRAG_Nfrag_LIPA_day_wei	Tertile	T1	FRAG_Nfrag_LIPA_day_weiCat1	adiposity_metabolic	Adiposity/Metabolic	Reference	NA	0.983573766170593	Neutral	37	31898	95717	83	FALSE	sex + race + tdi + smoking + alcohol + all_cancer_fh + season + bmi + dm
Stomach cancer	Stomach	Physical Activity	Number of MVPA Fragments During Waking Time	FRAG_Nfrag_MVPA_day	Tertile	T1	FRAG_Nfrag_MVPA_dayCat1	adiposity_metabolic	Adiposity/Metabolic	Reference	NA	0.330086705233453	Neutral	38	31900	95717	83	FALSE	sex + race + tdi + smoking + alcohol + all_cancer_fh + season + bmi + dm
Stomach cancer	Stomach	Physical Activity	Number of MVPA Fragments During Waking Time (Plain)	FRAG_Nfrag_MVPA_day_pla	Tertile	T1	FRAG_Nfrag_MVPA_day_plaCat1	adiposity_metabolic	Adiposity/Metabolic	Reference	NA	0.228070323825098	Neutral	44	31898	95717	83	FALSE	sex + race + tdi + smoking + alcohol + all_cancer_fh + season + bmi + dm
Stomach cancer	Stomach	Physical Activity	Number of MVPA Fragments During Waking Time (Weighted)	FRAG_Nfrag_MVPA_day_wei	Tertile	T1	FRAG_Nfrag_MVPA_day_weiCat1	adiposity_metabolic	Adiposity/Metabolic	Reference	NA	0.225846222613421	Neutral	44	31898	95717	83	FALSE	sex + race + tdi + smoking + alcohol + all_cancer_fh + season + bmi + dm
Stomach cancer	Stomach	Physical Activity	Number of PA Fragments per Minute IN PA During Waking Time	FRAG_NFragPM_PA_day	Tertile	T1	FRAG_NFragPM_PA_dayCat1	adiposity_metabolic	Adiposity/Metabolic	Reference	NA	0.600478402936595	Neutral	24	31906	95716	83	FALSE	sex + race + tdi + smoking + alcohol + all_cancer_fh + season + bmi + dm
Stomach cancer	Stomach	Physical Activity	Number of PA Fragments per Minute IN PA During Waking Time (Plain)	FRAG_NFragPM_PA_day_pla	Tertile	T1	FRAG_NFragPM_PA_day_plaCat1	adiposity_metabolic	Adiposity/Metabolic	Reference	NA	0.414292139547822	Neutral	26	31906	95717	83	FALSE	sex + race + tdi + smoking + alcohol + all_cancer_fh + season + bmi + dm
Stomach cancer	Stomach	Physical Activity	Number of PA Fragments per Minute IN PA During Waking Time (Weighted)	FRAG_NFragPM_PA_day_wei	Tertile	T1	FRAG_NFragPM_PA_day_weiCat1	adiposity_metabolic	Adiposity/Metabolic	Reference	NA	0.506611541332829	Neutral	26	31906	95717	83	FALSE	sex + race + tdi + smoking + alcohol + all_cancer_fh + season + bmi + dm
Stomach cancer	Stomach	Sleep	Number of Sleep Fragments During Sleep Period	FRAG_Nfrag_sleep_spt	Tertile	T1	FRAG_Nfrag_sleep_sptCat1	adiposity_metabolic	Adiposity/Metabolic	Reference	NA	0.551359621157526	Neutral	30	31907	95717	83	FALSE	sex + race + tdi + smoking + alcohol + all_cancer_fh + season + bmi + dm
Stomach cancer	Stomach	Physical Activity	Number of Wake Fragments During Sleep Period	FRAG_Nfrag_wake_spt	Tertile	T1	FRAG_Nfrag_wake_sptCat1	adiposity_metabolic	Adiposity/Metabolic	Reference	NA	0.551314966329837	Neutral	30	31907	95717	83	FALSE	sex + race + tdi + smoking + alcohol + all_cancer_fh + season + bmi + dm
Stomach cancer	Stomach	Physical Activity	Overall Acceleration	ENMO_fullRecordingMean	Tertile	T1	ENMO_fullRecordingMeanCat1	adiposity_metabolic	Adiposity/Metabolic	Reference	NA	0.541398309057135	Neutral	39	31900	95717	83	FALSE	sex + race + tdi + smoking + alcohol + all_cancer_fh + season + bmi + dm
Stomach cancer	Stomach	Step Count	Peak 30-Minute Cadence	mean_peak_30min_cadence	Tertile	T1	mean_peak_30min_cadenceCat1	adiposity_metabolic	Adiposity/Metabolic	Reference	NA	0.497511354809446	Neutral	32	31902	95717	83	FALSE	sex + race + tdi + smoking + alcohol + all_cancer_fh + season + bmi + dm
Stomach cancer	Stomach	Physical Activity	Power-Law Alpha of Activity Fragment Durations During Waking Time	FRAG_alpha_dur_PA_day	Tertile	T1	FRAG_alpha_dur_PA_dayCat1	adiposity_metabolic	Adiposity/Metabolic	Reference	NA	0.0710545783285477	Neutral	24	31904	95714	83	FALSE	sex + race + tdi + smoking + alcohol + all_cancer_fh + season + bmi + dm
Stomach cancer	Stomach	Physical Activity	Power-Law Alpha of Activity Fragment Durations During Waking Time (Plain)	FRAG_alpha_dur_PA_day_pla	Tertile	T1	FRAG_alpha_dur_PA_day_plaCat1	adiposity_metabolic	Adiposity/Metabolic	Reference	NA	0.179687387715315	Neutral	25	31903	95712	83	FALSE	sex + race + tdi + smoking + alcohol + all_cancer_fh + season + bmi + dm
Stomach cancer	Stomach	Physical Activity	Power-Law Alpha of Activity Fragment Durations During Waking Time (Weighted)	FRAG_alpha_dur_PA_day_wei	Tertile	T1	FRAG_alpha_dur_PA_day_weiCat1	adiposity_metabolic	Adiposity/Metabolic	Reference	NA	0.101398031504913	Neutral	24	31903	95712	83	FALSE	sex + race + tdi + smoking + alcohol + all_cancer_fh + season + bmi + dm
Stomach cancer	Stomach	Physical Activity	Power-Law Alpha of Inactivity Fragment Durations During Waking Time	FRAG_alpha_dur_IN_day	Tertile	T1	FRAG_alpha_dur_IN_dayCat1	adiposity_metabolic	Adiposity/Metabolic	Reference	NA	0.289431037561269	Neutral	41	31898	95714	83	FALSE	sex + race + tdi + smoking + alcohol + all_cancer_fh + season + bmi + dm
Stomach cancer	Stomach	Physical Activity	Power-Law Alpha of Inactivity Fragment Durations During Waking Time (Plain)	FRAG_alpha_dur_IN_day_pla	Tertile	T1	FRAG_alpha_dur_IN_day_plaCat1	adiposity_metabolic	Adiposity/Metabolic	Reference	NA	0.295129261553432	Neutral	41	31897	95712	83	FALSE	sex + race + tdi + smoking + alcohol + all_cancer_fh + season + bmi + dm
Stomach cancer	Stomach	Physical Activity	Power-Law Alpha of Inactivity Fragment Durations During Waking Time (Weighted)	FRAG_alpha_dur_IN_day_wei	Tertile	T1	FRAG_alpha_dur_IN_day_weiCat1	adiposity_metabolic	Adiposity/Metabolic	Reference	NA	0.439738369818942	Neutral	40	31897	95712	83	FALSE	sex + race + tdi + smoking + alcohol + all_cancer_fh + season + bmi + dm
Stomach cancer	Stomach	Circadian Rhythm	Relative Amplitude	RA	Tertile	T1	RACat1	adiposity_metabolic	Adiposity/Metabolic	Reference	NA	0.213694161145396	Neutral	38	31897	95717	83	FALSE	sex + race + tdi + smoking + alcohol + all_cancer_fh + season + bmi + dm
Stomach cancer	Stomach	Circadian Rhythm	Self-Similarity Parameter	SSP	Tertile	T1	SSPCat1	adiposity_metabolic	Adiposity/Metabolic	Reference	NA	0.329163569800101	Neutral	31	31905	95717	83	FALSE	sex + race + tdi + smoking + alcohol + all_cancer_fh + season + bmi + dm
Stomach cancer	Stomach	Sleep	Sleep Efficiency After Onset (Plain)	sleep_efficiency_after_onset_pla	Tertile	T1	sleep_efficiency_after_onset_plaCat1	adiposity_metabolic	Adiposity/Metabolic	Reference	NA	0.354049754054494	Neutral	30	31893	95717	83	FALSE	sex + race + tdi + smoking + alcohol + all_cancer_fh + season + bmi + dm
Stomach cancer	Stomach	Sleep	Sleep Regularity Index	SleepRegularityIndex2	Tertile	T1	SleepRegularityIndex2Cat1	adiposity_metabolic	Adiposity/Metabolic	Reference	NA	0.274212244206682	Neutral	28	31863	95603	83	FALSE	sex + race + tdi + smoking + alcohol + all_cancer_fh + season + bmi + dm
Stomach cancer	Stomach	Sleep	Sleep Duration Within Sleep Period Time	SleepDurationInSpt_AD_T5A5_mn	Tertile	T1	SleepDurationInSpt_AD_T5A5_mnCat1	adiposity_metabolic	Adiposity/Metabolic	Reference	NA	0.73102683675951	Neutral	34	31898	95717	83	FALSE	sex + race + tdi + smoking + alcohol + all_cancer_fh + season + bmi + dm
Stomach cancer	Stomach	Sleep	Sleep Period Time Duration	SptDuration_AD_T5A5_mn	Tertile	T1	SptDuration_AD_T5A5_mnCat1	adiposity_metabolic	Adiposity/Metabolic	Reference	NA	0.592124835001421	Neutral	33	31901	95717	83	FALSE	sex + race + tdi + smoking + alcohol + all_cancer_fh + season + bmi + dm
Stomach cancer	Stomach	Physical Activity	Standard Deviation of Inactivity Fragment Durations During Waking Time	FRAG_SD_dur_IN_day	Tertile	T1	FRAG_SD_dur_IN_dayCat1	adiposity_metabolic	Adiposity/Metabolic	Reference	NA	0.477134118308504	Neutral	16	31908	95714	83	FALSE	sex + race + tdi + smoking + alcohol + all_cancer_fh + season + bmi + dm
Stomach cancer	Stomach	Physical Activity	Standard Deviation of Inactivity Fragment Durations During Waking Time (Plain)	FRAG_SD_dur_IN_day_pla	Tertile	T1	FRAG_SD_dur_IN_day_plaCat1	adiposity_metabolic	Adiposity/Metabolic	Reference	NA	0.846151476803208	Neutral	19	31908	95712	83	FALSE	sex + race + tdi + smoking + alcohol + all_cancer_fh + season + bmi + dm
Stomach cancer	Stomach	Physical Activity	Standard Deviation of Inactivity Fragment Durations During Waking Time (Weighted)	FRAG_SD_dur_IN_day_wei	Tertile	T1	FRAG_SD_dur_IN_day_weiCat1	adiposity_metabolic	Adiposity/Metabolic	Reference	NA	0.867805900208812	Neutral	18	31909	95712	83	FALSE	sex + race + tdi + smoking + alcohol + all_cancer_fh + season + bmi + dm
Stomach cancer	Stomach	Physical Activity	Standard Deviation of Physical Activity Fragment Durations During Waking Time	FRAG_SD_dur_PA_day	Tertile	T1	FRAG_SD_dur_PA_dayCat1	adiposity_metabolic	Adiposity/Metabolic	Reference	NA	0.66866894140884	Neutral	31	31899	95714	83	FALSE	sex + race + tdi + smoking + alcohol + all_cancer_fh + season + bmi + dm
Stomach cancer	Stomach	Physical Activity	Standard Deviation of Physical Activity Fragment Durations During Waking Time (Plain)	FRAG_SD_dur_PA_day_pla	Tertile	T1	FRAG_SD_dur_PA_day_plaCat1	adiposity_metabolic	Adiposity/Metabolic	Reference	NA	0.426262989283302	Neutral	35	31898	95712	83	FALSE	sex + race + tdi + smoking + alcohol + all_cancer_fh + season + bmi + dm
Stomach cancer	Stomach	Physical Activity	Standard Deviation of Physical Activity Fragment Durations During Waking Time (Weighted)	FRAG_SD_dur_PA_day_wei	Tertile	T1	FRAG_SD_dur_PA_day_weiCat1	adiposity_metabolic	Adiposity/Metabolic	Reference	NA	0.629502968114739	Neutral	35	31899	95712	83	FALSE	sex + race + tdi + smoking + alcohol + all_cancer_fh + season + bmi + dm
Stomach cancer	Stomach	Light	Total Daily Light	total_daily_light	Tertile	T1	total_daily_lightCat1	adiposity_metabolic	Adiposity/Metabolic	Reference	NA	0.362118619471959	Neutral	30	31651	94948	83	FALSE	sex + race + tdi + smoking + alcohol + all_cancer_fh + season + bmi + dm
Stomach cancer	Stomach	Physical Activity	Total Inactivity Duration (Plain)	dur_day_total_IN_min_pla	Tertile	T1	dur_day_total_IN_min_plaCat1	adiposity_metabolic	Adiposity/Metabolic	Reference	NA	0.760517667918562	Neutral	20	31908	95717	83	FALSE	sex + race + tdi + smoking + alcohol + all_cancer_fh + season + bmi + dm
Stomach cancer	Stomach	Physical Activity	Total Inactivity Duration (Weighted)	dur_day_total_IN_min_wei	Tertile	T1	dur_day_total_IN_min_weiCat1	adiposity_metabolic	Adiposity/Metabolic	Reference	NA	0.868783027822401	Neutral	19	31909	95717	83	FALSE	sex + race + tdi + smoking + alcohol + all_cancer_fh + season + bmi + dm
Stomach cancer	Stomach	Physical Activity	Total LIPA Duration (Plain)	dur_day_total_LIG_min_pla	Tertile	T1	dur_day_total_LIG_min_plaCat1	adiposity_metabolic	Adiposity/Metabolic	Reference	NA	0.580526509221079	Neutral	37	31904	95717	83	FALSE	sex + race + tdi + smoking + alcohol + all_cancer_fh + season + bmi + dm
Stomach cancer	Stomach	Physical Activity	Total LIPA Duration (Weighted)	dur_day_total_LIG_min_wei	Tertile	T1	dur_day_total_LIG_min_weiCat1	adiposity_metabolic	Adiposity/Metabolic	Reference	NA	0.761916522441425	Neutral	35	31904	95717	83	FALSE	sex + race + tdi + smoking + alcohol + all_cancer_fh + season + bmi + dm
Stomach cancer	Stomach	Physical Activity	Total Moderate Physical Activity Duration (Plain)	dur_day_total_MOD_min_pla	Tertile	T1	dur_day_total_MOD_min_plaCat1	adiposity_metabolic	Adiposity/Metabolic	Reference	NA	0.708174795384701	Neutral	37	31899	95717	83	FALSE	sex + race + tdi + smoking + alcohol + all_cancer_fh + season + bmi + dm
Stomach cancer	Stomach	Physical Activity	Total Moderate Physical Activity Duration (Weighted)	dur_day_total_MOD_min_wei	Tertile	T1	dur_day_total_MOD_min_weiCat1	adiposity_metabolic	Adiposity/Metabolic	Reference	NA	0.935125302237136	Neutral	36	31899	95717	83	FALSE	sex + race + tdi + smoking + alcohol + all_cancer_fh + season + bmi + dm
Stomach cancer	Stomach	Step Count	Total Steps	mean_total_steps	Tertile	T1	mean_total_stepsCat1	adiposity_metabolic	Adiposity/Metabolic	Reference	NA	0.17841259870106	Neutral	38	31899	95717	83	FALSE	sex + race + tdi + smoking + alcohol + all_cancer_fh + season + bmi + dm
Stomach cancer	Stomach	Physical Activity	Total Vigorous Physical Activity Duration (Plain)	dur_day_total_VIG_min_pla	Tertile	T1	dur_day_total_VIG_min_plaCat1	adiposity_metabolic	Adiposity/Metabolic	Reference	NA	0.350443651397382	Neutral	29	31901	95717	83	FALSE	sex + race + tdi + smoking + alcohol + all_cancer_fh + season + bmi + dm
Stomach cancer	Stomach	Physical Activity	Total Vigorous Physical Activity Duration (Weighted)	dur_day_total_VIG_min_wei	Tertile	T1	dur_day_total_VIG_min_weiCat1	adiposity_metabolic	Adiposity/Metabolic	Reference	NA	0.586256962053994	Neutral	31	31901	95717	83	FALSE	sex + race + tdi + smoking + alcohol + all_cancer_fh + season + bmi + dm
Stomach cancer	Stomach	Physical Activity	Transition Probability Physical Activity to Inactivity During Sleep Period	FRAG_TP_PA2IN_spt	Tertile	T1	FRAG_TP_PA2IN_sptCat1	adiposity_metabolic	Adiposity/Metabolic	Reference	NA	0.299516408894139	Neutral	30	31905	95717	83	FALSE	sex + race + tdi + smoking + alcohol + all_cancer_fh + season + bmi + dm
Stomach cancer	Stomach	Physical Activity	Transition Probability Physical Activity to Inactivity During Waking Time	FRAG_TP_PA2IN_day	Tertile	T1	FRAG_TP_PA2IN_dayCat1	adiposity_metabolic	Adiposity/Metabolic	Reference	NA	0.600765950392006	Neutral	24	31906	95717	83	FALSE	sex + race + tdi + smoking + alcohol + all_cancer_fh + season + bmi + dm
Stomach cancer	Stomach	Physical Activity	Transition Probability Physical Activity to Inactivity During Waking Time (Plain)	FRAG_TP_PA2IN_day_pla	Tertile	T1	FRAG_TP_PA2IN_day_plaCat1	adiposity_metabolic	Adiposity/Metabolic	Reference	NA	0.413702429166124	Neutral	26	31906	95717	83	FALSE	sex + race + tdi + smoking + alcohol + all_cancer_fh + season + bmi + dm
Stomach cancer	Stomach	Physical Activity	Transition Probability Physical Activity to Inactivity During Waking Time (Weighted)	FRAG_TP_PA2IN_day_wei	Tertile	T1	FRAG_TP_PA2IN_day_weiCat1	adiposity_metabolic	Adiposity/Metabolic	Reference	NA	0.607818934555566	Neutral	26	31906	95717	83	FALSE	sex + race + tdi + smoking + alcohol + all_cancer_fh + season + bmi + dm
Stomach cancer	Stomach	Physical Activity	Transition Probability Physical Inactivity to Activity During Sleep Period	FRAG_TP_IN2PA_spt	Tertile	T1	FRAG_TP_IN2PA_sptCat1	adiposity_metabolic	Adiposity/Metabolic	Reference	NA	0.416625032210953	Neutral	28	31913	95717	83	FALSE	sex + race + tdi + smoking + alcohol + all_cancer_fh + season + bmi + dm
Stomach cancer	Stomach	Physical Activity	Transition Probability Physical Inactivity to Activity During Waking Time	FRAG_TP_IN2PA_day	Tertile	T1	FRAG_TP_IN2PA_dayCat1	adiposity_metabolic	Adiposity/Metabolic	Reference	NA	0.410139203849277	Neutral	37	31898	95717	83	FALSE	sex + race + tdi + smoking + alcohol + all_cancer_fh + season + bmi + dm
Stomach cancer	Stomach	Physical Activity	Transition Probability Physical Inactivity to Activity During Waking Time (Plain)	FRAG_TP_IN2PA_day_pla	Tertile	T1	FRAG_TP_IN2PA_day_plaCat1	adiposity_metabolic	Adiposity/Metabolic	Reference	NA	0.608921371257517	Neutral	36	31897	95717	83	FALSE	sex + race + tdi + smoking + alcohol + all_cancer_fh + season + bmi + dm
Stomach cancer	Stomach	Physical Activity	Transition Probability Physical Inactivity to Activity During Waking Time (Weighted)	FRAG_TP_IN2PA_day_wei	Tertile	T1	FRAG_TP_IN2PA_day_weiCat1	adiposity_metabolic	Adiposity/Metabolic	Reference	NA	0.576812261565704	Neutral	35	31897	95717	83	FALSE	sex + race + tdi + smoking + alcohol + all_cancer_fh + season + bmi + dm
Stomach cancer	Stomach	Physical Activity	Transition Probability Physical Inactivity to LIPA During Waking Time	FRAG_TP_IN2LIPA_day	Tertile	T1	FRAG_TP_IN2LIPA_dayCat1	adiposity_metabolic	Adiposity/Metabolic	Reference	NA	0.519135498388218	Neutral	37	31901	95717	83	FALSE	sex + race + tdi + smoking + alcohol + all_cancer_fh + season + bmi + dm
Stomach cancer	Stomach	Physical Activity	Transition Probability Physical Inactivity to LIPA During Waking Time (Plain)	FRAG_TP_IN2LIPA_day_pla	Tertile	T1	FRAG_TP_IN2LIPA_day_plaCat1	adiposity_metabolic	Adiposity/Metabolic	Reference	NA	0.825028217814557	Neutral	35	31901	95717	83	FALSE	sex + race + tdi + smoking + alcohol + all_cancer_fh + season + bmi + dm
Stomach cancer	Stomach	Physical Activity	Transition Probability Physical Inactivity to LIPA During Waking Time (Weighted)	FRAG_TP_IN2LIPA_day_wei	Tertile	T1	FRAG_TP_IN2LIPA_day_weiCat1	adiposity_metabolic	Adiposity/Metabolic	Reference	NA	0.887017598119904	Neutral	33	31900	95717	83	FALSE	sex + race + tdi + smoking + alcohol + all_cancer_fh + season + bmi + dm
Stomach cancer	Stomach	Physical Activity	Transition Probability Physical Inactivity to MVPA During Waking Time	FRAG_TP_IN2MVPA_day	Tertile	T1	FRAG_TP_IN2MVPA_dayCat1	adiposity_metabolic	Adiposity/Metabolic	Reference	NA	0.637770374360054	Neutral	39	31899	95717	83	FALSE	sex + race + tdi + smoking + alcohol + all_cancer_fh + season + bmi + dm
Stomach cancer	Stomach	Physical Activity	Transition Probability Physical Inactivity to MVPA During Waking Time (Plain)	FRAG_TP_IN2MVPA_day_pla	Tertile	T1	FRAG_TP_IN2MVPA_day_plaCat1	adiposity_metabolic	Adiposity/Metabolic	Reference	NA	0.633597708525363	Neutral	39	31898	95717	83	FALSE	sex + race + tdi + smoking + alcohol + all_cancer_fh + season + bmi + dm
Stomach cancer	Stomach	Physical Activity	Transition Probability Physical Inactivity to MVPA During Waking Time (Weighted)	FRAG_TP_IN2MVPA_day_wei	Tertile	T1	FRAG_TP_IN2MVPA_day_weiCat1	adiposity_metabolic	Adiposity/Metabolic	Reference	NA	0.345171690784905	Neutral	37	31898	95717	83	FALSE	sex + race + tdi + smoking + alcohol + all_cancer_fh + season + bmi + dm
Stomach cancer	Stomach	Sleep	Transition Probability Sleep to Wake During Sleep Period	FRAG_TP_sleep2wake_spt	Tertile	T1	FRAG_TP_sleep2wake_sptCat1	adiposity_metabolic	Adiposity/Metabolic	Reference	NA	0.840302967317798	Neutral	29	31912	95717	83	FALSE	sex + race + tdi + smoking + alcohol + all_cancer_fh + season + bmi + dm
Stomach cancer	Stomach	Sleep	Transition Probability Wake to Sleep During Sleep Period	FRAG_TP_wake2sleep_spt	Tertile	T1	FRAG_TP_wake2sleep_sptCat1	adiposity_metabolic	Adiposity/Metabolic	Reference	NA	0.0965337316270384	Neutral	27	31893	95717	83	FALSE	sex + race + tdi + smoking + alcohol + all_cancer_fh + season + bmi + dm
Stomach cancer	Stomach	Physical Activity	W0.5 of Activity Fragment Durations During Waking Time	FRAG_W0.5_dur_PA_day	Tertile	T1	FRAG_W0.5_dur_PA_dayCat1	adiposity_metabolic	Adiposity/Metabolic	Reference	NA	0.226372971827815	Neutral	38	31904	95714	83	FALSE	sex + race + tdi + smoking + alcohol + all_cancer_fh + season + bmi + dm
Stomach cancer	Stomach	Physical Activity	W0.5 of Activity Fragment Durations During Waking Time (Plain)	FRAG_W0.5_dur_PA_day_pla	Tertile	T1	FRAG_W0.5_dur_PA_day_plaCat1	adiposity_metabolic	Adiposity/Metabolic	Reference	NA	0.599852748413199	Neutral	39	31903	95712	83	FALSE	sex + race + tdi + smoking + alcohol + all_cancer_fh + season + bmi + dm
Stomach cancer	Stomach	Physical Activity	W0.5 of Activity Fragment Durations During Waking Time (Weighted)	FRAG_W0.5_dur_PA_day_wei	Tertile	T1	FRAG_W0.5_dur_PA_day_weiCat1	adiposity_metabolic	Adiposity/Metabolic	Reference	NA	0.689497633905715	Neutral	38	31903	95712	83	FALSE	sex + race + tdi + smoking + alcohol + all_cancer_fh + season + bmi + dm
Stomach cancer	Stomach	Physical Activity	W0.5 of Inactivity Fragment Durations During Waking Time	FRAG_W0.5_dur_IN_day	Tertile	T1	FRAG_W0.5_dur_IN_dayCat1	adiposity_metabolic	Adiposity/Metabolic	Reference	NA	0.812783408769505	Neutral	24	31908	95714	83	FALSE	sex + race + tdi + smoking + alcohol + all_cancer_fh + season + bmi + dm
Stomach cancer	Stomach	Physical Activity	W0.5 of Inactivity Fragment Durations During Waking Time (Plain)	FRAG_W0.5_dur_IN_day_pla	Tertile	T1	FRAG_W0.5_dur_IN_day_plaCat1	adiposity_metabolic	Adiposity/Metabolic	Reference	NA	0.354954845364542	Neutral	18	31909	95712	83	FALSE	sex + race + tdi + smoking + alcohol + all_cancer_fh + season + bmi + dm
Stomach cancer	Stomach	Physical Activity	W0.5 of Inactivity Fragment Durations During Waking Time (Weighted)	FRAG_W0.5_dur_IN_day_wei	Tertile	T1	FRAG_W0.5_dur_IN_day_weiCat1	adiposity_metabolic	Adiposity/Metabolic	Reference	NA	0.578173376983521	Neutral	18	31909	95712	83	FALSE	sex + race + tdi + smoking + alcohol + all_cancer_fh + season + bmi + dm
Stomach cancer	Stomach	Sleep	WASO (Wake After Sleep Onset)	WASO_AD_T5A5_mn	Tertile	T1	WASO_AD_T5A5_mnCat1	adiposity_metabolic	Adiposity/Metabolic	Reference	NA	0.570097890319471	Neutral	29	31913	95717	83	FALSE	sex + race + tdi + smoking + alcohol + all_cancer_fh + season + bmi + dm
Stomach cancer	Stomach	Physical Activity	x0.5 of Activity Fragment Durations During Waking Time	FRAG_x0.5_dur_PA_day	Tertile	T1	FRAG_x0.5_dur_PA_dayCat1	adiposity_metabolic	Adiposity/Metabolic	Reference	NA	0.116480231565801	Neutral	42	31908	95714	83	FALSE	sex + race + tdi + smoking + alcohol + all_cancer_fh + season + bmi + dm
Stomach cancer	Stomach	Physical Activity	x0.5 of Activity Fragment Durations During Waking Time (Plain)	FRAG_x0.5_dur_PA_day_pla	Tertile	T1	FRAG_x0.5_dur_PA_day_plaCat1	adiposity_metabolic	Adiposity/Metabolic	Reference	NA	0.20927235437845	Neutral	40	31908	95712	83	FALSE	sex + race + tdi + smoking + alcohol + all_cancer_fh + season + bmi + dm
Stomach cancer	Stomach	Physical Activity	x0.5 of Activity Fragment Durations During Waking Time (Weighted)	FRAG_x0.5_dur_PA_day_wei	Tertile	T1	FRAG_x0.5_dur_PA_day_weiCat1	adiposity_metabolic	Adiposity/Metabolic	Reference	NA	0.27274861711706	Neutral	40	31906	95712	83	FALSE	sex + race + tdi + smoking + alcohol + all_cancer_fh + season + bmi + dm
Stomach cancer	Stomach	Physical Activity	x0.5 of Inactivity Fragment Durations During Waking Time	FRAG_x0.5_dur_IN_day	Tertile	T1	FRAG_x0.5_dur_IN_dayCat1	adiposity_metabolic	Adiposity/Metabolic	Reference	NA	0.219391006449137	Neutral	21	31913	95714	83	FALSE	sex + race + tdi + smoking + alcohol + all_cancer_fh + season + bmi + dm
Stomach cancer	Stomach	Physical Activity	x0.5 of Inactivity Fragment Durations During Waking Time (Plain)	FRAG_x0.5_dur_IN_day_pla	Tertile	T1	FRAG_x0.5_dur_IN_day_plaCat1	adiposity_metabolic	Adiposity/Metabolic	Reference	NA	0.378937617917589	Neutral	21	31912	95712	83	FALSE	sex + race + tdi + smoking + alcohol + all_cancer_fh + season + bmi + dm
Stomach cancer	Stomach	Physical Activity	x0.5 of Inactivity Fragment Durations During Waking Time (Weighted)	FRAG_x0.5_dur_IN_day_wei	Tertile	T1	FRAG_x0.5_dur_IN_day_weiCat1	adiposity_metabolic	Adiposity/Metabolic	Reference	NA	0.314843596730956	Neutral	20	31912	95712	83	FALSE	sex + race + tdi + smoking + alcohol + all_cancer_fh + season + bmi + dm
Stomach cancer	Stomach	Circadian Rhythm	Extended Cosinor Minimum	cosinorExt_minimum	Continuous Per SD	NA	cosinorExt_minimumPerSD	independent_pattern	Independent Pattern	1.42 [1.10;1.83]	0.00657646145520858	0.017083998401255	Positive	NA	NA	95717	83	TRUE	sex + race + tdi + smoking + alcohol + all_cancer_fh + season + bmi + dm + acc
Stomach cancer	Stomach	Circadian Rhythm	Interdaily Stability	IS	Continuous Per SD	NA	ISPerSD	independent_pattern	Independent Pattern	1.37 [1.07;1.76]	0.0121496358400767	0.0106324926675208	Positive	NA	NA	95717	83	TRUE	sex + race + tdi + smoking + alcohol + all_cancer_fh + season + bmi + dm + acc
Stomach cancer	Stomach	Circadian Rhythm	M5 Start Time	M5TIME_num	Continuous Per SD	NA	M5TIME_numPerSD	independent_pattern	Independent Pattern	0.79 [0.62;1.00]	0.0528428890051394	0.0601993933154924	Inverse	NA	NA	95717	83	TRUE	sex + race + tdi + smoking + alcohol + all_cancer_fh + season + bmi + dm + acc
Stomach cancer	Stomach	Circadian Rhythm	Extended Cosinor Amplitude	cosinorExt_amp	Continuous Per SD	NA	cosinorExt_ampPerSD	independent_pattern	Independent Pattern	0.78 [0.59;1.02]	0.0692480420597794	0.0149200849102984	Inverse	NA	NA	95717	83	TRUE	sex + race + tdi + smoking + alcohol + all_cancer_fh + season + bmi + dm + acc
Stomach cancer	Stomach	Circadian Rhythm	L5 Activity Level	L5VALUE	Continuous Per SD	NA	L5VALUEPerSD	independent_pattern	Independent Pattern	1.07 [0.99;1.16]	0.0770936925741069	0.358569864267949	Positive	NA	NA	95717	83	TRUE	sex + race + tdi + smoking + alcohol + all_cancer_fh + season + bmi + dm + acc
Stomach cancer	Stomach	Circadian Rhythm	Cosinor Acrophase	cosinor_acrophase	Continuous Per SD	NA	cosinor_acrophasePerSD	independent_pattern	Independent Pattern	0.85 [0.70;1.03]	0.105418507993563	0.135298058651949	Inverse	NA	NA	95717	83	TRUE	sex + race + tdi + smoking + alcohol + all_cancer_fh + season + bmi + dm + acc
Stomach cancer	Stomach	Circadian Rhythm	L10 Activity Level	L10VALUE	Continuous Per SD	NA	L10VALUEPerSD	independent_pattern	Independent Pattern	1.26 [0.94;1.68]	0.117944569406541	0.269713543524354	Positive	NA	NA	95717	83	TRUE	sex + race + tdi + smoking + alcohol + all_cancer_fh + season + bmi + dm + acc
Stomach cancer	Stomach	Physical Activity	Acceleration in 10-Min LIPA Bouts (Weighted)	ACC_day_LIG_bts_10_mg_wei	Continuous Per SD	NA	ACC_day_LIG_bts_10_mg_weiPerSD	independent_pattern	Independent Pattern	1.19 [0.95;1.49]	0.122291466660631	0.493366699936346	Positive	NA	NA	95691	83	TRUE	sex + race + tdi + smoking + alcohol + all_cancer_fh + season + bmi + dm + acc
Stomach cancer	Stomach	Physical Activity	Coefficient of Variance of Inactivity Fragment Durations During Waking Time (Weighted)	FRAG_CoV_dur_IN_day_wei	Continuous Per SD	NA	FRAG_CoV_dur_IN_day_weiPerSD	independent_pattern	Independent Pattern	0.84 [0.66;1.06]	0.136215165699472	0.0364442947814029	Inverse	NA	NA	95712	83	TRUE	sex + race + tdi + smoking + alcohol + all_cancer_fh + season + bmi + dm + acc
Stomach cancer	Stomach	Circadian Rhythm	M10 Start Time	M10TIME_num	Continuous Per SD	NA	M10TIME_numPerSD	independent_pattern	Independent Pattern	0.84 [0.66;1.06]	0.145268836179921	0.129433447939225	Inverse	NA	NA	95717	83	TRUE	sex + race + tdi + smoking + alcohol + all_cancer_fh + season + bmi + dm + acc
Stomach cancer	Stomach	Physical Activity	Coefficient of Variance of Inactivity Fragment Durations During Waking Time	FRAG_CoV_dur_IN_day	Continuous Per SD	NA	FRAG_CoV_dur_IN_dayPerSD	independent_pattern	Independent Pattern	0.85 [0.67;1.07]	0.163156995933097	0.0954424902256378	Inverse	NA	NA	95714	83	TRUE	sex + race + tdi + smoking + alcohol + all_cancer_fh + season + bmi + dm + acc
Stomach cancer	Stomach	Circadian Rhythm	L10 Start Time	L10TIME_num	Continuous Per SD	NA	L10TIME_numPerSD	independent_pattern	Independent Pattern	1.15 [0.94;1.41]	0.166268897450018	0.0226267710000177	Positive	NA	NA	95717	83	TRUE	sex + race + tdi + smoking + alcohol + all_cancer_fh + season + bmi + dm + acc
Stomach cancer	Stomach	Sleep	Sleep Regularity Index	SleepRegularityIndex2	Continuous Per SD	NA	SleepRegularityIndex2PerSD	independent_pattern	Independent Pattern	1.18 [0.93;1.49]	0.183483266038238	0.253931140574221	Positive	NA	NA	95603	83	TRUE	sex + race + tdi + smoking + alcohol + all_cancer_fh + season + bmi + dm + acc
Stomach cancer	Stomach	Physical Activity	Acceleration in 10-Min LIPA Bouts (Plain)	ACC_day_LIG_bts_10_mg_pla	Continuous Per SD	NA	ACC_day_LIG_bts_10_mg_plaPerSD	independent_pattern	Independent Pattern	1.16 [0.93;1.45]	0.189863608949103	0.476489673736825	Positive	NA	NA	95691	83	TRUE	sex + race + tdi + smoking + alcohol + all_cancer_fh + season + bmi + dm + acc
Stomach cancer	Stomach	Light	Nighttime Light	nighttime_light	Continuous Per SD	NA	nighttime_lightPerSD	independent_pattern	Independent Pattern	0.74 [0.46;1.17]	0.191485204774467	0.100807754317873	Inverse	NA	NA	94948	83	TRUE	sex + race + tdi + smoking + alcohol + all_cancer_fh + season + bmi + dm + acc
Stomach cancer	Stomach	Circadian Rhythm	Extended Cosinor Alpha	cosinorExt_alpha	Continuous Per SD	NA	cosinorExt_alphaPerSD	independent_pattern	Independent Pattern	1.12 [0.94;1.34]	0.192602710358682	0.774625132977091	Positive	NA	NA	95717	83	TRUE	sex + race + tdi + smoking + alcohol + all_cancer_fh + season + bmi + dm + acc
Stomach cancer	Stomach	Physical Activity	Mean LIPA Fragment Duration During Waking Time (Weighted)	FRAG_mean_dur_LIPA_day_wei	Continuous Per SD	NA	FRAG_mean_dur_LIPA_day_weiPerSD	independent_pattern	Independent Pattern	0.85 [0.66;1.09]	0.194858827881183	0.0878374629656238	Inverse	NA	NA	95716	83	TRUE	sex + race + tdi + smoking + alcohol + all_cancer_fh + season + bmi + dm + acc
Stomach cancer	Stomach	Physical Activity	Gini Index of Inactivity Fragment Durations During Waking Time (Weighted)	FRAG_Gini_dur_IN_day_wei	Continuous Per SD	NA	FRAG_Gini_dur_IN_day_weiPerSD	independent_pattern	Independent Pattern	0.87 [0.71;1.07]	0.196923903779529	0.135444757229796	Inverse	NA	NA	95712	83	TRUE	sex + race + tdi + smoking + alcohol + all_cancer_fh + season + bmi + dm + acc
Stomach cancer	Stomach	Physical Activity	Power-Law Alpha of Activity Fragment Durations During Waking Time (Weighted)	FRAG_alpha_dur_PA_day_wei	Continuous Per SD	NA	FRAG_alpha_dur_PA_day_weiPerSD	independent_pattern	Independent Pattern	1.14 [0.93;1.39]	0.200798572211112	0.141114565054148	Positive	NA	NA	95712	83	TRUE	sex + race + tdi + smoking + alcohol + all_cancer_fh + season + bmi + dm + acc
Stomach cancer	Stomach	Physical Activity	Coefficient of Variance of Inactivity Fragment Durations During Waking Time (Plain)	FRAG_CoV_dur_IN_day_pla	Continuous Per SD	NA	FRAG_CoV_dur_IN_day_plaPerSD	independent_pattern	Independent Pattern	0.86 [0.68;1.09]	0.20200313553834	0.038058587947366	Inverse	NA	NA	95712	83	TRUE	sex + race + tdi + smoking + alcohol + all_cancer_fh + season + bmi + dm + acc
Stomach cancer	Stomach	Circadian Rhythm	Cosinor Amplitude	cosinor_amp	Continuous Per SD	NA	cosinor_ampPerSD	independent_pattern	Independent Pattern	0.84 [0.64;1.10]	0.204071668399401	0.338487139718421	Inverse	NA	NA	95717	83	TRUE	sex + race + tdi + smoking + alcohol + all_cancer_fh + season + bmi + dm + acc
Stomach cancer	Stomach	Sleep	Transition Probability Wake to Sleep During Sleep Period	FRAG_TP_wake2sleep_spt	Continuous Per SD	NA	FRAG_TP_wake2sleep_sptPerSD	independent_pattern	Independent Pattern	1.13 [0.93;1.37]	0.208855955008458	0.0925009404319291	Positive	NA	NA	95717	83	TRUE	sex + race + tdi + smoking + alcohol + all_cancer_fh + season + bmi + dm + acc
Stomach cancer	Stomach	Physical Activity	Unbouted Inactivity Acceleration (Weighted)	ACC_day_IN_unbt_mg_wei	Continuous Per SD	NA	ACC_day_IN_unbt_mg_weiPerSD	independent_pattern	Independent Pattern	0.88 [0.71;1.08]	0.210134335180487	0.627878456441933	Inverse	NA	NA	95712	83	TRUE	sex + race + tdi + smoking + alcohol + all_cancer_fh + season + bmi + dm + acc
Stomach cancer	Stomach	Physical Activity	Mean LIPA Fragment Duration During Waking Time (Plain)	FRAG_mean_dur_LIPA_day_pla	Continuous Per SD	NA	FRAG_mean_dur_LIPA_day_plaPerSD	independent_pattern	Independent Pattern	0.85 [0.67;1.09]	0.212768889112696	0.0954159457862725	Inverse	NA	NA	95716	83	TRUE	sex + race + tdi + smoking + alcohol + all_cancer_fh + season + bmi + dm + acc
Stomach cancer	Stomach	Circadian Rhythm	Cosinor R-Squared	cosinor_R2	Continuous Per SD	NA	cosinor_R2PerSD	independent_pattern	Independent Pattern	0.86 [0.68;1.09]	0.221103540697772	0.522531423059459	Inverse	NA	NA	95717	83	TRUE	sex + race + tdi + smoking + alcohol + all_cancer_fh + season + bmi + dm + acc
Stomach cancer	Stomach	Physical Activity	Power-Law Alpha of Activity Fragment Durations During Waking Time (Plain)	FRAG_alpha_dur_PA_day_pla	Continuous Per SD	NA	FRAG_alpha_dur_PA_day_plaPerSD	independent_pattern	Independent Pattern	1.13 [0.93;1.39]	0.225949130907287	0.254803716042117	Positive	NA	NA	95712	83	TRUE	sex + race + tdi + smoking + alcohol + all_cancer_fh + season + bmi + dm + acc
Stomach cancer	Stomach	Physical Activity	Number of 10-Min MVPA Bouts (Weighted)	Nbouts_day_MVPA_bts_10_wei	Continuous Per SD	NA	Nbouts_day_MVPA_bts_10_weiPerSD	independent_pattern	Independent Pattern	1.26 [0.86;1.85]	0.233301150977143	0.226265370089072	Positive	NA	NA	95717	83	TRUE	sex + race + tdi + smoking + alcohol + all_cancer_fh + season + bmi + dm + acc
Stomach cancer	Stomach	Physical Activity	Number of 10-Min MVPA Bouts (Plain)	Nbouts_day_MVPA_bts_10_pla	Continuous Per SD	NA	Nbouts_day_MVPA_bts_10_plaPerSD	independent_pattern	Independent Pattern	1.26 [0.86;1.85]	0.235015338561417	0.174706803940251	Positive	NA	NA	95717	83	TRUE	sex + race + tdi + smoking + alcohol + all_cancer_fh + season + bmi + dm + acc
Stomach cancer	Stomach	Physical Activity	Acceleration in 1-5 Min LIPA Bouts (Weighted)	ACC_day_LIG_bts_1_5_mg_wei	Continuous Per SD	NA	ACC_day_LIG_bts_1_5_mg_weiPerSD	independent_pattern	Independent Pattern	1.17 [0.90;1.51]	0.235659891896703	0.166572436637652	Positive	NA	NA	95716	83	TRUE	sex + race + tdi + smoking + alcohol + all_cancer_fh + season + bmi + dm + acc
Stomach cancer	Stomach	Physical Activity	Acceleration in 1-5 Min LIPA Bouts (Plain)	ACC_day_LIG_bts_1_5_mg_pla	Continuous Per SD	NA	ACC_day_LIG_bts_1_5_mg_plaPerSD	independent_pattern	Independent Pattern	1.16 [0.90;1.50]	0.258794247726121	0.170762971986574	Positive	NA	NA	95716	83	TRUE	sex + race + tdi + smoking + alcohol + all_cancer_fh + season + bmi + dm + acc
Stomach cancer	Stomach	Circadian Rhythm	Relative Amplitude	RA	Continuous Per SD	NA	RAPerSD	independent_pattern	Independent Pattern	0.89 [0.72;1.09]	0.260162317693847	0.308944945268219	Inverse	NA	NA	95717	83	TRUE	sex + race + tdi + smoking + alcohol + all_cancer_fh + season + bmi + dm + acc
Stomach cancer	Stomach	Circadian Rhythm	Extended Cosinor Beta	cosinorExt_beta	Continuous Per SD	NA	cosinorExt_betaPerSD	independent_pattern	Independent Pattern	1.06 [0.96;1.16]	0.265162642542109	0.0561969067177189	Positive	NA	NA	95717	83	TRUE	sex + race + tdi + smoking + alcohol + all_cancer_fh + season + bmi + dm + acc
Stomach cancer	Stomach	Physical Activity	Mean LIPA Fragment Duration During Waking Time	FRAG_mean_dur_LIPA_day	Continuous Per SD	NA	FRAG_mean_dur_LIPA_dayPerSD	independent_pattern	Independent Pattern	0.87 [0.68;1.11]	0.270216055509152	0.355459213280891	Inverse	NA	NA	95716	83	TRUE	sex + race + tdi + smoking + alcohol + all_cancer_fh + season + bmi + dm + acc
Stomach cancer	Stomach	Physical Activity	Unbouted Inactivity Acceleration (Plain)	ACC_day_IN_unbt_mg_pla	Continuous Per SD	NA	ACC_day_IN_unbt_mg_plaPerSD	independent_pattern	Independent Pattern	0.89 [0.72;1.10]	0.271930961058358	0.453196452742107	Inverse	NA	NA	95712	83	TRUE	sex + race + tdi + smoking + alcohol + all_cancer_fh + season + bmi + dm + acc
Stomach cancer	Stomach	Physical Activity	Gini Index of Inactivity Fragment Durations During Waking Time (Plain)	FRAG_Gini_dur_IN_day_pla	Continuous Per SD	NA	FRAG_Gini_dur_IN_day_plaPerSD	independent_pattern	Independent Pattern	0.89 [0.73;1.10]	0.282659764610036	0.278521304243002	Inverse	NA	NA	95712	83	TRUE	sex + race + tdi + smoking + alcohol + all_cancer_fh + season + bmi + dm + acc
Stomach cancer	Stomach	Physical Activity	Coefficient of Variance of Activity Fragment Durations During Waking Time (Weighted)	FRAG_CoV_dur_PA_day_wei	Continuous Per SD	NA	FRAG_CoV_dur_PA_day_weiPerSD	independent_pattern	Independent Pattern	1.12 [0.90;1.40]	0.291553474755127	0.337860994045387	Positive	NA	NA	95712	83	TRUE	sex + race + tdi + smoking + alcohol + all_cancer_fh + season + bmi + dm + acc
Stomach cancer	Stomach	Physical Activity	Coefficient of Variance of Activity Fragment Durations During Waking Time (Plain)	FRAG_CoV_dur_PA_day_pla	Continuous Per SD	NA	FRAG_CoV_dur_PA_day_plaPerSD	independent_pattern	Independent Pattern	1.12 [0.90;1.40]	0.292164900284628	0.407223896082467	Positive	NA	NA	95712	83	TRUE	sex + race + tdi + smoking + alcohol + all_cancer_fh + season + bmi + dm + acc
Stomach cancer	Stomach	Physical Activity	Acceleration in 10-20 Min Inactivity Bouts (Plain)	ACC_day_IN_bts_10_20_mg_pla	Continuous Per SD	NA	ACC_day_IN_bts_10_20_mg_plaPerSD	independent_pattern	Independent Pattern	0.89 [0.73;1.10]	0.297244551392288	0.857995470643175	Inverse	NA	NA	95710	83	TRUE	sex + race + tdi + smoking + alcohol + all_cancer_fh + season + bmi + dm + acc
Stomach cancer	Stomach	Physical Activity	Duration in 10-Min LIPA Bouts (Weighted)	dur_day_LIG_bts_10_min_wei	Continuous Per SD	NA	dur_day_LIG_bts_10_min_weiPerSD	independent_pattern	Independent Pattern	0.87 [0.67;1.13]	0.300056479251057	0.274390367851228	Inverse	NA	NA	95717	83	TRUE	sex + race + tdi + smoking + alcohol + all_cancer_fh + season + bmi + dm + acc
Stomach cancer	Stomach	Physical Activity	Number of 1-5 Min LIPA Bouts (Plain)	Nbouts_day_LIG_bts_1_5_pla	Continuous Per SD	NA	Nbouts_day_LIG_bts_1_5_plaPerSD	independent_pattern	Independent Pattern	1.18 [0.86;1.61]	0.300597622425577	0.242754103062287	Positive	NA	NA	95717	83	TRUE	sex + race + tdi + smoking + alcohol + all_cancer_fh + season + bmi + dm + acc
Stomach cancer	Stomach	Physical Activity	W0.5 of Activity Fragment Durations During Waking Time (Weighted)	FRAG_W0.5_dur_PA_day_wei	Continuous Per SD	NA	FRAG_W0.5_dur_PA_day_weiPerSD	independent_pattern	Independent Pattern	0.88 [0.69;1.12]	0.302530656350183	0.993421410680033	Inverse	NA	NA	95712	83	TRUE	sex + race + tdi + smoking + alcohol + all_cancer_fh + season + bmi + dm + acc
Stomach cancer	Stomach	Physical Activity	x0.5 of Activity Fragment Durations During Waking Time (Weighted)	FRAG_x0.5_dur_PA_day_wei	Continuous Per SD	NA	FRAG_x0.5_dur_PA_day_weiPerSD	independent_pattern	Independent Pattern	0.86 [0.65;1.14]	0.305423229989334	0.385767164556684	Inverse	NA	NA	95712	83	TRUE	sex + race + tdi + smoking + alcohol + all_cancer_fh + season + bmi + dm + acc
Stomach cancer	Stomach	Physical Activity	W0.5 of Activity Fragment Durations During Waking Time (Plain)	FRAG_W0.5_dur_PA_day_pla	Continuous Per SD	NA	FRAG_W0.5_dur_PA_day_plaPerSD	independent_pattern	Independent Pattern	0.88 [0.69;1.13]	0.307438348561256	0.878671041373274	Inverse	NA	NA	95712	83	TRUE	sex + race + tdi + smoking + alcohol + all_cancer_fh + season + bmi + dm + acc
Stomach cancer	Stomach	Physical Activity	Number of 1-5 Min LIPA Bouts (Weighted)	Nbouts_day_LIG_bts_1_5_wei	Continuous Per SD	NA	Nbouts_day_LIG_bts_1_5_weiPerSD	independent_pattern	Independent Pattern	1.17 [0.86;1.60]	0.312313341587706	0.314809107203001	Positive	NA	NA	95717	83	TRUE	sex + race + tdi + smoking + alcohol + all_cancer_fh + season + bmi + dm + acc
Stomach cancer	Stomach	Physical Activity	Gini Index of Inactivity Fragment Durations During Waking Time	FRAG_Gini_dur_IN_day	Continuous Per SD	NA	FRAG_Gini_dur_IN_dayPerSD	independent_pattern	Independent Pattern	0.90 [0.73;1.11]	0.315314400946987	0.641373917240245	Inverse	NA	NA	95714	83	TRUE	sex + race + tdi + smoking + alcohol + all_cancer_fh + season + bmi + dm + acc
Stomach cancer	Stomach	Physical Activity	Number of 10-20 Min Inactivity Bouts (Plain)	Nbouts_day_IN_bts_10_20_pla	Continuous Per SD	NA	Nbouts_day_IN_bts_10_20_plaPerSD	independent_pattern	Independent Pattern	1.12 [0.90;1.40]	0.318475740570167	0.297820419870906	Positive	NA	NA	95717	83	TRUE	sex + race + tdi + smoking + alcohol + all_cancer_fh + season + bmi + dm + acc
Stomach cancer	Stomach	Physical Activity	Acceleration in 30-60 Min Inactivity Bouts (Weighted)	ACC_day_IN_bts_30_60_mg_wei	Continuous Per SD	NA	ACC_day_IN_bts_30_60_mg_weiPerSD	independent_pattern	Independent Pattern	0.89 [0.71;1.12]	0.323987617315009	0.174591102637155	Inverse	NA	NA	95702	83	TRUE	sex + race + tdi + smoking + alcohol + all_cancer_fh + season + bmi + dm + acc
Stomach cancer	Stomach	Physical Activity	Coefficient of Variance of Activity Fragment Durations During Waking Time	FRAG_CoV_dur_PA_day	Continuous Per SD	NA	FRAG_CoV_dur_PA_dayPerSD	independent_pattern	Independent Pattern	1.12 [0.90;1.39]	0.327507544390235	0.137912116740918	Positive	NA	NA	95714	83	TRUE	sex + race + tdi + smoking + alcohol + all_cancer_fh + season + bmi + dm + acc
Stomach cancer	Stomach	Physical Activity	Duration in 10-20 Min Inactivity Bouts (Plain)	dur_day_IN_bts_10_20_min_pla	Continuous Per SD	NA	dur_day_IN_bts_10_20_min_plaPerSD	independent_pattern	Independent Pattern	1.12 [0.89;1.40]	0.331272697853443	0.0711641683274871	Positive	NA	NA	95717	83	TRUE	sex + race + tdi + smoking + alcohol + all_cancer_fh + season + bmi + dm + acc
Stomach cancer	Stomach	Physical Activity	Duration in 10-Min LIPA Bouts (Plain)	dur_day_LIG_bts_10_min_pla	Continuous Per SD	NA	dur_day_LIG_bts_10_min_plaPerSD	independent_pattern	Independent Pattern	0.88 [0.68;1.14]	0.332305395164018	0.607378217789958	Inverse	NA	NA	95717	83	TRUE	sex + race + tdi + smoking + alcohol + all_cancer_fh + season + bmi + dm + acc
Stomach cancer	Stomach	Physical Activity	Duration in 1-5 Min LIPA Bouts (Plain)	dur_day_LIG_bts_1_5_min_pla	Continuous Per SD	NA	dur_day_LIG_bts_1_5_min_plaPerSD	independent_pattern	Independent Pattern	1.16 [0.86;1.59]	0.33264804025433	0.326440226143711	Positive	NA	NA	95717	83	TRUE	sex + race + tdi + smoking + alcohol + all_cancer_fh + season + bmi + dm + acc
Stomach cancer	Stomach	Physical Activity	Mean MVPA Fragment Duration During Waking Time	FRAG_mean_dur_MVPA_day	Continuous Per SD	NA	FRAG_mean_dur_MVPA_dayPerSD	independent_pattern	Independent Pattern	1.06 [0.94;1.20]	0.335941962359258	0.193912840983089	Positive	NA	NA	95698	83	TRUE	sex + race + tdi + smoking + alcohol + all_cancer_fh + season + bmi + dm + acc
Stomach cancer	Stomach	Physical Activity	Number of 60-90 Min Inactivity Bouts (Weighted)	Nbouts_day_IN_bts_60_90_wei	Continuous Per SD	NA	Nbouts_day_IN_bts_60_90_weiPerSD	independent_pattern	Independent Pattern	0.89 [0.70;1.13]	0.33850327322139	0.168981865195261	Inverse	NA	NA	95717	83	TRUE	sex + race + tdi + smoking + alcohol + all_cancer_fh + season + bmi + dm + acc
Stomach cancer	Stomach	Physical Activity	Number of 60-90 Min Inactivity Bouts (Plain)	Nbouts_day_IN_bts_60_90_pla	Continuous Per SD	NA	Nbouts_day_IN_bts_60_90_plaPerSD	independent_pattern	Independent Pattern	0.89 [0.70;1.13]	0.342693833406761	0.514466724297024	Inverse	NA	NA	95717	83	TRUE	sex + race + tdi + smoking + alcohol + all_cancer_fh + season + bmi + dm + acc
Stomach cancer	Stomach	Physical Activity	Number of PA Fragments per Minute IN PA During Waking Time (Weighted)	FRAG_NFragPM_PA_day_wei	Continuous Per SD	NA	FRAG_NFragPM_PA_day_weiPerSD	independent_pattern	Independent Pattern	1.13 [0.87;1.47]	0.351926375571206	0.767378419266063	Positive	NA	NA	95717	83	TRUE	sex + race + tdi + smoking + alcohol + all_cancer_fh + season + bmi + dm + acc
Stomach cancer	Stomach	Physical Activity	Power-Law Alpha of Inactivity Fragment Durations During Waking Time	FRAG_alpha_dur_IN_day	Continuous Per SD	NA	FRAG_alpha_dur_IN_dayPerSD	independent_pattern	Independent Pattern	0.87 [0.65;1.17]	0.353647642779081	0.425776760640395	Inverse	NA	NA	95714	83	TRUE	sex + race + tdi + smoking + alcohol + all_cancer_fh + season + bmi + dm + acc
Stomach cancer	Stomach	Physical Activity	x0.5 of Activity Fragment Durations During Waking Time (Plain)	FRAG_x0.5_dur_PA_day_pla	Continuous Per SD	NA	FRAG_x0.5_dur_PA_day_plaPerSD	independent_pattern	Independent Pattern	0.88 [0.66;1.16]	0.355000491845489	0.296023967152586	Inverse	NA	NA	95712	83	TRUE	sex + race + tdi + smoking + alcohol + all_cancer_fh + season + bmi + dm + acc
Stomach cancer	Stomach	Physical Activity	Duration in 1-5 Min LIPA Bouts (Weighted)	dur_day_LIG_bts_1_5_min_wei	Continuous Per SD	NA	dur_day_LIG_bts_1_5_min_weiPerSD	independent_pattern	Independent Pattern	1.16 [0.85;1.57]	0.356265126987664	0.319408185863368	Positive	NA	NA	95717	83	TRUE	sex + race + tdi + smoking + alcohol + all_cancer_fh + season + bmi + dm + acc
Stomach cancer	Stomach	Physical Activity	Acceleration in 10-20 Min Inactivity Bouts (Weighted)	ACC_day_IN_bts_10_20_mg_wei	Continuous Per SD	NA	ACC_day_IN_bts_10_20_mg_weiPerSD	independent_pattern	Independent Pattern	0.91 [0.74;1.12]	0.360337672378894	0.812306679782479	Inverse	NA	NA	95710	83	TRUE	sex + race + tdi + smoking + alcohol + all_cancer_fh + season + bmi + dm + acc
Stomach cancer	Stomach	Physical Activity	Power-Law Alpha of Inactivity Fragment Durations During Waking Time (Weighted)	FRAG_alpha_dur_IN_day_wei	Continuous Per SD	NA	FRAG_alpha_dur_IN_day_weiPerSD	independent_pattern	Independent Pattern	0.87 [0.65;1.17]	0.366357974828635	0.654280927346208	Inverse	NA	NA	95712	83	TRUE	sex + race + tdi + smoking + alcohol + all_cancer_fh + season + bmi + dm + acc
Stomach cancer	Stomach	Physical Activity	Power-Law Alpha of Activity Fragment Durations During Waking Time	FRAG_alpha_dur_PA_day	Continuous Per SD	NA	FRAG_alpha_dur_PA_dayPerSD	independent_pattern	Independent Pattern	1.11 [0.88;1.41]	0.36961714718619	0.0970836328133299	Positive	NA	NA	95714	83	TRUE	sex + race + tdi + smoking + alcohol + all_cancer_fh + season + bmi + dm + acc
Stomach cancer	Stomach	Physical Activity	Transition Probability Physical Activity to Inactivity During Waking Time (Weighted)	FRAG_TP_PA2IN_day_wei	Continuous Per SD	NA	FRAG_TP_PA2IN_day_weiPerSD	independent_pattern	Independent Pattern	1.12 [0.87;1.45]	0.372449525366577	0.912337268156574	Positive	NA	NA	95717	83	TRUE	sex + race + tdi + smoking + alcohol + all_cancer_fh + season + bmi + dm + acc
Stomach cancer	Stomach	Physical Activity	Duration in 10-20 Min Inactivity Bouts (Weighted)	dur_day_IN_bts_10_20_min_wei	Continuous Per SD	NA	dur_day_IN_bts_10_20_min_weiPerSD	independent_pattern	Independent Pattern	1.11 [0.89;1.38]	0.374022805349682	0.173094054632011	Positive	NA	NA	95717	83	TRUE	sex + race + tdi + smoking + alcohol + all_cancer_fh + season + bmi + dm + acc
Stomach cancer	Stomach	Physical Activity	Number of 10-20 Min Inactivity Bouts (Weighted)	Nbouts_day_IN_bts_10_20_wei	Continuous Per SD	NA	Nbouts_day_IN_bts_10_20_weiPerSD	independent_pattern	Independent Pattern	1.10 [0.88;1.38]	0.385057293974545	0.557606645983899	Positive	NA	NA	95717	83	TRUE	sex + race + tdi + smoking + alcohol + all_cancer_fh + season + bmi + dm + acc
Stomach cancer	Stomach	Physical Activity	Acceleration in 30-60 Min Inactivity Bouts (Plain)	ACC_day_IN_bts_30_60_mg_pla	Continuous Per SD	NA	ACC_day_IN_bts_30_60_mg_plaPerSD	independent_pattern	Independent Pattern	0.91 [0.72;1.13]	0.387104547357914	0.348534953459283	Inverse	NA	NA	95702	83	TRUE	sex + race + tdi + smoking + alcohol + all_cancer_fh + season + bmi + dm + acc
Stomach cancer	Stomach	Physical Activity	Mean Activity Fragment Duration During Waking Time (Weighted)	FRAG_mean_dur_PA_day_wei	Continuous Per SD	NA	FRAG_mean_dur_PA_day_weiPerSD	independent_pattern	Independent Pattern	0.85 [0.59;1.23]	0.388939653832441	0.795164216938241	Inverse	NA	NA	95717	83	TRUE	sex + race + tdi + smoking + alcohol + all_cancer_fh + season + bmi + dm + acc
Stomach cancer	Stomach	Physical Activity	x0.5 of Inactivity Fragment Durations During Waking Time	FRAG_x0.5_dur_IN_day	Continuous Per SD	NA	FRAG_x0.5_dur_IN_dayPerSD	independent_pattern	Independent Pattern	1.07 [0.92;1.24]	0.389150934864161	0.319252162411627	Positive	NA	NA	95714	83	TRUE	sex + race + tdi + smoking + alcohol + all_cancer_fh + season + bmi + dm + acc
Stomach cancer	Stomach	Sleep	Sleep Efficiency After Onset (Plain)	sleep_efficiency_after_onset_pla	Continuous Per SD	NA	sleep_efficiency_after_onset_plaPerSD	independent_pattern	Independent Pattern	1.10 [0.88;1.39]	0.391646026917171	0.36318945897939	Positive	NA	NA	95717	83	TRUE	sex + race + tdi + smoking + alcohol + all_cancer_fh + season + bmi + dm + acc
Stomach cancer	Stomach	Light	Evening Light	evening_light	Continuous Per SD	NA	evening_lightPerSD	independent_pattern	Independent Pattern	0.89 [0.67;1.17]	0.398066013451628	0.450294471580658	Inverse	NA	NA	94948	83	TRUE	sex + race + tdi + smoking + alcohol + all_cancer_fh + season + bmi + dm + acc
Stomach cancer	Stomach	Physical Activity	Power-Law Alpha of Inactivity Fragment Durations During Waking Time (Plain)	FRAG_alpha_dur_IN_day_pla	Continuous Per SD	NA	FRAG_alpha_dur_IN_day_plaPerSD	independent_pattern	Independent Pattern	0.88 [0.66;1.19]	0.413744786728143	0.436026563481426	Inverse	NA	NA	95712	83	TRUE	sex + race + tdi + smoking + alcohol + all_cancer_fh + season + bmi + dm + acc
Stomach cancer	Stomach	Physical Activity	Number of PA Fragments per Minute IN PA During Waking Time (Plain)	FRAG_NFragPM_PA_day_pla	Continuous Per SD	NA	FRAG_NFragPM_PA_day_plaPerSD	independent_pattern	Independent Pattern	1.12 [0.86;1.45]	0.414052651050448	0.630334680332533	Positive	NA	NA	95717	83	TRUE	sex + race + tdi + smoking + alcohol + all_cancer_fh + season + bmi + dm + acc
Stomach cancer	Stomach	Physical Activity	Transition Probability Physical Activity to Inactivity During Sleep Period	FRAG_TP_PA2IN_spt	Continuous Per SD	NA	FRAG_TP_PA2IN_sptPerSD	independent_pattern	Independent Pattern	0.91 [0.73;1.14]	0.423963449668457	0.253387221108774	Inverse	NA	NA	95717	83	TRUE	sex + race + tdi + smoking + alcohol + all_cancer_fh + season + bmi + dm + acc
Stomach cancer	Stomach	Circadian Rhythm	M10 Activity Level	M10VALUE	Continuous Per SD	NA	M10VALUEPerSD	independent_pattern	Independent Pattern	0.73 [0.34;1.58]	0.425789681329734	0.862080815599065	Inverse	NA	NA	95717	83	TRUE	sex + race + tdi + smoking + alcohol + all_cancer_fh + season + bmi + dm + acc
Stomach cancer	Stomach	Physical Activity	Mean Activity Fragment Duration During Waking Time (Plain)	FRAG_mean_dur_PA_day_pla	Continuous Per SD	NA	FRAG_mean_dur_PA_day_plaPerSD	independent_pattern	Independent Pattern	0.86 [0.60;1.24]	0.427344407241258	0.725169343091931	Inverse	NA	NA	95717	83	TRUE	sex + race + tdi + smoking + alcohol + all_cancer_fh + season + bmi + dm + acc
Stomach cancer	Stomach	Physical Activity	x0.5 of Inactivity Fragment Durations During Waking Time (Weighted)	FRAG_x0.5_dur_IN_day_wei	Continuous Per SD	NA	FRAG_x0.5_dur_IN_day_weiPerSD	independent_pattern	Independent Pattern	1.09 [0.88;1.34]	0.42860756946767	0.467975929337142	Positive	NA	NA	95712	83	TRUE	sex + race + tdi + smoking + alcohol + all_cancer_fh + season + bmi + dm + acc
Stomach cancer	Stomach	Physical Activity	Transition Probability Physical Activity to Inactivity During Waking Time (Plain)	FRAG_TP_PA2IN_day_pla	Continuous Per SD	NA	FRAG_TP_PA2IN_day_plaPerSD	independent_pattern	Independent Pattern	1.11 [0.86;1.44]	0.43475040834266	0.629802256411279	Positive	NA	NA	95717	83	TRUE	sex + race + tdi + smoking + alcohol + all_cancer_fh + season + bmi + dm + acc
Stomach cancer	Stomach	Physical Activity	Number of 10-Min LIPA Bouts (Weighted)	Nbouts_day_LIG_bts_10_wei	Continuous Per SD	NA	Nbouts_day_LIG_bts_10_weiPerSD	independent_pattern	Independent Pattern	0.90 [0.70;1.17]	0.43847011360355	0.778476742364809	Inverse	NA	NA	95717	83	TRUE	sex + race + tdi + smoking + alcohol + all_cancer_fh + season + bmi + dm + acc
Stomach cancer	Stomach	Physical Activity	Duration in 30-60 Min Inactivity Bouts (Weighted)	dur_day_IN_bts_30_60_min_wei	Continuous Per SD	NA	dur_day_IN_bts_30_60_min_weiPerSD	independent_pattern	Independent Pattern	1.09 [0.88;1.34]	0.443449114708156	0.236065049235583	Positive	NA	NA	95717	83	TRUE	sex + race + tdi + smoking + alcohol + all_cancer_fh + season + bmi + dm + acc
Stomach cancer	Stomach	Circadian Rhythm	Self-Similarity Parameter	SSP	Continuous Per SD	NA	SSPPerSD	independent_pattern	Independent Pattern	0.91 [0.72;1.16]	0.450689422941462	0.448500370306766	Inverse	NA	NA	95717	83	TRUE	sex + race + tdi + smoking + alcohol + all_cancer_fh + season + bmi + dm + acc
Stomach cancer	Stomach	Physical Activity	Number of 30-60 Min Inactivity Bouts (Weighted)	Nbouts_day_IN_bts_30_60_wei	Continuous Per SD	NA	Nbouts_day_IN_bts_30_60_weiPerSD	independent_pattern	Independent Pattern	1.08 [0.88;1.34]	0.451725354770586	0.20288656289707	Positive	NA	NA	95717	83	TRUE	sex + race + tdi + smoking + alcohol + all_cancer_fh + season + bmi + dm + acc
Stomach cancer	Stomach	Sleep	WASO (Wake After Sleep Onset)	WASO_AD_T5A5_mn	Continuous Per SD	NA	WASO_AD_T5A5_mnPerSD	independent_pattern	Independent Pattern	0.92 [0.74;1.14]	0.454224323654006	0.56684330135265	Inverse	NA	NA	95717	83	TRUE	sex + race + tdi + smoking + alcohol + all_cancer_fh + season + bmi + dm + acc
Stomach cancer	Stomach	Physical Activity	x0.5 of Activity Fragment Durations During Waking Time	FRAG_x0.5_dur_PA_day	Continuous Per SD	NA	FRAG_x0.5_dur_PA_dayPerSD	independent_pattern	Independent Pattern	0.90 [0.68;1.19]	0.465746864859877	0.161873379364277	Inverse	NA	NA	95714	83	TRUE	sex + race + tdi + smoking + alcohol + all_cancer_fh + season + bmi + dm + acc
Stomach cancer	Stomach	Physical Activity	Number of 30-60 Min Inactivity Bouts (Plain)	Nbouts_day_IN_bts_30_60_pla	Continuous Per SD	NA	Nbouts_day_IN_bts_30_60_plaPerSD	independent_pattern	Independent Pattern	1.08 [0.88;1.34]	0.467505072683194	0.166177988356468	Positive	NA	NA	95717	83	TRUE	sex + race + tdi + smoking + alcohol + all_cancer_fh + season + bmi + dm + acc
Stomach cancer	Stomach	Physical Activity	Number of 10-Min LIPA Bouts (Plain)	Nbouts_day_LIG_bts_10_pla	Continuous Per SD	NA	Nbouts_day_LIG_bts_10_plaPerSD	independent_pattern	Independent Pattern	0.91 [0.70;1.18]	0.472045994978255	0.755088858716893	Inverse	NA	NA	95717	83	TRUE	sex + race + tdi + smoking + alcohol + all_cancer_fh + season + bmi + dm + acc
Stomach cancer	Stomach	Physical Activity	Acceleration in 60-90 Min Inactivity Bouts (Plain)	ACC_day_IN_bts_60_90_mg_pla	Continuous Per SD	NA	ACC_day_IN_bts_60_90_mg_plaPerSD	independent_pattern	Independent Pattern	0.92 [0.73;1.16]	0.47298881526478	0.784523648319366	Inverse	NA	NA	95357	83	TRUE	sex + race + tdi + smoking + alcohol + all_cancer_fh + season + bmi + dm + acc
Stomach cancer	Stomach	Physical Activity	Duration in 30-60 Min Inactivity Bouts (Plain)	dur_day_IN_bts_30_60_min_pla	Continuous Per SD	NA	dur_day_IN_bts_30_60_min_plaPerSD	independent_pattern	Independent Pattern	1.08 [0.87;1.33]	0.487858910245679	0.11557077478833	Positive	NA	NA	95717	83	TRUE	sex + race + tdi + smoking + alcohol + all_cancer_fh + season + bmi + dm + acc
Stomach cancer	Stomach	Physical Activity	Standard Deviation of Physical Activity Fragment Durations During Waking Time (Weighted)	FRAG_SD_dur_PA_day_wei	Continuous Per SD	NA	FRAG_SD_dur_PA_day_weiPerSD	independent_pattern	Independent Pattern	0.89 [0.64;1.25]	0.506326177069403	0.962104687261913	Inverse	NA	NA	95712	83	TRUE	sex + race + tdi + smoking + alcohol + all_cancer_fh + season + bmi + dm + acc
Stomach cancer	Stomach	Physical Activity	Transition Probability Physical Activity to Inactivity During Waking Time	FRAG_TP_PA2IN_day	Continuous Per SD	NA	FRAG_TP_PA2IN_dayPerSD	independent_pattern	Independent Pattern	1.09 [0.84;1.42]	0.513837502352829	0.898201163172589	Positive	NA	NA	95717	83	TRUE	sex + race + tdi + smoking + alcohol + all_cancer_fh + season + bmi + dm + acc
Stomach cancer	Stomach	Physical Activity	Acceleration in 60-90 Min Inactivity Bouts (Weighted)	ACC_day_IN_bts_60_90_mg_wei	Continuous Per SD	NA	ACC_day_IN_bts_60_90_mg_weiPerSD	independent_pattern	Independent Pattern	0.93 [0.74;1.17]	0.515150876704752	0.488970999924463	Inverse	NA	NA	95357	83	TRUE	sex + race + tdi + smoking + alcohol + all_cancer_fh + season + bmi + dm + acc
Stomach cancer	Stomach	Physical Activity	Number of Sustained Inactivity Bouts During Waking Hours	number_sib_wakinghours_AD_T5A5_mn	Continuous Per SD	NA	number_sib_wakinghours_AD_T5A5_mnPerSD	independent_pattern	Independent Pattern	1.07 [0.87;1.33]	0.518049142841209	0.346021036849849	Positive	NA	NA	95717	83	TRUE	sex + race + tdi + smoking + alcohol + all_cancer_fh + season + bmi + dm + acc
Stomach cancer	Stomach	Light	Afternoon Light	afternoon_light	Continuous Per SD	NA	afternoon_lightPerSD	independent_pattern	Independent Pattern	0.92 [0.70;1.19]	0.52034324434712	0.478812016621008	Inverse	NA	NA	94948	83	TRUE	sex + race + tdi + smoking + alcohol + all_cancer_fh + season + bmi + dm + acc
Stomach cancer	Stomach	Physical Activity	Number of PA Fragments per Minute IN PA During Waking Time	FRAG_NFragPM_PA_day	Continuous Per SD	NA	FRAG_NFragPM_PA_dayPerSD	independent_pattern	Independent Pattern	1.09 [0.84;1.42]	0.520993297343579	0.898518145633114	Positive	NA	NA	95716	83	TRUE	sex + race + tdi + smoking + alcohol + all_cancer_fh + season + bmi + dm + acc
Stomach cancer	Stomach	Physical Activity	Number of Inactivity-to-MVPA Transitions During Waking Time	FRAG_Nfrag_IN2MVPA_day	Continuous Per SD	NA	FRAG_Nfrag_IN2MVPA_dayPerSD	independent_pattern	Independent Pattern	0.91 [0.67;1.22]	0.523247113953584	0.87630799129188	Inverse	NA	NA	95717	83	TRUE	sex + race + tdi + smoking + alcohol + all_cancer_fh + season + bmi + dm + acc
Stomach cancer	Stomach	Physical Activity	W0.5 of Activity Fragment Durations During Waking Time	FRAG_W0.5_dur_PA_day	Continuous Per SD	NA	FRAG_W0.5_dur_PA_dayPerSD	independent_pattern	Independent Pattern	0.93 [0.74;1.17]	0.534467894108735	0.329773810202421	Inverse	NA	NA	95714	83	TRUE	sex + race + tdi + smoking + alcohol + all_cancer_fh + season + bmi + dm + acc
Stomach cancer	Stomach	Physical Activity	Transition Probability Physical Inactivity to MVPA During Waking Time (Weighted)	FRAG_TP_IN2MVPA_day_wei	Continuous Per SD	NA	FRAG_TP_IN2MVPA_day_weiPerSD	independent_pattern	Independent Pattern	0.89 [0.61;1.29]	0.543032311312489	0.524196890984626	Inverse	NA	NA	95717	83	TRUE	sex + race + tdi + smoking + alcohol + all_cancer_fh + season + bmi + dm + acc
Stomach cancer	Stomach	Physical Activity	Standard Deviation of Physical Activity Fragment Durations During Waking Time (Plain)	FRAG_SD_dur_PA_day_pla	Continuous Per SD	NA	FRAG_SD_dur_PA_day_plaPerSD	independent_pattern	Independent Pattern	0.90 [0.65;1.26]	0.551711301770098	0.65799163447899	Inverse	NA	NA	95712	83	TRUE	sex + race + tdi + smoking + alcohol + all_cancer_fh + season + bmi + dm + acc
Stomach cancer	Stomach	Light	Total Daily Light	total_daily_light	Continuous Per SD	NA	total_daily_lightPerSD	independent_pattern	Independent Pattern	0.92 [0.71;1.20]	0.5601230891589	0.413060695836983	Inverse	NA	NA	94948	83	TRUE	sex + race + tdi + smoking + alcohol + all_cancer_fh + season + bmi + dm + acc
Stomach cancer	Stomach	Physical Activity	x0.5 of Inactivity Fragment Durations During Waking Time (Plain)	FRAG_x0.5_dur_IN_day_pla	Continuous Per SD	NA	FRAG_x0.5_dur_IN_day_plaPerSD	independent_pattern	Independent Pattern	1.06 [0.86;1.32]	0.571055432932606	0.565478599598176	Positive	NA	NA	95712	83	TRUE	sex + race + tdi + smoking + alcohol + all_cancer_fh + season + bmi + dm + acc
Stomach cancer	Stomach	Physical Activity	Transition Probability Physical Inactivity to MVPA During Waking Time	FRAG_TP_IN2MVPA_day	Continuous Per SD	NA	FRAG_TP_IN2MVPA_dayPerSD	independent_pattern	Independent Pattern	0.90 [0.62;1.31]	0.584782293416214	0.974888441206223	Inverse	NA	NA	95717	83	TRUE	sex + race + tdi + smoking + alcohol + all_cancer_fh + season + bmi + dm + acc
Stomach cancer	Stomach	Physical Activity	Acceleration in 5-10 Min MVPA Bouts (Plain)	ACC_day_MVPA_bts_5_10_mg_pla	Continuous Per SD	NA	ACC_day_MVPA_bts_5_10_mg_plaPerSD	independent_pattern	Independent Pattern	1.05 [0.88;1.25]	0.587354950418406	0.928448876522461	Positive	NA	NA	95208	83	TRUE	sex + race + tdi + smoking + alcohol + all_cancer_fh + season + bmi + dm + acc
Stomach cancer	Stomach	Physical Activity	Duration in 60-90 Min Inactivity Bouts (Plain)	dur_day_IN_bts_60_90_min_pla	Continuous Per SD	NA	dur_day_IN_bts_60_90_min_plaPerSD	independent_pattern	Independent Pattern	0.94 [0.74;1.19]	0.587543750214197	0.704524499449001	Inverse	NA	NA	95717	83	TRUE	sex + race + tdi + smoking + alcohol + all_cancer_fh + season + bmi + dm + acc
Stomach cancer	Stomach	Physical Activity	Duration in 60-90 Min Inactivity Bouts (Weighted)	dur_day_IN_bts_60_90_min_wei	Continuous Per SD	NA	dur_day_IN_bts_60_90_min_weiPerSD	independent_pattern	Independent Pattern	0.94 [0.74;1.19]	0.591759054131114	0.83515427474973	Inverse	NA	NA	95717	83	TRUE	sex + race + tdi + smoking + alcohol + all_cancer_fh + season + bmi + dm + acc
Stomach cancer	Stomach	Circadian Rhythm	Cosinor Mesor	cosinor_mes	Continuous Per SD	NA	cosinor_mesPerSD	independent_pattern	Independent Pattern	0.90 [0.61;1.33]	0.594788379910906	0.212527898204303	Inverse	NA	NA	95717	83	TRUE	sex + race + tdi + smoking + alcohol + all_cancer_fh + season + bmi + dm + acc
Stomach cancer	Stomach	Physical Activity	Number of 5-10 Min LIPA Bouts (Plain)	Nbouts_day_LIG_bts_5_10_pla	Continuous Per SD	NA	Nbouts_day_LIG_bts_5_10_plaPerSD	independent_pattern	Independent Pattern	0.93 [0.71;1.21]	0.596142330036928	0.27015853917455	Inverse	NA	NA	95717	83	TRUE	sex + race + tdi + smoking + alcohol + all_cancer_fh + season + bmi + dm + acc
Stomach cancer	Stomach	Physical Activity	Number of Wake Fragments During Sleep Period	FRAG_Nfrag_wake_spt	Continuous Per SD	NA	FRAG_Nfrag_wake_sptPerSD	independent_pattern	Independent Pattern	0.94 [0.76;1.17]	0.597758740536705	0.554756043679458	Inverse	NA	NA	95717	83	TRUE	sex + race + tdi + smoking + alcohol + all_cancer_fh + season + bmi + dm + acc
Stomach cancer	Stomach	Sleep	Number of Sleep Fragments During Sleep Period	FRAG_Nfrag_sleep_spt	Continuous Per SD	NA	FRAG_Nfrag_sleep_sptPerSD	independent_pattern	Independent Pattern	0.94 [0.76;1.17]	0.598892185329638	0.554713419973121	Inverse	NA	NA	95717	83	TRUE	sex + race + tdi + smoking + alcohol + all_cancer_fh + season + bmi + dm + acc
Stomach cancer	Stomach	Physical Activity	Acceleration in 5-10 Min MVPA Bouts (Weighted)	ACC_day_MVPA_bts_5_10_mg_wei	Continuous Per SD	NA	ACC_day_MVPA_bts_5_10_mg_weiPerSD	independent_pattern	Independent Pattern	1.05 [0.88;1.26]	0.600622553459079	0.889227947366741	Positive	NA	NA	95208	83	TRUE	sex + race + tdi + smoking + alcohol + all_cancer_fh + season + bmi + dm + acc
Stomach cancer	Stomach	Circadian Rhythm	Autocorrelation Phi	phi	Continuous Per SD	NA	phiPerSD	independent_pattern	Independent Pattern	1.07 [0.84;1.36]	0.604966990607879	0.798539054180485	Positive	NA	NA	95717	83	TRUE	sex + race + tdi + smoking + alcohol + all_cancer_fh + season + bmi + dm + acc
Stomach cancer	Stomach	Circadian Rhythm	Intradaily Variability	IV	Continuous Per SD	NA	IVPerSD	independent_pattern	Independent Pattern	0.94 [0.74;1.20]	0.605357461910897	0.793337180067605	Inverse	NA	NA	95717	83	TRUE	sex + race + tdi + smoking + alcohol + all_cancer_fh + season + bmi + dm + acc
Stomach cancer	Stomach	Physical Activity	Transition Probability Physical Inactivity to MVPA During Waking Time (Plain)	FRAG_TP_IN2MVPA_day_pla	Continuous Per SD	NA	FRAG_TP_IN2MVPA_day_plaPerSD	independent_pattern	Independent Pattern	0.91 [0.62;1.32]	0.612720218118752	0.970380121499493	Inverse	NA	NA	95717	83	TRUE	sex + race + tdi + smoking + alcohol + all_cancer_fh + season + bmi + dm + acc
Stomach cancer	Stomach	Physical Activity	Number of 5-10 Min LIPA Bouts (Weighted)	Nbouts_day_LIG_bts_5_10_wei	Continuous Per SD	NA	Nbouts_day_LIG_bts_5_10_weiPerSD	independent_pattern	Independent Pattern	0.93 [0.72;1.22]	0.614383313574971	0.347360408459414	Inverse	NA	NA	95717	83	TRUE	sex + race + tdi + smoking + alcohol + all_cancer_fh + season + bmi + dm + acc
Stomach cancer	Stomach	Physical Activity	Duration in 10-Min MVPA Bouts (Plain)	dur_day_MVPA_bts_10_min_pla	Continuous Per SD	NA	dur_day_MVPA_bts_10_min_plaPerSD	independent_pattern	Independent Pattern	1.11 [0.74;1.65]	0.618354731418081	0.80257781098219	Positive	NA	NA	95717	83	TRUE	sex + race + tdi + smoking + alcohol + all_cancer_fh + season + bmi + dm + acc
Stomach cancer	Stomach	Step Count	Peak 30-Minute Cadence	mean_peak_30min_cadence	Continuous Per SD	NA	mean_peak_30min_cadencePerSD	independent_pattern	Independent Pattern	0.94 [0.75;1.19]	0.623657494011592	0.61564423274978	Inverse	NA	NA	95717	83	TRUE	sex + race + tdi + smoking + alcohol + all_cancer_fh + season + bmi + dm + acc
Stomach cancer	Stomach	Physical Activity	Number of Inactivity Fragments During Waking Time	FRAG_Nfrag_IN_day	Continuous Per SD	NA	FRAG_Nfrag_IN_dayPerSD	independent_pattern	Independent Pattern	0.94 [0.74;1.20]	0.624650769981613	0.586596155831732	Inverse	NA	NA	95717	83	TRUE	sex + race + tdi + smoking + alcohol + all_cancer_fh + season + bmi + dm + acc
Stomach cancer	Stomach	Physical Activity	Number of Inactivity-to-Activity Transitions During Waking Time	FRAG_Nfrag_IN2PA_day	Continuous Per SD	NA	FRAG_Nfrag_IN2PA_dayPerSD	independent_pattern	Independent Pattern	0.94 [0.74;1.20]	0.624650769981613	0.586596155831732	Inverse	NA	NA	95717	83	TRUE	sex + race + tdi + smoking + alcohol + all_cancer_fh + season + bmi + dm + acc
Stomach cancer	Stomach	Circadian Rhythm	M5 Activity Level	M5VALUE	Continuous Per SD	NA	M5VALUEPerSD	independent_pattern	Independent Pattern	0.86 [0.47;1.59]	0.630647741898267	0.572927710801418	Inverse	NA	NA	95717	83	TRUE	sex + race + tdi + smoking + alcohol + all_cancer_fh + season + bmi + dm + acc
Stomach cancer	Stomach	Physical Activity	Number of Activity Fragments During Waking Time	FRAG_Nfrag_PA_day	Continuous Per SD	NA	FRAG_Nfrag_PA_dayPerSD	independent_pattern	Independent Pattern	0.94 [0.74;1.20]	0.636944462679342	0.593032648775628	Inverse	NA	NA	95717	83	TRUE	sex + race + tdi + smoking + alcohol + all_cancer_fh + season + bmi + dm + acc
Stomach cancer	Stomach	Physical Activity	Number of Activity-to-Inactivity Transitions During Waking Time	FRAG_Nfrag_PA2IN_day	Continuous Per SD	NA	FRAG_Nfrag_PA2IN_dayPerSD	independent_pattern	Independent Pattern	0.94 [0.74;1.20]	0.636944462679342	0.593032648775628	Inverse	NA	NA	95717	83	TRUE	sex + race + tdi + smoking + alcohol + all_cancer_fh + season + bmi + dm + acc
Stomach cancer	Stomach	Physical Activity	Duration in 10-Min MVPA Bouts (Weighted)	dur_day_MVPA_bts_10_min_wei	Continuous Per SD	NA	dur_day_MVPA_bts_10_min_weiPerSD	independent_pattern	Independent Pattern	1.10 [0.74;1.63]	0.648927530965018	0.806147885197943	Positive	NA	NA	95717	83	TRUE	sex + race + tdi + smoking + alcohol + all_cancer_fh + season + bmi + dm + acc
Stomach cancer	Stomach	Physical Activity	Mean Activity Fragment Duration During Waking Time	FRAG_mean_dur_PA_day	Continuous Per SD	NA	FRAG_mean_dur_PA_dayPerSD	independent_pattern	Independent Pattern	0.92 [0.65;1.32]	0.654912960542739	0.984924406075048	Inverse	NA	NA	95716	83	TRUE	sex + race + tdi + smoking + alcohol + all_cancer_fh + season + bmi + dm + acc
Stomach cancer	Stomach	Physical Activity	Standard Deviation of Physical Activity Fragment Durations During Waking Time	FRAG_SD_dur_PA_day	Continuous Per SD	NA	FRAG_SD_dur_PA_dayPerSD	independent_pattern	Independent Pattern	0.93 [0.67;1.29]	0.664176681218718	0.999983106817049	Inverse	NA	NA	95714	83	TRUE	sex + race + tdi + smoking + alcohol + all_cancer_fh + season + bmi + dm + acc
Stomach cancer	Stomach	Physical Activity	Acceleration in 10-Min MVPA Bouts (Weighted)	ACC_day_MVPA_bts_10_mg_wei	Continuous Per SD	NA	ACC_day_MVPA_bts_10_mg_weiPerSD	independent_pattern	Independent Pattern	0.93 [0.69;1.27]	0.66702265207059	0.780997568509141	Inverse	NA	NA	92349	80	TRUE	sex + race + tdi + smoking + alcohol + all_cancer_fh + season + bmi + dm + acc
Stomach cancer	Stomach	Physical Activity	Duration in 5-10 Min LIPA Bouts (Plain)	dur_day_LIG_bts_5_10_min_pla	Continuous Per SD	NA	dur_day_LIG_bts_5_10_min_plaPerSD	independent_pattern	Independent Pattern	0.94 [0.72;1.23]	0.668271817353614	0.426250380033324	Inverse	NA	NA	95717	83	TRUE	sex + race + tdi + smoking + alcohol + all_cancer_fh + season + bmi + dm + acc
Stomach cancer	Stomach	Circadian Rhythm	Activity Balance Index	ABI	Continuous Per SD	NA	ABIPerSD	independent_pattern	Independent Pattern	1.05 [0.84;1.31]	0.6746449451001	0.407223749700298	Positive	NA	NA	95717	83	TRUE	sex + race + tdi + smoking + alcohol + all_cancer_fh + season + bmi + dm + acc
Stomach cancer	Stomach	Light	Night Light	night_light	Continuous Per SD	NA	night_lightPerSD	independent_pattern	Independent Pattern	1.04 [0.86;1.25]	0.680172915207461	0.703605059217885	Positive	NA	NA	94948	83	TRUE	sex + race + tdi + smoking + alcohol + all_cancer_fh + season + bmi + dm + acc
Stomach cancer	Stomach	Physical Activity	Number of LIPA Fragments During Waking Time (Plain)	FRAG_Nfrag_LIPA_day_pla	Continuous Per SD	NA	FRAG_Nfrag_LIPA_day_plaPerSD	independent_pattern	Independent Pattern	1.07 [0.77;1.48]	0.682508302030788	0.448580226548477	Positive	NA	NA	95717	83	TRUE	sex + race + tdi + smoking + alcohol + all_cancer_fh + season + bmi + dm + acc
Stomach cancer	Stomach	Physical Activity	Acceleration in 5-10 Min LIPA Bouts (Weighted)	ACC_day_LIG_bts_5_10_mg_wei	Continuous Per SD	NA	ACC_day_LIG_bts_5_10_mg_weiPerSD	independent_pattern	Independent Pattern	1.05 [0.82;1.34]	0.686469969751177	0.987200866645995	Positive	NA	NA	95712	83	TRUE	sex + race + tdi + smoking + alcohol + all_cancer_fh + season + bmi + dm + acc
Stomach cancer	Stomach	Physical Activity	Number of MVPA Fragments During Waking Time	FRAG_Nfrag_MVPA_day	Continuous Per SD	NA	FRAG_Nfrag_MVPA_dayPerSD	independent_pattern	Independent Pattern	0.93 [0.65;1.33]	0.693509168342323	0.50646463925397	Inverse	NA	NA	95717	83	TRUE	sex + race + tdi + smoking + alcohol + all_cancer_fh + season + bmi + dm + acc
Stomach cancer	Stomach	Physical Activity	Number of Inactivity-to-LIPA Transitions During Waking Time	FRAG_Nfrag_IN2LIPA_day	Continuous Per SD	NA	FRAG_Nfrag_IN2LIPA_dayPerSD	independent_pattern	Independent Pattern	0.95 [0.76;1.20]	0.69564737733623	0.980810512349935	Inverse	NA	NA	95717	83	TRUE	sex + race + tdi + smoking + alcohol + all_cancer_fh + season + bmi + dm + acc
Stomach cancer	Stomach	Physical Activity	Duration in 5-10 Min LIPA Bouts (Weighted)	dur_day_LIG_bts_5_10_min_wei	Continuous Per SD	NA	dur_day_LIG_bts_5_10_min_weiPerSD	independent_pattern	Independent Pattern	0.95 [0.73;1.24]	0.696767007931941	0.339878252554086	Inverse	NA	NA	95717	83	TRUE	sex + race + tdi + smoking + alcohol + all_cancer_fh + season + bmi + dm + acc
Stomach cancer	Stomach	Physical Activity	Standard Deviation of Inactivity Fragment Durations During Waking Time (Plain)	FRAG_SD_dur_IN_day_pla	Continuous Per SD	NA	FRAG_SD_dur_IN_day_plaPerSD	independent_pattern	Independent Pattern	0.95 [0.74;1.23]	0.700088048364569	0.800114488382572	Inverse	NA	NA	95712	83	TRUE	sex + race + tdi + smoking + alcohol + all_cancer_fh + season + bmi + dm + acc
Stomach cancer	Stomach	Physical Activity	Acceleration in 1-5 Min MVPA Bouts (Plain)	ACC_day_MVPA_bts_1_5_mg_pla	Continuous Per SD	NA	ACC_day_MVPA_bts_1_5_mg_plaPerSD	independent_pattern	Independent Pattern	0.96 [0.76;1.20]	0.701677585794133	0.426505944094295	Inverse	NA	NA	95695	83	TRUE	sex + race + tdi + smoking + alcohol + all_cancer_fh + season + bmi + dm + acc
Stomach cancer	Stomach	Physical Activity	Acceleration in 20-30 Min Inactivity Bouts (Weighted)	ACC_day_IN_bts_20_30_mg_wei	Continuous Per SD	NA	ACC_day_IN_bts_20_30_mg_weiPerSD	independent_pattern	Independent Pattern	0.96 [0.77;1.19]	0.702728677317721	0.936584249473733	Inverse	NA	NA	95691	83	TRUE	sex + race + tdi + smoking + alcohol + all_cancer_fh + season + bmi + dm + acc
Stomach cancer	Stomach	Physical Activity	Number of LIPA Fragments During Waking Time (Weighted)	FRAG_Nfrag_LIPA_day_wei	Continuous Per SD	NA	FRAG_Nfrag_LIPA_day_weiPerSD	independent_pattern	Independent Pattern	1.06 [0.77;1.47]	0.704608485991401	0.581943993184678	Positive	NA	NA	95717	83	TRUE	sex + race + tdi + smoking + alcohol + all_cancer_fh + season + bmi + dm + acc
Stomach cancer	Stomach	Physical Activity	Number of Inactivity-to-MVPA Transitions During Waking Time (Weighted)	FRAG_Nfrag_IN2MVPA_day_wei	Continuous Per SD	NA	FRAG_Nfrag_IN2MVPA_day_weiPerSD	independent_pattern	Independent Pattern	0.94 [0.70;1.28]	0.705683265728913	0.924331453737232	Inverse	NA	NA	95717	83	TRUE	sex + race + tdi + smoking + alcohol + all_cancer_fh + season + bmi + dm + acc
Stomach cancer	Stomach	Physical Activity	Standard Deviation of Inactivity Fragment Durations During Waking Time (Weighted)	FRAG_SD_dur_IN_day_wei	Continuous Per SD	NA	FRAG_SD_dur_IN_day_weiPerSD	independent_pattern	Independent Pattern	0.95 [0.74;1.23]	0.720567321449101	0.775120687095671	Inverse	NA	NA	95712	83	TRUE	sex + race + tdi + smoking + alcohol + all_cancer_fh + season + bmi + dm + acc
Stomach cancer	Stomach	Physical Activity	Acceleration in 10-Min MVPA Bouts (Plain)	ACC_day_MVPA_bts_10_mg_pla	Continuous Per SD	NA	ACC_day_MVPA_bts_10_mg_plaPerSD	independent_pattern	Independent Pattern	0.95 [0.70;1.28]	0.721761152760811	0.538389850675458	Inverse	NA	NA	92349	80	TRUE	sex + race + tdi + smoking + alcohol + all_cancer_fh + season + bmi + dm + acc
Stomach cancer	Stomach	Physical Activity	Number of LIPA Fragments During Waking Time	FRAG_Nfrag_LIPA_day	Continuous Per SD	NA	FRAG_Nfrag_LIPA_dayPerSD	independent_pattern	Independent Pattern	0.95 [0.71;1.26]	0.722390118035372	0.408017985816834	Inverse	NA	NA	95717	83	TRUE	sex + race + tdi + smoking + alcohol + all_cancer_fh + season + bmi + dm + acc
Stomach cancer	Stomach	Physical Activity	Transition Probability Physical Inactivity to Activity During Waking Time	FRAG_TP_IN2PA_day	Continuous Per SD	NA	FRAG_TP_IN2PA_dayPerSD	independent_pattern	Independent Pattern	0.95 [0.68;1.31]	0.735666283277967	0.621432355181827	Inverse	NA	NA	95717	83	TRUE	sex + race + tdi + smoking + alcohol + all_cancer_fh + season + bmi + dm + acc
Stomach cancer	Stomach	Physical Activity	Number of MVPA Fragments During Waking Time (Plain)	FRAG_Nfrag_MVPA_day_pla	Continuous Per SD	NA	FRAG_Nfrag_MVPA_day_plaPerSD	independent_pattern	Independent Pattern	1.07 [0.71;1.61]	0.739501975490413	0.315073645821335	Positive	NA	NA	95717	83	TRUE	sex + race + tdi + smoking + alcohol + all_cancer_fh + season + bmi + dm + acc
Stomach cancer	Stomach	Sleep	Sleep Duration Within Sleep Period Time	SleepDurationInSpt_AD_T5A5_mn	Continuous Per SD	NA	SleepDurationInSpt_AD_T5A5_mnPerSD	independent_pattern	Independent Pattern	1.04 [0.84;1.28]	0.741364063779123	0.678510167270674	Positive	NA	NA	95717	83	TRUE	sex + race + tdi + smoking + alcohol + all_cancer_fh + season + bmi + dm + acc
Stomach cancer	Stomach	Physical Activity	Acceleration in 5-10 Min LIPA Bouts (Plain)	ACC_day_LIG_bts_5_10_mg_pla	Continuous Per SD	NA	ACC_day_LIG_bts_5_10_mg_plaPerSD	independent_pattern	Independent Pattern	1.04 [0.82;1.33]	0.752730482509676	0.880895309608407	Positive	NA	NA	95712	83	TRUE	sex + race + tdi + smoking + alcohol + all_cancer_fh + season + bmi + dm + acc
Stomach cancer	Stomach	Physical Activity	Acceleration in 90-Min Inactivity Bouts (Weighted)	ACC_day_IN_bts_90_mg_wei	Continuous Per SD	NA	ACC_day_IN_bts_90_mg_weiPerSD	independent_pattern	Independent Pattern	1.04 [0.82;1.32]	0.756479013284769	0.28718093482889	Positive	NA	NA	93618	81	TRUE	sex + race + tdi + smoking + alcohol + all_cancer_fh + season + bmi + dm + acc
Stomach cancer	Stomach	Physical Activity	Acceleration in 20-30 Min Inactivity Bouts (Plain)	ACC_day_IN_bts_20_30_mg_pla	Continuous Per SD	NA	ACC_day_IN_bts_20_30_mg_plaPerSD	independent_pattern	Independent Pattern	0.97 [0.78;1.20]	0.757645977065748	0.444855780611628	Inverse	NA	NA	95691	83	TRUE	sex + race + tdi + smoking + alcohol + all_cancer_fh + season + bmi + dm + acc
Stomach cancer	Stomach	Physical Activity	Gini Index of Activity Fragment Durations During Waking Time	FRAG_Gini_dur_PA_day	Continuous Per SD	NA	FRAG_Gini_dur_PA_dayPerSD	independent_pattern	Independent Pattern	1.04 [0.79;1.38]	0.763584585194366	0.463300823816171	Positive	NA	NA	95714	83	TRUE	sex + race + tdi + smoking + alcohol + all_cancer_fh + season + bmi + dm + acc
Stomach cancer	Stomach	Physical Activity	Duration in 20-30 Min Inactivity Bouts (Plain)	dur_day_IN_bts_20_30_min_pla	Continuous Per SD	NA	dur_day_IN_bts_20_30_min_plaPerSD	independent_pattern	Independent Pattern	0.97 [0.78;1.20]	0.765403675232815	0.888722469305771	Inverse	NA	NA	95717	83	TRUE	sex + race + tdi + smoking + alcohol + all_cancer_fh + season + bmi + dm + acc
Stomach cancer	Stomach	Physical Activity	Acceleration in 1-5 Min MVPA Bouts (Weighted)	ACC_day_MVPA_bts_1_5_mg_wei	Continuous Per SD	NA	ACC_day_MVPA_bts_1_5_mg_weiPerSD	independent_pattern	Independent Pattern	0.97 [0.77;1.21]	0.769586620119704	0.519800839202435	Inverse	NA	NA	95695	83	TRUE	sex + race + tdi + smoking + alcohol + all_cancer_fh + season + bmi + dm + acc
Stomach cancer	Stomach	Physical Activity	Number of MVPA Fragments During Waking Time (Weighted)	FRAG_Nfrag_MVPA_day_wei	Continuous Per SD	NA	FRAG_Nfrag_MVPA_day_weiPerSD	independent_pattern	Independent Pattern	1.06 [0.71;1.59]	0.772751957983619	0.311571640293749	Positive	NA	NA	95717	83	TRUE	sex + race + tdi + smoking + alcohol + all_cancer_fh + season + bmi + dm + acc
Stomach cancer	Stomach	Physical Activity	Transition Probability Physical Inactivity to Activity During Sleep Period	FRAG_TP_IN2PA_spt	Continuous Per SD	NA	FRAG_TP_IN2PA_sptPerSD	independent_pattern	Independent Pattern	1.03 [0.84;1.25]	0.792093334276876	0.478914475275098	Positive	NA	NA	95717	83	TRUE	sex + race + tdi + smoking + alcohol + all_cancer_fh + season + bmi + dm + acc
Stomach cancer	Stomach	Physical Activity	W0.5 of Inactivity Fragment Durations During Waking Time	FRAG_W0.5_dur_IN_day	Continuous Per SD	NA	FRAG_W0.5_dur_IN_dayPerSD	independent_pattern	Independent Pattern	1.04 [0.78;1.38]	0.79452922796739	0.903498533123703	Positive	NA	NA	95714	83	TRUE	sex + race + tdi + smoking + alcohol + all_cancer_fh + season + bmi + dm + acc
Stomach cancer	Stomach	Physical Activity	Standard Deviation of Inactivity Fragment Durations During Waking Time	FRAG_SD_dur_IN_day	Continuous Per SD	NA	FRAG_SD_dur_IN_dayPerSD	independent_pattern	Independent Pattern	0.97 [0.75;1.24]	0.801312894337346	0.705008711881411	Inverse	NA	NA	95714	83	TRUE	sex + race + tdi + smoking + alcohol + all_cancer_fh + season + bmi + dm + acc
Stomach cancer	Stomach	Light	Morning Light	morning_light	Continuous Per SD	NA	morning_lightPerSD	independent_pattern	Independent Pattern	0.97 [0.75;1.25]	0.80290680285585	0.729489451073606	Inverse	NA	NA	94948	83	TRUE	sex + race + tdi + smoking + alcohol + all_cancer_fh + season + bmi + dm + acc
Stomach cancer	Stomach	Physical Activity	Transition Probability Physical Inactivity to LIPA During Waking Time	FRAG_TP_IN2LIPA_day	Continuous Per SD	NA	FRAG_TP_IN2LIPA_dayPerSD	independent_pattern	Independent Pattern	0.96 [0.71;1.30]	0.803774692770147	0.761154514358561	Inverse	NA	NA	95717	83	TRUE	sex + race + tdi + smoking + alcohol + all_cancer_fh + season + bmi + dm + acc
Stomach cancer	Stomach	Physical Activity	Number of IN Fragments per Minute IN IN During Waking Time	FRAG_NFragPM_IN_day	Continuous Per SD	NA	FRAG_NFragPM_IN_dayPerSD	independent_pattern	Independent Pattern	0.96 [0.69;1.33]	0.806546950179036	0.949745088937584	Inverse	NA	NA	95716	83	TRUE	sex + race + tdi + smoking + alcohol + all_cancer_fh + season + bmi + dm + acc
Stomach cancer	Stomach	Circadian Rhythm	L5 Start Time	L5TIME_num	Continuous Per SD	NA	L5TIME_numPerSD	independent_pattern	Independent Pattern	1.03 [0.82;1.28]	0.815577959362695	0.785510543510142	Positive	NA	NA	95717	83	TRUE	sex + race + tdi + smoking + alcohol + all_cancer_fh + season + bmi + dm + acc
Stomach cancer	Stomach	Physical Activity	Number of Inactivity-to-MVPA Transitions During Waking Time (Plain)	FRAG_Nfrag_IN2MVPA_day_pla	Continuous Per SD	NA	FRAG_Nfrag_IN2MVPA_day_plaPerSD	independent_pattern	Independent Pattern	0.97 [0.71;1.31]	0.823320930983847	0.913636545702974	Inverse	NA	NA	95717	83	TRUE	sex + race + tdi + smoking + alcohol + all_cancer_fh + season + bmi + dm + acc
Stomach cancer	Stomach	Physical Activity	Number of Inactivity-to-LIPA Transitions During Waking Time (Plain)	FRAG_Nfrag_IN2LIPA_day_pla	Continuous Per SD	NA	FRAG_Nfrag_IN2LIPA_day_plaPerSD	independent_pattern	Independent Pattern	1.03 [0.81;1.30]	0.823419540711549	0.84299108901935	Positive	NA	NA	95717	83	TRUE	sex + race + tdi + smoking + alcohol + all_cancer_fh + season + bmi + dm + acc
Stomach cancer	Stomach	Physical Activity	Mean MVPA Fragment Duration During Waking Time (Plain)	FRAG_mean_dur_MVPA_day_pla	Continuous Per SD	NA	FRAG_mean_dur_MVPA_day_plaPerSD	independent_pattern	Independent Pattern	1.03 [0.80;1.33]	0.829232884652075	0.415418347523621	Positive	NA	NA	95698	83	TRUE	sex + race + tdi + smoking + alcohol + all_cancer_fh + season + bmi + dm + acc
Stomach cancer	Stomach	Physical Activity	Number of Inactivity-to-LIPA Transitions During Waking Time (Weighted)	FRAG_Nfrag_IN2LIPA_day_wei	Continuous Per SD	NA	FRAG_Nfrag_IN2LIPA_day_weiPerSD	independent_pattern	Independent Pattern	1.03 [0.81;1.30]	0.831965063581367	0.942416468230784	Positive	NA	NA	95717	83	TRUE	sex + race + tdi + smoking + alcohol + all_cancer_fh + season + bmi + dm + acc
Stomach cancer	Stomach	Physical Activity	Transition Probability Physical Inactivity to Activity During Waking Time (Weighted)	FRAG_TP_IN2PA_day_wei	Continuous Per SD	NA	FRAG_TP_IN2PA_day_weiPerSD	independent_pattern	Independent Pattern	0.97 [0.69;1.34]	0.832029958981374	0.8724597072583	Inverse	NA	NA	95717	83	TRUE	sex + race + tdi + smoking + alcohol + all_cancer_fh + season + bmi + dm + acc
Stomach cancer	Stomach	Physical Activity	Number of 20-30 Min Inactivity Bouts (Plain)	Nbouts_day_IN_bts_20_30_pla	Continuous Per SD	NA	Nbouts_day_IN_bts_20_30_plaPerSD	independent_pattern	Independent Pattern	0.98 [0.79;1.21]	0.834732686187897	0.785840826175429	Inverse	NA	NA	95717	83	TRUE	sex + race + tdi + smoking + alcohol + all_cancer_fh + season + bmi + dm + acc
Stomach cancer	Stomach	Physical Activity	Duration in 20-30 Min Inactivity Bouts (Weighted)	dur_day_IN_bts_20_30_min_wei	Continuous Per SD	NA	dur_day_IN_bts_20_30_min_weiPerSD	independent_pattern	Independent Pattern	0.98 [0.79;1.21]	0.836587390185952	0.783851792463922	Inverse	NA	NA	95717	83	TRUE	sex + race + tdi + smoking + alcohol + all_cancer_fh + season + bmi + dm + acc
Stomach cancer	Stomach	Physical Activity	Transition Probability Physical Inactivity to Activity During Waking Time (Plain)	FRAG_TP_IN2PA_day_pla	Continuous Per SD	NA	FRAG_TP_IN2PA_day_plaPerSD	independent_pattern	Independent Pattern	0.97 [0.69;1.34]	0.836878601073682	0.919051667579928	Inverse	NA	NA	95717	83	TRUE	sex + race + tdi + smoking + alcohol + all_cancer_fh + season + bmi + dm + acc
Stomach cancer	Stomach	Physical Activity	Gini Index of Activity Fragment Durations During Waking Time (Plain)	FRAG_Gini_dur_PA_day_pla	Continuous Per SD	NA	FRAG_Gini_dur_PA_day_plaPerSD	independent_pattern	Independent Pattern	1.03 [0.77;1.37]	0.854742145646196	0.637463554215385	Positive	NA	NA	95712	83	TRUE	sex + race + tdi + smoking + alcohol + all_cancer_fh + season + bmi + dm + acc
Stomach cancer	Stomach	Physical Activity	Number of IN Fragments per Minute IN IN During Waking Time (Weighted)	FRAG_NFragPM_IN_day_wei	Continuous Per SD	NA	FRAG_NFragPM_IN_day_weiPerSD	independent_pattern	Independent Pattern	0.97 [0.70;1.35]	0.857290230651949	0.979445832525147	Inverse	NA	NA	95717	83	TRUE	sex + race + tdi + smoking + alcohol + all_cancer_fh + season + bmi + dm + acc
Stomach cancer	Stomach	Sleep	Transition Probability Sleep to Wake During Sleep Period	FRAG_TP_sleep2wake_spt	Continuous Per SD	NA	FRAG_TP_sleep2wake_sptPerSD	independent_pattern	Independent Pattern	0.98 [0.80;1.21]	0.860364251036368	0.868499490752733	Inverse	NA	NA	95717	83	TRUE	sex + race + tdi + smoking + alcohol + all_cancer_fh + season + bmi + dm + acc
Stomach cancer	Stomach	Physical Activity	Mean Inactivity Fragment Duration During Waking Time (Plain)	FRAG_mean_dur_IN_day_pla	Continuous Per SD	NA	FRAG_mean_dur_IN_day_plaPerSD	independent_pattern	Independent Pattern	0.98 [0.76;1.26]	0.871074664043097	0.858378730697064	Inverse	NA	NA	95717	83	TRUE	sex + race + tdi + smoking + alcohol + all_cancer_fh + season + bmi + dm + acc
Stomach cancer	Stomach	Physical Activity	Number of Inactivity Fragments During Waking Time (Plain)	FRAG_Nfrag_IN_day_pla	Continuous Per SD	NA	FRAG_Nfrag_IN_day_plaPerSD	independent_pattern	Independent Pattern	1.02 [0.79;1.31]	0.873003742035814	0.878162804722284	Positive	NA	NA	95717	83	TRUE	sex + race + tdi + smoking + alcohol + all_cancer_fh + season + bmi + dm + acc
Stomach cancer	Stomach	Physical Activity	Number of Inactivity-to-Activity Transitions During Waking Time (Plain)	FRAG_Nfrag_IN2PA_day_pla	Continuous Per SD	NA	FRAG_Nfrag_IN2PA_day_plaPerSD	independent_pattern	Independent Pattern	1.02 [0.79;1.31]	0.873003742035814	0.878162804722284	Positive	NA	NA	95717	83	TRUE	sex + race + tdi + smoking + alcohol + all_cancer_fh + season + bmi + dm + acc
Stomach cancer	Stomach	Sleep	Number of Awakenings	number_of_awakenings_AD_T5A5_mn	Continuous Per SD	NA	number_of_awakenings_AD_T5A5_mnPerSD	independent_pattern	Independent Pattern	1.02 [0.82;1.27]	0.875706771896104	0.952590740100911	Positive	NA	NA	95717	83	TRUE	sex + race + tdi + smoking + alcohol + all_cancer_fh + season + bmi + dm + acc
Stomach cancer	Stomach	Sleep	Number of Sleep Period Bouts	number_sib_sleepperiod_AD_T5A5_mn	Continuous Per SD	NA	number_sib_sleepperiod_AD_T5A5_mnPerSD	independent_pattern	Independent Pattern	1.02 [0.82;1.27]	0.875706771896131	0.952590740100911	Positive	NA	NA	95717	83	TRUE	sex + race + tdi + smoking + alcohol + all_cancer_fh + season + bmi + dm + acc
Stomach cancer	Stomach	Physical Activity	Number of Activity Fragments During Waking Time (Plain)	FRAG_Nfrag_PA_day_pla	Continuous Per SD	NA	FRAG_Nfrag_PA_day_plaPerSD	independent_pattern	Independent Pattern	1.02 [0.79;1.31]	0.876539401636557	0.988525928064425	Positive	NA	NA	95717	83	TRUE	sex + race + tdi + smoking + alcohol + all_cancer_fh + season + bmi + dm + acc
Stomach cancer	Stomach	Physical Activity	Number of Activity-to-Inactivity Transitions During Waking Time (Plain)	FRAG_Nfrag_PA2IN_day_pla	Continuous Per SD	NA	FRAG_Nfrag_PA2IN_day_plaPerSD	independent_pattern	Independent Pattern	1.02 [0.79;1.31]	0.876539401636557	0.988525928064425	Positive	NA	NA	95717	83	TRUE	sex + race + tdi + smoking + alcohol + all_cancer_fh + season + bmi + dm + acc
Stomach cancer	Stomach	Physical Activity	Number of IN Fragments per Minute IN IN During Waking Time (Plain)	FRAG_NFragPM_IN_day_pla	Continuous Per SD	NA	FRAG_NFragPM_IN_day_plaPerSD	independent_pattern	Independent Pattern	0.97 [0.70;1.35]	0.877499949735056	0.778651764773528	Inverse	NA	NA	95717	83	TRUE	sex + race + tdi + smoking + alcohol + all_cancer_fh + season + bmi + dm + acc
Stomach cancer	Stomach	Physical Activity	Duration in 1-5 Min MVPA Bouts (Weighted)	dur_day_MVPA_bts_1_5_min_wei	Continuous Per SD	NA	dur_day_MVPA_bts_1_5_min_weiPerSD	independent_pattern	Independent Pattern	0.98 [0.70;1.36]	0.883954437467206	0.534279557866253	Inverse	NA	NA	95717	83	TRUE	sex + race + tdi + smoking + alcohol + all_cancer_fh + season + bmi + dm + acc
Stomach cancer	Stomach	Physical Activity	Mean MVPA Fragment Duration During Waking Time (Weighted)	FRAG_mean_dur_MVPA_day_wei	Continuous Per SD	NA	FRAG_mean_dur_MVPA_day_weiPerSD	independent_pattern	Independent Pattern	1.02 [0.78;1.33]	0.887361319277342	0.44765365797296103	Positive	NA	NA	95698	83	TRUE	sex + race + tdi + smoking + alcohol + all_cancer_fh + season + bmi + dm + acc
Stomach cancer	Stomach	Physical Activity	Number of 5-10 Min MVPA Bouts (Plain)	Nbouts_day_MVPA_bts_5_10_pla	Continuous Per SD	NA	Nbouts_day_MVPA_bts_5_10_plaPerSD	independent_pattern	Independent Pattern	1.03 [0.71;1.48]	0.889702386040651	0.662753670202085	Positive	NA	NA	95717	83	TRUE	sex + race + tdi + smoking + alcohol + all_cancer_fh + season + bmi + dm + acc
Stomach cancer	Stomach	Physical Activity	Number of 5-10 Min MVPA Bouts (Weighted)	Nbouts_day_MVPA_bts_5_10_wei	Continuous Per SD	NA	Nbouts_day_MVPA_bts_5_10_weiPerSD	independent_pattern	Independent Pattern	1.03 [0.71;1.47]	0.89258202522027	0.82298983977749	Positive	NA	NA	95717	83	TRUE	sex + race + tdi + smoking + alcohol + all_cancer_fh + season + bmi + dm + acc
Stomach cancer	Stomach	Physical Activity	Duration in 90-Min Inactivity Bouts (Weighted)	dur_day_IN_bts_90_min_wei	Continuous Per SD	NA	dur_day_IN_bts_90_min_weiPerSD	independent_pattern	Independent Pattern	0.98 [0.77;1.26]	0.893551221439973	0.893385340787817	Inverse	NA	NA	95717	83	TRUE	sex + race + tdi + smoking + alcohol + all_cancer_fh + season + bmi + dm + acc
Stomach cancer	Stomach	Physical Activity	Number of 20-30 Min Inactivity Bouts (Weighted)	Nbouts_day_IN_bts_20_30_wei	Continuous Per SD	NA	Nbouts_day_IN_bts_20_30_weiPerSD	independent_pattern	Independent Pattern	0.99 [0.80;1.22]	0.89729457528036	0.520455554052346	Inverse	NA	NA	95717	83	TRUE	sex + race + tdi + smoking + alcohol + all_cancer_fh + season + bmi + dm + acc
Stomach cancer	Stomach	Physical Activity	Duration in 5-10 Min MVPA Bouts (Plain)	dur_day_MVPA_bts_5_10_min_pla	Continuous Per SD	NA	dur_day_MVPA_bts_5_10_min_plaPerSD	independent_pattern	Independent Pattern	1.02 [0.71;1.47]	0.901205961256849	0.325205173684479	Positive	NA	NA	95717	83	TRUE	sex + race + tdi + smoking + alcohol + all_cancer_fh + season + bmi + dm + acc
Stomach cancer	Stomach	Physical Activity	Duration in 5-10 Min MVPA Bouts (Weighted)	dur_day_MVPA_bts_5_10_min_wei	Continuous Per SD	NA	dur_day_MVPA_bts_5_10_min_weiPerSD	independent_pattern	Independent Pattern	1.02 [0.71;1.47]	0.906091518923591	0.851794393532229	Positive	NA	NA	95717	83	TRUE	sex + race + tdi + smoking + alcohol + all_cancer_fh + season + bmi + dm + acc
Stomach cancer	Stomach	Physical Activity	Number of Inactivity Fragments During Waking Time (Weighted)	FRAG_Nfrag_IN_day_wei	Continuous Per SD	NA	FRAG_Nfrag_IN_day_weiPerSD	independent_pattern	Independent Pattern	1.01 [0.79;1.30]	0.908110972878175	0.846315591949287	Positive	NA	NA	95717	83	TRUE	sex + race + tdi + smoking + alcohol + all_cancer_fh + season + bmi + dm + acc
Stomach cancer	Stomach	Physical Activity	Number of Inactivity-to-Activity Transitions During Waking Time (Weighted)	FRAG_Nfrag_IN2PA_day_wei	Continuous Per SD	NA	FRAG_Nfrag_IN2PA_day_weiPerSD	independent_pattern	Independent Pattern	1.01 [0.79;1.30]	0.908110972878175	0.846315591949287	Positive	NA	NA	95717	83	TRUE	sex + race + tdi + smoking + alcohol + all_cancer_fh + season + bmi + dm + acc
Stomach cancer	Stomach	Physical Activity	W0.5 of Inactivity Fragment Durations During Waking Time (Weighted)	FRAG_W0.5_dur_IN_day_wei	Continuous Per SD	NA	FRAG_W0.5_dur_IN_day_weiPerSD	independent_pattern	Independent Pattern	0.98 [0.73;1.32]	0.90892207038879	0.840520712289799	Inverse	NA	NA	95712	83	TRUE	sex + race + tdi + smoking + alcohol + all_cancer_fh + season + bmi + dm + acc
Stomach cancer	Stomach	Physical Activity	Transition Probability Physical Inactivity to LIPA During Waking Time (Plain)	FRAG_TP_IN2LIPA_day_pla	Continuous Per SD	NA	FRAG_TP_IN2LIPA_day_plaPerSD	independent_pattern	Independent Pattern	0.98 [0.73;1.33]	0.909233302640946	0.836503316475007	Inverse	NA	NA	95717	83	TRUE	sex + race + tdi + smoking + alcohol + all_cancer_fh + season + bmi + dm + acc
Stomach cancer	Stomach	Physical Activity	Number of Activity Fragments During Waking Time (Weighted)	FRAG_Nfrag_PA_day_wei	Continuous Per SD	NA	FRAG_Nfrag_PA_day_weiPerSD	independent_pattern	Independent Pattern	1.01 [0.79;1.30]	0.909366935282484	0.975336374904521	Positive	NA	NA	95717	83	TRUE	sex + race + tdi + smoking + alcohol + all_cancer_fh + season + bmi + dm + acc
Stomach cancer	Stomach	Physical Activity	Number of Activity-to-Inactivity Transitions During Waking Time (Weighted)	FRAG_Nfrag_PA2IN_day_wei	Continuous Per SD	NA	FRAG_Nfrag_PA2IN_day_weiPerSD	independent_pattern	Independent Pattern	1.01 [0.79;1.30]	0.909366935282484	0.975336374904521	Positive	NA	NA	95717	83	TRUE	sex + race + tdi + smoking + alcohol + all_cancer_fh + season + bmi + dm + acc
Stomach cancer	Stomach	Physical Activity	Number of 90-Min Inactivity Bouts (Plain)	Nbouts_day_IN_bts_90_pla	Continuous Per SD	NA	Nbouts_day_IN_bts_90_plaPerSD	independent_pattern	Independent Pattern	1.01 [0.79;1.31]	0.911708113866377	0.745499158773334	Positive	NA	NA	95717	83	TRUE	sex + race + tdi + smoking + alcohol + all_cancer_fh + season + bmi + dm + acc
Stomach cancer	Stomach	Physical Activity	Transition Probability Physical Inactivity to LIPA During Waking Time (Weighted)	FRAG_TP_IN2LIPA_day_wei	Continuous Per SD	NA	FRAG_TP_IN2LIPA_day_weiPerSD	independent_pattern	Independent Pattern	0.98 [0.73;1.33]	0.921211072585794	0.764465146525039	Inverse	NA	NA	95717	83	TRUE	sex + race + tdi + smoking + alcohol + all_cancer_fh + season + bmi + dm + acc
Stomach cancer	Stomach	Physical Activity	Duration in 90-Min Inactivity Bouts (Plain)	dur_day_IN_bts_90_min_pla	Continuous Per SD	NA	dur_day_IN_bts_90_min_plaPerSD	independent_pattern	Independent Pattern	0.99 [0.77;1.27]	0.925377589814831	0.688061221131884	Inverse	NA	NA	95717	83	TRUE	sex + race + tdi + smoking + alcohol + all_cancer_fh + season + bmi + dm + acc
Stomach cancer	Stomach	Physical Activity	Mean Inactivity Fragment Duration During Waking Time (Weighted)	FRAG_mean_dur_IN_day_wei	Continuous Per SD	NA	FRAG_mean_dur_IN_day_weiPerSD	independent_pattern	Independent Pattern	0.99 [0.78;1.25]	0.940478835132061	0.704870142957711	Inverse	NA	NA	95717	83	TRUE	sex + race + tdi + smoking + alcohol + all_cancer_fh + season + bmi + dm + acc
Stomach cancer	Stomach	Physical Activity	Gini Index of Activity Fragment Durations During Waking Time (Weighted)	FRAG_Gini_dur_PA_day_wei	Continuous Per SD	NA	FRAG_Gini_dur_PA_day_weiPerSD	independent_pattern	Independent Pattern	1.01 [0.76;1.35]	0.941804728355112	0.420040620032018	Positive	NA	NA	95712	83	TRUE	sex + race + tdi + smoking + alcohol + all_cancer_fh + season + bmi + dm + acc
Stomach cancer	Stomach	Physical Activity	Acceleration in 90-Min Inactivity Bouts (Plain)	ACC_day_IN_bts_90_mg_pla	Continuous Per SD	NA	ACC_day_IN_bts_90_mg_plaPerSD	independent_pattern	Independent Pattern	0.99 [0.78;1.26]	0.942260515841368	0.54171415401019	Inverse	NA	NA	93618	81	TRUE	sex + race + tdi + smoking + alcohol + all_cancer_fh + season + bmi + dm + acc
Stomach cancer	Stomach	Sleep	Sleep Period Time Duration	SptDuration_AD_T5A5_mn	Continuous Per SD	NA	SptDuration_AD_T5A5_mnPerSD	independent_pattern	Independent Pattern	1.01 [0.82;1.24]	0.951899969288806	0.64095876610486	Positive	NA	NA	95717	83	TRUE	sex + race + tdi + smoking + alcohol + all_cancer_fh + season + bmi + dm + acc
Stomach cancer	Stomach	Physical Activity	Mean Inactivity Fragment Duration During Waking Time	FRAG_mean_dur_IN_day	Continuous Per SD	NA	FRAG_mean_dur_IN_dayPerSD	independent_pattern	Independent Pattern	1.01 [0.79;1.28]	0.95326685259362	0.925462645729904	Positive	NA	NA	95716	83	TRUE	sex + race + tdi + smoking + alcohol + all_cancer_fh + season + bmi + dm + acc
Stomach cancer	Stomach	Physical Activity	Unbouted Inactivity Duration (Weighted)	dur_day_IN_unbt_min_wei	Continuous Per SD	NA	dur_day_IN_unbt_min_weiPerSD	independent_pattern	Independent Pattern	1.01 [0.78;1.30]	0.958180641486104	0.905987706250654	Positive	NA	NA	95717	83	TRUE	sex + race + tdi + smoking + alcohol + all_cancer_fh + season + bmi + dm + acc
Stomach cancer	Stomach	Physical Activity	Unbouted Inactivity Duration (Plain)	dur_day_IN_unbt_min_pla	Continuous Per SD	NA	dur_day_IN_unbt_min_plaPerSD	independent_pattern	Independent Pattern	1.01 [0.78;1.30]	0.96298463761496	0.991381484786941	Positive	NA	NA	95717	83	TRUE	sex + race + tdi + smoking + alcohol + all_cancer_fh + season + bmi + dm + acc
Stomach cancer	Stomach	Physical Activity	Duration in 1-5 Min MVPA Bouts (Plain)	dur_day_MVPA_bts_1_5_min_pla	Continuous Per SD	NA	dur_day_MVPA_bts_1_5_min_plaPerSD	independent_pattern	Independent Pattern	0.99 [0.71;1.39]	0.966378768489948	0.656872032860891	Inverse	NA	NA	95717	83	TRUE	sex + race + tdi + smoking + alcohol + all_cancer_fh + season + bmi + dm + acc
Stomach cancer	Stomach	Physical Activity	Number of 1-5 Min MVPA Bouts (Plain)	Nbouts_day_MVPA_bts_1_5_pla	Continuous Per SD	NA	Nbouts_day_MVPA_bts_1_5_plaPerSD	independent_pattern	Independent Pattern	1.01 [0.73;1.39]	0.966766979741253	0.710735224987026	Positive	NA	NA	95717	83	TRUE	sex + race + tdi + smoking + alcohol + all_cancer_fh + season + bmi + dm + acc
Stomach cancer	Stomach	Physical Activity	W0.5 of Inactivity Fragment Durations During Waking Time (Plain)	FRAG_W0.5_dur_IN_day_pla	Continuous Per SD	NA	FRAG_W0.5_dur_IN_day_plaPerSD	independent_pattern	Independent Pattern	1.00 [0.74;1.35]	0.98714532064423	0.522470217981062	Positive	NA	NA	95712	83	TRUE	sex + race + tdi + smoking + alcohol + all_cancer_fh + season + bmi + dm + acc
Stomach cancer	Stomach	Physical Activity	Number of 90-Min Inactivity Bouts (Weighted)	Nbouts_day_IN_bts_90_wei	Continuous Per SD	NA	Nbouts_day_IN_bts_90_weiPerSD	independent_pattern	Independent Pattern	1.00 [0.77;1.29]	0.992693819570696	0.673915753563196	Inverse	NA	NA	95717	83	TRUE	sex + race + tdi + smoking + alcohol + all_cancer_fh + season + bmi + dm + acc
Stomach cancer	Stomach	Physical Activity	Number of 1-5 Min MVPA Bouts (Weighted)	Nbouts_day_MVPA_bts_1_5_wei	Continuous Per SD	NA	Nbouts_day_MVPA_bts_1_5_weiPerSD	independent_pattern	Independent Pattern	1.00 [0.72;1.38]	0.994208713697373	0.471704593163189	Inverse	NA	NA	95717	83	TRUE	sex + race + tdi + smoking + alcohol + all_cancer_fh + season + bmi + dm + acc
Stomach cancer	Stomach	Physical Activity	Number of Inactivity Fragments During Sleep Period	FRAG_Nfrag_IN_spt	Continuous Per SD	NA	FRAG_Nfrag_IN_sptPerSD	independent_pattern	Independent Pattern	1.00 [0.81;1.23]	0.998619875150277	0.188986062899501	Inverse	NA	NA	95717	83	TRUE	sex + race + tdi + smoking + alcohol + all_cancer_fh + season + bmi + dm + acc
Stomach cancer	Stomach	Physical Activity	Number of Activity Fragments During Sleep Period	FRAG_Nfrag_PA_spt	Continuous Per SD	NA	FRAG_Nfrag_PA_sptPerSD	independent_pattern	Independent Pattern	1.00 [0.81;1.23]	0.998620564574073	0.189002852448404	Inverse	NA	NA	95717	83	TRUE	sex + race + tdi + smoking + alcohol + all_cancer_fh + season + bmi + dm + acc
Stomach cancer	Stomach	Physical Activity	Coefficient of Variance of Inactivity Fragment Durations During Waking Time (Weighted)	FRAG_CoV_dur_IN_day_wei	Tertile	T2	FRAG_CoV_dur_IN_day_weiCat2	independent_pattern	Independent Pattern	0.39 [0.22;0.71]	0.00192470133460705	0.0364442947814029	Inverse	15	31906	95712	83	TRUE	sex + race + tdi + smoking + alcohol + all_cancer_fh + season + bmi + dm + acc
Stomach cancer	Stomach	Physical Activity	Coefficient of Variance of Inactivity Fragment Durations During Waking Time (Plain)	FRAG_CoV_dur_IN_day_pla	Tertile	T2	FRAG_CoV_dur_IN_day_plaCat2	independent_pattern	Independent Pattern	0.45 [0.26;0.80]	0.00639686655263846	0.038058587947366	Inverse	17	31906	95712	83	TRUE	sex + race + tdi + smoking + alcohol + all_cancer_fh + season + bmi + dm + acc
Stomach cancer	Stomach	Physical Activity	x0.5 of Activity Fragment Durations During Waking Time	FRAG_x0.5_dur_PA_day	Tertile	T2	FRAG_x0.5_dur_PA_dayCat2	independent_pattern	Independent Pattern	0.45 [0.25;0.80]	0.0070229460623918	0.161873379364277	Inverse	17	31903	95714	83	TRUE	sex + race + tdi + smoking + alcohol + all_cancer_fh + season + bmi + dm + acc
Stomach cancer	Stomach	Physical Activity	Mean MVPA Fragment Duration During Waking Time	FRAG_mean_dur_MVPA_day	Tertile	T2	FRAG_mean_dur_MVPA_dayCat2	independent_pattern	Independent Pattern	2.13 [1.22;3.72]	0.0080503474020011	0.193912840983089	Positive	36	31898	95698	83	TRUE	sex + race + tdi + smoking + alcohol + all_cancer_fh + season + bmi + dm + acc
Stomach cancer	Stomach	Circadian Rhythm	M5 Start Time	M5TIME_num	Tertile	T2	M5TIME_numCat2	independent_pattern	Independent Pattern	0.49 [0.29;0.84]	0.0098004338322954	0.0601993933154924	Inverse	20	31909	95717	83	TRUE	sex + race + tdi + smoking + alcohol + all_cancer_fh + season + bmi + dm + acc
Stomach cancer	Stomach	Circadian Rhythm	Interdaily Stability	IS	Tertile	T3	ISCat3	independent_pattern	Independent Pattern	2.10 [1.18;3.75]	0.0117436431655485	0.0106324926675208	Positive	36	31901	95717	83	TRUE	sex + race + tdi + smoking + alcohol + all_cancer_fh + season + bmi + dm + acc
Stomach cancer	Stomach	Circadian Rhythm	Extended Cosinor Amplitude	cosinorExt_amp	Tertile	T3	cosinorExt_ampCat3	independent_pattern	Independent Pattern	0.46 [0.25;0.86]	0.0150744825210987	0.0149200849102984	Inverse	16	31907	95717	83	TRUE	sex + race + tdi + smoking + alcohol + all_cancer_fh + season + bmi + dm + acc
Stomach cancer	Stomach	Circadian Rhythm	Extended Cosinor Minimum	cosinorExt_minimum	Tertile	T3	cosinorExt_minimumCat3	independent_pattern	Independent Pattern	2.03 [1.13;3.64]	0.0176597691914434	0.017083998401255	Positive	40	31897	95717	83	TRUE	sex + race + tdi + smoking + alcohol + all_cancer_fh + season + bmi + dm + acc
Stomach cancer	Stomach	Circadian Rhythm	L10 Start Time	L10TIME_num	Tertile	T3	L10TIME_numCat3	independent_pattern	Independent Pattern	1.97 [1.11;3.49]	0.02104736296768	0.0226267710000177	Positive	37	31908	95717	83	TRUE	sex + race + tdi + smoking + alcohol + all_cancer_fh + season + bmi + dm + acc
Stomach cancer	Stomach	Physical Activity	W0.5 of Activity Fragment Durations During Waking Time (Plain)	FRAG_W0.5_dur_PA_day_pla	Tertile	T2	FRAG_W0.5_dur_PA_day_plaCat2	independent_pattern	Independent Pattern	0.48 [0.26;0.90]	0.0216185218965545	0.878671041373274	Inverse	15	31907	95712	83	TRUE	sex + race + tdi + smoking + alcohol + all_cancer_fh + season + bmi + dm + acc
Stomach cancer	Stomach	Circadian Rhythm	M10 Start Time	M10TIME_num	Tertile	T2	M10TIME_numCat2	independent_pattern	Independent Pattern	0.53 [0.30;0.92]	0.0238955710702527	0.129433447939225	Inverse	20	31906	95717	83	TRUE	sex + race + tdi + smoking + alcohol + all_cancer_fh + season + bmi + dm + acc
Stomach cancer	Stomach	Physical Activity	x0.5 of Activity Fragment Durations During Waking Time (Weighted)	FRAG_x0.5_dur_PA_day_wei	Tertile	T2	FRAG_x0.5_dur_PA_day_weiCat2	independent_pattern	Independent Pattern	0.52 [0.29;0.92]	0.0240739567612353	0.385767164556684	Inverse	18	31904	95712	83	TRUE	sex + race + tdi + smoking + alcohol + all_cancer_fh + season + bmi + dm + acc
Stomach cancer	Stomach	Physical Activity	Number of MVPA Fragments During Waking Time (Weighted)	FRAG_Nfrag_MVPA_day_wei	Tertile	T2	FRAG_Nfrag_MVPA_day_weiCat2	independent_pattern	Independent Pattern	0.52 [0.28;0.95]	0.0333890885460412	0.311571640293749	Inverse	18	31908	95717	83	TRUE	sex + race + tdi + smoking + alcohol + all_cancer_fh + season + bmi + dm + acc
Stomach cancer	Stomach	Physical Activity	x0.5 of Activity Fragment Durations During Waking Time (Plain)	FRAG_x0.5_dur_PA_day_pla	Tertile	T2	FRAG_x0.5_dur_PA_day_plaCat2	independent_pattern	Independent Pattern	0.54 [0.31;0.95]	0.0334195290091608	0.296023967152586	Inverse	19	31902	95712	83	TRUE	sex + race + tdi + smoking + alcohol + all_cancer_fh + season + bmi + dm + acc
Stomach cancer	Stomach	Physical Activity	Number of MVPA Fragments During Waking Time (Plain)	FRAG_Nfrag_MVPA_day_pla	Tertile	T2	FRAG_Nfrag_MVPA_day_plaCat2	independent_pattern	Independent Pattern	0.52 [0.28;0.95]	0.0337466356828405	0.315073645821335	Inverse	18	31909	95717	83	TRUE	sex + race + tdi + smoking + alcohol + all_cancer_fh + season + bmi + dm + acc
Stomach cancer	Stomach	Circadian Rhythm	Cosinor Acrophase	cosinor_acrophase	Tertile	T2	cosinor_acrophaseCat2	independent_pattern	Independent Pattern	0.56 [0.33;0.98]	0.0421322424366998	0.135298058651949	Inverse	20	31909	95717	83	TRUE	sex + race + tdi + smoking + alcohol + all_cancer_fh + season + bmi + dm + acc
Stomach cancer	Stomach	Physical Activity	W0.5 of Activity Fragment Durations During Waking Time (Weighted)	FRAG_W0.5_dur_PA_day_wei	Tertile	T2	FRAG_W0.5_dur_PA_day_weiCat2	independent_pattern	Independent Pattern	0.53 [0.29;0.98]	0.0428709159092262	0.993421410680033	Inverse	16	31907	95712	83	TRUE	sex + race + tdi + smoking + alcohol + all_cancer_fh + season + bmi + dm + acc
Stomach cancer	Stomach	Physical Activity	Mean MVPA Fragment Duration During Waking Time (Weighted)	FRAG_mean_dur_MVPA_day_wei	Tertile	T2	FRAG_mean_dur_MVPA_day_weiCat2	independent_pattern	Independent Pattern	1.74 [1.01;3.00]	0.0474591477116679	0.44765365797296103	Positive	34	31898	95698	83	TRUE	sex + race + tdi + smoking + alcohol + all_cancer_fh + season + bmi + dm + acc
Stomach cancer	Stomach	Circadian Rhythm	Extended Cosinor Beta	cosinorExt_beta	Tertile	T3	cosinorExt_betaCat3	independent_pattern	Independent Pattern	1.69 [0.99;2.90]	0.0546701446897838	0.0561969067177189	Positive	35	31901	95717	83	TRUE	sex + race + tdi + smoking + alcohol + all_cancer_fh + season + bmi + dm + acc
Stomach cancer	Stomach	Light	Evening Light	evening_light	Tertile	T2	evening_lightCat2	independent_pattern	Independent Pattern	1.63 [0.97;2.75]	0.0666260158986247	0.450294471580658	Positive	37	31647	94948	83	TRUE	sex + race + tdi + smoking + alcohol + all_cancer_fh + season + bmi + dm + acc
Stomach cancer	Stomach	Physical Activity	Duration in 10-20 Min Inactivity Bouts (Plain)	dur_day_IN_bts_10_20_min_pla	Tertile	T3	dur_day_IN_bts_10_20_min_plaCat3	independent_pattern	Independent Pattern	1.66 [0.95;2.87]	0.0730126485672168	0.0711641683274871	Positive	31	31906	95717	83	TRUE	sex + race + tdi + smoking + alcohol + all_cancer_fh + season + bmi + dm + acc
Stomach cancer	Stomach	Circadian Rhythm	M5 Start Time	M5TIME_num	Tertile	T3	M5TIME_numCat3	independent_pattern	Independent Pattern	0.62 [0.37;1.05]	0.0771157131028495	0.0601993933154924	Inverse	23	31905	95717	83	TRUE	sex + race + tdi + smoking + alcohol + all_cancer_fh + season + bmi + dm + acc
Stomach cancer	Stomach	Physical Activity	Coefficient of Variance of Inactivity Fragment Durations During Waking Time (Plain)	FRAG_CoV_dur_IN_day_pla	Tertile	T3	FRAG_CoV_dur_IN_day_plaCat3	independent_pattern	Independent Pattern	0.60 [0.34;1.06]	0.0796077765876411	0.038058587947366	Inverse	21	31908	95712	83	TRUE	sex + race + tdi + smoking + alcohol + all_cancer_fh + season + bmi + dm + acc
Stomach cancer	Stomach	Circadian Rhythm	Extended Cosinor Minimum	cosinorExt_minimum	Tertile	T2	cosinorExt_minimumCat2	independent_pattern	Independent Pattern	1.74 [0.94;3.23]	0.0801537491266947	0.017083998401255	Positive	27	31911	95717	83	TRUE	sex + race + tdi + smoking + alcohol + all_cancer_fh + season + bmi + dm + acc
Stomach cancer	Stomach	Physical Activity	Duration in 5-10 Min MVPA Bouts (Plain)	dur_day_MVPA_bts_5_10_min_pla	Tertile	T2	dur_day_MVPA_bts_5_10_min_plaCat2	independent_pattern	Independent Pattern	0.61 [0.34;1.07]	0.086112748068805	0.325205173684479	Inverse	21	31908	95717	83	TRUE	sex + race + tdi + smoking + alcohol + all_cancer_fh + season + bmi + dm + acc
Stomach cancer	Stomach	Physical Activity	Coefficient of Variance of Inactivity Fragment Durations During Waking Time (Weighted)	FRAG_CoV_dur_IN_day_wei	Tertile	T3	FRAG_CoV_dur_IN_day_weiCat3	independent_pattern	Independent Pattern	0.61 [0.35;1.07]	0.0866521002508269	0.0364442947814029	Inverse	22	31908	95712	83	TRUE	sex + race + tdi + smoking + alcohol + all_cancer_fh + season + bmi + dm + acc
Stomach cancer	Stomach	Light	Nighttime Light	nighttime_light	Tertile	T2	nighttime_lightCat2	independent_pattern	Independent Pattern	1.54 [0.94;2.54]	0.0892536045350458	0.100807754317873	Positive	38	31648	94948	83	TRUE	sex + race + tdi + smoking + alcohol + all_cancer_fh + season + bmi + dm + acc
Stomach cancer	Stomach	Physical Activity	Mean LIPA Fragment Duration During Waking Time (Weighted)	FRAG_mean_dur_LIPA_day_wei	Tertile	T3	FRAG_mean_dur_LIPA_day_weiCat3	independent_pattern	Independent Pattern	0.61 [0.34;1.09]	0.0921952155814724	0.0878374629656238	Inverse	21	31899	95716	83	TRUE	sex + race + tdi + smoking + alcohol + all_cancer_fh + season + bmi + dm + acc
Stomach cancer	Stomach	Sleep	Transition Probability Wake to Sleep During Sleep Period	FRAG_TP_wake2sleep_spt	Tertile	T3	FRAG_TP_wake2sleep_sptCat3	independent_pattern	Independent Pattern	1.56 [0.93;2.64]	0.0939860125637439	0.0925009404319291	Positive	31	31914	95717	83	TRUE	sex + race + tdi + smoking + alcohol + all_cancer_fh + season + bmi + dm + acc
Stomach cancer	Stomach	Physical Activity	Mean LIPA Fragment Duration During Waking Time (Plain)	FRAG_mean_dur_LIPA_day_pla	Tertile	T3	FRAG_mean_dur_LIPA_day_plaCat3	independent_pattern	Independent Pattern	0.62 [0.35;1.09]	0.0959974483353372	0.0954159457862725	Inverse	22	31900	95716	83	TRUE	sex + race + tdi + smoking + alcohol + all_cancer_fh + season + bmi + dm + acc
Stomach cancer	Stomach	Physical Activity	Duration in 20-30 Min Inactivity Bouts (Weighted)	dur_day_IN_bts_20_30_min_wei	Tertile	T2	dur_day_IN_bts_20_30_min_weiCat2	independent_pattern	Independent Pattern	1.53 [0.92;2.55]	0.10001286900938	0.783851792463922	Positive	36	31912	95717	83	TRUE	sex + race + tdi + smoking + alcohol + all_cancer_fh + season + bmi + dm + acc
Stomach cancer	Stomach	Physical Activity	Mean MVPA Fragment Duration During Waking Time (Plain)	FRAG_mean_dur_MVPA_day_pla	Tertile	T2	FRAG_mean_dur_MVPA_day_plaCat2	independent_pattern	Independent Pattern	1.58 [0.91;2.73]	0.102998165838999	0.415418347523621	Positive	32	31899	95698	83	TRUE	sex + race + tdi + smoking + alcohol + all_cancer_fh + season + bmi + dm + acc
Stomach cancer	Stomach	Physical Activity	Coefficient of Variance of Inactivity Fragment Durations During Waking Time	FRAG_CoV_dur_IN_day	Tertile	T3	FRAG_CoV_dur_IN_dayCat3	independent_pattern	Independent Pattern	0.62 [0.34;1.12]	0.111032373914788	0.0954424902256378	Inverse	19	31911	95714	83	TRUE	sex + race + tdi + smoking + alcohol + all_cancer_fh + season + bmi + dm + acc
Stomach cancer	Stomach	Physical Activity	Transition Probability Physical Activity to Inactivity During Waking Time (Plain)	FRAG_TP_PA2IN_day_pla	Tertile	T2	FRAG_TP_PA2IN_day_plaCat2	independent_pattern	Independent Pattern	0.60 [0.32;1.13]	0.115749308343497	0.629802256411279	Inverse	18	31905	95717	83	TRUE	sex + race + tdi + smoking + alcohol + all_cancer_fh + season + bmi + dm + acc
Stomach cancer	Stomach	Physical Activity	Number of PA Fragments per Minute IN PA During Waking Time (Plain)	FRAG_NFragPM_PA_day_pla	Tertile	T2	FRAG_NFragPM_PA_day_plaCat2	independent_pattern	Independent Pattern	0.60 [0.32;1.13]	0.116140664134318	0.630334680332533	Inverse	18	31905	95717	83	TRUE	sex + race + tdi + smoking + alcohol + all_cancer_fh + season + bmi + dm + acc
Stomach cancer	Stomach	Physical Activity	Unbouted Inactivity Acceleration (Weighted)	ACC_day_IN_unbt_mg_wei	Tertile	T2	ACC_day_IN_unbt_mg_weiCat2	independent_pattern	Independent Pattern	0.64 [0.36;1.12]	0.11630211620197	0.627878456441933	Inverse	20	31907	95712	83	TRUE	sex + race + tdi + smoking + alcohol + all_cancer_fh + season + bmi + dm + acc
Stomach cancer	Stomach	Circadian Rhythm	L10 Start Time	L10TIME_num	Tertile	T2	L10TIME_numCat2	independent_pattern	Independent Pattern	1.61 [0.89;2.91]	0.11737520780985	0.0226267710000177	Positive	28	31908	95717	83	TRUE	sex + race + tdi + smoking + alcohol + all_cancer_fh + season + bmi + dm + acc
Stomach cancer	Stomach	Physical Activity	Duration in 30-60 Min Inactivity Bouts (Plain)	dur_day_IN_bts_30_60_min_pla	Tertile	T3	dur_day_IN_bts_30_60_min_plaCat3	independent_pattern	Independent Pattern	1.55 [0.89;2.70]	0.118343621117605	0.11557077478833	Positive	36	31901	95717	83	TRUE	sex + race + tdi + smoking + alcohol + all_cancer_fh + season + bmi + dm + acc
Stomach cancer	Stomach	Physical Activity	Duration in 10-Min MVPA Bouts (Weighted)	dur_day_MVPA_bts_10_min_wei	Tertile	T2	dur_day_MVPA_bts_10_min_weiCat2	independent_pattern	Independent Pattern	1.55 [0.89;2.70]	0.122229103863279	0.806147885197943	Positive	34	31906	95717	83	TRUE	sex + race + tdi + smoking + alcohol + all_cancer_fh + season + bmi + dm + acc
Stomach cancer	Stomach	Physical Activity	Duration in 20-30 Min Inactivity Bouts (Plain)	dur_day_IN_bts_20_30_min_pla	Tertile	T2	dur_day_IN_bts_20_30_min_plaCat2	independent_pattern	Independent Pattern	1.49 [0.90;2.49]	0.123954516462865	0.888722469305771	Positive	35	31912	95717	83	TRUE	sex + race + tdi + smoking + alcohol + all_cancer_fh + season + bmi + dm + acc
Stomach cancer	Stomach	Physical Activity	Duration in 5-10 Min LIPA Bouts (Plain)	dur_day_LIG_bts_5_10_min_pla	Tertile	T2	dur_day_LIG_bts_5_10_min_plaCat2	independent_pattern	Independent Pattern	0.65 [0.37;1.13]	0.124494236531429	0.426250380033324	Inverse	21	31903	95717	83	TRUE	sex + race + tdi + smoking + alcohol + all_cancer_fh + season + bmi + dm + acc
Stomach cancer	Stomach	Circadian Rhythm	Relative Amplitude	RA	Tertile	T3	RACat3	independent_pattern	Independent Pattern	0.57 [0.27;1.17]	0.126048927647369	0.308944945268219	Inverse	14	31913	95717	83	TRUE	sex + race + tdi + smoking + alcohol + all_cancer_fh + season + bmi + dm + acc
Stomach cancer	Stomach	Sleep	Sleep Period Time Duration	SptDuration_AD_T5A5_mn	Tertile	T2	SptDuration_AD_T5A5_mnCat2	independent_pattern	Independent Pattern	0.64 [0.36;1.14]	0.126168626268005	0.64095876610486	Inverse	18	31909	95717	83	TRUE	sex + race + tdi + smoking + alcohol + all_cancer_fh + season + bmi + dm + acc
Stomach cancer	Stomach	Physical Activity	Duration in 10-Min MVPA Bouts (Plain)	dur_day_MVPA_bts_10_min_pla	Tertile	T2	dur_day_MVPA_bts_10_min_plaCat2	independent_pattern	Independent Pattern	1.54 [0.88;2.68]	0.127937190492831	0.80257781098219	Positive	34	31904	95717	83	TRUE	sex + race + tdi + smoking + alcohol + all_cancer_fh + season + bmi + dm + acc
Stomach cancer	Stomach	Physical Activity	Mean MVPA Fragment Duration During Waking Time	FRAG_mean_dur_MVPA_day	Tertile	T3	FRAG_mean_dur_MVPA_dayCat3	independent_pattern	Independent Pattern	1.66 [0.86;3.19]	0.131733118464926	0.193912840983089	Positive	25	31901	95698	83	TRUE	sex + race + tdi + smoking + alcohol + all_cancer_fh + season + bmi + dm + acc
Stomach cancer	Stomach	Circadian Rhythm	M10 Start Time	M10TIME_num	Tertile	T3	M10TIME_numCat3	independent_pattern	Independent Pattern	0.67 [0.39;1.14]	0.13675021372587	0.129433447939225	Inverse	26	31908	95717	83	TRUE	sex + race + tdi + smoking + alcohol + all_cancer_fh + season + bmi + dm + acc
Stomach cancer	Stomach	Physical Activity	Gini Index of Inactivity Fragment Durations During Waking Time (Weighted)	FRAG_Gini_dur_IN_day_wei	Tertile	T3	FRAG_Gini_dur_IN_day_weiCat3	independent_pattern	Independent Pattern	0.68 [0.40;1.14]	0.138909121703044	0.135444757229796	Inverse	26	31906	95712	83	TRUE	sex + race + tdi + smoking + alcohol + all_cancer_fh + season + bmi + dm + acc
Stomach cancer	Stomach	Physical Activity	Coefficient of Variance of Activity Fragment Durations During Waking Time	FRAG_CoV_dur_PA_day	Tertile	T3	FRAG_CoV_dur_PA_dayCat3	independent_pattern	Independent Pattern	1.51 [0.88;2.59]	0.139084527992796	0.137912116740918	Positive	31	31911	95714	83	TRUE	sex + race + tdi + smoking + alcohol + all_cancer_fh + season + bmi + dm + acc
Stomach cancer	Stomach	Physical Activity	Power-Law Alpha of Inactivity Fragment Durations During Waking Time	FRAG_alpha_dur_IN_day	Tertile	T2	FRAG_alpha_dur_IN_dayCat2	independent_pattern	Independent Pattern	0.66 [0.38;1.15]	0.142301763288915	0.425776760640395	Inverse	21	31904	95714	83	TRUE	sex + race + tdi + smoking + alcohol + all_cancer_fh + season + bmi + dm + acc
Stomach cancer	Stomach	Physical Activity	Number of PA Fragments per Minute IN PA During Waking Time (Weighted)	FRAG_NFragPM_PA_day_wei	Tertile	T2	FRAG_NFragPM_PA_day_weiCat2	independent_pattern	Independent Pattern	0.63 [0.33;1.17]	0.143514582754181	0.767378419266063	Inverse	19	31906	95717	83	TRUE	sex + race + tdi + smoking + alcohol + all_cancer_fh + season + bmi + dm + acc
Stomach cancer	Stomach	Physical Activity	Power-Law Alpha of Inactivity Fragment Durations During Waking Time (Plain)	FRAG_alpha_dur_IN_day_pla	Tertile	T2	FRAG_alpha_dur_IN_day_plaCat2	independent_pattern	Independent Pattern	0.66 [0.38;1.15]	0.143911219531985	0.436026563481426	Inverse	21	31903	95712	83	TRUE	sex + race + tdi + smoking + alcohol + all_cancer_fh + season + bmi + dm + acc
Stomach cancer	Stomach	Circadian Rhythm	Cosinor Mesor	cosinor_mes	Tertile	T2	cosinor_mesCat2	independent_pattern	Independent Pattern	0.65 [0.37;1.16]	0.144170636177188	0.212527898204303	Inverse	22	31909	95717	83	TRUE	sex + race + tdi + smoking + alcohol + all_cancer_fh + season + bmi + dm + acc
Stomach cancer	Stomach	Circadian Rhythm	Extended Cosinor Amplitude	cosinorExt_amp	Tertile	T2	cosinorExt_ampCat2	independent_pattern	Independent Pattern	0.67 [0.39;1.15]	0.150354278098124	0.0149200849102984	Inverse	23	31912	95717	83	TRUE	sex + race + tdi + smoking + alcohol + all_cancer_fh + season + bmi + dm + acc
Stomach cancer	Stomach	Circadian Rhythm	Cosinor Acrophase	cosinor_acrophase	Tertile	T3	cosinor_acrophaseCat3	independent_pattern	Independent Pattern	0.67 [0.39;1.15]	0.150416605337387	0.135298058651949	Inverse	26	31909	95717	83	TRUE	sex + race + tdi + smoking + alcohol + all_cancer_fh + season + bmi + dm + acc
Stomach cancer	Stomach	Physical Activity	Duration in 5-10 Min LIPA Bouts (Weighted)	dur_day_LIG_bts_5_10_min_wei	Tertile	T2	dur_day_LIG_bts_5_10_min_weiCat2	independent_pattern	Independent Pattern	0.67 [0.39;1.16]	0.150618794534732	0.339878252554086	Inverse	22	31904	95717	83	TRUE	sex + race + tdi + smoking + alcohol + all_cancer_fh + season + bmi + dm + acc
Stomach cancer	Stomach	Physical Activity	Standard Deviation of Inactivity Fragment Durations During Waking Time	FRAG_SD_dur_IN_day	Tertile	T2	FRAG_SD_dur_IN_dayCat2	independent_pattern	Independent Pattern	1.58 [0.84;2.98]	0.153196157843518	0.705008711881411	Positive	32	31907	95714	83	TRUE	sex + race + tdi + smoking + alcohol + all_cancer_fh + season + bmi + dm + acc
Stomach cancer	Stomach	Physical Activity	Number of 10-Min MVPA Bouts (Plain)	Nbouts_day_MVPA_bts_10_pla	Tertile	T3	Nbouts_day_MVPA_bts_10_plaCat3	independent_pattern	Independent Pattern	1.75 [0.81;3.80]	0.156749069524568	0.174706803940251	Positive	24	31911	95717	83	TRUE	sex + race + tdi + smoking + alcohol + all_cancer_fh + season + bmi + dm + acc
Stomach cancer	Stomach	Physical Activity	Number of 30-60 Min Inactivity Bouts (Plain)	Nbouts_day_IN_bts_30_60_pla	Tertile	T3	Nbouts_day_IN_bts_30_60_plaCat3	independent_pattern	Independent Pattern	1.47 [0.85;2.53]	0.169000912372962	0.166177988356468	Positive	35	31903	95717	83	TRUE	sex + race + tdi + smoking + alcohol + all_cancer_fh + season + bmi + dm + acc
Stomach cancer	Stomach	Physical Activity	Acceleration in 1-5 Min LIPA Bouts (Plain)	ACC_day_LIG_bts_1_5_mg_pla	Tertile	T3	ACC_day_LIG_bts_1_5_mg_plaCat3	independent_pattern	Independent Pattern	1.54 [0.83;2.84]	0.169231499351329	0.170762971986574	Positive	26	31908	95716	83	TRUE	sex + race + tdi + smoking + alcohol + all_cancer_fh + season + bmi + dm + acc
Stomach cancer	Stomach	Physical Activity	Duration in 10-20 Min Inactivity Bouts (Weighted)	dur_day_IN_bts_10_20_min_wei	Tertile	T3	dur_day_IN_bts_10_20_min_weiCat3	independent_pattern	Independent Pattern	1.47 [0.84;2.55]	0.173912890528091	0.173094054632011	Positive	29	31907	95717	83	TRUE	sex + race + tdi + smoking + alcohol + all_cancer_fh + season + bmi + dm + acc
Stomach cancer	Stomach	Physical Activity	Number of 60-90 Min Inactivity Bouts (Weighted)	Nbouts_day_IN_bts_60_90_wei	Tertile	T3	Nbouts_day_IN_bts_60_90_weiCat3	independent_pattern	Independent Pattern	0.67 [0.38;1.19]	0.174184394331358	0.168981865195261	Inverse	27	31903	95717	83	TRUE	sex + race + tdi + smoking + alcohol + all_cancer_fh + season + bmi + dm + acc
Stomach cancer	Stomach	Physical Activity	Acceleration in 30-60 Min Inactivity Bouts (Weighted)	ACC_day_IN_bts_30_60_mg_wei	Tertile	T3	ACC_day_IN_bts_30_60_mg_weiCat3	independent_pattern	Independent Pattern	0.68 [0.39;1.19]	0.174544656102371	0.174591102637155	Inverse	20	31906	95702	83	TRUE	sex + race + tdi + smoking + alcohol + all_cancer_fh + season + bmi + dm + acc
Stomach cancer	Stomach	Light	Afternoon Light	afternoon_light	Tertile	T2	afternoon_lightCat2	independent_pattern	Independent Pattern	1.44 [0.85;2.42]	0.175222302920405	0.478812016621008	Positive	35	31647	94948	83	TRUE	sex + race + tdi + smoking + alcohol + all_cancer_fh + season + bmi + dm + acc
Stomach cancer	Stomach	Physical Activity	Duration in 90-Min Inactivity Bouts (Weighted)	dur_day_IN_bts_90_min_wei	Tertile	T2	dur_day_IN_bts_90_min_weiCat2	independent_pattern	Independent Pattern	1.53 [0.83;2.82]	0.175585217399995	0.893385340787817	Positive	32	31905	95717	83	TRUE	sex + race + tdi + smoking + alcohol + all_cancer_fh + season + bmi + dm + acc
Stomach cancer	Stomach	Physical Activity	Transition Probability Physical Activity to Inactivity During Waking Time (Weighted)	FRAG_TP_PA2IN_day_wei	Tertile	T2	FRAG_TP_PA2IN_day_weiCat2	independent_pattern	Independent Pattern	0.65 [0.35;1.21]	0.17671141782254501	0.912337268156574	Inverse	20	31906	95717	83	TRUE	sex + race + tdi + smoking + alcohol + all_cancer_fh + season + bmi + dm + acc
Stomach cancer	Stomach	Physical Activity	Acceleration in 1-5 Min LIPA Bouts (Weighted)	ACC_day_LIG_bts_1_5_mg_wei	Tertile	T3	ACC_day_LIG_bts_1_5_mg_weiCat3	independent_pattern	Independent Pattern	1.52 [0.82;2.84]	0.18296994745443	0.166572436637652	Positive	25	31907	95716	83	TRUE	sex + race + tdi + smoking + alcohol + all_cancer_fh + season + bmi + dm + acc
Stomach cancer	Stomach	Physical Activity	Number of 10-Min MVPA Bouts (Plain)	Nbouts_day_MVPA_bts_10_pla	Tertile	T2	Nbouts_day_MVPA_bts_10_plaCat2	independent_pattern	Independent Pattern	1.47 [0.83;2.61]	0.183676763960277	0.174706803940251	Positive	30	31905	95717	83	TRUE	sex + race + tdi + smoking + alcohol + all_cancer_fh + season + bmi + dm + acc
Stomach cancer	Stomach	Sleep	Sleep Regularity Index	SleepRegularityIndex2	Tertile	T3	SleepRegularityIndex2Cat3	independent_pattern	Independent Pattern	1.42 [0.84;2.38]	0.186450695131992	0.253931140574221	Positive	33	31869	95603	83	TRUE	sex + race + tdi + smoking + alcohol + all_cancer_fh + season + bmi + dm + acc
Stomach cancer	Stomach	Physical Activity	Power-Law Alpha of Activity Fragment Durations During Waking Time (Plain)	FRAG_alpha_dur_PA_day_pla	Tertile	T2	FRAG_alpha_dur_PA_day_plaCat2	independent_pattern	Independent Pattern	0.66 [0.35;1.23]	0.18660062260291	0.254803716042117	Inverse	18	31903	95712	83	TRUE	sex + race + tdi + smoking + alcohol + all_cancer_fh + season + bmi + dm + acc
Stomach cancer	Stomach	Physical Activity	Duration in 5-10 Min MVPA Bouts (Weighted)	dur_day_MVPA_bts_5_10_min_wei	Tertile	T2	dur_day_MVPA_bts_5_10_min_weiCat2	independent_pattern	Independent Pattern	0.68 [0.38;1.22]	0.19368758539729	0.851794393532229	Inverse	21	31908	95717	83	TRUE	sex + race + tdi + smoking + alcohol + all_cancer_fh + season + bmi + dm + acc
Stomach cancer	Stomach	Physical Activity	Power-Law Alpha of Inactivity Fragment Durations During Waking Time (Weighted)	FRAG_alpha_dur_IN_day_wei	Tertile	T2	FRAG_alpha_dur_IN_day_weiCat2	independent_pattern	Independent Pattern	0.69 [0.39;1.21]	0.196479490242413	0.654280927346208	Inverse	21	31903	95712	83	TRUE	sex + race + tdi + smoking + alcohol + all_cancer_fh + season + bmi + dm + acc
Stomach cancer	Stomach	Physical Activity	Number of Inactivity Fragments During Sleep Period	FRAG_Nfrag_IN_spt	Tertile	T3	FRAG_Nfrag_IN_sptCat3	independent_pattern	Independent Pattern	0.70 [0.41;1.20]	0.197114593135866	0.188986062899501	Inverse	25	31903	95717	83	TRUE	sex + race + tdi + smoking + alcohol + all_cancer_fh + season + bmi + dm + acc
Stomach cancer	Stomach	Physical Activity	Number of Activity Fragments During Sleep Period	FRAG_Nfrag_PA_spt	Tertile	T3	FRAG_Nfrag_PA_sptCat3	independent_pattern	Independent Pattern	0.70 [0.41;1.20]	0.197128109310943	0.189002852448404	Inverse	25	31903	95717	83	TRUE	sex + race + tdi + smoking + alcohol + all_cancer_fh + season + bmi + dm + acc
Stomach cancer	Stomach	Physical Activity	Power-Law Alpha of Activity Fragment Durations During Waking Time	FRAG_alpha_dur_PA_day	Tertile	T2	FRAG_alpha_dur_PA_dayCat2	independent_pattern	Independent Pattern	0.66 [0.35;1.25]	0.19795486526446	0.0970836328133299	Inverse	17	31903	95714	83	TRUE	sex + race + tdi + smoking + alcohol + all_cancer_fh + season + bmi + dm + acc
Stomach cancer	Stomach	Physical Activity	Number of 5-10 Min LIPA Bouts (Plain)	Nbouts_day_LIG_bts_5_10_pla	Tertile	T2	Nbouts_day_LIG_bts_5_10_plaCat2	independent_pattern	Independent Pattern	0.70 [0.41;1.20]	0.198151400917243	0.27015853917455	Inverse	23	31901	95717	83	TRUE	sex + race + tdi + smoking + alcohol + all_cancer_fh + season + bmi + dm + acc
Stomach cancer	Stomach	Physical Activity	Power-Law Alpha of Activity Fragment Durations During Waking Time	FRAG_alpha_dur_PA_day	Tertile	T3	FRAG_alpha_dur_PA_dayCat3	independent_pattern	Independent Pattern	1.46 [0.82;2.59]	0.19847114155891	0.0970836328133299	Positive	42	31907	95714	83	TRUE	sex + race + tdi + smoking + alcohol + all_cancer_fh + season + bmi + dm + acc
Stomach cancer	Stomach	Physical Activity	W0.5 of Activity Fragment Durations During Waking Time	FRAG_W0.5_dur_PA_day	Tertile	T2	FRAG_W0.5_dur_PA_dayCat2	independent_pattern	Independent Pattern	0.69 [0.40;1.21]	0.198553498427477	0.329773810202421	Inverse	22	31905	95714	83	TRUE	sex + race + tdi + smoking + alcohol + all_cancer_fh + season + bmi + dm + acc
Stomach cancer	Stomach	Physical Activity	x0.5 of Activity Fragment Durations During Waking Time	FRAG_x0.5_dur_PA_day	Tertile	T3	FRAG_x0.5_dur_PA_dayCat3	independent_pattern	Independent Pattern	0.69 [0.39;1.22]	0.198639324757967	0.161873379364277	Inverse	24	31903	95714	83	TRUE	sex + race + tdi + smoking + alcohol + all_cancer_fh + season + bmi + dm + acc
Stomach cancer	Stomach	Circadian Rhythm	L10 Activity Level	L10VALUE	Tertile	T2	L10VALUECat2	independent_pattern	Independent Pattern	0.68 [0.38;1.22]	0.199396000989094	0.269713543524354	Inverse	19	31904	95717	83	TRUE	sex + race + tdi + smoking + alcohol + all_cancer_fh + season + bmi + dm + acc
Stomach cancer	Stomach	Physical Activity	Unbouted Inactivity Acceleration (Plain)	ACC_day_IN_unbt_mg_pla	Tertile	T2	ACC_day_IN_unbt_mg_plaCat2	independent_pattern	Independent Pattern	0.70 [0.41;1.21]	0.200320559311859	0.453196452742107	Inverse	22	31905	95712	83	TRUE	sex + race + tdi + smoking + alcohol + all_cancer_fh + season + bmi + dm + acc
Stomach cancer	Stomach	Physical Activity	Coefficient of Variance of Activity Fragment Durations During Waking Time (Weighted)	FRAG_CoV_dur_PA_day_wei	Tertile	T2	FRAG_CoV_dur_PA_day_weiCat2	independent_pattern	Independent Pattern	0.69 [0.39;1.23]	0.205443754644386	0.337860994045387	Inverse	19	31907	95712	83	TRUE	sex + race + tdi + smoking + alcohol + all_cancer_fh + season + bmi + dm + acc
Stomach cancer	Stomach	Physical Activity	Number of 90-Min Inactivity Bouts (Plain)	Nbouts_day_IN_bts_90_pla	Tertile	T2	Nbouts_day_IN_bts_90_plaCat2	independent_pattern	Independent Pattern	1.49 [0.80;2.75]	0.20566498868408	0.745499158773334	Positive	31	31907	95717	83	TRUE	sex + race + tdi + smoking + alcohol + all_cancer_fh + season + bmi + dm + acc
Stomach cancer	Stomach	Physical Activity	Duration in 30-60 Min Inactivity Bouts (Weighted)	dur_day_IN_bts_30_60_min_wei	Tertile	T3	dur_day_IN_bts_30_60_min_weiCat3	independent_pattern	Independent Pattern	1.43 [0.82;2.51]	0.210855406738826	0.236065049235583	Positive	33	31901	95717	83	TRUE	sex + race + tdi + smoking + alcohol + all_cancer_fh + season + bmi + dm + acc
Stomach cancer	Stomach	Physical Activity	Number of 30-60 Min Inactivity Bouts (Weighted)	Nbouts_day_IN_bts_30_60_wei	Tertile	T3	Nbouts_day_IN_bts_30_60_weiCat3	independent_pattern	Independent Pattern	1.41 [0.82;2.41]	0.214861891744401	0.20288656289707	Positive	35	31903	95717	83	TRUE	sex + race + tdi + smoking + alcohol + all_cancer_fh + season + bmi + dm + acc
Stomach cancer	Stomach	Physical Activity	Number of 10-Min MVPA Bouts (Weighted)	Nbouts_day_MVPA_bts_10_wei	Tertile	T3	Nbouts_day_MVPA_bts_10_weiCat3	independent_pattern	Independent Pattern	1.62 [0.75;3.49]	0.217960902401643	0.226265370089072	Positive	24	31911	95717	83	TRUE	sex + race + tdi + smoking + alcohol + all_cancer_fh + season + bmi + dm + acc
Stomach cancer	Stomach	Physical Activity	Duration in 30-60 Min Inactivity Bouts (Weighted)	dur_day_IN_bts_30_60_min_wei	Tertile	T2	dur_day_IN_bts_30_60_min_weiCat2	independent_pattern	Independent Pattern	1.42 [0.80;2.50]	0.225980213616857	0.236065049235583	Positive	30	31908	95717	83	TRUE	sex + race + tdi + smoking + alcohol + all_cancer_fh + season + bmi + dm + acc
Stomach cancer	Stomach	Physical Activity	Duration in 90-Min Inactivity Bouts (Plain)	dur_day_IN_bts_90_min_pla	Tertile	T2	dur_day_IN_bts_90_min_plaCat2	independent_pattern	Independent Pattern	1.45 [0.80;2.64]	0.226417210257161	0.688061221131884	Positive	33	31906	95717	83	TRUE	sex + race + tdi + smoking + alcohol + all_cancer_fh + season + bmi + dm + acc
Stomach cancer	Stomach	Physical Activity	Coefficient of Variance of Inactivity Fragment Durations During Waking Time	FRAG_CoV_dur_IN_day	Tertile	T2	FRAG_CoV_dur_IN_dayCat2	independent_pattern	Independent Pattern	0.73 [0.43;1.22]	0.229484963019252	0.0954424902256378	Inverse	24	31905	95714	83	TRUE	sex + race + tdi + smoking + alcohol + all_cancer_fh + season + bmi + dm + acc
Stomach cancer	Stomach	Physical Activity	Number of 1-5 Min LIPA Bouts (Plain)	Nbouts_day_LIG_bts_1_5_pla	Tertile	T3	Nbouts_day_LIG_bts_1_5_plaCat3	independent_pattern	Independent Pattern	1.52 [0.76;3.02]	0.232222251792434	0.242754103062287	Positive	25	31912	95717	83	TRUE	sex + race + tdi + smoking + alcohol + all_cancer_fh + season + bmi + dm + acc
Stomach cancer	Stomach	Physical Activity	Gini Index of Inactivity Fragment Durations During Waking Time (Plain)	FRAG_Gini_dur_IN_day_pla	Tertile	T2	FRAG_Gini_dur_IN_day_plaCat2	independent_pattern	Independent Pattern	0.73 [0.42;1.24]	0.24100114245092	0.278521304243002	Inverse	23	31902	95712	83	TRUE	sex + race + tdi + smoking + alcohol + all_cancer_fh + season + bmi + dm + acc
Stomach cancer	Stomach	Physical Activity	Gini Index of Inactivity Fragment Durations During Waking Time (Weighted)	FRAG_Gini_dur_IN_day_wei	Tertile	T2	FRAG_Gini_dur_IN_day_weiCat2	independent_pattern	Independent Pattern	0.73 [0.43;1.24]	0.243047149883821	0.135444757229796	Inverse	24	31902	95712	83	TRUE	sex + race + tdi + smoking + alcohol + all_cancer_fh + season + bmi + dm + acc
Stomach cancer	Stomach	Physical Activity	Acceleration in 1-5 Min LIPA Bouts (Weighted)	ACC_day_LIG_bts_1_5_mg_wei	Tertile	T2	ACC_day_LIG_bts_1_5_mg_weiCat2	independent_pattern	Independent Pattern	1.38 [0.80;2.37]	0.246789028439479	0.166572436637652	Positive	29	31907	95716	83	TRUE	sex + race + tdi + smoking + alcohol + all_cancer_fh + season + bmi + dm + acc
Stomach cancer	Stomach	Physical Activity	Power-Law Alpha of Activity Fragment Durations During Waking Time (Weighted)	FRAG_alpha_dur_PA_day_wei	Tertile	T3	FRAG_alpha_dur_PA_day_weiCat3	independent_pattern	Independent Pattern	1.40 [0.79;2.51]	0.251648302865278	0.141114565054148	Positive	41	31906	95712	83	TRUE	sex + race + tdi + smoking + alcohol + all_cancer_fh + season + bmi + dm + acc
Stomach cancer	Stomach	Physical Activity	Transition Probability Physical Activity to Inactivity During Sleep Period	FRAG_TP_PA2IN_spt	Tertile	T3	FRAG_TP_PA2IN_sptCat3	independent_pattern	Independent Pattern	0.73 [0.43;1.25]	0.252472166953936	0.253387221108774	Inverse	26	31907	95717	83	TRUE	sex + race + tdi + smoking + alcohol + all_cancer_fh + season + bmi + dm + acc
Stomach cancer	Stomach	Physical Activity	Power-Law Alpha of Activity Fragment Durations During Waking Time (Weighted)	FRAG_alpha_dur_PA_day_wei	Tertile	T2	FRAG_alpha_dur_PA_day_weiCat2	independent_pattern	Independent Pattern	0.70 [0.37;1.30]	0.257602596952026	0.141114565054148	Inverse	18	31903	95712	83	TRUE	sex + race + tdi + smoking + alcohol + all_cancer_fh + season + bmi + dm + acc
Stomach cancer	Stomach	Sleep	Number of Sleep Period Bouts	number_sib_sleepperiod_AD_T5A5_mn	Tertile	T2	number_sib_sleepperiod_AD_T5A5_mnCat2	independent_pattern	Independent Pattern	1.33 [0.80;2.22]	0.270228998830327	0.952590740100911	Positive	33	31903	95717	83	TRUE	sex + race + tdi + smoking + alcohol + all_cancer_fh + season + bmi + dm + acc
Stomach cancer	Stomach	Sleep	Number of Awakenings	number_of_awakenings_AD_T5A5_mn	Tertile	T2	number_of_awakenings_AD_T5A5_mnCat2	independent_pattern	Independent Pattern	1.33 [0.80;2.22]	0.270228998830327	0.952590740100911	Positive	33	31903	95717	83	TRUE	sex + race + tdi + smoking + alcohol + all_cancer_fh + season + bmi + dm + acc
Stomach cancer	Stomach	Physical Activity	Number of 1-5 Min MVPA Bouts (Weighted)	Nbouts_day_MVPA_bts_1_5_wei	Tertile	T2	Nbouts_day_MVPA_bts_1_5_weiCat2	independent_pattern	Independent Pattern	0.73 [0.41;1.29]	0.271415350365402	0.471704593163189	Inverse	22	31910	95717	83	TRUE	sex + race + tdi + smoking + alcohol + all_cancer_fh + season + bmi + dm + acc
Stomach cancer	Stomach	Circadian Rhythm	L10 Activity Level	L10VALUE	Tertile	T3	L10VALUECat3	independent_pattern	Independent Pattern	1.41 [0.76;2.61]	0.273078789552982	0.269713543524354	Positive	30	31907	95717	83	TRUE	sex + race + tdi + smoking + alcohol + all_cancer_fh + season + bmi + dm + acc
Stomach cancer	Stomach	Physical Activity	Duration in 10-Min LIPA Bouts (Weighted)	dur_day_LIG_bts_10_min_wei	Tertile	T3	dur_day_LIG_bts_10_min_weiCat3	independent_pattern	Independent Pattern	0.71 [0.39;1.31]	0.273601045176817	0.274390367851228	Inverse	19	31904	95717	83	TRUE	sex + race + tdi + smoking + alcohol + all_cancer_fh + season + bmi + dm + acc
Stomach cancer	Stomach	Physical Activity	W0.5 of Inactivity Fragment Durations During Waking Time	FRAG_W0.5_dur_IN_day	Tertile	T2	FRAG_W0.5_dur_IN_dayCat2	independent_pattern	Independent Pattern	0.72 [0.39;1.30]	0.273944336806783	0.903498533123703	Inverse	21	31906	95714	83	TRUE	sex + race + tdi + smoking + alcohol + all_cancer_fh + season + bmi + dm + acc
Stomach cancer	Stomach	Physical Activity	Coefficient of Variance of Activity Fragment Durations During Waking Time (Plain)	FRAG_CoV_dur_PA_day_pla	Tertile	T2	FRAG_CoV_dur_PA_day_plaCat2	independent_pattern	Independent Pattern	0.73 [0.41;1.29]	0.274673283069319	0.407223896082467	Inverse	20	31904	95712	83	TRUE	sex + race + tdi + smoking + alcohol + all_cancer_fh + season + bmi + dm + acc
Stomach cancer	Stomach	Sleep	Sleep Efficiency After Onset (Plain)	sleep_efficiency_after_onset_pla	Tertile	T3	sleep_efficiency_after_onset_plaCat3	independent_pattern	Independent Pattern	1.33 [0.80;2.20]	0.277653133279307	0.36318945897939	Positive	31	31912	95717	83	TRUE	sex + race + tdi + smoking + alcohol + all_cancer_fh + season + bmi + dm + acc
Stomach cancer	Stomach	Sleep	Transition Probability Sleep to Wake During Sleep Period	FRAG_TP_sleep2wake_spt	Tertile	T2	FRAG_TP_sleep2wake_sptCat2	independent_pattern	Independent Pattern	0.74 [0.42;1.28]	0.278073162608906	0.868499490752733	Inverse	22	31907	95717	83	TRUE	sex + race + tdi + smoking + alcohol + all_cancer_fh + season + bmi + dm + acc
Stomach cancer	Stomach	Physical Activity	Gini Index of Inactivity Fragment Durations During Waking Time (Plain)	FRAG_Gini_dur_IN_day_pla	Tertile	T3	FRAG_Gini_dur_IN_day_plaCat3	independent_pattern	Independent Pattern	0.75 [0.45;1.26]	0.280228896361882	0.278521304243002	Inverse	28	31906	95712	83	TRUE	sex + race + tdi + smoking + alcohol + all_cancer_fh + season + bmi + dm + acc
Stomach cancer	Stomach	Physical Activity	Mean Activity Fragment Duration During Waking Time (Weighted)	FRAG_mean_dur_PA_day_wei	Tertile	T2	FRAG_mean_dur_PA_day_weiCat2	independent_pattern	Independent Pattern	0.74 [0.42;1.29]	0.283701712184464	0.795164216938241	Inverse	22	31907	95717	83	TRUE	sex + race + tdi + smoking + alcohol + all_cancer_fh + season + bmi + dm + acc
Stomach cancer	Stomach	Physical Activity	Acceleration in 90-Min Inactivity Bouts (Weighted)	ACC_day_IN_bts_90_mg_wei	Tertile	T3	ACC_day_IN_bts_90_mg_weiCat3	independent_pattern	Independent Pattern	1.35 [0.78;2.34]	0.28647969996351	0.28718093482889	Positive	27	31213	93618	81	TRUE	sex + race + tdi + smoking + alcohol + all_cancer_fh + season + bmi + dm + acc
Stomach cancer	Stomach	Circadian Rhythm	Cosinor Mesor	cosinor_mes	Tertile	T3	cosinor_mesCat3	independent_pattern	Independent Pattern	0.66 [0.31;1.41]	0.287702087173309	0.212527898204303	Inverse	20	31909	95717	83	TRUE	sex + race + tdi + smoking + alcohol + all_cancer_fh + season + bmi + dm + acc
Stomach cancer	Stomach	Physical Activity	Number of 10-Min MVPA Bouts (Weighted)	Nbouts_day_MVPA_bts_10_wei	Tertile	T2	Nbouts_day_MVPA_bts_10_weiCat2	independent_pattern	Independent Pattern	1.35 [0.77;2.39]	0.298456593538329	0.226265370089072	Positive	29	31906	95717	83	TRUE	sex + race + tdi + smoking + alcohol + all_cancer_fh + season + bmi + dm + acc
Stomach cancer	Stomach	Physical Activity	Number of 1-5 Min LIPA Bouts (Weighted)	Nbouts_day_LIG_bts_1_5_wei	Tertile	T3	Nbouts_day_LIG_bts_1_5_weiCat3	independent_pattern	Independent Pattern	1.44 [0.73;2.84]	0.29875811901945	0.314809107203001	Positive	25	31912	95717	83	TRUE	sex + race + tdi + smoking + alcohol + all_cancer_fh + season + bmi + dm + acc
Stomach cancer	Stomach	Physical Activity	Mean Inactivity Fragment Duration During Waking Time (Weighted)	FRAG_mean_dur_IN_day_wei	Tertile	T2	FRAG_mean_dur_IN_day_weiCat2	independent_pattern	Independent Pattern	1.39 [0.74;2.62]	0.30233243781372	0.704870142957711	Positive	30	31905	95717	83	TRUE	sex + race + tdi + smoking + alcohol + all_cancer_fh + season + bmi + dm + acc
Stomach cancer	Stomach	Physical Activity	Number of 10-20 Min Inactivity Bouts (Plain)	Nbouts_day_IN_bts_10_20_pla	Tertile	T3	Nbouts_day_IN_bts_10_20_plaCat3	independent_pattern	Independent Pattern	1.33 [0.77;2.28]	0.306051601788422	0.297820419870906	Positive	29	31908	95717	83	TRUE	sex + race + tdi + smoking + alcohol + all_cancer_fh + season + bmi + dm + acc
Stomach cancer	Stomach	Physical Activity	Number of 5-10 Min LIPA Bouts (Weighted)	Nbouts_day_LIG_bts_5_10_wei	Tertile	T2	Nbouts_day_LIG_bts_5_10_weiCat2	independent_pattern	Independent Pattern	0.76 [0.44;1.30]	0.310340178445582	0.347360408459414	Inverse	24	31901	95717	83	TRUE	sex + race + tdi + smoking + alcohol + all_cancer_fh + season + bmi + dm + acc
Stomach cancer	Stomach	Physical Activity	Duration in 1-5 Min LIPA Bouts (Weighted)	dur_day_LIG_bts_1_5_min_wei	Tertile	T3	dur_day_LIG_bts_1_5_min_weiCat3	independent_pattern	Independent Pattern	1.42 [0.72;2.82]	0.313348963270869	0.319408185863368	Positive	24	31909	95717	83	TRUE	sex + race + tdi + smoking + alcohol + all_cancer_fh + season + bmi + dm + acc
Stomach cancer	Stomach	Physical Activity	Number of 5-10 Min LIPA Bouts (Plain)	Nbouts_day_LIG_bts_5_10_pla	Tertile	T3	Nbouts_day_LIG_bts_5_10_plaCat3	independent_pattern	Independent Pattern	0.73 [0.40;1.35]	0.314037148588027	0.27015853917455	Inverse	21	31911	95717	83	TRUE	sex + race + tdi + smoking + alcohol + all_cancer_fh + season + bmi + dm + acc
Stomach cancer	Stomach	Physical Activity	Gini Index of Activity Fragment Durations During Waking Time	FRAG_Gini_dur_PA_day	Tertile	T2	FRAG_Gini_dur_PA_dayCat2	independent_pattern	Independent Pattern	1.32 [0.76;2.30]	0.318319392734058	0.463300823816171	Positive	29	31904	95714	83	TRUE	sex + race + tdi + smoking + alcohol + all_cancer_fh + season + bmi + dm + acc
Stomach cancer	Stomach	Circadian Rhythm	L5 Activity Level	L5VALUE	Tertile	T2	L5VALUECat2	independent_pattern	Independent Pattern	0.75 [0.42;1.34]	0.324644500118361	0.358569864267949	Inverse	21	31903	95717	83	TRUE	sex + race + tdi + smoking + alcohol + all_cancer_fh + season + bmi + dm + acc
Stomach cancer	Stomach	Physical Activity	Standard Deviation of Inactivity Fragment Durations During Waking Time (Weighted)	FRAG_SD_dur_IN_day_wei	Tertile	T2	FRAG_SD_dur_IN_day_weiCat2	independent_pattern	Independent Pattern	1.36 [0.74;2.50]	0.326765607647971	0.775120687095671	Positive	32	31904	95712	83	TRUE	sex + race + tdi + smoking + alcohol + all_cancer_fh + season + bmi + dm + acc
Stomach cancer	Stomach	Physical Activity	x0.5 of Activity Fragment Durations During Waking Time (Plain)	FRAG_x0.5_dur_PA_day_pla	Tertile	T3	FRAG_x0.5_dur_PA_day_plaCat3	independent_pattern	Independent Pattern	0.75 [0.42;1.34]	0.328732512150587	0.296023967152586	Inverse	24	31902	95712	83	TRUE	sex + race + tdi + smoking + alcohol + all_cancer_fh + season + bmi + dm + acc
Stomach cancer	Stomach	Physical Activity	Duration in 1-5 Min LIPA Bouts (Plain)	dur_day_LIG_bts_1_5_min_pla	Tertile	T3	dur_day_LIG_bts_1_5_min_plaCat3	independent_pattern	Independent Pattern	1.41 [0.70;2.83]	0.331431043370197	0.326440226143711	Positive	23	31910	95717	83	TRUE	sex + race + tdi + smoking + alcohol + all_cancer_fh + season + bmi + dm + acc
Stomach cancer	Stomach	Physical Activity	Coefficient of Variance of Activity Fragment Durations During Waking Time (Weighted)	FRAG_CoV_dur_PA_day_wei	Tertile	T3	FRAG_CoV_dur_PA_day_weiCat3	independent_pattern	Independent Pattern	1.28 [0.77;2.12]	0.344137289496031	0.337860994045387	Positive	33	31909	95712	83	TRUE	sex + race + tdi + smoking + alcohol + all_cancer_fh + season + bmi + dm + acc
Stomach cancer	Stomach	Physical Activity	Acceleration in 10-Min LIPA Bouts (Plain)	ACC_day_LIG_bts_10_mg_pla	Tertile	T2	ACC_day_LIG_bts_10_mg_plaCat2	independent_pattern	Independent Pattern	1.29 [0.76;2.19]	0.345535004933919	0.476489673736825	Positive	30	31896	95691	83	TRUE	sex + race + tdi + smoking + alcohol + all_cancer_fh + season + bmi + dm + acc
Stomach cancer	Stomach	Physical Activity	W0.5 of Inactivity Fragment Durations During Waking Time (Weighted)	FRAG_W0.5_dur_IN_day_wei	Tertile	T2	FRAG_W0.5_dur_IN_day_weiCat2	independent_pattern	Independent Pattern	1.34 [0.73;2.46]	0.346201061285596	0.840520712289799	Positive	31	31906	95712	83	TRUE	sex + race + tdi + smoking + alcohol + all_cancer_fh + season + bmi + dm + acc
Stomach cancer	Stomach	Light	Nighttime Light	nighttime_light	Tertile	T3	nighttime_lightCat3	independent_pattern	Independent Pattern	0.74 [0.39;1.39]	0.346273423508999	0.100807754317873	Inverse	18	31648	94948	83	TRUE	sex + race + tdi + smoking + alcohol + all_cancer_fh + season + bmi + dm + acc
Stomach cancer	Stomach	Physical Activity	Mean LIPA Fragment Duration During Waking Time	FRAG_mean_dur_LIPA_day	Tertile	T3	FRAG_mean_dur_LIPA_dayCat3	independent_pattern	Independent Pattern	0.77 [0.44;1.34]	0.350164920337476	0.355459213280891	Inverse	25	31901	95716	83	TRUE	sex + race + tdi + smoking + alcohol + all_cancer_fh + season + bmi + dm + acc
Stomach cancer	Stomach	Physical Activity	Acceleration in 30-60 Min Inactivity Bouts (Plain)	ACC_day_IN_bts_30_60_mg_pla	Tertile	T3	ACC_day_IN_bts_30_60_mg_plaCat3	independent_pattern	Independent Pattern	0.77 [0.45;1.33]	0.354750554641496	0.348534953459283	Inverse	22	31907	95702	83	TRUE	sex + race + tdi + smoking + alcohol + all_cancer_fh + season + bmi + dm + acc
Stomach cancer	Stomach	Physical Activity	Mean MVPA Fragment Duration During Waking Time (Plain)	FRAG_mean_dur_MVPA_day_pla	Tertile	T3	FRAG_mean_dur_MVPA_day_plaCat3	independent_pattern	Independent Pattern	1.35 [0.71;2.55]	0.355758974407261	0.415418347523621	Positive	25	31900	95698	83	TRUE	sex + race + tdi + smoking + alcohol + all_cancer_fh + season + bmi + dm + acc
Stomach cancer	Stomach	Circadian Rhythm	Cosinor Amplitude	cosinor_amp	Tertile	T2	cosinor_ampCat2	independent_pattern	Independent Pattern	0.77 [0.45;1.34]	0.359367899345697	0.338487139718421	Inverse	24	31909	95717	83	TRUE	sex + race + tdi + smoking + alcohol + all_cancer_fh + season + bmi + dm + acc
Stomach cancer	Stomach	Physical Activity	Number of 5-10 Min MVPA Bouts (Weighted)	Nbouts_day_MVPA_bts_5_10_wei	Tertile	T2	Nbouts_day_MVPA_bts_5_10_weiCat2	independent_pattern	Independent Pattern	0.77 [0.43;1.36]	0.363300387707594	0.82298983977749	Inverse	23	31909	95717	83	TRUE	sex + race + tdi + smoking + alcohol + all_cancer_fh + season + bmi + dm + acc
Stomach cancer	Stomach	Physical Activity	Mean MVPA Fragment Duration During Waking Time (Weighted)	FRAG_mean_dur_MVPA_day_wei	Tertile	T3	FRAG_mean_dur_MVPA_day_weiCat3	independent_pattern	Independent Pattern	1.35 [0.71;2.58]	0.363761069579583	0.44765365797296103	Positive	24	31901	95698	83	TRUE	sex + race + tdi + smoking + alcohol + all_cancer_fh + season + bmi + dm + acc
Stomach cancer	Stomach	Physical Activity	Number of 20-30 Min Inactivity Bouts (Weighted)	Nbouts_day_IN_bts_20_30_wei	Tertile	T2	Nbouts_day_IN_bts_20_30_weiCat2	independent_pattern	Independent Pattern	1.26 [0.76;2.08]	0.366065640316225	0.520455554052346	Positive	33	31910	95717	83	TRUE	sex + race + tdi + smoking + alcohol + all_cancer_fh + season + bmi + dm + acc
Stomach cancer	Stomach	Physical Activity	Duration in 5-10 Min MVPA Bouts (Plain)	dur_day_MVPA_bts_5_10_min_pla	Tertile	T3	dur_day_MVPA_bts_5_10_min_plaCat3	independent_pattern	Independent Pattern	0.72 [0.35;1.47]	0.366381902932793	0.325205173684479	Inverse	20	31907	95717	83	TRUE	sex + race + tdi + smoking + alcohol + all_cancer_fh + season + bmi + dm + acc
Stomach cancer	Stomach	Physical Activity	Number of 90-Min Inactivity Bouts (Weighted)	Nbouts_day_IN_bts_90_wei	Tertile	T2	Nbouts_day_IN_bts_90_weiCat2	independent_pattern	Independent Pattern	1.33 [0.72;2.44]	0.366597007751273	0.673915753563196	Positive	29	31907	95717	83	TRUE	sex + race + tdi + smoking + alcohol + all_cancer_fh + season + bmi + dm + acc
Stomach cancer	Stomach	Physical Activity	Number of 20-30 Min Inactivity Bouts (Plain)	Nbouts_day_IN_bts_20_30_pla	Tertile	T2	Nbouts_day_IN_bts_20_30_plaCat2	independent_pattern	Independent Pattern	1.26 [0.76;2.11]	0.368030057928301	0.785840826175429	Positive	32	31910	95717	83	TRUE	sex + race + tdi + smoking + alcohol + all_cancer_fh + season + bmi + dm + acc
Stomach cancer	Stomach	Sleep	WASO (Wake After Sleep Onset)	WASO_AD_T5A5_mn	Tertile	T2	WASO_AD_T5A5_mnCat2	independent_pattern	Independent Pattern	0.78 [0.45;1.34]	0.369440999237199	0.56684330135265	Inverse	24	31907	95717	83	TRUE	sex + race + tdi + smoking + alcohol + all_cancer_fh + season + bmi + dm + acc
Stomach cancer	Stomach	Physical Activity	Number of 5-10 Min LIPA Bouts (Weighted)	Nbouts_day_LIG_bts_5_10_wei	Tertile	T3	Nbouts_day_LIG_bts_5_10_weiCat3	independent_pattern	Independent Pattern	0.76 [0.41;1.40]	0.376966051503086	0.347360408459414	Inverse	21	31910	95717	83	TRUE	sex + race + tdi + smoking + alcohol + all_cancer_fh + season + bmi + dm + acc
Stomach cancer	Stomach	Circadian Rhythm	Self-Similarity Parameter	SSP	Tertile	T3	SSPCat3	independent_pattern	Independent Pattern	0.76 [0.41;1.41]	0.384487184737614	0.448500370306766	Inverse	20	31907	95717	83	TRUE	sex + race + tdi + smoking + alcohol + all_cancer_fh + season + bmi + dm + acc
Stomach cancer	Stomach	Circadian Rhythm	Cosinor Amplitude	cosinor_amp	Tertile	T3	cosinor_ampCat3	independent_pattern	Independent Pattern	0.74 [0.37;1.47]	0.385587403078271	0.338487139718421	Inverse	19	31909	95717	83	TRUE	sex + race + tdi + smoking + alcohol + all_cancer_fh + season + bmi + dm + acc
Stomach cancer	Stomach	Physical Activity	Number of Inactivity-to-LIPA Transitions During Waking Time	FRAG_Nfrag_IN2LIPA_day	Tertile	T2	FRAG_Nfrag_IN2LIPA_dayCat2	independent_pattern	Independent Pattern	0.79 [0.46;1.35]	0.385784184550162	0.980810512349935	Inverse	23	31903	95717	83	TRUE	sex + race + tdi + smoking + alcohol + all_cancer_fh + season + bmi + dm + acc
Stomach cancer	Stomach	Physical Activity	Transition Probability Physical Inactivity to LIPA During Waking Time (Weighted)	FRAG_TP_IN2LIPA_day_wei	Tertile	T2	FRAG_TP_IN2LIPA_day_weiCat2	independent_pattern	Independent Pattern	1.27 [0.74;2.17]	0.38904801172913	0.764465146525039	Positive	30	31906	95717	83	TRUE	sex + race + tdi + smoking + alcohol + all_cancer_fh + season + bmi + dm + acc
Stomach cancer	Stomach	Physical Activity	Gini Index of Activity Fragment Durations During Waking Time (Weighted)	FRAG_Gini_dur_PA_day_wei	Tertile	T3	FRAG_Gini_dur_PA_day_weiCat3	independent_pattern	Independent Pattern	1.33 [0.69;2.56]	0.392027182538101	0.420040620032018	Positive	27	31910	95712	83	TRUE	sex + race + tdi + smoking + alcohol + all_cancer_fh + season + bmi + dm + acc
Stomach cancer	Stomach	Physical Activity	Duration in 5-10 Min LIPA Bouts (Weighted)	dur_day_LIG_bts_5_10_min_wei	Tertile	T3	dur_day_LIG_bts_5_10_min_weiCat3	independent_pattern	Independent Pattern	0.77 [0.42;1.41]	0.393908304644824	0.339878252554086	Inverse	22	31910	95717	83	TRUE	sex + race + tdi + smoking + alcohol + all_cancer_fh + season + bmi + dm + acc
Stomach cancer	Stomach	Circadian Rhythm	Extended Cosinor Alpha	cosinorExt_alpha	Tertile	T2	cosinorExt_alphaCat2	independent_pattern	Independent Pattern	1.27 [0.73;2.20]	0.400213448370072	0.774625132977091	Positive	29	31905	95717	83	TRUE	sex + race + tdi + smoking + alcohol + all_cancer_fh + season + bmi + dm + acc
Stomach cancer	Stomach	Physical Activity	Number of LIPA Fragments During Waking Time (Plain)	FRAG_Nfrag_LIPA_day_pla	Tertile	T3	FRAG_Nfrag_LIPA_day_plaCat3	independent_pattern	Independent Pattern	1.34 [0.67;2.70]	0.405710196995201	0.448580226548477	Positive	25	31913	95717	83	TRUE	sex + race + tdi + smoking + alcohol + all_cancer_fh + season + bmi + dm + acc
Stomach cancer	Stomach	Circadian Rhythm	Extended Cosinor Beta	cosinorExt_beta	Tertile	T2	cosinorExt_betaCat2	independent_pattern	Independent Pattern	1.27 [0.72;2.25]	0.405977246327158	0.0561969067177189	Positive	26	31907	95717	83	TRUE	sex + race + tdi + smoking + alcohol + all_cancer_fh + season + bmi + dm + acc
Stomach cancer	Stomach	Physical Activity	Number of 5-10 Min MVPA Bouts (Plain)	Nbouts_day_MVPA_bts_5_10_pla	Tertile	T2	Nbouts_day_MVPA_bts_5_10_plaCat2	independent_pattern	Independent Pattern	0.79 [0.45;1.38]	0.406081199600723	0.662753670202085	Inverse	24	31908	95717	83	TRUE	sex + race + tdi + smoking + alcohol + all_cancer_fh + season + bmi + dm + acc
Stomach cancer	Stomach	Physical Activity	Power-Law Alpha of Activity Fragment Durations During Waking Time (Plain)	FRAG_alpha_dur_PA_day_pla	Tertile	T3	FRAG_alpha_dur_PA_day_plaCat3	independent_pattern	Independent Pattern	1.28 [0.72;2.28]	0.407135615185979	0.254803716042117	Positive	40	31906	95712	83	TRUE	sex + race + tdi + smoking + alcohol + all_cancer_fh + season + bmi + dm + acc
Stomach cancer	Stomach	Physical Activity	Standard Deviation of Physical Activity Fragment Durations During Waking Time	FRAG_SD_dur_PA_day	Tertile	T2	FRAG_SD_dur_PA_dayCat2	independent_pattern	Independent Pattern	1.26 [0.73;2.16]	0.409066926264074	0.999983106817049	Positive	30	31907	95714	83	TRUE	sex + race + tdi + smoking + alcohol + all_cancer_fh + season + bmi + dm + acc
Stomach cancer	Stomach	Physical Activity	Coefficient of Variance of Activity Fragment Durations During Waking Time (Plain)	FRAG_CoV_dur_PA_day_pla	Tertile	T3	FRAG_CoV_dur_PA_day_plaCat3	independent_pattern	Independent Pattern	1.24 [0.74;2.07]	0.409199172410307	0.407223896082467	Positive	32	31910	95712	83	TRUE	sex + race + tdi + smoking + alcohol + all_cancer_fh + season + bmi + dm + acc
Stomach cancer	Stomach	Physical Activity	Duration in 30-60 Min Inactivity Bouts (Plain)	dur_day_IN_bts_30_60_min_pla	Tertile	T2	dur_day_IN_bts_30_60_min_plaCat2	independent_pattern	Independent Pattern	1.27 [0.71;2.28]	0.41314792293358	0.11557077478833	Positive	27	31907	95717	83	TRUE	sex + race + tdi + smoking + alcohol + all_cancer_fh + season + bmi + dm + acc
Stomach cancer	Stomach	Physical Activity	Number of MVPA Fragments During Waking Time (Weighted)	FRAG_Nfrag_MVPA_day_wei	Tertile	T3	FRAG_Nfrag_MVPA_day_weiCat3	independent_pattern	Independent Pattern	0.74 [0.35;1.54]	0.415161555927283	0.311571640293749	Inverse	21	31911	95717	83	TRUE	sex + race + tdi + smoking + alcohol + all_cancer_fh + season + bmi + dm + acc
Stomach cancer	Stomach	Circadian Rhythm	Activity Balance Index	ABI	Tertile	T3	ABICat3	independent_pattern	Independent Pattern	1.25 [0.73;2.17]	0.416178957298051	0.407223749700298	Positive	28	31899	95717	83	TRUE	sex + race + tdi + smoking + alcohol + all_cancer_fh + season + bmi + dm + acc
Stomach cancer	Stomach	Physical Activity	Number of MVPA Fragments During Waking Time (Plain)	FRAG_Nfrag_MVPA_day_pla	Tertile	T3	FRAG_Nfrag_MVPA_day_plaCat3	independent_pattern	Independent Pattern	0.74 [0.35;1.55]	0.418621614369754	0.315073645821335	Inverse	21	31910	95717	83	TRUE	sex + race + tdi + smoking + alcohol + all_cancer_fh + season + bmi + dm + acc
Stomach cancer	Stomach	Physical Activity	x0.5 of Activity Fragment Durations During Waking Time (Weighted)	FRAG_x0.5_dur_PA_day_wei	Tertile	T3	FRAG_x0.5_dur_PA_day_weiCat3	independent_pattern	Independent Pattern	0.79 [0.44;1.41]	0.420870990371947	0.385767164556684	Inverse	25	31902	95712	83	TRUE	sex + race + tdi + smoking + alcohol + all_cancer_fh + season + bmi + dm + acc
Stomach cancer	Stomach	Physical Activity	Number of LIPA Fragments During Waking Time	FRAG_Nfrag_LIPA_day	Tertile	T3	FRAG_Nfrag_LIPA_dayCat3	independent_pattern	Independent Pattern	0.76 [0.39;1.48]	0.422933286166838	0.408017985816834	Inverse	19	31909	95717	83	TRUE	sex + race + tdi + smoking + alcohol + all_cancer_fh + season + bmi + dm + acc
Stomach cancer	Stomach	Physical Activity	Transition Probability Physical Activity to Inactivity During Sleep Period	FRAG_TP_PA2IN_spt	Tertile	T2	FRAG_TP_PA2IN_sptCat2	independent_pattern	Independent Pattern	0.81 [0.48;1.37]	0.431783765193431	0.253387221108774	Inverse	27	31905	95717	83	TRUE	sex + race + tdi + smoking + alcohol + all_cancer_fh + season + bmi + dm + acc
Stomach cancer	Stomach	Physical Activity	Acceleration in 1-5 Min MVPA Bouts (Plain)	ACC_day_MVPA_bts_1_5_mg_pla	Tertile	T3	ACC_day_MVPA_bts_1_5_mg_plaCat3	independent_pattern	Independent Pattern	0.80 [0.45;1.40]	0.433146585302412	0.426505944094295	Inverse	23	31901	95695	83	TRUE	sex + race + tdi + smoking + alcohol + all_cancer_fh + season + bmi + dm + acc
Stomach cancer	Stomach	Physical Activity	Transition Probability Physical Inactivity to MVPA During Waking Time	FRAG_TP_IN2MVPA_day	Tertile	T2	FRAG_TP_IN2MVPA_dayCat2	independent_pattern	Independent Pattern	0.80 [0.45;1.41]	0.439848656753278	0.974888441206223	Inverse	23	31906	95717	83	TRUE	sex + race + tdi + smoking + alcohol + all_cancer_fh + season + bmi + dm + acc
Stomach cancer	Stomach	Physical Activity	Transition Probability Physical Inactivity to MVPA During Waking Time (Plain)	FRAG_TP_IN2MVPA_day_pla	Tertile	T2	FRAG_TP_IN2MVPA_day_plaCat2	independent_pattern	Independent Pattern	0.80 [0.45;1.41]	0.440761170954838	0.970380121499493	Inverse	23	31906	95717	83	TRUE	sex + race + tdi + smoking + alcohol + all_cancer_fh + season + bmi + dm + acc
Stomach cancer	Stomach	Sleep	Number of Sleep Fragments During Sleep Period	FRAG_Nfrag_sleep_spt	Tertile	T2	FRAG_Nfrag_sleep_sptCat2	independent_pattern	Independent Pattern	0.81 [0.48;1.38]	0.442813000339885	0.554713419973121	Inverse	25	31907	95717	83	TRUE	sex + race + tdi + smoking + alcohol + all_cancer_fh + season + bmi + dm + acc
Stomach cancer	Stomach	Physical Activity	Number of Wake Fragments During Sleep Period	FRAG_Nfrag_wake_spt	Tertile	T2	FRAG_Nfrag_wake_sptCat2	independent_pattern	Independent Pattern	0.81 [0.48;1.38]	0.443138513175863	0.554756043679458	Inverse	25	31907	95717	83	TRUE	sex + race + tdi + smoking + alcohol + all_cancer_fh + season + bmi + dm + acc
Stomach cancer	Stomach	Physical Activity	Acceleration in 1-5 Min LIPA Bouts (Plain)	ACC_day_LIG_bts_1_5_mg_pla	Tertile	T2	ACC_day_LIG_bts_1_5_mg_plaCat2	independent_pattern	Independent Pattern	1.24 [0.72;2.14]	0.444976642075438	0.170762971986574	Positive	27	31906	95716	83	TRUE	sex + race + tdi + smoking + alcohol + all_cancer_fh + season + bmi + dm + acc
Stomach cancer	Stomach	Physical Activity	Standard Deviation of Inactivity Fragment Durations During Waking Time	FRAG_SD_dur_IN_day	Tertile	T3	FRAG_SD_dur_IN_dayCat3	independent_pattern	Independent Pattern	1.32 [0.65;2.68]	0.447065143308205	0.705008711881411	Positive	35	31899	95714	83	TRUE	sex + race + tdi + smoking + alcohol + all_cancer_fh + season + bmi + dm + acc
Stomach cancer	Stomach	Physical Activity	Acceleration in 20-30 Min Inactivity Bouts (Plain)	ACC_day_IN_bts_20_30_mg_pla	Tertile	T3	ACC_day_IN_bts_20_30_mg_plaCat3	independent_pattern	Independent Pattern	1.22 [0.73;2.03]	0.447843747686246	0.444855780611628	Positive	31	31904	95691	83	TRUE	sex + race + tdi + smoking + alcohol + all_cancer_fh + season + bmi + dm + acc
Stomach cancer	Stomach	Physical Activity	Number of Sustained Inactivity Bouts During Waking Hours	number_sib_wakinghours_AD_T5A5_mn	Tertile	T3	number_sib_wakinghours_AD_T5A5_mnCat3	independent_pattern	Independent Pattern	1.25 [0.70;2.25]	0.449732924650178	0.346021036849849	Positive	40	31894	95717	83	TRUE	sex + race + tdi + smoking + alcohol + all_cancer_fh + season + bmi + dm + acc
Stomach cancer	Stomach	Physical Activity	Mean LIPA Fragment Duration During Waking Time (Plain)	FRAG_mean_dur_LIPA_day_pla	Tertile	T2	FRAG_mean_dur_LIPA_day_plaCat2	independent_pattern	Independent Pattern	0.82 [0.49;1.37]	0.452330941368311	0.0954159457862725	Inverse	29	31908	95716	83	TRUE	sex + race + tdi + smoking + alcohol + all_cancer_fh + season + bmi + dm + acc
Stomach cancer	Stomach	Physical Activity	W0.5 of Activity Fragment Durations During Waking Time	FRAG_W0.5_dur_PA_day	Tertile	T3	FRAG_W0.5_dur_PA_dayCat3	independent_pattern	Independent Pattern	0.79 [0.43;1.46]	0.455101099973438	0.329773810202421	Inverse	23	31905	95714	83	TRUE	sex + race + tdi + smoking + alcohol + all_cancer_fh + season + bmi + dm + acc
Stomach cancer	Stomach	Physical Activity	Duration in 1-5 Min MVPA Bouts (Weighted)	dur_day_MVPA_bts_1_5_min_wei	Tertile	T2	dur_day_MVPA_bts_1_5_min_weiCat2	independent_pattern	Independent Pattern	0.81 [0.46;1.42]	0.460723003422146	0.534279557866253	Inverse	24	31910	95717	83	TRUE	sex + race + tdi + smoking + alcohol + all_cancer_fh + season + bmi + dm + acc
Stomach cancer	Stomach	Physical Activity	Duration in 1-5 Min LIPA Bouts (Plain)	dur_day_LIG_bts_1_5_min_pla	Tertile	T2	dur_day_LIG_bts_1_5_min_plaCat2	independent_pattern	Independent Pattern	1.23 [0.71;2.15]	0.461409659029255	0.326440226143711	Positive	28	31908	95717	83	TRUE	sex + race + tdi + smoking + alcohol + all_cancer_fh + season + bmi + dm + acc
Stomach cancer	Stomach	Physical Activity	Unbouted Inactivity Acceleration (Plain)	ACC_day_IN_unbt_mg_pla	Tertile	T3	ACC_day_IN_unbt_mg_plaCat3	independent_pattern	Independent Pattern	0.83 [0.50;1.38]	0.462529313132799	0.453196452742107	Inverse	29	31906	95712	83	TRUE	sex + race + tdi + smoking + alcohol + all_cancer_fh + season + bmi + dm + acc
Stomach cancer	Stomach	Light	Total Daily Light	total_daily_light	Tertile	T3	total_daily_lightCat3	independent_pattern	Independent Pattern	0.79 [0.42;1.49]	0.467832890821825	0.413060695836983	Inverse	23	31648	94948	83	TRUE	sex + race + tdi + smoking + alcohol + all_cancer_fh + season + bmi + dm + acc
Stomach cancer	Stomach	Physical Activity	Coefficient of Variance of Activity Fragment Durations During Waking Time	FRAG_CoV_dur_PA_day	Tertile	T2	FRAG_CoV_dur_PA_dayCat2	independent_pattern	Independent Pattern	1.23 [0.71;2.12]	0.469042981630567	0.137912116740918	Positive	27	31904	95714	83	TRUE	sex + race + tdi + smoking + alcohol + all_cancer_fh + season + bmi + dm + acc
Stomach cancer	Stomach	Physical Activity	Acceleration in 10-Min LIPA Bouts (Weighted)	ACC_day_LIG_bts_10_mg_wei	Tertile	T3	ACC_day_LIG_bts_10_mg_weiCat3	independent_pattern	Independent Pattern	1.22 [0.71;2.11]	0.471663803496622	0.493366699936346	Positive	28	31901	95691	83	TRUE	sex + race + tdi + smoking + alcohol + all_cancer_fh + season + bmi + dm + acc
Stomach cancer	Stomach	Physical Activity	Gini Index of Activity Fragment Durations During Waking Time (Plain)	FRAG_Gini_dur_PA_day_pla	Tertile	T2	FRAG_Gini_dur_PA_day_plaCat2	independent_pattern	Independent Pattern	0.81 [0.45;1.45]	0.477826174464045	0.637463554215385	Inverse	21	31901	95712	83	TRUE	sex + race + tdi + smoking + alcohol + all_cancer_fh + season + bmi + dm + acc
Stomach cancer	Stomach	Physical Activity	Transition Probability Physical Inactivity to Activity During Sleep Period	FRAG_TP_IN2PA_spt	Tertile	T3	FRAG_TP_IN2PA_sptCat3	independent_pattern	Independent Pattern	0.82 [0.48;1.41]	0.480825233304274	0.478914475275098	Inverse	28	31900	95717	83	TRUE	sex + race + tdi + smoking + alcohol + all_cancer_fh + season + bmi + dm + acc
Stomach cancer	Stomach	Physical Activity	Number of 30-60 Min Inactivity Bouts (Plain)	Nbouts_day_IN_bts_30_60_pla	Tertile	T2	Nbouts_day_IN_bts_30_60_plaCat2	independent_pattern	Independent Pattern	1.23 [0.69;2.17]	0.484736137092748	0.166177988356468	Positive	27	31904	95717	83	TRUE	sex + race + tdi + smoking + alcohol + all_cancer_fh + season + bmi + dm + acc
Stomach cancer	Stomach	Physical Activity	x0.5 of Inactivity Fragment Durations During Waking Time	FRAG_x0.5_dur_IN_day	Tertile	T3	FRAG_x0.5_dur_IN_dayCat3	independent_pattern	Independent Pattern	1.26 [0.66;2.40]	0.490426698421896	0.319252162411627	Positive	41	31897	95714	83	TRUE	sex + race + tdi + smoking + alcohol + all_cancer_fh + season + bmi + dm + acc
Stomach cancer	Stomach	Physical Activity	Power-Law Alpha of Inactivity Fragment Durations During Waking Time	FRAG_alpha_dur_IN_day	Tertile	T3	FRAG_alpha_dur_IN_dayCat3	independent_pattern	Independent Pattern	0.80 [0.42;1.52]	0.490531871734961	0.425776760640395	Inverse	21	31912	95714	83	TRUE	sex + race + tdi + smoking + alcohol + all_cancer_fh + season + bmi + dm + acc
Stomach cancer	Stomach	Physical Activity	Gini Index of Activity Fragment Durations During Waking Time	FRAG_Gini_dur_PA_day	Tertile	T3	FRAG_Gini_dur_PA_dayCat3	independent_pattern	Independent Pattern	1.26 [0.65;2.47]	0.491393893024691	0.463300823816171	Positive	24	31909	95714	83	TRUE	sex + race + tdi + smoking + alcohol + all_cancer_fh + season + bmi + dm + acc
Stomach cancer	Stomach	Physical Activity	Acceleration in 60-90 Min Inactivity Bouts (Weighted)	ACC_day_IN_bts_60_90_mg_wei	Tertile	T3	ACC_day_IN_bts_60_90_mg_weiCat3	independent_pattern	Independent Pattern	1.20 [0.71;2.04]	0.493677697085244	0.488970999924463	Positive	28	31793	95357	83	TRUE	sex + race + tdi + smoking + alcohol + all_cancer_fh + season + bmi + dm + acc
Stomach cancer	Stomach	Physical Activity	Duration in 5-10 Min LIPA Bouts (Plain)	dur_day_LIG_bts_5_10_min_pla	Tertile	T3	dur_day_LIG_bts_5_10_min_plaCat3	independent_pattern	Independent Pattern	0.81 [0.45;1.48]	0.495325882322611	0.426250380033324	Inverse	23	31911	95717	83	TRUE	sex + race + tdi + smoking + alcohol + all_cancer_fh + season + bmi + dm + acc
Stomach cancer	Stomach	Physical Activity	Number of 20-30 Min Inactivity Bouts (Weighted)	Nbouts_day_IN_bts_20_30_wei	Tertile	T3	Nbouts_day_IN_bts_20_30_weiCat3	independent_pattern	Independent Pattern	0.82 [0.47;1.45]	0.497800970353286	0.520455554052346	Inverse	21	31898	95717	83	TRUE	sex + race + tdi + smoking + alcohol + all_cancer_fh + season + bmi + dm + acc
Stomach cancer	Stomach	Physical Activity	W0.5 of Inactivity Fragment Durations During Waking Time (Plain)	FRAG_W0.5_dur_IN_day_pla	Tertile	T2	FRAG_W0.5_dur_IN_day_plaCat2	independent_pattern	Independent Pattern	1.24 [0.67;2.30]	0.497821768047849	0.522470217981062	Positive	28	31907	95712	83	TRUE	sex + race + tdi + smoking + alcohol + all_cancer_fh + season + bmi + dm + acc
Stomach cancer	Stomach	Physical Activity	Acceleration in 10-20 Min Inactivity Bouts (Plain)	ACC_day_IN_bts_10_20_mg_pla	Tertile	T2	ACC_day_IN_bts_10_20_mg_plaCat2	independent_pattern	Independent Pattern	0.83 [0.49;1.42]	0.498471609500321	0.857995470643175	Inverse	24	31907	95710	83	TRUE	sex + race + tdi + smoking + alcohol + all_cancer_fh + season + bmi + dm + acc
Stomach cancer	Stomach	Physical Activity	Acceleration in 10-Min LIPA Bouts (Plain)	ACC_day_LIG_bts_10_mg_pla	Tertile	T3	ACC_day_LIG_bts_10_mg_plaCat3	independent_pattern	Independent Pattern	1.22 [0.69;2.16]	0.498786399629435	0.476489673736825	Positive	25	31901	95691	83	TRUE	sex + race + tdi + smoking + alcohol + all_cancer_fh + season + bmi + dm + acc
Stomach cancer	Stomach	Physical Activity	Power-Law Alpha of Inactivity Fragment Durations During Waking Time (Plain)	FRAG_alpha_dur_IN_day_pla	Tertile	T3	FRAG_alpha_dur_IN_day_plaCat3	independent_pattern	Independent Pattern	0.80 [0.42;1.53]	0.499046888725491	0.436026563481426	Inverse	21	31912	95712	83	TRUE	sex + race + tdi + smoking + alcohol + all_cancer_fh + season + bmi + dm + acc
Stomach cancer	Stomach	Physical Activity	Number of MVPA Fragments During Waking Time	FRAG_Nfrag_MVPA_day	Tertile	T3	FRAG_Nfrag_MVPA_dayCat3	independent_pattern	Independent Pattern	0.77 [0.36;1.65]	0.500485186259912	0.50646463925397	Inverse	18	31911	95717	83	TRUE	sex + race + tdi + smoking + alcohol + all_cancer_fh + season + bmi + dm + acc
Stomach cancer	Stomach	Physical Activity	Number of Inactivity Fragments During Waking Time	FRAG_Nfrag_IN_day	Tertile	T2	FRAG_Nfrag_IN_dayCat2	independent_pattern	Independent Pattern	0.83 [0.49;1.41]	0.501782955723216	0.586596155831732	Inverse	25	31900	95717	83	TRUE	sex + race + tdi + smoking + alcohol + all_cancer_fh + season + bmi + dm + acc
Stomach cancer	Stomach	Physical Activity	Number of Inactivity-to-Activity Transitions During Waking Time	FRAG_Nfrag_IN2PA_day	Tertile	T2	FRAG_Nfrag_IN2PA_dayCat2	independent_pattern	Independent Pattern	0.83 [0.49;1.41]	0.501782955723216	0.586596155831732	Inverse	25	31900	95717	83	TRUE	sex + race + tdi + smoking + alcohol + all_cancer_fh + season + bmi + dm + acc
Stomach cancer	Stomach	Physical Activity	Number of Activity Fragments During Waking Time	FRAG_Nfrag_PA_day	Tertile	T2	FRAG_Nfrag_PA_dayCat2	independent_pattern	Independent Pattern	0.84 [0.49;1.42]	0.504498506679162	0.593032648775628	Inverse	25	31901	95717	83	TRUE	sex + race + tdi + smoking + alcohol + all_cancer_fh + season + bmi + dm + acc
Stomach cancer	Stomach	Physical Activity	Number of Activity-to-Inactivity Transitions During Waking Time	FRAG_Nfrag_PA2IN_day	Tertile	T2	FRAG_Nfrag_PA2IN_dayCat2	independent_pattern	Independent Pattern	0.84 [0.49;1.42]	0.504498506679162	0.593032648775628	Inverse	25	31901	95717	83	TRUE	sex + race + tdi + smoking + alcohol + all_cancer_fh + season + bmi + dm + acc
Stomach cancer	Stomach	Physical Activity	Acceleration in 10-Min MVPA Bouts (Plain)	ACC_day_MVPA_bts_10_mg_pla	Tertile	T3	ACC_day_MVPA_bts_10_mg_plaCat3	independent_pattern	Independent Pattern	1.22 [0.68;2.18]	0.504801317298827	0.538389850675458	Positive	26	30787	92349	80	TRUE	sex + race + tdi + smoking + alcohol + all_cancer_fh + season + bmi + dm + acc
Stomach cancer	Stomach	Circadian Rhythm	Autocorrelation Phi	phi	Tertile	T2	phiCat2	independent_pattern	Independent Pattern	1.20 [0.70;2.04]	0.506108893274169	0.798539054180485	Positive	29	31909	95717	83	TRUE	sex + race + tdi + smoking + alcohol + all_cancer_fh + season + bmi + dm + acc
Stomach cancer	Stomach	Physical Activity	W0.5 of Inactivity Fragment Durations During Waking Time (Plain)	FRAG_W0.5_dur_IN_day_pla	Tertile	T3	FRAG_W0.5_dur_IN_day_plaCat3	independent_pattern	Independent Pattern	1.26 [0.64;2.47]	0.506562604178058	0.522470217981062	Positive	37	31896	95712	83	TRUE	sex + race + tdi + smoking + alcohol + all_cancer_fh + season + bmi + dm + acc
Stomach cancer	Stomach	Sleep	WASO (Wake After Sleep Onset)	WASO_AD_T5A5_mn	Tertile	T3	WASO_AD_T5A5_mnCat3	independent_pattern	Independent Pattern	0.84 [0.50;1.41]	0.511053685021911	0.56684330135265	Inverse	30	31897	95717	83	TRUE	sex + race + tdi + smoking + alcohol + all_cancer_fh + season + bmi + dm + acc
Stomach cancer	Stomach	Circadian Rhythm	Self-Similarity Parameter	SSP	Tertile	T2	SSPCat2	independent_pattern	Independent Pattern	1.19 [0.71;1.98]	0.514559093268352	0.448500370306766	Positive	32	31905	95717	83	TRUE	sex + race + tdi + smoking + alcohol + all_cancer_fh + season + bmi + dm + acc
Stomach cancer	Stomach	Physical Activity	Number of 1-5 Min MVPA Bouts (Weighted)	Nbouts_day_MVPA_bts_1_5_wei	Tertile	T3	Nbouts_day_MVPA_bts_1_5_weiCat3	independent_pattern	Independent Pattern	0.79 [0.40;1.60]	0.518882218305395	0.471704593163189	Inverse	20	31910	95717	83	TRUE	sex + race + tdi + smoking + alcohol + all_cancer_fh + season + bmi + dm + acc
Stomach cancer	Stomach	Physical Activity	Transition Probability Physical Inactivity to MVPA During Waking Time (Weighted)	FRAG_TP_IN2MVPA_day_wei	Tertile	T3	FRAG_TP_IN2MVPA_day_weiCat3	independent_pattern	Independent Pattern	0.78 [0.36;1.67]	0.52019166624983	0.524196890984626	Inverse	17	31912	95717	83	TRUE	sex + race + tdi + smoking + alcohol + all_cancer_fh + season + bmi + dm + acc
Stomach cancer	Stomach	Physical Activity	Number of 90-Min Inactivity Bouts (Plain)	Nbouts_day_IN_bts_90_pla	Tertile	T3	Nbouts_day_IN_bts_90_plaCat3	independent_pattern	Independent Pattern	1.25 [0.63;2.49]	0.520471159133702	0.745499158773334	Positive	35	31902	95717	83	TRUE	sex + race + tdi + smoking + alcohol + all_cancer_fh + season + bmi + dm + acc
Stomach cancer	Stomach	Physical Activity	Mean Inactivity Fragment Duration During Waking Time (Weighted)	FRAG_mean_dur_IN_day_wei	Tertile	T3	FRAG_mean_dur_IN_day_weiCat3	independent_pattern	Independent Pattern	1.26 [0.62;2.60]	0.523185539162107	0.704870142957711	Positive	36	31898	95717	83	TRUE	sex + race + tdi + smoking + alcohol + all_cancer_fh + season + bmi + dm + acc
Stomach cancer	Stomach	Physical Activity	Acceleration in 1-5 Min MVPA Bouts (Weighted)	ACC_day_MVPA_bts_1_5_mg_wei	Tertile	T3	ACC_day_MVPA_bts_1_5_mg_weiCat3	independent_pattern	Independent Pattern	0.83 [0.48;1.46]	0.523269836734654	0.519800839202435	Inverse	24	31900	95695	83	TRUE	sex + race + tdi + smoking + alcohol + all_cancer_fh + season + bmi + dm + acc
Stomach cancer	Stomach	Circadian Rhythm	Activity Balance Index	ABI	Tertile	T2	ABICat2	independent_pattern	Independent Pattern	1.19 [0.69;2.04]	0.527837094658923	0.407223749700298	Positive	28	31909	95717	83	TRUE	sex + race + tdi + smoking + alcohol + all_cancer_fh + season + bmi + dm + acc
Stomach cancer	Stomach	Physical Activity	Acceleration in 90-Min Inactivity Bouts (Plain)	ACC_day_IN_bts_90_mg_pla	Tertile	T3	ACC_day_IN_bts_90_mg_plaCat3	independent_pattern	Independent Pattern	1.19 [0.68;2.08]	0.534607173073485	0.54171415401019	Positive	25	31210	93618	81	TRUE	sex + race + tdi + smoking + alcohol + all_cancer_fh + season + bmi + dm + acc
Stomach cancer	Stomach	Physical Activity	Number of LIPA Fragments During Waking Time (Plain)	FRAG_Nfrag_LIPA_day_pla	Tertile	T2	FRAG_Nfrag_LIPA_day_plaCat2	independent_pattern	Independent Pattern	0.83 [0.46;1.50]	0.535278860401666	0.448580226548477	Inverse	21	31905	95717	83	TRUE	sex + race + tdi + smoking + alcohol + all_cancer_fh + season + bmi + dm + acc
Stomach cancer	Stomach	Physical Activity	Transition Probability Physical Inactivity to Activity During Waking Time (Weighted)	FRAG_TP_IN2PA_day_wei	Tertile	T2	FRAG_TP_IN2PA_day_weiCat2	independent_pattern	Independent Pattern	1.19 [0.69;2.03]	0.537656670800518	0.8724597072583	Positive	30	31908	95717	83	TRUE	sex + race + tdi + smoking + alcohol + all_cancer_fh + season + bmi + dm + acc
Stomach cancer	Stomach	Physical Activity	Number of LIPA Fragments During Waking Time (Weighted)	FRAG_Nfrag_LIPA_day_wei	Tertile	T3	FRAG_Nfrag_LIPA_day_weiCat3	independent_pattern	Independent Pattern	1.24 [0.62;2.50]	0.540447256285207	0.581943993184678	Positive	24	31911	95717	83	TRUE	sex + race + tdi + smoking + alcohol + all_cancer_fh + season + bmi + dm + acc
Stomach cancer	Stomach	Physical Activity	Number of Inactivity Fragments During Waking Time (Weighted)	FRAG_Nfrag_IN_day_wei	Tertile	T2	FRAG_Nfrag_IN_day_weiCat2	independent_pattern	Independent Pattern	1.18 [0.70;1.98]	0.541188508339813	0.846315591949287	Positive	30	31900	95717	83	TRUE	sex + race + tdi + smoking + alcohol + all_cancer_fh + season + bmi + dm + acc
Stomach cancer	Stomach	Physical Activity	Number of Inactivity-to-Activity Transitions During Waking Time (Weighted)	FRAG_Nfrag_IN2PA_day_wei	Tertile	T2	FRAG_Nfrag_IN2PA_day_weiCat2	independent_pattern	Independent Pattern	1.18 [0.70;1.98]	0.541188508339813	0.846315591949287	Positive	30	31900	95717	83	TRUE	sex + race + tdi + smoking + alcohol + all_cancer_fh + season + bmi + dm + acc
Stomach cancer	Stomach	Physical Activity	Number of 60-90 Min Inactivity Bouts (Plain)	Nbouts_day_IN_bts_60_90_pla	Tertile	T3	Nbouts_day_IN_bts_60_90_plaCat3	independent_pattern	Independent Pattern	0.84 [0.47;1.49]	0.542570253840962	0.514466724297024	Inverse	29	31903	95717	83	TRUE	sex + race + tdi + smoking + alcohol + all_cancer_fh + season + bmi + dm + acc
Stomach cancer	Stomach	Physical Activity	Acceleration in 10-Min MVPA Bouts (Plain)	ACC_day_MVPA_bts_10_mg_pla	Tertile	T2	ACC_day_MVPA_bts_10_mg_plaCat2	independent_pattern	Independent Pattern	1.19 [0.69;2.05]	0.542783875403989	0.538389850675458	Positive	28	30781	92349	80	TRUE	sex + race + tdi + smoking + alcohol + all_cancer_fh + season + bmi + dm + acc
Stomach cancer	Stomach	Circadian Rhythm	Cosinor R-Squared	cosinor_R2	Tertile	T2	cosinor_R2Cat2	independent_pattern	Independent Pattern	0.85 [0.50;1.44]	0.544150773093014	0.522531423059459	Inverse	25	31902	95717	83	TRUE	sex + race + tdi + smoking + alcohol + all_cancer_fh + season + bmi + dm + acc
Stomach cancer	Stomach	Physical Activity	Standard Deviation of Inactivity Fragment Durations During Waking Time (Plain)	FRAG_SD_dur_IN_day_pla	Tertile	T2	FRAG_SD_dur_IN_day_plaCat2	independent_pattern	Independent Pattern	1.21 [0.66;2.22]	0.545433482361501	0.800114488382572	Positive	30	31905	95712	83	TRUE	sex + race + tdi + smoking + alcohol + all_cancer_fh + season + bmi + dm + acc
Stomach cancer	Stomach	Sleep	Number of Sleep Fragments During Sleep Period	FRAG_Nfrag_sleep_spt	Tertile	T3	FRAG_Nfrag_sleep_sptCat3	independent_pattern	Independent Pattern	0.85 [0.51;1.43]	0.548554344964876	0.554713419973121	Inverse	28	31903	95717	83	TRUE	sex + race + tdi + smoking + alcohol + all_cancer_fh + season + bmi + dm + acc
Stomach cancer	Stomach	Physical Activity	Number of Wake Fragments During Sleep Period	FRAG_Nfrag_wake_spt	Tertile	T3	FRAG_Nfrag_wake_sptCat3	independent_pattern	Independent Pattern	0.85 [0.51;1.43]	0.548604551356816	0.554756043679458	Inverse	28	31903	95717	83	TRUE	sex + race + tdi + smoking + alcohol + all_cancer_fh + season + bmi + dm + acc
Stomach cancer	Stomach	Physical Activity	Number of LIPA Fragments During Waking Time	FRAG_Nfrag_LIPA_day	Tertile	T2	FRAG_Nfrag_LIPA_dayCat2	independent_pattern	Independent Pattern	0.85 [0.50;1.45]	0.550196343637704	0.408017985816834	Inverse	26	31908	95717	83	TRUE	sex + race + tdi + smoking + alcohol + all_cancer_fh + season + bmi + dm + acc
Stomach cancer	Stomach	Physical Activity	Number of 10-20 Min Inactivity Bouts (Weighted)	Nbouts_day_IN_bts_10_20_wei	Tertile	T3	Nbouts_day_IN_bts_10_20_weiCat3	independent_pattern	Independent Pattern	1.18 [0.68;2.04]	0.55132115767107	0.557606645983899	Positive	27	31908	95717	83	TRUE	sex + race + tdi + smoking + alcohol + all_cancer_fh + season + bmi + dm + acc
Stomach cancer	Stomach	Physical Activity	Acceleration in 90-Min Inactivity Bouts (Plain)	ACC_day_IN_bts_90_mg_pla	Tertile	T2	ACC_day_IN_bts_90_mg_plaCat2	independent_pattern	Independent Pattern	1.17 [0.69;1.98]	0.553428729548975	0.54171415401019	Positive	30	31204	93618	81	TRUE	sex + race + tdi + smoking + alcohol + all_cancer_fh + season + bmi + dm + acc
Stomach cancer	Stomach	Physical Activity	Number of 90-Min Inactivity Bouts (Weighted)	Nbouts_day_IN_bts_90_wei	Tertile	T3	Nbouts_day_IN_bts_90_weiCat3	independent_pattern	Independent Pattern	1.22 [0.63;2.40]	0.554131475220454	0.673915753563196	Positive	36	31902	95717	83	TRUE	sex + race + tdi + smoking + alcohol + all_cancer_fh + season + bmi + dm + acc
Stomach cancer	Stomach	Sleep	Sleep Period Time Duration	SptDuration_AD_T5A5_mn	Tertile	T3	SptDuration_AD_T5A5_mnCat3	independent_pattern	Independent Pattern	1.16 [0.71;1.92]	0.554482491412827	0.64095876610486	Positive	32	31907	95717	83	TRUE	sex + race + tdi + smoking + alcohol + all_cancer_fh + season + bmi + dm + acc
Stomach cancer	Stomach	Circadian Rhythm	Cosinor R-Squared	cosinor_R2	Tertile	T3	cosinor_R2Cat3	independent_pattern	Independent Pattern	0.83 [0.46;1.52]	0.555078529473369	0.522531423059459	Inverse	21	31912	95717	83	TRUE	sex + race + tdi + smoking + alcohol + all_cancer_fh + season + bmi + dm + acc
Stomach cancer	Stomach	Physical Activity	x0.5 of Inactivity Fragment Durations During Waking Time	FRAG_x0.5_dur_IN_day	Tertile	T2	FRAG_x0.5_dur_IN_dayCat2	independent_pattern	Independent Pattern	0.83 [0.44;1.56]	0.555377083992726	0.319252162411627	Inverse	21	31904	95714	83	TRUE	sex + race + tdi + smoking + alcohol + all_cancer_fh + season + bmi + dm + acc
Stomach cancer	Stomach	Physical Activity	x0.5 of Inactivity Fragment Durations During Waking Time (Weighted)	FRAG_x0.5_dur_IN_day_wei	Tertile	T3	FRAG_x0.5_dur_IN_day_weiCat3	independent_pattern	Independent Pattern	1.22 [0.63;2.37]	0.555909311941866	0.467975929337142	Positive	39	31898	95712	83	TRUE	sex + race + tdi + smoking + alcohol + all_cancer_fh + season + bmi + dm + acc
Stomach cancer	Stomach	Circadian Rhythm	Interdaily Stability	IS	Tertile	T2	ISCat2	independent_pattern	Independent Pattern	1.19 [0.66;2.14]	0.558737232134521	0.0106324926675208	Positive	24	31906	95717	83	TRUE	sex + race + tdi + smoking + alcohol + all_cancer_fh + season + bmi + dm + acc
Stomach cancer	Stomach	Physical Activity	Acceleration in 30-60 Min Inactivity Bouts (Plain)	ACC_day_IN_bts_30_60_mg_pla	Tertile	T2	ACC_day_IN_bts_30_60_mg_plaCat2	independent_pattern	Independent Pattern	0.86 [0.52;1.43]	0.5640073185719	0.348534953459283	Inverse	27	31902	95702	83	TRUE	sex + race + tdi + smoking + alcohol + all_cancer_fh + season + bmi + dm + acc
Stomach cancer	Stomach	Physical Activity	Acceleration in 90-Min Inactivity Bouts (Weighted)	ACC_day_IN_bts_90_mg_wei	Tertile	T2	ACC_day_IN_bts_90_mg_weiCat2	independent_pattern	Independent Pattern	1.17 [0.69;2.00]	0.564144967160649	0.28718093482889	Positive	29	31202	93618	81	TRUE	sex + race + tdi + smoking + alcohol + all_cancer_fh + season + bmi + dm + acc
Stomach cancer	Stomach	Physical Activity	Acceleration in 30-60 Min Inactivity Bouts (Weighted)	ACC_day_IN_bts_30_60_mg_wei	Tertile	T2	ACC_day_IN_bts_30_60_mg_weiCat2	independent_pattern	Independent Pattern	0.86 [0.53;1.42]	0.564734302670601	0.174591102637155	Inverse	28	31904	95702	83	TRUE	sex + race + tdi + smoking + alcohol + all_cancer_fh + season + bmi + dm + acc
Stomach cancer	Stomach	Physical Activity	Duration in 1-5 Min MVPA Bouts (Weighted)	dur_day_MVPA_bts_1_5_min_wei	Tertile	T3	dur_day_MVPA_bts_1_5_min_weiCat3	independent_pattern	Independent Pattern	0.81 [0.39;1.67]	0.566630952263979	0.534279557866253	Inverse	19	31910	95717	83	TRUE	sex + race + tdi + smoking + alcohol + all_cancer_fh + season + bmi + dm + acc
Stomach cancer	Stomach	Physical Activity	Number of 10-Min LIPA Bouts (Plain)	Nbouts_day_LIG_bts_10_pla	Tertile	T2	Nbouts_day_LIG_bts_10_plaCat2	independent_pattern	Independent Pattern	1.16 [0.70;1.94]	0.566707010181233	0.755088858716893	Positive	31	31907	95717	83	TRUE	sex + race + tdi + smoking + alcohol + all_cancer_fh + season + bmi + dm + acc
Stomach cancer	Stomach	Physical Activity	Mean LIPA Fragment Duration During Waking Time	FRAG_mean_dur_LIPA_day	Tertile	T2	FRAG_mean_dur_LIPA_dayCat2	independent_pattern	Independent Pattern	0.86 [0.51;1.45]	0.567455599439731	0.355459213280891	Inverse	28	31907	95716	83	TRUE	sex + race + tdi + smoking + alcohol + all_cancer_fh + season + bmi + dm + acc
Stomach cancer	Stomach	Physical Activity	Gini Index of Activity Fragment Durations During Waking Time (Plain)	FRAG_Gini_dur_PA_day_pla	Tertile	T3	FRAG_Gini_dur_PA_day_plaCat3	independent_pattern	Independent Pattern	1.21 [0.63;2.31]	0.572770495961851	0.637463554215385	Positive	27	31910	95712	83	TRUE	sex + race + tdi + smoking + alcohol + all_cancer_fh + season + bmi + dm + acc
Stomach cancer	Stomach	Circadian Rhythm	M5 Activity Level	M5VALUE	Tertile	T3	M5VALUECat3	independent_pattern	Independent Pattern	0.77 [0.31;1.92]	0.572943095530363	0.572927710801418	Inverse	18	31911	95717	83	TRUE	sex + race + tdi + smoking + alcohol + all_cancer_fh + season + bmi + dm + acc
Stomach cancer	Stomach	Physical Activity	Duration in 10-20 Min Inactivity Bouts (Plain)	dur_day_IN_bts_10_20_min_pla	Tertile	T2	dur_day_IN_bts_10_20_min_plaCat2	independent_pattern	Independent Pattern	1.17 [0.67;2.05]	0.574407804759374	0.0711641683274871	Positive	25	31907	95717	83	TRUE	sex + race + tdi + smoking + alcohol + all_cancer_fh + season + bmi + dm + acc
Stomach cancer	Stomach	Physical Activity	Mean Activity Fragment Duration During Waking Time	FRAG_mean_dur_PA_day	Tertile	T2	FRAG_mean_dur_PA_dayCat2	independent_pattern	Independent Pattern	0.85 [0.49;1.49]	0.575224515251622	0.984924406075048	Inverse	24	31907	95716	83	TRUE	sex + race + tdi + smoking + alcohol + all_cancer_fh + season + bmi + dm + acc
Stomach cancer	Stomach	Physical Activity	Duration in 10-20 Min Inactivity Bouts (Weighted)	dur_day_IN_bts_10_20_min_wei	Tertile	T2	dur_day_IN_bts_10_20_min_weiCat2	independent_pattern	Independent Pattern	1.17 [0.68;2.02]	0.575454230794436	0.173094054632011	Positive	26	31909	95717	83	TRUE	sex + race + tdi + smoking + alcohol + all_cancer_fh + season + bmi + dm + acc
Stomach cancer	Stomach	Physical Activity	Acceleration in 20-30 Min Inactivity Bouts (Plain)	ACC_day_IN_bts_20_30_mg_pla	Tertile	T2	ACC_day_IN_bts_20_30_mg_plaCat2	independent_pattern	Independent Pattern	0.86 [0.50;1.48]	0.582372111355472	0.444855780611628	Inverse	23	31897	95691	83	TRUE	sex + race + tdi + smoking + alcohol + all_cancer_fh + season + bmi + dm + acc
Stomach cancer	Stomach	Physical Activity	Unbouted Inactivity Duration (Plain)	dur_day_IN_unbt_min_pla	Tertile	T2	dur_day_IN_unbt_min_plaCat2	independent_pattern	Independent Pattern	0.86 [0.50;1.48]	0.588274531515962	0.991381484786941	Inverse	24	31904	95717	83	TRUE	sex + race + tdi + smoking + alcohol + all_cancer_fh + season + bmi + dm + acc
Stomach cancer	Stomach	Physical Activity	Number of LIPA Fragments During Waking Time (Weighted)	FRAG_Nfrag_LIPA_day_wei	Tertile	T2	FRAG_Nfrag_LIPA_day_weiCat2	independent_pattern	Independent Pattern	0.85 [0.47;1.53]	0.590905368111023	0.581943993184678	Inverse	22	31908	95717	83	TRUE	sex + race + tdi + smoking + alcohol + all_cancer_fh + season + bmi + dm + acc
Stomach cancer	Stomach	Physical Activity	Number of 1-5 Min MVPA Bouts (Plain)	Nbouts_day_MVPA_bts_1_5_pla	Tertile	T2	Nbouts_day_MVPA_bts_1_5_plaCat2	independent_pattern	Independent Pattern	0.86 [0.49;1.51]	0.592132114113817	0.710735224987026	Inverse	24	31910	95717	83	TRUE	sex + race + tdi + smoking + alcohol + all_cancer_fh + season + bmi + dm + acc
Stomach cancer	Stomach	Circadian Rhythm	L5 Activity Level	L5VALUE	Tertile	T3	L5VALUECat3	independent_pattern	Independent Pattern	1.15 [0.68;1.95]	0.595067905855993	0.358569864267949	Positive	37	31900	95717	83	TRUE	sex + race + tdi + smoking + alcohol + all_cancer_fh + season + bmi + dm + acc
Stomach cancer	Stomach	Physical Activity	Number of 60-90 Min Inactivity Bouts (Weighted)	Nbouts_day_IN_bts_60_90_wei	Tertile	T2	Nbouts_day_IN_bts_60_90_weiCat2	independent_pattern	Independent Pattern	0.87 [0.51;1.48]	0.599402789944213	0.168981865195261	Inverse	29	31906	95717	83	TRUE	sex + race + tdi + smoking + alcohol + all_cancer_fh + season + bmi + dm + acc
Stomach cancer	Stomach	Circadian Rhythm	M5 Activity Level	M5VALUE	Tertile	T2	M5VALUECat2	independent_pattern	Independent Pattern	1.17 [0.65;2.10]	0.600611876892975	0.572927710801418	Positive	31	31907	95717	83	TRUE	sex + race + tdi + smoking + alcohol + all_cancer_fh + season + bmi + dm + acc
Stomach cancer	Stomach	Physical Activity	Number of IN Fragments per Minute IN IN During Waking Time (Weighted)	FRAG_NFragPM_IN_day_wei	Tertile	T2	FRAG_NFragPM_IN_day_weiCat2	independent_pattern	Independent Pattern	1.15 [0.67;1.99]	0.603556423846711	0.979445832525147	Positive	29	31907	95717	83	TRUE	sex + race + tdi + smoking + alcohol + all_cancer_fh + season + bmi + dm + acc
Stomach cancer	Stomach	Step Count	Peak 30-Minute Cadence	mean_peak_30min_cadence	Tertile	T3	mean_peak_30min_cadenceCat3	independent_pattern	Independent Pattern	0.86 [0.48;1.54]	0.610482016730441	0.61564423274978	Inverse	22	31907	95717	83	TRUE	sex + race + tdi + smoking + alcohol + all_cancer_fh + season + bmi + dm + acc
Stomach cancer	Stomach	Physical Activity	Transition Probability Physical Inactivity to Activity During Waking Time	FRAG_TP_IN2PA_day	Tertile	T3	FRAG_TP_IN2PA_dayCat3	independent_pattern	Independent Pattern	0.83 [0.41;1.69]	0.611322506973179	0.621432355181827	Inverse	18	31912	95717	83	TRUE	sex + race + tdi + smoking + alcohol + all_cancer_fh + season + bmi + dm + acc
Stomach cancer	Stomach	Physical Activity	Duration in 90-Min Inactivity Bouts (Weighted)	dur_day_IN_bts_90_min_wei	Tertile	T3	dur_day_IN_bts_90_min_weiCat3	independent_pattern	Independent Pattern	1.19 [0.60;2.38]	0.613947680121768	0.893385340787817	Positive	34	31903	95717	83	TRUE	sex + race + tdi + smoking + alcohol + all_cancer_fh + season + bmi + dm + acc
Stomach cancer	Stomach	Physical Activity	Duration in 10-Min LIPA Bouts (Plain)	dur_day_LIG_bts_10_min_pla	Tertile	T3	dur_day_LIG_bts_10_min_plaCat3	independent_pattern	Independent Pattern	0.86 [0.47;1.56]	0.614043680033344	0.607378217789958	Inverse	21	31906	95717	83	TRUE	sex + race + tdi + smoking + alcohol + all_cancer_fh + season + bmi + dm + acc
Stomach cancer	Stomach	Physical Activity	Number of Inactivity Fragments During Waking Time	FRAG_Nfrag_IN_day	Tertile	T3	FRAG_Nfrag_IN_dayCat3	independent_pattern	Independent Pattern	0.86 [0.48;1.54]	0.615159045842383	0.586596155831732	Inverse	22	31911	95717	83	TRUE	sex + race + tdi + smoking + alcohol + all_cancer_fh + season + bmi + dm + acc
Stomach cancer	Stomach	Physical Activity	Number of Inactivity-to-Activity Transitions During Waking Time	FRAG_Nfrag_IN2PA_day	Tertile	T3	FRAG_Nfrag_IN2PA_dayCat3	independent_pattern	Independent Pattern	0.86 [0.48;1.54]	0.615159045842383	0.586596155831732	Inverse	22	31911	95717	83	TRUE	sex + race + tdi + smoking + alcohol + all_cancer_fh + season + bmi + dm + acc
Stomach cancer	Stomach	Physical Activity	Number of Activity Fragments During Waking Time (Weighted)	FRAG_Nfrag_PA_day_wei	Tertile	T2	FRAG_Nfrag_PA_day_weiCat2	independent_pattern	Independent Pattern	1.14 [0.68;1.93]	0.617506261438937	0.975336374904521	Positive	29	31901	95717	83	TRUE	sex + race + tdi + smoking + alcohol + all_cancer_fh + season + bmi + dm + acc
Stomach cancer	Stomach	Physical Activity	Number of Activity-to-Inactivity Transitions During Waking Time (Weighted)	FRAG_Nfrag_PA2IN_day_wei	Tertile	T2	FRAG_Nfrag_PA2IN_day_weiCat2	independent_pattern	Independent Pattern	1.14 [0.68;1.93]	0.617506261438937	0.975336374904521	Positive	29	31901	95717	83	TRUE	sex + race + tdi + smoking + alcohol + all_cancer_fh + season + bmi + dm + acc
Stomach cancer	Stomach	Physical Activity	Number of Activity Fragments During Waking Time	FRAG_Nfrag_PA_day	Tertile	T3	FRAG_Nfrag_PA_dayCat3	independent_pattern	Independent Pattern	0.86 [0.48;1.54]	0.62352578018705	0.593032648775628	Inverse	22	31910	95717	83	TRUE	sex + race + tdi + smoking + alcohol + all_cancer_fh + season + bmi + dm + acc
Stomach cancer	Stomach	Physical Activity	Number of Activity-to-Inactivity Transitions During Waking Time	FRAG_Nfrag_PA2IN_day	Tertile	T3	FRAG_Nfrag_PA2IN_dayCat3	independent_pattern	Independent Pattern	0.86 [0.48;1.54]	0.62352578018705	0.593032648775628	Inverse	22	31910	95717	83	TRUE	sex + race + tdi + smoking + alcohol + all_cancer_fh + season + bmi + dm + acc
Stomach cancer	Stomach	Physical Activity	Number of PA Fragments per Minute IN PA During Waking Time	FRAG_NFragPM_PA_day	Tertile	T2	FRAG_NFragPM_PA_dayCat2	independent_pattern	Independent Pattern	0.86 [0.47;1.57]	0.627650606632227	0.898518145633114	Inverse	24	31907	95716	83	TRUE	sex + race + tdi + smoking + alcohol + all_cancer_fh + season + bmi + dm + acc
Stomach cancer	Stomach	Sleep	Sleep Efficiency After Onset (Plain)	sleep_efficiency_after_onset_pla	Tertile	T2	sleep_efficiency_after_onset_plaCat2	independent_pattern	Independent Pattern	0.87 [0.50;1.52]	0.627727964053188	0.36318945897939	Inverse	22	31912	95717	83	TRUE	sex + race + tdi + smoking + alcohol + all_cancer_fh + season + bmi + dm + acc
Stomach cancer	Stomach	Physical Activity	Transition Probability Physical Activity to Inactivity During Waking Time	FRAG_TP_PA2IN_day	Tertile	T2	FRAG_TP_PA2IN_dayCat2	independent_pattern	Independent Pattern	0.86 [0.47;1.58]	0.629347763635718	0.898201163172589	Inverse	24	31908	95717	83	TRUE	sex + race + tdi + smoking + alcohol + all_cancer_fh + season + bmi + dm + acc
Stomach cancer	Stomach	Circadian Rhythm	M10 Activity Level	M10VALUE	Tertile	T2	M10VALUECat2	independent_pattern	Independent Pattern	0.86 [0.46;1.60]	0.630084880224526	0.862080815599065	Inverse	24	31907	95717	83	TRUE	sex + race + tdi + smoking + alcohol + all_cancer_fh + season + bmi + dm + acc
Stomach cancer	Stomach	Physical Activity	Unbouted Inactivity Acceleration (Weighted)	ACC_day_IN_unbt_mg_wei	Tertile	T3	ACC_day_IN_unbt_mg_weiCat3	independent_pattern	Independent Pattern	0.89 [0.54;1.46]	0.634717512750208	0.627878456441933	Inverse	31	31905	95712	83	TRUE	sex + race + tdi + smoking + alcohol + all_cancer_fh + season + bmi + dm + acc
Stomach cancer	Stomach	Physical Activity	W0.5 of Activity Fragment Durations During Waking Time (Weighted)	FRAG_W0.5_dur_PA_day_wei	Tertile	T3	FRAG_W0.5_dur_PA_day_weiCat3	independent_pattern	Independent Pattern	1.15 [0.63;2.11]	0.644059259058689	0.993421410680033	Positive	29	31902	95712	83	TRUE	sex + race + tdi + smoking + alcohol + all_cancer_fh + season + bmi + dm + acc
Stomach cancer	Stomach	Physical Activity	Gini Index of Inactivity Fragment Durations During Waking Time	FRAG_Gini_dur_IN_day	Tertile	T3	FRAG_Gini_dur_IN_dayCat3	independent_pattern	Independent Pattern	0.88 [0.52;1.51]	0.647887207220601	0.641373917240245	Inverse	28	31907	95714	83	TRUE	sex + race + tdi + smoking + alcohol + all_cancer_fh + season + bmi + dm + acc
Stomach cancer	Stomach	Physical Activity	Duration in 1-5 Min MVPA Bouts (Plain)	dur_day_MVPA_bts_1_5_min_pla	Tertile	T2	dur_day_MVPA_bts_1_5_min_plaCat2	independent_pattern	Independent Pattern	0.88 [0.50;1.54]	0.65572880139018	0.656872032860891	Inverse	25	31910	95717	83	TRUE	sex + race + tdi + smoking + alcohol + all_cancer_fh + season + bmi + dm + acc
Stomach cancer	Stomach	Physical Activity	Standard Deviation of Physical Activity Fragment Durations During Waking Time (Plain)	FRAG_SD_dur_PA_day_pla	Tertile	T3	FRAG_SD_dur_PA_day_plaCat3	independent_pattern	Independent Pattern	0.86 [0.43;1.70]	0.658148475357423	0.65799163447899	Inverse	22	31909	95712	83	TRUE	sex + race + tdi + smoking + alcohol + all_cancer_fh + season + bmi + dm + acc
Stomach cancer	Stomach	Circadian Rhythm	Extended Cosinor Alpha	cosinorExt_alpha	Tertile	T3	cosinorExt_alphaCat3	independent_pattern	Independent Pattern	1.13 [0.65;1.96]	0.658894649588087	0.774625132977091	Positive	31	31900	95717	83	TRUE	sex + race + tdi + smoking + alcohol + all_cancer_fh + season + bmi + dm + acc
Stomach cancer	Stomach	Physical Activity	Standard Deviation of Physical Activity Fragment Durations During Waking Time (Weighted)	FRAG_SD_dur_PA_day_wei	Tertile	T2	FRAG_SD_dur_PA_day_weiCat2	independent_pattern	Independent Pattern	0.89 [0.51;1.55]	0.66980856119641	0.962104687261913	Inverse	24	31905	95712	83	TRUE	sex + race + tdi + smoking + alcohol + all_cancer_fh + season + bmi + dm + acc
Stomach cancer	Stomach	Physical Activity	Number of 30-60 Min Inactivity Bouts (Weighted)	Nbouts_day_IN_bts_30_60_wei	Tertile	T2	Nbouts_day_IN_bts_30_60_weiCat2	independent_pattern	Independent Pattern	1.13 [0.64;2.00]	0.671728710906815	0.20288656289707	Positive	26	31905	95717	83	TRUE	sex + race + tdi + smoking + alcohol + all_cancer_fh + season + bmi + dm + acc
Stomach cancer	Stomach	Circadian Rhythm	Intradaily Variability	IV	Tertile	T2	IVCat2	independent_pattern	Independent Pattern	1.13 [0.65;1.97]	0.672572212700622	0.793337180067605	Positive	29	31909	95717	83	TRUE	sex + race + tdi + smoking + alcohol + all_cancer_fh + season + bmi + dm + acc
Stomach cancer	Stomach	Physical Activity	Duration in 1-5 Min MVPA Bouts (Plain)	dur_day_MVPA_bts_1_5_min_pla	Tertile	T3	dur_day_MVPA_bts_1_5_min_plaCat3	independent_pattern	Independent Pattern	0.85 [0.41;1.78]	0.672812750361674	0.656872032860891	Inverse	19	31910	95717	83	TRUE	sex + race + tdi + smoking + alcohol + all_cancer_fh + season + bmi + dm + acc
Stomach cancer	Stomach	Sleep	Sleep Regularity Index	SleepRegularityIndex2	Tertile	T2	SleepRegularityIndex2Cat2	independent_pattern	Independent Pattern	0.89 [0.51;1.56]	0.683293646366211	0.253931140574221	Inverse	22	31871	95603	83	TRUE	sex + race + tdi + smoking + alcohol + all_cancer_fh + season + bmi + dm + acc
Stomach cancer	Stomach	Physical Activity	x0.5 of Inactivity Fragment Durations During Waking Time (Plain)	FRAG_x0.5_dur_IN_day_pla	Tertile	T2	FRAG_x0.5_dur_IN_day_plaCat2	independent_pattern	Independent Pattern	0.88 [0.47;1.64]	0.687478893524929	0.565478599598176	Inverse	23	31903	95712	83	TRUE	sex + race + tdi + smoking + alcohol + all_cancer_fh + season + bmi + dm + acc
Stomach cancer	Stomach	Physical Activity	Number of 5-10 Min MVPA Bouts (Plain)	Nbouts_day_MVPA_bts_5_10_pla	Tertile	T3	Nbouts_day_MVPA_bts_5_10_plaCat3	independent_pattern	Independent Pattern	0.86 [0.41;1.81]	0.687922758808896	0.662753670202085	Inverse	20	31908	95717	83	TRUE	sex + race + tdi + smoking + alcohol + all_cancer_fh + season + bmi + dm + acc
Stomach cancer	Stomach	Sleep	Sleep Duration Within Sleep Period Time	SleepDurationInSpt_AD_T5A5_mn	Tertile	T2	SleepDurationInSpt_AD_T5A5_mnCat2	independent_pattern	Independent Pattern	0.90 [0.53;1.52]	0.690678122813357	0.678510167270674	Inverse	25	31907	95717	83	TRUE	sex + race + tdi + smoking + alcohol + all_cancer_fh + season + bmi + dm + acc
Stomach cancer	Stomach	Physical Activity	Duration in 10-Min MVPA Bouts (Plain)	dur_day_MVPA_bts_10_min_pla	Tertile	T3	dur_day_MVPA_bts_10_min_plaCat3	independent_pattern	Independent Pattern	1.18 [0.53;2.62]	0.69282084195407	0.80257781098219	Positive	20	31912	95717	83	TRUE	sex + race + tdi + smoking + alcohol + all_cancer_fh + season + bmi + dm + acc
Stomach cancer	Stomach	Physical Activity	Duration in 10-Min MVPA Bouts (Weighted)	dur_day_MVPA_bts_10_min_wei	Tertile	T3	dur_day_MVPA_bts_10_min_weiCat3	independent_pattern	Independent Pattern	1.17 [0.53;2.62]	0.693243363968295	0.806147885197943	Positive	20	31911	95717	83	TRUE	sex + race + tdi + smoking + alcohol + all_cancer_fh + season + bmi + dm + acc
Stomach cancer	Stomach	Physical Activity	Number of Activity Fragments During Sleep Period	FRAG_Nfrag_PA_spt	Tertile	T2	FRAG_Nfrag_PA_sptCat2	independent_pattern	Independent Pattern	0.90 [0.54;1.51]	0.69339602029428	0.189002852448404	Inverse	28	31904	95717	83	TRUE	sex + race + tdi + smoking + alcohol + all_cancer_fh + season + bmi + dm + acc
Stomach cancer	Stomach	Physical Activity	Number of Inactivity Fragments During Sleep Period	FRAG_Nfrag_IN_spt	Tertile	T2	FRAG_Nfrag_IN_sptCat2	independent_pattern	Independent Pattern	0.90 [0.54;1.51]	0.693429729208335	0.188986062899501	Inverse	28	31904	95717	83	TRUE	sex + race + tdi + smoking + alcohol + all_cancer_fh + season + bmi + dm + acc
Stomach cancer	Stomach	Sleep	Sleep Duration Within Sleep Period Time	SleepDurationInSpt_AD_T5A5_mn	Tertile	T3	SleepDurationInSpt_AD_T5A5_mnCat3	independent_pattern	Independent Pattern	0.90 [0.53;1.54]	0.699188711444967	0.678510167270674	Inverse	24	31912	95717	83	TRUE	sex + race + tdi + smoking + alcohol + all_cancer_fh + season + bmi + dm + acc
Stomach cancer	Stomach	Light	Afternoon Light	afternoon_light	Tertile	T3	afternoon_lightCat3	independent_pattern	Independent Pattern	0.88 [0.46;1.70]	0.704418345245839	0.478812016621008	Inverse	22	31647	94948	83	TRUE	sex + race + tdi + smoking + alcohol + all_cancer_fh + season + bmi + dm + acc
Stomach cancer	Stomach	Physical Activity	x0.5 of Inactivity Fragment Durations During Waking Time (Plain)	FRAG_x0.5_dur_IN_day_pla	Tertile	T3	FRAG_x0.5_dur_IN_day_plaCat3	independent_pattern	Independent Pattern	1.13 [0.59;2.19]	0.707554123246809	0.565478599598176	Positive	39	31897	95712	83	TRUE	sex + race + tdi + smoking + alcohol + all_cancer_fh + season + bmi + dm + acc
Stomach cancer	Stomach	Physical Activity	Mean LIPA Fragment Duration During Waking Time (Weighted)	FRAG_mean_dur_LIPA_day_wei	Tertile	T2	FRAG_mean_dur_LIPA_day_weiCat2	independent_pattern	Independent Pattern	0.91 [0.55;1.51]	0.708583690233181	0.0878374629656238	Inverse	31	31909	95716	83	TRUE	sex + race + tdi + smoking + alcohol + all_cancer_fh + season + bmi + dm + acc
Stomach cancer	Stomach	Physical Activity	W0.5 of Activity Fragment Durations During Waking Time (Plain)	FRAG_W0.5_dur_PA_day_pla	Tertile	T3	FRAG_W0.5_dur_PA_day_plaCat3	independent_pattern	Independent Pattern	1.12 [0.61;2.05]	0.712123842070095	0.878671041373274	Positive	29	31902	95712	83	TRUE	sex + race + tdi + smoking + alcohol + all_cancer_fh + season + bmi + dm + acc
Stomach cancer	Stomach	Physical Activity	Power-Law Alpha of Inactivity Fragment Durations During Waking Time (Weighted)	FRAG_alpha_dur_IN_day_wei	Tertile	T3	FRAG_alpha_dur_IN_day_weiCat3	independent_pattern	Independent Pattern	0.89 [0.46;1.70]	0.719298035764569	0.654280927346208	Inverse	22	31912	95712	83	TRUE	sex + race + tdi + smoking + alcohol + all_cancer_fh + season + bmi + dm + acc
Stomach cancer	Stomach	Physical Activity	Acceleration in 60-90 Min Inactivity Bouts (Plain)	ACC_day_IN_bts_60_90_mg_pla	Tertile	T2	ACC_day_IN_bts_60_90_mg_plaCat2	independent_pattern	Independent Pattern	0.91 [0.54;1.54]	0.721917852286645	0.784523648319366	Inverse	26	31790	95357	83	TRUE	sex + race + tdi + smoking + alcohol + all_cancer_fh + season + bmi + dm + acc
Stomach cancer	Stomach	Physical Activity	Mean Activity Fragment Duration During Waking Time (Plain)	FRAG_mean_dur_PA_day_pla	Tertile	T3	FRAG_mean_dur_PA_day_plaCat3	independent_pattern	Independent Pattern	0.89 [0.45;1.73]	0.724523958039017	0.725169343091931	Inverse	22	31905	95717	83	TRUE	sex + race + tdi + smoking + alcohol + all_cancer_fh + season + bmi + dm + acc
Stomach cancer	Stomach	Physical Activity	Duration in 1-5 Min LIPA Bouts (Weighted)	dur_day_LIG_bts_1_5_min_wei	Tertile	T2	dur_day_LIG_bts_1_5_min_weiCat2	independent_pattern	Independent Pattern	1.11 [0.63;1.94]	0.726971673191661	0.319408185863368	Positive	26	31910	95717	83	TRUE	sex + race + tdi + smoking + alcohol + all_cancer_fh + season + bmi + dm + acc
Stomach cancer	Stomach	Physical Activity	Number of 1-5 Min MVPA Bouts (Plain)	Nbouts_day_MVPA_bts_1_5_pla	Tertile	T3	Nbouts_day_MVPA_bts_1_5_plaCat3	independent_pattern	Independent Pattern	0.89 [0.43;1.81]	0.737328517921538	0.710735224987026	Inverse	20	31910	95717	83	TRUE	sex + race + tdi + smoking + alcohol + all_cancer_fh + season + bmi + dm + acc
Stomach cancer	Stomach	Physical Activity	Number of MVPA Fragments During Waking Time	FRAG_Nfrag_MVPA_day	Tertile	T2	FRAG_Nfrag_MVPA_dayCat2	independent_pattern	Independent Pattern	0.91 [0.53;1.58]	0.74489141811968	0.50646463925397	Inverse	27	31906	95717	83	TRUE	sex + race + tdi + smoking + alcohol + all_cancer_fh + season + bmi + dm + acc
Stomach cancer	Stomach	Physical Activity	Duration in 60-90 Min Inactivity Bouts (Plain)	dur_day_IN_bts_60_90_min_pla	Tertile	T3	dur_day_IN_bts_60_90_min_plaCat3	independent_pattern	Independent Pattern	0.91 [0.51;1.63]	0.751651070722102	0.704524499449001	Inverse	30	31904	95717	83	TRUE	sex + race + tdi + smoking + alcohol + all_cancer_fh + season + bmi + dm + acc
Stomach cancer	Stomach	Light	Night Light	night_light	Tertile	T3	night_lightCat3	independent_pattern	Independent Pattern	0.92 [0.54;1.57]	0.759408663957659	0.703605059217885	Inverse	26	31649	94948	83	TRUE	sex + race + tdi + smoking + alcohol + all_cancer_fh + season + bmi + dm + acc
Stomach cancer	Stomach	Physical Activity	Number of 10-Min LIPA Bouts (Plain)	Nbouts_day_LIG_bts_10_pla	Tertile	T3	Nbouts_day_LIG_bts_10_plaCat3	independent_pattern	Independent Pattern	0.91 [0.50;1.67]	0.759590324437299	0.755088858716893	Inverse	21	31904	95717	83	TRUE	sex + race + tdi + smoking + alcohol + all_cancer_fh + season + bmi + dm + acc
Stomach cancer	Stomach	Physical Activity	Mean Activity Fragment Duration During Waking Time (Plain)	FRAG_mean_dur_PA_day_pla	Tertile	T2	FRAG_mean_dur_PA_day_plaCat2	independent_pattern	Independent Pattern	0.92 [0.53;1.58]	0.759729575118351	0.725169343091931	Inverse	26	31907	95717	83	TRUE	sex + race + tdi + smoking + alcohol + all_cancer_fh + season + bmi + dm + acc
Stomach cancer	Stomach	Physical Activity	Duration in 20-30 Min Inactivity Bouts (Weighted)	dur_day_IN_bts_20_30_min_wei	Tertile	T3	dur_day_IN_bts_20_30_min_weiCat3	independent_pattern	Independent Pattern	0.91 [0.51;1.63]	0.759790984450138	0.783851792463922	Inverse	21	31898	95717	83	TRUE	sex + race + tdi + smoking + alcohol + all_cancer_fh + season + bmi + dm + acc
Stomach cancer	Stomach	Physical Activity	Transition Probability Physical Inactivity to LIPA During Waking Time	FRAG_TP_IN2LIPA_day	Tertile	T3	FRAG_TP_IN2LIPA_dayCat3	independent_pattern	Independent Pattern	0.90 [0.47;1.75]	0.764079296574655	0.761154514358561	Inverse	20	31910	95717	83	TRUE	sex + race + tdi + smoking + alcohol + all_cancer_fh + season + bmi + dm + acc
Stomach cancer	Stomach	Physical Activity	Transition Probability Physical Inactivity to Activity During Sleep Period	FRAG_TP_IN2PA_spt	Tertile	T2	FRAG_TP_IN2PA_sptCat2	independent_pattern	Independent Pattern	0.92 [0.54;1.57]	0.771534274878863	0.478914475275098	Inverse	27	31904	95717	83	TRUE	sex + race + tdi + smoking + alcohol + all_cancer_fh + season + bmi + dm + acc
Stomach cancer	Stomach	Physical Activity	Transition Probability Physical Inactivity to LIPA During Waking Time (Weighted)	FRAG_TP_IN2LIPA_day_wei	Tertile	T3	FRAG_TP_IN2LIPA_day_weiCat3	independent_pattern	Independent Pattern	1.11 [0.56;2.18]	0.772497447570679	0.764465146525039	Positive	20	31911	95717	83	TRUE	sex + race + tdi + smoking + alcohol + all_cancer_fh + season + bmi + dm + acc
Stomach cancer	Stomach	Physical Activity	Duration in 10-Min LIPA Bouts (Plain)	dur_day_LIG_bts_10_min_pla	Tertile	T2	dur_day_LIG_bts_10_min_plaCat2	independent_pattern	Independent Pattern	1.08 [0.65;1.80]	0.772997670474302	0.607378217789958	Positive	30	31905	95717	83	TRUE	sex + race + tdi + smoking + alcohol + all_cancer_fh + season + bmi + dm + acc
Stomach cancer	Stomach	Sleep	Transition Probability Sleep to Wake During Sleep Period	FRAG_TP_sleep2wake_spt	Tertile	T3	FRAG_TP_sleep2wake_sptCat3	independent_pattern	Independent Pattern	0.93 [0.56;1.55]	0.776905037953701	0.868499490752733	Inverse	32	31898	95717	83	TRUE	sex + race + tdi + smoking + alcohol + all_cancer_fh + season + bmi + dm + acc
Stomach cancer	Stomach	Physical Activity	Number of 10-Min LIPA Bouts (Weighted)	Nbouts_day_LIG_bts_10_wei	Tertile	T3	Nbouts_day_LIG_bts_10_weiCat3	independent_pattern	Independent Pattern	0.92 [0.51;1.66]	0.776983289061598	0.778476742364809	Inverse	22	31905	95717	83	TRUE	sex + race + tdi + smoking + alcohol + all_cancer_fh + season + bmi + dm + acc
Stomach cancer	Stomach	Physical Activity	Number of IN Fragments per Minute IN IN During Waking Time (Plain)	FRAG_NFragPM_IN_day_pla	Tertile	T3	FRAG_NFragPM_IN_day_plaCat3	independent_pattern	Independent Pattern	1.11 [0.55;2.22]	0.777553478825956	0.778651764773528	Positive	21	31913	95717	83	TRUE	sex + race + tdi + smoking + alcohol + all_cancer_fh + season + bmi + dm + acc
Stomach cancer	Stomach	Physical Activity	Number of Activity Fragments During Waking Time (Plain)	FRAG_Nfrag_PA_day_pla	Tertile	T2	FRAG_Nfrag_PA_day_plaCat2	independent_pattern	Independent Pattern	0.93 [0.54;1.59]	0.778701082090355	0.988525928064425	Inverse	25	31901	95717	83	TRUE	sex + race + tdi + smoking + alcohol + all_cancer_fh + season + bmi + dm + acc
Stomach cancer	Stomach	Physical Activity	Number of Activity-to-Inactivity Transitions During Waking Time (Plain)	FRAG_Nfrag_PA2IN_day_pla	Tertile	T2	FRAG_Nfrag_PA2IN_day_plaCat2	independent_pattern	Independent Pattern	0.93 [0.54;1.59]	0.778701082090355	0.988525928064425	Inverse	25	31901	95717	83	TRUE	sex + race + tdi + smoking + alcohol + all_cancer_fh + season + bmi + dm + acc
Stomach cancer	Stomach	Physical Activity	Transition Probability Physical Inactivity to Activity During Waking Time (Plain)	FRAG_TP_IN2PA_day_pla	Tertile	T2	FRAG_TP_IN2PA_day_plaCat2	independent_pattern	Independent Pattern	1.08 [0.63;1.86]	0.783602962592847	0.919051667579928	Positive	28	31908	95717	83	TRUE	sex + race + tdi + smoking + alcohol + all_cancer_fh + season + bmi + dm + acc
Stomach cancer	Stomach	Light	Morning Light	morning_light	Tertile	T3	morning_lightCat3	independent_pattern	Independent Pattern	0.92 [0.50;1.69]	0.784067128528057	0.729489451073606	Inverse	25	31646	94948	83	TRUE	sex + race + tdi + smoking + alcohol + all_cancer_fh + season + bmi + dm + acc
Stomach cancer	Stomach	Physical Activity	Mean Activity Fragment Duration During Waking Time (Weighted)	FRAG_mean_dur_PA_day_wei	Tertile	T3	FRAG_mean_dur_PA_day_weiCat3	independent_pattern	Independent Pattern	0.91 [0.48;1.75]	0.784722595979426	0.795164216938241	Inverse	24	31905	95717	83	TRUE	sex + race + tdi + smoking + alcohol + all_cancer_fh + season + bmi + dm + acc
Stomach cancer	Stomach	Physical Activity	Unbouted Inactivity Duration (Weighted)	dur_day_IN_unbt_min_wei	Tertile	T2	dur_day_IN_unbt_min_weiCat2	independent_pattern	Independent Pattern	0.93 [0.54;1.59]	0.784835150314227	0.905987706250654	Inverse	25	31903	95717	83	TRUE	sex + race + tdi + smoking + alcohol + all_cancer_fh + season + bmi + dm + acc
Stomach cancer	Stomach	Physical Activity	Acceleration in 10-Min LIPA Bouts (Weighted)	ACC_day_LIG_bts_10_mg_wei	Tertile	T2	ACC_day_LIG_bts_10_mg_weiCat2	independent_pattern	Independent Pattern	0.93 [0.54;1.60]	0.78489905956961	0.493366699936346	Inverse	24	31897	95691	83	TRUE	sex + race + tdi + smoking + alcohol + all_cancer_fh + season + bmi + dm + acc
Stomach cancer	Stomach	Physical Activity	Acceleration in 60-90 Min Inactivity Bouts (Plain)	ACC_day_IN_bts_60_90_mg_pla	Tertile	T3	ACC_day_IN_bts_60_90_mg_plaCat3	independent_pattern	Independent Pattern	1.08 [0.64;1.82]	0.786738500141472	0.784523648319366	Positive	27	31793	95357	83	TRUE	sex + race + tdi + smoking + alcohol + all_cancer_fh + season + bmi + dm + acc
Stomach cancer	Stomach	Step Count	Peak 30-Minute Cadence	mean_peak_30min_cadence	Tertile	T2	mean_peak_30min_cadenceCat2	independent_pattern	Independent Pattern	1.07 [0.64;1.81]	0.787466893749233	0.61564423274978	Positive	29	31908	95717	83	TRUE	sex + race + tdi + smoking + alcohol + all_cancer_fh + season + bmi + dm + acc
Stomach cancer	Stomach	Physical Activity	Transition Probability Physical Inactivity to LIPA During Waking Time	FRAG_TP_IN2LIPA_day	Tertile	T2	FRAG_TP_IN2LIPA_dayCat2	independent_pattern	Independent Pattern	0.93 [0.54;1.59]	0.787774558494322	0.761154514358561	Inverse	26	31906	95717	83	TRUE	sex + race + tdi + smoking + alcohol + all_cancer_fh + season + bmi + dm + acc
Stomach cancer	Stomach	Physical Activity	Number of 10-20 Min Inactivity Bouts (Plain)	Nbouts_day_IN_bts_10_20_pla	Tertile	T2	Nbouts_day_IN_bts_10_20_plaCat2	independent_pattern	Independent Pattern	0.93 [0.53;1.61]	0.788830089560161	0.297820419870906	Inverse	23	31907	95717	83	TRUE	sex + race + tdi + smoking + alcohol + all_cancer_fh + season + bmi + dm + acc
Stomach cancer	Stomach	Physical Activity	Acceleration in 5-10 Min LIPA Bouts (Weighted)	ACC_day_LIG_bts_5_10_mg_wei	Tertile	T2	ACC_day_LIG_bts_5_10_mg_weiCat2	independent_pattern	Independent Pattern	1.07 [0.64;1.82]	0.788836109965598	0.987200866645995	Positive	28	31904	95712	83	TRUE	sex + race + tdi + smoking + alcohol + all_cancer_fh + season + bmi + dm + acc
Stomach cancer	Stomach	Physical Activity	W0.5 of Inactivity Fragment Durations During Waking Time (Weighted)	FRAG_W0.5_dur_IN_day_wei	Tertile	T3	FRAG_W0.5_dur_IN_day_weiCat3	independent_pattern	Independent Pattern	1.10 [0.55;2.18]	0.78922928397484	0.840520712289799	Positive	34	31897	95712	83	TRUE	sex + race + tdi + smoking + alcohol + all_cancer_fh + season + bmi + dm + acc
Stomach cancer	Stomach	Circadian Rhythm	L5 Start Time	L5TIME_num	Tertile	T3	L5TIME_numCat3	independent_pattern	Independent Pattern	1.08 [0.62;1.88]	0.789940844384494	0.785510543510142	Positive	32	31906	95717	83	TRUE	sex + race + tdi + smoking + alcohol + all_cancer_fh + season + bmi + dm + acc
Stomach cancer	Stomach	Physical Activity	Number of 10-20 Min Inactivity Bouts (Weighted)	Nbouts_day_IN_bts_10_20_wei	Tertile	T2	Nbouts_day_IN_bts_10_20_weiCat2	independent_pattern	Independent Pattern	0.93 [0.54;1.60]	0.794346652838095	0.557606645983899	Inverse	24	31908	95717	83	TRUE	sex + race + tdi + smoking + alcohol + all_cancer_fh + season + bmi + dm + acc
Stomach cancer	Stomach	Physical Activity	Acceleration in 20-30 Min Inactivity Bouts (Weighted)	ACC_day_IN_bts_20_30_mg_wei	Tertile	T2	ACC_day_IN_bts_20_30_mg_weiCat2	independent_pattern	Independent Pattern	0.93 [0.55;1.58]	0.796203077465513	0.936584249473733	Inverse	26	31894	95691	83	TRUE	sex + race + tdi + smoking + alcohol + all_cancer_fh + season + bmi + dm + acc
Stomach cancer	Stomach	Physical Activity	Number of 20-30 Min Inactivity Bouts (Plain)	Nbouts_day_IN_bts_20_30_pla	Tertile	T3	Nbouts_day_IN_bts_20_30_plaCat3	independent_pattern	Independent Pattern	0.93 [0.53;1.62]	0.797618457354493	0.785840826175429	Inverse	23	31899	95717	83	TRUE	sex + race + tdi + smoking + alcohol + all_cancer_fh + season + bmi + dm + acc
Stomach cancer	Stomach	Light	Morning Light	morning_light	Tertile	T2	morning_lightCat2	independent_pattern	Independent Pattern	1.07 [0.63;1.81]	0.79976928469552	0.729489451073606	Positive	29	31650	94948	83	TRUE	sex + race + tdi + smoking + alcohol + all_cancer_fh + season + bmi + dm + acc
Stomach cancer	Stomach	Sleep	Transition Probability Wake to Sleep During Sleep Period	FRAG_TP_wake2sleep_spt	Tertile	T2	FRAG_TP_wake2sleep_sptCat2	independent_pattern	Independent Pattern	1.07 [0.62;1.85]	0.800662505678999	0.0925009404319291	Positive	25	31910	95717	83	TRUE	sex + race + tdi + smoking + alcohol + all_cancer_fh + season + bmi + dm + acc
Stomach cancer	Stomach	Physical Activity	Number of Inactivity Fragments During Waking Time (Weighted)	FRAG_Nfrag_IN_day_wei	Tertile	T3	FRAG_Nfrag_IN_day_weiCat3	independent_pattern	Independent Pattern	0.93 [0.50;1.72]	0.808255567277691	0.846315591949287	Inverse	20	31911	95717	83	TRUE	sex + race + tdi + smoking + alcohol + all_cancer_fh + season + bmi + dm + acc
Stomach cancer	Stomach	Physical Activity	Number of Inactivity-to-Activity Transitions During Waking Time (Weighted)	FRAG_Nfrag_IN2PA_day_wei	Tertile	T3	FRAG_Nfrag_IN2PA_day_weiCat3	independent_pattern	Independent Pattern	0.93 [0.50;1.72]	0.808255567277691	0.846315591949287	Inverse	20	31911	95717	83	TRUE	sex + race + tdi + smoking + alcohol + all_cancer_fh + season + bmi + dm + acc
Stomach cancer	Stomach	Physical Activity	Acceleration in 10-20 Min Inactivity Bouts (Weighted)	ACC_day_IN_bts_10_20_mg_wei	Tertile	T2	ACC_day_IN_bts_10_20_mg_weiCat2	independent_pattern	Independent Pattern	0.94 [0.55;1.60]	0.810027815570669	0.812306679782479	Inverse	25	31908	95710	83	TRUE	sex + race + tdi + smoking + alcohol + all_cancer_fh + season + bmi + dm + acc
Stomach cancer	Stomach	Physical Activity	Acceleration in 10-20 Min Inactivity Bouts (Weighted)	ACC_day_IN_bts_10_20_mg_wei	Tertile	T3	ACC_day_IN_bts_10_20_mg_weiCat3	independent_pattern	Independent Pattern	1.07 [0.64;1.79]	0.810520660570194	0.812306679782479	Positive	29	31905	95710	83	TRUE	sex + race + tdi + smoking + alcohol + all_cancer_fh + season + bmi + dm + acc
Stomach cancer	Stomach	Light	Total Daily Light	total_daily_light	Tertile	T2	total_daily_lightCat2	independent_pattern	Independent Pattern	1.06 [0.63;1.78]	0.815045029000717	0.413060695836983	Positive	30	31649	94948	83	TRUE	sex + race + tdi + smoking + alcohol + all_cancer_fh + season + bmi + dm + acc
Stomach cancer	Stomach	Physical Activity	Acceleration in 5-10 Min LIPA Bouts (Plain)	ACC_day_LIG_bts_5_10_mg_pla	Tertile	T2	ACC_day_LIG_bts_5_10_mg_plaCat2	independent_pattern	Independent Pattern	0.94 [0.55;1.61]	0.815332799417929	0.880895309608407	Inverse	25	31905	95712	83	TRUE	sex + race + tdi + smoking + alcohol + all_cancer_fh + season + bmi + dm + acc
Stomach cancer	Stomach	Physical Activity	Number of Inactivity-to-LIPA Transitions During Waking Time (Plain)	FRAG_Nfrag_IN2LIPA_day_pla	Tertile	T2	FRAG_Nfrag_IN2LIPA_day_plaCat2	independent_pattern	Independent Pattern	0.94 [0.56;1.59]	0.81617688839841	0.84299108901935	Inverse	26	31907	95717	83	TRUE	sex + race + tdi + smoking + alcohol + all_cancer_fh + season + bmi + dm + acc
Stomach cancer	Stomach	Physical Activity	Mean Inactivity Fragment Duration During Waking Time (Plain)	FRAG_mean_dur_IN_day_pla	Tertile	T2	FRAG_mean_dur_IN_day_plaCat2	independent_pattern	Independent Pattern	0.93 [0.50;1.72]	0.819722222520596	0.858378730697064	Inverse	26	31905	95717	83	TRUE	sex + race + tdi + smoking + alcohol + all_cancer_fh + season + bmi + dm + acc
Stomach cancer	Stomach	Physical Activity	Acceleration in 10-Min MVPA Bouts (Weighted)	ACC_day_MVPA_bts_10_mg_wei	Tertile	T3	ACC_day_MVPA_bts_10_mg_weiCat3	independent_pattern	Independent Pattern	1.07 [0.60;1.89]	0.821114945620662	0.780997568509141	Positive	26	30785	92349	80	TRUE	sex + race + tdi + smoking + alcohol + all_cancer_fh + season + bmi + dm + acc
Stomach cancer	Stomach	Physical Activity	Acceleration in 10-Min MVPA Bouts (Weighted)	ACC_day_MVPA_bts_10_mg_wei	Tertile	T2	ACC_day_MVPA_bts_10_mg_weiCat2	independent_pattern	Independent Pattern	0.94 [0.54;1.62]	0.822556710034835	0.780997568509141	Inverse	25	30783	92349	80	TRUE	sex + race + tdi + smoking + alcohol + all_cancer_fh + season + bmi + dm + acc
Stomach cancer	Stomach	Physical Activity	Standard Deviation of Physical Activity Fragment Durations During Waking Time (Plain)	FRAG_SD_dur_PA_day_pla	Tertile	T2	FRAG_SD_dur_PA_day_plaCat2	independent_pattern	Independent Pattern	0.94 [0.54;1.63]	0.823133151834215	0.65799163447899	Inverse	26	31905	95712	83	TRUE	sex + race + tdi + smoking + alcohol + all_cancer_fh + season + bmi + dm + acc
Stomach cancer	Stomach	Physical Activity	Duration in 60-90 Min Inactivity Bouts (Plain)	dur_day_IN_bts_60_90_min_pla	Tertile	T2	dur_day_IN_bts_60_90_min_plaCat2	independent_pattern	Independent Pattern	1.07 [0.61;1.86]	0.823637421241495	0.704524499449001	Positive	30	31907	95717	83	TRUE	sex + race + tdi + smoking + alcohol + all_cancer_fh + season + bmi + dm + acc
Stomach cancer	Stomach	Physical Activity	Transition Probability Physical Inactivity to LIPA During Waking Time (Plain)	FRAG_TP_IN2LIPA_day_pla	Tertile	T2	FRAG_TP_IN2LIPA_day_plaCat2	independent_pattern	Independent Pattern	1.06 [0.62;1.83]	0.82870462948139	0.836503316475007	Positive	27	31907	95717	83	TRUE	sex + race + tdi + smoking + alcohol + all_cancer_fh + season + bmi + dm + acc
Stomach cancer	Stomach	Physical Activity	Mean Inactivity Fragment Duration During Waking Time (Plain)	FRAG_mean_dur_IN_day_pla	Tertile	T3	FRAG_mean_dur_IN_day_plaCat3	independent_pattern	Independent Pattern	0.93 [0.46;1.86]	0.829338394408904	0.858378730697064	Inverse	36	31897	95717	83	TRUE	sex + race + tdi + smoking + alcohol + all_cancer_fh + season + bmi + dm + acc
Stomach cancer	Stomach	Physical Activity	Number of 1-5 Min LIPA Bouts (Weighted)	Nbouts_day_LIG_bts_1_5_wei	Tertile	T2	Nbouts_day_LIG_bts_1_5_weiCat2	independent_pattern	Independent Pattern	0.94 [0.53;1.67]	0.83477264045883	0.314809107203001	Inverse	23	31907	95717	83	TRUE	sex + race + tdi + smoking + alcohol + all_cancer_fh + season + bmi + dm + acc
Stomach cancer	Stomach	Physical Activity	Acceleration in 5-10 Min MVPA Bouts (Weighted)	ACC_day_MVPA_bts_5_10_mg_wei	Tertile	T2	ACC_day_MVPA_bts_5_10_mg_weiCat2	independent_pattern	Independent Pattern	0.94 [0.55;1.63]	0.834851848630496	0.889227947366741	Inverse	25	31738	95208	83	TRUE	sex + race + tdi + smoking + alcohol + all_cancer_fh + season + bmi + dm + acc
Stomach cancer	Stomach	Physical Activity	Transition Probability Physical Inactivity to LIPA During Waking Time (Plain)	FRAG_TP_IN2LIPA_day_pla	Tertile	T3	FRAG_TP_IN2LIPA_day_plaCat3	independent_pattern	Independent Pattern	1.07 [0.55;2.09]	0.837961417136544	0.836503316475007	Positive	21	31909	95717	83	TRUE	sex + race + tdi + smoking + alcohol + all_cancer_fh + season + bmi + dm + acc
Stomach cancer	Stomach	Light	Evening Light	evening_light	Tertile	T3	evening_lightCat3	independent_pattern	Independent Pattern	0.93 [0.48;1.83]	0.840502766168974	0.450294471580658	Inverse	21	31647	94948	83	TRUE	sex + race + tdi + smoking + alcohol + all_cancer_fh + season + bmi + dm + acc
Stomach cancer	Stomach	Physical Activity	Number of 10-Min LIPA Bouts (Weighted)	Nbouts_day_LIG_bts_10_wei	Tertile	T2	Nbouts_day_LIG_bts_10_weiCat2	independent_pattern	Independent Pattern	1.05 [0.63;1.77]	0.841527570328162	0.778476742364809	Positive	29	31906	95717	83	TRUE	sex + race + tdi + smoking + alcohol + all_cancer_fh + season + bmi + dm + acc
Stomach cancer	Stomach	Physical Activity	Acceleration in 5-10 Min MVPA Bouts (Plain)	ACC_day_MVPA_bts_5_10_mg_pla	Tertile	T2	ACC_day_MVPA_bts_5_10_mg_plaCat2	independent_pattern	Independent Pattern	1.06 [0.62;1.81]	0.841650967406079	0.928448876522461	Positive	27	31737	95208	83	TRUE	sex + race + tdi + smoking + alcohol + all_cancer_fh + season + bmi + dm + acc
Stomach cancer	Stomach	Circadian Rhythm	Intradaily Variability	IV	Tertile	T3	IVCat3	independent_pattern	Independent Pattern	0.94 [0.51;1.72]	0.845593145177752	0.793337180067605	Inverse	30	31901	95717	83	TRUE	sex + race + tdi + smoking + alcohol + all_cancer_fh + season + bmi + dm + acc
Stomach cancer	Stomach	Physical Activity	Acceleration in 5-10 Min LIPA Bouts (Plain)	ACC_day_LIG_bts_5_10_mg_pla	Tertile	T3	ACC_day_LIG_bts_5_10_mg_plaCat3	independent_pattern	Independent Pattern	1.06 [0.59;1.91]	0.846382796235093	0.880895309608407	Positive	24	31906	95712	83	TRUE	sex + race + tdi + smoking + alcohol + all_cancer_fh + season + bmi + dm + acc
Stomach cancer	Stomach	Physical Activity	Number of Inactivity-to-LIPA Transitions During Waking Time (Plain)	FRAG_Nfrag_IN2LIPA_day_pla	Tertile	T3	FRAG_Nfrag_IN2LIPA_day_plaCat3	independent_pattern	Independent Pattern	0.95 [0.54;1.67]	0.848618023097666	0.84299108901935	Inverse	23	31907	95717	83	TRUE	sex + race + tdi + smoking + alcohol + all_cancer_fh + season + bmi + dm + acc
Stomach cancer	Stomach	Physical Activity	Transition Probability Physical Inactivity to Activity During Waking Time (Weighted)	FRAG_TP_IN2PA_day_wei	Tertile	T3	FRAG_TP_IN2PA_day_weiCat3	independent_pattern	Independent Pattern	0.93 [0.45;1.92]	0.851795615597574	0.8724597072583	Inverse	18	31912	95717	83	TRUE	sex + race + tdi + smoking + alcohol + all_cancer_fh + season + bmi + dm + acc
Stomach cancer	Stomach	Circadian Rhythm	Autocorrelation Phi	phi	Tertile	T3	phiCat3	independent_pattern	Independent Pattern	1.06 [0.58;1.94]	0.852243746235573	0.798539054180485	Positive	24	31906	95717	83	TRUE	sex + race + tdi + smoking + alcohol + all_cancer_fh + season + bmi + dm + acc
Stomach cancer	Stomach	Physical Activity	Number of 5-10 Min MVPA Bouts (Weighted)	Nbouts_day_MVPA_bts_5_10_wei	Tertile	T3	Nbouts_day_MVPA_bts_5_10_weiCat3	independent_pattern	Independent Pattern	0.93 [0.45;1.95]	0.854185296571971	0.82298983977749	Inverse	21	31907	95717	83	TRUE	sex + race + tdi + smoking + alcohol + all_cancer_fh + season + bmi + dm + acc
Stomach cancer	Stomach	Circadian Rhythm	Relative Amplitude	RA	Tertile	T2	RACat2	independent_pattern	Independent Pattern	1.05 [0.63;1.74]	0.855241249816757	0.308944945268219	Positive	31	31907	95717	83	TRUE	sex + race + tdi + smoking + alcohol + all_cancer_fh + season + bmi + dm + acc
Stomach cancer	Stomach	Physical Activity	Number of Sustained Inactivity Bouts During Waking Hours	number_sib_wakinghours_AD_T5A5_mn	Tertile	T2	number_sib_wakinghours_AD_T5A5_mnCat2	independent_pattern	Independent Pattern	0.95 [0.51;1.74]	0.855767645236391	0.346021036849849	Inverse	23	31907	95717	83	TRUE	sex + race + tdi + smoking + alcohol + all_cancer_fh + season + bmi + dm + acc
Stomach cancer	Stomach	Physical Activity	Acceleration in 1-5 Min MVPA Bouts (Weighted)	ACC_day_MVPA_bts_1_5_mg_wei	Tertile	T2	ACC_day_MVPA_bts_1_5_mg_weiCat2	independent_pattern	Independent Pattern	0.95 [0.56;1.61]	0.862637110625032	0.519800839202435	Inverse	27	31901	95695	83	TRUE	sex + race + tdi + smoking + alcohol + all_cancer_fh + season + bmi + dm + acc
Stomach cancer	Stomach	Physical Activity	Number of Inactivity-to-MVPA Transitions During Waking Time (Weighted)	FRAG_Nfrag_IN2MVPA_day_wei	Tertile	T2	FRAG_Nfrag_IN2MVPA_day_weiCat2	independent_pattern	Independent Pattern	1.05 [0.61;1.80]	0.863633123299773	0.924331453737232	Positive	28	31908	95717	83	TRUE	sex + race + tdi + smoking + alcohol + all_cancer_fh + season + bmi + dm + acc
Stomach cancer	Stomach	Physical Activity	Duration in 60-90 Min Inactivity Bouts (Weighted)	dur_day_IN_bts_60_90_min_wei	Tertile	T3	dur_day_IN_bts_60_90_min_weiCat3	independent_pattern	Independent Pattern	0.95 [0.53;1.70]	0.866465618727864	0.83515427474973	Inverse	31	31904	95717	83	TRUE	sex + race + tdi + smoking + alcohol + all_cancer_fh + season + bmi + dm + acc
Stomach cancer	Stomach	Physical Activity	Number of Inactivity-to-MVPA Transitions During Waking Time	FRAG_Nfrag_IN2MVPA_day	Tertile	T3	FRAG_Nfrag_IN2MVPA_dayCat3	independent_pattern	Independent Pattern	1.06 [0.55;2.02]	0.866515139004124	0.87630799129188	Positive	22	31911	95717	83	TRUE	sex + race + tdi + smoking + alcohol + all_cancer_fh + season + bmi + dm + acc
Stomach cancer	Stomach	Physical Activity	Acceleration in 10-20 Min Inactivity Bouts (Plain)	ACC_day_IN_bts_10_20_mg_pla	Tertile	T3	ACC_day_IN_bts_10_20_mg_plaCat3	independent_pattern	Independent Pattern	0.96 [0.57;1.60]	0.868733338019217	0.857995470643175	Inverse	28	31905	95710	83	TRUE	sex + race + tdi + smoking + alcohol + all_cancer_fh + season + bmi + dm + acc
Stomach cancer	Stomach	Physical Activity	Number of Inactivity Fragments During Waking Time (Plain)	FRAG_Nfrag_IN_day_pla	Tertile	T2	FRAG_Nfrag_IN_day_plaCat2	independent_pattern	Independent Pattern	0.96 [0.56;1.63]	0.870473475645247	0.878162804722284	Inverse	26	31901	95717	83	TRUE	sex + race + tdi + smoking + alcohol + all_cancer_fh + season + bmi + dm + acc
Stomach cancer	Stomach	Physical Activity	Number of Inactivity-to-Activity Transitions During Waking Time (Plain)	FRAG_Nfrag_IN2PA_day_pla	Tertile	T2	FRAG_Nfrag_IN2PA_day_plaCat2	independent_pattern	Independent Pattern	0.96 [0.56;1.63]	0.870473475645247	0.878162804722284	Inverse	26	31901	95717	83	TRUE	sex + race + tdi + smoking + alcohol + all_cancer_fh + season + bmi + dm + acc
Stomach cancer	Stomach	Circadian Rhythm	M10 Activity Level	M10VALUE	Tertile	T3	M10VALUECat3	independent_pattern	Independent Pattern	0.92 [0.35;2.42]	0.872923329821248	0.862080815599065	Inverse	21	31911	95717	83	TRUE	sex + race + tdi + smoking + alcohol + all_cancer_fh + season + bmi + dm + acc
Stomach cancer	Stomach	Physical Activity	Duration in 20-30 Min Inactivity Bouts (Plain)	dur_day_IN_bts_20_30_min_pla	Tertile	T3	dur_day_IN_bts_20_30_min_plaCat3	independent_pattern	Independent Pattern	0.95 [0.54;1.69]	0.87322139660204	0.888722469305771	Inverse	22	31898	95717	83	TRUE	sex + race + tdi + smoking + alcohol + all_cancer_fh + season + bmi + dm + acc
Stomach cancer	Stomach	Physical Activity	Number of PA Fragments per Minute IN PA During Waking Time (Plain)	FRAG_NFragPM_PA_day_pla	Tertile	T3	FRAG_NFragPM_PA_day_plaCat3	independent_pattern	Independent Pattern	1.05 [0.55;2.00]	0.874641379255124	0.630334680332533	Positive	39	31906	95717	83	TRUE	sex + race + tdi + smoking + alcohol + all_cancer_fh + season + bmi + dm + acc
Stomach cancer	Stomach	Physical Activity	Transition Probability Physical Activity to Inactivity During Waking Time (Plain)	FRAG_TP_PA2IN_day_pla	Tertile	T3	FRAG_TP_PA2IN_day_plaCat3	independent_pattern	Independent Pattern	1.05 [0.55;2.00]	0.87498015621341	0.629802256411279	Positive	39	31906	95717	83	TRUE	sex + race + tdi + smoking + alcohol + all_cancer_fh + season + bmi + dm + acc
Stomach cancer	Stomach	Physical Activity	Number of IN Fragments per Minute IN IN During Waking Time	FRAG_NFragPM_IN_day	Tertile	T2	FRAG_NFragPM_IN_dayCat2	independent_pattern	Independent Pattern	1.04 [0.60;1.81]	0.880841259097311	0.949745088937584	Positive	27	31905	95716	83	TRUE	sex + race + tdi + smoking + alcohol + all_cancer_fh + season + bmi + dm + acc
Stomach cancer	Stomach	Physical Activity	W0.5 of Inactivity Fragment Durations During Waking Time	FRAG_W0.5_dur_IN_day	Tertile	T3	FRAG_W0.5_dur_IN_dayCat3	independent_pattern	Independent Pattern	0.95 [0.52;1.75]	0.880866371629824	0.903498533123703	Inverse	38	31900	95714	83	TRUE	sex + race + tdi + smoking + alcohol + all_cancer_fh + season + bmi + dm + acc
Stomach cancer	Stomach	Physical Activity	Number of Inactivity Fragments During Waking Time (Plain)	FRAG_Nfrag_IN_day_pla	Tertile	T3	FRAG_Nfrag_IN_day_plaCat3	independent_pattern	Independent Pattern	0.96 [0.53;1.74]	0.882930265752009	0.878162804722284	Inverse	22	31911	95717	83	TRUE	sex + race + tdi + smoking + alcohol + all_cancer_fh + season + bmi + dm + acc
Stomach cancer	Stomach	Physical Activity	Number of Inactivity-to-Activity Transitions During Waking Time (Plain)	FRAG_Nfrag_IN2PA_day_pla	Tertile	T3	FRAG_Nfrag_IN2PA_day_plaCat3	independent_pattern	Independent Pattern	0.96 [0.53;1.74]	0.882930265752009	0.878162804722284	Inverse	22	31911	95717	83	TRUE	sex + race + tdi + smoking + alcohol + all_cancer_fh + season + bmi + dm + acc
Stomach cancer	Stomach	Physical Activity	Duration in 60-90 Min Inactivity Bouts (Weighted)	dur_day_IN_bts_60_90_min_wei	Tertile	T2	dur_day_IN_bts_60_90_min_weiCat2	independent_pattern	Independent Pattern	1.04 [0.59;1.83]	0.886185010444197	0.83515427474973	Positive	29	31906	95717	83	TRUE	sex + race + tdi + smoking + alcohol + all_cancer_fh + season + bmi + dm + acc
Stomach cancer	Stomach	Physical Activity	Duration in 5-10 Min MVPA Bouts (Weighted)	dur_day_MVPA_bts_5_10_min_wei	Tertile	T3	dur_day_MVPA_bts_5_10_min_weiCat3	independent_pattern	Independent Pattern	0.95 [0.46;1.97]	0.887247160874637	0.851794393532229	Inverse	22	31907	95717	83	TRUE	sex + race + tdi + smoking + alcohol + all_cancer_fh + season + bmi + dm + acc
Stomach cancer	Stomach	Physical Activity	Number of Inactivity-to-MVPA Transitions During Waking Time	FRAG_Nfrag_IN2MVPA_day	Tertile	T2	FRAG_Nfrag_IN2MVPA_dayCat2	independent_pattern	Independent Pattern	0.96 [0.56;1.65]	0.887282819023982	0.87630799129188	Inverse	26	31905	95717	83	TRUE	sex + race + tdi + smoking + alcohol + all_cancer_fh + season + bmi + dm + acc
Stomach cancer	Stomach	Physical Activity	Gini Index of Activity Fragment Durations During Waking Time (Weighted)	FRAG_Gini_dur_PA_day_wei	Tertile	T2	FRAG_Gini_dur_PA_day_weiCat2	independent_pattern	Independent Pattern	0.96 [0.54;1.70]	0.888229747149036	0.420040620032018	Inverse	23	31902	95712	83	TRUE	sex + race + tdi + smoking + alcohol + all_cancer_fh + season + bmi + dm + acc
Stomach cancer	Stomach	Physical Activity	Transition Probability Physical Activity to Inactivity During Waking Time (Weighted)	FRAG_TP_PA2IN_day_wei	Tertile	T3	FRAG_TP_PA2IN_day_weiCat3	independent_pattern	Independent Pattern	0.96 [0.50;1.82]	0.892897353968888	0.912337268156574	Inverse	37	31905	95717	83	TRUE	sex + race + tdi + smoking + alcohol + all_cancer_fh + season + bmi + dm + acc
Stomach cancer	Stomach	Physical Activity	Unbouted Inactivity Duration (Weighted)	dur_day_IN_unbt_min_wei	Tertile	T3	dur_day_IN_unbt_min_weiCat3	independent_pattern	Independent Pattern	1.04 [0.57;1.89]	0.893421456571252	0.905987706250654	Positive	23	31913	95717	83	TRUE	sex + race + tdi + smoking + alcohol + all_cancer_fh + season + bmi + dm + acc
Stomach cancer	Stomach	Physical Activity	Gini Index of Inactivity Fragment Durations During Waking Time	FRAG_Gini_dur_IN_day	Tertile	T2	FRAG_Gini_dur_IN_dayCat2	independent_pattern	Independent Pattern	1.04 [0.61;1.76]	0.89630250629544606	0.641373917240245	Positive	28	31906	95714	83	TRUE	sex + race + tdi + smoking + alcohol + all_cancer_fh + season + bmi + dm + acc
Stomach cancer	Stomach	Physical Activity	Transition Probability Physical Inactivity to Activity During Waking Time (Plain)	FRAG_TP_IN2PA_day_pla	Tertile	T3	FRAG_TP_IN2PA_day_plaCat3	independent_pattern	Independent Pattern	0.96 [0.47;1.96]	0.910367702769943	0.919051667579928	Inverse	19	31912	95717	83	TRUE	sex + race + tdi + smoking + alcohol + all_cancer_fh + season + bmi + dm + acc
Stomach cancer	Stomach	Physical Activity	Acceleration in 5-10 Min MVPA Bouts (Plain)	ACC_day_MVPA_bts_5_10_mg_pla	Tertile	T3	ACC_day_MVPA_bts_5_10_mg_plaCat3	independent_pattern	Independent Pattern	1.03 [0.60;1.78]	0.912786606783422	0.928448876522461	Positive	28	31739	95208	83	TRUE	sex + race + tdi + smoking + alcohol + all_cancer_fh + season + bmi + dm + acc
Stomach cancer	Stomach	Physical Activity	Number of Inactivity-to-MVPA Transitions During Waking Time (Plain)	FRAG_Nfrag_IN2MVPA_day_pla	Tertile	T3	FRAG_Nfrag_IN2MVPA_day_plaCat3	independent_pattern	Independent Pattern	1.04 [0.53;2.04]	0.913742585592199	0.913636545702974	Positive	21	31910	95717	83	TRUE	sex + race + tdi + smoking + alcohol + all_cancer_fh + season + bmi + dm + acc
Stomach cancer	Stomach	Light	Night Light	night_light	Tertile	T2	night_lightCat2	independent_pattern	Independent Pattern	1.03 [0.61;1.73]	0.914218931507454	0.703605059217885	Positive	28	31652	94948	83	TRUE	sex + race + tdi + smoking + alcohol + all_cancer_fh + season + bmi + dm + acc
Stomach cancer	Stomach	Physical Activity	Acceleration in 5-10 Min MVPA Bouts (Weighted)	ACC_day_MVPA_bts_5_10_mg_wei	Tertile	T3	ACC_day_MVPA_bts_5_10_mg_weiCat3	independent_pattern	Independent Pattern	1.03 [0.60;1.76]	0.916411902387275	0.889227947366741	Positive	29	31737	95208	83	TRUE	sex + race + tdi + smoking + alcohol + all_cancer_fh + season + bmi + dm + acc
Stomach cancer	Stomach	Physical Activity	Number of Inactivity-to-MVPA Transitions During Waking Time (Weighted)	FRAG_Nfrag_IN2MVPA_day_wei	Tertile	T3	FRAG_Nfrag_IN2MVPA_day_weiCat3	independent_pattern	Independent Pattern	0.97 [0.49;1.90]	0.919273475167361	0.924331453737232	Inverse	20	31910	95717	83	TRUE	sex + race + tdi + smoking + alcohol + all_cancer_fh + season + bmi + dm + acc
Stomach cancer	Stomach	Physical Activity	Transition Probability Physical Inactivity to MVPA During Waking Time (Weighted)	FRAG_TP_IN2MVPA_day_wei	Tertile	T2	FRAG_TP_IN2MVPA_day_weiCat2	independent_pattern	Independent Pattern	1.03 [0.60;1.77]	0.922740824156421	0.524196890984626	Positive	29	31907	95717	83	TRUE	sex + race + tdi + smoking + alcohol + all_cancer_fh + season + bmi + dm + acc
Stomach cancer	Stomach	Physical Activity	Acceleration in 20-30 Min Inactivity Bouts (Weighted)	ACC_day_IN_bts_20_30_mg_wei	Tertile	T3	ACC_day_IN_bts_20_30_mg_weiCat3	independent_pattern	Independent Pattern	1.02 [0.61;1.72]	0.931616392812241	0.936584249473733	Positive	27	31904	95691	83	TRUE	sex + race + tdi + smoking + alcohol + all_cancer_fh + season + bmi + dm + acc
Stomach cancer	Stomach	Physical Activity	Number of 1-5 Min LIPA Bouts (Plain)	Nbouts_day_LIG_bts_1_5_pla	Tertile	T2	Nbouts_day_LIG_bts_1_5_plaCat2	independent_pattern	Independent Pattern	1.03 [0.58;1.82]	0.932050180167579	0.242754103062287	Positive	24	31907	95717	83	TRUE	sex + race + tdi + smoking + alcohol + all_cancer_fh + season + bmi + dm + acc
Stomach cancer	Stomach	Physical Activity	Number of 60-90 Min Inactivity Bouts (Plain)	Nbouts_day_IN_bts_60_90_pla	Tertile	T2	Nbouts_day_IN_bts_60_90_plaCat2	independent_pattern	Independent Pattern	1.02 [0.59;1.77]	0.938144687690451	0.514466724297024	Positive	30	31907	95717	83	TRUE	sex + race + tdi + smoking + alcohol + all_cancer_fh + season + bmi + dm + acc
Stomach cancer	Stomach	Physical Activity	x0.5 of Inactivity Fragment Durations During Waking Time (Weighted)	FRAG_x0.5_dur_IN_day_wei	Tertile	T2	FRAG_x0.5_dur_IN_day_weiCat2	independent_pattern	Independent Pattern	0.98 [0.52;1.82]	0.939206296546119	0.467975929337142	Inverse	24	31902	95712	83	TRUE	sex + race + tdi + smoking + alcohol + all_cancer_fh + season + bmi + dm + acc
Stomach cancer	Stomach	Physical Activity	Number of Inactivity-to-LIPA Transitions During Waking Time (Weighted)	FRAG_Nfrag_IN2LIPA_day_wei	Tertile	T3	FRAG_Nfrag_IN2LIPA_day_weiCat3	independent_pattern	Independent Pattern	0.98 [0.55;1.73]	0.940495702983807	0.942416468230784	Inverse	23	31908	95717	83	TRUE	sex + race + tdi + smoking + alcohol + all_cancer_fh + season + bmi + dm + acc
Stomach cancer	Stomach	Physical Activity	Number of Inactivity-to-LIPA Transitions During Waking Time	FRAG_Nfrag_IN2LIPA_day	Tertile	T3	FRAG_Nfrag_IN2LIPA_dayCat3	independent_pattern	Independent Pattern	1.02 [0.59;1.75]	0.943958291064904	0.980810512349935	Positive	26	31908	95717	83	TRUE	sex + race + tdi + smoking + alcohol + all_cancer_fh + season + bmi + dm + acc
Stomach cancer	Stomach	Circadian Rhythm	L5 Start Time	L5TIME_num	Tertile	T2	L5TIME_numCat2	independent_pattern	Independent Pattern	1.02 [0.59;1.78]	0.944604466461636	0.785510543510142	Positive	26	31908	95717	83	TRUE	sex + race + tdi + smoking + alcohol + all_cancer_fh + season + bmi + dm + acc
Stomach cancer	Stomach	Physical Activity	Standard Deviation of Physical Activity Fragment Durations During Waking Time (Weighted)	FRAG_SD_dur_PA_day_wei	Tertile	T3	FRAG_SD_dur_PA_day_weiCat3	independent_pattern	Independent Pattern	0.98 [0.50;1.91]	0.946878627738419	0.962104687261913	Inverse	24	31908	95712	83	TRUE	sex + race + tdi + smoking + alcohol + all_cancer_fh + season + bmi + dm + acc
Stomach cancer	Stomach	Physical Activity	Number of IN Fragments per Minute IN IN During Waking Time (Plain)	FRAG_NFragPM_IN_day_pla	Tertile	T2	FRAG_NFragPM_IN_day_plaCat2	independent_pattern	Independent Pattern	1.02 [0.58;1.78]	0.947293441743557	0.778651764773528	Positive	26	31906	95717	83	TRUE	sex + race + tdi + smoking + alcohol + all_cancer_fh + season + bmi + dm + acc
Stomach cancer	Stomach	Physical Activity	Mean Inactivity Fragment Duration During Waking Time	FRAG_mean_dur_IN_day	Tertile	T2	FRAG_mean_dur_IN_dayCat2	independent_pattern	Independent Pattern	1.02 [0.55;1.89]	0.947843063919413	0.925462645729904	Positive	27	31905	95716	83	TRUE	sex + race + tdi + smoking + alcohol + all_cancer_fh + season + bmi + dm + acc
Stomach cancer	Stomach	Physical Activity	Number of Inactivity-to-MVPA Transitions During Waking Time (Plain)	FRAG_Nfrag_IN2MVPA_day_pla	Tertile	T2	FRAG_Nfrag_IN2MVPA_day_plaCat2	independent_pattern	Independent Pattern	1.02 [0.59;1.75]	0.949047633580922	0.913636545702974	Positive	27	31908	95717	83	TRUE	sex + race + tdi + smoking + alcohol + all_cancer_fh + season + bmi + dm + acc
Stomach cancer	Stomach	Physical Activity	Number of Activity Fragments During Waking Time (Weighted)	FRAG_Nfrag_PA_day_wei	Tertile	T3	FRAG_Nfrag_PA_day_weiCat3	independent_pattern	Independent Pattern	0.98 [0.53;1.81]	0.949414027598196	0.975336374904521	Inverse	21	31912	95717	83	TRUE	sex + race + tdi + smoking + alcohol + all_cancer_fh + season + bmi + dm + acc
Stomach cancer	Stomach	Physical Activity	Number of Activity-to-Inactivity Transitions During Waking Time (Weighted)	FRAG_Nfrag_PA2IN_day_wei	Tertile	T3	FRAG_Nfrag_PA2IN_day_weiCat3	independent_pattern	Independent Pattern	0.98 [0.53;1.81]	0.949414027598196	0.975336374904521	Inverse	21	31912	95717	83	TRUE	sex + race + tdi + smoking + alcohol + all_cancer_fh + season + bmi + dm + acc
Stomach cancer	Stomach	Physical Activity	Number of IN Fragments per Minute IN IN During Waking Time	FRAG_NFragPM_IN_day	Tertile	T3	FRAG_NFragPM_IN_dayCat3	independent_pattern	Independent Pattern	1.02 [0.51;2.06]	0.952235051033474	0.949745088937584	Positive	20	31913	95716	83	TRUE	sex + race + tdi + smoking + alcohol + all_cancer_fh + season + bmi + dm + acc
Stomach cancer	Stomach	Physical Activity	Mean Inactivity Fragment Duration During Waking Time	FRAG_mean_dur_IN_day	Tertile	T3	FRAG_mean_dur_IN_dayCat3	independent_pattern	Independent Pattern	0.98 [0.49;1.97]	0.952461985048382	0.925462645729904	Inverse	36	31897	95716	83	TRUE	sex + race + tdi + smoking + alcohol + all_cancer_fh + season + bmi + dm + acc
Stomach cancer	Stomach	Physical Activity	Acceleration in 60-90 Min Inactivity Bouts (Weighted)	ACC_day_IN_bts_60_90_mg_wei	Tertile	T2	ACC_day_IN_bts_60_90_mg_weiCat2	independent_pattern	Independent Pattern	1.02 [0.60;1.73]	0.952968712902122	0.488970999924463	Positive	27	31789	95357	83	TRUE	sex + race + tdi + smoking + alcohol + all_cancer_fh + season + bmi + dm + acc
Stomach cancer	Stomach	Physical Activity	Acceleration in 1-5 Min MVPA Bouts (Plain)	ACC_day_MVPA_bts_1_5_mg_pla	Tertile	T2	ACC_day_MVPA_bts_1_5_mg_plaCat2	independent_pattern	Independent Pattern	0.98 [0.58;1.66]	0.953896332128233	0.426505944094295	Inverse	28	31900	95695	83	TRUE	sex + race + tdi + smoking + alcohol + all_cancer_fh + season + bmi + dm + acc
Stomach cancer	Stomach	Physical Activity	Standard Deviation of Inactivity Fragment Durations During Waking Time (Weighted)	FRAG_SD_dur_IN_day_wei	Tertile	T3	FRAG_SD_dur_IN_day_weiCat3	independent_pattern	Independent Pattern	1.02 [0.50;2.06]	0.963530002612847	0.775120687095671	Positive	33	31899	95712	83	TRUE	sex + race + tdi + smoking + alcohol + all_cancer_fh + season + bmi + dm + acc
Stomach cancer	Stomach	Physical Activity	Standard Deviation of Physical Activity Fragment Durations During Waking Time	FRAG_SD_dur_PA_day	Tertile	T3	FRAG_SD_dur_PA_dayCat3	independent_pattern	Independent Pattern	1.02 [0.51;2.01]	0.964663814515647	0.999983106817049	Positive	22	31908	95714	83	TRUE	sex + race + tdi + smoking + alcohol + all_cancer_fh + season + bmi + dm + acc
Stomach cancer	Stomach	Physical Activity	Transition Probability Physical Inactivity to MVPA During Waking Time (Plain)	FRAG_TP_IN2MVPA_day_pla	Tertile	T3	FRAG_TP_IN2MVPA_day_plaCat3	independent_pattern	Independent Pattern	0.98 [0.47;2.04]	0.965392284376345	0.970380121499493	Inverse	21	31913	95717	83	TRUE	sex + race + tdi + smoking + alcohol + all_cancer_fh + season + bmi + dm + acc
Stomach cancer	Stomach	Physical Activity	Transition Probability Physical Inactivity to Activity During Waking Time	FRAG_TP_IN2PA_day	Tertile	T2	FRAG_TP_IN2PA_dayCat2	independent_pattern	Independent Pattern	1.01 [0.59;1.74]	0.967267424387191	0.621432355181827	Positive	28	31907	95717	83	TRUE	sex + race + tdi + smoking + alcohol + all_cancer_fh + season + bmi + dm + acc
Stomach cancer	Stomach	Physical Activity	Standard Deviation of Inactivity Fragment Durations During Waking Time (Plain)	FRAG_SD_dur_IN_day_pla	Tertile	T3	FRAG_SD_dur_IN_day_plaCat3	independent_pattern	Independent Pattern	0.99 [0.49;1.98]	0.967364889716004	0.800114488382572	Inverse	34	31899	95712	83	TRUE	sex + race + tdi + smoking + alcohol + all_cancer_fh + season + bmi + dm + acc
Stomach cancer	Stomach	Physical Activity	Transition Probability Physical Inactivity to MVPA During Waking Time	FRAG_TP_IN2MVPA_day	Tertile	T3	FRAG_TP_IN2MVPA_dayCat3	independent_pattern	Independent Pattern	0.99 [0.48;2.04]	0.970439342263236	0.974888441206223	Inverse	21	31912	95717	83	TRUE	sex + race + tdi + smoking + alcohol + all_cancer_fh + season + bmi + dm + acc
Stomach cancer	Stomach	Sleep	Number of Sleep Period Bouts	number_sib_sleepperiod_AD_T5A5_mn	Tertile	T3	number_sib_sleepperiod_AD_T5A5_mnCat3	independent_pattern	Independent Pattern	1.01 [0.58;1.77]	0.971897726980193	0.952590740100911	Positive	23	31912	95717	83	TRUE	sex + race + tdi + smoking + alcohol + all_cancer_fh + season + bmi + dm + acc
Stomach cancer	Stomach	Sleep	Number of Awakenings	number_of_awakenings_AD_T5A5_mn	Tertile	T3	number_of_awakenings_AD_T5A5_mnCat3	independent_pattern	Independent Pattern	1.01 [0.58;1.77]	0.971897726980193	0.952590740100911	Positive	23	31912	95717	83	TRUE	sex + race + tdi + smoking + alcohol + all_cancer_fh + season + bmi + dm + acc
Stomach cancer	Stomach	Physical Activity	Number of Activity Fragments During Waking Time (Plain)	FRAG_Nfrag_PA_day_pla	Tertile	T3	FRAG_Nfrag_PA_day_plaCat3	independent_pattern	Independent Pattern	1.01 [0.56;1.83]	0.976078107957869	0.988525928064425	Positive	23	31911	95717	83	TRUE	sex + race + tdi + smoking + alcohol + all_cancer_fh + season + bmi + dm + acc
Stomach cancer	Stomach	Physical Activity	Number of Activity-to-Inactivity Transitions During Waking Time (Plain)	FRAG_Nfrag_PA2IN_day_pla	Tertile	T3	FRAG_Nfrag_PA2IN_day_plaCat3	independent_pattern	Independent Pattern	1.01 [0.56;1.83]	0.976078107957869	0.988525928064425	Positive	23	31911	95717	83	TRUE	sex + race + tdi + smoking + alcohol + all_cancer_fh + season + bmi + dm + acc
Stomach cancer	Stomach	Physical Activity	Transition Probability Physical Activity to Inactivity During Waking Time	FRAG_TP_PA2IN_day	Tertile	T3	FRAG_TP_PA2IN_dayCat3	independent_pattern	Independent Pattern	1.01 [0.52;1.94]	0.977264679752824	0.898201163172589	Positive	35	31903	95717	83	TRUE	sex + race + tdi + smoking + alcohol + all_cancer_fh + season + bmi + dm + acc
Stomach cancer	Stomach	Physical Activity	Number of PA Fragments per Minute IN PA During Waking Time	FRAG_NFragPM_PA_day	Tertile	T3	FRAG_NFragPM_PA_dayCat3	independent_pattern	Independent Pattern	1.01 [0.52;1.94]	0.978391756468606	0.898518145633114	Positive	35	31903	95716	83	TRUE	sex + race + tdi + smoking + alcohol + all_cancer_fh + season + bmi + dm + acc
Stomach cancer	Stomach	Physical Activity	Mean Activity Fragment Duration During Waking Time	FRAG_mean_dur_PA_day	Tertile	T3	FRAG_mean_dur_PA_dayCat3	independent_pattern	Independent Pattern	0.99 [0.51;1.91]	0.978538046408958	0.984924406075048	Inverse	24	31905	95716	83	TRUE	sex + race + tdi + smoking + alcohol + all_cancer_fh + season + bmi + dm + acc
Stomach cancer	Stomach	Physical Activity	Acceleration in 5-10 Min LIPA Bouts (Weighted)	ACC_day_LIG_bts_5_10_mg_wei	Tertile	T3	ACC_day_LIG_bts_5_10_mg_weiCat3	independent_pattern	Independent Pattern	0.99 [0.54;1.81]	0.98101657330531	0.987200866645995	Inverse	22	31907	95712	83	TRUE	sex + race + tdi + smoking + alcohol + all_cancer_fh + season + bmi + dm + acc
Stomach cancer	Stomach	Physical Activity	Number of Inactivity-to-LIPA Transitions During Waking Time (Weighted)	FRAG_Nfrag_IN2LIPA_day_wei	Tertile	T2	FRAG_Nfrag_IN2LIPA_day_weiCat2	independent_pattern	Independent Pattern	1.01 [0.60;1.70]	0.983063375266981	0.942416468230784	Positive	27	31905	95717	83	TRUE	sex + race + tdi + smoking + alcohol + all_cancer_fh + season + bmi + dm + acc
Stomach cancer	Stomach	Physical Activity	Unbouted Inactivity Duration (Plain)	dur_day_IN_unbt_min_pla	Tertile	T3	dur_day_IN_unbt_min_plaCat3	independent_pattern	Independent Pattern	1.01 [0.55;1.82]	0.985905256021389	0.991381484786941	Positive	23	31913	95717	83	TRUE	sex + race + tdi + smoking + alcohol + all_cancer_fh + season + bmi + dm + acc
Stomach cancer	Stomach	Physical Activity	Number of IN Fragments per Minute IN IN During Waking Time (Weighted)	FRAG_NFragPM_IN_day_wei	Tertile	T3	FRAG_NFragPM_IN_day_weiCat3	independent_pattern	Independent Pattern	1.00 [0.49;2.05]	0.990324830887629	0.979445832525147	Positive	19	31911	95717	83	TRUE	sex + race + tdi + smoking + alcohol + all_cancer_fh + season + bmi + dm + acc
Stomach cancer	Stomach	Physical Activity	Number of PA Fragments per Minute IN PA During Waking Time (Weighted)	FRAG_NFragPM_PA_day_wei	Tertile	T3	FRAG_NFragPM_PA_day_weiCat3	independent_pattern	Independent Pattern	1.00 [0.53;1.91]	0.990903601383404	0.767378419266063	Positive	38	31905	95717	83	TRUE	sex + race + tdi + smoking + alcohol + all_cancer_fh + season + bmi + dm + acc
Stomach cancer	Stomach	Physical Activity	Duration in 90-Min Inactivity Bouts (Plain)	dur_day_IN_bts_90_min_pla	Tertile	T3	dur_day_IN_bts_90_min_plaCat3	independent_pattern	Independent Pattern	1.00 [0.50;1.99]	0.99552895480089	0.688061221131884	Inverse	32	31901	95717	83	TRUE	sex + race + tdi + smoking + alcohol + all_cancer_fh + season + bmi + dm + acc
Stomach cancer	Stomach	Physical Activity	Duration in 10-Min LIPA Bouts (Weighted)	dur_day_LIG_bts_10_min_wei	Tertile	T2	dur_day_LIG_bts_10_min_weiCat2	independent_pattern	Independent Pattern	1.00 [0.60;1.66]	0.998148288888596	0.274390367851228	Positive	30	31907	95717	83	TRUE	sex + race + tdi + smoking + alcohol + all_cancer_fh + season + bmi + dm + acc
Stomach cancer	Stomach	Physical Activity	Acceleration in 1-5 Min LIPA Bouts (Plain)	ACC_day_LIG_bts_1_5_mg_pla	Tertile	T1	ACC_day_LIG_bts_1_5_mg_plaCat1	independent_pattern	Independent Pattern	Reference	NA	0.170762971986574	Neutral	30	31902	95716	83	TRUE	sex + race + tdi + smoking + alcohol + all_cancer_fh + season + bmi + dm + acc
Stomach cancer	Stomach	Physical Activity	Acceleration in 1-5 Min LIPA Bouts (Weighted)	ACC_day_LIG_bts_1_5_mg_wei	Tertile	T1	ACC_day_LIG_bts_1_5_mg_weiCat1	independent_pattern	Independent Pattern	Reference	NA	0.166572436637652	Neutral	29	31902	95716	83	TRUE	sex + race + tdi + smoking + alcohol + all_cancer_fh + season + bmi + dm + acc
Stomach cancer	Stomach	Physical Activity	Acceleration in 1-5 Min MVPA Bouts (Plain)	ACC_day_MVPA_bts_1_5_mg_pla	Tertile	T1	ACC_day_MVPA_bts_1_5_mg_plaCat1	independent_pattern	Independent Pattern	Reference	NA	0.426505944094295	Neutral	32	31894	95695	83	TRUE	sex + race + tdi + smoking + alcohol + all_cancer_fh + season + bmi + dm + acc
Stomach cancer	Stomach	Physical Activity	Acceleration in 1-5 Min MVPA Bouts (Weighted)	ACC_day_MVPA_bts_1_5_mg_wei	Tertile	T1	ACC_day_MVPA_bts_1_5_mg_weiCat1	independent_pattern	Independent Pattern	Reference	NA	0.519800839202435	Neutral	32	31894	95695	83	TRUE	sex + race + tdi + smoking + alcohol + all_cancer_fh + season + bmi + dm + acc
Stomach cancer	Stomach	Physical Activity	Acceleration in 10-20 Min Inactivity Bouts (Plain)	ACC_day_IN_bts_10_20_mg_pla	Tertile	T1	ACC_day_IN_bts_10_20_mg_plaCat1	independent_pattern	Independent Pattern	Reference	NA	0.857995470643175	Neutral	31	31898	95710	83	TRUE	sex + race + tdi + smoking + alcohol + all_cancer_fh + season + bmi + dm + acc
Stomach cancer	Stomach	Physical Activity	Acceleration in 10-20 Min Inactivity Bouts (Weighted)	ACC_day_IN_bts_10_20_mg_wei	Tertile	T1	ACC_day_IN_bts_10_20_mg_weiCat1	independent_pattern	Independent Pattern	Reference	NA	0.812306679782479	Neutral	29	31897	95710	83	TRUE	sex + race + tdi + smoking + alcohol + all_cancer_fh + season + bmi + dm + acc
Stomach cancer	Stomach	Physical Activity	Acceleration in 10-Min LIPA Bouts (Plain)	ACC_day_LIG_bts_10_mg_pla	Tertile	T1	ACC_day_LIG_bts_10_mg_plaCat1	independent_pattern	Independent Pattern	Reference	NA	0.476489673736825	Neutral	28	31894	95691	83	TRUE	sex + race + tdi + smoking + alcohol + all_cancer_fh + season + bmi + dm + acc
Stomach cancer	Stomach	Physical Activity	Acceleration in 10-Min LIPA Bouts (Weighted)	ACC_day_LIG_bts_10_mg_wei	Tertile	T1	ACC_day_LIG_bts_10_mg_weiCat1	independent_pattern	Independent Pattern	Reference	NA	0.493366699936346	Neutral	31	31893	95691	83	TRUE	sex + race + tdi + smoking + alcohol + all_cancer_fh + season + bmi + dm + acc
Stomach cancer	Stomach	Physical Activity	Acceleration in 10-Min MVPA Bouts (Plain)	ACC_day_MVPA_bts_10_mg_pla	Tertile	T1	ACC_day_MVPA_bts_10_mg_plaCat1	independent_pattern	Independent Pattern	Reference	NA	0.538389850675458	Neutral	26	30781	92349	80	TRUE	sex + race + tdi + smoking + alcohol + all_cancer_fh + season + bmi + dm + acc
Stomach cancer	Stomach	Physical Activity	Acceleration in 10-Min MVPA Bouts (Weighted)	ACC_day_MVPA_bts_10_mg_wei	Tertile	T1	ACC_day_MVPA_bts_10_mg_weiCat1	independent_pattern	Independent Pattern	Reference	NA	0.780997568509141	Neutral	29	30781	92349	80	TRUE	sex + race + tdi + smoking + alcohol + all_cancer_fh + season + bmi + dm + acc
Stomach cancer	Stomach	Physical Activity	Acceleration in 20-30 Min Inactivity Bouts (Plain)	ACC_day_IN_bts_20_30_mg_pla	Tertile	T1	ACC_day_IN_bts_20_30_mg_plaCat1	independent_pattern	Independent Pattern	Reference	NA	0.444855780611628	Neutral	29	31890	95691	83	TRUE	sex + race + tdi + smoking + alcohol + all_cancer_fh + season + bmi + dm + acc
Stomach cancer	Stomach	Physical Activity	Acceleration in 20-30 Min Inactivity Bouts (Weighted)	ACC_day_IN_bts_20_30_mg_wei	Tertile	T1	ACC_day_IN_bts_20_30_mg_weiCat1	independent_pattern	Independent Pattern	Reference	NA	0.936584249473733	Neutral	30	31893	95691	83	TRUE	sex + race + tdi + smoking + alcohol + all_cancer_fh + season + bmi + dm + acc
Stomach cancer	Stomach	Physical Activity	Acceleration in 30-60 Min Inactivity Bouts (Plain)	ACC_day_IN_bts_30_60_mg_pla	Tertile	T1	ACC_day_IN_bts_30_60_mg_plaCat1	independent_pattern	Independent Pattern	Reference	NA	0.348534953459283	Neutral	34	31893	95702	83	TRUE	sex + race + tdi + smoking + alcohol + all_cancer_fh + season + bmi + dm + acc
Stomach cancer	Stomach	Physical Activity	Acceleration in 30-60 Min Inactivity Bouts (Weighted)	ACC_day_IN_bts_30_60_mg_wei	Tertile	T1	ACC_day_IN_bts_30_60_mg_weiCat1	independent_pattern	Independent Pattern	Reference	NA	0.174591102637155	Neutral	35	31892	95702	83	TRUE	sex + race + tdi + smoking + alcohol + all_cancer_fh + season + bmi + dm + acc
Stomach cancer	Stomach	Physical Activity	Acceleration in 5-10 Min LIPA Bouts (Plain)	ACC_day_LIG_bts_5_10_mg_pla	Tertile	T1	ACC_day_LIG_bts_5_10_mg_plaCat1	independent_pattern	Independent Pattern	Reference	NA	0.880895309608407	Neutral	34	31901	95712	83	TRUE	sex + race + tdi + smoking + alcohol + all_cancer_fh + season + bmi + dm + acc
Stomach cancer	Stomach	Physical Activity	Acceleration in 5-10 Min LIPA Bouts (Weighted)	ACC_day_LIG_bts_5_10_mg_wei	Tertile	T1	ACC_day_LIG_bts_5_10_mg_weiCat1	independent_pattern	Independent Pattern	Reference	NA	0.987200866645995	Neutral	33	31901	95712	83	TRUE	sex + race + tdi + smoking + alcohol + all_cancer_fh + season + bmi + dm + acc
Stomach cancer	Stomach	Physical Activity	Acceleration in 5-10 Min MVPA Bouts (Plain)	ACC_day_MVPA_bts_5_10_mg_pla	Tertile	T1	ACC_day_MVPA_bts_5_10_mg_plaCat1	independent_pattern	Independent Pattern	Reference	NA	0.928448876522461	Neutral	28	31732	95208	83	TRUE	sex + race + tdi + smoking + alcohol + all_cancer_fh + season + bmi + dm + acc
Stomach cancer	Stomach	Physical Activity	Acceleration in 5-10 Min MVPA Bouts (Weighted)	ACC_day_MVPA_bts_5_10_mg_wei	Tertile	T1	ACC_day_MVPA_bts_5_10_mg_weiCat1	independent_pattern	Independent Pattern	Reference	NA	0.889227947366741	Neutral	29	31733	95208	83	TRUE	sex + race + tdi + smoking + alcohol + all_cancer_fh + season + bmi + dm + acc
Stomach cancer	Stomach	Physical Activity	Acceleration in 60-90 Min Inactivity Bouts (Plain)	ACC_day_IN_bts_60_90_mg_pla	Tertile	T1	ACC_day_IN_bts_60_90_mg_plaCat1	independent_pattern	Independent Pattern	Reference	NA	0.784523648319366	Neutral	30	31774	95357	83	TRUE	sex + race + tdi + smoking + alcohol + all_cancer_fh + season + bmi + dm + acc
Stomach cancer	Stomach	Physical Activity	Acceleration in 60-90 Min Inactivity Bouts (Weighted)	ACC_day_IN_bts_60_90_mg_wei	Tertile	T1	ACC_day_IN_bts_60_90_mg_weiCat1	independent_pattern	Independent Pattern	Reference	NA	0.488970999924463	Neutral	28	31775	95357	83	TRUE	sex + race + tdi + smoking + alcohol + all_cancer_fh + season + bmi + dm + acc
Stomach cancer	Stomach	Physical Activity	Acceleration in 90-Min Inactivity Bouts (Plain)	ACC_day_IN_bts_90_mg_pla	Tertile	T1	ACC_day_IN_bts_90_mg_plaCat1	independent_pattern	Independent Pattern	Reference	NA	0.54171415401019	Neutral	26	31204	93618	81	TRUE	sex + race + tdi + smoking + alcohol + all_cancer_fh + season + bmi + dm + acc
Stomach cancer	Stomach	Physical Activity	Acceleration in 90-Min Inactivity Bouts (Weighted)	ACC_day_IN_bts_90_mg_wei	Tertile	T1	ACC_day_IN_bts_90_mg_weiCat1	independent_pattern	Independent Pattern	Reference	NA	0.28718093482889	Neutral	25	31203	93618	81	TRUE	sex + race + tdi + smoking + alcohol + all_cancer_fh + season + bmi + dm + acc
Stomach cancer	Stomach	Physical Activity	Unbouted Inactivity Acceleration (Plain)	ACC_day_IN_unbt_mg_pla	Tertile	T1	ACC_day_IN_unbt_mg_plaCat1	independent_pattern	Independent Pattern	Reference	NA	0.453196452742107	Neutral	32	31901	95712	83	TRUE	sex + race + tdi + smoking + alcohol + all_cancer_fh + season + bmi + dm + acc
Stomach cancer	Stomach	Physical Activity	Unbouted Inactivity Acceleration (Weighted)	ACC_day_IN_unbt_mg_wei	Tertile	T1	ACC_day_IN_unbt_mg_weiCat1	independent_pattern	Independent Pattern	Reference	NA	0.627878456441933	Neutral	32	31900	95712	83	TRUE	sex + race + tdi + smoking + alcohol + all_cancer_fh + season + bmi + dm + acc
Stomach cancer	Stomach	Circadian Rhythm	Activity Balance Index	ABI	Tertile	T1	ABICat1	independent_pattern	Independent Pattern	Reference	NA	0.407223749700298	Neutral	27	31909	95717	83	TRUE	sex + race + tdi + smoking + alcohol + all_cancer_fh + season + bmi + dm + acc
Stomach cancer	Stomach	Light	Afternoon Light	afternoon_light	Tertile	T1	afternoon_lightCat1	independent_pattern	Independent Pattern	Reference	NA	0.478812016621008	Neutral	26	31654	94948	83	TRUE	sex + race + tdi + smoking + alcohol + all_cancer_fh + season + bmi + dm + acc
Stomach cancer	Stomach	Circadian Rhythm	Autocorrelation Phi	phi	Tertile	T1	phiCat1	independent_pattern	Independent Pattern	Reference	NA	0.798539054180485	Neutral	30	31902	95717	83	TRUE	sex + race + tdi + smoking + alcohol + all_cancer_fh + season + bmi + dm + acc
Stomach cancer	Stomach	Physical Activity	Coefficient of Variance of Activity Fragment Durations During Waking Time	FRAG_CoV_dur_PA_day	Tertile	T1	FRAG_CoV_dur_PA_dayCat1	independent_pattern	Independent Pattern	Reference	NA	0.137912116740918	Neutral	25	31899	95714	83	TRUE	sex + race + tdi + smoking + alcohol + all_cancer_fh + season + bmi + dm + acc
Stomach cancer	Stomach	Physical Activity	Coefficient of Variance of Activity Fragment Durations During Waking Time (Plain)	FRAG_CoV_dur_PA_day_pla	Tertile	T1	FRAG_CoV_dur_PA_day_plaCat1	independent_pattern	Independent Pattern	Reference	NA	0.407223896082467	Neutral	31	31898	95712	83	TRUE	sex + race + tdi + smoking + alcohol + all_cancer_fh + season + bmi + dm + acc
Stomach cancer	Stomach	Physical Activity	Coefficient of Variance of Activity Fragment Durations During Waking Time (Weighted)	FRAG_CoV_dur_PA_day_wei	Tertile	T1	FRAG_CoV_dur_PA_day_weiCat1	independent_pattern	Independent Pattern	Reference	NA	0.337860994045387	Neutral	31	31896	95712	83	TRUE	sex + race + tdi + smoking + alcohol + all_cancer_fh + season + bmi + dm + acc
Stomach cancer	Stomach	Physical Activity	Coefficient of Variance of Inactivity Fragment Durations During Waking Time	FRAG_CoV_dur_IN_day	Tertile	T1	FRAG_CoV_dur_IN_dayCat1	independent_pattern	Independent Pattern	Reference	NA	0.0954424902256378	Neutral	40	31898	95714	83	TRUE	sex + race + tdi + smoking + alcohol + all_cancer_fh + season + bmi + dm + acc
Stomach cancer	Stomach	Physical Activity	Coefficient of Variance of Inactivity Fragment Durations During Waking Time (Plain)	FRAG_CoV_dur_IN_day_pla	Tertile	T1	FRAG_CoV_dur_IN_day_plaCat1	independent_pattern	Independent Pattern	Reference	NA	0.038058587947366	Neutral	45	31898	95712	83	TRUE	sex + race + tdi + smoking + alcohol + all_cancer_fh + season + bmi + dm + acc
Stomach cancer	Stomach	Physical Activity	Coefficient of Variance of Inactivity Fragment Durations During Waking Time (Weighted)	FRAG_CoV_dur_IN_day_wei	Tertile	T1	FRAG_CoV_dur_IN_day_weiCat1	independent_pattern	Independent Pattern	Reference	NA	0.0364442947814029	Neutral	46	31898	95712	83	TRUE	sex + race + tdi + smoking + alcohol + all_cancer_fh + season + bmi + dm + acc
Stomach cancer	Stomach	Circadian Rhythm	Cosinor Acrophase	cosinor_acrophase	Tertile	T1	cosinor_acrophaseCat1	independent_pattern	Independent Pattern	Reference	NA	0.135298058651949	Neutral	37	31899	95717	83	TRUE	sex + race + tdi + smoking + alcohol + all_cancer_fh + season + bmi + dm + acc
Stomach cancer	Stomach	Circadian Rhythm	Cosinor Amplitude	cosinor_amp	Tertile	T1	cosinor_ampCat1	independent_pattern	Independent Pattern	Reference	NA	0.338487139718421	Neutral	40	31899	95717	83	TRUE	sex + race + tdi + smoking + alcohol + all_cancer_fh + season + bmi + dm + acc
Stomach cancer	Stomach	Circadian Rhythm	Cosinor Mesor	cosinor_mes	Tertile	T1	cosinor_mesCat1	independent_pattern	Independent Pattern	Reference	NA	0.212527898204303	Neutral	41	31899	95717	83	TRUE	sex + race + tdi + smoking + alcohol + all_cancer_fh + season + bmi + dm + acc
Stomach cancer	Stomach	Circadian Rhythm	Cosinor R-Squared	cosinor_R2	Tertile	T1	cosinor_R2Cat1	independent_pattern	Independent Pattern	Reference	NA	0.522531423059459	Neutral	37	31903	95717	83	TRUE	sex + race + tdi + smoking + alcohol + all_cancer_fh + season + bmi + dm + acc
Stomach cancer	Stomach	Physical Activity	Duration in 10-20 Min Inactivity Bouts (Plain)	dur_day_IN_bts_10_20_min_pla	Tertile	T1	dur_day_IN_bts_10_20_min_plaCat1	independent_pattern	Independent Pattern	Reference	NA	0.0711641683274871	Neutral	27	31904	95717	83	TRUE	sex + race + tdi + smoking + alcohol + all_cancer_fh + season + bmi + dm + acc
Stomach cancer	Stomach	Physical Activity	Duration in 10-20 Min Inactivity Bouts (Weighted)	dur_day_IN_bts_10_20_min_wei	Tertile	T1	dur_day_IN_bts_10_20_min_weiCat1	independent_pattern	Independent Pattern	Reference	NA	0.173094054632011	Neutral	28	31901	95717	83	TRUE	sex + race + tdi + smoking + alcohol + all_cancer_fh + season + bmi + dm + acc
Stomach cancer	Stomach	Physical Activity	Duration in 20-30 Min Inactivity Bouts (Plain)	dur_day_IN_bts_20_30_min_pla	Tertile	T1	dur_day_IN_bts_20_30_min_plaCat1	independent_pattern	Independent Pattern	Reference	NA	0.888722469305771	Neutral	26	31907	95717	83	TRUE	sex + race + tdi + smoking + alcohol + all_cancer_fh + season + bmi + dm + acc
Stomach cancer	Stomach	Physical Activity	Duration in 20-30 Min Inactivity Bouts (Weighted)	dur_day_IN_bts_20_30_min_wei	Tertile	T1	dur_day_IN_bts_20_30_min_weiCat1	independent_pattern	Independent Pattern	Reference	NA	0.783851792463922	Neutral	26	31907	95717	83	TRUE	sex + race + tdi + smoking + alcohol + all_cancer_fh + season + bmi + dm + acc
Stomach cancer	Stomach	Physical Activity	Duration in 30-60 Min Inactivity Bouts (Plain)	dur_day_IN_bts_30_60_min_pla	Tertile	T1	dur_day_IN_bts_30_60_min_plaCat1	independent_pattern	Independent Pattern	Reference	NA	0.11557077478833	Neutral	20	31909	95717	83	TRUE	sex + race + tdi + smoking + alcohol + all_cancer_fh + season + bmi + dm + acc
Stomach cancer	Stomach	Physical Activity	Duration in 30-60 Min Inactivity Bouts (Weighted)	dur_day_IN_bts_30_60_min_wei	Tertile	T1	dur_day_IN_bts_30_60_min_weiCat1	independent_pattern	Independent Pattern	Reference	NA	0.236065049235583	Neutral	20	31908	95717	83	TRUE	sex + race + tdi + smoking + alcohol + all_cancer_fh + season + bmi + dm + acc
Stomach cancer	Stomach	Physical Activity	Duration in 60-90 Min Inactivity Bouts (Plain)	dur_day_IN_bts_60_90_min_pla	Tertile	T1	dur_day_IN_bts_60_90_min_plaCat1	independent_pattern	Independent Pattern	Reference	NA	0.704524499449001	Neutral	23	31906	95717	83	TRUE	sex + race + tdi + smoking + alcohol + all_cancer_fh + season + bmi + dm + acc
Stomach cancer	Stomach	Physical Activity	Duration in 60-90 Min Inactivity Bouts (Weighted)	dur_day_IN_bts_60_90_min_wei	Tertile	T1	dur_day_IN_bts_60_90_min_weiCat1	independent_pattern	Independent Pattern	Reference	NA	0.83515427474973	Neutral	23	31907	95717	83	TRUE	sex + race + tdi + smoking + alcohol + all_cancer_fh + season + bmi + dm + acc
Stomach cancer	Stomach	Physical Activity	Duration in 90-Min Inactivity Bouts (Plain)	dur_day_IN_bts_90_min_pla	Tertile	T1	dur_day_IN_bts_90_min_plaCat1	independent_pattern	Independent Pattern	Reference	NA	0.688061221131884	Neutral	18	31910	95717	83	TRUE	sex + race + tdi + smoking + alcohol + all_cancer_fh + season + bmi + dm + acc
Stomach cancer	Stomach	Physical Activity	Duration in 90-Min Inactivity Bouts (Weighted)	dur_day_IN_bts_90_min_wei	Tertile	T1	dur_day_IN_bts_90_min_weiCat1	independent_pattern	Independent Pattern	Reference	NA	0.893385340787817	Neutral	17	31909	95717	83	TRUE	sex + race + tdi + smoking + alcohol + all_cancer_fh + season + bmi + dm + acc
Stomach cancer	Stomach	Physical Activity	Unbouted Inactivity Duration (Plain)	dur_day_IN_unbt_min_pla	Tertile	T1	dur_day_IN_unbt_min_plaCat1	independent_pattern	Independent Pattern	Reference	NA	0.991381484786941	Neutral	36	31900	95717	83	TRUE	sex + race + tdi + smoking + alcohol + all_cancer_fh + season + bmi + dm + acc
Stomach cancer	Stomach	Physical Activity	Unbouted Inactivity Duration (Weighted)	dur_day_IN_unbt_min_wei	Tertile	T1	dur_day_IN_unbt_min_weiCat1	independent_pattern	Independent Pattern	Reference	NA	0.905987706250654	Neutral	35	31901	95717	83	TRUE	sex + race + tdi + smoking + alcohol + all_cancer_fh + season + bmi + dm + acc
Stomach cancer	Stomach	Physical Activity	Duration in 1-5 Min LIPA Bouts (Plain)	dur_day_LIG_bts_1_5_min_pla	Tertile	T1	dur_day_LIG_bts_1_5_min_plaCat1	independent_pattern	Independent Pattern	Reference	NA	0.326440226143711	Neutral	32	31899	95717	83	TRUE	sex + race + tdi + smoking + alcohol + all_cancer_fh + season + bmi + dm + acc
Stomach cancer	Stomach	Physical Activity	Duration in 1-5 Min LIPA Bouts (Weighted)	dur_day_LIG_bts_1_5_min_wei	Tertile	T1	dur_day_LIG_bts_1_5_min_weiCat1	independent_pattern	Independent Pattern	Reference	NA	0.319408185863368	Neutral	33	31898	95717	83	TRUE	sex + race + tdi + smoking + alcohol + all_cancer_fh + season + bmi + dm + acc
Stomach cancer	Stomach	Physical Activity	Duration in 10-Min LIPA Bouts (Plain)	dur_day_LIG_bts_10_min_pla	Tertile	T1	dur_day_LIG_bts_10_min_plaCat1	independent_pattern	Independent Pattern	Reference	NA	0.607378217789958	Neutral	32	31906	95717	83	TRUE	sex + race + tdi + smoking + alcohol + all_cancer_fh + season + bmi + dm + acc
Stomach cancer	Stomach	Physical Activity	Duration in 10-Min LIPA Bouts (Weighted)	dur_day_LIG_bts_10_min_wei	Tertile	T1	dur_day_LIG_bts_10_min_weiCat1	independent_pattern	Independent Pattern	Reference	NA	0.274390367851228	Neutral	34	31906	95717	83	TRUE	sex + race + tdi + smoking + alcohol + all_cancer_fh + season + bmi + dm + acc
Stomach cancer	Stomach	Physical Activity	Duration in 5-10 Min LIPA Bouts (Plain)	dur_day_LIG_bts_5_10_min_pla	Tertile	T1	dur_day_LIG_bts_5_10_min_plaCat1	independent_pattern	Independent Pattern	Reference	NA	0.426250380033324	Neutral	39	31903	95717	83	TRUE	sex + race + tdi + smoking + alcohol + all_cancer_fh + season + bmi + dm + acc
Stomach cancer	Stomach	Physical Activity	Duration in 5-10 Min LIPA Bouts (Weighted)	dur_day_LIG_bts_5_10_min_wei	Tertile	T1	dur_day_LIG_bts_5_10_min_weiCat1	independent_pattern	Independent Pattern	Reference	NA	0.339878252554086	Neutral	39	31903	95717	83	TRUE	sex + race + tdi + smoking + alcohol + all_cancer_fh + season + bmi + dm + acc
Stomach cancer	Stomach	Physical Activity	Duration in 1-5 Min MVPA Bouts (Plain)	dur_day_MVPA_bts_1_5_min_pla	Tertile	T1	dur_day_MVPA_bts_1_5_min_plaCat1	independent_pattern	Independent Pattern	Reference	NA	0.656872032860891	Neutral	39	31897	95717	83	TRUE	sex + race + tdi + smoking + alcohol + all_cancer_fh + season + bmi + dm + acc
Stomach cancer	Stomach	Physical Activity	Duration in 1-5 Min MVPA Bouts (Weighted)	dur_day_MVPA_bts_1_5_min_wei	Tertile	T1	dur_day_MVPA_bts_1_5_min_weiCat1	independent_pattern	Independent Pattern	Reference	NA	0.534279557866253	Neutral	40	31897	95717	83	TRUE	sex + race + tdi + smoking + alcohol + all_cancer_fh + season + bmi + dm + acc
Stomach cancer	Stomach	Physical Activity	Duration in 10-Min MVPA Bouts (Plain)	dur_day_MVPA_bts_10_min_pla	Tertile	T1	dur_day_MVPA_bts_10_min_plaCat1	independent_pattern	Independent Pattern	Reference	NA	0.80257781098219	Neutral	29	31901	95717	83	TRUE	sex + race + tdi + smoking + alcohol + all_cancer_fh + season + bmi + dm + acc
Stomach cancer	Stomach	Physical Activity	Duration in 10-Min MVPA Bouts (Weighted)	dur_day_MVPA_bts_10_min_wei	Tertile	T1	dur_day_MVPA_bts_10_min_weiCat1	independent_pattern	Independent Pattern	Reference	NA	0.806147885197943	Neutral	29	31900	95717	83	TRUE	sex + race + tdi + smoking + alcohol + all_cancer_fh + season + bmi + dm + acc
Stomach cancer	Stomach	Physical Activity	Duration in 5-10 Min MVPA Bouts (Plain)	dur_day_MVPA_bts_5_10_min_pla	Tertile	T1	dur_day_MVPA_bts_5_10_min_plaCat1	independent_pattern	Independent Pattern	Reference	NA	0.325205173684479	Neutral	42	31902	95717	83	TRUE	sex + race + tdi + smoking + alcohol + all_cancer_fh + season + bmi + dm + acc
Stomach cancer	Stomach	Physical Activity	Duration in 5-10 Min MVPA Bouts (Weighted)	dur_day_MVPA_bts_5_10_min_wei	Tertile	T1	dur_day_MVPA_bts_5_10_min_weiCat1	independent_pattern	Independent Pattern	Reference	NA	0.851794393532229	Neutral	40	31902	95717	83	TRUE	sex + race + tdi + smoking + alcohol + all_cancer_fh + season + bmi + dm + acc
Stomach cancer	Stomach	Light	Evening Light	evening_light	Tertile	T1	evening_lightCat1	independent_pattern	Independent Pattern	Reference	NA	0.450294471580658	Neutral	25	31654	94948	83	TRUE	sex + race + tdi + smoking + alcohol + all_cancer_fh + season + bmi + dm + acc
Stomach cancer	Stomach	Circadian Rhythm	Extended Cosinor Alpha	cosinorExt_alpha	Tertile	T1	cosinorExt_alphaCat1	independent_pattern	Independent Pattern	Reference	NA	0.774625132977091	Neutral	23	31912	95717	83	TRUE	sex + race + tdi + smoking + alcohol + all_cancer_fh + season + bmi + dm + acc
Stomach cancer	Stomach	Circadian Rhythm	Extended Cosinor Amplitude	cosinorExt_amp	Tertile	T1	cosinorExt_ampCat1	independent_pattern	Independent Pattern	Reference	NA	0.0149200849102984	Neutral	44	31898	95717	83	TRUE	sex + race + tdi + smoking + alcohol + all_cancer_fh + season + bmi + dm + acc
Stomach cancer	Stomach	Circadian Rhythm	Extended Cosinor Beta	cosinorExt_beta	Tertile	T1	cosinorExt_betaCat1	independent_pattern	Independent Pattern	Reference	NA	0.0561969067177189	Neutral	22	31909	95717	83	TRUE	sex + race + tdi + smoking + alcohol + all_cancer_fh + season + bmi + dm + acc
Stomach cancer	Stomach	Circadian Rhythm	Extended Cosinor Minimum	cosinorExt_minimum	Tertile	T1	cosinorExt_minimumCat1	independent_pattern	Independent Pattern	Reference	NA	0.017083998401255	Neutral	16	31909	95717	83	TRUE	sex + race + tdi + smoking + alcohol + all_cancer_fh + season + bmi + dm + acc
Stomach cancer	Stomach	Physical Activity	Gini Index of Activity Fragment Durations During Waking Time	FRAG_Gini_dur_PA_day	Tertile	T1	FRAG_Gini_dur_PA_dayCat1	independent_pattern	Independent Pattern	Reference	NA	0.463300823816171	Neutral	30	31901	95714	83	TRUE	sex + race + tdi + smoking + alcohol + all_cancer_fh + season + bmi + dm + acc
Stomach cancer	Stomach	Physical Activity	Gini Index of Activity Fragment Durations During Waking Time (Plain)	FRAG_Gini_dur_PA_day_pla	Tertile	T1	FRAG_Gini_dur_PA_day_plaCat1	independent_pattern	Independent Pattern	Reference	NA	0.637463554215385	Neutral	35	31901	95712	83	TRUE	sex + race + tdi + smoking + alcohol + all_cancer_fh + season + bmi + dm + acc
Stomach cancer	Stomach	Physical Activity	Gini Index of Activity Fragment Durations During Waking Time (Weighted)	FRAG_Gini_dur_PA_day_wei	Tertile	T1	FRAG_Gini_dur_PA_day_weiCat1	independent_pattern	Independent Pattern	Reference	NA	0.420040620032018	Neutral	33	31900	95712	83	TRUE	sex + race + tdi + smoking + alcohol + all_cancer_fh + season + bmi + dm + acc
Stomach cancer	Stomach	Physical Activity	Gini Index of Inactivity Fragment Durations During Waking Time	FRAG_Gini_dur_IN_day	Tertile	T1	FRAG_Gini_dur_IN_dayCat1	independent_pattern	Independent Pattern	Reference	NA	0.641373917240245	Neutral	27	31901	95714	83	TRUE	sex + race + tdi + smoking + alcohol + all_cancer_fh + season + bmi + dm + acc
Stomach cancer	Stomach	Physical Activity	Gini Index of Inactivity Fragment Durations During Waking Time (Plain)	FRAG_Gini_dur_IN_day_pla	Tertile	T1	FRAG_Gini_dur_IN_day_plaCat1	independent_pattern	Independent Pattern	Reference	NA	0.278521304243002	Neutral	32	31904	95712	83	TRUE	sex + race + tdi + smoking + alcohol + all_cancer_fh + season + bmi + dm + acc
Stomach cancer	Stomach	Physical Activity	Gini Index of Inactivity Fragment Durations During Waking Time (Weighted)	FRAG_Gini_dur_IN_day_wei	Tertile	T1	FRAG_Gini_dur_IN_day_weiCat1	independent_pattern	Independent Pattern	Reference	NA	0.135444757229796	Neutral	33	31904	95712	83	TRUE	sex + race + tdi + smoking + alcohol + all_cancer_fh + season + bmi + dm + acc
Stomach cancer	Stomach	Circadian Rhythm	Interdaily Stability	IS	Tertile	T1	ISCat1	independent_pattern	Independent Pattern	Reference	NA	0.0106324926675208	Neutral	23	31910	95717	83	TRUE	sex + race + tdi + smoking + alcohol + all_cancer_fh + season + bmi + dm + acc
Stomach cancer	Stomach	Circadian Rhythm	Intradaily Variability	IV	Tertile	T1	IVCat1	independent_pattern	Independent Pattern	Reference	NA	0.793337180067605	Neutral	24	31907	95717	83	TRUE	sex + race + tdi + smoking + alcohol + all_cancer_fh + season + bmi + dm + acc
Stomach cancer	Stomach	Circadian Rhythm	L10 Activity Level	L10VALUE	Tertile	T1	L10VALUECat1	independent_pattern	Independent Pattern	Reference	NA	0.269713543524354	Neutral	34	31906	95717	83	TRUE	sex + race + tdi + smoking + alcohol + all_cancer_fh + season + bmi + dm + acc
Stomach cancer	Stomach	Circadian Rhythm	L10 Start Time	L10TIME_num	Tertile	T1	L10TIME_numCat1	independent_pattern	Independent Pattern	Reference	NA	0.0226267710000177	Neutral	18	31901	95717	83	TRUE	sex + race + tdi + smoking + alcohol + all_cancer_fh + season + bmi + dm + acc
Stomach cancer	Stomach	Circadian Rhythm	L5 Activity Level	L5VALUE	Tertile	T1	L5VALUECat1	independent_pattern	Independent Pattern	Reference	NA	0.358569864267949	Neutral	25	31914	95717	83	TRUE	sex + race + tdi + smoking + alcohol + all_cancer_fh + season + bmi + dm + acc
Stomach cancer	Stomach	Circadian Rhythm	L5 Start Time	L5TIME_num	Tertile	T1	L5TIME_numCat1	independent_pattern	Independent Pattern	Reference	NA	0.785510543510142	Neutral	25	31903	95717	83	TRUE	sex + race + tdi + smoking + alcohol + all_cancer_fh + season + bmi + dm + acc
Stomach cancer	Stomach	Circadian Rhythm	M10 Activity Level	M10VALUE	Tertile	T1	M10VALUECat1	independent_pattern	Independent Pattern	Reference	NA	0.862080815599065	Neutral	38	31899	95717	83	TRUE	sex + race + tdi + smoking + alcohol + all_cancer_fh + season + bmi + dm + acc
Stomach cancer	Stomach	Circadian Rhythm	M10 Start Time	M10TIME_num	Tertile	T1	M10TIME_numCat1	independent_pattern	Independent Pattern	Reference	NA	0.129433447939225	Neutral	37	31903	95717	83	TRUE	sex + race + tdi + smoking + alcohol + all_cancer_fh + season + bmi + dm + acc
Stomach cancer	Stomach	Circadian Rhythm	M5 Activity Level	M5VALUE	Tertile	T1	M5VALUECat1	independent_pattern	Independent Pattern	Reference	NA	0.572927710801418	Neutral	34	31899	95717	83	TRUE	sex + race + tdi + smoking + alcohol + all_cancer_fh + season + bmi + dm + acc
Stomach cancer	Stomach	Circadian Rhythm	M5 Start Time	M5TIME_num	Tertile	T1	M5TIME_numCat1	independent_pattern	Independent Pattern	Reference	NA	0.0601993933154924	Neutral	40	31903	95717	83	TRUE	sex + race + tdi + smoking + alcohol + all_cancer_fh + season + bmi + dm + acc
Stomach cancer	Stomach	Physical Activity	Mean Activity Fragment Duration During Waking Time	FRAG_mean_dur_PA_day	Tertile	T1	FRAG_mean_dur_PA_dayCat1	independent_pattern	Independent Pattern	Reference	NA	0.984924406075048	Neutral	35	31904	95716	83	TRUE	sex + race + tdi + smoking + alcohol + all_cancer_fh + season + bmi + dm + acc
Stomach cancer	Stomach	Physical Activity	Mean Activity Fragment Duration During Waking Time (Plain)	FRAG_mean_dur_PA_day_pla	Tertile	T1	FRAG_mean_dur_PA_day_plaCat1	independent_pattern	Independent Pattern	Reference	NA	0.725169343091931	Neutral	35	31905	95717	83	TRUE	sex + race + tdi + smoking + alcohol + all_cancer_fh + season + bmi + dm + acc
Stomach cancer	Stomach	Physical Activity	Mean Activity Fragment Duration During Waking Time (Weighted)	FRAG_mean_dur_PA_day_wei	Tertile	T1	FRAG_mean_dur_PA_day_weiCat1	independent_pattern	Independent Pattern	Reference	NA	0.795164216938241	Neutral	37	31905	95717	83	TRUE	sex + race + tdi + smoking + alcohol + all_cancer_fh + season + bmi + dm + acc
Stomach cancer	Stomach	Physical Activity	Mean Inactivity Fragment Duration During Waking Time	FRAG_mean_dur_IN_day	Tertile	T1	FRAG_mean_dur_IN_dayCat1	independent_pattern	Independent Pattern	Reference	NA	0.925462645729904	Neutral	20	31914	95716	83	TRUE	sex + race + tdi + smoking + alcohol + all_cancer_fh + season + bmi + dm + acc
Stomach cancer	Stomach	Physical Activity	Mean Inactivity Fragment Duration During Waking Time (Plain)	FRAG_mean_dur_IN_day_pla	Tertile	T1	FRAG_mean_dur_IN_day_plaCat1	independent_pattern	Independent Pattern	Reference	NA	0.858378730697064	Neutral	21	31915	95717	83	TRUE	sex + race + tdi + smoking + alcohol + all_cancer_fh + season + bmi + dm + acc
Stomach cancer	Stomach	Physical Activity	Mean Inactivity Fragment Duration During Waking Time (Weighted)	FRAG_mean_dur_IN_day_wei	Tertile	T1	FRAG_mean_dur_IN_day_weiCat1	independent_pattern	Independent Pattern	Reference	NA	0.704870142957711	Neutral	17	31914	95717	83	TRUE	sex + race + tdi + smoking + alcohol + all_cancer_fh + season + bmi + dm + acc
Stomach cancer	Stomach	Physical Activity	Mean LIPA Fragment Duration During Waking Time	FRAG_mean_dur_LIPA_day	Tertile	T1	FRAG_mean_dur_LIPA_dayCat1	independent_pattern	Independent Pattern	Reference	NA	0.355459213280891	Neutral	30	31908	95716	83	TRUE	sex + race + tdi + smoking + alcohol + all_cancer_fh + season + bmi + dm + acc
Stomach cancer	Stomach	Physical Activity	Mean LIPA Fragment Duration During Waking Time (Plain)	FRAG_mean_dur_LIPA_day_pla	Tertile	T1	FRAG_mean_dur_LIPA_day_plaCat1	independent_pattern	Independent Pattern	Reference	NA	0.0954159457862725	Neutral	32	31908	95716	83	TRUE	sex + race + tdi + smoking + alcohol + all_cancer_fh + season + bmi + dm + acc
Stomach cancer	Stomach	Physical Activity	Mean LIPA Fragment Duration During Waking Time (Weighted)	FRAG_mean_dur_LIPA_day_wei	Tertile	T1	FRAG_mean_dur_LIPA_day_weiCat1	independent_pattern	Independent Pattern	Reference	NA	0.0878374629656238	Neutral	31	31908	95716	83	TRUE	sex + race + tdi + smoking + alcohol + all_cancer_fh + season + bmi + dm + acc
Stomach cancer	Stomach	Physical Activity	Mean MVPA Fragment Duration During Waking Time	FRAG_mean_dur_MVPA_day	Tertile	T1	FRAG_mean_dur_MVPA_dayCat1	independent_pattern	Independent Pattern	Reference	NA	0.193912840983089	Neutral	22	31899	95698	83	TRUE	sex + race + tdi + smoking + alcohol + all_cancer_fh + season + bmi + dm + acc
Stomach cancer	Stomach	Physical Activity	Mean MVPA Fragment Duration During Waking Time (Plain)	FRAG_mean_dur_MVPA_day_pla	Tertile	T1	FRAG_mean_dur_MVPA_day_plaCat1	independent_pattern	Independent Pattern	Reference	NA	0.415418347523621	Neutral	26	31899	95698	83	TRUE	sex + race + tdi + smoking + alcohol + all_cancer_fh + season + bmi + dm + acc
Stomach cancer	Stomach	Physical Activity	Mean MVPA Fragment Duration During Waking Time (Weighted)	FRAG_mean_dur_MVPA_day_wei	Tertile	T1	FRAG_mean_dur_MVPA_day_weiCat1	independent_pattern	Independent Pattern	Reference	NA	0.44765365797296103	Neutral	25	31899	95698	83	TRUE	sex + race + tdi + smoking + alcohol + all_cancer_fh + season + bmi + dm + acc
Stomach cancer	Stomach	Light	Morning Light	morning_light	Tertile	T1	morning_lightCat1	independent_pattern	Independent Pattern	Reference	NA	0.729489451073606	Neutral	29	31652	94948	83	TRUE	sex + race + tdi + smoking + alcohol + all_cancer_fh + season + bmi + dm + acc
Stomach cancer	Stomach	Light	Night Light	night_light	Tertile	T1	night_lightCat1	independent_pattern	Independent Pattern	Reference	NA	0.703605059217885	Neutral	29	31647	94948	83	TRUE	sex + race + tdi + smoking + alcohol + all_cancer_fh + season + bmi + dm + acc
Stomach cancer	Stomach	Light	Nighttime Light	nighttime_light	Tertile	T1	nighttime_lightCat1	independent_pattern	Independent Pattern	Reference	NA	0.100807754317873	Neutral	27	31652	94948	83	TRUE	sex + race + tdi + smoking + alcohol + all_cancer_fh + season + bmi + dm + acc
Stomach cancer	Stomach	Sleep	Number of Sleep Period Bouts	number_sib_sleepperiod_AD_T5A5_mn	Tertile	T1	number_sib_sleepperiod_AD_T5A5_mnCat1	independent_pattern	Independent Pattern	Reference	NA	0.952590740100911	Neutral	27	31902	95717	83	TRUE	sex + race + tdi + smoking + alcohol + all_cancer_fh + season + bmi + dm + acc
Stomach cancer	Stomach	Physical Activity	Number of Sustained Inactivity Bouts During Waking Hours	number_sib_wakinghours_AD_T5A5_mn	Tertile	T1	number_sib_wakinghours_AD_T5A5_mnCat1	independent_pattern	Independent Pattern	Reference	NA	0.346021036849849	Neutral	20	31916	95717	83	TRUE	sex + race + tdi + smoking + alcohol + all_cancer_fh + season + bmi + dm + acc
Stomach cancer	Stomach	Physical Activity	Number of 1-5 Min LIPA Bouts (Plain)	Nbouts_day_LIG_bts_1_5_pla	Tertile	T1	Nbouts_day_LIG_bts_1_5_plaCat1	independent_pattern	Independent Pattern	Reference	NA	0.242754103062287	Neutral	34	31898	95717	83	TRUE	sex + race + tdi + smoking + alcohol + all_cancer_fh + season + bmi + dm + acc
Stomach cancer	Stomach	Physical Activity	Number of 1-5 Min LIPA Bouts (Weighted)	Nbouts_day_LIG_bts_1_5_wei	Tertile	T1	Nbouts_day_LIG_bts_1_5_weiCat1	independent_pattern	Independent Pattern	Reference	NA	0.314809107203001	Neutral	35	31898	95717	83	TRUE	sex + race + tdi + smoking + alcohol + all_cancer_fh + season + bmi + dm + acc
Stomach cancer	Stomach	Physical Activity	Number of 1-5 Min MVPA Bouts (Plain)	Nbouts_day_MVPA_bts_1_5_pla	Tertile	T1	Nbouts_day_MVPA_bts_1_5_plaCat1	independent_pattern	Independent Pattern	Reference	NA	0.710735224987026	Neutral	39	31897	95717	83	TRUE	sex + race + tdi + smoking + alcohol + all_cancer_fh + season + bmi + dm + acc
Stomach cancer	Stomach	Physical Activity	Number of 1-5 Min MVPA Bouts (Weighted)	Nbouts_day_MVPA_bts_1_5_wei	Tertile	T1	Nbouts_day_MVPA_bts_1_5_weiCat1	independent_pattern	Independent Pattern	Reference	NA	0.471704593163189	Neutral	41	31897	95717	83	TRUE	sex + race + tdi + smoking + alcohol + all_cancer_fh + season + bmi + dm + acc
Stomach cancer	Stomach	Physical Activity	Number of 10-20 Min Inactivity Bouts (Plain)	Nbouts_day_IN_bts_10_20_pla	Tertile	T1	Nbouts_day_IN_bts_10_20_plaCat1	independent_pattern	Independent Pattern	Reference	NA	0.297820419870906	Neutral	31	31902	95717	83	TRUE	sex + race + tdi + smoking + alcohol + all_cancer_fh + season + bmi + dm + acc
Stomach cancer	Stomach	Physical Activity	Number of 10-20 Min Inactivity Bouts (Weighted)	Nbouts_day_IN_bts_10_20_wei	Tertile	T1	Nbouts_day_IN_bts_10_20_weiCat1	independent_pattern	Independent Pattern	Reference	NA	0.557606645983899	Neutral	32	31901	95717	83	TRUE	sex + race + tdi + smoking + alcohol + all_cancer_fh + season + bmi + dm + acc
Stomach cancer	Stomach	Physical Activity	Number of 10-Min LIPA Bouts (Plain)	Nbouts_day_LIG_bts_10_pla	Tertile	T1	Nbouts_day_LIG_bts_10_plaCat1	independent_pattern	Independent Pattern	Reference	NA	0.755088858716893	Neutral	31	31906	95717	83	TRUE	sex + race + tdi + smoking + alcohol + all_cancer_fh + season + bmi + dm + acc
Stomach cancer	Stomach	Physical Activity	Number of 10-Min LIPA Bouts (Weighted)	Nbouts_day_LIG_bts_10_wei	Tertile	T1	Nbouts_day_LIG_bts_10_weiCat1	independent_pattern	Independent Pattern	Reference	NA	0.778476742364809	Neutral	32	31906	95717	83	TRUE	sex + race + tdi + smoking + alcohol + all_cancer_fh + season + bmi + dm + acc
Stomach cancer	Stomach	Physical Activity	Number of 10-Min MVPA Bouts (Plain)	Nbouts_day_MVPA_bts_10_pla	Tertile	T1	Nbouts_day_MVPA_bts_10_plaCat1	independent_pattern	Independent Pattern	Reference	NA	0.174706803940251	Neutral	29	31901	95717	83	TRUE	sex + race + tdi + smoking + alcohol + all_cancer_fh + season + bmi + dm + acc
Stomach cancer	Stomach	Physical Activity	Number of 10-Min MVPA Bouts (Weighted)	Nbouts_day_MVPA_bts_10_wei	Tertile	T1	Nbouts_day_MVPA_bts_10_weiCat1	independent_pattern	Independent Pattern	Reference	NA	0.226265370089072	Neutral	30	31900	95717	83	TRUE	sex + race + tdi + smoking + alcohol + all_cancer_fh + season + bmi + dm + acc
Stomach cancer	Stomach	Physical Activity	Number of 20-30 Min Inactivity Bouts (Plain)	Nbouts_day_IN_bts_20_30_pla	Tertile	T1	Nbouts_day_IN_bts_20_30_plaCat1	independent_pattern	Independent Pattern	Reference	NA	0.785840826175429	Neutral	28	31908	95717	83	TRUE	sex + race + tdi + smoking + alcohol + all_cancer_fh + season + bmi + dm + acc
Stomach cancer	Stomach	Physical Activity	Number of 20-30 Min Inactivity Bouts (Weighted)	Nbouts_day_IN_bts_20_30_wei	Tertile	T1	Nbouts_day_IN_bts_20_30_weiCat1	independent_pattern	Independent Pattern	Reference	NA	0.520455554052346	Neutral	29	31909	95717	83	TRUE	sex + race + tdi + smoking + alcohol + all_cancer_fh + season + bmi + dm + acc
Stomach cancer	Stomach	Physical Activity	Number of 30-60 Min Inactivity Bouts (Plain)	Nbouts_day_IN_bts_30_60_pla	Tertile	T1	Nbouts_day_IN_bts_30_60_plaCat1	independent_pattern	Independent Pattern	Reference	NA	0.166177988356468	Neutral	21	31910	95717	83	TRUE	sex + race + tdi + smoking + alcohol + all_cancer_fh + season + bmi + dm + acc
Stomach cancer	Stomach	Physical Activity	Number of 30-60 Min Inactivity Bouts (Weighted)	Nbouts_day_IN_bts_30_60_wei	Tertile	T1	Nbouts_day_IN_bts_30_60_weiCat1	independent_pattern	Independent Pattern	Reference	NA	0.20288656289707	Neutral	22	31909	95717	83	TRUE	sex + race + tdi + smoking + alcohol + all_cancer_fh + season + bmi + dm + acc
Stomach cancer	Stomach	Physical Activity	Number of 5-10 Min LIPA Bouts (Plain)	Nbouts_day_LIG_bts_5_10_pla	Tertile	T1	Nbouts_day_LIG_bts_5_10_plaCat1	independent_pattern	Independent Pattern	Reference	NA	0.27015853917455	Neutral	39	31905	95717	83	TRUE	sex + race + tdi + smoking + alcohol + all_cancer_fh + season + bmi + dm + acc
Stomach cancer	Stomach	Physical Activity	Number of 5-10 Min LIPA Bouts (Weighted)	Nbouts_day_LIG_bts_5_10_wei	Tertile	T1	Nbouts_day_LIG_bts_5_10_weiCat1	independent_pattern	Independent Pattern	Reference	NA	0.347360408459414	Neutral	38	31906	95717	83	TRUE	sex + race + tdi + smoking + alcohol + all_cancer_fh + season + bmi + dm + acc
Stomach cancer	Stomach	Physical Activity	Number of 5-10 Min MVPA Bouts (Plain)	Nbouts_day_MVPA_bts_5_10_pla	Tertile	T1	Nbouts_day_MVPA_bts_5_10_plaCat1	independent_pattern	Independent Pattern	Reference	NA	0.662753670202085	Neutral	39	31901	95717	83	TRUE	sex + race + tdi + smoking + alcohol + all_cancer_fh + season + bmi + dm + acc
Stomach cancer	Stomach	Physical Activity	Number of 5-10 Min MVPA Bouts (Weighted)	Nbouts_day_MVPA_bts_5_10_wei	Tertile	T1	Nbouts_day_MVPA_bts_5_10_weiCat1	independent_pattern	Independent Pattern	Reference	NA	0.82298983977749	Neutral	39	31901	95717	83	TRUE	sex + race + tdi + smoking + alcohol + all_cancer_fh + season + bmi + dm + acc
Stomach cancer	Stomach	Physical Activity	Number of 60-90 Min Inactivity Bouts (Plain)	Nbouts_day_IN_bts_60_90_pla	Tertile	T1	Nbouts_day_IN_bts_60_90_plaCat1	independent_pattern	Independent Pattern	Reference	NA	0.514466724297024	Neutral	24	31907	95717	83	TRUE	sex + race + tdi + smoking + alcohol + all_cancer_fh + season + bmi + dm + acc
Stomach cancer	Stomach	Physical Activity	Number of 60-90 Min Inactivity Bouts (Weighted)	Nbouts_day_IN_bts_60_90_wei	Tertile	T1	Nbouts_day_IN_bts_60_90_weiCat1	independent_pattern	Independent Pattern	Reference	NA	0.168981865195261	Neutral	27	31908	95717	83	TRUE	sex + race + tdi + smoking + alcohol + all_cancer_fh + season + bmi + dm + acc
Stomach cancer	Stomach	Physical Activity	Number of 90-Min Inactivity Bouts (Plain)	Nbouts_day_IN_bts_90_pla	Tertile	T1	Nbouts_day_IN_bts_90_plaCat1	independent_pattern	Independent Pattern	Reference	NA	0.745499158773334	Neutral	17	31908	95717	83	TRUE	sex + race + tdi + smoking + alcohol + all_cancer_fh + season + bmi + dm + acc
Stomach cancer	Stomach	Physical Activity	Number of 90-Min Inactivity Bouts (Weighted)	Nbouts_day_IN_bts_90_wei	Tertile	T1	Nbouts_day_IN_bts_90_weiCat1	independent_pattern	Independent Pattern	Reference	NA	0.673915753563196	Neutral	18	31908	95717	83	TRUE	sex + race + tdi + smoking + alcohol + all_cancer_fh + season + bmi + dm + acc
Stomach cancer	Stomach	Physical Activity	Number of Activity Fragments During Sleep Period	FRAG_Nfrag_PA_spt	Tertile	T1	FRAG_Nfrag_PA_sptCat1	independent_pattern	Independent Pattern	Reference	NA	0.189002852448404	Neutral	30	31910	95717	83	TRUE	sex + race + tdi + smoking + alcohol + all_cancer_fh + season + bmi + dm + acc
Stomach cancer	Stomach	Physical Activity	Number of Activity Fragments During Waking Time	FRAG_Nfrag_PA_day	Tertile	T1	FRAG_Nfrag_PA_dayCat1	independent_pattern	Independent Pattern	Reference	NA	0.593032648775628	Neutral	36	31906	95717	83	TRUE	sex + race + tdi + smoking + alcohol + all_cancer_fh + season + bmi + dm + acc
Stomach cancer	Stomach	Physical Activity	Number of Activity Fragments During Waking Time (Plain)	FRAG_Nfrag_PA_day_pla	Tertile	T1	FRAG_Nfrag_PA_day_plaCat1	independent_pattern	Independent Pattern	Reference	NA	0.988525928064425	Neutral	35	31905	95717	83	TRUE	sex + race + tdi + smoking + alcohol + all_cancer_fh + season + bmi + dm + acc
Stomach cancer	Stomach	Physical Activity	Number of Activity Fragments During Waking Time (Weighted)	FRAG_Nfrag_PA_day_wei	Tertile	T1	FRAG_Nfrag_PA_day_weiCat1	independent_pattern	Independent Pattern	Reference	NA	0.975336374904521	Neutral	33	31904	95717	83	TRUE	sex + race + tdi + smoking + alcohol + all_cancer_fh + season + bmi + dm + acc
Stomach cancer	Stomach	Physical Activity	Number of Activity-to-Inactivity Transitions During Waking Time	FRAG_Nfrag_PA2IN_day	Tertile	T1	FRAG_Nfrag_PA2IN_dayCat1	independent_pattern	Independent Pattern	Reference	NA	0.593032648775628	Neutral	36	31906	95717	83	TRUE	sex + race + tdi + smoking + alcohol + all_cancer_fh + season + bmi + dm + acc
Stomach cancer	Stomach	Physical Activity	Number of Activity-to-Inactivity Transitions During Waking Time (Plain)	FRAG_Nfrag_PA2IN_day_pla	Tertile	T1	FRAG_Nfrag_PA2IN_day_plaCat1	independent_pattern	Independent Pattern	Reference	NA	0.988525928064425	Neutral	35	31905	95717	83	TRUE	sex + race + tdi + smoking + alcohol + all_cancer_fh + season + bmi + dm + acc
Stomach cancer	Stomach	Physical Activity	Number of Activity-to-Inactivity Transitions During Waking Time (Weighted)	FRAG_Nfrag_PA2IN_day_wei	Tertile	T1	FRAG_Nfrag_PA2IN_day_weiCat1	independent_pattern	Independent Pattern	Reference	NA	0.975336374904521	Neutral	33	31904	95717	83	TRUE	sex + race + tdi + smoking + alcohol + all_cancer_fh + season + bmi + dm + acc
Stomach cancer	Stomach	Sleep	Number of Awakenings	number_of_awakenings_AD_T5A5_mn	Tertile	T1	number_of_awakenings_AD_T5A5_mnCat1	independent_pattern	Independent Pattern	Reference	NA	0.952590740100911	Neutral	27	31902	95717	83	TRUE	sex + race + tdi + smoking + alcohol + all_cancer_fh + season + bmi + dm + acc
Stomach cancer	Stomach	Physical Activity	Number of IN Fragments per Minute IN IN During Waking Time	FRAG_NFragPM_IN_day	Tertile	T1	FRAG_NFragPM_IN_dayCat1	independent_pattern	Independent Pattern	Reference	NA	0.949745088937584	Neutral	36	31898	95716	83	TRUE	sex + race + tdi + smoking + alcohol + all_cancer_fh + season + bmi + dm + acc
Stomach cancer	Stomach	Physical Activity	Number of IN Fragments per Minute IN IN During Waking Time (Plain)	FRAG_NFragPM_IN_day_pla	Tertile	T1	FRAG_NFragPM_IN_day_plaCat1	independent_pattern	Independent Pattern	Reference	NA	0.778651764773528	Neutral	36	31898	95717	83	TRUE	sex + race + tdi + smoking + alcohol + all_cancer_fh + season + bmi + dm + acc
Stomach cancer	Stomach	Physical Activity	Number of IN Fragments per Minute IN IN During Waking Time (Weighted)	FRAG_NFragPM_IN_day_wei	Tertile	T1	FRAG_NFragPM_IN_day_weiCat1	independent_pattern	Independent Pattern	Reference	NA	0.979445832525147	Neutral	35	31899	95717	83	TRUE	sex + race + tdi + smoking + alcohol + all_cancer_fh + season + bmi + dm + acc
Stomach cancer	Stomach	Physical Activity	Number of Inactivity Fragments During Sleep Period	FRAG_Nfrag_IN_spt	Tertile	T1	FRAG_Nfrag_IN_sptCat1	independent_pattern	Independent Pattern	Reference	NA	0.188986062899501	Neutral	30	31910	95717	83	TRUE	sex + race + tdi + smoking + alcohol + all_cancer_fh + season + bmi + dm + acc
Stomach cancer	Stomach	Physical Activity	Number of Inactivity Fragments During Waking Time	FRAG_Nfrag_IN_day	Tertile	T1	FRAG_Nfrag_IN_dayCat1	independent_pattern	Independent Pattern	Reference	NA	0.586596155831732	Neutral	36	31906	95717	83	TRUE	sex + race + tdi + smoking + alcohol + all_cancer_fh + season + bmi + dm + acc
Stomach cancer	Stomach	Physical Activity	Number of Inactivity Fragments During Waking Time (Plain)	FRAG_Nfrag_IN_day_pla	Tertile	T1	FRAG_Nfrag_IN_day_plaCat1	independent_pattern	Independent Pattern	Reference	NA	0.878162804722284	Neutral	35	31905	95717	83	TRUE	sex + race + tdi + smoking + alcohol + all_cancer_fh + season + bmi + dm + acc
Stomach cancer	Stomach	Physical Activity	Number of Inactivity Fragments During Waking Time (Weighted)	FRAG_Nfrag_IN_day_wei	Tertile	T1	FRAG_Nfrag_IN_day_weiCat1	independent_pattern	Independent Pattern	Reference	NA	0.846315591949287	Neutral	33	31906	95717	83	TRUE	sex + race + tdi + smoking + alcohol + all_cancer_fh + season + bmi + dm + acc
Stomach cancer	Stomach	Physical Activity	Number of Inactivity-to-Activity Transitions During Waking Time	FRAG_Nfrag_IN2PA_day	Tertile	T1	FRAG_Nfrag_IN2PA_dayCat1	independent_pattern	Independent Pattern	Reference	NA	0.586596155831732	Neutral	36	31906	95717	83	TRUE	sex + race + tdi + smoking + alcohol + all_cancer_fh + season + bmi + dm + acc
Stomach cancer	Stomach	Physical Activity	Number of Inactivity-to-Activity Transitions During Waking Time (Plain)	FRAG_Nfrag_IN2PA_day_pla	Tertile	T1	FRAG_Nfrag_IN2PA_day_plaCat1	independent_pattern	Independent Pattern	Reference	NA	0.878162804722284	Neutral	35	31905	95717	83	TRUE	sex + race + tdi + smoking + alcohol + all_cancer_fh + season + bmi + dm + acc
Stomach cancer	Stomach	Physical Activity	Number of Inactivity-to-Activity Transitions During Waking Time (Weighted)	FRAG_Nfrag_IN2PA_day_wei	Tertile	T1	FRAG_Nfrag_IN2PA_day_weiCat1	independent_pattern	Independent Pattern	Reference	NA	0.846315591949287	Neutral	33	31906	95717	83	TRUE	sex + race + tdi + smoking + alcohol + all_cancer_fh + season + bmi + dm + acc
Stomach cancer	Stomach	Physical Activity	Number of Inactivity-to-LIPA Transitions During Waking Time	FRAG_Nfrag_IN2LIPA_day	Tertile	T1	FRAG_Nfrag_IN2LIPA_dayCat1	independent_pattern	Independent Pattern	Reference	NA	0.980810512349935	Neutral	34	31906	95717	83	TRUE	sex + race + tdi + smoking + alcohol + all_cancer_fh + season + bmi + dm + acc
Stomach cancer	Stomach	Physical Activity	Number of Inactivity-to-LIPA Transitions During Waking Time (Plain)	FRAG_Nfrag_IN2LIPA_day_pla	Tertile	T1	FRAG_Nfrag_IN2LIPA_day_plaCat1	independent_pattern	Independent Pattern	Reference	NA	0.84299108901935	Neutral	34	31903	95717	83	TRUE	sex + race + tdi + smoking + alcohol + all_cancer_fh + season + bmi + dm + acc
Stomach cancer	Stomach	Physical Activity	Number of Inactivity-to-LIPA Transitions During Waking Time (Weighted)	FRAG_Nfrag_IN2LIPA_day_wei	Tertile	T1	FRAG_Nfrag_IN2LIPA_day_weiCat1	independent_pattern	Independent Pattern	Reference	NA	0.942416468230784	Neutral	33	31904	95717	83	TRUE	sex + race + tdi + smoking + alcohol + all_cancer_fh + season + bmi + dm + acc
Stomach cancer	Stomach	Physical Activity	Number of Inactivity-to-MVPA Transitions During Waking Time	FRAG_Nfrag_IN2MVPA_day	Tertile	T1	FRAG_Nfrag_IN2MVPA_dayCat1	independent_pattern	Independent Pattern	Reference	NA	0.87630799129188	Neutral	35	31901	95717	83	TRUE	sex + race + tdi + smoking + alcohol + all_cancer_fh + season + bmi + dm + acc
Stomach cancer	Stomach	Physical Activity	Number of Inactivity-to-MVPA Transitions During Waking Time (Plain)	FRAG_Nfrag_IN2MVPA_day_pla	Tertile	T1	FRAG_Nfrag_IN2MVPA_day_plaCat1	independent_pattern	Independent Pattern	Reference	NA	0.913636545702974	Neutral	35	31899	95717	83	TRUE	sex + race + tdi + smoking + alcohol + all_cancer_fh + season + bmi + dm + acc
Stomach cancer	Stomach	Physical Activity	Number of Inactivity-to-MVPA Transitions During Waking Time (Weighted)	FRAG_Nfrag_IN2MVPA_day_wei	Tertile	T1	FRAG_Nfrag_IN2MVPA_day_weiCat1	independent_pattern	Independent Pattern	Reference	NA	0.924331453737232	Neutral	35	31899	95717	83	TRUE	sex + race + tdi + smoking + alcohol + all_cancer_fh + season + bmi + dm + acc
Stomach cancer	Stomach	Physical Activity	Number of LIPA Fragments During Waking Time	FRAG_Nfrag_LIPA_day	Tertile	T1	FRAG_Nfrag_LIPA_dayCat1	independent_pattern	Independent Pattern	Reference	NA	0.408017985816834	Neutral	38	31900	95717	83	TRUE	sex + race + tdi + smoking + alcohol + all_cancer_fh + season + bmi + dm + acc
Stomach cancer	Stomach	Physical Activity	Number of LIPA Fragments During Waking Time (Plain)	FRAG_Nfrag_LIPA_day_pla	Tertile	T1	FRAG_Nfrag_LIPA_day_plaCat1	independent_pattern	Independent Pattern	Reference	NA	0.448580226548477	Neutral	37	31899	95717	83	TRUE	sex + race + tdi + smoking + alcohol + all_cancer_fh + season + bmi + dm + acc
Stomach cancer	Stomach	Physical Activity	Number of LIPA Fragments During Waking Time (Weighted)	FRAG_Nfrag_LIPA_day_wei	Tertile	T1	FRAG_Nfrag_LIPA_day_weiCat1	independent_pattern	Independent Pattern	Reference	NA	0.581943993184678	Neutral	37	31898	95717	83	TRUE	sex + race + tdi + smoking + alcohol + all_cancer_fh + season + bmi + dm + acc
Stomach cancer	Stomach	Physical Activity	Number of MVPA Fragments During Waking Time	FRAG_Nfrag_MVPA_day	Tertile	T1	FRAG_Nfrag_MVPA_dayCat1	independent_pattern	Independent Pattern	Reference	NA	0.50646463925397	Neutral	38	31900	95717	83	TRUE	sex + race + tdi + smoking + alcohol + all_cancer_fh + season + bmi + dm + acc
Stomach cancer	Stomach	Physical Activity	Number of MVPA Fragments During Waking Time (Plain)	FRAG_Nfrag_MVPA_day_pla	Tertile	T1	FRAG_Nfrag_MVPA_day_plaCat1	independent_pattern	Independent Pattern	Reference	NA	0.315073645821335	Neutral	44	31898	95717	83	TRUE	sex + race + tdi + smoking + alcohol + all_cancer_fh + season + bmi + dm + acc
Stomach cancer	Stomach	Physical Activity	Number of MVPA Fragments During Waking Time (Weighted)	FRAG_Nfrag_MVPA_day_wei	Tertile	T1	FRAG_Nfrag_MVPA_day_weiCat1	independent_pattern	Independent Pattern	Reference	NA	0.311571640293749	Neutral	44	31898	95717	83	TRUE	sex + race + tdi + smoking + alcohol + all_cancer_fh + season + bmi + dm + acc
Stomach cancer	Stomach	Physical Activity	Number of PA Fragments per Minute IN PA During Waking Time	FRAG_NFragPM_PA_day	Tertile	T1	FRAG_NFragPM_PA_dayCat1	independent_pattern	Independent Pattern	Reference	NA	0.898518145633114	Neutral	24	31906	95716	83	TRUE	sex + race + tdi + smoking + alcohol + all_cancer_fh + season + bmi + dm + acc
Stomach cancer	Stomach	Physical Activity	Number of PA Fragments per Minute IN PA During Waking Time (Plain)	FRAG_NFragPM_PA_day_pla	Tertile	T1	FRAG_NFragPM_PA_day_plaCat1	independent_pattern	Independent Pattern	Reference	NA	0.630334680332533	Neutral	26	31906	95717	83	TRUE	sex + race + tdi + smoking + alcohol + all_cancer_fh + season + bmi + dm + acc
Stomach cancer	Stomach	Physical Activity	Number of PA Fragments per Minute IN PA During Waking Time (Weighted)	FRAG_NFragPM_PA_day_wei	Tertile	T1	FRAG_NFragPM_PA_day_weiCat1	independent_pattern	Independent Pattern	Reference	NA	0.767378419266063	Neutral	26	31906	95717	83	TRUE	sex + race + tdi + smoking + alcohol + all_cancer_fh + season + bmi + dm + acc
Stomach cancer	Stomach	Sleep	Number of Sleep Fragments During Sleep Period	FRAG_Nfrag_sleep_spt	Tertile	T1	FRAG_Nfrag_sleep_sptCat1	independent_pattern	Independent Pattern	Reference	NA	0.554713419973121	Neutral	30	31907	95717	83	TRUE	sex + race + tdi + smoking + alcohol + all_cancer_fh + season + bmi + dm + acc
Stomach cancer	Stomach	Physical Activity	Number of Wake Fragments During Sleep Period	FRAG_Nfrag_wake_spt	Tertile	T1	FRAG_Nfrag_wake_sptCat1	independent_pattern	Independent Pattern	Reference	NA	0.554756043679458	Neutral	30	31907	95717	83	TRUE	sex + race + tdi + smoking + alcohol + all_cancer_fh + season + bmi + dm + acc
Stomach cancer	Stomach	Step Count	Peak 30-Minute Cadence	mean_peak_30min_cadence	Tertile	T1	mean_peak_30min_cadenceCat1	independent_pattern	Independent Pattern	Reference	NA	0.61564423274978	Neutral	32	31902	95717	83	TRUE	sex + race + tdi + smoking + alcohol + all_cancer_fh + season + bmi + dm + acc
Stomach cancer	Stomach	Physical Activity	Power-Law Alpha of Activity Fragment Durations During Waking Time	FRAG_alpha_dur_PA_day	Tertile	T1	FRAG_alpha_dur_PA_dayCat1	independent_pattern	Independent Pattern	Reference	NA	0.0970836328133299	Neutral	24	31904	95714	83	TRUE	sex + race + tdi + smoking + alcohol + all_cancer_fh + season + bmi + dm + acc
Stomach cancer	Stomach	Physical Activity	Power-Law Alpha of Activity Fragment Durations During Waking Time (Plain)	FRAG_alpha_dur_PA_day_pla	Tertile	T1	FRAG_alpha_dur_PA_day_plaCat1	independent_pattern	Independent Pattern	Reference	NA	0.254803716042117	Neutral	25	31903	95712	83	TRUE	sex + race + tdi + smoking + alcohol + all_cancer_fh + season + bmi + dm + acc
Stomach cancer	Stomach	Physical Activity	Power-Law Alpha of Activity Fragment Durations During Waking Time (Weighted)	FRAG_alpha_dur_PA_day_wei	Tertile	T1	FRAG_alpha_dur_PA_day_weiCat1	independent_pattern	Independent Pattern	Reference	NA	0.141114565054148	Neutral	24	31903	95712	83	TRUE	sex + race + tdi + smoking + alcohol + all_cancer_fh + season + bmi + dm + acc
Stomach cancer	Stomach	Physical Activity	Power-Law Alpha of Inactivity Fragment Durations During Waking Time	FRAG_alpha_dur_IN_day	Tertile	T1	FRAG_alpha_dur_IN_dayCat1	independent_pattern	Independent Pattern	Reference	NA	0.425776760640395	Neutral	41	31898	95714	83	TRUE	sex + race + tdi + smoking + alcohol + all_cancer_fh + season + bmi + dm + acc
Stomach cancer	Stomach	Physical Activity	Power-Law Alpha of Inactivity Fragment Durations During Waking Time (Plain)	FRAG_alpha_dur_IN_day_pla	Tertile	T1	FRAG_alpha_dur_IN_day_plaCat1	independent_pattern	Independent Pattern	Reference	NA	0.436026563481426	Neutral	41	31897	95712	83	TRUE	sex + race + tdi + smoking + alcohol + all_cancer_fh + season + bmi + dm + acc
Stomach cancer	Stomach	Physical Activity	Power-Law Alpha of Inactivity Fragment Durations During Waking Time (Weighted)	FRAG_alpha_dur_IN_day_wei	Tertile	T1	FRAG_alpha_dur_IN_day_weiCat1	independent_pattern	Independent Pattern	Reference	NA	0.654280927346208	Neutral	40	31897	95712	83	TRUE	sex + race + tdi + smoking + alcohol + all_cancer_fh + season + bmi + dm + acc
Stomach cancer	Stomach	Circadian Rhythm	Relative Amplitude	RA	Tertile	T1	RACat1	independent_pattern	Independent Pattern	Reference	NA	0.308944945268219	Neutral	38	31897	95717	83	TRUE	sex + race + tdi + smoking + alcohol + all_cancer_fh + season + bmi + dm + acc
Stomach cancer	Stomach	Circadian Rhythm	Self-Similarity Parameter	SSP	Tertile	T1	SSPCat1	independent_pattern	Independent Pattern	Reference	NA	0.448500370306766	Neutral	31	31905	95717	83	TRUE	sex + race + tdi + smoking + alcohol + all_cancer_fh + season + bmi + dm + acc
Stomach cancer	Stomach	Sleep	Sleep Efficiency After Onset (Plain)	sleep_efficiency_after_onset_pla	Tertile	T1	sleep_efficiency_after_onset_plaCat1	independent_pattern	Independent Pattern	Reference	NA	0.36318945897939	Neutral	30	31893	95717	83	TRUE	sex + race + tdi + smoking + alcohol + all_cancer_fh + season + bmi + dm + acc
Stomach cancer	Stomach	Sleep	Sleep Regularity Index	SleepRegularityIndex2	Tertile	T1	SleepRegularityIndex2Cat1	independent_pattern	Independent Pattern	Reference	NA	0.253931140574221	Neutral	28	31863	95603	83	TRUE	sex + race + tdi + smoking + alcohol + all_cancer_fh + season + bmi + dm + acc
Stomach cancer	Stomach	Sleep	Sleep Duration Within Sleep Period Time	SleepDurationInSpt_AD_T5A5_mn	Tertile	T1	SleepDurationInSpt_AD_T5A5_mnCat1	independent_pattern	Independent Pattern	Reference	NA	0.678510167270674	Neutral	34	31898	95717	83	TRUE	sex + race + tdi + smoking + alcohol + all_cancer_fh + season + bmi + dm + acc
Stomach cancer	Stomach	Sleep	Sleep Period Time Duration	SptDuration_AD_T5A5_mn	Tertile	T1	SptDuration_AD_T5A5_mnCat1	independent_pattern	Independent Pattern	Reference	NA	0.64095876610486	Neutral	33	31901	95717	83	TRUE	sex + race + tdi + smoking + alcohol + all_cancer_fh + season + bmi + dm + acc
Stomach cancer	Stomach	Physical Activity	Standard Deviation of Inactivity Fragment Durations During Waking Time	FRAG_SD_dur_IN_day	Tertile	T1	FRAG_SD_dur_IN_dayCat1	independent_pattern	Independent Pattern	Reference	NA	0.705008711881411	Neutral	16	31908	95714	83	TRUE	sex + race + tdi + smoking + alcohol + all_cancer_fh + season + bmi + dm + acc
Stomach cancer	Stomach	Physical Activity	Standard Deviation of Inactivity Fragment Durations During Waking Time (Plain)	FRAG_SD_dur_IN_day_pla	Tertile	T1	FRAG_SD_dur_IN_day_plaCat1	independent_pattern	Independent Pattern	Reference	NA	0.800114488382572	Neutral	19	31908	95712	83	TRUE	sex + race + tdi + smoking + alcohol + all_cancer_fh + season + bmi + dm + acc
Stomach cancer	Stomach	Physical Activity	Standard Deviation of Inactivity Fragment Durations During Waking Time (Weighted)	FRAG_SD_dur_IN_day_wei	Tertile	T1	FRAG_SD_dur_IN_day_weiCat1	independent_pattern	Independent Pattern	Reference	NA	0.775120687095671	Neutral	18	31909	95712	83	TRUE	sex + race + tdi + smoking + alcohol + all_cancer_fh + season + bmi + dm + acc
Stomach cancer	Stomach	Physical Activity	Standard Deviation of Physical Activity Fragment Durations During Waking Time	FRAG_SD_dur_PA_day	Tertile	T1	FRAG_SD_dur_PA_dayCat1	independent_pattern	Independent Pattern	Reference	NA	0.999983106817049	Neutral	31	31899	95714	83	TRUE	sex + race + tdi + smoking + alcohol + all_cancer_fh + season + bmi + dm + acc
Stomach cancer	Stomach	Physical Activity	Standard Deviation of Physical Activity Fragment Durations During Waking Time (Plain)	FRAG_SD_dur_PA_day_pla	Tertile	T1	FRAG_SD_dur_PA_day_plaCat1	independent_pattern	Independent Pattern	Reference	NA	0.65799163447899	Neutral	35	31898	95712	83	TRUE	sex + race + tdi + smoking + alcohol + all_cancer_fh + season + bmi + dm + acc
Stomach cancer	Stomach	Physical Activity	Standard Deviation of Physical Activity Fragment Durations During Waking Time (Weighted)	FRAG_SD_dur_PA_day_wei	Tertile	T1	FRAG_SD_dur_PA_day_weiCat1	independent_pattern	Independent Pattern	Reference	NA	0.962104687261913	Neutral	35	31899	95712	83	TRUE	sex + race + tdi + smoking + alcohol + all_cancer_fh + season + bmi + dm + acc
Stomach cancer	Stomach	Light	Total Daily Light	total_daily_light	Tertile	T1	total_daily_lightCat1	independent_pattern	Independent Pattern	Reference	NA	0.413060695836983	Neutral	30	31651	94948	83	TRUE	sex + race + tdi + smoking + alcohol + all_cancer_fh + season + bmi + dm + acc
Stomach cancer	Stomach	Physical Activity	Transition Probability Physical Activity to Inactivity During Sleep Period	FRAG_TP_PA2IN_spt	Tertile	T1	FRAG_TP_PA2IN_sptCat1	independent_pattern	Independent Pattern	Reference	NA	0.253387221108774	Neutral	30	31905	95717	83	TRUE	sex + race + tdi + smoking + alcohol + all_cancer_fh + season + bmi + dm + acc
Stomach cancer	Stomach	Physical Activity	Transition Probability Physical Activity to Inactivity During Waking Time	FRAG_TP_PA2IN_day	Tertile	T1	FRAG_TP_PA2IN_dayCat1	independent_pattern	Independent Pattern	Reference	NA	0.898201163172589	Neutral	24	31906	95717	83	TRUE	sex + race + tdi + smoking + alcohol + all_cancer_fh + season + bmi + dm + acc
Stomach cancer	Stomach	Physical Activity	Transition Probability Physical Activity to Inactivity During Waking Time (Plain)	FRAG_TP_PA2IN_day_pla	Tertile	T1	FRAG_TP_PA2IN_day_plaCat1	independent_pattern	Independent Pattern	Reference	NA	0.629802256411279	Neutral	26	31906	95717	83	TRUE	sex + race + tdi + smoking + alcohol + all_cancer_fh + season + bmi + dm + acc
Stomach cancer	Stomach	Physical Activity	Transition Probability Physical Activity to Inactivity During Waking Time (Weighted)	FRAG_TP_PA2IN_day_wei	Tertile	T1	FRAG_TP_PA2IN_day_weiCat1	independent_pattern	Independent Pattern	Reference	NA	0.912337268156574	Neutral	26	31906	95717	83	TRUE	sex + race + tdi + smoking + alcohol + all_cancer_fh + season + bmi + dm + acc
Stomach cancer	Stomach	Physical Activity	Transition Probability Physical Inactivity to Activity During Sleep Period	FRAG_TP_IN2PA_spt	Tertile	T1	FRAG_TP_IN2PA_sptCat1	independent_pattern	Independent Pattern	Reference	NA	0.478914475275098	Neutral	28	31913	95717	83	TRUE	sex + race + tdi + smoking + alcohol + all_cancer_fh + season + bmi + dm + acc
Stomach cancer	Stomach	Physical Activity	Transition Probability Physical Inactivity to Activity During Waking Time	FRAG_TP_IN2PA_day	Tertile	T1	FRAG_TP_IN2PA_dayCat1	independent_pattern	Independent Pattern	Reference	NA	0.621432355181827	Neutral	37	31898	95717	83	TRUE	sex + race + tdi + smoking + alcohol + all_cancer_fh + season + bmi + dm + acc
Stomach cancer	Stomach	Physical Activity	Transition Probability Physical Inactivity to Activity During Waking Time (Plain)	FRAG_TP_IN2PA_day_pla	Tertile	T1	FRAG_TP_IN2PA_day_plaCat1	independent_pattern	Independent Pattern	Reference	NA	0.919051667579928	Neutral	36	31897	95717	83	TRUE	sex + race + tdi + smoking + alcohol + all_cancer_fh + season + bmi + dm + acc
Stomach cancer	Stomach	Physical Activity	Transition Probability Physical Inactivity to Activity During Waking Time (Weighted)	FRAG_TP_IN2PA_day_wei	Tertile	T1	FRAG_TP_IN2PA_day_weiCat1	independent_pattern	Independent Pattern	Reference	NA	0.8724597072583	Neutral	35	31897	95717	83	TRUE	sex + race + tdi + smoking + alcohol + all_cancer_fh + season + bmi + dm + acc
Stomach cancer	Stomach	Physical Activity	Transition Probability Physical Inactivity to LIPA During Waking Time	FRAG_TP_IN2LIPA_day	Tertile	T1	FRAG_TP_IN2LIPA_dayCat1	independent_pattern	Independent Pattern	Reference	NA	0.761154514358561	Neutral	37	31901	95717	83	TRUE	sex + race + tdi + smoking + alcohol + all_cancer_fh + season + bmi + dm + acc
Stomach cancer	Stomach	Physical Activity	Transition Probability Physical Inactivity to LIPA During Waking Time (Plain)	FRAG_TP_IN2LIPA_day_pla	Tertile	T1	FRAG_TP_IN2LIPA_day_plaCat1	independent_pattern	Independent Pattern	Reference	NA	0.836503316475007	Neutral	35	31901	95717	83	TRUE	sex + race + tdi + smoking + alcohol + all_cancer_fh + season + bmi + dm + acc
Stomach cancer	Stomach	Physical Activity	Transition Probability Physical Inactivity to LIPA During Waking Time (Weighted)	FRAG_TP_IN2LIPA_day_wei	Tertile	T1	FRAG_TP_IN2LIPA_day_weiCat1	independent_pattern	Independent Pattern	Reference	NA	0.764465146525039	Neutral	33	31900	95717	83	TRUE	sex + race + tdi + smoking + alcohol + all_cancer_fh + season + bmi + dm + acc
Stomach cancer	Stomach	Physical Activity	Transition Probability Physical Inactivity to MVPA During Waking Time	FRAG_TP_IN2MVPA_day	Tertile	T1	FRAG_TP_IN2MVPA_dayCat1	independent_pattern	Independent Pattern	Reference	NA	0.974888441206223	Neutral	39	31899	95717	83	TRUE	sex + race + tdi + smoking + alcohol + all_cancer_fh + season + bmi + dm + acc
Stomach cancer	Stomach	Physical Activity	Transition Probability Physical Inactivity to MVPA During Waking Time (Plain)	FRAG_TP_IN2MVPA_day_pla	Tertile	T1	FRAG_TP_IN2MVPA_day_plaCat1	independent_pattern	Independent Pattern	Reference	NA	0.970380121499493	Neutral	39	31898	95717	83	TRUE	sex + race + tdi + smoking + alcohol + all_cancer_fh + season + bmi + dm + acc
Stomach cancer	Stomach	Physical Activity	Transition Probability Physical Inactivity to MVPA During Waking Time (Weighted)	FRAG_TP_IN2MVPA_day_wei	Tertile	T1	FRAG_TP_IN2MVPA_day_weiCat1	independent_pattern	Independent Pattern	Reference	NA	0.524196890984626	Neutral	37	31898	95717	83	TRUE	sex + race + tdi + smoking + alcohol + all_cancer_fh + season + bmi + dm + acc
Stomach cancer	Stomach	Sleep	Transition Probability Sleep to Wake During Sleep Period	FRAG_TP_sleep2wake_spt	Tertile	T1	FRAG_TP_sleep2wake_sptCat1	independent_pattern	Independent Pattern	Reference	NA	0.868499490752733	Neutral	29	31912	95717	83	TRUE	sex + race + tdi + smoking + alcohol + all_cancer_fh + season + bmi + dm + acc
Stomach cancer	Stomach	Sleep	Transition Probability Wake to Sleep During Sleep Period	FRAG_TP_wake2sleep_spt	Tertile	T1	FRAG_TP_wake2sleep_sptCat1	independent_pattern	Independent Pattern	Reference	NA	0.0925009404319291	Neutral	27	31893	95717	83	TRUE	sex + race + tdi + smoking + alcohol + all_cancer_fh + season + bmi + dm + acc
Stomach cancer	Stomach	Physical Activity	W0.5 of Activity Fragment Durations During Waking Time	FRAG_W0.5_dur_PA_day	Tertile	T1	FRAG_W0.5_dur_PA_dayCat1	independent_pattern	Independent Pattern	Reference	NA	0.329773810202421	Neutral	38	31904	95714	83	TRUE	sex + race + tdi + smoking + alcohol + all_cancer_fh + season + bmi + dm + acc
Stomach cancer	Stomach	Physical Activity	W0.5 of Activity Fragment Durations During Waking Time (Plain)	FRAG_W0.5_dur_PA_day_pla	Tertile	T1	FRAG_W0.5_dur_PA_day_plaCat1	independent_pattern	Independent Pattern	Reference	NA	0.878671041373274	Neutral	39	31903	95712	83	TRUE	sex + race + tdi + smoking + alcohol + all_cancer_fh + season + bmi + dm + acc
Stomach cancer	Stomach	Physical Activity	W0.5 of Activity Fragment Durations During Waking Time (Weighted)	FRAG_W0.5_dur_PA_day_wei	Tertile	T1	FRAG_W0.5_dur_PA_day_weiCat1	independent_pattern	Independent Pattern	Reference	NA	0.993421410680033	Neutral	38	31903	95712	83	TRUE	sex + race + tdi + smoking + alcohol + all_cancer_fh + season + bmi + dm + acc
Stomach cancer	Stomach	Physical Activity	W0.5 of Inactivity Fragment Durations During Waking Time	FRAG_W0.5_dur_IN_day	Tertile	T1	FRAG_W0.5_dur_IN_dayCat1	independent_pattern	Independent Pattern	Reference	NA	0.903498533123703	Neutral	24	31908	95714	83	TRUE	sex + race + tdi + smoking + alcohol + all_cancer_fh + season + bmi + dm + acc
Stomach cancer	Stomach	Physical Activity	W0.5 of Inactivity Fragment Durations During Waking Time (Plain)	FRAG_W0.5_dur_IN_day_pla	Tertile	T1	FRAG_W0.5_dur_IN_day_plaCat1	independent_pattern	Independent Pattern	Reference	NA	0.522470217981062	Neutral	18	31909	95712	83	TRUE	sex + race + tdi + smoking + alcohol + all_cancer_fh + season + bmi + dm + acc
Stomach cancer	Stomach	Physical Activity	W0.5 of Inactivity Fragment Durations During Waking Time (Weighted)	FRAG_W0.5_dur_IN_day_wei	Tertile	T1	FRAG_W0.5_dur_IN_day_weiCat1	independent_pattern	Independent Pattern	Reference	NA	0.840520712289799	Neutral	18	31909	95712	83	TRUE	sex + race + tdi + smoking + alcohol + all_cancer_fh + season + bmi + dm + acc
Stomach cancer	Stomach	Sleep	WASO (Wake After Sleep Onset)	WASO_AD_T5A5_mn	Tertile	T1	WASO_AD_T5A5_mnCat1	independent_pattern	Independent Pattern	Reference	NA	0.56684330135265	Neutral	29	31913	95717	83	TRUE	sex + race + tdi + smoking + alcohol + all_cancer_fh + season + bmi + dm + acc
Stomach cancer	Stomach	Physical Activity	x0.5 of Activity Fragment Durations During Waking Time	FRAG_x0.5_dur_PA_day	Tertile	T1	FRAG_x0.5_dur_PA_dayCat1	independent_pattern	Independent Pattern	Reference	NA	0.161873379364277	Neutral	42	31908	95714	83	TRUE	sex + race + tdi + smoking + alcohol + all_cancer_fh + season + bmi + dm + acc
Stomach cancer	Stomach	Physical Activity	x0.5 of Activity Fragment Durations During Waking Time (Plain)	FRAG_x0.5_dur_PA_day_pla	Tertile	T1	FRAG_x0.5_dur_PA_day_plaCat1	independent_pattern	Independent Pattern	Reference	NA	0.296023967152586	Neutral	40	31908	95712	83	TRUE	sex + race + tdi + smoking + alcohol + all_cancer_fh + season + bmi + dm + acc
Stomach cancer	Stomach	Physical Activity	x0.5 of Activity Fragment Durations During Waking Time (Weighted)	FRAG_x0.5_dur_PA_day_wei	Tertile	T1	FRAG_x0.5_dur_PA_day_weiCat1	independent_pattern	Independent Pattern	Reference	NA	0.385767164556684	Neutral	40	31906	95712	83	TRUE	sex + race + tdi + smoking + alcohol + all_cancer_fh + season + bmi + dm + acc
Stomach cancer	Stomach	Physical Activity	x0.5 of Inactivity Fragment Durations During Waking Time	FRAG_x0.5_dur_IN_day	Tertile	T1	FRAG_x0.5_dur_IN_dayCat1	independent_pattern	Independent Pattern	Reference	NA	0.319252162411627	Neutral	21	31913	95714	83	TRUE	sex + race + tdi + smoking + alcohol + all_cancer_fh + season + bmi + dm + acc
Stomach cancer	Stomach	Physical Activity	x0.5 of Inactivity Fragment Durations During Waking Time (Plain)	FRAG_x0.5_dur_IN_day_pla	Tertile	T1	FRAG_x0.5_dur_IN_day_plaCat1	independent_pattern	Independent Pattern	Reference	NA	0.565478599598176	Neutral	21	31912	95712	83	TRUE	sex + race + tdi + smoking + alcohol + all_cancer_fh + season + bmi + dm + acc
Stomach cancer	Stomach	Physical Activity	x0.5 of Inactivity Fragment Durations During Waking Time (Weighted)	FRAG_x0.5_dur_IN_day_wei	Tertile	T1	FRAG_x0.5_dur_IN_day_weiCat1	independent_pattern	Independent Pattern	Reference	NA	0.467975929337142	Neutral	20	31912	95712	83	TRUE	sex + race + tdi + smoking + alcohol + all_cancer_fh + season + bmi + dm + acc
Stomach cancer	Stomach	Circadian Rhythm	Extended Cosinor Minimum	cosinorExt_minimum	Continuous Per SD	NA	cosinorExt_minimumPerSD	shift_work_sensitivity	Shift Work Sensitivity	1.42 [1.10;1.83]	0.00645494446301661	0.0174268815905522	Positive	NA	NA	95717	83	FALSE	sex + race + tdi + smoking + alcohol + all_cancer_fh + season + bmi + dm + shift_work
Stomach cancer	Stomach	Circadian Rhythm	Interdaily Stability	IS	Continuous Per SD	NA	ISPerSD	shift_work_sensitivity	Shift Work Sensitivity	1.25 [1.00;1.57]	0.0490803339665724	0.0360507674406854	Positive	NA	NA	95717	83	FALSE	sex + race + tdi + smoking + alcohol + all_cancer_fh + season + bmi + dm + shift_work
Stomach cancer	Stomach	Circadian Rhythm	Extended Cosinor Amplitude	cosinorExt_amp	Continuous Per SD	NA	cosinorExt_ampPerSD	shift_work_sensitivity	Shift Work Sensitivity	0.79 [0.61;1.01]	0.0566024059982343	0.0147884067975492	Inverse	NA	NA	95717	83	FALSE	sex + race + tdi + smoking + alcohol + all_cancer_fh + season + bmi + dm + shift_work
Stomach cancer	Stomach	Circadian Rhythm	M5 Start Time	M5TIME_num	Continuous Per SD	NA	M5TIME_numPerSD	shift_work_sensitivity	Shift Work Sensitivity	0.79 [0.63;1.01]	0.0566582954660104	0.0628083561083189	Inverse	NA	NA	95717	83	FALSE	sex + race + tdi + smoking + alcohol + all_cancer_fh + season + bmi + dm + shift_work
Stomach cancer	Stomach	Circadian Rhythm	Cosinor Acrophase	cosinor_acrophase	Continuous Per SD	NA	cosinor_acrophasePerSD	shift_work_sensitivity	Shift Work Sensitivity	0.85 [0.70;1.04]	0.120921381417663	0.150155473041303	Inverse	NA	NA	95717	83	FALSE	sex + race + tdi + smoking + alcohol + all_cancer_fh + season + bmi + dm + shift_work
Stomach cancer	Stomach	Circadian Rhythm	Cosinor Amplitude	cosinor_amp	Continuous Per SD	NA	cosinor_ampPerSD	shift_work_sensitivity	Shift Work Sensitivity	0.85 [0.68;1.06]	0.152199011895964	0.239865984356923	Inverse	NA	NA	95717	83	FALSE	sex + race + tdi + smoking + alcohol + all_cancer_fh + season + bmi + dm + shift_work
Stomach cancer	Stomach	Circadian Rhythm	Cosinor R-Squared	cosinor_R2	Continuous Per SD	NA	cosinor_R2PerSD	shift_work_sensitivity	Shift Work Sensitivity	0.85 [0.68;1.06]	0.152909527813	0.395474130058314	Inverse	NA	NA	95717	83	FALSE	sex + race + tdi + smoking + alcohol + all_cancer_fh + season + bmi + dm + shift_work
Stomach cancer	Stomach	Circadian Rhythm	Extended Cosinor Alpha	cosinorExt_alpha	Continuous Per SD	NA	cosinorExt_alphaPerSD	shift_work_sensitivity	Shift Work Sensitivity	1.13 [0.95;1.35]	0.160337580440072	0.722170398916332	Positive	NA	NA	95717	83	FALSE	sex + race + tdi + smoking + alcohol + all_cancer_fh + season + bmi + dm + shift_work
Stomach cancer	Stomach	Circadian Rhythm	L10 Start Time	L10TIME_num	Continuous Per SD	NA	L10TIME_numPerSD	shift_work_sensitivity	Shift Work Sensitivity	1.16 [0.94;1.42]	0.160764629938891	0.0214273067907599	Positive	NA	NA	95717	83	FALSE	sex + race + tdi + smoking + alcohol + all_cancer_fh + season + bmi + dm + shift_work
Stomach cancer	Stomach	Circadian Rhythm	L5 Activity Level	L5VALUE	Continuous Per SD	NA	L5VALUEPerSD	shift_work_sensitivity	Shift Work Sensitivity	1.04 [0.98;1.11]	0.162405486292242	0.40581534247122	Positive	NA	NA	95717	83	FALSE	sex + race + tdi + smoking + alcohol + all_cancer_fh + season + bmi + dm + shift_work
Stomach cancer	Stomach	Light	Nighttime Light	nighttime_light	Continuous Per SD	NA	nighttime_lightPerSD	shift_work_sensitivity	Shift Work Sensitivity	0.73 [0.46;1.15]	0.171910508415059	0.0866912728745485	Inverse	NA	NA	94948	83	FALSE	sex + race + tdi + smoking + alcohol + all_cancer_fh + season + bmi + dm + shift_work
Stomach cancer	Stomach	Circadian Rhythm	Relative Amplitude	RA	Continuous Per SD	NA	RAPerSD	shift_work_sensitivity	Shift Work Sensitivity	0.88 [0.73;1.06]	0.178612149648705	0.216474159437479	Inverse	NA	NA	95717	83	FALSE	sex + race + tdi + smoking + alcohol + all_cancer_fh + season + bmi + dm + shift_work
Stomach cancer	Stomach	Circadian Rhythm	M10 Start Time	M10TIME_num	Continuous Per SD	NA	M10TIME_numPerSD	shift_work_sensitivity	Shift Work Sensitivity	0.85 [0.67;1.08]	0.18157182338574	0.155888273691626	Inverse	NA	NA	95717	83	FALSE	sex + race + tdi + smoking + alcohol + all_cancer_fh + season + bmi + dm + shift_work
Stomach cancer	Stomach	Sleep	Transition Probability Wake to Sleep During Sleep Period	FRAG_TP_wake2sleep_spt	Continuous Per SD	NA	FRAG_TP_wake2sleep_sptPerSD	shift_work_sensitivity	Shift Work Sensitivity	1.13 [0.93;1.36]	0.220022991907858	0.0951033775091369	Positive	NA	NA	95717	83	FALSE	sex + race + tdi + smoking + alcohol + all_cancer_fh + season + bmi + dm + shift_work
Stomach cancer	Stomach	Circadian Rhythm	Extended Cosinor Beta	cosinorExt_beta	Continuous Per SD	NA	cosinorExt_betaPerSD	shift_work_sensitivity	Shift Work Sensitivity	1.06 [0.96;1.16]	0.238547159400322	0.0613638816316704	Positive	NA	NA	95717	83	FALSE	sex + race + tdi + smoking + alcohol + all_cancer_fh + season + bmi + dm + shift_work
Stomach cancer	Stomach	Sleep	Sleep Regularity Index	SleepRegularityIndex2	Continuous Per SD	NA	SleepRegularityIndex2PerSD	shift_work_sensitivity	Shift Work Sensitivity	1.15 [0.91;1.46]	0.244081171389579	0.317426522713041	Positive	NA	NA	95603	83	FALSE	sex + race + tdi + smoking + alcohol + all_cancer_fh + season + bmi + dm + shift_work
Stomach cancer	Stomach	Circadian Rhythm	Self-Similarity Parameter	SSP	Continuous Per SD	NA	SSPPerSD	shift_work_sensitivity	Shift Work Sensitivity	0.90 [0.72;1.11]	0.328062274017576	0.338611186894608	Inverse	NA	NA	95717	83	FALSE	sex + race + tdi + smoking + alcohol + all_cancer_fh + season + bmi + dm + shift_work
Stomach cancer	Stomach	Light	Evening Light	evening_light	Continuous Per SD	NA	evening_lightPerSD	shift_work_sensitivity	Shift Work Sensitivity	0.87 [0.66;1.15]	0.341754527402436	0.396872631205865	Inverse	NA	NA	94948	83	FALSE	sex + race + tdi + smoking + alcohol + all_cancer_fh + season + bmi + dm + shift_work
Stomach cancer	Stomach	Sleep	Sleep Efficiency After Onset (Plain)	sleep_efficiency_after_onset_pla	Continuous Per SD	NA	sleep_efficiency_after_onset_plaPerSD	shift_work_sensitivity	Shift Work Sensitivity	1.11 [0.88;1.39]	0.382756744261031	0.355178493684925	Positive	NA	NA	95717	83	FALSE	sex + race + tdi + smoking + alcohol + all_cancer_fh + season + bmi + dm + shift_work
Stomach cancer	Stomach	Circadian Rhythm	M10 Activity Level	M10VALUE	Continuous Per SD	NA	M10VALUEPerSD	shift_work_sensitivity	Shift Work Sensitivity	0.89 [0.69;1.15]	0.392876111132205	0.514743806775083	Inverse	NA	NA	95717	83	FALSE	sex + race + tdi + smoking + alcohol + all_cancer_fh + season + bmi + dm + shift_work
Stomach cancer	Stomach	Circadian Rhythm	Cosinor Mesor	cosinor_mes	Continuous Per SD	NA	cosinor_mesPerSD	shift_work_sensitivity	Shift Work Sensitivity	0.91 [0.73;1.14]	0.40579599540945	0.203747634465623	Inverse	NA	NA	95717	83	FALSE	sex + race + tdi + smoking + alcohol + all_cancer_fh + season + bmi + dm + shift_work
Stomach cancer	Stomach	Circadian Rhythm	M5 Activity Level	M5VALUE	Continuous Per SD	NA	M5VALUEPerSD	shift_work_sensitivity	Shift Work Sensitivity	0.89 [0.69;1.17]	0.411408060718193	0.372303417523043	Inverse	NA	NA	95717	83	FALSE	sex + race + tdi + smoking + alcohol + all_cancer_fh + season + bmi + dm + shift_work
Stomach cancer	Stomach	Light	Afternoon Light	afternoon_light	Continuous Per SD	NA	afternoon_lightPerSD	shift_work_sensitivity	Shift Work Sensitivity	0.90 [0.70;1.17]	0.44206729368375	0.416665181277381	Inverse	NA	NA	94948	83	FALSE	sex + race + tdi + smoking + alcohol + all_cancer_fh + season + bmi + dm + shift_work
Stomach cancer	Stomach	Sleep	WASO (Wake After Sleep Onset)	WASO_AD_T5A5_mn	Continuous Per SD	NA	WASO_AD_T5A5_mnPerSD	shift_work_sensitivity	Shift Work Sensitivity	0.92 [0.74;1.14]	0.450439877341615	0.561994809927925	Inverse	NA	NA	95717	83	FALSE	sex + race + tdi + smoking + alcohol + all_cancer_fh + season + bmi + dm + shift_work
Stomach cancer	Stomach	Light	Total Daily Light	total_daily_light	Continuous Per SD	NA	total_daily_lightPerSD	shift_work_sensitivity	Shift Work Sensitivity	0.91 [0.70;1.18]	0.474210198119463	0.352511316741717	Inverse	NA	NA	94948	83	FALSE	sex + race + tdi + smoking + alcohol + all_cancer_fh + season + bmi + dm + shift_work
Stomach cancer	Stomach	Circadian Rhythm	L10 Activity Level	L10VALUE	Continuous Per SD	NA	L10VALUEPerSD	shift_work_sensitivity	Shift Work Sensitivity	1.06 [0.89;1.27]	0.501821211536312	0.58764513572906	Positive	NA	NA	95717	83	FALSE	sex + race + tdi + smoking + alcohol + all_cancer_fh + season + bmi + dm + shift_work
Stomach cancer	Stomach	Sleep	Number of Sleep Fragments During Sleep Period	FRAG_Nfrag_sleep_spt	Continuous Per SD	NA	FRAG_Nfrag_sleep_sptPerSD	shift_work_sensitivity	Shift Work Sensitivity	0.94 [0.76;1.17]	0.58868530240726	0.539873006399725	Inverse	NA	NA	95717	83	FALSE	sex + race + tdi + smoking + alcohol + all_cancer_fh + season + bmi + dm + shift_work
Stomach cancer	Stomach	Light	Morning Light	morning_light	Continuous Per SD	NA	morning_lightPerSD	shift_work_sensitivity	Shift Work Sensitivity	0.95 [0.74;1.22]	0.68856318334365	0.641170347573072	Inverse	NA	NA	94948	83	FALSE	sex + race + tdi + smoking + alcohol + all_cancer_fh + season + bmi + dm + shift_work
Stomach cancer	Stomach	Sleep	Sleep Duration Within Sleep Period Time	SleepDurationInSpt_AD_T5A5_mn	Continuous Per SD	NA	SleepDurationInSpt_AD_T5A5_mnPerSD	shift_work_sensitivity	Shift Work Sensitivity	1.04 [0.84;1.28]	0.721734000026948	0.709919963033077	Positive	NA	NA	95717	83	FALSE	sex + race + tdi + smoking + alcohol + all_cancer_fh + season + bmi + dm + shift_work
Stomach cancer	Stomach	Light	Night Light	night_light	Continuous Per SD	NA	night_lightPerSD	shift_work_sensitivity	Shift Work Sensitivity	1.03 [0.86;1.25]	0.725988102478839	0.64323934565382	Positive	NA	NA	94948	83	FALSE	sex + race + tdi + smoking + alcohol + all_cancer_fh + season + bmi + dm + shift_work
Stomach cancer	Stomach	Circadian Rhythm	L5 Start Time	L5TIME_num	Continuous Per SD	NA	L5TIME_numPerSD	shift_work_sensitivity	Shift Work Sensitivity	1.04 [0.83;1.30]	0.727688497564377	0.716604633746163	Positive	NA	NA	95717	83	FALSE	sex + race + tdi + smoking + alcohol + all_cancer_fh + season + bmi + dm + shift_work
Stomach cancer	Stomach	Circadian Rhythm	Activity Balance Index	ABI	Continuous Per SD	NA	ABIPerSD	shift_work_sensitivity	Shift Work Sensitivity	1.03 [0.83;1.28]	0.762262335953806	0.478221005478526	Positive	NA	NA	95717	83	FALSE	sex + race + tdi + smoking + alcohol + all_cancer_fh + season + bmi + dm + shift_work
Stomach cancer	Stomach	Sleep	Transition Probability Sleep to Wake During Sleep Period	FRAG_TP_sleep2wake_spt	Continuous Per SD	NA	FRAG_TP_sleep2wake_sptPerSD	shift_work_sensitivity	Shift Work Sensitivity	0.98 [0.80;1.20]	0.836556560280126	0.848053199588664	Inverse	NA	NA	95717	83	FALSE	sex + race + tdi + smoking + alcohol + all_cancer_fh + season + bmi + dm + shift_work
Stomach cancer	Stomach	Circadian Rhythm	Autocorrelation Phi	phi	Continuous Per SD	NA	phiPerSD	shift_work_sensitivity	Shift Work Sensitivity	1.02 [0.83;1.26]	0.848552874921539	0.998812881457255	Positive	NA	NA	95717	83	FALSE	sex + race + tdi + smoking + alcohol + all_cancer_fh + season + bmi + dm + shift_work
Stomach cancer	Stomach	Circadian Rhythm	Intradaily Variability	IV	Continuous Per SD	NA	IVPerSD	shift_work_sensitivity	Shift Work Sensitivity	0.98 [0.79;1.21]	0.848943722212687	0.996631669757168	Inverse	NA	NA	95717	83	FALSE	sex + race + tdi + smoking + alcohol + all_cancer_fh + season + bmi + dm + shift_work
Stomach cancer	Stomach	Sleep	Number of Awakenings	number_of_awakenings_AD_T5A5_mn	Continuous Per SD	NA	number_of_awakenings_AD_T5A5_mnPerSD	shift_work_sensitivity	Shift Work Sensitivity	1.02 [0.82;1.27]	0.88672210401148	0.966686086341601	Positive	NA	NA	95717	83	FALSE	sex + race + tdi + smoking + alcohol + all_cancer_fh + season + bmi + dm + shift_work
Stomach cancer	Stomach	Sleep	Number of Sleep Period Bouts	number_sib_sleepperiod_AD_T5A5_mn	Continuous Per SD	NA	number_sib_sleepperiod_AD_T5A5_mnPerSD	shift_work_sensitivity	Shift Work Sensitivity	1.02 [0.82;1.27]	0.886722104011501	0.966686086341601	Positive	NA	NA	95717	83	FALSE	sex + race + tdi + smoking + alcohol + all_cancer_fh + season + bmi + dm + shift_work
Stomach cancer	Stomach	Sleep	Sleep Period Time Duration	SptDuration_AD_T5A5_mn	Continuous Per SD	NA	SptDuration_AD_T5A5_mnPerSD	shift_work_sensitivity	Shift Work Sensitivity	1.01 [0.82;1.24]	0.933131981848491	0.614799120636133	Positive	NA	NA	95717	83	FALSE	sex + race + tdi + smoking + alcohol + all_cancer_fh + season + bmi + dm + shift_work
Stomach cancer	Stomach	Circadian Rhythm	M5 Start Time	M5TIME_num	Tertile	T2	M5TIME_numCat2	shift_work_sensitivity	Shift Work Sensitivity	0.49 [0.29;0.85]	0.0103876996848035	0.0628083561083189	Inverse	20	31909	95717	83	FALSE	sex + race + tdi + smoking + alcohol + all_cancer_fh + season + bmi + dm + shift_work
Stomach cancer	Stomach	Circadian Rhythm	Extended Cosinor Amplitude	cosinorExt_amp	Tertile	T3	cosinorExt_ampCat3	shift_work_sensitivity	Shift Work Sensitivity	0.49 [0.27;0.88]	0.0165611088683741	0.0147884067975492	Inverse	16	31907	95717	83	FALSE	sex + race + tdi + smoking + alcohol + all_cancer_fh + season + bmi + dm + shift_work
Stomach cancer	Stomach	Circadian Rhythm	Extended Cosinor Minimum	cosinorExt_minimum	Tertile	T3	cosinorExt_minimumCat3	shift_work_sensitivity	Shift Work Sensitivity	2.02 [1.13;3.63]	0.0180084882455611	0.0174268815905522	Positive	40	31897	95717	83	FALSE	sex + race + tdi + smoking + alcohol + all_cancer_fh + season + bmi + dm + shift_work
Stomach cancer	Stomach	Circadian Rhythm	L10 Start Time	L10TIME_num	Tertile	T3	L10TIME_numCat3	shift_work_sensitivity	Shift Work Sensitivity	1.97 [1.11;3.51]	0.0202000959048583	0.0214273067907599	Positive	37	31908	95717	83	FALSE	sex + race + tdi + smoking + alcohol + all_cancer_fh + season + bmi + dm + shift_work
Stomach cancer	Stomach	Circadian Rhythm	M10 Start Time	M10TIME_num	Tertile	T2	M10TIME_numCat2	shift_work_sensitivity	Shift Work Sensitivity	0.54 [0.31;0.93]	0.0264859476255545	0.155888273691626	Inverse	20	31906	95717	83	FALSE	sex + race + tdi + smoking + alcohol + all_cancer_fh + season + bmi + dm + shift_work
Stomach cancer	Stomach	Circadian Rhythm	Interdaily Stability	IS	Tertile	T3	ISCat3	shift_work_sensitivity	Shift Work Sensitivity	1.75 [1.02;3.00]	0.0407309959226333	0.0360507674406854	Positive	36	31901	95717	83	FALSE	sex + race + tdi + smoking + alcohol + all_cancer_fh + season + bmi + dm + shift_work
Stomach cancer	Stomach	Circadian Rhythm	Cosinor Acrophase	cosinor_acrophase	Tertile	T2	cosinor_acrophaseCat2	shift_work_sensitivity	Shift Work Sensitivity	0.57 [0.33;0.98]	0.0425137954101687	0.150155473041303	Inverse	20	31909	95717	83	FALSE	sex + race + tdi + smoking + alcohol + all_cancer_fh + season + bmi + dm + shift_work
Stomach cancer	Stomach	Circadian Rhythm	Extended Cosinor Beta	cosinorExt_beta	Tertile	T3	cosinorExt_betaCat3	shift_work_sensitivity	Shift Work Sensitivity	1.67 [0.98;2.86]	0.0611840580357679	0.0613638816316704	Positive	35	31901	95717	83	FALSE	sex + race + tdi + smoking + alcohol + all_cancer_fh + season + bmi + dm + shift_work
Stomach cancer	Stomach	Light	Evening Light	evening_light	Tertile	T2	evening_lightCat2	shift_work_sensitivity	Shift Work Sensitivity	1.61 [0.96;2.72]	0.0716517768242745	0.396872631205865	Positive	37	31647	94948	83	FALSE	sex + race + tdi + smoking + alcohol + all_cancer_fh + season + bmi + dm + shift_work
Stomach cancer	Stomach	Circadian Rhythm	M5 Start Time	M5TIME_num	Tertile	T3	M5TIME_numCat3	shift_work_sensitivity	Shift Work Sensitivity	0.62 [0.37;1.06]	0.0806421943202406	0.0628083561083189	Inverse	23	31905	95717	83	FALSE	sex + race + tdi + smoking + alcohol + all_cancer_fh + season + bmi + dm + shift_work
Stomach cancer	Stomach	Circadian Rhythm	Extended Cosinor Minimum	cosinorExt_minimum	Tertile	T2	cosinorExt_minimumCat2	shift_work_sensitivity	Shift Work Sensitivity	1.73 [0.93;3.21]	0.0839100376731338	0.0174268815905522	Positive	27	31911	95717	83	FALSE	sex + race + tdi + smoking + alcohol + all_cancer_fh + season + bmi + dm + shift_work
Stomach cancer	Stomach	Light	Nighttime Light	nighttime_light	Tertile	T2	nighttime_lightCat2	shift_work_sensitivity	Shift Work Sensitivity	1.53 [0.93;2.52]	0.0936290915073631	0.0866912728745485	Positive	38	31648	94948	83	FALSE	sex + race + tdi + smoking + alcohol + all_cancer_fh + season + bmi + dm + shift_work
Stomach cancer	Stomach	Sleep	Transition Probability Wake to Sleep During Sleep Period	FRAG_TP_wake2sleep_spt	Tertile	T3	FRAG_TP_wake2sleep_sptCat3	shift_work_sensitivity	Shift Work Sensitivity	1.56 [0.92;2.63]	0.0966244666870818	0.0951033775091369	Positive	31	31914	95717	83	FALSE	sex + race + tdi + smoking + alcohol + all_cancer_fh + season + bmi + dm + shift_work
Stomach cancer	Stomach	Circadian Rhythm	L10 Activity Level	L10VALUE	Tertile	T2	L10VALUECat2	shift_work_sensitivity	Shift Work Sensitivity	0.62 [0.35;1.09]	0.099945205279654	0.58764513572906	Inverse	19	31904	95717	83	FALSE	sex + race + tdi + smoking + alcohol + all_cancer_fh + season + bmi + dm + shift_work
Stomach cancer	Stomach	Circadian Rhythm	Relative Amplitude	RA	Tertile	T3	RACat3	shift_work_sensitivity	Shift Work Sensitivity	0.58 [0.31;1.11]	0.100336517076827	0.216474159437479	Inverse	14	31913	95717	83	FALSE	sex + race + tdi + smoking + alcohol + all_cancer_fh + season + bmi + dm + shift_work
Stomach cancer	Stomach	Sleep	Sleep Period Time Duration	SptDuration_AD_T5A5_mn	Tertile	T2	SptDuration_AD_T5A5_mnCat2	shift_work_sensitivity	Shift Work Sensitivity	0.63 [0.35;1.13]	0.120377771372673	0.614799120636133	Inverse	18	31909	95717	83	FALSE	sex + race + tdi + smoking + alcohol + all_cancer_fh + season + bmi + dm + shift_work
Stomach cancer	Stomach	Circadian Rhythm	L10 Start Time	L10TIME_num	Tertile	T2	L10TIME_numCat2	shift_work_sensitivity	Shift Work Sensitivity	1.60 [0.88;2.89]	0.121769146995318	0.0214273067907599	Positive	28	31908	95717	83	FALSE	sex + race + tdi + smoking + alcohol + all_cancer_fh + season + bmi + dm + shift_work
Stomach cancer	Stomach	Circadian Rhythm	Cosinor Mesor	cosinor_mes	Tertile	T2	cosinor_mesCat2	shift_work_sensitivity	Shift Work Sensitivity	0.68 [0.40;1.15]	0.151756811508384	0.203747634465623	Inverse	22	31909	95717	83	FALSE	sex + race + tdi + smoking + alcohol + all_cancer_fh + season + bmi + dm + shift_work
Stomach cancer	Stomach	Circadian Rhythm	M10 Start Time	M10TIME_num	Tertile	T3	M10TIME_numCat3	shift_work_sensitivity	Shift Work Sensitivity	0.69 [0.40;1.17]	0.166157560307773	0.155888273691626	Inverse	26	31908	95717	83	FALSE	sex + race + tdi + smoking + alcohol + all_cancer_fh + season + bmi + dm + shift_work
Stomach cancer	Stomach	Circadian Rhythm	Cosinor Acrophase	cosinor_acrophase	Tertile	T3	cosinor_acrophaseCat3	shift_work_sensitivity	Shift Work Sensitivity	0.68 [0.40;1.17]	0.16755605165723	0.150155473041303	Inverse	26	31909	95717	83	FALSE	sex + race + tdi + smoking + alcohol + all_cancer_fh + season + bmi + dm + shift_work
Stomach cancer	Stomach	Circadian Rhythm	Extended Cosinor Amplitude	cosinorExt_amp	Tertile	T2	cosinorExt_ampCat2	shift_work_sensitivity	Shift Work Sensitivity	0.70 [0.42;1.17]	0.171639308091094	0.0147884067975492	Inverse	23	31912	95717	83	FALSE	sex + race + tdi + smoking + alcohol + all_cancer_fh + season + bmi + dm + shift_work
Stomach cancer	Stomach	Light	Afternoon Light	afternoon_light	Tertile	T2	afternoon_lightCat2	shift_work_sensitivity	Shift Work Sensitivity	1.42 [0.84;2.39]	0.189337690131936	0.416665181277381	Positive	35	31647	94948	83	FALSE	sex + race + tdi + smoking + alcohol + all_cancer_fh + season + bmi + dm + shift_work
Stomach cancer	Stomach	Sleep	Sleep Regularity Index	SleepRegularityIndex2	Tertile	T3	SleepRegularityIndex2Cat3	shift_work_sensitivity	Shift Work Sensitivity	1.36 [0.81;2.28]	0.240547682342417	0.317426522713041	Positive	33	31869	95603	83	FALSE	sex + race + tdi + smoking + alcohol + all_cancer_fh + season + bmi + dm + shift_work
Stomach cancer	Stomach	Circadian Rhythm	Cosinor Mesor	cosinor_mes	Tertile	T3	cosinor_mesCat3	shift_work_sensitivity	Shift Work Sensitivity	0.73 [0.42;1.27]	0.264256415844293	0.203747634465623	Inverse	20	31909	95717	83	FALSE	sex + race + tdi + smoking + alcohol + all_cancer_fh + season + bmi + dm + shift_work
Stomach cancer	Stomach	Sleep	Sleep Efficiency After Onset (Plain)	sleep_efficiency_after_onset_pla	Tertile	T3	sleep_efficiency_after_onset_plaCat3	shift_work_sensitivity	Shift Work Sensitivity	1.33 [0.80;2.21]	0.270603822709139	0.355178493684925	Positive	31	31912	95717	83	FALSE	sex + race + tdi + smoking + alcohol + all_cancer_fh + season + bmi + dm + shift_work
Stomach cancer	Stomach	Sleep	Number of Sleep Period Bouts	number_sib_sleepperiod_AD_T5A5_mn	Tertile	T2	number_sib_sleepperiod_AD_T5A5_mnCat2	shift_work_sensitivity	Shift Work Sensitivity	1.33 [0.80;2.21]	0.276409833546486	0.966686086341601	Positive	33	31903	95717	83	FALSE	sex + race + tdi + smoking + alcohol + all_cancer_fh + season + bmi + dm + shift_work
Stomach cancer	Stomach	Sleep	Number of Awakenings	number_of_awakenings_AD_T5A5_mn	Tertile	T2	number_of_awakenings_AD_T5A5_mnCat2	shift_work_sensitivity	Shift Work Sensitivity	1.33 [0.80;2.21]	0.276409833546486	0.966686086341601	Positive	33	31903	95717	83	FALSE	sex + race + tdi + smoking + alcohol + all_cancer_fh + season + bmi + dm + shift_work
Stomach cancer	Stomach	Circadian Rhythm	Cosinor Amplitude	cosinor_amp	Tertile	T3	cosinor_ampCat3	shift_work_sensitivity	Shift Work Sensitivity	0.73 [0.41;1.29]	0.277972386724307	0.239865984356923	Inverse	19	31909	95717	83	FALSE	sex + race + tdi + smoking + alcohol + all_cancer_fh + season + bmi + dm + shift_work
Stomach cancer	Stomach	Sleep	Transition Probability Sleep to Wake During Sleep Period	FRAG_TP_sleep2wake_spt	Tertile	T2	FRAG_TP_sleep2wake_sptCat2	shift_work_sensitivity	Shift Work Sensitivity	0.74 [0.42;1.28]	0.279910651970428	0.848053199588664	Inverse	22	31907	95717	83	FALSE	sex + race + tdi + smoking + alcohol + all_cancer_fh + season + bmi + dm + shift_work
Stomach cancer	Stomach	Circadian Rhythm	Self-Similarity Parameter	SSP	Tertile	T3	SSPCat3	shift_work_sensitivity	Shift Work Sensitivity	0.73 [0.41;1.30]	0.290916737393984	0.338611186894608	Inverse	20	31907	95717	83	FALSE	sex + race + tdi + smoking + alcohol + all_cancer_fh + season + bmi + dm + shift_work
Stomach cancer	Stomach	Circadian Rhythm	L5 Activity Level	L5VALUE	Tertile	T2	L5VALUECat2	shift_work_sensitivity	Shift Work Sensitivity	0.74 [0.41;1.32]	0.300813000341202	0.40581534247122	Inverse	21	31903	95717	83	FALSE	sex + race + tdi + smoking + alcohol + all_cancer_fh + season + bmi + dm + shift_work
Stomach cancer	Stomach	Light	Nighttime Light	nighttime_light	Tertile	T3	nighttime_lightCat3	shift_work_sensitivity	Shift Work Sensitivity	0.72 [0.39;1.35]	0.309424065432118	0.0866912728745485	Inverse	18	31648	94948	83	FALSE	sex + race + tdi + smoking + alcohol + all_cancer_fh + season + bmi + dm + shift_work
Stomach cancer	Stomach	Circadian Rhythm	Cosinor Amplitude	cosinor_amp	Tertile	T2	cosinor_ampCat2	shift_work_sensitivity	Shift Work Sensitivity	0.77 [0.46;1.29]	0.318365126664491	0.239865984356923	Inverse	24	31909	95717	83	FALSE	sex + race + tdi + smoking + alcohol + all_cancer_fh + season + bmi + dm + shift_work
Stomach cancer	Stomach	Circadian Rhythm	M5 Activity Level	M5VALUE	Tertile	T3	M5VALUECat3	shift_work_sensitivity	Shift Work Sensitivity	0.76 [0.41;1.38]	0.358619624619156	0.372303417523043	Inverse	18	31911	95717	83	FALSE	sex + race + tdi + smoking + alcohol + all_cancer_fh + season + bmi + dm + shift_work
Stomach cancer	Stomach	Sleep	WASO (Wake After Sleep Onset)	WASO_AD_T5A5_mn	Tertile	T2	WASO_AD_T5A5_mnCat2	shift_work_sensitivity	Shift Work Sensitivity	0.78 [0.45;1.34]	0.368524772290962	0.561994809927925	Inverse	24	31907	95717	83	FALSE	sex + race + tdi + smoking + alcohol + all_cancer_fh + season + bmi + dm + shift_work
Stomach cancer	Stomach	Circadian Rhythm	Extended Cosinor Alpha	cosinorExt_alpha	Tertile	T2	cosinorExt_alphaCat2	shift_work_sensitivity	Shift Work Sensitivity	1.27 [0.73;2.20]	0.399163932315946	0.722170398916332	Positive	29	31905	95717	83	FALSE	sex + race + tdi + smoking + alcohol + all_cancer_fh + season + bmi + dm + shift_work
Stomach cancer	Stomach	Light	Total Daily Light	total_daily_light	Tertile	T3	total_daily_lightCat3	shift_work_sensitivity	Shift Work Sensitivity	0.77 [0.41;1.43]	0.40295405880225	0.352511316741717	Inverse	23	31648	94948	83	FALSE	sex + race + tdi + smoking + alcohol + all_cancer_fh + season + bmi + dm + shift_work
Stomach cancer	Stomach	Circadian Rhythm	Cosinor R-Squared	cosinor_R2	Tertile	T3	cosinor_R2Cat3	shift_work_sensitivity	Shift Work Sensitivity	0.80 [0.46;1.39]	0.423984064857754	0.395474130058314	Inverse	21	31912	95717	83	FALSE	sex + race + tdi + smoking + alcohol + all_cancer_fh + season + bmi + dm + shift_work
Stomach cancer	Stomach	Circadian Rhythm	Extended Cosinor Beta	cosinorExt_beta	Tertile	T2	cosinorExt_betaCat2	shift_work_sensitivity	Shift Work Sensitivity	1.26 [0.71;2.22]	0.431938213454416	0.0613638816316704	Positive	26	31907	95717	83	FALSE	sex + race + tdi + smoking + alcohol + all_cancer_fh + season + bmi + dm + shift_work
Stomach cancer	Stomach	Sleep	Number of Sleep Fragments During Sleep Period	FRAG_Nfrag_sleep_spt	Tertile	T2	FRAG_Nfrag_sleep_sptCat2	shift_work_sensitivity	Shift Work Sensitivity	0.81 [0.48;1.38]	0.438945747179293	0.539873006399725	Inverse	25	31907	95717	83	FALSE	sex + race + tdi + smoking + alcohol + all_cancer_fh + season + bmi + dm + shift_work
Stomach cancer	Stomach	Circadian Rhythm	M10 Activity Level	M10VALUE	Tertile	T2	M10VALUECat2	shift_work_sensitivity	Shift Work Sensitivity	0.82 [0.49;1.38]	0.45835691045961	0.514743806775083	Inverse	24	31907	95717	83	FALSE	sex + race + tdi + smoking + alcohol + all_cancer_fh + season + bmi + dm + shift_work
Stomach cancer	Stomach	Circadian Rhythm	Cosinor R-Squared	cosinor_R2	Tertile	T2	cosinor_R2Cat2	shift_work_sensitivity	Shift Work Sensitivity	0.83 [0.50;1.39]	0.478096510372576	0.395474130058314	Inverse	25	31902	95717	83	FALSE	sex + race + tdi + smoking + alcohol + all_cancer_fh + season + bmi + dm + shift_work
Stomach cancer	Stomach	Circadian Rhythm	Activity Balance Index	ABI	Tertile	T3	ABICat3	shift_work_sensitivity	Shift Work Sensitivity	1.21 [0.71;2.07]	0.48757362999504	0.478221005478526	Positive	28	31899	95717	83	FALSE	sex + race + tdi + smoking + alcohol + all_cancer_fh + season + bmi + dm + shift_work
Stomach cancer	Stomach	Sleep	WASO (Wake After Sleep Onset)	WASO_AD_T5A5_mn	Tertile	T3	WASO_AD_T5A5_mnCat3	shift_work_sensitivity	Shift Work Sensitivity	0.84 [0.50;1.40]	0.506481126214379	0.561994809927925	Inverse	30	31897	95717	83	FALSE	sex + race + tdi + smoking + alcohol + all_cancer_fh + season + bmi + dm + shift_work
Stomach cancer	Stomach	Circadian Rhythm	M10 Activity Level	M10VALUE	Tertile	T3	M10VALUECat3	shift_work_sensitivity	Shift Work Sensitivity	0.83 [0.48;1.47]	0.529480329490162	0.514743806775083	Inverse	21	31911	95717	83	FALSE	sex + race + tdi + smoking + alcohol + all_cancer_fh + season + bmi + dm + shift_work
Stomach cancer	Stomach	Sleep	Sleep Period Time Duration	SptDuration_AD_T5A5_mn	Tertile	T3	SptDuration_AD_T5A5_mnCat3	shift_work_sensitivity	Shift Work Sensitivity	1.17 [0.71;1.93]	0.531203541805483	0.614799120636133	Positive	32	31907	95717	83	FALSE	sex + race + tdi + smoking + alcohol + all_cancer_fh + season + bmi + dm + shift_work
Stomach cancer	Stomach	Sleep	Number of Sleep Fragments During Sleep Period	FRAG_Nfrag_sleep_spt	Tertile	T3	FRAG_Nfrag_sleep_sptCat3	shift_work_sensitivity	Shift Work Sensitivity	0.85 [0.51;1.42]	0.533574555196929	0.539873006399725	Inverse	28	31903	95717	83	FALSE	sex + race + tdi + smoking + alcohol + all_cancer_fh + season + bmi + dm + shift_work
Stomach cancer	Stomach	Circadian Rhythm	Self-Similarity Parameter	SSP	Tertile	T2	SSPCat2	shift_work_sensitivity	Shift Work Sensitivity	1.17 [0.71;1.93]	0.543230209138691	0.338611186894608	Positive	32	31905	95717	83	FALSE	sex + race + tdi + smoking + alcohol + all_cancer_fh + season + bmi + dm + shift_work
Stomach cancer	Stomach	Circadian Rhythm	M5 Activity Level	M5VALUE	Tertile	T2	M5VALUECat2	shift_work_sensitivity	Shift Work Sensitivity	1.17 [0.71;1.92]	0.548997655576373	0.372303417523043	Positive	31	31907	95717	83	FALSE	sex + race + tdi + smoking + alcohol + all_cancer_fh + season + bmi + dm + shift_work
Stomach cancer	Stomach	Circadian Rhythm	Intradaily Variability	IV	Tertile	T2	IVCat2	shift_work_sensitivity	Shift Work Sensitivity	1.17 [0.68;2.02]	0.564444162176118	0.996631669757168	Positive	29	31909	95717	83	FALSE	sex + race + tdi + smoking + alcohol + all_cancer_fh + season + bmi + dm + shift_work
Stomach cancer	Stomach	Circadian Rhythm	Autocorrelation Phi	phi	Tertile	T2	phiCat2	shift_work_sensitivity	Shift Work Sensitivity	1.15 [0.69;1.93]	0.585289831126152	0.998812881457255	Positive	29	31909	95717	83	FALSE	sex + race + tdi + smoking + alcohol + all_cancer_fh + season + bmi + dm + shift_work
Stomach cancer	Stomach	Circadian Rhythm	Activity Balance Index	ABI	Tertile	T2	ABICat2	shift_work_sensitivity	Shift Work Sensitivity	1.16 [0.68;1.98]	0.586898190543202	0.478221005478526	Positive	28	31909	95717	83	FALSE	sex + race + tdi + smoking + alcohol + all_cancer_fh + season + bmi + dm + shift_work
Stomach cancer	Stomach	Circadian Rhythm	Extended Cosinor Alpha	cosinorExt_alpha	Tertile	T3	cosinorExt_alphaCat3	shift_work_sensitivity	Shift Work Sensitivity	1.15 [0.67;1.99]	0.614727698858123	0.722170398916332	Positive	31	31900	95717	83	FALSE	sex + race + tdi + smoking + alcohol + all_cancer_fh + season + bmi + dm + shift_work
Stomach cancer	Stomach	Sleep	Sleep Regularity Index	SleepRegularityIndex2	Tertile	T2	SleepRegularityIndex2Cat2	shift_work_sensitivity	Shift Work Sensitivity	0.87 [0.49;1.53]	0.624056653157528	0.317426522713041	Inverse	22	31871	95603	83	FALSE	sex + race + tdi + smoking + alcohol + all_cancer_fh + season + bmi + dm + shift_work
Stomach cancer	Stomach	Light	Afternoon Light	afternoon_light	Tertile	T3	afternoon_lightCat3	shift_work_sensitivity	Shift Work Sensitivity	0.85 [0.44;1.63]	0.628540284466216	0.416665181277381	Inverse	22	31647	94948	83	FALSE	sex + race + tdi + smoking + alcohol + all_cancer_fh + season + bmi + dm + shift_work
Stomach cancer	Stomach	Circadian Rhythm	L10 Activity Level	L10VALUE	Tertile	T3	L10VALUECat3	shift_work_sensitivity	Shift Work Sensitivity	1.13 [0.69;1.87]	0.629240590880721	0.58764513572906	Positive	30	31907	95717	83	FALSE	sex + race + tdi + smoking + alcohol + all_cancer_fh + season + bmi + dm + shift_work
Stomach cancer	Stomach	Sleep	Sleep Efficiency After Onset (Plain)	sleep_efficiency_after_onset_pla	Tertile	T2	sleep_efficiency_after_onset_plaCat2	shift_work_sensitivity	Shift Work Sensitivity	0.87 [0.50;1.52]	0.634360928449224	0.355178493684925	Inverse	22	31912	95717	83	FALSE	sex + race + tdi + smoking + alcohol + all_cancer_fh + season + bmi + dm + shift_work
Stomach cancer	Stomach	Circadian Rhythm	L5 Activity Level	L5VALUE	Tertile	T3	L5VALUECat3	shift_work_sensitivity	Shift Work Sensitivity	1.12 [0.67;1.89]	0.6589106139182	0.40581534247122	Positive	37	31900	95717	83	FALSE	sex + race + tdi + smoking + alcohol + all_cancer_fh + season + bmi + dm + shift_work
Stomach cancer	Stomach	Sleep	Sleep Duration Within Sleep Period Time	SleepDurationInSpt_AD_T5A5_mn	Tertile	T2	SleepDurationInSpt_AD_T5A5_mnCat2	shift_work_sensitivity	Shift Work Sensitivity	0.90 [0.53;1.51]	0.68078024156836	0.709919963033077	Inverse	25	31907	95717	83	FALSE	sex + race + tdi + smoking + alcohol + all_cancer_fh + season + bmi + dm + shift_work
Stomach cancer	Stomach	Light	Night Light	night_light	Tertile	T3	night_lightCat3	shift_work_sensitivity	Shift Work Sensitivity	0.90 [0.52;1.53]	0.692727979731257	0.64323934565382	Inverse	26	31649	94948	83	FALSE	sex + race + tdi + smoking + alcohol + all_cancer_fh + season + bmi + dm + shift_work
Stomach cancer	Stomach	Light	Morning Light	morning_light	Tertile	T3	morning_lightCat3	shift_work_sensitivity	Shift Work Sensitivity	0.89 [0.48;1.62]	0.692766167261329	0.641170347573072	Inverse	25	31646	94948	83	FALSE	sex + race + tdi + smoking + alcohol + all_cancer_fh + season + bmi + dm + shift_work
Stomach cancer	Stomach	Circadian Rhythm	L5 Start Time	L5TIME_num	Tertile	T3	L5TIME_numCat3	shift_work_sensitivity	Shift Work Sensitivity	1.11 [0.63;1.93]	0.721574043390103	0.716604633746163	Positive	32	31906	95717	83	FALSE	sex + race + tdi + smoking + alcohol + all_cancer_fh + season + bmi + dm + shift_work
Stomach cancer	Stomach	Sleep	Sleep Duration Within Sleep Period Time	SleepDurationInSpt_AD_T5A5_mn	Tertile	T3	SleepDurationInSpt_AD_T5A5_mnCat3	shift_work_sensitivity	Shift Work Sensitivity	0.91 [0.53;1.56]	0.734443156641067	0.709919963033077	Inverse	24	31912	95717	83	FALSE	sex + race + tdi + smoking + alcohol + all_cancer_fh + season + bmi + dm + shift_work
Stomach cancer	Stomach	Sleep	Transition Probability Sleep to Wake During Sleep Period	FRAG_TP_sleep2wake_spt	Tertile	T3	FRAG_TP_sleep2wake_sptCat3	shift_work_sensitivity	Shift Work Sensitivity	0.92 [0.56;1.53]	0.757923879700715	0.848053199588664	Inverse	32	31898	95717	83	FALSE	sex + race + tdi + smoking + alcohol + all_cancer_fh + season + bmi + dm + shift_work
Stomach cancer	Stomach	Light	Evening Light	evening_light	Tertile	T3	evening_lightCat3	shift_work_sensitivity	Shift Work Sensitivity	0.90 [0.46;1.77]	0.769276093105185	0.396872631205865	Inverse	21	31647	94948	83	FALSE	sex + race + tdi + smoking + alcohol + all_cancer_fh + season + bmi + dm + shift_work
Stomach cancer	Stomach	Circadian Rhythm	Interdaily Stability	IS	Tertile	T2	ISCat2	shift_work_sensitivity	Shift Work Sensitivity	1.09 [0.61;1.93]	0.7793012577944	0.0360507674406854	Positive	24	31906	95717	83	FALSE	sex + race + tdi + smoking + alcohol + all_cancer_fh + season + bmi + dm + shift_work
Stomach cancer	Stomach	Circadian Rhythm	Relative Amplitude	RA	Tertile	T2	RACat2	shift_work_sensitivity	Shift Work Sensitivity	1.06 [0.65;1.73]	0.815617912634622	0.216474159437479	Positive	31	31907	95717	83	FALSE	sex + race + tdi + smoking + alcohol + all_cancer_fh + season + bmi + dm + shift_work
Stomach cancer	Stomach	Sleep	Transition Probability Wake to Sleep During Sleep Period	FRAG_TP_wake2sleep_spt	Tertile	T2	FRAG_TP_wake2sleep_sptCat2	shift_work_sensitivity	Shift Work Sensitivity	1.07 [0.62;1.84]	0.816991194024756	0.0951033775091369	Positive	25	31910	95717	83	FALSE	sex + race + tdi + smoking + alcohol + all_cancer_fh + season + bmi + dm + shift_work
Stomach cancer	Stomach	Light	Morning Light	morning_light	Tertile	T2	morning_lightCat2	shift_work_sensitivity	Shift Work Sensitivity	1.05 [0.62;1.78]	0.843887873313677	0.641170347573072	Positive	29	31650	94948	83	FALSE	sex + race + tdi + smoking + alcohol + all_cancer_fh + season + bmi + dm + shift_work
Stomach cancer	Stomach	Light	Total Daily Light	total_daily_light	Tertile	T2	total_daily_lightCat2	shift_work_sensitivity	Shift Work Sensitivity	1.05 [0.63;1.76]	0.845913215829875	0.352511316741717	Positive	30	31649	94948	83	FALSE	sex + race + tdi + smoking + alcohol + all_cancer_fh + season + bmi + dm + shift_work
Stomach cancer	Stomach	Circadian Rhythm	L5 Start Time	L5TIME_num	Tertile	T2	L5TIME_numCat2	shift_work_sensitivity	Shift Work Sensitivity	1.03 [0.59;1.79]	0.919006999164542	0.716604633746163	Positive	26	31908	95717	83	FALSE	sex + race + tdi + smoking + alcohol + all_cancer_fh + season + bmi + dm + shift_work
Stomach cancer	Stomach	Circadian Rhythm	Autocorrelation Phi	phi	Tertile	T3	phiCat3	shift_work_sensitivity	Shift Work Sensitivity	0.98 [0.57;1.70]	0.948776175505115	0.998812881457255	Inverse	24	31906	95717	83	FALSE	sex + race + tdi + smoking + alcohol + all_cancer_fh + season + bmi + dm + shift_work
Stomach cancer	Stomach	Light	Night Light	night_light	Tertile	T2	night_lightCat2	shift_work_sensitivity	Shift Work Sensitivity	1.02 [0.60;1.71]	0.953646370188503	0.64323934565382	Positive	28	31652	94948	83	FALSE	sex + race + tdi + smoking + alcohol + all_cancer_fh + season + bmi + dm + shift_work
Stomach cancer	Stomach	Circadian Rhythm	Intradaily Variability	IV	Tertile	T3	IVCat3	shift_work_sensitivity	Shift Work Sensitivity	1.02 [0.59;1.75]	0.954433269456969	0.996631669757168	Positive	30	31901	95717	83	FALSE	sex + race + tdi + smoking + alcohol + all_cancer_fh + season + bmi + dm + shift_work
Stomach cancer	Stomach	Sleep	Number of Sleep Period Bouts	number_sib_sleepperiod_AD_T5A5_mn	Tertile	T3	number_sib_sleepperiod_AD_T5A5_mnCat3	shift_work_sensitivity	Shift Work Sensitivity	1.01 [0.57;1.77]	0.98509931813718	0.966686086341601	Positive	23	31912	95717	83	FALSE	sex + race + tdi + smoking + alcohol + all_cancer_fh + season + bmi + dm + shift_work
Stomach cancer	Stomach	Sleep	Number of Awakenings	number_of_awakenings_AD_T5A5_mn	Tertile	T3	number_of_awakenings_AD_T5A5_mnCat3	shift_work_sensitivity	Shift Work Sensitivity	1.01 [0.57;1.77]	0.98509931813718	0.966686086341601	Positive	23	31912	95717	83	FALSE	sex + race + tdi + smoking + alcohol + all_cancer_fh + season + bmi + dm + shift_work
Stomach cancer	Stomach	Circadian Rhythm	Activity Balance Index	ABI	Tertile	T1	ABICat1	shift_work_sensitivity	Shift Work Sensitivity	Reference	NA	0.478221005478526	Neutral	27	31909	95717	83	FALSE	sex + race + tdi + smoking + alcohol + all_cancer_fh + season + bmi + dm + shift_work
Stomach cancer	Stomach	Light	Afternoon Light	afternoon_light	Tertile	T1	afternoon_lightCat1	shift_work_sensitivity	Shift Work Sensitivity	Reference	NA	0.416665181277381	Neutral	26	31654	94948	83	FALSE	sex + race + tdi + smoking + alcohol + all_cancer_fh + season + bmi + dm + shift_work
Stomach cancer	Stomach	Circadian Rhythm	Autocorrelation Phi	phi	Tertile	T1	phiCat1	shift_work_sensitivity	Shift Work Sensitivity	Reference	NA	0.998812881457255	Neutral	30	31902	95717	83	FALSE	sex + race + tdi + smoking + alcohol + all_cancer_fh + season + bmi + dm + shift_work
Stomach cancer	Stomach	Circadian Rhythm	Cosinor Acrophase	cosinor_acrophase	Tertile	T1	cosinor_acrophaseCat1	shift_work_sensitivity	Shift Work Sensitivity	Reference	NA	0.150155473041303	Neutral	37	31899	95717	83	FALSE	sex + race + tdi + smoking + alcohol + all_cancer_fh + season + bmi + dm + shift_work
Stomach cancer	Stomach	Circadian Rhythm	Cosinor Amplitude	cosinor_amp	Tertile	T1	cosinor_ampCat1	shift_work_sensitivity	Shift Work Sensitivity	Reference	NA	0.239865984356923	Neutral	40	31899	95717	83	FALSE	sex + race + tdi + smoking + alcohol + all_cancer_fh + season + bmi + dm + shift_work
Stomach cancer	Stomach	Circadian Rhythm	Cosinor Mesor	cosinor_mes	Tertile	T1	cosinor_mesCat1	shift_work_sensitivity	Shift Work Sensitivity	Reference	NA	0.203747634465623	Neutral	41	31899	95717	83	FALSE	sex + race + tdi + smoking + alcohol + all_cancer_fh + season + bmi + dm + shift_work
Stomach cancer	Stomach	Circadian Rhythm	Cosinor R-Squared	cosinor_R2	Tertile	T1	cosinor_R2Cat1	shift_work_sensitivity	Shift Work Sensitivity	Reference	NA	0.395474130058314	Neutral	37	31903	95717	83	FALSE	sex + race + tdi + smoking + alcohol + all_cancer_fh + season + bmi + dm + shift_work
Stomach cancer	Stomach	Light	Evening Light	evening_light	Tertile	T1	evening_lightCat1	shift_work_sensitivity	Shift Work Sensitivity	Reference	NA	0.396872631205865	Neutral	25	31654	94948	83	FALSE	sex + race + tdi + smoking + alcohol + all_cancer_fh + season + bmi + dm + shift_work
Stomach cancer	Stomach	Circadian Rhythm	Extended Cosinor Alpha	cosinorExt_alpha	Tertile	T1	cosinorExt_alphaCat1	shift_work_sensitivity	Shift Work Sensitivity	Reference	NA	0.722170398916332	Neutral	23	31912	95717	83	FALSE	sex + race + tdi + smoking + alcohol + all_cancer_fh + season + bmi + dm + shift_work
Stomach cancer	Stomach	Circadian Rhythm	Extended Cosinor Amplitude	cosinorExt_amp	Tertile	T1	cosinorExt_ampCat1	shift_work_sensitivity	Shift Work Sensitivity	Reference	NA	0.0147884067975492	Neutral	44	31898	95717	83	FALSE	sex + race + tdi + smoking + alcohol + all_cancer_fh + season + bmi + dm + shift_work
Stomach cancer	Stomach	Circadian Rhythm	Extended Cosinor Beta	cosinorExt_beta	Tertile	T1	cosinorExt_betaCat1	shift_work_sensitivity	Shift Work Sensitivity	Reference	NA	0.0613638816316704	Neutral	22	31909	95717	83	FALSE	sex + race + tdi + smoking + alcohol + all_cancer_fh + season + bmi + dm + shift_work
Stomach cancer	Stomach	Circadian Rhythm	Extended Cosinor Minimum	cosinorExt_minimum	Tertile	T1	cosinorExt_minimumCat1	shift_work_sensitivity	Shift Work Sensitivity	Reference	NA	0.0174268815905522	Neutral	16	31909	95717	83	FALSE	sex + race + tdi + smoking + alcohol + all_cancer_fh + season + bmi + dm + shift_work
Stomach cancer	Stomach	Circadian Rhythm	Interdaily Stability	IS	Tertile	T1	ISCat1	shift_work_sensitivity	Shift Work Sensitivity	Reference	NA	0.0360507674406854	Neutral	23	31910	95717	83	FALSE	sex + race + tdi + smoking + alcohol + all_cancer_fh + season + bmi + dm + shift_work
Stomach cancer	Stomach	Circadian Rhythm	Intradaily Variability	IV	Tertile	T1	IVCat1	shift_work_sensitivity	Shift Work Sensitivity	Reference	NA	0.996631669757168	Neutral	24	31907	95717	83	FALSE	sex + race + tdi + smoking + alcohol + all_cancer_fh + season + bmi + dm + shift_work
Stomach cancer	Stomach	Circadian Rhythm	L10 Activity Level	L10VALUE	Tertile	T1	L10VALUECat1	shift_work_sensitivity	Shift Work Sensitivity	Reference	NA	0.58764513572906	Neutral	34	31906	95717	83	FALSE	sex + race + tdi + smoking + alcohol + all_cancer_fh + season + bmi + dm + shift_work
Stomach cancer	Stomach	Circadian Rhythm	L10 Start Time	L10TIME_num	Tertile	T1	L10TIME_numCat1	shift_work_sensitivity	Shift Work Sensitivity	Reference	NA	0.0214273067907599	Neutral	18	31901	95717	83	FALSE	sex + race + tdi + smoking + alcohol + all_cancer_fh + season + bmi + dm + shift_work
Stomach cancer	Stomach	Circadian Rhythm	L5 Activity Level	L5VALUE	Tertile	T1	L5VALUECat1	shift_work_sensitivity	Shift Work Sensitivity	Reference	NA	0.40581534247122	Neutral	25	31914	95717	83	FALSE	sex + race + tdi + smoking + alcohol + all_cancer_fh + season + bmi + dm + shift_work
Stomach cancer	Stomach	Circadian Rhythm	L5 Start Time	L5TIME_num	Tertile	T1	L5TIME_numCat1	shift_work_sensitivity	Shift Work Sensitivity	Reference	NA	0.716604633746163	Neutral	25	31903	95717	83	FALSE	sex + race + tdi + smoking + alcohol + all_cancer_fh + season + bmi + dm + shift_work
Stomach cancer	Stomach	Circadian Rhythm	M10 Activity Level	M10VALUE	Tertile	T1	M10VALUECat1	shift_work_sensitivity	Shift Work Sensitivity	Reference	NA	0.514743806775083	Neutral	38	31899	95717	83	FALSE	sex + race + tdi + smoking + alcohol + all_cancer_fh + season + bmi + dm + shift_work
Stomach cancer	Stomach	Circadian Rhythm	M10 Start Time	M10TIME_num	Tertile	T1	M10TIME_numCat1	shift_work_sensitivity	Shift Work Sensitivity	Reference	NA	0.155888273691626	Neutral	37	31903	95717	83	FALSE	sex + race + tdi + smoking + alcohol + all_cancer_fh + season + bmi + dm + shift_work
Stomach cancer	Stomach	Circadian Rhythm	M5 Activity Level	M5VALUE	Tertile	T1	M5VALUECat1	shift_work_sensitivity	Shift Work Sensitivity	Reference	NA	0.372303417523043	Neutral	34	31899	95717	83	FALSE	sex + race + tdi + smoking + alcohol + all_cancer_fh + season + bmi + dm + shift_work
Stomach cancer	Stomach	Circadian Rhythm	M5 Start Time	M5TIME_num	Tertile	T1	M5TIME_numCat1	shift_work_sensitivity	Shift Work Sensitivity	Reference	NA	0.0628083561083189	Neutral	40	31903	95717	83	FALSE	sex + race + tdi + smoking + alcohol + all_cancer_fh + season + bmi + dm + shift_work
Stomach cancer	Stomach	Light	Morning Light	morning_light	Tertile	T1	morning_lightCat1	shift_work_sensitivity	Shift Work Sensitivity	Reference	NA	0.641170347573072	Neutral	29	31652	94948	83	FALSE	sex + race + tdi + smoking + alcohol + all_cancer_fh + season + bmi + dm + shift_work
Stomach cancer	Stomach	Light	Night Light	night_light	Tertile	T1	night_lightCat1	shift_work_sensitivity	Shift Work Sensitivity	Reference	NA	0.64323934565382	Neutral	29	31647	94948	83	FALSE	sex + race + tdi + smoking + alcohol + all_cancer_fh + season + bmi + dm + shift_work
Stomach cancer	Stomach	Light	Nighttime Light	nighttime_light	Tertile	T1	nighttime_lightCat1	shift_work_sensitivity	Shift Work Sensitivity	Reference	NA	0.0866912728745485	Neutral	27	31652	94948	83	FALSE	sex + race + tdi + smoking + alcohol + all_cancer_fh + season + bmi + dm + shift_work
Stomach cancer	Stomach	Sleep	Number of Sleep Period Bouts	number_sib_sleepperiod_AD_T5A5_mn	Tertile	T1	number_sib_sleepperiod_AD_T5A5_mnCat1	shift_work_sensitivity	Shift Work Sensitivity	Reference	NA	0.966686086341601	Neutral	27	31902	95717	83	FALSE	sex + race + tdi + smoking + alcohol + all_cancer_fh + season + bmi + dm + shift_work
Stomach cancer	Stomach	Sleep	Number of Awakenings	number_of_awakenings_AD_T5A5_mn	Tertile	T1	number_of_awakenings_AD_T5A5_mnCat1	shift_work_sensitivity	Shift Work Sensitivity	Reference	NA	0.966686086341601	Neutral	27	31902	95717	83	FALSE	sex + race + tdi + smoking + alcohol + all_cancer_fh + season + bmi + dm + shift_work
Stomach cancer	Stomach	Sleep	Number of Sleep Fragments During Sleep Period	FRAG_Nfrag_sleep_spt	Tertile	T1	FRAG_Nfrag_sleep_sptCat1	shift_work_sensitivity	Shift Work Sensitivity	Reference	NA	0.539873006399725	Neutral	30	31907	95717	83	FALSE	sex + race + tdi + smoking + alcohol + all_cancer_fh + season + bmi + dm + shift_work
Stomach cancer	Stomach	Circadian Rhythm	Relative Amplitude	RA	Tertile	T1	RACat1	shift_work_sensitivity	Shift Work Sensitivity	Reference	NA	0.216474159437479	Neutral	38	31897	95717	83	FALSE	sex + race + tdi + smoking + alcohol + all_cancer_fh + season + bmi + dm + shift_work
Stomach cancer	Stomach	Circadian Rhythm	Self-Similarity Parameter	SSP	Tertile	T1	SSPCat1	shift_work_sensitivity	Shift Work Sensitivity	Reference	NA	0.338611186894608	Neutral	31	31905	95717	83	FALSE	sex + race + tdi + smoking + alcohol + all_cancer_fh + season + bmi + dm + shift_work
Stomach cancer	Stomach	Sleep	Sleep Efficiency After Onset (Plain)	sleep_efficiency_after_onset_pla	Tertile	T1	sleep_efficiency_after_onset_plaCat1	shift_work_sensitivity	Shift Work Sensitivity	Reference	NA	0.355178493684925	Neutral	30	31893	95717	83	FALSE	sex + race + tdi + smoking + alcohol + all_cancer_fh + season + bmi + dm + shift_work
Stomach cancer	Stomach	Sleep	Sleep Regularity Index	SleepRegularityIndex2	Tertile	T1	SleepRegularityIndex2Cat1	shift_work_sensitivity	Shift Work Sensitivity	Reference	NA	0.317426522713041	Neutral	28	31863	95603	83	FALSE	sex + race + tdi + smoking + alcohol + all_cancer_fh + season + bmi + dm + shift_work
Stomach cancer	Stomach	Sleep	Sleep Duration Within Sleep Period Time	SleepDurationInSpt_AD_T5A5_mn	Tertile	T1	SleepDurationInSpt_AD_T5A5_mnCat1	shift_work_sensitivity	Shift Work Sensitivity	Reference	NA	0.709919963033077	Neutral	34	31898	95717	83	FALSE	sex + race + tdi + smoking + alcohol + all_cancer_fh + season + bmi + dm + shift_work
Stomach cancer	Stomach	Sleep	Sleep Period Time Duration	SptDuration_AD_T5A5_mn	Tertile	T1	SptDuration_AD_T5A5_mnCat1	shift_work_sensitivity	Shift Work Sensitivity	Reference	NA	0.614799120636133	Neutral	33	31901	95717	83	FALSE	sex + race + tdi + smoking + alcohol + all_cancer_fh + season + bmi + dm + shift_work
Stomach cancer	Stomach	Light	Total Daily Light	total_daily_light	Tertile	T1	total_daily_lightCat1	shift_work_sensitivity	Shift Work Sensitivity	Reference	NA	0.352511316741717	Neutral	30	31651	94948	83	FALSE	sex + race + tdi + smoking + alcohol + all_cancer_fh + season + bmi + dm + shift_work
Stomach cancer	Stomach	Sleep	Transition Probability Sleep to Wake During Sleep Period	FRAG_TP_sleep2wake_spt	Tertile	T1	FRAG_TP_sleep2wake_sptCat1	shift_work_sensitivity	Shift Work Sensitivity	Reference	NA	0.848053199588664	Neutral	29	31912	95717	83	FALSE	sex + race + tdi + smoking + alcohol + all_cancer_fh + season + bmi + dm + shift_work
Stomach cancer	Stomach	Sleep	Transition Probability Wake to Sleep During Sleep Period	FRAG_TP_wake2sleep_spt	Tertile	T1	FRAG_TP_wake2sleep_sptCat1	shift_work_sensitivity	Shift Work Sensitivity	Reference	NA	0.0951033775091369	Neutral	27	31893	95717	83	FALSE	sex + race + tdi + smoking + alcohol + all_cancer_fh + season + bmi + dm + shift_work
Stomach cancer	Stomach	Sleep	WASO (Wake After Sleep Onset)	WASO_AD_T5A5_mn	Tertile	T1	WASO_AD_T5A5_mnCat1	shift_work_sensitivity	Shift Work Sensitivity	Reference	NA	0.561994809927925	Neutral	29	31913	95717	83	FALSE	sex + race + tdi + smoking + alcohol + all_cancer_fh + season + bmi + dm + shift_work
Stomach cancer	Stomach	Light	Nighttime Light	nighttime_light	Continuous Per SD	NA	nighttime_lightPerSD	measurement_quality_sensitivity	Measurement Quality Sensitivity	0.73 [0.46;1.15]	0.176652280036213	0.0901429874067043	Inverse	NA	NA	94948	83	FALSE	sex + race + tdi + smoking + alcohol + all_cancer_fh + season + bmi + dm + wear_dur_def_proto_day + N_valid_days
Stomach cancer	Stomach	Physical Activity	Unbouted Inactivity Acceleration (Weighted)	ACC_day_IN_unbt_mg_wei	Continuous Per SD	NA	ACC_day_IN_unbt_mg_weiPerSD	measurement_quality_sensitivity	Measurement Quality Sensitivity	0.87 [0.71;1.07]	0.198129778750136	0.610563920051154	Inverse	NA	NA	95712	83	FALSE	sex + race + tdi + smoking + alcohol + all_cancer_fh + season + bmi + dm + wear_dur_def_proto_day + N_valid_days
Stomach cancer	Stomach	Physical Activity	Duration in 10-Min LIPA Bouts (Weighted)	dur_day_LIG_bts_10_min_wei	Continuous Per SD	NA	dur_day_LIG_bts_10_min_weiPerSD	measurement_quality_sensitivity	Measurement Quality Sensitivity	0.86 [0.67;1.09]	0.214378342822628	0.202160728057119	Inverse	NA	NA	95717	83	FALSE	sex + race + tdi + smoking + alcohol + all_cancer_fh + season + bmi + dm + wear_dur_def_proto_day + N_valid_days
Stomach cancer	Stomach	Physical Activity	Acceleration in 10-Min LIPA Bouts (Weighted)	ACC_day_LIG_bts_10_mg_wei	Continuous Per SD	NA	ACC_day_LIG_bts_10_mg_weiPerSD	measurement_quality_sensitivity	Measurement Quality Sensitivity	1.14 [0.92;1.41]	0.232904087308721	0.676456922082337	Positive	NA	NA	95691	83	FALSE	sex + race + tdi + smoking + alcohol + all_cancer_fh + season + bmi + dm + wear_dur_def_proto_day + N_valid_days
Stomach cancer	Stomach	Physical Activity	Duration in 10-Min LIPA Bouts (Plain)	dur_day_LIG_bts_10_min_pla	Continuous Per SD	NA	dur_day_LIG_bts_10_min_plaPerSD	measurement_quality_sensitivity	Measurement Quality Sensitivity	0.86 [0.67;1.10]	0.237229965032391	0.464106507739989	Inverse	NA	NA	95717	83	FALSE	sex + race + tdi + smoking + alcohol + all_cancer_fh + season + bmi + dm + wear_dur_def_proto_day + N_valid_days
Stomach cancer	Stomach	Physical Activity	Unbouted Inactivity Acceleration (Plain)	ACC_day_IN_unbt_mg_pla	Continuous Per SD	NA	ACC_day_IN_unbt_mg_plaPerSD	measurement_quality_sensitivity	Measurement Quality Sensitivity	0.89 [0.72;1.09]	0.257406037359822	0.437707418164868	Inverse	NA	NA	95712	83	FALSE	sex + race + tdi + smoking + alcohol + all_cancer_fh + season + bmi + dm + wear_dur_def_proto_day + N_valid_days
Stomach cancer	Stomach	Physical Activity	Acceleration in 10-20 Min Inactivity Bouts (Plain)	ACC_day_IN_bts_10_20_mg_pla	Continuous Per SD	NA	ACC_day_IN_bts_10_20_mg_plaPerSD	measurement_quality_sensitivity	Measurement Quality Sensitivity	0.89 [0.72;1.09]	0.265536893780727	0.808791965881496	Inverse	NA	NA	95710	83	FALSE	sex + race + tdi + smoking + alcohol + all_cancer_fh + season + bmi + dm + wear_dur_def_proto_day + N_valid_days
Stomach cancer	Stomach	Physical Activity	Acceleration in 30-60 Min Inactivity Bouts (Weighted)	ACC_day_IN_bts_30_60_mg_wei	Continuous Per SD	NA	ACC_day_IN_bts_30_60_mg_weiPerSD	measurement_quality_sensitivity	Measurement Quality Sensitivity	0.88 [0.71;1.10]	0.274629629417097	0.146714357260411	Inverse	NA	NA	95702	83	FALSE	sex + race + tdi + smoking + alcohol + all_cancer_fh + season + bmi + dm + wear_dur_def_proto_day + N_valid_days
Stomach cancer	Stomach	Physical Activity	Total LIPA Duration (Weighted)	dur_day_total_LIG_min_wei	Continuous Per SD	NA	dur_day_total_LIG_min_weiPerSD	measurement_quality_sensitivity	Measurement Quality Sensitivity	0.89 [0.71;1.11]	0.302539726189746	0.744017954946754	Inverse	NA	NA	95717	83	FALSE	sex + race + tdi + smoking + alcohol + all_cancer_fh + season + bmi + dm + wear_dur_def_proto_day + N_valid_days
Stomach cancer	Stomach	Step Count	MVPA Steps	mean_mvpa_steps	Continuous Per SD	NA	mean_mvpa_stepsPerSD	measurement_quality_sensitivity	Measurement Quality Sensitivity	0.87 [0.67;1.13]	0.304502486873782	0.960434171519692	Inverse	NA	NA	95717	83	FALSE	sex + race + tdi + smoking + alcohol + all_cancer_fh + season + bmi + dm + wear_dur_def_proto_day + N_valid_days
Stomach cancer	Stomach	Step Count	Total Steps	mean_total_steps	Continuous Per SD	NA	mean_total_stepsPerSD	measurement_quality_sensitivity	Measurement Quality Sensitivity	0.88 [0.69;1.13]	0.310146188608364	0.204683855108368	Inverse	NA	NA	95717	83	FALSE	sex + race + tdi + smoking + alcohol + all_cancer_fh + season + bmi + dm + wear_dur_def_proto_day + N_valid_days
Stomach cancer	Stomach	Physical Activity	Number of 10-Min LIPA Bouts (Weighted)	Nbouts_day_LIG_bts_10_wei	Continuous Per SD	NA	Nbouts_day_LIG_bts_10_weiPerSD	measurement_quality_sensitivity	Measurement Quality Sensitivity	0.88 [0.70;1.12]	0.310354057283765	0.597852898687641	Inverse	NA	NA	95717	83	FALSE	sex + race + tdi + smoking + alcohol + all_cancer_fh + season + bmi + dm + wear_dur_def_proto_day + N_valid_days
Stomach cancer	Stomach	Physical Activity	Acceleration in 10-20 Min Inactivity Bouts (Weighted)	ACC_day_IN_bts_10_20_mg_wei	Continuous Per SD	NA	ACC_day_IN_bts_10_20_mg_weiPerSD	measurement_quality_sensitivity	Measurement Quality Sensitivity	0.90 [0.73;1.11]	0.323409772155882	0.865204004909587	Inverse	NA	NA	95710	83	FALSE	sex + race + tdi + smoking + alcohol + all_cancer_fh + season + bmi + dm + wear_dur_def_proto_day + N_valid_days
Stomach cancer	Stomach	Physical Activity	Total LIPA Duration (Plain)	dur_day_total_LIG_min_pla	Continuous Per SD	NA	dur_day_total_LIG_min_plaPerSD	measurement_quality_sensitivity	Measurement Quality Sensitivity	0.89 [0.71;1.12]	0.324234578734898	0.565885758364624	Inverse	NA	NA	95717	83	FALSE	sex + race + tdi + smoking + alcohol + all_cancer_fh + season + bmi + dm + wear_dur_def_proto_day + N_valid_days
Stomach cancer	Stomach	Physical Activity	Acceleration in 30-60 Min Inactivity Bouts (Plain)	ACC_day_IN_bts_30_60_mg_pla	Continuous Per SD	NA	ACC_day_IN_bts_30_60_mg_plaPerSD	measurement_quality_sensitivity	Measurement Quality Sensitivity	0.90 [0.72;1.12]	0.331349728646887	0.30181101123139	Inverse	NA	NA	95702	83	FALSE	sex + race + tdi + smoking + alcohol + all_cancer_fh + season + bmi + dm + wear_dur_def_proto_day + N_valid_days
Stomach cancer	Stomach	Physical Activity	Acceleration in 10-Min LIPA Bouts (Plain)	ACC_day_LIG_bts_10_mg_pla	Continuous Per SD	NA	ACC_day_LIG_bts_10_mg_plaPerSD	measurement_quality_sensitivity	Measurement Quality Sensitivity	1.11 [0.90;1.37]	0.331686668667095	0.659210117080368	Positive	NA	NA	95691	83	FALSE	sex + race + tdi + smoking + alcohol + all_cancer_fh + season + bmi + dm + wear_dur_def_proto_day + N_valid_days
Stomach cancer	Stomach	Physical Activity	Number of 10-Min LIPA Bouts (Plain)	Nbouts_day_LIG_bts_10_pla	Continuous Per SD	NA	Nbouts_day_LIG_bts_10_plaPerSD	measurement_quality_sensitivity	Measurement Quality Sensitivity	0.89 [0.70;1.13]	0.334158630576211	0.578326500172649	Inverse	NA	NA	95717	83	FALSE	sex + race + tdi + smoking + alcohol + all_cancer_fh + season + bmi + dm + wear_dur_def_proto_day + N_valid_days
Stomach cancer	Stomach	Light	Evening Light	evening_light	Continuous Per SD	NA	evening_lightPerSD	measurement_quality_sensitivity	Measurement Quality Sensitivity	0.88 [0.66;1.16]	0.355534537934038	0.408115802425601	Inverse	NA	NA	94948	83	FALSE	sex + race + tdi + smoking + alcohol + all_cancer_fh + season + bmi + dm + wear_dur_def_proto_day + N_valid_days
Stomach cancer	Stomach	Physical Activity	Total Inactivity Acceleration (Plain)	ACC_day_total_IN_mg_pla	Continuous Per SD	NA	ACC_day_total_IN_mg_plaPerSD	measurement_quality_sensitivity	Measurement Quality Sensitivity	0.90 [0.72;1.13]	0.359684717870477	0.798718610825533	Inverse	NA	NA	95717	83	FALSE	sex + race + tdi + smoking + alcohol + all_cancer_fh + season + bmi + dm + wear_dur_def_proto_day + N_valid_days
Stomach cancer	Stomach	Physical Activity	Duration in 30-60 Min Inactivity Bouts (Weighted)	dur_day_IN_bts_30_60_min_wei	Continuous Per SD	NA	dur_day_IN_bts_30_60_min_weiPerSD	measurement_quality_sensitivity	Measurement Quality Sensitivity	1.10 [0.89;1.35]	0.378725267580319	0.198670544131731	Positive	NA	NA	95717	83	FALSE	sex + race + tdi + smoking + alcohol + all_cancer_fh + season + bmi + dm + wear_dur_def_proto_day + N_valid_days
Stomach cancer	Stomach	Physical Activity	Number of 5-10 Min LIPA Bouts (Plain)	Nbouts_day_LIG_bts_5_10_pla	Continuous Per SD	NA	Nbouts_day_LIG_bts_5_10_plaPerSD	measurement_quality_sensitivity	Measurement Quality Sensitivity	0.91 [0.73;1.13]	0.38565798992168	0.18472409227134	Inverse	NA	NA	95717	83	FALSE	sex + race + tdi + smoking + alcohol + all_cancer_fh + season + bmi + dm + wear_dur_def_proto_day + N_valid_days
Stomach cancer	Stomach	Physical Activity	Number of 30-60 Min Inactivity Bouts (Weighted)	Nbouts_day_IN_bts_30_60_wei	Continuous Per SD	NA	Nbouts_day_IN_bts_30_60_weiPerSD	measurement_quality_sensitivity	Measurement Quality Sensitivity	1.10 [0.89;1.35]	0.395693130012627	0.173992928426327	Positive	NA	NA	95717	83	FALSE	sex + race + tdi + smoking + alcohol + all_cancer_fh + season + bmi + dm + wear_dur_def_proto_day + N_valid_days
Stomach cancer	Stomach	Physical Activity	Number of 5-10 Min LIPA Bouts (Weighted)	Nbouts_day_LIG_bts_5_10_wei	Continuous Per SD	NA	Nbouts_day_LIG_bts_5_10_weiPerSD	measurement_quality_sensitivity	Measurement Quality Sensitivity	0.91 [0.73;1.13]	0.397099560716067	0.235354822598582	Inverse	NA	NA	95717	83	FALSE	sex + race + tdi + smoking + alcohol + all_cancer_fh + season + bmi + dm + wear_dur_def_proto_day + N_valid_days
Stomach cancer	Stomach	Physical Activity	Number of 30-60 Min Inactivity Bouts (Plain)	Nbouts_day_IN_bts_30_60_pla	Continuous Per SD	NA	Nbouts_day_IN_bts_30_60_plaPerSD	measurement_quality_sensitivity	Measurement Quality Sensitivity	1.09 [0.89;1.35]	0.409041258750682	0.141252269688476	Positive	NA	NA	95717	83	FALSE	sex + race + tdi + smoking + alcohol + all_cancer_fh + season + bmi + dm + wear_dur_def_proto_day + N_valid_days
Stomach cancer	Stomach	Physical Activity	Total Inactivity Acceleration (Weighted)	ACC_day_total_IN_mg_wei	Continuous Per SD	NA	ACC_day_total_IN_mg_weiPerSD	measurement_quality_sensitivity	Measurement Quality Sensitivity	0.91 [0.73;1.14]	0.412853032421611	0.593104197662634	Inverse	NA	NA	95717	83	FALSE	sex + race + tdi + smoking + alcohol + all_cancer_fh + season + bmi + dm + wear_dur_def_proto_day + N_valid_days
Stomach cancer	Stomach	Physical Activity	Duration in 30-60 Min Inactivity Bouts (Plain)	dur_day_IN_bts_30_60_min_pla	Continuous Per SD	NA	dur_day_IN_bts_30_60_min_plaPerSD	measurement_quality_sensitivity	Measurement Quality Sensitivity	1.09 [0.88;1.35]	0.417699526844659	0.094555757108166	Positive	NA	NA	95717	83	FALSE	sex + race + tdi + smoking + alcohol + all_cancer_fh + season + bmi + dm + wear_dur_def_proto_day + N_valid_days
Stomach cancer	Stomach	Physical Activity	Acceleration in 60-90 Min Inactivity Bouts (Plain)	ACC_day_IN_bts_60_90_mg_pla	Continuous Per SD	NA	ACC_day_IN_bts_60_90_mg_plaPerSD	measurement_quality_sensitivity	Measurement Quality Sensitivity	0.91 [0.73;1.15]	0.43329997874018	0.841692055427446	Inverse	NA	NA	95357	83	FALSE	sex + race + tdi + smoking + alcohol + all_cancer_fh + season + bmi + dm + wear_dur_def_proto_day + N_valid_days
Stomach cancer	Stomach	Physical Activity	Duration in 5-10 Min LIPA Bouts (Plain)	dur_day_LIG_bts_5_10_min_pla	Continuous Per SD	NA	dur_day_LIG_bts_5_10_min_plaPerSD	measurement_quality_sensitivity	Measurement Quality Sensitivity	0.92 [0.73;1.14]	0.433566022435997	0.289024951964247	Inverse	NA	NA	95717	83	FALSE	sex + race + tdi + smoking + alcohol + all_cancer_fh + season + bmi + dm + wear_dur_def_proto_day + N_valid_days
Stomach cancer	Stomach	Physical Activity	Overall Acceleration	ENMO_fullRecordingMean	Continuous Per SD	NA	ENMO_fullRecordingMeanPerSD	measurement_quality_sensitivity	Measurement Quality Sensitivity	0.90 [0.70;1.17]	0.44545210365122	0.523839286768472	Inverse	NA	NA	95717	83	FALSE	sex + race + tdi + smoking + alcohol + all_cancer_fh + season + bmi + dm + wear_dur_def_proto_day + N_valid_days
Stomach cancer	Stomach	Physical Activity	Duration in 5-10 Min LIPA Bouts (Weighted)	dur_day_LIG_bts_5_10_min_wei	Continuous Per SD	NA	dur_day_LIG_bts_5_10_min_weiPerSD	measurement_quality_sensitivity	Measurement Quality Sensitivity	0.92 [0.74;1.15]	0.452343965746841	0.231309883045209	Inverse	NA	NA	95717	83	FALSE	sex + race + tdi + smoking + alcohol + all_cancer_fh + season + bmi + dm + wear_dur_def_proto_day + N_valid_days
Stomach cancer	Stomach	Light	Afternoon Light	afternoon_light	Continuous Per SD	NA	afternoon_lightPerSD	measurement_quality_sensitivity	Measurement Quality Sensitivity	0.91 [0.70;1.18]	0.459360837637754	0.429500558515983	Inverse	NA	NA	94948	83	FALSE	sex + race + tdi + smoking + alcohol + all_cancer_fh + season + bmi + dm + wear_dur_def_proto_day + N_valid_days
Stomach cancer	Stomach	Physical Activity	Acceleration in 60-90 Min Inactivity Bouts (Weighted)	ACC_day_IN_bts_60_90_mg_wei	Continuous Per SD	NA	ACC_day_IN_bts_60_90_mg_weiPerSD	measurement_quality_sensitivity	Measurement Quality Sensitivity	0.92 [0.73;1.16]	0.473569114916512	0.535772452675191	Inverse	NA	NA	95357	83	FALSE	sex + race + tdi + smoking + alcohol + all_cancer_fh + season + bmi + dm + wear_dur_def_proto_day + N_valid_days
Stomach cancer	Stomach	Physical Activity	Number of 10-20 Min Inactivity Bouts (Plain)	Nbouts_day_IN_bts_10_20_pla	Continuous Per SD	NA	Nbouts_day_IN_bts_10_20_plaPerSD	measurement_quality_sensitivity	Measurement Quality Sensitivity	1.08 [0.87;1.33]	0.491355551673681	0.437881609010323	Positive	NA	NA	95717	83	FALSE	sex + race + tdi + smoking + alcohol + all_cancer_fh + season + bmi + dm + wear_dur_def_proto_day + N_valid_days
Stomach cancer	Stomach	Light	Total Daily Light	total_daily_light	Continuous Per SD	NA	total_daily_lightPerSD	measurement_quality_sensitivity	Measurement Quality Sensitivity	0.91 [0.70;1.19]	0.497169515227897	0.369377854464071	Inverse	NA	NA	94948	83	FALSE	sex + race + tdi + smoking + alcohol + all_cancer_fh + season + bmi + dm + wear_dur_def_proto_day + N_valid_days
Stomach cancer	Stomach	Physical Activity	Duration in 10-20 Min Inactivity Bouts (Plain)	dur_day_IN_bts_10_20_min_pla	Continuous Per SD	NA	dur_day_IN_bts_10_20_min_plaPerSD	measurement_quality_sensitivity	Measurement Quality Sensitivity	1.08 [0.87;1.33]	0.501367340127178	0.128568109491765	Positive	NA	NA	95717	83	FALSE	sex + race + tdi + smoking + alcohol + all_cancer_fh + season + bmi + dm + wear_dur_def_proto_day + N_valid_days
Stomach cancer	Stomach	Physical Activity	Acceleration in 10-Min MVPA Bouts (Weighted)	ACC_day_MVPA_bts_10_mg_wei	Continuous Per SD	NA	ACC_day_MVPA_bts_10_mg_weiPerSD	measurement_quality_sensitivity	Measurement Quality Sensitivity	0.91 [0.67;1.23]	0.523465817832494	0.946199916434815	Inverse	NA	NA	92349	80	FALSE	sex + race + tdi + smoking + alcohol + all_cancer_fh + season + bmi + dm + wear_dur_def_proto_day + N_valid_days
Stomach cancer	Stomach	Physical Activity	Duration in 1-5 Min MVPA Bouts (Weighted)	dur_day_MVPA_bts_1_5_min_wei	Continuous Per SD	NA	dur_day_MVPA_bts_1_5_min_weiPerSD	measurement_quality_sensitivity	Measurement Quality Sensitivity	0.93 [0.73;1.17]	0.525806614421746	0.344208199315763	Inverse	NA	NA	95717	83	FALSE	sex + race + tdi + smoking + alcohol + all_cancer_fh + season + bmi + dm + wear_dur_def_proto_day + N_valid_days
Stomach cancer	Stomach	Physical Activity	Total Inactivity Duration (Plain)	dur_day_total_IN_min_pla	Continuous Per SD	NA	dur_day_total_IN_min_plaPerSD	measurement_quality_sensitivity	Measurement Quality Sensitivity	1.07 [0.86;1.34]	0.530135673804731	0.743976635385888	Positive	NA	NA	95717	83	FALSE	sex + race + tdi + smoking + alcohol + all_cancer_fh + season + bmi + dm + wear_dur_def_proto_day + N_valid_days
Stomach cancer	Stomach	Physical Activity	Total Inactivity Duration (Weighted)	dur_day_total_IN_min_wei	Continuous Per SD	NA	dur_day_total_IN_min_weiPerSD	measurement_quality_sensitivity	Measurement Quality Sensitivity	1.07 [0.86;1.34]	0.532122039625692	0.852894056032709	Positive	NA	NA	95717	83	FALSE	sex + race + tdi + smoking + alcohol + all_cancer_fh + season + bmi + dm + wear_dur_def_proto_day + N_valid_days
Stomach cancer	Stomach	Physical Activity	Number of 60-90 Min Inactivity Bouts (Weighted)	Nbouts_day_IN_bts_60_90_wei	Continuous Per SD	NA	Nbouts_day_IN_bts_60_90_weiPerSD	measurement_quality_sensitivity	Measurement Quality Sensitivity	0.93 [0.75;1.16]	0.544925025224416	0.30023424266964	Inverse	NA	NA	95717	83	FALSE	sex + race + tdi + smoking + alcohol + all_cancer_fh + season + bmi + dm + wear_dur_def_proto_day + N_valid_days
Stomach cancer	Stomach	Physical Activity	Acceleration in 1-5 Min LIPA Bouts (Weighted)	ACC_day_LIG_bts_1_5_mg_wei	Continuous Per SD	NA	ACC_day_LIG_bts_1_5_mg_weiPerSD	measurement_quality_sensitivity	Measurement Quality Sensitivity	1.07 [0.86;1.33]	0.546158335774715	0.391403088939168	Positive	NA	NA	95716	83	FALSE	sex + race + tdi + smoking + alcohol + all_cancer_fh + season + bmi + dm + wear_dur_def_proto_day + N_valid_days
Stomach cancer	Stomach	Physical Activity	Duration in 10-20 Min Inactivity Bouts (Weighted)	dur_day_IN_bts_10_20_min_wei	Continuous Per SD	NA	dur_day_IN_bts_10_20_min_weiPerSD	measurement_quality_sensitivity	Measurement Quality Sensitivity	1.07 [0.86;1.32]	0.552358113588422	0.273575183097406	Positive	NA	NA	95717	83	FALSE	sex + race + tdi + smoking + alcohol + all_cancer_fh + season + bmi + dm + wear_dur_def_proto_day + N_valid_days
Stomach cancer	Stomach	Physical Activity	Number of 60-90 Min Inactivity Bouts (Plain)	Nbouts_day_IN_bts_60_90_pla	Continuous Per SD	NA	Nbouts_day_IN_bts_60_90_plaPerSD	measurement_quality_sensitivity	Measurement Quality Sensitivity	0.94 [0.75;1.16]	0.552562495484199	0.728021453038872	Inverse	NA	NA	95717	83	FALSE	sex + race + tdi + smoking + alcohol + all_cancer_fh + season + bmi + dm + wear_dur_def_proto_day + N_valid_days
Stomach cancer	Stomach	Physical Activity	Acceleration in 10-Min MVPA Bouts (Plain)	ACC_day_MVPA_bts_10_mg_pla	Continuous Per SD	NA	ACC_day_MVPA_bts_10_mg_plaPerSD	measurement_quality_sensitivity	Measurement Quality Sensitivity	0.92 [0.68;1.23]	0.566801817196672	0.693808187597739	Inverse	NA	NA	92349	80	FALSE	sex + race + tdi + smoking + alcohol + all_cancer_fh + season + bmi + dm + wear_dur_def_proto_day + N_valid_days
Stomach cancer	Stomach	Physical Activity	Number of 10-20 Min Inactivity Bouts (Weighted)	Nbouts_day_IN_bts_10_20_wei	Continuous Per SD	NA	Nbouts_day_IN_bts_10_20_weiPerSD	measurement_quality_sensitivity	Measurement Quality Sensitivity	1.06 [0.86;1.32]	0.571042994582342	0.732619119093122	Positive	NA	NA	95717	83	FALSE	sex + race + tdi + smoking + alcohol + all_cancer_fh + season + bmi + dm + wear_dur_def_proto_day + N_valid_days
Stomach cancer	Stomach	Physical Activity	Duration in 1-5 Min MVPA Bouts (Plain)	dur_day_MVPA_bts_1_5_min_pla	Continuous Per SD	NA	dur_day_MVPA_bts_1_5_min_plaPerSD	measurement_quality_sensitivity	Measurement Quality Sensitivity	0.93 [0.74;1.18]	0.572798995173004	0.41735297418044	Inverse	NA	NA	95717	83	FALSE	sex + race + tdi + smoking + alcohol + all_cancer_fh + season + bmi + dm + wear_dur_def_proto_day + N_valid_days
Stomach cancer	Stomach	Physical Activity	Total Vigorous Physical Activity Duration (Weighted)	dur_day_total_VIG_min_wei	Continuous Per SD	NA	dur_day_total_VIG_min_weiPerSD	measurement_quality_sensitivity	Measurement Quality Sensitivity	0.91 [0.67;1.25]	0.574276738470782	0.580217827817153	Inverse	NA	NA	95717	83	FALSE	sex + race + tdi + smoking + alcohol + all_cancer_fh + season + bmi + dm + wear_dur_def_proto_day + N_valid_days
Stomach cancer	Stomach	Physical Activity	Total Vigorous Physical Activity Duration (Plain)	dur_day_total_VIG_min_pla	Continuous Per SD	NA	dur_day_total_VIG_min_plaPerSD	measurement_quality_sensitivity	Measurement Quality Sensitivity	0.91 [0.67;1.25]	0.575828829354373	0.346065560253343	Inverse	NA	NA	95717	83	FALSE	sex + race + tdi + smoking + alcohol + all_cancer_fh + season + bmi + dm + wear_dur_def_proto_day + N_valid_days
Stomach cancer	Stomach	Physical Activity	Number of 90-Min Inactivity Bouts (Plain)	Nbouts_day_IN_bts_90_pla	Continuous Per SD	NA	Nbouts_day_IN_bts_90_plaPerSD	measurement_quality_sensitivity	Measurement Quality Sensitivity	1.06 [0.86;1.30]	0.581498288586307	0.493148328844315	Positive	NA	NA	95717	83	FALSE	sex + race + tdi + smoking + alcohol + all_cancer_fh + season + bmi + dm + wear_dur_def_proto_day + N_valid_days
Stomach cancer	Stomach	Physical Activity	Acceleration in 1-5 Min LIPA Bouts (Plain)	ACC_day_LIG_bts_1_5_mg_pla	Continuous Per SD	NA	ACC_day_LIG_bts_1_5_mg_plaPerSD	measurement_quality_sensitivity	Measurement Quality Sensitivity	1.06 [0.86;1.32]	0.581514744496058	0.401150538579483	Positive	NA	NA	95716	83	FALSE	sex + race + tdi + smoking + alcohol + all_cancer_fh + season + bmi + dm + wear_dur_def_proto_day + N_valid_days
Stomach cancer	Stomach	Step Count	Peak 30-Minute Cadence	mean_peak_30min_cadence	Continuous Per SD	NA	mean_peak_30min_cadencePerSD	measurement_quality_sensitivity	Measurement Quality Sensitivity	0.94 [0.74;1.18]	0.583351132236382	0.574129913611463	Inverse	NA	NA	95717	83	FALSE	sex + race + tdi + smoking + alcohol + all_cancer_fh + season + bmi + dm + wear_dur_def_proto_day + N_valid_days
Stomach cancer	Stomach	Physical Activity	Number of 1-5 Min MVPA Bouts (Weighted)	Nbouts_day_MVPA_bts_1_5_wei	Continuous Per SD	NA	Nbouts_day_MVPA_bts_1_5_weiPerSD	measurement_quality_sensitivity	Measurement Quality Sensitivity	0.94 [0.75;1.18]	0.593137651893252	0.306573638238938	Inverse	NA	NA	95717	83	FALSE	sex + race + tdi + smoking + alcohol + all_cancer_fh + season + bmi + dm + wear_dur_def_proto_day + N_valid_days
Stomach cancer	Stomach	Physical Activity	Number of 1-5 Min MVPA Bouts (Plain)	Nbouts_day_MVPA_bts_1_5_pla	Continuous Per SD	NA	Nbouts_day_MVPA_bts_1_5_plaPerSD	measurement_quality_sensitivity	Measurement Quality Sensitivity	0.94 [0.75;1.19]	0.615673737664701	0.450362405807615	Inverse	NA	NA	95717	83	FALSE	sex + race + tdi + smoking + alcohol + all_cancer_fh + season + bmi + dm + wear_dur_def_proto_day + N_valid_days
Stomach cancer	Stomach	Physical Activity	Acceleration in 1-5 Min MVPA Bouts (Plain)	ACC_day_MVPA_bts_1_5_mg_pla	Continuous Per SD	NA	ACC_day_MVPA_bts_1_5_mg_plaPerSD	measurement_quality_sensitivity	Measurement Quality Sensitivity	0.94 [0.75;1.19]	0.623910452657213	0.365846085714368	Inverse	NA	NA	95695	83	FALSE	sex + race + tdi + smoking + alcohol + all_cancer_fh + season + bmi + dm + wear_dur_def_proto_day + N_valid_days
Stomach cancer	Stomach	Physical Activity	Duration in 5-10 Min MVPA Bouts (Weighted)	dur_day_MVPA_bts_5_10_min_wei	Continuous Per SD	NA	dur_day_MVPA_bts_5_10_min_weiPerSD	measurement_quality_sensitivity	Measurement Quality Sensitivity	0.94 [0.74;1.20]	0.626413766842499	0.522760681224625	Inverse	NA	NA	95717	83	FALSE	sex + race + tdi + smoking + alcohol + all_cancer_fh + season + bmi + dm + wear_dur_def_proto_day + N_valid_days
Stomach cancer	Stomach	Physical Activity	Duration in 5-10 Min MVPA Bouts (Plain)	dur_day_MVPA_bts_5_10_min_pla	Continuous Per SD	NA	dur_day_MVPA_bts_5_10_min_plaPerSD	measurement_quality_sensitivity	Measurement Quality Sensitivity	0.94 [0.74;1.20]	0.628390409268449	0.221235888205154	Inverse	NA	NA	95717	83	FALSE	sex + race + tdi + smoking + alcohol + all_cancer_fh + season + bmi + dm + wear_dur_def_proto_day + N_valid_days
Stomach cancer	Stomach	Physical Activity	Number of 5-10 Min MVPA Bouts (Weighted)	Nbouts_day_MVPA_bts_5_10_wei	Continuous Per SD	NA	Nbouts_day_MVPA_bts_5_10_weiPerSD	measurement_quality_sensitivity	Measurement Quality Sensitivity	0.94 [0.74;1.20]	0.636062351032534	0.506398747423553	Inverse	NA	NA	95717	83	FALSE	sex + race + tdi + smoking + alcohol + all_cancer_fh + season + bmi + dm + wear_dur_def_proto_day + N_valid_days
Stomach cancer	Stomach	Physical Activity	Number of 5-10 Min MVPA Bouts (Plain)	Nbouts_day_MVPA_bts_5_10_pla	Continuous Per SD	NA	Nbouts_day_MVPA_bts_5_10_plaPerSD	measurement_quality_sensitivity	Measurement Quality Sensitivity	0.94 [0.74;1.20]	0.636995159579595	0.411812623322014	Inverse	NA	NA	95717	83	FALSE	sex + race + tdi + smoking + alcohol + all_cancer_fh + season + bmi + dm + wear_dur_def_proto_day + N_valid_days
Stomach cancer	Stomach	Physical Activity	Acceleration in 20-30 Min Inactivity Bouts (Weighted)	ACC_day_IN_bts_20_30_mg_wei	Continuous Per SD	NA	ACC_day_IN_bts_20_30_mg_weiPerSD	measurement_quality_sensitivity	Measurement Quality Sensitivity	0.95 [0.77;1.18]	0.638301577390171	0.999063231777413	Inverse	NA	NA	95691	83	FALSE	sex + race + tdi + smoking + alcohol + all_cancer_fh + season + bmi + dm + wear_dur_def_proto_day + N_valid_days
Stomach cancer	Stomach	Physical Activity	Total Moderate Physical Activity Duration (Weighted)	dur_day_total_MOD_min_wei	Continuous Per SD	NA	dur_day_total_MOD_min_weiPerSD	measurement_quality_sensitivity	Measurement Quality Sensitivity	0.94 [0.74;1.21]	0.648236327011377	0.921831216354394	Inverse	NA	NA	95717	83	FALSE	sex + race + tdi + smoking + alcohol + all_cancer_fh + season + bmi + dm + wear_dur_def_proto_day + N_valid_days
Stomach cancer	Stomach	Physical Activity	Acceleration in 5-10 Min MVPA Bouts (Plain)	ACC_day_MVPA_bts_5_10_mg_pla	Continuous Per SD	NA	ACC_day_MVPA_bts_5_10_mg_plaPerSD	measurement_quality_sensitivity	Measurement Quality Sensitivity	1.04 [0.87;1.25]	0.650500356404847	0.988807788258673	Positive	NA	NA	95208	83	FALSE	sex + race + tdi + smoking + alcohol + all_cancer_fh + season + bmi + dm + wear_dur_def_proto_day + N_valid_days
Stomach cancer	Stomach	Physical Activity	Number of 90-Min Inactivity Bouts (Weighted)	Nbouts_day_IN_bts_90_wei	Continuous Per SD	NA	Nbouts_day_IN_bts_90_weiPerSD	measurement_quality_sensitivity	Measurement Quality Sensitivity	1.05 [0.85;1.29]	0.651984155421275	0.44279497076731	Positive	NA	NA	95717	83	FALSE	sex + race + tdi + smoking + alcohol + all_cancer_fh + season + bmi + dm + wear_dur_def_proto_day + N_valid_days
Stomach cancer	Stomach	Physical Activity	Acceleration in 5-10 Min MVPA Bouts (Weighted)	ACC_day_MVPA_bts_5_10_mg_wei	Continuous Per SD	NA	ACC_day_MVPA_bts_5_10_mg_weiPerSD	measurement_quality_sensitivity	Measurement Quality Sensitivity	1.04 [0.87;1.25]	0.661961147218012	0.974902492641647	Positive	NA	NA	95208	83	FALSE	sex + race + tdi + smoking + alcohol + all_cancer_fh + season + bmi + dm + wear_dur_def_proto_day + N_valid_days
Stomach cancer	Stomach	Physical Activity	Total Moderate Physical Activity Duration (Plain)	dur_day_total_MOD_min_pla	Continuous Per SD	NA	dur_day_total_MOD_min_plaPerSD	measurement_quality_sensitivity	Measurement Quality Sensitivity	0.95 [0.74;1.21]	0.672703654632179	0.698309733939171	Inverse	NA	NA	95717	83	FALSE	sex + race + tdi + smoking + alcohol + all_cancer_fh + season + bmi + dm + wear_dur_def_proto_day + N_valid_days
Stomach cancer	Stomach	Physical Activity	Duration in 20-30 Min Inactivity Bouts (Plain)	dur_day_IN_bts_20_30_min_pla	Continuous Per SD	NA	dur_day_IN_bts_20_30_min_plaPerSD	measurement_quality_sensitivity	Measurement Quality Sensitivity	0.96 [0.77;1.18]	0.685154878907028	0.82056689024007	Inverse	NA	NA	95717	83	FALSE	sex + race + tdi + smoking + alcohol + all_cancer_fh + season + bmi + dm + wear_dur_def_proto_day + N_valid_days
Stomach cancer	Stomach	Physical Activity	Acceleration in 1-5 Min MVPA Bouts (Weighted)	ACC_day_MVPA_bts_1_5_mg_wei	Continuous Per SD	NA	ACC_day_MVPA_bts_1_5_mg_weiPerSD	measurement_quality_sensitivity	Measurement Quality Sensitivity	0.95 [0.76;1.20]	0.689391033445818	0.451101659987993	Inverse	NA	NA	95695	83	FALSE	sex + race + tdi + smoking + alcohol + all_cancer_fh + season + bmi + dm + wear_dur_def_proto_day + N_valid_days
Stomach cancer	Stomach	Physical Activity	Acceleration in 20-30 Min Inactivity Bouts (Plain)	ACC_day_IN_bts_20_30_mg_pla	Continuous Per SD	NA	ACC_day_IN_bts_20_30_mg_plaPerSD	measurement_quality_sensitivity	Measurement Quality Sensitivity	0.96 [0.77;1.19]	0.690569257903843	0.496533725038112	Inverse	NA	NA	95691	83	FALSE	sex + race + tdi + smoking + alcohol + all_cancer_fh + season + bmi + dm + wear_dur_def_proto_day + N_valid_days
Stomach cancer	Stomach	Physical Activity	Duration in 90-Min Inactivity Bouts (Plain)	dur_day_IN_bts_90_min_pla	Continuous Per SD	NA	dur_day_IN_bts_90_min_plaPerSD	measurement_quality_sensitivity	Measurement Quality Sensitivity	1.04 [0.85;1.27]	0.699674708011197	0.943523570333309	Positive	NA	NA	95717	83	FALSE	sex + race + tdi + smoking + alcohol + all_cancer_fh + season + bmi + dm + wear_dur_def_proto_day + N_valid_days
Stomach cancer	Stomach	Light	Night Light	night_light	Continuous Per SD	NA	night_lightPerSD	measurement_quality_sensitivity	Measurement Quality Sensitivity	1.04 [0.86;1.25]	0.703478400369577	0.678113500370956	Positive	NA	NA	94948	83	FALSE	sex + race + tdi + smoking + alcohol + all_cancer_fh + season + bmi + dm + wear_dur_def_proto_day + N_valid_days
Stomach cancer	Stomach	Light	Morning Light	morning_light	Continuous Per SD	NA	morning_lightPerSD	measurement_quality_sensitivity	Measurement Quality Sensitivity	0.96 [0.75;1.22]	0.721544433334798	0.667560000032263	Inverse	NA	NA	94948	83	FALSE	sex + race + tdi + smoking + alcohol + all_cancer_fh + season + bmi + dm + wear_dur_def_proto_day + N_valid_days
Stomach cancer	Stomach	Physical Activity	Duration in 90-Min Inactivity Bouts (Weighted)	dur_day_IN_bts_90_min_wei	Continuous Per SD	NA	dur_day_IN_bts_90_min_weiPerSD	measurement_quality_sensitivity	Measurement Quality Sensitivity	1.04 [0.85;1.27]	0.725174051298773	0.600435620181044	Positive	NA	NA	95717	83	FALSE	sex + race + tdi + smoking + alcohol + all_cancer_fh + season + bmi + dm + wear_dur_def_proto_day + N_valid_days
Stomach cancer	Stomach	Physical Activity	Unbouted Inactivity Duration (Plain)	dur_day_IN_unbt_min_pla	Continuous Per SD	NA	dur_day_IN_unbt_min_plaPerSD	measurement_quality_sensitivity	Measurement Quality Sensitivity	0.96 [0.77;1.21]	0.740847465239147	0.739554078871125	Inverse	NA	NA	95717	83	FALSE	sex + race + tdi + smoking + alcohol + all_cancer_fh + season + bmi + dm + wear_dur_def_proto_day + N_valid_days
Stomach cancer	Stomach	Physical Activity	Unbouted Inactivity Duration (Weighted)	dur_day_IN_unbt_min_wei	Continuous Per SD	NA	dur_day_IN_unbt_min_weiPerSD	measurement_quality_sensitivity	Measurement Quality Sensitivity	0.96 [0.77;1.21]	0.745224409614877	0.827670476684608	Inverse	NA	NA	95717	83	FALSE	sex + race + tdi + smoking + alcohol + all_cancer_fh + season + bmi + dm + wear_dur_def_proto_day + N_valid_days
Stomach cancer	Stomach	Physical Activity	Number of 20-30 Min Inactivity Bouts (Plain)	Nbouts_day_IN_bts_20_30_pla	Continuous Per SD	NA	Nbouts_day_IN_bts_20_30_plaPerSD	measurement_quality_sensitivity	Measurement Quality Sensitivity	0.97 [0.78;1.20]	0.748107945662283	0.716446964164576	Inverse	NA	NA	95717	83	FALSE	sex + race + tdi + smoking + alcohol + all_cancer_fh + season + bmi + dm + wear_dur_def_proto_day + N_valid_days
Stomach cancer	Stomach	Physical Activity	Duration in 20-30 Min Inactivity Bouts (Weighted)	dur_day_IN_bts_20_30_min_wei	Continuous Per SD	NA	dur_day_IN_bts_20_30_min_weiPerSD	measurement_quality_sensitivity	Measurement Quality Sensitivity	0.97 [0.78;1.20]	0.752561300589291	0.718257016530769	Inverse	NA	NA	95717	83	FALSE	sex + race + tdi + smoking + alcohol + all_cancer_fh + season + bmi + dm + wear_dur_def_proto_day + N_valid_days
Stomach cancer	Stomach	Physical Activity	Duration in 10-Min MVPA Bouts (Weighted)	dur_day_MVPA_bts_10_min_wei	Continuous Per SD	NA	dur_day_MVPA_bts_10_min_weiPerSD	measurement_quality_sensitivity	Measurement Quality Sensitivity	0.96 [0.75;1.23]	0.755871388532225	0.742830659699927	Inverse	NA	NA	95717	83	FALSE	sex + race + tdi + smoking + alcohol + all_cancer_fh + season + bmi + dm + wear_dur_def_proto_day + N_valid_days
Stomach cancer	Stomach	Physical Activity	Total LIPA Acceleration (Plain)	ACC_day_total_LIG_mg_pla	Continuous Per SD	NA	ACC_day_total_LIG_mg_plaPerSD	measurement_quality_sensitivity	Measurement Quality Sensitivity	1.03 [0.83;1.28]	0.765942740589976	0.790162143278369	Positive	NA	NA	95717	83	FALSE	sex + race + tdi + smoking + alcohol + all_cancer_fh + season + bmi + dm + wear_dur_def_proto_day + N_valid_days
Stomach cancer	Stomach	Physical Activity	Duration in 10-Min MVPA Bouts (Plain)	dur_day_MVPA_bts_10_min_pla	Continuous Per SD	NA	dur_day_MVPA_bts_10_min_plaPerSD	measurement_quality_sensitivity	Measurement Quality Sensitivity	0.96 [0.75;1.24]	0.773185115432211	0.74424284201927	Inverse	NA	NA	95717	83	FALSE	sex + race + tdi + smoking + alcohol + all_cancer_fh + season + bmi + dm + wear_dur_def_proto_day + N_valid_days
Stomach cancer	Stomach	Physical Activity	Total LIPA Acceleration (Weighted)	ACC_day_total_LIG_mg_wei	Continuous Per SD	NA	ACC_day_total_LIG_mg_weiPerSD	measurement_quality_sensitivity	Measurement Quality Sensitivity	1.03 [0.83;1.28]	0.773558233027229	0.773276863579753	Positive	NA	NA	95717	83	FALSE	sex + race + tdi + smoking + alcohol + all_cancer_fh + season + bmi + dm + wear_dur_def_proto_day + N_valid_days
Stomach cancer	Stomach	Physical Activity	Number of 1-5 Min LIPA Bouts (Plain)	Nbouts_day_LIG_bts_1_5_pla	Continuous Per SD	NA	Nbouts_day_LIG_bts_1_5_plaPerSD	measurement_quality_sensitivity	Measurement Quality Sensitivity	1.04 [0.82;1.31]	0.773958346631184	0.604171072796184	Positive	NA	NA	95717	83	FALSE	sex + race + tdi + smoking + alcohol + all_cancer_fh + season + bmi + dm + wear_dur_def_proto_day + N_valid_days
Stomach cancer	Stomach	Physical Activity	Number of 1-5 Min LIPA Bouts (Weighted)	Nbouts_day_LIG_bts_1_5_wei	Continuous Per SD	NA	Nbouts_day_LIG_bts_1_5_weiPerSD	measurement_quality_sensitivity	Measurement Quality Sensitivity	1.03 [0.82;1.31]	0.785851771144485	0.698167914904918	Positive	NA	NA	95717	83	FALSE	sex + race + tdi + smoking + alcohol + all_cancer_fh + season + bmi + dm + wear_dur_def_proto_day + N_valid_days
Stomach cancer	Stomach	Physical Activity	Number of 20-30 Min Inactivity Bouts (Weighted)	Nbouts_day_IN_bts_20_30_wei	Continuous Per SD	NA	Nbouts_day_IN_bts_20_30_weiPerSD	measurement_quality_sensitivity	Measurement Quality Sensitivity	0.97 [0.79;1.21]	0.807667030920469	0.463152114696692	Inverse	NA	NA	95717	83	FALSE	sex + race + tdi + smoking + alcohol + all_cancer_fh + season + bmi + dm + wear_dur_def_proto_day + N_valid_days
Stomach cancer	Stomach	Physical Activity	Duration in 1-5 Min LIPA Bouts (Plain)	dur_day_LIG_bts_1_5_min_pla	Continuous Per SD	NA	dur_day_LIG_bts_1_5_min_plaPerSD	measurement_quality_sensitivity	Measurement Quality Sensitivity	1.03 [0.82;1.30]	0.808809876786244	0.70827109622224	Positive	NA	NA	95717	83	FALSE	sex + race + tdi + smoking + alcohol + all_cancer_fh + season + bmi + dm + wear_dur_def_proto_day + N_valid_days
Stomach cancer	Stomach	Physical Activity	Acceleration in 90-Min Inactivity Bouts (Weighted)	ACC_day_IN_bts_90_mg_wei	Continuous Per SD	NA	ACC_day_IN_bts_90_mg_weiPerSD	measurement_quality_sensitivity	Measurement Quality Sensitivity	1.03 [0.81;1.30]	0.817621791838286	0.319259960036932	Positive	NA	NA	93618	81	FALSE	sex + race + tdi + smoking + alcohol + all_cancer_fh + season + bmi + dm + wear_dur_def_proto_day + N_valid_days
Stomach cancer	Stomach	Physical Activity	Duration in 1-5 Min LIPA Bouts (Weighted)	dur_day_LIG_bts_1_5_min_wei	Continuous Per SD	NA	dur_day_LIG_bts_1_5_min_weiPerSD	measurement_quality_sensitivity	Measurement Quality Sensitivity	1.03 [0.81;1.29]	0.833763037190445	0.700059561643388	Positive	NA	NA	95717	83	FALSE	sex + race + tdi + smoking + alcohol + all_cancer_fh + season + bmi + dm + wear_dur_def_proto_day + N_valid_days
Stomach cancer	Stomach	Physical Activity	Duration in 60-90 Min Inactivity Bouts (Plain)	dur_day_IN_bts_60_90_min_pla	Continuous Per SD	NA	dur_day_IN_bts_60_90_min_plaPerSD	measurement_quality_sensitivity	Measurement Quality Sensitivity	0.98 [0.79;1.21]	0.837048626327457	0.931615987844214	Inverse	NA	NA	95717	83	FALSE	sex + race + tdi + smoking + alcohol + all_cancer_fh + season + bmi + dm + wear_dur_def_proto_day + N_valid_days
Stomach cancer	Stomach	Physical Activity	Duration in 60-90 Min Inactivity Bouts (Weighted)	dur_day_IN_bts_60_90_min_wei	Continuous Per SD	NA	dur_day_IN_bts_60_90_min_weiPerSD	measurement_quality_sensitivity	Measurement Quality Sensitivity	0.98 [0.79;1.21]	0.838512979860622	0.94175312686722	Inverse	NA	NA	95717	83	FALSE	sex + race + tdi + smoking + alcohol + all_cancer_fh + season + bmi + dm + wear_dur_def_proto_day + N_valid_days
Stomach cancer	Stomach	Physical Activity	Acceleration in 90-Min Inactivity Bouts (Plain)	ACC_day_IN_bts_90_mg_pla	Continuous Per SD	NA	ACC_day_IN_bts_90_mg_plaPerSD	measurement_quality_sensitivity	Measurement Quality Sensitivity	0.98 [0.77;1.25]	0.884533249895265	0.58802162186962	Inverse	NA	NA	93618	81	FALSE	sex + race + tdi + smoking + alcohol + all_cancer_fh + season + bmi + dm + wear_dur_def_proto_day + N_valid_days
Stomach cancer	Stomach	Physical Activity	Number of 10-Min MVPA Bouts (Weighted)	Nbouts_day_MVPA_bts_10_wei	Continuous Per SD	NA	Nbouts_day_MVPA_bts_10_weiPerSD	measurement_quality_sensitivity	Measurement Quality Sensitivity	1.02 [0.80;1.29]	0.88551809993651	0.705585596393761	Positive	NA	NA	95717	83	FALSE	sex + race + tdi + smoking + alcohol + all_cancer_fh + season + bmi + dm + wear_dur_def_proto_day + N_valid_days
Stomach cancer	Stomach	Physical Activity	Number of 10-Min MVPA Bouts (Plain)	Nbouts_day_MVPA_bts_10_pla	Continuous Per SD	NA	Nbouts_day_MVPA_bts_10_plaPerSD	measurement_quality_sensitivity	Measurement Quality Sensitivity	1.02 [0.80;1.29]	0.890804819090415	0.630622403055869	Positive	NA	NA	95717	83	FALSE	sex + race + tdi + smoking + alcohol + all_cancer_fh + season + bmi + dm + wear_dur_def_proto_day + N_valid_days
Stomach cancer	Stomach	Physical Activity	Total Vigorous Physical Activity Acceleration (Plain)	ACC_day_total_VIG_mg_pla	Continuous Per SD	NA	ACC_day_total_VIG_mg_plaPerSD	measurement_quality_sensitivity	Measurement Quality Sensitivity	0.98 [0.75;1.30]	0.914252987248445	0.232694803162441	Inverse	NA	NA	69166	56	FALSE	sex + race + tdi + smoking + alcohol + all_cancer_fh + season + bmi + dm + wear_dur_def_proto_day + N_valid_days
Stomach cancer	Stomach	Physical Activity	Total Vigorous Physical Activity Acceleration (Weighted)	ACC_day_total_VIG_mg_wei	Continuous Per SD	NA	ACC_day_total_VIG_mg_weiPerSD	measurement_quality_sensitivity	Measurement Quality Sensitivity	0.99 [0.75;1.30]	0.917121742841308	0.3279044742785	Inverse	NA	NA	69166	56	FALSE	sex + race + tdi + smoking + alcohol + all_cancer_fh + season + bmi + dm + wear_dur_def_proto_day + N_valid_days
Stomach cancer	Stomach	Physical Activity	Acceleration in 5-10 Min LIPA Bouts (Plain)	ACC_day_LIG_bts_5_10_mg_pla	Continuous Per SD	NA	ACC_day_LIG_bts_5_10_mg_plaPerSD	measurement_quality_sensitivity	Measurement Quality Sensitivity	0.99 [0.80;1.23]	0.93982211794963	0.856755690995965	Inverse	NA	NA	95712	83	FALSE	sex + race + tdi + smoking + alcohol + all_cancer_fh + season + bmi + dm + wear_dur_def_proto_day + N_valid_days
Stomach cancer	Stomach	Physical Activity	Total Moderate Physical Activity Acceleration (Plain)	ACC_day_total_MOD_mg_pla	Continuous Per SD	NA	ACC_day_total_MOD_mg_plaPerSD	measurement_quality_sensitivity	Measurement Quality Sensitivity	1.01 [0.80;1.27]	0.944280203617005	0.587712373969994	Positive	NA	NA	95704	83	FALSE	sex + race + tdi + smoking + alcohol + all_cancer_fh + season + bmi + dm + wear_dur_def_proto_day + N_valid_days
Stomach cancer	Stomach	Physical Activity	Total Moderate Physical Activity Acceleration (Weighted)	ACC_day_total_MOD_mg_wei	Continuous Per SD	NA	ACC_day_total_MOD_mg_weiPerSD	measurement_quality_sensitivity	Measurement Quality Sensitivity	1.00 [0.80;1.26]	0.971441313590248	0.487554401035569	Positive	NA	NA	95704	83	FALSE	sex + race + tdi + smoking + alcohol + all_cancer_fh + season + bmi + dm + wear_dur_def_proto_day + N_valid_days
Stomach cancer	Stomach	Physical Activity	Acceleration in 5-10 Min LIPA Bouts (Weighted)	ACC_day_LIG_bts_5_10_mg_wei	Continuous Per SD	NA	ACC_day_LIG_bts_5_10_mg_weiPerSD	measurement_quality_sensitivity	Measurement Quality Sensitivity	1.00 [0.81;1.24]	0.996156879491406	0.765263069941391	Positive	NA	NA	95712	83	FALSE	sex + race + tdi + smoking + alcohol + all_cancer_fh + season + bmi + dm + wear_dur_def_proto_day + N_valid_days
Stomach cancer	Stomach	Light	Evening Light	evening_light	Tertile	T2	evening_lightCat2	measurement_quality_sensitivity	Measurement Quality Sensitivity	1.62 [0.96;2.72]	0.0705201357172994	0.408115802425601	Positive	37	31647	94948	83	FALSE	sex + race + tdi + smoking + alcohol + all_cancer_fh + season + bmi + dm + wear_dur_def_proto_day + N_valid_days
Stomach cancer	Stomach	Physical Activity	Duration in 5-10 Min MVPA Bouts (Plain)	dur_day_MVPA_bts_5_10_min_pla	Tertile	T2	dur_day_MVPA_bts_5_10_min_plaCat2	measurement_quality_sensitivity	Measurement Quality Sensitivity	0.61 [0.36;1.04]	0.0709232819708355	0.221235888205154	Inverse	21	31908	95717	83	FALSE	sex + race + tdi + smoking + alcohol + all_cancer_fh + season + bmi + dm + wear_dur_def_proto_day + N_valid_days
Stomach cancer	Stomach	Light	Nighttime Light	nighttime_light	Tertile	T2	nighttime_lightCat2	measurement_quality_sensitivity	Measurement Quality Sensitivity	1.53 [0.93;2.52]	0.0954070544446871	0.0901429874067043	Positive	38	31648	94948	83	FALSE	sex + race + tdi + smoking + alcohol + all_cancer_fh + season + bmi + dm + wear_dur_def_proto_day + N_valid_days
Stomach cancer	Stomach	Physical Activity	Duration in 5-10 Min LIPA Bouts (Plain)	dur_day_LIG_bts_5_10_min_pla	Tertile	T2	dur_day_LIG_bts_5_10_min_plaCat2	measurement_quality_sensitivity	Measurement Quality Sensitivity	0.64 [0.37;1.08]	0.09622947445009	0.289024951964247	Inverse	21	31903	95717	83	FALSE	sex + race + tdi + smoking + alcohol + all_cancer_fh + season + bmi + dm + wear_dur_def_proto_day + N_valid_days
Stomach cancer	Stomach	Physical Activity	Duration in 30-60 Min Inactivity Bouts (Plain)	dur_day_IN_bts_30_60_min_pla	Tertile	T3	dur_day_IN_bts_30_60_min_plaCat3	measurement_quality_sensitivity	Measurement Quality Sensitivity	1.59 [0.92;2.75]	0.097117643480651	0.094555757108166	Positive	36	31901	95717	83	FALSE	sex + race + tdi + smoking + alcohol + all_cancer_fh + season + bmi + dm + wear_dur_def_proto_day + N_valid_days
Stomach cancer	Stomach	Physical Activity	Unbouted Inactivity Acceleration (Weighted)	ACC_day_IN_unbt_mg_wei	Tertile	T2	ACC_day_IN_unbt_mg_weiCat2	measurement_quality_sensitivity	Measurement Quality Sensitivity	0.64 [0.36;1.11]	0.112359420108884	0.610563920051154	Inverse	20	31907	95712	83	FALSE	sex + race + tdi + smoking + alcohol + all_cancer_fh + season + bmi + dm + wear_dur_def_proto_day + N_valid_days
Stomach cancer	Stomach	Physical Activity	Duration in 20-30 Min Inactivity Bouts (Weighted)	dur_day_IN_bts_20_30_min_wei	Tertile	T2	dur_day_IN_bts_20_30_min_weiCat2	measurement_quality_sensitivity	Measurement Quality Sensitivity	1.51 [0.91;2.50]	0.11247703483252	0.718257016530769	Positive	36	31912	95717	83	FALSE	sex + race + tdi + smoking + alcohol + all_cancer_fh + season + bmi + dm + wear_dur_def_proto_day + N_valid_days
Stomach cancer	Stomach	Physical Activity	Duration in 5-10 Min MVPA Bouts (Weighted)	dur_day_MVPA_bts_5_10_min_wei	Tertile	T2	dur_day_MVPA_bts_5_10_min_weiCat2	measurement_quality_sensitivity	Measurement Quality Sensitivity	0.65 [0.38;1.11]	0.115170106932551	0.522760681224625	Inverse	21	31908	95717	83	FALSE	sex + race + tdi + smoking + alcohol + all_cancer_fh + season + bmi + dm + wear_dur_def_proto_day + N_valid_days
Stomach cancer	Stomach	Physical Activity	Duration in 90-Min Inactivity Bouts (Weighted)	dur_day_IN_bts_90_min_wei	Tertile	T2	dur_day_IN_bts_90_min_weiCat2	measurement_quality_sensitivity	Measurement Quality Sensitivity	1.60 [0.88;2.89]	0.120316349785456	0.600435620181044	Positive	32	31905	95717	83	FALSE	sex + race + tdi + smoking + alcohol + all_cancer_fh + season + bmi + dm + wear_dur_def_proto_day + N_valid_days
Stomach cancer	Stomach	Physical Activity	Duration in 5-10 Min LIPA Bouts (Weighted)	dur_day_LIG_bts_5_10_min_wei	Tertile	T2	dur_day_LIG_bts_5_10_min_weiCat2	measurement_quality_sensitivity	Measurement Quality Sensitivity	0.66 [0.39;1.12]	0.122729514582123	0.231309883045209	Inverse	22	31904	95717	83	FALSE	sex + race + tdi + smoking + alcohol + all_cancer_fh + season + bmi + dm + wear_dur_def_proto_day + N_valid_days
Stomach cancer	Stomach	Physical Activity	Duration in 10-20 Min Inactivity Bouts (Plain)	dur_day_IN_bts_10_20_min_pla	Tertile	T3	dur_day_IN_bts_10_20_min_plaCat3	measurement_quality_sensitivity	Measurement Quality Sensitivity	1.50 [0.89;2.54]	0.130192563275094	0.128568109491765	Positive	31	31906	95717	83	FALSE	sex + race + tdi + smoking + alcohol + all_cancer_fh + season + bmi + dm + wear_dur_def_proto_day + N_valid_days
Stomach cancer	Stomach	Physical Activity	Duration in 90-Min Inactivity Bouts (Plain)	dur_day_IN_bts_90_min_pla	Tertile	T2	dur_day_IN_bts_90_min_plaCat2	measurement_quality_sensitivity	Measurement Quality Sensitivity	1.55 [0.87;2.76]	0.136364923718263	0.943523570333309	Positive	33	31906	95717	83	FALSE	sex + race + tdi + smoking + alcohol + all_cancer_fh + season + bmi + dm + wear_dur_def_proto_day + N_valid_days
Stomach cancer	Stomach	Physical Activity	Duration in 20-30 Min Inactivity Bouts (Plain)	dur_day_IN_bts_20_30_min_pla	Tertile	T2	dur_day_IN_bts_20_30_min_plaCat2	measurement_quality_sensitivity	Measurement Quality Sensitivity	1.47 [0.88;2.44]	0.139288873592698	0.82056689024007	Positive	35	31912	95717	83	FALSE	sex + race + tdi + smoking + alcohol + all_cancer_fh + season + bmi + dm + wear_dur_def_proto_day + N_valid_days
Stomach cancer	Stomach	Physical Activity	Number of 30-60 Min Inactivity Bouts (Plain)	Nbouts_day_IN_bts_30_60_pla	Tertile	T3	Nbouts_day_IN_bts_30_60_plaCat3	measurement_quality_sensitivity	Measurement Quality Sensitivity	1.50 [0.87;2.58]	0.143905483703982	0.141252269688476	Positive	35	31903	95717	83	FALSE	sex + race + tdi + smoking + alcohol + all_cancer_fh + season + bmi + dm + wear_dur_def_proto_day + N_valid_days
Stomach cancer	Stomach	Physical Activity	Acceleration in 30-60 Min Inactivity Bouts (Weighted)	ACC_day_IN_bts_30_60_mg_wei	Tertile	T3	ACC_day_IN_bts_30_60_mg_weiCat3	measurement_quality_sensitivity	Measurement Quality Sensitivity	0.66 [0.38;1.15]	0.146440579690718	0.146714357260411	Inverse	20	31906	95702	83	FALSE	sex + race + tdi + smoking + alcohol + all_cancer_fh + season + bmi + dm + wear_dur_def_proto_day + N_valid_days
Stomach cancer	Stomach	Physical Activity	Number of 90-Min Inactivity Bouts (Plain)	Nbouts_day_IN_bts_90_pla	Tertile	T2	Nbouts_day_IN_bts_90_plaCat2	measurement_quality_sensitivity	Measurement Quality Sensitivity	1.54 [0.85;2.80]	0.152611401141805	0.493148328844315	Positive	31	31907	95717	83	FALSE	sex + race + tdi + smoking + alcohol + all_cancer_fh + season + bmi + dm + wear_dur_def_proto_day + N_valid_days
Stomach cancer	Stomach	Physical Activity	Number of 5-10 Min LIPA Bouts (Plain)	Nbouts_day_LIG_bts_5_10_pla	Tertile	T2	Nbouts_day_LIG_bts_5_10_plaCat2	measurement_quality_sensitivity	Measurement Quality Sensitivity	0.69 [0.41;1.17]	0.170014097669524	0.18472409227134	Inverse	23	31901	95717	83	FALSE	sex + race + tdi + smoking + alcohol + all_cancer_fh + season + bmi + dm + wear_dur_def_proto_day + N_valid_days
Stomach cancer	Stomach	Physical Activity	Duration in 10-Min MVPA Bouts (Weighted)	dur_day_MVPA_bts_10_min_wei	Tertile	T2	dur_day_MVPA_bts_10_min_weiCat2	measurement_quality_sensitivity	Measurement Quality Sensitivity	1.42 [0.85;2.37]	0.17690677820304	0.742830659699927	Positive	34	31906	95717	83	FALSE	sex + race + tdi + smoking + alcohol + all_cancer_fh + season + bmi + dm + wear_dur_def_proto_day + N_valid_days
Stomach cancer	Stomach	Physical Activity	Duration in 30-60 Min Inactivity Bouts (Weighted)	dur_day_IN_bts_30_60_min_wei	Tertile	T3	dur_day_IN_bts_30_60_min_weiCat3	measurement_quality_sensitivity	Measurement Quality Sensitivity	1.47 [0.84;2.56]	0.177247767271829	0.198670544131731	Positive	33	31901	95717	83	FALSE	sex + race + tdi + smoking + alcohol + all_cancer_fh + season + bmi + dm + wear_dur_def_proto_day + N_valid_days
Stomach cancer	Stomach	Light	Afternoon Light	afternoon_light	Tertile	T2	afternoon_lightCat2	measurement_quality_sensitivity	Measurement Quality Sensitivity	1.42 [0.85;2.40]	0.184195608883419	0.429500558515983	Positive	35	31647	94948	83	FALSE	sex + race + tdi + smoking + alcohol + all_cancer_fh + season + bmi + dm + wear_dur_def_proto_day + N_valid_days
Stomach cancer	Stomach	Physical Activity	Number of 30-60 Min Inactivity Bouts (Weighted)	Nbouts_day_IN_bts_30_60_wei	Tertile	T3	Nbouts_day_IN_bts_30_60_weiCat3	measurement_quality_sensitivity	Measurement Quality Sensitivity	1.44 [0.84;2.45]	0.184413255342301	0.173992928426327	Positive	35	31903	95717	83	FALSE	sex + race + tdi + smoking + alcohol + all_cancer_fh + season + bmi + dm + wear_dur_def_proto_day + N_valid_days
Stomach cancer	Stomach	Physical Activity	Duration in 10-Min MVPA Bouts (Plain)	dur_day_MVPA_bts_10_min_pla	Tertile	T2	dur_day_MVPA_bts_10_min_plaCat2	measurement_quality_sensitivity	Measurement Quality Sensitivity	1.41 [0.85;2.35]	0.184961533198517	0.74424284201927	Positive	34	31904	95717	83	FALSE	sex + race + tdi + smoking + alcohol + all_cancer_fh + season + bmi + dm + wear_dur_def_proto_day + N_valid_days
Stomach cancer	Stomach	Step Count	Total Steps	mean_total_steps	Tertile	T3	mean_total_stepsCat3	measurement_quality_sensitivity	Measurement Quality Sensitivity	0.67 [0.36;1.22]	0.188956963638129	0.204683855108368	Inverse	17	31910	95717	83	FALSE	sex + race + tdi + smoking + alcohol + all_cancer_fh + season + bmi + dm + wear_dur_def_proto_day + N_valid_days
Stomach cancer	Stomach	Physical Activity	Unbouted Inactivity Acceleration (Plain)	ACC_day_IN_unbt_mg_pla	Tertile	T2	ACC_day_IN_unbt_mg_plaCat2	measurement_quality_sensitivity	Measurement Quality Sensitivity	0.70 [0.40;1.20]	0.192900998947015	0.437707418164868	Inverse	22	31905	95712	83	FALSE	sex + race + tdi + smoking + alcohol + all_cancer_fh + season + bmi + dm + wear_dur_def_proto_day + N_valid_days
Stomach cancer	Stomach	Physical Activity	Duration in 10-Min LIPA Bouts (Weighted)	dur_day_LIG_bts_10_min_wei	Tertile	T3	dur_day_LIG_bts_10_min_weiCat3	measurement_quality_sensitivity	Measurement Quality Sensitivity	0.69 [0.38;1.22]	0.200985543769608	0.202160728057119	Inverse	19	31904	95717	83	FALSE	sex + race + tdi + smoking + alcohol + all_cancer_fh + season + bmi + dm + wear_dur_def_proto_day + N_valid_days
Stomach cancer	Stomach	Physical Activity	Duration in 30-60 Min Inactivity Bouts (Weighted)	dur_day_IN_bts_30_60_min_wei	Tertile	T2	dur_day_IN_bts_30_60_min_weiCat2	measurement_quality_sensitivity	Measurement Quality Sensitivity	1.44 [0.82;2.54]	0.204212661272523	0.198670544131731	Positive	30	31908	95717	83	FALSE	sex + race + tdi + smoking + alcohol + all_cancer_fh + season + bmi + dm + wear_dur_def_proto_day + N_valid_days
Stomach cancer	Stomach	Physical Activity	Number of 1-5 Min MVPA Bouts (Weighted)	Nbouts_day_MVPA_bts_1_5_wei	Tertile	T2	Nbouts_day_MVPA_bts_1_5_weiCat2	measurement_quality_sensitivity	Measurement Quality Sensitivity	0.72 [0.42;1.21]	0.215201976660461	0.306573638238938	Inverse	22	31910	95717	83	FALSE	sex + race + tdi + smoking + alcohol + all_cancer_fh + season + bmi + dm + wear_dur_def_proto_day + N_valid_days
Stomach cancer	Stomach	Physical Activity	Number of 5-10 Min LIPA Bouts (Plain)	Nbouts_day_LIG_bts_5_10_pla	Tertile	T3	Nbouts_day_LIG_bts_5_10_plaCat3	measurement_quality_sensitivity	Measurement Quality Sensitivity	0.72 [0.42;1.23]	0.22525033604441	0.18472409227134	Inverse	21	31911	95717	83	FALSE	sex + race + tdi + smoking + alcohol + all_cancer_fh + season + bmi + dm + wear_dur_def_proto_day + N_valid_days
Stomach cancer	Stomach	Physical Activity	Number of 5-10 Min MVPA Bouts (Weighted)	Nbouts_day_MVPA_bts_5_10_wei	Tertile	T2	Nbouts_day_MVPA_bts_5_10_weiCat2	measurement_quality_sensitivity	Measurement Quality Sensitivity	0.73 [0.43;1.24]	0.247390362542365	0.506398747423553	Inverse	23	31909	95717	83	FALSE	sex + race + tdi + smoking + alcohol + all_cancer_fh + season + bmi + dm + wear_dur_def_proto_day + N_valid_days
Stomach cancer	Stomach	Physical Activity	Number of 5-10 Min LIPA Bouts (Weighted)	Nbouts_day_LIG_bts_5_10_wei	Tertile	T3	Nbouts_day_LIG_bts_5_10_weiCat3	measurement_quality_sensitivity	Measurement Quality Sensitivity	0.73 [0.43;1.26]	0.264725415743435	0.235354822598582	Inverse	21	31910	95717	83	FALSE	sex + race + tdi + smoking + alcohol + all_cancer_fh + season + bmi + dm + wear_dur_def_proto_day + N_valid_days
Stomach cancer	Stomach	Physical Activity	Number of 5-10 Min LIPA Bouts (Weighted)	Nbouts_day_LIG_bts_5_10_wei	Tertile	T2	Nbouts_day_LIG_bts_5_10_weiCat2	measurement_quality_sensitivity	Measurement Quality Sensitivity	0.75 [0.45;1.25]	0.265861529159398	0.235354822598582	Inverse	24	31901	95717	83	FALSE	sex + race + tdi + smoking + alcohol + all_cancer_fh + season + bmi + dm + wear_dur_def_proto_day + N_valid_days
Stomach cancer	Stomach	Physical Activity	Duration in 5-10 Min MVPA Bouts (Plain)	dur_day_MVPA_bts_5_10_min_pla	Tertile	T3	dur_day_MVPA_bts_5_10_min_plaCat3	measurement_quality_sensitivity	Measurement Quality Sensitivity	0.73 [0.42;1.27]	0.266987240064971	0.221235888205154	Inverse	20	31907	95717	83	FALSE	sex + race + tdi + smoking + alcohol + all_cancer_fh + season + bmi + dm + wear_dur_def_proto_day + N_valid_days
Stomach cancer	Stomach	Physical Activity	Total Vigorous Physical Activity Acceleration (Plain)	ACC_day_total_VIG_mg_pla	Tertile	T3	ACC_day_total_VIG_mg_plaCat3	measurement_quality_sensitivity	Measurement Quality Sensitivity	0.67 [0.33;1.36]	0.270166536683472	0.232694803162441	Inverse	13	23059	69166	56	FALSE	sex + race + tdi + smoking + alcohol + all_cancer_fh + season + bmi + dm + wear_dur_def_proto_day + N_valid_days
Stomach cancer	Stomach	Physical Activity	Duration in 10-20 Min Inactivity Bouts (Weighted)	dur_day_IN_bts_10_20_min_wei	Tertile	T3	dur_day_IN_bts_10_20_min_weiCat3	measurement_quality_sensitivity	Measurement Quality Sensitivity	1.34 [0.79;2.28]	0.273629591599796	0.273575183097406	Positive	29	31907	95717	83	FALSE	sex + race + tdi + smoking + alcohol + all_cancer_fh + season + bmi + dm + wear_dur_def_proto_day + N_valid_days
Stomach cancer	Stomach	Physical Activity	Duration in 5-10 Min LIPA Bouts (Weighted)	dur_day_LIG_bts_5_10_min_wei	Tertile	T3	dur_day_LIG_bts_5_10_min_weiCat3	measurement_quality_sensitivity	Measurement Quality Sensitivity	0.75 [0.44;1.27]	0.282792478390244	0.231309883045209	Inverse	22	31910	95717	83	FALSE	sex + race + tdi + smoking + alcohol + all_cancer_fh + season + bmi + dm + wear_dur_def_proto_day + N_valid_days
Stomach cancer	Stomach	Physical Activity	Number of 90-Min Inactivity Bouts (Weighted)	Nbouts_day_IN_bts_90_wei	Tertile	T2	Nbouts_day_IN_bts_90_weiCat2	measurement_quality_sensitivity	Measurement Quality Sensitivity	1.37 [0.76;2.48]	0.292333824701965	0.44279497076731	Positive	29	31907	95717	83	FALSE	sex + race + tdi + smoking + alcohol + all_cancer_fh + season + bmi + dm + wear_dur_def_proto_day + N_valid_days
Stomach cancer	Stomach	Physical Activity	Total LIPA Duration (Plain)	dur_day_total_LIG_min_pla	Tertile	T2	dur_day_total_LIG_min_plaCat2	measurement_quality_sensitivity	Measurement Quality Sensitivity	0.76 [0.45;1.28]	0.301450591113179	0.565885758364624	Inverse	23	31907	95717	83	FALSE	sex + race + tdi + smoking + alcohol + all_cancer_fh + season + bmi + dm + wear_dur_def_proto_day + N_valid_days
Stomach cancer	Stomach	Physical Activity	Acceleration in 30-60 Min Inactivity Bouts (Plain)	ACC_day_IN_bts_30_60_mg_pla	Tertile	T3	ACC_day_IN_bts_30_60_mg_plaCat3	measurement_quality_sensitivity	Measurement Quality Sensitivity	0.75 [0.44;1.29]	0.30694145095774	0.30181101123139	Inverse	22	31907	95702	83	FALSE	sex + race + tdi + smoking + alcohol + all_cancer_fh + season + bmi + dm + wear_dur_def_proto_day + N_valid_days
Stomach cancer	Stomach	Physical Activity	Number of 60-90 Min Inactivity Bouts (Weighted)	Nbouts_day_IN_bts_60_90_wei	Tertile	T3	Nbouts_day_IN_bts_60_90_weiCat3	measurement_quality_sensitivity	Measurement Quality Sensitivity	0.75 [0.44;1.30]	0.307217588859703	0.30023424266964	Inverse	27	31903	95717	83	FALSE	sex + race + tdi + smoking + alcohol + all_cancer_fh + season + bmi + dm + wear_dur_def_proto_day + N_valid_days
Stomach cancer	Stomach	Physical Activity	Number of 5-10 Min MVPA Bouts (Plain)	Nbouts_day_MVPA_bts_5_10_pla	Tertile	T2	Nbouts_day_MVPA_bts_5_10_plaCat2	measurement_quality_sensitivity	Measurement Quality Sensitivity	0.76 [0.46;1.28]	0.309964396345484	0.411812623322014	Inverse	24	31908	95717	83	FALSE	sex + race + tdi + smoking + alcohol + all_cancer_fh + season + bmi + dm + wear_dur_def_proto_day + N_valid_days
Stomach cancer	Stomach	Physical Activity	Acceleration in 90-Min Inactivity Bouts (Weighted)	ACC_day_IN_bts_90_mg_wei	Tertile	T3	ACC_day_IN_bts_90_mg_weiCat3	measurement_quality_sensitivity	Measurement Quality Sensitivity	1.32 [0.76;2.30]	0.315809145673801	0.319259960036932	Positive	27	31213	93618	81	FALSE	sex + race + tdi + smoking + alcohol + all_cancer_fh + season + bmi + dm + wear_dur_def_proto_day + N_valid_days
Stomach cancer	Stomach	Light	Nighttime Light	nighttime_light	Tertile	T3	nighttime_lightCat3	measurement_quality_sensitivity	Measurement Quality Sensitivity	0.73 [0.39;1.36]	0.316142665577321	0.0901429874067043	Inverse	18	31648	94948	83	FALSE	sex + race + tdi + smoking + alcohol + all_cancer_fh + season + bmi + dm + wear_dur_def_proto_day + N_valid_days
Stomach cancer	Stomach	Physical Activity	Total LIPA Acceleration (Weighted)	ACC_day_total_LIG_mg_wei	Tertile	T2	ACC_day_total_LIG_mg_weiCat2	measurement_quality_sensitivity	Measurement Quality Sensitivity	1.30 [0.78;2.15]	0.316150066934221	0.773276863579753	Positive	31	31905	95717	83	FALSE	sex + race + tdi + smoking + alcohol + all_cancer_fh + season + bmi + dm + wear_dur_def_proto_day + N_valid_days
Stomach cancer	Stomach	Physical Activity	Number of 90-Min Inactivity Bouts (Plain)	Nbouts_day_IN_bts_90_pla	Tertile	T3	Nbouts_day_IN_bts_90_plaCat3	measurement_quality_sensitivity	Measurement Quality Sensitivity	1.35 [0.74;2.46]	0.323235689701825	0.493148328844315	Positive	35	31902	95717	83	FALSE	sex + race + tdi + smoking + alcohol + all_cancer_fh + season + bmi + dm + wear_dur_def_proto_day + N_valid_days
Stomach cancer	Stomach	Physical Activity	Overall Acceleration	ENMO_fullRecordingMean	Tertile	T2	ENMO_fullRecordingMeanCat2	measurement_quality_sensitivity	Measurement Quality Sensitivity	0.77 [0.45;1.30]	0.32788830217026	0.523839286768472	Inverse	23	31906	95717	83	FALSE	sex + race + tdi + smoking + alcohol + all_cancer_fh + season + bmi + dm + wear_dur_def_proto_day + N_valid_days
Stomach cancer	Stomach	Physical Activity	Number of 90-Min Inactivity Bouts (Weighted)	Nbouts_day_IN_bts_90_wei	Tertile	T3	Nbouts_day_IN_bts_90_weiCat3	measurement_quality_sensitivity	Measurement Quality Sensitivity	1.32 [0.73;2.37]	0.35317241186293	0.44279497076731	Positive	36	31902	95717	83	FALSE	sex + race + tdi + smoking + alcohol + all_cancer_fh + season + bmi + dm + wear_dur_def_proto_day + N_valid_days
Stomach cancer	Stomach	Physical Activity	Duration in 5-10 Min LIPA Bouts (Plain)	dur_day_LIG_bts_5_10_min_pla	Tertile	T3	dur_day_LIG_bts_5_10_min_plaCat3	measurement_quality_sensitivity	Measurement Quality Sensitivity	0.78 [0.46;1.32]	0.355851630601037	0.289024951964247	Inverse	23	31911	95717	83	FALSE	sex + race + tdi + smoking + alcohol + all_cancer_fh + season + bmi + dm + wear_dur_def_proto_day + N_valid_days
Stomach cancer	Stomach	Physical Activity	Total Vigorous Physical Activity Acceleration (Weighted)	ACC_day_total_VIG_mg_wei	Tertile	T3	ACC_day_total_VIG_mg_weiCat3	measurement_quality_sensitivity	Measurement Quality Sensitivity	0.73 [0.37;1.44]	0.361397097945	0.3279044742785	Inverse	14	23058	69166	56	FALSE	sex + race + tdi + smoking + alcohol + all_cancer_fh + season + bmi + dm + wear_dur_def_proto_day + N_valid_days
Stomach cancer	Stomach	Physical Activity	Number of 1-5 Min MVPA Bouts (Weighted)	Nbouts_day_MVPA_bts_1_5_wei	Tertile	T3	Nbouts_day_MVPA_bts_1_5_weiCat3	measurement_quality_sensitivity	Measurement Quality Sensitivity	0.77 [0.44;1.35]	0.365513181710411	0.306573638238938	Inverse	20	31910	95717	83	FALSE	sex + race + tdi + smoking + alcohol + all_cancer_fh + season + bmi + dm + wear_dur_def_proto_day + N_valid_days
Stomach cancer	Stomach	Physical Activity	Acceleration in 1-5 Min MVPA Bouts (Plain)	ACC_day_MVPA_bts_1_5_mg_pla	Tertile	T3	ACC_day_MVPA_bts_1_5_mg_plaCat3	measurement_quality_sensitivity	Measurement Quality Sensitivity	0.77 [0.44;1.35]	0.369937470331466	0.365846085714368	Inverse	23	31901	95695	83	FALSE	sex + race + tdi + smoking + alcohol + all_cancer_fh + season + bmi + dm + wear_dur_def_proto_day + N_valid_days
Stomach cancer	Stomach	Physical Activity	Duration in 1-5 Min MVPA Bouts (Weighted)	dur_day_MVPA_bts_1_5_min_wei	Tertile	T2	dur_day_MVPA_bts_1_5_min_weiCat2	measurement_quality_sensitivity	Measurement Quality Sensitivity	0.79 [0.47;1.33]	0.374747270614829	0.344208199315763	Inverse	24	31910	95717	83	FALSE	sex + race + tdi + smoking + alcohol + all_cancer_fh + season + bmi + dm + wear_dur_def_proto_day + N_valid_days
Stomach cancer	Stomach	Physical Activity	Duration in 90-Min Inactivity Bouts (Weighted)	dur_day_IN_bts_90_min_wei	Tertile	T3	dur_day_IN_bts_90_min_weiCat3	measurement_quality_sensitivity	Measurement Quality Sensitivity	1.31 [0.72;2.39]	0.377974692137953	0.600435620181044	Positive	34	31903	95717	83	FALSE	sex + race + tdi + smoking + alcohol + all_cancer_fh + season + bmi + dm + wear_dur_def_proto_day + N_valid_days
Stomach cancer	Stomach	Physical Activity	Duration in 1-5 Min MVPA Bouts (Weighted)	dur_day_MVPA_bts_1_5_min_wei	Tertile	T3	dur_day_MVPA_bts_1_5_min_weiCat3	measurement_quality_sensitivity	Measurement Quality Sensitivity	0.77 [0.44;1.38]	0.382815271003086	0.344208199315763	Inverse	19	31910	95717	83	FALSE	sex + race + tdi + smoking + alcohol + all_cancer_fh + season + bmi + dm + wear_dur_def_proto_day + N_valid_days
Stomach cancer	Stomach	Physical Activity	Duration in 30-60 Min Inactivity Bouts (Plain)	dur_day_IN_bts_30_60_min_pla	Tertile	T2	dur_day_IN_bts_30_60_min_plaCat2	measurement_quality_sensitivity	Measurement Quality Sensitivity	1.29 [0.72;2.31]	0.38524786469089	0.094555757108166	Positive	27	31907	95717	83	FALSE	sex + race + tdi + smoking + alcohol + all_cancer_fh + season + bmi + dm + wear_dur_def_proto_day + N_valid_days
Stomach cancer	Stomach	Physical Activity	Acceleration in 1-5 Min LIPA Bouts (Weighted)	ACC_day_LIG_bts_1_5_mg_wei	Tertile	T2	ACC_day_LIG_bts_1_5_mg_weiCat2	measurement_quality_sensitivity	Measurement Quality Sensitivity	1.25 [0.74;2.12]	0.394373575220156	0.391403088939168	Positive	29	31907	95716	83	FALSE	sex + race + tdi + smoking + alcohol + all_cancer_fh + season + bmi + dm + wear_dur_def_proto_day + N_valid_days
Stomach cancer	Stomach	Physical Activity	Number of 20-30 Min Inactivity Bouts (Weighted)	Nbouts_day_IN_bts_20_30_wei	Tertile	T2	Nbouts_day_IN_bts_20_30_weiCat2	measurement_quality_sensitivity	Measurement Quality Sensitivity	1.24 [0.75;2.05]	0.396076256587134	0.463152114696692	Positive	33	31910	95717	83	FALSE	sex + race + tdi + smoking + alcohol + all_cancer_fh + season + bmi + dm + wear_dur_def_proto_day + N_valid_days
Stomach cancer	Stomach	Physical Activity	Total Vigorous Physical Activity Duration (Plain)	dur_day_total_VIG_min_pla	Tertile	T2	dur_day_total_VIG_min_plaCat2	measurement_quality_sensitivity	Measurement Quality Sensitivity	1.24 [0.75;2.06]	0.396474266178412	0.346065560253343	Positive	34	31905	95717	83	FALSE	sex + race + tdi + smoking + alcohol + all_cancer_fh + season + bmi + dm + wear_dur_def_proto_day + N_valid_days
Stomach cancer	Stomach	Physical Activity	Number of 20-30 Min Inactivity Bouts (Plain)	Nbouts_day_IN_bts_20_30_pla	Tertile	T2	Nbouts_day_IN_bts_20_30_plaCat2	measurement_quality_sensitivity	Measurement Quality Sensitivity	1.24 [0.75;2.07]	0.40003725369845	0.716446964164576	Positive	32	31910	95717	83	FALSE	sex + race + tdi + smoking + alcohol + all_cancer_fh + season + bmi + dm + wear_dur_def_proto_day + N_valid_days
Stomach cancer	Stomach	Physical Activity	Acceleration in 1-5 Min LIPA Bouts (Plain)	ACC_day_LIG_bts_1_5_mg_pla	Tertile	T3	ACC_day_LIG_bts_1_5_mg_plaCat3	measurement_quality_sensitivity	Measurement Quality Sensitivity	1.26 [0.74;2.16]	0.400989269423909	0.401150538579483	Positive	26	31908	95716	83	FALSE	sex + race + tdi + smoking + alcohol + all_cancer_fh + season + bmi + dm + wear_dur_def_proto_day + N_valid_days
Stomach cancer	Stomach	Physical Activity	Total Inactivity Duration (Weighted)	dur_day_total_IN_min_wei	Tertile	T2	dur_day_total_IN_min_weiCat2	measurement_quality_sensitivity	Measurement Quality Sensitivity	1.28 [0.72;2.28]	0.404009684442504	0.852894056032709	Positive	30	31912	95717	83	FALSE	sex + race + tdi + smoking + alcohol + all_cancer_fh + season + bmi + dm + wear_dur_def_proto_day + N_valid_days
Stomach cancer	Stomach	Physical Activity	Number of 10-Min MVPA Bouts (Plain)	Nbouts_day_MVPA_bts_10_pla	Tertile	T2	Nbouts_day_MVPA_bts_10_plaCat2	measurement_quality_sensitivity	Measurement Quality Sensitivity	1.25 [0.74;2.10]	0.410963914253807	0.630622403055869	Positive	30	31905	95717	83	FALSE	sex + race + tdi + smoking + alcohol + all_cancer_fh + season + bmi + dm + wear_dur_def_proto_day + N_valid_days
Stomach cancer	Stomach	Physical Activity	Acceleration in 1-5 Min LIPA Bouts (Weighted)	ACC_day_LIG_bts_1_5_mg_wei	Tertile	T3	ACC_day_LIG_bts_1_5_mg_weiCat3	measurement_quality_sensitivity	Measurement Quality Sensitivity	1.25 [0.72;2.17]	0.419310100394022	0.391403088939168	Positive	25	31907	95716	83	FALSE	sex + race + tdi + smoking + alcohol + all_cancer_fh + season + bmi + dm + wear_dur_def_proto_day + N_valid_days
Stomach cancer	Stomach	Step Count	MVPA Steps	mean_mvpa_steps	Tertile	T2	mean_mvpa_stepsCat2	measurement_quality_sensitivity	Measurement Quality Sensitivity	0.80 [0.47;1.37]	0.419533308694161	0.960434171519692	Inverse	23	31911	95717	83	FALSE	sex + race + tdi + smoking + alcohol + all_cancer_fh + season + bmi + dm + wear_dur_def_proto_day + N_valid_days
Stomach cancer	Stomach	Light	Total Daily Light	total_daily_light	Tertile	T3	total_daily_lightCat3	measurement_quality_sensitivity	Measurement Quality Sensitivity	0.77 [0.42;1.44]	0.421963105028444	0.369377854464071	Inverse	23	31648	94948	83	FALSE	sex + race + tdi + smoking + alcohol + all_cancer_fh + season + bmi + dm + wear_dur_def_proto_day + N_valid_days
Stomach cancer	Stomach	Physical Activity	Total Inactivity Acceleration (Weighted)	ACC_day_total_IN_mg_wei	Tertile	T2	ACC_day_total_IN_mg_weiCat2	measurement_quality_sensitivity	Measurement Quality Sensitivity	0.81 [0.48;1.36]	0.42749861769353	0.593104197662634	Inverse	24	31907	95717	83	FALSE	sex + race + tdi + smoking + alcohol + all_cancer_fh + season + bmi + dm + wear_dur_def_proto_day + N_valid_days
Stomach cancer	Stomach	Physical Activity	Acceleration in 10-Min LIPA Bouts (Plain)	ACC_day_LIG_bts_10_mg_pla	Tertile	T2	ACC_day_LIG_bts_10_mg_plaCat2	measurement_quality_sensitivity	Measurement Quality Sensitivity	1.23 [0.73;2.06]	0.438508736340246	0.659210117080368	Positive	30	31896	95691	83	FALSE	sex + race + tdi + smoking + alcohol + all_cancer_fh + season + bmi + dm + wear_dur_def_proto_day + N_valid_days
Stomach cancer	Stomach	Physical Activity	Duration in 1-5 Min MVPA Bouts (Plain)	dur_day_MVPA_bts_1_5_min_pla	Tertile	T3	dur_day_MVPA_bts_1_5_min_plaCat3	measurement_quality_sensitivity	Measurement Quality Sensitivity	0.80 [0.45;1.42]	0.439262308878457	0.41735297418044	Inverse	19	31910	95717	83	FALSE	sex + race + tdi + smoking + alcohol + all_cancer_fh + season + bmi + dm + wear_dur_def_proto_day + N_valid_days
Stomach cancer	Stomach	Physical Activity	Number of 20-30 Min Inactivity Bouts (Weighted)	Nbouts_day_IN_bts_20_30_wei	Tertile	T3	Nbouts_day_IN_bts_20_30_weiCat3	measurement_quality_sensitivity	Measurement Quality Sensitivity	0.80 [0.46;1.41]	0.440893231039576	0.463152114696692	Inverse	21	31898	95717	83	FALSE	sex + race + tdi + smoking + alcohol + all_cancer_fh + season + bmi + dm + wear_dur_def_proto_day + N_valid_days
Stomach cancer	Stomach	Physical Activity	Number of 10-20 Min Inactivity Bouts (Plain)	Nbouts_day_IN_bts_10_20_pla	Tertile	T3	Nbouts_day_IN_bts_10_20_plaCat3	measurement_quality_sensitivity	Measurement Quality Sensitivity	1.22 [0.73;2.05]	0.441541227656749	0.437881609010323	Positive	29	31908	95717	83	FALSE	sex + race + tdi + smoking + alcohol + all_cancer_fh + season + bmi + dm + wear_dur_def_proto_day + N_valid_days
Stomach cancer	Stomach	Physical Activity	Number of 5-10 Min MVPA Bouts (Plain)	Nbouts_day_MVPA_bts_5_10_pla	Tertile	T3	Nbouts_day_MVPA_bts_5_10_plaCat3	measurement_quality_sensitivity	Measurement Quality Sensitivity	0.80 [0.46;1.41]	0.441811495729278	0.411812623322014	Inverse	20	31908	95717	83	FALSE	sex + race + tdi + smoking + alcohol + all_cancer_fh + season + bmi + dm + wear_dur_def_proto_day + N_valid_days
Stomach cancer	Stomach	Physical Activity	Unbouted Inactivity Acceleration (Plain)	ACC_day_IN_unbt_mg_pla	Tertile	T3	ACC_day_IN_unbt_mg_plaCat3	measurement_quality_sensitivity	Measurement Quality Sensitivity	0.82 [0.49;1.37]	0.44755461649864	0.437707418164868	Inverse	29	31906	95712	83	FALSE	sex + race + tdi + smoking + alcohol + all_cancer_fh + season + bmi + dm + wear_dur_def_proto_day + N_valid_days
Stomach cancer	Stomach	Physical Activity	Acceleration in 1-5 Min MVPA Bouts (Weighted)	ACC_day_MVPA_bts_1_5_mg_wei	Tertile	T3	ACC_day_MVPA_bts_1_5_mg_weiCat3	measurement_quality_sensitivity	Measurement Quality Sensitivity	0.81 [0.47;1.41]	0.452950575992273	0.451101659987993	Inverse	24	31900	95695	83	FALSE	sex + race + tdi + smoking + alcohol + all_cancer_fh + season + bmi + dm + wear_dur_def_proto_day + N_valid_days
Stomach cancer	Stomach	Physical Activity	Number of 30-60 Min Inactivity Bouts (Plain)	Nbouts_day_IN_bts_30_60_pla	Tertile	T2	Nbouts_day_IN_bts_30_60_plaCat2	measurement_quality_sensitivity	Measurement Quality Sensitivity	1.24 [0.70;2.20]	0.457303170822556	0.141252269688476	Positive	27	31904	95717	83	FALSE	sex + race + tdi + smoking + alcohol + all_cancer_fh + season + bmi + dm + wear_dur_def_proto_day + N_valid_days
Stomach cancer	Stomach	Physical Activity	Unbouted Inactivity Duration (Plain)	dur_day_IN_unbt_min_pla	Tertile	T2	dur_day_IN_unbt_min_plaCat2	measurement_quality_sensitivity	Measurement Quality Sensitivity	0.82 [0.49;1.38]	0.460963387901772	0.739554078871125	Inverse	24	31904	95717	83	FALSE	sex + race + tdi + smoking + alcohol + all_cancer_fh + season + bmi + dm + wear_dur_def_proto_day + N_valid_days
Stomach cancer	Stomach	Physical Activity	Number of 1-5 Min MVPA Bouts (Plain)	Nbouts_day_MVPA_bts_1_5_pla	Tertile	T2	Nbouts_day_MVPA_bts_1_5_plaCat2	measurement_quality_sensitivity	Measurement Quality Sensitivity	0.82 [0.49;1.38]	0.463016758725207	0.450362405807615	Inverse	24	31910	95717	83	FALSE	sex + race + tdi + smoking + alcohol + all_cancer_fh + season + bmi + dm + wear_dur_def_proto_day + N_valid_days
Stomach cancer	Stomach	Physical Activity	Duration in 10-Min LIPA Bouts (Plain)	dur_day_LIG_bts_10_min_pla	Tertile	T3	dur_day_LIG_bts_10_min_plaCat3	measurement_quality_sensitivity	Measurement Quality Sensitivity	0.81 [0.46;1.43]	0.468253105880291	0.464106507739989	Inverse	21	31906	95717	83	FALSE	sex + race + tdi + smoking + alcohol + all_cancer_fh + season + bmi + dm + wear_dur_def_proto_day + N_valid_days
Stomach cancer	Stomach	Physical Activity	Acceleration in 10-20 Min Inactivity Bouts (Plain)	ACC_day_IN_bts_10_20_mg_pla	Tertile	T2	ACC_day_IN_bts_10_20_mg_plaCat2	measurement_quality_sensitivity	Measurement Quality Sensitivity	0.82 [0.48;1.40]	0.474144747597851	0.808791965881496	Inverse	24	31907	95710	83	FALSE	sex + race + tdi + smoking + alcohol + all_cancer_fh + season + bmi + dm + wear_dur_def_proto_day + N_valid_days
Stomach cancer	Stomach	Physical Activity	Number of 1-5 Min MVPA Bouts (Plain)	Nbouts_day_MVPA_bts_1_5_pla	Tertile	T3	Nbouts_day_MVPA_bts_1_5_plaCat3	measurement_quality_sensitivity	Measurement Quality Sensitivity	0.82 [0.47;1.44]	0.485850309709784	0.450362405807615	Inverse	20	31910	95717	83	FALSE	sex + race + tdi + smoking + alcohol + all_cancer_fh + season + bmi + dm + wear_dur_def_proto_day + N_valid_days
Stomach cancer	Stomach	Physical Activity	Total Moderate Physical Activity Duration (Plain)	dur_day_total_MOD_min_pla	Tertile	T2	dur_day_total_MOD_min_plaCat2	measurement_quality_sensitivity	Measurement Quality Sensitivity	0.83 [0.49;1.41]	0.495350613477715	0.698309733939171	Inverse	24	31906	95717	83	FALSE	sex + race + tdi + smoking + alcohol + all_cancer_fh + season + bmi + dm + wear_dur_def_proto_day + N_valid_days
Stomach cancer	Stomach	Physical Activity	Total Moderate Physical Activity Acceleration (Weighted)	ACC_day_total_MOD_mg_wei	Tertile	T3	ACC_day_total_MOD_mg_weiCat3	measurement_quality_sensitivity	Measurement Quality Sensitivity	1.21 [0.70;2.12]	0.497037032693315	0.487554401035569	Positive	29	31903	95704	83	FALSE	sex + race + tdi + smoking + alcohol + all_cancer_fh + season + bmi + dm + wear_dur_def_proto_day + N_valid_days
Stomach cancer	Stomach	Physical Activity	Acceleration in 20-30 Min Inactivity Bouts (Plain)	ACC_day_IN_bts_20_30_mg_pla	Tertile	T3	ACC_day_IN_bts_20_30_mg_plaCat3	measurement_quality_sensitivity	Measurement Quality Sensitivity	1.19 [0.72;1.98]	0.499694485192291	0.496533725038112	Positive	31	31904	95691	83	FALSE	sex + race + tdi + smoking + alcohol + all_cancer_fh + season + bmi + dm + wear_dur_def_proto_day + N_valid_days
Stomach cancer	Stomach	Physical Activity	Number of 1-5 Min LIPA Bouts (Weighted)	Nbouts_day_LIG_bts_1_5_wei	Tertile	T2	Nbouts_day_LIG_bts_1_5_weiCat2	measurement_quality_sensitivity	Measurement Quality Sensitivity	0.83 [0.49;1.43]	0.506885172428631	0.698167914904918	Inverse	23	31907	95717	83	FALSE	sex + race + tdi + smoking + alcohol + all_cancer_fh + season + bmi + dm + wear_dur_def_proto_day + N_valid_days
Stomach cancer	Stomach	Physical Activity	Acceleration in 90-Min Inactivity Bouts (Plain)	ACC_day_IN_bts_90_mg_pla	Tertile	T2	ACC_day_IN_bts_90_mg_plaCat2	measurement_quality_sensitivity	Measurement Quality Sensitivity	1.19 [0.70;2.01]	0.524414999241296	0.58802162186962	Positive	30	31204	93618	81	FALSE	sex + race + tdi + smoking + alcohol + all_cancer_fh + season + bmi + dm + wear_dur_def_proto_day + N_valid_days
Stomach cancer	Stomach	Physical Activity	Acceleration in 90-Min Inactivity Bouts (Weighted)	ACC_day_IN_bts_90_mg_wei	Tertile	T2	ACC_day_IN_bts_90_mg_weiCat2	measurement_quality_sensitivity	Measurement Quality Sensitivity	1.18 [0.69;2.02]	0.534636315708208	0.319259960036932	Positive	29	31202	93618	81	FALSE	sex + race + tdi + smoking + alcohol + all_cancer_fh + season + bmi + dm + wear_dur_def_proto_day + N_valid_days
