## Supplementary material for "Five-Domain Accelerometer-Derived Behavioral Exposome and Incident Cancer Risk in UK Biobank": Table S18: Liver cancer, incident n=81 (part 1 of 2)

outcome	outcome_code	domain	exposure_label	exposure	analysis_scale_label	tertile	Variable	model_key	model_tier_label	HR_CI95	p.value	P_trend	hr_direction	case_n	n_in_tertile	n_model	n_events	adjusted_for_total_accel	model_covariates
Liver cancer	Liver	Physical Activity	x0.5 of Inactivity Fragment Durations During Waking Time	FRAG_x0.5_dur_IN_day	Continuous Per SD	NA	FRAG_x0.5_dur_IN_dayPerSD	minimal	Minimal	1.14 [1.07;1.21]	1.78424829416195e-5	0.00807853133010227	Positive	NA	NA	95749	81	FALSE	sex + race + tdi + smoking + alcohol + all_cancer_fh + season
Liver cancer	Liver	Physical Activity	x0.5 of Inactivity Fragment Durations During Waking Time (Plain)	FRAG_x0.5_dur_IN_day_pla	Continuous Per SD	NA	FRAG_x0.5_dur_IN_day_plaPerSD	minimal	Minimal	1.26 [1.13;1.40]	4.62515952160657e-5	0.0487465977168157	Positive	NA	NA	95747	81	FALSE	sex + race + tdi + smoking + alcohol + all_cancer_fh + season
Liver cancer	Liver	Physical Activity	x0.5 of Inactivity Fragment Durations During Waking Time (Weighted)	FRAG_x0.5_dur_IN_day_wei	Continuous Per SD	NA	FRAG_x0.5_dur_IN_day_weiPerSD	minimal	Minimal	1.25 [1.12;1.40]	9.83013687823402e-5	0.0981884199717917	Positive	NA	NA	95747	81	FALSE	sex + race + tdi + smoking + alcohol + all_cancer_fh + season
Liver cancer	Liver	Physical Activity	Total Inactivity Duration (Plain)	dur_day_total_IN_min_pla	Continuous Per SD	NA	dur_day_total_IN_min_plaPerSD	minimal	Minimal	1.51 [1.22;1.87]	1.4370507217804e-4	0.00404843688849013	Positive	NA	NA	95752	81	FALSE	sex + race + tdi + smoking + alcohol + all_cancer_fh + season
Liver cancer	Liver	Physical Activity	Total Inactivity Duration (Weighted)	dur_day_total_IN_min_wei	Continuous Per SD	NA	dur_day_total_IN_min_weiPerSD	minimal	Minimal	1.48 [1.20;1.84]	2.8692731595094e-4	0.00394037527522117	Positive	NA	NA	95752	81	FALSE	sex + race + tdi + smoking + alcohol + all_cancer_fh + season
Liver cancer	Liver	Physical Activity	Transition Probability Physical Activity to Inactivity During Waking Time (Weighted)	FRAG_TP_PA2IN_day_wei	Continuous Per SD	NA	FRAG_TP_PA2IN_day_weiPerSD	minimal	Minimal	1.29 [1.12;1.49]	3.811140760422e-4	0.0178477667275942	Positive	NA	NA	95752	81	FALSE	sex + race + tdi + smoking + alcohol + all_cancer_fh + season
Liver cancer	Liver	Circadian Rhythm	Cosinor Amplitude	cosinor_amp	Continuous Per SD	NA	cosinor_ampPerSD	minimal	Minimal	0.68 [0.55;0.84]	3.8631555830379e-4	0.00100188031104186	Inverse	NA	NA	95752	81	FALSE	sex + race + tdi + smoking + alcohol + all_cancer_fh + season
Liver cancer	Liver	Physical Activity	Power-Law Alpha of Activity Fragment Durations During Waking Time (Plain)	FRAG_alpha_dur_PA_day_pla	Continuous Per SD	NA	FRAG_alpha_dur_PA_day_plaPerSD	minimal	Minimal	1.21 [1.09;1.35]	4.0769143357579e-4	0.107253246783605	Positive	NA	NA	95747	81	FALSE	sex + race + tdi + smoking + alcohol + all_cancer_fh + season
Liver cancer	Liver	Physical Activity	Transition Probability Physical Activity to Inactivity During Waking Time (Plain)	FRAG_TP_PA2IN_day_pla	Continuous Per SD	NA	FRAG_TP_PA2IN_day_plaPerSD	minimal	Minimal	1.29 [1.12;1.48]	4.2540120056745e-4	0.0108610466055505	Positive	NA	NA	95752	81	FALSE	sex + race + tdi + smoking + alcohol + all_cancer_fh + season
Liver cancer	Liver	Physical Activity	Transition Probability Physical Activity to Inactivity During Waking Time	FRAG_TP_PA2IN_day	Continuous Per SD	NA	FRAG_TP_PA2IN_dayPerSD	minimal	Minimal	1.29 [1.12;1.49]	4.344911331334e-4	0.00969810071611084	Positive	NA	NA	95752	81	FALSE	sex + race + tdi + smoking + alcohol + all_cancer_fh + season
Liver cancer	Liver	Physical Activity	Power-Law Alpha of Activity Fragment Durations During Waking Time (Weighted)	FRAG_alpha_dur_PA_day_wei	Continuous Per SD	NA	FRAG_alpha_dur_PA_day_weiPerSD	minimal	Minimal	1.21 [1.09;1.35]	4.9265320877921e-4	0.103916309157227	Positive	NA	NA	95747	81	FALSE	sex + race + tdi + smoking + alcohol + all_cancer_fh + season
Liver cancer	Liver	Circadian Rhythm	Relative Amplitude	RA	Continuous Per SD	NA	RAPerSD	minimal	Minimal	0.77 [0.65;0.90]	0.0011684882149897	4.8177291278842e-4	Inverse	NA	NA	95752	81	FALSE	sex + race + tdi + smoking + alcohol + all_cancer_fh + season
Liver cancer	Liver	Physical Activity	Coefficient of Variance of Inactivity Fragment Durations During Waking Time (Plain)	FRAG_CoV_dur_IN_day_pla	Continuous Per SD	NA	FRAG_CoV_dur_IN_day_plaPerSD	minimal	Minimal	0.71 [0.57;0.87]	0.00145096221693083	0.022364867973283	Inverse	NA	NA	95747	81	FALSE	sex + race + tdi + smoking + alcohol + all_cancer_fh + season
Liver cancer	Liver	Physical Activity	Coefficient of Variance of Inactivity Fragment Durations During Waking Time	FRAG_CoV_dur_IN_day	Continuous Per SD	NA	FRAG_CoV_dur_IN_dayPerSD	minimal	Minimal	0.71 [0.57;0.88]	0.00180171152080401	0.0245803686680523	Inverse	NA	NA	95749	81	FALSE	sex + race + tdi + smoking + alcohol + all_cancer_fh + season
Liver cancer	Liver	Physical Activity	Number of PA Fragments per Minute IN PA During Waking Time (Weighted)	FRAG_NFragPM_PA_day_wei	Continuous Per SD	NA	FRAG_NFragPM_PA_day_weiPerSD	minimal	Minimal	1.35 [1.12;1.63]	0.00197839193088022	0.0176878794330182	Positive	NA	NA	95752	81	FALSE	sex + race + tdi + smoking + alcohol + all_cancer_fh + season
Liver cancer	Liver	Physical Activity	Coefficient of Variance of Inactivity Fragment Durations During Waking Time (Weighted)	FRAG_CoV_dur_IN_day_wei	Continuous Per SD	NA	FRAG_CoV_dur_IN_day_weiPerSD	minimal	Minimal	0.71 [0.58;0.88]	0.0020647593935653	0.0305913558519344	Inverse	NA	NA	95747	81	FALSE	sex + race + tdi + smoking + alcohol + all_cancer_fh + season
Liver cancer	Liver	Physical Activity	Number of PA Fragments per Minute IN PA During Waking Time (Plain)	FRAG_NFragPM_PA_day_pla	Continuous Per SD	NA	FRAG_NFragPM_PA_day_plaPerSD	minimal	Minimal	1.35 [1.11;1.63]	0.00209335855120972	0.0108371926474695	Positive	NA	NA	95752	81	FALSE	sex + race + tdi + smoking + alcohol + all_cancer_fh + season
Liver cancer	Liver	Physical Activity	Mean Inactivity Fragment Duration During Waking Time	FRAG_mean_dur_IN_day	Continuous Per SD	NA	FRAG_mean_dur_IN_dayPerSD	minimal	Minimal	1.07 [1.02;1.11]	0.00229871293803049	0.00769824951505644	Positive	NA	NA	95751	81	FALSE	sex + race + tdi + smoking + alcohol + all_cancer_fh + season
Liver cancer	Liver	Physical Activity	Number of 90-Min Inactivity Bouts (Plain)	Nbouts_day_IN_bts_90_pla	Continuous Per SD	NA	Nbouts_day_IN_bts_90_plaPerSD	minimal	Minimal	1.34 [1.11;1.63]	0.002378632061287	0.035650686796567	Positive	NA	NA	95752	81	FALSE	sex + race + tdi + smoking + alcohol + all_cancer_fh + season
Liver cancer	Liver	Physical Activity	Standard Deviation of Inactivity Fragment Durations During Waking Time	FRAG_SD_dur_IN_day	Continuous Per SD	NA	FRAG_SD_dur_IN_dayPerSD	minimal	Minimal	1.16 [1.05;1.28]	0.00257299074057934	0.039265340537648	Positive	NA	NA	95749	81	FALSE	sex + race + tdi + smoking + alcohol + all_cancer_fh + season
Liver cancer	Liver	Physical Activity	Number of 90-Min Inactivity Bouts (Weighted)	Nbouts_day_IN_bts_90_wei	Continuous Per SD	NA	Nbouts_day_IN_bts_90_weiPerSD	minimal	Minimal	1.33 [1.10;1.61]	0.00325943332077733	0.0571502418612666	Positive	NA	NA	95752	81	FALSE	sex + race + tdi + smoking + alcohol + all_cancer_fh + season
Liver cancer	Liver	Physical Activity	Number of PA Fragments per Minute IN PA During Waking Time	FRAG_NFragPM_PA_day	Continuous Per SD	NA	FRAG_NFragPM_PA_dayPerSD	minimal	Minimal	1.34 [1.10;1.62]	0.00329891567352935	0.00977290468061283	Positive	NA	NA	95751	81	FALSE	sex + race + tdi + smoking + alcohol + all_cancer_fh + season
Liver cancer	Liver	Physical Activity	Overall Acceleration	ENMO_fullRecordingMean	Continuous Per SD	NA	ENMO_fullRecordingMeanPerSD	minimal	Minimal	0.66 [0.50;0.87]	0.00361409578950779	0.0188095042748042	Inverse	NA	NA	95752	81	FALSE	sex + race + tdi + smoking + alcohol + all_cancer_fh + season
Liver cancer	Liver	Physical Activity	Duration in 90-Min Inactivity Bouts (Plain)	dur_day_IN_bts_90_min_pla	Continuous Per SD	NA	dur_day_IN_bts_90_min_plaPerSD	minimal	Minimal	1.29 [1.09;1.54]	0.00391436523807926	0.0489669714260492	Positive	NA	NA	95752	81	FALSE	sex + race + tdi + smoking + alcohol + all_cancer_fh + season
Liver cancer	Liver	Physical Activity	Standard Deviation of Inactivity Fragment Durations During Waking Time (Plain)	FRAG_SD_dur_IN_day_pla	Continuous Per SD	NA	FRAG_SD_dur_IN_day_plaPerSD	minimal	Minimal	1.21 [1.06;1.38]	0.00416426858446481	0.0345821097974175	Positive	NA	NA	95747	81	FALSE	sex + race + tdi + smoking + alcohol + all_cancer_fh + season
Liver cancer	Liver	Physical Activity	Duration in 90-Min Inactivity Bouts (Weighted)	dur_day_IN_bts_90_min_wei	Continuous Per SD	NA	dur_day_IN_bts_90_min_weiPerSD	minimal	Minimal	1.29 [1.08;1.53]	0.00466738213785131	0.0215363499812534	Positive	NA	NA	95752	81	FALSE	sex + race + tdi + smoking + alcohol + all_cancer_fh + season
Liver cancer	Liver	Physical Activity	Number of 1-5 Min MVPA Bouts (Plain)	Nbouts_day_MVPA_bts_1_5_pla	Continuous Per SD	NA	Nbouts_day_MVPA_bts_1_5_plaPerSD	minimal	Minimal	0.71 [0.55;0.90]	0.00476191150412846	0.0327374476084126	Inverse	NA	NA	95752	81	FALSE	sex + race + tdi + smoking + alcohol + all_cancer_fh + season
Liver cancer	Liver	Circadian Rhythm	Extended Cosinor Beta	cosinorExt_beta	Continuous Per SD	NA	cosinorExt_betaPerSD	minimal	Minimal	1.09 [1.03;1.16]	0.00504548600768692	0.292334599462471	Positive	NA	NA	95752	81	FALSE	sex + race + tdi + smoking + alcohol + all_cancer_fh + season
Liver cancer	Liver	Physical Activity	Power-Law Alpha of Inactivity Fragment Durations During Waking Time (Plain)	FRAG_alpha_dur_IN_day_pla	Continuous Per SD	NA	FRAG_alpha_dur_IN_day_plaPerSD	minimal	Minimal	0.70 [0.55;0.90]	0.00522071236780779	0.0139321053547539	Inverse	NA	NA	95747	81	FALSE	sex + race + tdi + smoking + alcohol + all_cancer_fh + season
Liver cancer	Liver	Physical Activity	Standard Deviation of Inactivity Fragment Durations During Waking Time (Weighted)	FRAG_SD_dur_IN_day_wei	Continuous Per SD	NA	FRAG_SD_dur_IN_day_weiPerSD	minimal	Minimal	1.21 [1.06;1.38]	0.00574902460909791	0.0224537461303235	Positive	NA	NA	95747	81	FALSE	sex + race + tdi + smoking + alcohol + all_cancer_fh + season
Liver cancer	Liver	Physical Activity	W0.5 of Inactivity Fragment Durations During Waking Time	FRAG_W0.5_dur_IN_day	Continuous Per SD	NA	FRAG_W0.5_dur_IN_dayPerSD	minimal	Minimal	1.45 [1.11;1.89]	0.00593525593056772	0.00360409570069027	Positive	NA	NA	95749	81	FALSE	sex + race + tdi + smoking + alcohol + all_cancer_fh + season
Liver cancer	Liver	Circadian Rhythm	M10 Activity Level	M10VALUE	Continuous Per SD	NA	M10VALUEPerSD	minimal	Minimal	0.68 [0.51;0.89]	0.0060072295964044	0.00346890283528258	Inverse	NA	NA	95752	81	FALSE	sex + race + tdi + smoking + alcohol + all_cancer_fh + season
Liver cancer	Liver	Physical Activity	Power-Law Alpha of Inactivity Fragment Durations During Waking Time	FRAG_alpha_dur_IN_day	Continuous Per SD	NA	FRAG_alpha_dur_IN_dayPerSD	minimal	Minimal	0.71 [0.55;0.91]	0.00601715304869924	0.0140740158506115	Inverse	NA	NA	95749	81	FALSE	sex + race + tdi + smoking + alcohol + all_cancer_fh + season
Liver cancer	Liver	Physical Activity	Acceleration in 1-5 Min LIPA Bouts (Plain)	ACC_day_LIG_bts_1_5_mg_pla	Continuous Per SD	NA	ACC_day_LIG_bts_1_5_mg_plaPerSD	minimal	Minimal	0.75 [0.61;0.92]	0.00625967718748942	0.0133197005188188	Inverse	NA	NA	95751	81	FALSE	sex + race + tdi + smoking + alcohol + all_cancer_fh + season
Liver cancer	Liver	Physical Activity	Number of 1-5 Min MVPA Bouts (Weighted)	Nbouts_day_MVPA_bts_1_5_wei	Continuous Per SD	NA	Nbouts_day_MVPA_bts_1_5_weiPerSD	minimal	Minimal	0.71 [0.56;0.91]	0.00645688301680072	0.0333751078256519	Inverse	NA	NA	95752	81	FALSE	sex + race + tdi + smoking + alcohol + all_cancer_fh + season
Liver cancer	Liver	Physical Activity	Power-Law Alpha of Inactivity Fragment Durations During Waking Time (Weighted)	FRAG_alpha_dur_IN_day_wei	Continuous Per SD	NA	FRAG_alpha_dur_IN_day_weiPerSD	minimal	Minimal	0.71 [0.55;0.91]	0.0069544823337843	0.0190786957268877	Inverse	NA	NA	95747	81	FALSE	sex + race + tdi + smoking + alcohol + all_cancer_fh + season
Liver cancer	Liver	Physical Activity	Acceleration in 1-5 Min LIPA Bouts (Weighted)	ACC_day_LIG_bts_1_5_mg_wei	Continuous Per SD	NA	ACC_day_LIG_bts_1_5_mg_weiPerSD	minimal	Minimal	0.75 [0.61;0.93]	0.00696946506400817	0.0137858480311976	Inverse	NA	NA	95751	81	FALSE	sex + race + tdi + smoking + alcohol + all_cancer_fh + season
Liver cancer	Liver	Physical Activity	Total Inactivity Acceleration (Plain)	ACC_day_total_IN_mg_pla	Continuous Per SD	NA	ACC_day_total_IN_mg_plaPerSD	minimal	Minimal	0.72 [0.57;0.92]	0.00724317240440113	0.0193265287944939	Inverse	NA	NA	95752	81	FALSE	sex + race + tdi + smoking + alcohol + all_cancer_fh + season
Liver cancer	Liver	Circadian Rhythm	Cosinor Mesor	cosinor_mes	Continuous Per SD	NA	cosinor_mesPerSD	minimal	Minimal	0.74 [0.59;0.92]	0.00733892296442671	0.0104867895723981	Inverse	NA	NA	95752	81	FALSE	sex + race + tdi + smoking + alcohol + all_cancer_fh + season
Liver cancer	Liver	Physical Activity	Number of MVPA Fragments During Waking Time (Plain)	FRAG_Nfrag_MVPA_day_pla	Continuous Per SD	NA	FRAG_Nfrag_MVPA_day_plaPerSD	minimal	Minimal	0.71 [0.55;0.91]	0.00782081862278206	0.00532211116070106	Inverse	NA	NA	95752	81	FALSE	sex + race + tdi + smoking + alcohol + all_cancer_fh + season
Liver cancer	Liver	Physical Activity	Number of 5-10 Min MVPA Bouts (Plain)	Nbouts_day_MVPA_bts_5_10_pla	Continuous Per SD	NA	Nbouts_day_MVPA_bts_5_10_plaPerSD	minimal	Minimal	0.70 [0.53;0.91]	0.00793535672825047	0.0152681640125073	Inverse	NA	NA	95752	81	FALSE	sex + race + tdi + smoking + alcohol + all_cancer_fh + season
Liver cancer	Liver	Physical Activity	Number of 5-10 Min MVPA Bouts (Weighted)	Nbouts_day_MVPA_bts_5_10_wei	Continuous Per SD	NA	Nbouts_day_MVPA_bts_5_10_weiPerSD	minimal	Minimal	0.70 [0.53;0.91]	0.0082238464500602	0.0212124532819604	Inverse	NA	NA	95752	81	FALSE	sex + race + tdi + smoking + alcohol + all_cancer_fh + season
Liver cancer	Liver	Physical Activity	Mean Inactivity Fragment Duration During Waking Time (Plain)	FRAG_mean_dur_IN_day_pla	Continuous Per SD	NA	FRAG_mean_dur_IN_day_plaPerSD	minimal	Minimal	1.08 [1.02;1.15]	0.00921176542578852	0.0207939010618241	Positive	NA	NA	95752	81	FALSE	sex + race + tdi + smoking + alcohol + all_cancer_fh + season
Liver cancer	Liver	Physical Activity	Number of MVPA Fragments During Waking Time	FRAG_Nfrag_MVPA_day	Continuous Per SD	NA	FRAG_Nfrag_MVPA_dayPerSD	minimal	Minimal	0.72 [0.56;0.92]	0.00934705991187646	0.0252310939935133	Inverse	NA	NA	95752	81	FALSE	sex + race + tdi + smoking + alcohol + all_cancer_fh + season
Liver cancer	Liver	Physical Activity	Number of MVPA Fragments During Waking Time (Weighted)	FRAG_Nfrag_MVPA_day_wei	Continuous Per SD	NA	FRAG_Nfrag_MVPA_day_weiPerSD	minimal	Minimal	0.72 [0.56;0.92]	0.00943505526596117	0.00768383996884084	Inverse	NA	NA	95752	81	FALSE	sex + race + tdi + smoking + alcohol + all_cancer_fh + season
Liver cancer	Liver	Circadian Rhythm	Cosinor R-Squared	cosinor_R2	Continuous Per SD	NA	cosinor_R2PerSD	minimal	Minimal	0.75 [0.60;0.93]	0.0094663437838131	0.00474616715191061	Inverse	NA	NA	95752	81	FALSE	sex + race + tdi + smoking + alcohol + all_cancer_fh + season
Liver cancer	Liver	Circadian Rhythm	M5 Activity Level	M5VALUE	Continuous Per SD	NA	M5VALUEPerSD	minimal	Minimal	0.67 [0.50;0.91]	0.009897976362791	0.00224765605584275	Inverse	NA	NA	95752	81	FALSE	sex + race + tdi + smoking + alcohol + all_cancer_fh + season
Liver cancer	Liver	Physical Activity	Duration in 1-5 Min MVPA Bouts (Plain)	dur_day_MVPA_bts_1_5_min_pla	Continuous Per SD	NA	dur_day_MVPA_bts_1_5_min_plaPerSD	minimal	Minimal	0.72 [0.56;0.92]	0.00990421071521752	0.0195230931340134	Inverse	NA	NA	95752	81	FALSE	sex + race + tdi + smoking + alcohol + all_cancer_fh + season
Liver cancer	Liver	Physical Activity	Total Inactivity Acceleration (Weighted)	ACC_day_total_IN_mg_wei	Continuous Per SD	NA	ACC_day_total_IN_mg_weiPerSD	minimal	Minimal	0.73 [0.58;0.93]	0.00999638632264955	0.0199477356216056	Inverse	NA	NA	95752	81	FALSE	sex + race + tdi + smoking + alcohol + all_cancer_fh + season
Liver cancer	Liver	Physical Activity	Gini Index of Activity Fragment Durations During Waking Time (Weighted)	FRAG_Gini_dur_PA_day_wei	Continuous Per SD	NA	FRAG_Gini_dur_PA_day_weiPerSD	minimal	Minimal	0.76 [0.62;0.94]	0.0102889811068735	0.134315069922426	Inverse	NA	NA	95747	81	FALSE	sex + race + tdi + smoking + alcohol + all_cancer_fh + season
Liver cancer	Liver	Physical Activity	Number of 60-90 Min Inactivity Bouts (Plain)	Nbouts_day_IN_bts_60_90_pla	Continuous Per SD	NA	Nbouts_day_IN_bts_60_90_plaPerSD	minimal	Minimal	1.31 [1.06;1.61]	0.0116226763816019	0.0260209885833687	Positive	NA	NA	95752	81	FALSE	sex + race + tdi + smoking + alcohol + all_cancer_fh + season
Liver cancer	Liver	Physical Activity	Transition Probability Physical Inactivity to Activity During Waking Time	FRAG_TP_IN2PA_day	Continuous Per SD	NA	FRAG_TP_IN2PA_dayPerSD	minimal	Minimal	0.71 [0.54;0.93]	0.011820113271911	0.00663493387437656	Inverse	NA	NA	95752	81	FALSE	sex + race + tdi + smoking + alcohol + all_cancer_fh + season
Liver cancer	Liver	Physical Activity	W0.5 of Activity Fragment Durations During Waking Time (Weighted)	FRAG_W0.5_dur_PA_day_wei	Continuous Per SD	NA	FRAG_W0.5_dur_PA_day_weiPerSD	minimal	Minimal	0.78 [0.64;0.95]	0.0121819812336627	0.0488339439041118	Inverse	NA	NA	95747	81	FALSE	sex + race + tdi + smoking + alcohol + all_cancer_fh + season
Liver cancer	Liver	Physical Activity	Gini Index of Activity Fragment Durations During Waking Time	FRAG_Gini_dur_PA_day	Continuous Per SD	NA	FRAG_Gini_dur_PA_dayPerSD	minimal	Minimal	0.76 [0.62;0.94]	0.0122280932318501	0.0454689107156799	Inverse	NA	NA	95749	81	FALSE	sex + race + tdi + smoking + alcohol + all_cancer_fh + season
Liver cancer	Liver	Physical Activity	Transition Probability Physical Inactivity to Activity During Waking Time (Plain)	FRAG_TP_IN2PA_day_pla	Continuous Per SD	NA	FRAG_TP_IN2PA_day_plaPerSD	minimal	Minimal	0.71 [0.54;0.93]	0.0126995579773544	0.0149974939868762	Inverse	NA	NA	95752	81	FALSE	sex + race + tdi + smoking + alcohol + all_cancer_fh + season
Liver cancer	Liver	Physical Activity	Duration in 1-5 Min MVPA Bouts (Weighted)	dur_day_MVPA_bts_1_5_min_wei	Continuous Per SD	NA	dur_day_MVPA_bts_1_5_min_weiPerSD	minimal	Minimal	0.73 [0.57;0.94]	0.0129361720461695	0.0186456921579485	Inverse	NA	NA	95752	81	FALSE	sex + race + tdi + smoking + alcohol + all_cancer_fh + season
Liver cancer	Liver	Physical Activity	Gini Index of Activity Fragment Durations During Waking Time (Plain)	FRAG_Gini_dur_PA_day_pla	Continuous Per SD	NA	FRAG_Gini_dur_PA_day_plaPerSD	minimal	Minimal	0.77 [0.62;0.95]	0.0129479879541407	0.104798622745353	Inverse	NA	NA	95747	81	FALSE	sex + race + tdi + smoking + alcohol + all_cancer_fh + season
Liver cancer	Liver	Physical Activity	Mean Activity Fragment Duration During Waking Time (Plain)	FRAG_mean_dur_PA_day_pla	Continuous Per SD	NA	FRAG_mean_dur_PA_day_plaPerSD	minimal	Minimal	0.68 [0.50;0.92]	0.0131139269398192	0.0205991943247978	Inverse	NA	NA	95752	81	FALSE	sex + race + tdi + smoking + alcohol + all_cancer_fh + season
Liver cancer	Liver	Physical Activity	W0.5 of Activity Fragment Durations During Waking Time (Plain)	FRAG_W0.5_dur_PA_day_pla	Continuous Per SD	NA	FRAG_W0.5_dur_PA_day_plaPerSD	minimal	Minimal	0.78 [0.64;0.95]	0.0131497327950051	0.0221355538456393	Inverse	NA	NA	95747	81	FALSE	sex + race + tdi + smoking + alcohol + all_cancer_fh + season
Liver cancer	Liver	Physical Activity	Power-Law Alpha of Activity Fragment Durations During Waking Time	FRAG_alpha_dur_PA_day	Continuous Per SD	NA	FRAG_alpha_dur_PA_dayPerSD	minimal	Minimal	1.28 [1.05;1.56]	0.0136425059454092	0.291404528458052	Positive	NA	NA	95749	81	FALSE	sex + race + tdi + smoking + alcohol + all_cancer_fh + season
Liver cancer	Liver	Physical Activity	Duration in 5-10 Min MVPA Bouts (Plain)	dur_day_MVPA_bts_5_10_min_pla	Continuous Per SD	NA	dur_day_MVPA_bts_5_10_min_plaPerSD	minimal	Minimal	0.72 [0.55;0.94]	0.0140964313039189	0.0475166194765801	Inverse	NA	NA	95752	81	FALSE	sex + race + tdi + smoking + alcohol + all_cancer_fh + season
Liver cancer	Liver	Physical Activity	Mean Activity Fragment Duration During Waking Time (Weighted)	FRAG_mean_dur_PA_day_wei	Continuous Per SD	NA	FRAG_mean_dur_PA_day_weiPerSD	minimal	Minimal	0.68 [0.50;0.93]	0.014222362765864	0.00951587572920683	Inverse	NA	NA	95752	81	FALSE	sex + race + tdi + smoking + alcohol + all_cancer_fh + season
Liver cancer	Liver	Physical Activity	Mean Inactivity Fragment Duration During Waking Time (Weighted)	FRAG_mean_dur_IN_day_wei	Continuous Per SD	NA	FRAG_mean_dur_IN_day_weiPerSD	minimal	Minimal	1.08 [1.02;1.15]	0.0142633265980488	0.0112995100447684	Positive	NA	NA	95752	81	FALSE	sex + race + tdi + smoking + alcohol + all_cancer_fh + season
Liver cancer	Liver	Physical Activity	x0.5 of Activity Fragment Durations During Waking Time (Plain)	FRAG_x0.5_dur_PA_day_pla	Continuous Per SD	NA	FRAG_x0.5_dur_PA_day_plaPerSD	minimal	Minimal	0.73 [0.57;0.94]	0.014860128704167	0.0438990868655417	Inverse	NA	NA	95747	81	FALSE	sex + race + tdi + smoking + alcohol + all_cancer_fh + season
Liver cancer	Liver	Physical Activity	Total LIPA Duration (Plain)	dur_day_total_LIG_min_pla	Continuous Per SD	NA	dur_day_total_LIG_min_plaPerSD	minimal	Minimal	0.75 [0.59;0.94]	0.0150485594200209	0.0157591327106355	Inverse	NA	NA	95752	81	FALSE	sex + race + tdi + smoking + alcohol + all_cancer_fh + season
Liver cancer	Liver	Physical Activity	Number of IN Fragments per Minute IN IN During Waking Time (Plain)	FRAG_NFragPM_IN_day_pla	Continuous Per SD	NA	FRAG_NFragPM_IN_day_plaPerSD	minimal	Minimal	0.72 [0.55;0.94]	0.015269819007185	0.0224637817244897	Inverse	NA	NA	95752	81	FALSE	sex + race + tdi + smoking + alcohol + all_cancer_fh + season
Liver cancer	Liver	Physical Activity	Mean Activity Fragment Duration During Waking Time	FRAG_mean_dur_PA_day	Continuous Per SD	NA	FRAG_mean_dur_PA_dayPerSD	minimal	Minimal	0.69 [0.51;0.93]	0.0153611248067453	0.0128143753366551	Inverse	NA	NA	95751	81	FALSE	sex + race + tdi + smoking + alcohol + all_cancer_fh + season
Liver cancer	Liver	Physical Activity	Duration in 5-10 Min MVPA Bouts (Weighted)	dur_day_MVPA_bts_5_10_min_wei	Continuous Per SD	NA	dur_day_MVPA_bts_5_10_min_weiPerSD	minimal	Minimal	0.72 [0.55;0.94]	0.0154016231578758	0.0484505873275184	Inverse	NA	NA	95752	81	FALSE	sex + race + tdi + smoking + alcohol + all_cancer_fh + season
Liver cancer	Liver	Physical Activity	Transition Probability Physical Inactivity to Activity During Waking Time (Weighted)	FRAG_TP_IN2PA_day_wei	Continuous Per SD	NA	FRAG_TP_IN2PA_day_weiPerSD	minimal	Minimal	0.72 [0.55;0.94]	0.0158507784416757	0.0540563432864695	Inverse	NA	NA	95752	81	FALSE	sex + race + tdi + smoking + alcohol + all_cancer_fh + season
Liver cancer	Liver	Physical Activity	Transition Probability Physical Inactivity to LIPA During Waking Time	FRAG_TP_IN2LIPA_day	Continuous Per SD	NA	FRAG_TP_IN2LIPA_dayPerSD	minimal	Minimal	0.72 [0.56;0.94]	0.0163831219193344	0.0173566092021613	Inverse	NA	NA	95752	81	FALSE	sex + race + tdi + smoking + alcohol + all_cancer_fh + season
Liver cancer	Liver	Physical Activity	Number of 10-Min LIPA Bouts (Plain)	Nbouts_day_LIG_bts_10_pla	Continuous Per SD	NA	Nbouts_day_LIG_bts_10_plaPerSD	minimal	Minimal	0.73 [0.57;0.94]	0.0164487531482465	0.00940971099227756	Inverse	NA	NA	95752	81	FALSE	sex + race + tdi + smoking + alcohol + all_cancer_fh + season
Liver cancer	Liver	Physical Activity	Number of LIPA Fragments During Waking Time (Plain)	FRAG_Nfrag_LIPA_day_pla	Continuous Per SD	NA	FRAG_Nfrag_LIPA_day_plaPerSD	minimal	Minimal	0.75 [0.59;0.95]	0.0166174710582678	0.0293695292292755	Inverse	NA	NA	95752	81	FALSE	sex + race + tdi + smoking + alcohol + all_cancer_fh + season
Liver cancer	Liver	Physical Activity	x0.5 of Activity Fragment Durations During Waking Time	FRAG_x0.5_dur_PA_day	Continuous Per SD	NA	FRAG_x0.5_dur_PA_dayPerSD	minimal	Minimal	0.73 [0.57;0.95]	0.0166943103364653	0.187662281744599	Inverse	NA	NA	95749	81	FALSE	sex + race + tdi + smoking + alcohol + all_cancer_fh + season
Liver cancer	Liver	Physical Activity	Total LIPA Duration (Weighted)	dur_day_total_LIG_min_wei	Continuous Per SD	NA	dur_day_total_LIG_min_weiPerSD	minimal	Minimal	0.75 [0.59;0.95]	0.0168028908757809	0.0226108003580356	Inverse	NA	NA	95752	81	FALSE	sex + race + tdi + smoking + alcohol + all_cancer_fh + season
Liver cancer	Liver	Physical Activity	Duration in 60-90 Min Inactivity Bouts (Plain)	dur_day_IN_bts_60_90_min_pla	Continuous Per SD	NA	dur_day_IN_bts_60_90_min_plaPerSD	minimal	Minimal	1.29 [1.05;1.59]	0.0168141474803377	0.0107535952634999	Positive	NA	NA	95752	81	FALSE	sex + race + tdi + smoking + alcohol + all_cancer_fh + season
Liver cancer	Liver	Physical Activity	Number of IN Fragments per Minute IN IN During Waking Time	FRAG_NFragPM_IN_day	Continuous Per SD	NA	FRAG_NFragPM_IN_dayPerSD	minimal	Minimal	0.72 [0.55;0.94]	0.0170800232874854	0.0146061315981504	Inverse	NA	NA	95751	81	FALSE	sex + race + tdi + smoking + alcohol + all_cancer_fh + season
Liver cancer	Liver	Physical Activity	x0.5 of Activity Fragment Durations During Waking Time (Weighted)	FRAG_x0.5_dur_PA_day_wei	Continuous Per SD	NA	FRAG_x0.5_dur_PA_day_weiPerSD	minimal	Minimal	0.74 [0.57;0.95]	0.0171814575243749	0.0660951989165304	Inverse	NA	NA	95747	81	FALSE	sex + race + tdi + smoking + alcohol + all_cancer_fh + season
Liver cancer	Liver	Physical Activity	W0.5 of Activity Fragment Durations During Waking Time	FRAG_W0.5_dur_PA_day	Continuous Per SD	NA	FRAG_W0.5_dur_PA_dayPerSD	minimal	Minimal	0.80 [0.66;0.96]	0.0176018324971563	0.0878145150230801	Inverse	NA	NA	95749	81	FALSE	sex + race + tdi + smoking + alcohol + all_cancer_fh + season
Liver cancer	Liver	Physical Activity	Transition Probability Physical Inactivity to LIPA During Waking Time (Plain)	FRAG_TP_IN2LIPA_day_pla	Continuous Per SD	NA	FRAG_TP_IN2LIPA_day_plaPerSD	minimal	Minimal	0.73 [0.56;0.95]	0.0182925687272336	0.0355920241787148	Inverse	NA	NA	95752	81	FALSE	sex + race + tdi + smoking + alcohol + all_cancer_fh + season
Liver cancer	Liver	Physical Activity	Number of 10-Min LIPA Bouts (Weighted)	Nbouts_day_LIG_bts_10_wei	Continuous Per SD	NA	Nbouts_day_LIG_bts_10_weiPerSD	minimal	Minimal	0.74 [0.57;0.95]	0.018428025258472	0.0170996678549025	Inverse	NA	NA	95752	81	FALSE	sex + race + tdi + smoking + alcohol + all_cancer_fh + season
Liver cancer	Liver	Physical Activity	Standard Deviation of Physical Activity Fragment Durations During Waking Time	FRAG_SD_dur_PA_day	Continuous Per SD	NA	FRAG_SD_dur_PA_dayPerSD	minimal	Minimal	0.71 [0.53;0.94]	0.0185483065933772	0.0278171009827597	Inverse	NA	NA	95749	81	FALSE	sex + race + tdi + smoking + alcohol + all_cancer_fh + season
Liver cancer	Liver	Physical Activity	Number of LIPA Fragments During Waking Time (Weighted)	FRAG_Nfrag_LIPA_day_wei	Continuous Per SD	NA	FRAG_Nfrag_LIPA_day_weiPerSD	minimal	Minimal	0.75 [0.60;0.95]	0.0186672402617637	0.102898678983648	Inverse	NA	NA	95752	81	FALSE	sex + race + tdi + smoking + alcohol + all_cancer_fh + season
Liver cancer	Liver	Physical Activity	Total LIPA Acceleration (Plain)	ACC_day_total_LIG_mg_pla	Continuous Per SD	NA	ACC_day_total_LIG_mg_plaPerSD	minimal	Minimal	0.78 [0.64;0.96]	0.0193112949370446	0.0298444889875016	Inverse	NA	NA	95752	81	FALSE	sex + race + tdi + smoking + alcohol + all_cancer_fh + season
Liver cancer	Liver	Physical Activity	Number of IN Fragments per Minute IN IN During Waking Time (Weighted)	FRAG_NFragPM_IN_day_wei	Continuous Per SD	NA	FRAG_NFragPM_IN_day_weiPerSD	minimal	Minimal	0.73 [0.55;0.95]	0.0197466073209887	0.0217606102743423	Inverse	NA	NA	95752	81	FALSE	sex + race + tdi + smoking + alcohol + all_cancer_fh + season
Liver cancer	Liver	Physical Activity	Total LIPA Acceleration (Weighted)	ACC_day_total_LIG_mg_wei	Continuous Per SD	NA	ACC_day_total_LIG_mg_weiPerSD	minimal	Minimal	0.78 [0.64;0.96]	0.0198525731921994	0.0751366541107115	Inverse	NA	NA	95752	81	FALSE	sex + race + tdi + smoking + alcohol + all_cancer_fh + season
Liver cancer	Liver	Physical Activity	Standard Deviation of Physical Activity Fragment Durations During Waking Time (Plain)	FRAG_SD_dur_PA_day_pla	Continuous Per SD	NA	FRAG_SD_dur_PA_day_plaPerSD	minimal	Minimal	0.72 [0.54;0.95]	0.0203093076844252	0.0306157235306884	Inverse	NA	NA	95747	81	FALSE	sex + race + tdi + smoking + alcohol + all_cancer_fh + season
Liver cancer	Liver	Physical Activity	Standard Deviation of Physical Activity Fragment Durations During Waking Time (Weighted)	FRAG_SD_dur_PA_day_wei	Continuous Per SD	NA	FRAG_SD_dur_PA_day_weiPerSD	minimal	Minimal	0.72 [0.54;0.95]	0.0206730434637413	0.0258661452653828	Inverse	NA	NA	95747	81	FALSE	sex + race + tdi + smoking + alcohol + all_cancer_fh + season
Liver cancer	Liver	Physical Activity	Transition Probability Physical Inactivity to LIPA During Waking Time (Weighted)	FRAG_TP_IN2LIPA_day_wei	Continuous Per SD	NA	FRAG_TP_IN2LIPA_day_weiPerSD	minimal	Minimal	0.74 [0.57;0.96]	0.0231796841994184	0.0612064541616015	Inverse	NA	NA	95752	81	FALSE	sex + race + tdi + smoking + alcohol + all_cancer_fh + season
Liver cancer	Liver	Physical Activity	Number of LIPA Fragments During Waking Time	FRAG_Nfrag_LIPA_day	Continuous Per SD	NA	FRAG_Nfrag_LIPA_dayPerSD	minimal	Minimal	0.77 [0.61;0.97]	0.0264254440162714	0.18125654643731	Inverse	NA	NA	95752	81	FALSE	sex + race + tdi + smoking + alcohol + all_cancer_fh + season
Liver cancer	Liver	Sleep	Sleep Period Time Duration	SptDuration_AD_T5A5_mn	Continuous Per SD	NA	SptDuration_AD_T5A5_mnPerSD	minimal	Minimal	0.80 [0.66;0.98]	0.0279789409027094	0.300718318793595	Inverse	NA	NA	95752	81	FALSE	sex + race + tdi + smoking + alcohol + all_cancer_fh + season
Liver cancer	Liver	Physical Activity	Transition Probability Physical Inactivity to MVPA During Waking Time (Plain)	FRAG_TP_IN2MVPA_day_pla	Continuous Per SD	NA	FRAG_TP_IN2MVPA_day_plaPerSD	minimal	Minimal	0.71 [0.52;0.96]	0.0283467618455919	0.0558242777882015	Inverse	NA	NA	95752	81	FALSE	sex + race + tdi + smoking + alcohol + all_cancer_fh + season
Liver cancer	Liver	Physical Activity	Number of 60-90 Min Inactivity Bouts (Weighted)	Nbouts_day_IN_bts_60_90_wei	Continuous Per SD	NA	Nbouts_day_IN_bts_60_90_weiPerSD	minimal	Minimal	1.26 [1.02;1.56]	0.0288030974315637	0.0220336313232793	Positive	NA	NA	95752	81	FALSE	sex + race + tdi + smoking + alcohol + all_cancer_fh + season
Liver cancer	Liver	Physical Activity	Transition Probability Physical Inactivity to MVPA During Waking Time (Weighted)	FRAG_TP_IN2MVPA_day_wei	Continuous Per SD	NA	FRAG_TP_IN2MVPA_day_weiPerSD	minimal	Minimal	0.71 [0.52;0.97]	0.0294627574179429	0.100890120710262	Inverse	NA	NA	95752	81	FALSE	sex + race + tdi + smoking + alcohol + all_cancer_fh + season
Liver cancer	Liver	Physical Activity	Total Moderate Physical Activity Duration (Plain)	dur_day_total_MOD_min_pla	Continuous Per SD	NA	dur_day_total_MOD_min_plaPerSD	minimal	Minimal	0.74 [0.57;0.97]	0.031420942963398	0.0117094529743586	Inverse	NA	NA	95752	81	FALSE	sex + race + tdi + smoking + alcohol + all_cancer_fh + season
Liver cancer	Liver	Physical Activity	W0.5 of Inactivity Fragment Durations During Waking Time (Plain)	FRAG_W0.5_dur_IN_day_pla	Continuous Per SD	NA	FRAG_W0.5_dur_IN_day_plaPerSD	minimal	Minimal	1.32 [1.02;1.70]	0.0325028270448321	0.0677428124328705	Positive	NA	NA	95747	81	FALSE	sex + race + tdi + smoking + alcohol + all_cancer_fh + season
Liver cancer	Liver	Physical Activity	Transition Probability Physical Inactivity to MVPA During Waking Time	FRAG_TP_IN2MVPA_day	Continuous Per SD	NA	FRAG_TP_IN2MVPA_dayPerSD	minimal	Minimal	0.72 [0.53;0.97]	0.0327870891811033	0.0283855746617407	Inverse	NA	NA	95752	81	FALSE	sex + race + tdi + smoking + alcohol + all_cancer_fh + season
Liver cancer	Liver	Physical Activity	Duration in 10-Min LIPA Bouts (Plain)	dur_day_LIG_bts_10_min_pla	Continuous Per SD	NA	dur_day_LIG_bts_10_min_plaPerSD	minimal	Minimal	0.75 [0.58;0.98]	0.0329290617053839	0.0968923606301091	Inverse	NA	NA	95752	81	FALSE	sex + race + tdi + smoking + alcohol + all_cancer_fh + season
Liver cancer	Liver	Circadian Rhythm	Autocorrelation Phi	phi	Continuous Per SD	NA	phiPerSD	minimal	Minimal	0.80 [0.65;0.99]	0.0354703588953204	0.0177664027887359	Inverse	NA	NA	95752	81	FALSE	sex + race + tdi + smoking + alcohol + all_cancer_fh + season
Liver cancer	Liver	Physical Activity	Duration in 10-Min LIPA Bouts (Weighted)	dur_day_LIG_bts_10_min_wei	Continuous Per SD	NA	dur_day_LIG_bts_10_min_weiPerSD	minimal	Minimal	0.76 [0.58;0.98]	0.035671474314478	0.077728123151088	Inverse	NA	NA	95752	81	FALSE	sex + race + tdi + smoking + alcohol + all_cancer_fh + season
Liver cancer	Liver	Physical Activity	Total Moderate Physical Activity Duration (Weighted)	dur_day_total_MOD_min_wei	Continuous Per SD	NA	dur_day_total_MOD_min_weiPerSD	minimal	Minimal	0.75 [0.58;0.98]	0.0370209766672175	0.0161662844820049	Inverse	NA	NA	95752	81	FALSE	sex + race + tdi + smoking + alcohol + all_cancer_fh + season
Liver cancer	Liver	Physical Activity	Duration in 60-90 Min Inactivity Bouts (Weighted)	dur_day_IN_bts_60_90_min_wei	Continuous Per SD	NA	dur_day_IN_bts_60_90_min_weiPerSD	minimal	Minimal	1.25 [1.01;1.54]	0.037034836303153	0.00991635964585489	Positive	NA	NA	95752	81	FALSE	sex + race + tdi + smoking + alcohol + all_cancer_fh + season
Liver cancer	Liver	Physical Activity	Number of Wake Fragments During Sleep Period	FRAG_Nfrag_wake_spt	Continuous Per SD	NA	FRAG_Nfrag_wake_sptPerSD	minimal	Minimal	0.79 [0.63;0.99]	0.0393032888793703	0.0654286030569224	Inverse	NA	NA	95752	81	FALSE	sex + race + tdi + smoking + alcohol + all_cancer_fh + season
Liver cancer	Liver	Sleep	Number of Sleep Fragments During Sleep Period	FRAG_Nfrag_sleep_spt	Continuous Per SD	NA	FRAG_Nfrag_sleep_sptPerSD	minimal	Minimal	0.79 [0.63;0.99]	0.0394822531012736	0.0653351643950051	Inverse	NA	NA	95752	81	FALSE	sex + race + tdi + smoking + alcohol + all_cancer_fh + season
Liver cancer	Liver	Circadian Rhythm	Intradaily Variability	IV	Continuous Per SD	NA	IVPerSD	minimal	Minimal	1.24 [1.01;1.53]	0.0398026838083757	0.0122739048091214	Positive	NA	NA	95752	81	FALSE	sex + race + tdi + smoking + alcohol + all_cancer_fh + season
Liver cancer	Liver	Physical Activity	Number of Sustained Inactivity Bouts During Waking Hours	number_sib_wakinghours_AD_T5A5_mn	Continuous Per SD	NA	number_sib_wakinghours_AD_T5A5_mnPerSD	minimal	Minimal	1.23 [1.01;1.49]	0.0420638641377935	0.0762867880404775	Positive	NA	NA	95752	81	FALSE	sex + race + tdi + smoking + alcohol + all_cancer_fh + season
Liver cancer	Liver	Sleep	Sleep Duration Within Sleep Period Time	SleepDurationInSpt_AD_T5A5_mn	Continuous Per SD	NA	SleepDurationInSpt_AD_T5A5_mnPerSD	minimal	Minimal	0.82 [0.67;0.99]	0.0427308529980974	0.264638739863485	Inverse	NA	NA	95752	81	FALSE	sex + race + tdi + smoking + alcohol + all_cancer_fh + season
Liver cancer	Liver	Physical Activity	Number of 5-10 Min LIPA Bouts (Plain)	Nbouts_day_LIG_bts_5_10_pla	Continuous Per SD	NA	Nbouts_day_LIG_bts_5_10_plaPerSD	minimal	Minimal	0.79 [0.63;0.99]	0.0439419427571974	0.0789692921144034	Inverse	NA	NA	95752	81	FALSE	sex + race + tdi + smoking + alcohol + all_cancer_fh + season
Liver cancer	Liver	Physical Activity	Number of 5-10 Min LIPA Bouts (Weighted)	Nbouts_day_LIG_bts_5_10_wei	Continuous Per SD	NA	Nbouts_day_LIG_bts_5_10_weiPerSD	minimal	Minimal	0.79 [0.63;0.99]	0.0448389515352749	0.104294055499626	Inverse	NA	NA	95752	81	FALSE	sex + race + tdi + smoking + alcohol + all_cancer_fh + season
Liver cancer	Liver	Physical Activity	Duration in 5-10 Min LIPA Bouts (Plain)	dur_day_LIG_bts_5_10_min_pla	Continuous Per SD	NA	dur_day_LIG_bts_5_10_min_plaPerSD	minimal	Minimal	0.79 [0.63;1.00]	0.0456235653722774	0.16225454323835	Inverse	NA	NA	95752	81	FALSE	sex + race + tdi + smoking + alcohol + all_cancer_fh + season
Liver cancer	Liver	Physical Activity	W0.5 of Inactivity Fragment Durations During Waking Time (Weighted)	FRAG_W0.5_dur_IN_day_wei	Continuous Per SD	NA	FRAG_W0.5_dur_IN_day_weiPerSD	minimal	Minimal	1.29 [1.00;1.67]	0.0458343649879291	0.259568966296138	Positive	NA	NA	95747	81	FALSE	sex + race + tdi + smoking + alcohol + all_cancer_fh + season
Liver cancer	Liver	Physical Activity	Duration in 5-10 Min LIPA Bouts (Weighted)	dur_day_LIG_bts_5_10_min_wei	Continuous Per SD	NA	dur_day_LIG_bts_5_10_min_weiPerSD	minimal	Minimal	0.79 [0.63;1.00]	0.0489829280882163	0.126552404686473	Inverse	NA	NA	95752	81	FALSE	sex + race + tdi + smoking + alcohol + all_cancer_fh + season
Liver cancer	Liver	Physical Activity	Acceleration in 10-Min MVPA Bouts (Plain)	ACC_day_MVPA_bts_10_mg_pla	Continuous Per SD	NA	ACC_day_MVPA_bts_10_mg_plaPerSD	minimal	Minimal	0.64 [0.41;1.00]	0.0493545611568361	0.0248010493013647	Inverse	NA	NA	92383	76	FALSE	sex + race + tdi + smoking + alcohol + all_cancer_fh + season
Liver cancer	Liver	Physical Activity	Acceleration in 30-60 Min Inactivity Bouts (Plain)	ACC_day_IN_bts_30_60_mg_pla	Continuous Per SD	NA	ACC_day_IN_bts_30_60_mg_plaPerSD	minimal	Minimal	0.79 [0.63;1.00]	0.0500108986144154	0.0601510896546981	Inverse	NA	NA	95737	81	FALSE	sex + race + tdi + smoking + alcohol + all_cancer_fh + season
Liver cancer	Liver	Physical Activity	Acceleration in 10-Min MVPA Bouts (Weighted)	ACC_day_MVPA_bts_10_mg_wei	Continuous Per SD	NA	ACC_day_MVPA_bts_10_mg_weiPerSD	minimal	Minimal	0.64 [0.41;1.00]	0.0514363123049014	0.0243996106165849	Inverse	NA	NA	92383	76	FALSE	sex + race + tdi + smoking + alcohol + all_cancer_fh + season
Liver cancer	Liver	Physical Activity	Number of Inactivity-to-MVPA Transitions During Waking Time	FRAG_Nfrag_IN2MVPA_day	Continuous Per SD	NA	FRAG_Nfrag_IN2MVPA_dayPerSD	minimal	Minimal	0.76 [0.58;1.00]	0.0533476431456317	0.0477066829687544	Inverse	NA	NA	95752	81	FALSE	sex + race + tdi + smoking + alcohol + all_cancer_fh + season
Liver cancer	Liver	Physical Activity	Duration in 10-20 Min Inactivity Bouts (Weighted)	dur_day_IN_bts_10_20_min_wei	Continuous Per SD	NA	dur_day_IN_bts_10_20_min_weiPerSD	minimal	Minimal	0.80 [0.63;1.00]	0.0537919756467746	0.444461156393257	Inverse	NA	NA	95752	81	FALSE	sex + race + tdi + smoking + alcohol + all_cancer_fh + season
Liver cancer	Liver	Physical Activity	Duration in 10-20 Min Inactivity Bouts (Plain)	dur_day_IN_bts_10_20_min_pla	Continuous Per SD	NA	dur_day_IN_bts_10_20_min_plaPerSD	minimal	Minimal	0.80 [0.63;1.00]	0.0545504793437015	0.140274912634065	Inverse	NA	NA	95752	81	FALSE	sex + race + tdi + smoking + alcohol + all_cancer_fh + season
Liver cancer	Liver	Physical Activity	Number of Inactivity-to-MVPA Transitions During Waking Time (Weighted)	FRAG_Nfrag_IN2MVPA_day_wei	Continuous Per SD	NA	FRAG_Nfrag_IN2MVPA_day_weiPerSD	minimal	Minimal	0.76 [0.58;1.01]	0.0560056339216014	0.0591261796619724	Inverse	NA	NA	95752	81	FALSE	sex + race + tdi + smoking + alcohol + all_cancer_fh + season
Liver cancer	Liver	Physical Activity	Number of 10-20 Min Inactivity Bouts (Plain)	Nbouts_day_IN_bts_10_20_pla	Continuous Per SD	NA	Nbouts_day_IN_bts_10_20_plaPerSD	minimal	Minimal	0.80 [0.63;1.01]	0.0560682972694837	0.36198269679195	Inverse	NA	NA	95752	81	FALSE	sex + race + tdi + smoking + alcohol + all_cancer_fh + season
Liver cancer	Liver	Physical Activity	Number of 10-20 Min Inactivity Bouts (Weighted)	Nbouts_day_IN_bts_10_20_wei	Continuous Per SD	NA	Nbouts_day_IN_bts_10_20_weiPerSD	minimal	Minimal	0.80 [0.63;1.01]	0.0579161837222036	0.459946458279812	Inverse	NA	NA	95752	81	FALSE	sex + race + tdi + smoking + alcohol + all_cancer_fh + season
Liver cancer	Liver	Physical Activity	Number of Inactivity-to-MVPA Transitions During Waking Time (Plain)	FRAG_Nfrag_IN2MVPA_day_pla	Continuous Per SD	NA	FRAG_Nfrag_IN2MVPA_day_plaPerSD	minimal	Minimal	0.77 [0.58;1.01]	0.0579638964421129	0.0448512265357185	Inverse	NA	NA	95752	81	FALSE	sex + race + tdi + smoking + alcohol + all_cancer_fh + season
Liver cancer	Liver	Physical Activity	Acceleration in 5-10 Min LIPA Bouts (Plain)	ACC_day_LIG_bts_5_10_mg_pla	Continuous Per SD	NA	ACC_day_LIG_bts_5_10_mg_plaPerSD	minimal	Minimal	0.82 [0.66;1.01]	0.0593954356041471	0.0840241433157618	Inverse	NA	NA	95747	81	FALSE	sex + race + tdi + smoking + alcohol + all_cancer_fh + season
Liver cancer	Liver	Physical Activity	Acceleration in 30-60 Min Inactivity Bouts (Weighted)	ACC_day_IN_bts_30_60_mg_wei	Continuous Per SD	NA	ACC_day_IN_bts_30_60_mg_weiPerSD	minimal	Minimal	0.80 [0.64;1.01]	0.0619996164487137	0.232053452711274	Inverse	NA	NA	95737	81	FALSE	sex + race + tdi + smoking + alcohol + all_cancer_fh + season
Liver cancer	Liver	Physical Activity	Total Moderate Physical Activity Acceleration (Plain)	ACC_day_total_MOD_mg_pla	Continuous Per SD	NA	ACC_day_total_MOD_mg_plaPerSD	minimal	Minimal	0.80 [0.63;1.02]	0.0683968898860074	0.00113376278538887	Inverse	NA	NA	95739	81	FALSE	sex + race + tdi + smoking + alcohol + all_cancer_fh + season
Liver cancer	Liver	Physical Activity	Total Moderate Physical Activity Acceleration (Weighted)	ACC_day_total_MOD_mg_wei	Continuous Per SD	NA	ACC_day_total_MOD_mg_weiPerSD	minimal	Minimal	0.80 [0.63;1.02]	0.0714864490895094	0.00452439815499539	Inverse	NA	NA	95739	81	FALSE	sex + race + tdi + smoking + alcohol + all_cancer_fh + season
Liver cancer	Liver	Sleep	Number of Awakenings	number_of_awakenings_AD_T5A5_mn	Continuous Per SD	NA	number_of_awakenings_AD_T5A5_mnPerSD	minimal	Minimal	0.81 [0.64;1.02]	0.0747875951989438	0.100140135071216	Inverse	NA	NA	95752	81	FALSE	sex + race + tdi + smoking + alcohol + all_cancer_fh + season
Liver cancer	Liver	Sleep	Number of Sleep Period Bouts	number_sib_sleepperiod_AD_T5A5_mn	Continuous Per SD	NA	number_sib_sleepperiod_AD_T5A5_mnPerSD	minimal	Minimal	0.81 [0.64;1.02]	0.0747875951989447	0.100140135071216	Inverse	NA	NA	95752	81	FALSE	sex + race + tdi + smoking + alcohol + all_cancer_fh + season
Liver cancer	Liver	Physical Activity	Total Vigorous Physical Activity Acceleration (Weighted)	ACC_day_total_VIG_mg_wei	Continuous Per SD	NA	ACC_day_total_VIG_mg_weiPerSD	minimal	Minimal	0.62 [0.37;1.05]	0.075362809998282	0.17864538115967	Inverse	NA	NA	69188	43	FALSE	sex + race + tdi + smoking + alcohol + all_cancer_fh + season
Liver cancer	Liver	Physical Activity	Number of 1-5 Min LIPA Bouts (Plain)	Nbouts_day_LIG_bts_1_5_pla	Continuous Per SD	NA	Nbouts_day_LIG_bts_1_5_plaPerSD	minimal	Minimal	0.80 [0.62;1.02]	0.076429502396781	0.100598106148734	Inverse	NA	NA	95752	81	FALSE	sex + race + tdi + smoking + alcohol + all_cancer_fh + season
Liver cancer	Liver	Circadian Rhythm	L5 Start Time	L5TIME_num	Continuous Per SD	NA	L5TIME_numPerSD	minimal	Minimal	1.22 [0.98;1.53]	0.0786368114372499	0.547751345164686	Positive	NA	NA	95752	81	FALSE	sex + race + tdi + smoking + alcohol + all_cancer_fh + season
Liver cancer	Liver	Physical Activity	Acceleration in 5-10 Min LIPA Bouts (Weighted)	ACC_day_LIG_bts_5_10_mg_wei	Continuous Per SD	NA	ACC_day_LIG_bts_5_10_mg_weiPerSD	minimal	Minimal	0.83 [0.67;1.02]	0.0811507289240616	0.0819275145137566	Inverse	NA	NA	95747	81	FALSE	sex + race + tdi + smoking + alcohol + all_cancer_fh + season
Liver cancer	Liver	Physical Activity	Number of 1-5 Min LIPA Bouts (Weighted)	Nbouts_day_LIG_bts_1_5_wei	Continuous Per SD	NA	Nbouts_day_LIG_bts_1_5_weiPerSD	minimal	Minimal	0.80 [0.62;1.03]	0.0837974141925844	0.125342139955356	Inverse	NA	NA	95752	81	FALSE	sex + race + tdi + smoking + alcohol + all_cancer_fh + season
Liver cancer	Liver	Physical Activity	Unbouted Inactivity Duration (Plain)	dur_day_IN_unbt_min_pla	Continuous Per SD	NA	dur_day_IN_unbt_min_plaPerSD	minimal	Minimal	0.81 [0.63;1.03]	0.0850649779898063	0.180373652788158	Inverse	NA	NA	95752	81	FALSE	sex + race + tdi + smoking + alcohol + all_cancer_fh + season
Liver cancer	Liver	Step Count	Total Steps	mean_total_steps	Continuous Per SD	NA	mean_total_stepsPerSD	minimal	Minimal	0.82 [0.65;1.03]	0.0863170463885295	0.0604070062515252	Inverse	NA	NA	95752	81	FALSE	sex + race + tdi + smoking + alcohol + all_cancer_fh + season
Liver cancer	Liver	Physical Activity	Total Vigorous Physical Activity Acceleration (Plain)	ACC_day_total_VIG_mg_pla	Continuous Per SD	NA	ACC_day_total_VIG_mg_plaPerSD	minimal	Minimal	0.64 [0.38;1.07]	0.0870732826981983	0.334428585822234	Inverse	NA	NA	69188	43	FALSE	sex + race + tdi + smoking + alcohol + all_cancer_fh + season
Liver cancer	Liver	Circadian Rhythm	Extended Cosinor Amplitude	cosinorExt_amp	Continuous Per SD	NA	cosinorExt_ampPerSD	minimal	Minimal	0.80 [0.62;1.03]	0.0887774155960712	0.0344862096333029	Inverse	NA	NA	95752	81	FALSE	sex + race + tdi + smoking + alcohol + all_cancer_fh + season
Liver cancer	Liver	Physical Activity	Unbouted Inactivity Duration (Weighted)	dur_day_IN_unbt_min_wei	Continuous Per SD	NA	dur_day_IN_unbt_min_weiPerSD	minimal	Minimal	0.81 [0.64;1.04]	0.0970718075401934	0.0951323676018301	Inverse	NA	NA	95752	81	FALSE	sex + race + tdi + smoking + alcohol + all_cancer_fh + season
Liver cancer	Liver	Physical Activity	Number of Inactivity Fragments During Waking Time (Weighted)	FRAG_Nfrag_IN_day_wei	Continuous Per SD	NA	FRAG_Nfrag_IN_day_weiPerSD	minimal	Minimal	0.82 [0.65;1.04]	0.0993894801774299	0.0787872701007263	Inverse	NA	NA	95752	81	FALSE	sex + race + tdi + smoking + alcohol + all_cancer_fh + season
Liver cancer	Liver	Physical Activity	Number of Inactivity-to-Activity Transitions During Waking Time (Weighted)	FRAG_Nfrag_IN2PA_day_wei	Continuous Per SD	NA	FRAG_Nfrag_IN2PA_day_weiPerSD	minimal	Minimal	0.82 [0.65;1.04]	0.0993894801774299	0.0787872701007263	Inverse	NA	NA	95752	81	FALSE	sex + race + tdi + smoking + alcohol + all_cancer_fh + season
Liver cancer	Liver	Physical Activity	Acceleration in 5-10 Min MVPA Bouts (Weighted)	ACC_day_MVPA_bts_5_10_mg_wei	Continuous Per SD	NA	ACC_day_MVPA_bts_5_10_mg_weiPerSD	minimal	Minimal	0.79 [0.60;1.05]	0.10079327825886	0.038150533553128	Inverse	NA	NA	95242	80	FALSE	sex + race + tdi + smoking + alcohol + all_cancer_fh + season
Liver cancer	Liver	Physical Activity	Number of Inactivity Fragments During Waking Time (Plain)	FRAG_Nfrag_IN_day_pla	Continuous Per SD	NA	FRAG_Nfrag_IN_day_plaPerSD	minimal	Minimal	0.82 [0.65;1.04]	0.10085043715014	0.0783484233823386	Inverse	NA	NA	95752	81	FALSE	sex + race + tdi + smoking + alcohol + all_cancer_fh + season
Liver cancer	Liver	Physical Activity	Number of Inactivity-to-Activity Transitions During Waking Time (Plain)	FRAG_Nfrag_IN2PA_day_pla	Continuous Per SD	NA	FRAG_Nfrag_IN2PA_day_plaPerSD	minimal	Minimal	0.82 [0.65;1.04]	0.10085043715014	0.0783484233823386	Inverse	NA	NA	95752	81	FALSE	sex + race + tdi + smoking + alcohol + all_cancer_fh + season
Liver cancer	Liver	Physical Activity	Number of Activity Fragments During Waking Time (Weighted)	FRAG_Nfrag_PA_day_wei	Continuous Per SD	NA	FRAG_Nfrag_PA_day_weiPerSD	minimal	Minimal	0.82 [0.65;1.04]	0.103899882916799	0.103971124783441	Inverse	NA	NA	95752	81	FALSE	sex + race + tdi + smoking + alcohol + all_cancer_fh + season
Liver cancer	Liver	Physical Activity	Number of Activity-to-Inactivity Transitions During Waking Time (Weighted)	FRAG_Nfrag_PA2IN_day_wei	Continuous Per SD	NA	FRAG_Nfrag_PA2IN_day_weiPerSD	minimal	Minimal	0.82 [0.65;1.04]	0.103899882916799	0.103971124783441	Inverse	NA	NA	95752	81	FALSE	sex + race + tdi + smoking + alcohol + all_cancer_fh + season
Liver cancer	Liver	Physical Activity	Number of Activity Fragments During Waking Time (Plain)	FRAG_Nfrag_PA_day_pla	Continuous Per SD	NA	FRAG_Nfrag_PA_day_plaPerSD	minimal	Minimal	0.82 [0.65;1.04]	0.104951749423867	0.0798612809902538	Inverse	NA	NA	95752	81	FALSE	sex + race + tdi + smoking + alcohol + all_cancer_fh + season
Liver cancer	Liver	Physical Activity	Number of Activity-to-Inactivity Transitions During Waking Time (Plain)	FRAG_Nfrag_PA2IN_day_pla	Continuous Per SD	NA	FRAG_Nfrag_PA2IN_day_plaPerSD	minimal	Minimal	0.82 [0.65;1.04]	0.104951749423867	0.0798612809902538	Inverse	NA	NA	95752	81	FALSE	sex + race + tdi + smoking + alcohol + all_cancer_fh + season
Liver cancer	Liver	Physical Activity	Duration in 1-5 Min LIPA Bouts (Plain)	dur_day_LIG_bts_1_5_min_pla	Continuous Per SD	NA	dur_day_LIG_bts_1_5_min_plaPerSD	minimal	Minimal	0.82 [0.64;1.04]	0.106691876541475	0.0775031188367124	Inverse	NA	NA	95752	81	FALSE	sex + race + tdi + smoking + alcohol + all_cancer_fh + season
Liver cancer	Liver	Physical Activity	Acceleration in 5-10 Min MVPA Bouts (Plain)	ACC_day_MVPA_bts_5_10_mg_pla	Continuous Per SD	NA	ACC_day_MVPA_bts_5_10_mg_plaPerSD	minimal	Minimal	0.80 [0.61;1.05]	0.111785029785887	0.0502055695441131	Inverse	NA	NA	95242	80	FALSE	sex + race + tdi + smoking + alcohol + all_cancer_fh + season
Liver cancer	Liver	Physical Activity	Number of 10-Min MVPA Bouts (Plain)	Nbouts_day_MVPA_bts_10_pla	Continuous Per SD	NA	Nbouts_day_MVPA_bts_10_plaPerSD	minimal	Minimal	0.81 [0.62;1.05]	0.112257389435595	0.0133876203317346	Inverse	NA	NA	95752	81	FALSE	sex + race + tdi + smoking + alcohol + all_cancer_fh + season
Liver cancer	Liver	Sleep	Sleep Regularity Index	SleepRegularityIndex2	Continuous Per SD	NA	SleepRegularityIndex2PerSD	minimal	Minimal	0.86 [0.70;1.04]	0.115596487061634	0.161601259223593	Inverse	NA	NA	95638	81	FALSE	sex + race + tdi + smoking + alcohol + all_cancer_fh + season
Liver cancer	Liver	Physical Activity	Number of Inactivity Fragments During Waking Time	FRAG_Nfrag_IN_day	Continuous Per SD	NA	FRAG_Nfrag_IN_dayPerSD	minimal	Minimal	0.83 [0.66;1.05]	0.120141341789073	0.422886873255428	Inverse	NA	NA	95752	81	FALSE	sex + race + tdi + smoking + alcohol + all_cancer_fh + season
Liver cancer	Liver	Physical Activity	Number of Inactivity-to-Activity Transitions During Waking Time	FRAG_Nfrag_IN2PA_day	Continuous Per SD	NA	FRAG_Nfrag_IN2PA_dayPerSD	minimal	Minimal	0.83 [0.66;1.05]	0.120141341789073	0.422886873255428	Inverse	NA	NA	95752	81	FALSE	sex + race + tdi + smoking + alcohol + all_cancer_fh + season
Liver cancer	Liver	Physical Activity	Number of 10-Min MVPA Bouts (Weighted)	Nbouts_day_MVPA_bts_10_wei	Continuous Per SD	NA	Nbouts_day_MVPA_bts_10_weiPerSD	minimal	Minimal	0.81 [0.62;1.06]	0.123128244110262	0.018411862509725	Inverse	NA	NA	95752	81	FALSE	sex + race + tdi + smoking + alcohol + all_cancer_fh + season
Liver cancer	Liver	Physical Activity	Duration in 1-5 Min LIPA Bouts (Weighted)	dur_day_LIG_bts_1_5_min_wei	Continuous Per SD	NA	dur_day_LIG_bts_1_5_min_weiPerSD	minimal	Minimal	0.83 [0.65;1.05]	0.124417074960379	0.105598521385785	Inverse	NA	NA	95752	81	FALSE	sex + race + tdi + smoking + alcohol + all_cancer_fh + season
Liver cancer	Liver	Physical Activity	Number of Activity Fragments During Waking Time	FRAG_Nfrag_PA_day	Continuous Per SD	NA	FRAG_Nfrag_PA_dayPerSD	minimal	Minimal	0.83 [0.66;1.05]	0.124815026441553	0.347911064213764	Inverse	NA	NA	95752	81	FALSE	sex + race + tdi + smoking + alcohol + all_cancer_fh + season
Liver cancer	Liver	Physical Activity	Number of Activity-to-Inactivity Transitions During Waking Time	FRAG_Nfrag_PA2IN_day	Continuous Per SD	NA	FRAG_Nfrag_PA2IN_dayPerSD	minimal	Minimal	0.83 [0.66;1.05]	0.124815026441553	0.347911064213764	Inverse	NA	NA	95752	81	FALSE	sex + race + tdi + smoking + alcohol + all_cancer_fh + season
Liver cancer	Liver	Physical Activity	Number of Inactivity Fragments During Sleep Period	FRAG_Nfrag_IN_spt	Continuous Per SD	NA	FRAG_Nfrag_IN_sptPerSD	minimal	Minimal	0.84 [0.66;1.06]	0.143981024676261	0.103087501266782	Inverse	NA	NA	95752	81	FALSE	sex + race + tdi + smoking + alcohol + all_cancer_fh + season
Liver cancer	Liver	Physical Activity	Number of Activity Fragments During Sleep Period	FRAG_Nfrag_PA_spt	Continuous Per SD	NA	FRAG_Nfrag_PA_sptPerSD	minimal	Minimal	0.84 [0.66;1.06]	0.143983988019976	0.103057331410819	Inverse	NA	NA	95752	81	FALSE	sex + race + tdi + smoking + alcohol + all_cancer_fh + season
Liver cancer	Liver	Circadian Rhythm	L10 Start Time	L10TIME_num	Continuous Per SD	NA	L10TIME_numPerSD	minimal	Minimal	1.17 [0.95;1.44]	0.150439612795916	0.589864898269062	Positive	NA	NA	95752	81	FALSE	sex + race + tdi + smoking + alcohol + all_cancer_fh + season
Liver cancer	Liver	Sleep	Transition Probability Wake to Sleep During Sleep Period	FRAG_TP_wake2sleep_spt	Continuous Per SD	NA	FRAG_TP_wake2sleep_sptPerSD	minimal	Minimal	0.84 [0.66;1.07]	0.154105497884239	0.508027961355988	Inverse	NA	NA	95752	81	FALSE	sex + race + tdi + smoking + alcohol + all_cancer_fh + season
Liver cancer	Liver	Step Count	Peak 30-Minute Cadence	mean_peak_30min_cadence	Continuous Per SD	NA	mean_peak_30min_cadencePerSD	minimal	Minimal	0.85 [0.68;1.07]	0.161789096939363	0.120319627044788	Inverse	NA	NA	95752	81	FALSE	sex + race + tdi + smoking + alcohol + all_cancer_fh + season
Liver cancer	Liver	Physical Activity	Total Vigorous Physical Activity Duration (Weighted)	dur_day_total_VIG_min_wei	Continuous Per SD	NA	dur_day_total_VIG_min_weiPerSD	minimal	Minimal	0.72 [0.45;1.15]	0.166651471452171	0.0233709030369448	Inverse	NA	NA	95752	81	FALSE	sex + race + tdi + smoking + alcohol + all_cancer_fh + season
Liver cancer	Liver	Physical Activity	Duration in 10-Min MVPA Bouts (Plain)	dur_day_MVPA_bts_10_min_pla	Continuous Per SD	NA	dur_day_MVPA_bts_10_min_plaPerSD	minimal	Minimal	0.82 [0.62;1.09]	0.173234880678308	0.0309179579370536	Inverse	NA	NA	95752	81	FALSE	sex + race + tdi + smoking + alcohol + all_cancer_fh + season
Liver cancer	Liver	Light	Night Light	night_light	Continuous Per SD	NA	night_lightPerSD	minimal	Minimal	0.82 [0.62;1.09]	0.175255003044723	0.109717808759462	Inverse	NA	NA	94983	80	FALSE	sex + race + tdi + smoking + alcohol + all_cancer_fh + season
Liver cancer	Liver	Physical Activity	Duration in 10-Min MVPA Bouts (Weighted)	dur_day_MVPA_bts_10_min_wei	Continuous Per SD	NA	dur_day_MVPA_bts_10_min_weiPerSD	minimal	Minimal	0.83 [0.63;1.09]	0.185615706486351	0.0240163494896491	Inverse	NA	NA	95752	81	FALSE	sex + race + tdi + smoking + alcohol + all_cancer_fh + season
Liver cancer	Liver	Physical Activity	Number of Inactivity-to-LIPA Transitions During Waking Time (Weighted)	FRAG_Nfrag_IN2LIPA_day_wei	Continuous Per SD	NA	FRAG_Nfrag_IN2LIPA_day_weiPerSD	minimal	Minimal	0.85 [0.68;1.08]	0.187067268612919	0.212985688515835	Inverse	NA	NA	95752	81	FALSE	sex + race + tdi + smoking + alcohol + all_cancer_fh + season
Liver cancer	Liver	Physical Activity	Number of Inactivity-to-LIPA Transitions During Waking Time (Plain)	FRAG_Nfrag_IN2LIPA_day_pla	Continuous Per SD	NA	FRAG_Nfrag_IN2LIPA_day_plaPerSD	minimal	Minimal	0.85 [0.68;1.08]	0.188352958355815	0.203724183750799	Inverse	NA	NA	95752	81	FALSE	sex + race + tdi + smoking + alcohol + all_cancer_fh + season
Liver cancer	Liver	Physical Activity	Total Vigorous Physical Activity Duration (Plain)	dur_day_total_VIG_min_pla	Continuous Per SD	NA	dur_day_total_VIG_min_plaPerSD	minimal	Minimal	0.74 [0.47;1.16]	0.189124919410117	0.0176358232980592	Inverse	NA	NA	95752	81	FALSE	sex + race + tdi + smoking + alcohol + all_cancer_fh + season
Liver cancer	Liver	Physical Activity	Number of Inactivity-to-LIPA Transitions During Waking Time	FRAG_Nfrag_IN2LIPA_day	Continuous Per SD	NA	FRAG_Nfrag_IN2LIPA_dayPerSD	minimal	Minimal	0.86 [0.69;1.09]	0.209770818143933	0.222540514063885	Inverse	NA	NA	95752	81	FALSE	sex + race + tdi + smoking + alcohol + all_cancer_fh + season
Liver cancer	Liver	Step Count	MVPA Steps	mean_mvpa_steps	Continuous Per SD	NA	mean_mvpa_stepsPerSD	minimal	Minimal	1.12 [0.94;1.34]	0.21637988005833	0.437084911019326	Positive	NA	NA	95752	81	FALSE	sex + race + tdi + smoking + alcohol + all_cancer_fh + season
Liver cancer	Liver	Circadian Rhythm	Self-Similarity Parameter	SSP	Continuous Per SD	NA	SSPPerSD	minimal	Minimal	0.88 [0.71;1.10]	0.265717213729107	0.0495048525073223	Inverse	NA	NA	95752	81	FALSE	sex + race + tdi + smoking + alcohol + all_cancer_fh + season
Liver cancer	Liver	Physical Activity	Acceleration in 1-5 Min MVPA Bouts (Weighted)	ACC_day_MVPA_bts_1_5_mg_wei	Continuous Per SD	NA	ACC_day_MVPA_bts_1_5_mg_weiPerSD	minimal	Minimal	0.88 [0.68;1.13]	0.303393553215842	0.730069233590777	Inverse	NA	NA	95730	81	FALSE	sex + race + tdi + smoking + alcohol + all_cancer_fh + season
Liver cancer	Liver	Physical Activity	Transition Probability Physical Inactivity to Activity During Sleep Period	FRAG_TP_IN2PA_spt	Continuous Per SD	NA	FRAG_TP_IN2PA_sptPerSD	minimal	Minimal	0.88 [0.70;1.12]	0.311333733977271	0.314001741666439	Inverse	NA	NA	95752	81	FALSE	sex + race + tdi + smoking + alcohol + all_cancer_fh + season
Liver cancer	Liver	Circadian Rhythm	M5 Start Time	M5TIME_num	Continuous Per SD	NA	M5TIME_numPerSD	minimal	Minimal	0.88 [0.69;1.13]	0.312167377000733	0.37030518938754	Inverse	NA	NA	95752	81	FALSE	sex + race + tdi + smoking + alcohol + all_cancer_fh + season
Liver cancer	Liver	Physical Activity	Mean LIPA Fragment Duration During Waking Time (Weighted)	FRAG_mean_dur_LIPA_day_wei	Continuous Per SD	NA	FRAG_mean_dur_LIPA_day_weiPerSD	minimal	Minimal	0.88 [0.69;1.13]	0.324371372722497	0.473895430078093	Inverse	NA	NA	95751	81	FALSE	sex + race + tdi + smoking + alcohol + all_cancer_fh + season
Liver cancer	Liver	Physical Activity	Mean LIPA Fragment Duration During Waking Time (Plain)	FRAG_mean_dur_LIPA_day_pla	Continuous Per SD	NA	FRAG_mean_dur_LIPA_day_plaPerSD	minimal	Minimal	0.89 [0.70;1.13]	0.347542169187153	0.757938553816888	Inverse	NA	NA	95751	81	FALSE	sex + race + tdi + smoking + alcohol + all_cancer_fh + season
Liver cancer	Liver	Physical Activity	Acceleration in 1-5 Min MVPA Bouts (Plain)	ACC_day_MVPA_bts_1_5_mg_pla	Continuous Per SD	NA	ACC_day_MVPA_bts_1_5_mg_plaPerSD	minimal	Minimal	0.89 [0.69;1.14]	0.355730474367775	0.461248641407786	Inverse	NA	NA	95730	81	FALSE	sex + race + tdi + smoking + alcohol + all_cancer_fh + season
Liver cancer	Liver	Physical Activity	Mean LIPA Fragment Duration During Waking Time	FRAG_mean_dur_LIPA_day	Continuous Per SD	NA	FRAG_mean_dur_LIPA_dayPerSD	minimal	Minimal	0.89 [0.70;1.14]	0.358368170525769	0.890005516254205	Inverse	NA	NA	95751	81	FALSE	sex + race + tdi + smoking + alcohol + all_cancer_fh + season
Liver cancer	Liver	Physical Activity	Acceleration in 10-Min LIPA Bouts (Plain)	ACC_day_LIG_bts_10_mg_pla	Continuous Per SD	NA	ACC_day_LIG_bts_10_mg_plaPerSD	minimal	Minimal	0.91 [0.73;1.13]	0.378674608354662	0.392671970176014	Inverse	NA	NA	95726	81	FALSE	sex + race + tdi + smoking + alcohol + all_cancer_fh + season
Liver cancer	Liver	Physical Activity	Duration in 30-60 Min Inactivity Bouts (Plain)	dur_day_IN_bts_30_60_min_pla	Continuous Per SD	NA	dur_day_IN_bts_30_60_min_plaPerSD	minimal	Minimal	1.10 [0.89;1.37]	0.386122917126857	0.409763197345495	Positive	NA	NA	95752	81	FALSE	sex + race + tdi + smoking + alcohol + all_cancer_fh + season
Liver cancer	Liver	Physical Activity	Duration in 30-60 Min Inactivity Bouts (Weighted)	dur_day_IN_bts_30_60_min_wei	Continuous Per SD	NA	dur_day_IN_bts_30_60_min_weiPerSD	minimal	Minimal	1.10 [0.88;1.36]	0.409158561041214	0.209160690528111	Positive	NA	NA	95752	81	FALSE	sex + race + tdi + smoking + alcohol + all_cancer_fh + season
Liver cancer	Liver	Sleep	Transition Probability Sleep to Wake During Sleep Period	FRAG_TP_sleep2wake_spt	Continuous Per SD	NA	FRAG_TP_sleep2wake_sptPerSD	minimal	Minimal	0.92 [0.73;1.14]	0.438063710990366	0.339717718106084	Inverse	NA	NA	95752	81	FALSE	sex + race + tdi + smoking + alcohol + all_cancer_fh + season
Liver cancer	Liver	Physical Activity	Unbouted Inactivity Acceleration (Plain)	ACC_day_IN_unbt_mg_pla	Continuous Per SD	NA	ACC_day_IN_unbt_mg_plaPerSD	minimal	Minimal	0.92 [0.74;1.14]	0.441319994704823	0.55046950036543	Inverse	NA	NA	95747	81	FALSE	sex + race + tdi + smoking + alcohol + all_cancer_fh + season
Liver cancer	Liver	Circadian Rhythm	Interdaily Stability	IS	Continuous Per SD	NA	ISPerSD	minimal	Minimal	0.92 [0.73;1.15]	0.449987129698631	0.298221978068084	Inverse	NA	NA	95752	81	FALSE	sex + race + tdi + smoking + alcohol + all_cancer_fh + season
Liver cancer	Liver	Physical Activity	Acceleration in 10-20 Min Inactivity Bouts (Plain)	ACC_day_IN_bts_10_20_mg_pla	Continuous Per SD	NA	ACC_day_IN_bts_10_20_mg_plaPerSD	minimal	Minimal	0.92 [0.74;1.14]	0.451807228975658	0.529224968405437	Inverse	NA	NA	95745	81	FALSE	sex + race + tdi + smoking + alcohol + all_cancer_fh + season
Liver cancer	Liver	Physical Activity	Transition Probability Physical Activity to Inactivity During Sleep Period	FRAG_TP_PA2IN_spt	Continuous Per SD	NA	FRAG_TP_PA2IN_sptPerSD	minimal	Minimal	1.09 [0.87;1.37]	0.465760494264154	0.498536062104737	Positive	NA	NA	95752	81	FALSE	sex + race + tdi + smoking + alcohol + all_cancer_fh + season
Liver cancer	Liver	Physical Activity	Mean MVPA Fragment Duration During Waking Time	FRAG_mean_dur_MVPA_day	Continuous Per SD	NA	FRAG_mean_dur_MVPA_dayPerSD	minimal	Minimal	0.91 [0.70;1.18]	0.46671829437197	0.0487219129841422	Inverse	NA	NA	95733	81	FALSE	sex + race + tdi + smoking + alcohol + all_cancer_fh + season
Liver cancer	Liver	Light	Evening Light	evening_light	Continuous Per SD	NA	evening_lightPerSD	minimal	Minimal	0.91 [0.70;1.19]	0.489046382172239	0.76908921638628	Inverse	NA	NA	94983	80	FALSE	sex + race + tdi + smoking + alcohol + all_cancer_fh + season
Liver cancer	Liver	Physical Activity	Gini Index of Inactivity Fragment Durations During Waking Time (Plain)	FRAG_Gini_dur_IN_day_pla	Continuous Per SD	NA	FRAG_Gini_dur_IN_day_plaPerSD	minimal	Minimal	0.93 [0.75;1.15]	0.489108413931776	0.562948372425808	Inverse	NA	NA	95747	81	FALSE	sex + race + tdi + smoking + alcohol + all_cancer_fh + season
Liver cancer	Liver	Physical Activity	Acceleration in 10-Min LIPA Bouts (Weighted)	ACC_day_LIG_bts_10_mg_wei	Continuous Per SD	NA	ACC_day_LIG_bts_10_mg_weiPerSD	minimal	Minimal	0.93 [0.75;1.16]	0.511309209697325	0.913087411443708	Inverse	NA	NA	95726	81	FALSE	sex + race + tdi + smoking + alcohol + all_cancer_fh + season
Liver cancer	Liver	Physical Activity	Gini Index of Inactivity Fragment Durations During Waking Time (Weighted)	FRAG_Gini_dur_IN_day_wei	Continuous Per SD	NA	FRAG_Gini_dur_IN_day_weiPerSD	minimal	Minimal	0.93 [0.75;1.15]	0.516329668131268	0.655324337417194	Inverse	NA	NA	95747	81	FALSE	sex + race + tdi + smoking + alcohol + all_cancer_fh + season
Liver cancer	Liver	Circadian Rhythm	L5 Activity Level	L5VALUE	Continuous Per SD	NA	L5VALUEPerSD	minimal	Minimal	1.04 [0.93;1.16]	0.52065397561118	0.697982173797469	Positive	NA	NA	95752	81	FALSE	sex + race + tdi + smoking + alcohol + all_cancer_fh + season
Liver cancer	Liver	Physical Activity	Unbouted Inactivity Acceleration (Weighted)	ACC_day_IN_unbt_mg_wei	Continuous Per SD	NA	ACC_day_IN_unbt_mg_weiPerSD	minimal	Minimal	0.93 [0.75;1.16]	0.525600927876489	0.856734803893046	Inverse	NA	NA	95747	81	FALSE	sex + race + tdi + smoking + alcohol + all_cancer_fh + season
Liver cancer	Liver	Circadian Rhythm	Cosinor Acrophase	cosinor_acrophase	Continuous Per SD	NA	cosinor_acrophasePerSD	minimal	Minimal	1.08 [0.85;1.36]	0.536952907792654	0.997427866613952	Positive	NA	NA	95752	81	FALSE	sex + race + tdi + smoking + alcohol + all_cancer_fh + season
Liver cancer	Liver	Physical Activity	Number of 30-60 Min Inactivity Bouts (Plain)	Nbouts_day_IN_bts_30_60_pla	Continuous Per SD	NA	Nbouts_day_IN_bts_30_60_plaPerSD	minimal	Minimal	1.07 [0.86;1.33]	0.547231176226177	0.735104994248652	Positive	NA	NA	95752	81	FALSE	sex + race + tdi + smoking + alcohol + all_cancer_fh + season
Liver cancer	Liver	Physical Activity	Acceleration in 10-20 Min Inactivity Bouts (Weighted)	ACC_day_IN_bts_10_20_mg_wei	Continuous Per SD	NA	ACC_day_IN_bts_10_20_mg_weiPerSD	minimal	Minimal	0.94 [0.76;1.16]	0.55502767937164	0.6230767295235	Inverse	NA	NA	95745	81	FALSE	sex + race + tdi + smoking + alcohol + all_cancer_fh + season
Liver cancer	Liver	Physical Activity	Acceleration in 20-30 Min Inactivity Bouts (Plain)	ACC_day_IN_bts_20_30_mg_pla	Continuous Per SD	NA	ACC_day_IN_bts_20_30_mg_plaPerSD	minimal	Minimal	0.94 [0.75;1.17]	0.556992360674572	0.820528181481466	Inverse	NA	NA	95726	81	FALSE	sex + race + tdi + smoking + alcohol + all_cancer_fh + season
Liver cancer	Liver	Physical Activity	Gini Index of Inactivity Fragment Durations During Waking Time	FRAG_Gini_dur_IN_day	Continuous Per SD	NA	FRAG_Gini_dur_IN_dayPerSD	minimal	Minimal	0.94 [0.76;1.16]	0.558571977863745	0.374903071405466	Inverse	NA	NA	95749	81	FALSE	sex + race + tdi + smoking + alcohol + all_cancer_fh + season
Liver cancer	Liver	Physical Activity	Acceleration in 20-30 Min Inactivity Bouts (Weighted)	ACC_day_IN_bts_20_30_mg_wei	Continuous Per SD	NA	ACC_day_IN_bts_20_30_mg_weiPerSD	minimal	Minimal	0.94 [0.76;1.17]	0.602768411881839	0.61035236817943	Inverse	NA	NA	95726	81	FALSE	sex + race + tdi + smoking + alcohol + all_cancer_fh + season
Liver cancer	Liver	Physical Activity	Number of 30-60 Min Inactivity Bouts (Weighted)	Nbouts_day_IN_bts_30_60_wei	Continuous Per SD	NA	Nbouts_day_IN_bts_30_60_weiPerSD	minimal	Minimal	1.06 [0.85;1.32]	0.602835311008536	0.627685594212324	Positive	NA	NA	95752	81	FALSE	sex + race + tdi + smoking + alcohol + all_cancer_fh + season
Liver cancer	Liver	Physical Activity	Acceleration in 90-Min Inactivity Bouts (Plain)	ACC_day_IN_bts_90_mg_pla	Continuous Per SD	NA	ACC_day_IN_bts_90_mg_plaPerSD	minimal	Minimal	0.94 [0.74;1.19]	0.607346808899864	0.188780275268936	Inverse	NA	NA	93653	80	FALSE	sex + race + tdi + smoking + alcohol + all_cancer_fh + season
Liver cancer	Liver	Circadian Rhythm	M10 Start Time	M10TIME_num	Continuous Per SD	NA	M10TIME_numPerSD	minimal	Minimal	0.94 [0.73;1.20]	0.615482637358806	0.608404452087236	Inverse	NA	NA	95752	81	FALSE	sex + race + tdi + smoking + alcohol + all_cancer_fh + season
Liver cancer	Liver	Sleep	Sleep Efficiency After Onset (Plain)	sleep_efficiency_after_onset_pla	Continuous Per SD	NA	sleep_efficiency_after_onset_plaPerSD	minimal	Minimal	0.95 [0.77;1.17]	0.618425334280676	0.932050452836931	Inverse	NA	NA	95752	81	FALSE	sex + race + tdi + smoking + alcohol + all_cancer_fh + season
Liver cancer	Liver	Physical Activity	Acceleration in 60-90 Min Inactivity Bouts (Weighted)	ACC_day_IN_bts_60_90_mg_wei	Continuous Per SD	NA	ACC_day_IN_bts_60_90_mg_weiPerSD	minimal	Minimal	0.94 [0.75;1.19]	0.625568836740737	0.339925431177625	Inverse	NA	NA	95392	81	FALSE	sex + race + tdi + smoking + alcohol + all_cancer_fh + season
Liver cancer	Liver	Light	Total Daily Light	total_daily_light	Continuous Per SD	NA	total_daily_lightPerSD	minimal	Minimal	0.94 [0.73;1.21]	0.629302431677995	0.373533433183184	Inverse	NA	NA	94983	80	FALSE	sex + race + tdi + smoking + alcohol + all_cancer_fh + season
Liver cancer	Liver	Physical Activity	Coefficient of Variance of Activity Fragment Durations During Waking Time (Weighted)	FRAG_CoV_dur_PA_day_wei	Continuous Per SD	NA	FRAG_CoV_dur_PA_day_weiPerSD	minimal	Minimal	0.95 [0.76;1.18]	0.631023538622541	0.706284775040638	Inverse	NA	NA	95747	81	FALSE	sex + race + tdi + smoking + alcohol + all_cancer_fh + season
Liver cancer	Liver	Sleep	WASO (Wake After Sleep Onset)	WASO_AD_T5A5_mn	Continuous Per SD	NA	WASO_AD_T5A5_mnPerSD	minimal	Minimal	0.95 [0.76;1.18]	0.652700822516421	0.81669254650082	Inverse	NA	NA	95752	81	FALSE	sex + race + tdi + smoking + alcohol + all_cancer_fh + season
Liver cancer	Liver	Physical Activity	Coefficient of Variance of Activity Fragment Durations During Waking Time	FRAG_CoV_dur_PA_day	Continuous Per SD	NA	FRAG_CoV_dur_PA_dayPerSD	minimal	Minimal	0.95 [0.76;1.19]	0.655370441611319	0.469081199994548	Inverse	NA	NA	95749	81	FALSE	sex + race + tdi + smoking + alcohol + all_cancer_fh + season
Liver cancer	Liver	Physical Activity	Mean MVPA Fragment Duration During Waking Time (Weighted)	FRAG_mean_dur_MVPA_day_wei	Continuous Per SD	NA	FRAG_mean_dur_MVPA_day_weiPerSD	minimal	Minimal	0.95 [0.74;1.22]	0.675635523354729	0.0207260760851266	Inverse	NA	NA	95733	81	FALSE	sex + race + tdi + smoking + alcohol + all_cancer_fh + season
Liver cancer	Liver	Physical Activity	Mean MVPA Fragment Duration During Waking Time (Plain)	FRAG_mean_dur_MVPA_day_pla	Continuous Per SD	NA	FRAG_mean_dur_MVPA_day_plaPerSD	minimal	Minimal	0.95 [0.74;1.22]	0.679888681104715	0.0408973583076997	Inverse	NA	NA	95733	81	FALSE	sex + race + tdi + smoking + alcohol + all_cancer_fh + season
Liver cancer	Liver	Physical Activity	Coefficient of Variance of Activity Fragment Durations During Waking Time (Plain)	FRAG_CoV_dur_PA_day_pla	Continuous Per SD	NA	FRAG_CoV_dur_PA_day_plaPerSD	minimal	Minimal	0.95 [0.76;1.19]	0.680547838942852	0.711615425531931	Inverse	NA	NA	95747	81	FALSE	sex + race + tdi + smoking + alcohol + all_cancer_fh + season
Liver cancer	Liver	Light	Afternoon Light	afternoon_light	Continuous Per SD	NA	afternoon_lightPerSD	minimal	Minimal	0.96 [0.74;1.23]	0.727840215770916	0.405428296383099	Inverse	NA	NA	94983	80	FALSE	sex + race + tdi + smoking + alcohol + all_cancer_fh + season
Liver cancer	Liver	Circadian Rhythm	L10 Activity Level	L10VALUE	Continuous Per SD	NA	L10VALUEPerSD	minimal	Minimal	0.96 [0.75;1.22]	0.73225753961802	0.860251006081639	Inverse	NA	NA	95752	81	FALSE	sex + race + tdi + smoking + alcohol + all_cancer_fh + season
Liver cancer	Liver	Physical Activity	Acceleration in 60-90 Min Inactivity Bouts (Plain)	ACC_day_IN_bts_60_90_mg_pla	Continuous Per SD	NA	ACC_day_IN_bts_60_90_mg_plaPerSD	minimal	Minimal	0.96 [0.77;1.21]	0.74506121175092	0.362528168144925	Inverse	NA	NA	95392	81	FALSE	sex + race + tdi + smoking + alcohol + all_cancer_fh + season
Liver cancer	Liver	Physical Activity	Acceleration in 90-Min Inactivity Bouts (Weighted)	ACC_day_IN_bts_90_mg_wei	Continuous Per SD	NA	ACC_day_IN_bts_90_mg_weiPerSD	minimal	Minimal	0.97 [0.76;1.23]	0.771831837569936	0.809759589759271	Inverse	NA	NA	93653	80	FALSE	sex + race + tdi + smoking + alcohol + all_cancer_fh + season
Liver cancer	Liver	Physical Activity	Number of 20-30 Min Inactivity Bouts (Weighted)	Nbouts_day_IN_bts_20_30_wei	Continuous Per SD	NA	Nbouts_day_IN_bts_20_30_weiPerSD	minimal	Minimal	1.03 [0.83;1.28]	0.796693310371588	0.978759919782315	Positive	NA	NA	95752	81	FALSE	sex + race + tdi + smoking + alcohol + all_cancer_fh + season
Liver cancer	Liver	Physical Activity	Number of 20-30 Min Inactivity Bouts (Plain)	Nbouts_day_IN_bts_20_30_pla	Continuous Per SD	NA	Nbouts_day_IN_bts_20_30_plaPerSD	minimal	Minimal	1.03 [0.82;1.28]	0.822766958389647	0.653878175889962	Positive	NA	NA	95752	81	FALSE	sex + race + tdi + smoking + alcohol + all_cancer_fh + season
Liver cancer	Liver	Circadian Rhythm	Activity Balance Index	ABI	Continuous Per SD	NA	ABIPerSD	minimal	Minimal	0.98 [0.78;1.22]	0.843737156559763	0.849903600136294	Inverse	NA	NA	95752	81	FALSE	sex + race + tdi + smoking + alcohol + all_cancer_fh + season
Liver cancer	Liver	Physical Activity	Duration in 20-30 Min Inactivity Bouts (Weighted)	dur_day_IN_bts_20_30_min_wei	Continuous Per SD	NA	dur_day_IN_bts_20_30_min_weiPerSD	minimal	Minimal	1.02 [0.82;1.27]	0.848668724400066	0.984130486853161	Positive	NA	NA	95752	81	FALSE	sex + race + tdi + smoking + alcohol + all_cancer_fh + season
Liver cancer	Liver	Circadian Rhythm	Extended Cosinor Minimum	cosinorExt_minimum	Continuous Per SD	NA	cosinorExt_minimumPerSD	minimal	Minimal	1.02 [0.82;1.28]	0.853308748737748	0.361499700604232	Positive	NA	NA	95752	81	FALSE	sex + race + tdi + smoking + alcohol + all_cancer_fh + season
Liver cancer	Liver	Circadian Rhythm	Extended Cosinor Alpha	cosinorExt_alpha	Continuous Per SD	NA	cosinorExt_alphaPerSD	minimal	Minimal	1.02 [0.83;1.25]	0.857555816025745	0.873905051582891	Positive	NA	NA	95752	81	FALSE	sex + race + tdi + smoking + alcohol + all_cancer_fh + season
Liver cancer	Liver	Light	Morning Light	morning_light	Continuous Per SD	NA	morning_lightPerSD	minimal	Minimal	1.02 [0.80;1.29]	0.894434724287443	0.927852722444237	Positive	NA	NA	94983	80	FALSE	sex + race + tdi + smoking + alcohol + all_cancer_fh + season
Liver cancer	Liver	Physical Activity	Duration in 20-30 Min Inactivity Bouts (Plain)	dur_day_IN_bts_20_30_min_pla	Continuous Per SD	NA	dur_day_IN_bts_20_30_min_plaPerSD	minimal	Minimal	1.01 [0.82;1.26]	0.894480412271342	0.581112855288661	Positive	NA	NA	95752	81	FALSE	sex + race + tdi + smoking + alcohol + all_cancer_fh + season
Liver cancer	Liver	Light	Nighttime Light	nighttime_light	Continuous Per SD	NA	nighttime_lightPerSD	minimal	Minimal	0.98 [0.76;1.27]	0.902485837546576	0.959248103889774	Inverse	NA	NA	94983	80	FALSE	sex + race + tdi + smoking + alcohol + all_cancer_fh + season
Liver cancer	Liver	Circadian Rhythm	M10 Activity Level	M10VALUE	Tertile	T2	M10VALUECat2	minimal	Minimal	0.35 [0.20;0.63]	4.5623219619642e-4	0.00346890283528258	Inverse	15	31916	95752	81	FALSE	sex + race + tdi + smoking + alcohol + all_cancer_fh + season
Liver cancer	Liver	Physical Activity	Total Vigorous Physical Activity Duration (Plain)	dur_day_total_VIG_min_pla	Tertile	T2	dur_day_total_VIG_min_plaCat2	minimal	Minimal	0.39 [0.22;0.67]	6.7501342497356e-4	0.0176358232980592	Inverse	18	31918	95752	81	FALSE	sex + race + tdi + smoking + alcohol + all_cancer_fh + season
Liver cancer	Liver	Circadian Rhythm	M5 Activity Level	M5VALUE	Tertile	T2	M5VALUECat2	minimal	Minimal	0.40 [0.23;0.70]	0.00130291719934145	0.00224765605584275	Inverse	17	31917	95752	81	FALSE	sex + race + tdi + smoking + alcohol + all_cancer_fh + season
Liver cancer	Liver	Circadian Rhythm	Cosinor Amplitude	cosinor_amp	Tertile	T3	cosinor_ampCat3	minimal	Minimal	0.36 [0.19;0.67]	0.0014235124029278	0.00100188031104186	Inverse	13	31916	95752	81	FALSE	sex + race + tdi + smoking + alcohol + all_cancer_fh + season
Liver cancer	Liver	Physical Activity	Total Moderate Physical Activity Acceleration (Plain)	ACC_day_total_MOD_mg_pla	Tertile	T3	ACC_day_total_MOD_mg_plaCat3	minimal	Minimal	0.36 [0.20;0.68]	0.00149561099868504	0.00113376278538887	Inverse	14	31915	95739	81	FALSE	sex + race + tdi + smoking + alcohol + all_cancer_fh + season
Liver cancer	Liver	Physical Activity	Total Vigorous Physical Activity Duration (Plain)	dur_day_total_VIG_min_pla	Tertile	T3	dur_day_total_VIG_min_plaCat3	minimal	Minimal	0.39 [0.22;0.70]	0.00167163060189769	0.0176358232980592	Inverse	16	31919	95752	81	FALSE	sex + race + tdi + smoking + alcohol + all_cancer_fh + season
Liver cancer	Liver	Physical Activity	Number of MVPA Fragments During Waking Time	FRAG_Nfrag_MVPA_day	Tertile	T2	FRAG_Nfrag_MVPA_dayCat2	minimal	Minimal	0.41 [0.23;0.72]	0.00212756450844653	0.0252310939935133	Inverse	16	31918	95752	81	FALSE	sex + race + tdi + smoking + alcohol + all_cancer_fh + season
Liver cancer	Liver	Circadian Rhythm	Relative Amplitude	RA	Tertile	T3	RACat3	minimal	Minimal	0.39 [0.21;0.71]	0.00226525356805606	4.8177291278842e-4	Inverse	14	31919	95752	81	FALSE	sex + race + tdi + smoking + alcohol + all_cancer_fh + season
Liver cancer	Liver	Physical Activity	Total Moderate Physical Activity Duration (Plain)	dur_day_total_MOD_min_pla	Tertile	T2	dur_day_total_MOD_min_plaCat2	minimal	Minimal	0.43 [0.24;0.75]	0.00306610548265376	0.0117094529743586	Inverse	17	31917	95752	81	FALSE	sex + race + tdi + smoking + alcohol + all_cancer_fh + season
Liver cancer	Liver	Physical Activity	W0.5 of Inactivity Fragment Durations During Waking Time	FRAG_W0.5_dur_IN_day	Tertile	T3	FRAG_W0.5_dur_IN_dayCat3	minimal	Minimal	2.62 [1.36;5.01]	0.00379112235175565	0.00360409570069027	Positive	41	31915	95749	81	FALSE	sex + race + tdi + smoking + alcohol + all_cancer_fh + season
Liver cancer	Liver	Circadian Rhythm	M5 Activity Level	M5VALUE	Tertile	T3	M5VALUECat3	minimal	Minimal	0.44 [0.25;0.77]	0.00414841334570813	0.00224765605584275	Inverse	17	31919	95752	81	FALSE	sex + race + tdi + smoking + alcohol + all_cancer_fh + season
Liver cancer	Liver	Physical Activity	Total Inactivity Duration (Weighted)	dur_day_total_IN_min_wei	Tertile	T3	dur_day_total_IN_min_weiCat3	minimal	Minimal	2.51 [1.33;4.74]	0.00440565985252438	0.00394037527522117	Positive	41	31916	95752	81	FALSE	sex + race + tdi + smoking + alcohol + all_cancer_fh + season
Liver cancer	Liver	Physical Activity	Total Inactivity Duration (Plain)	dur_day_total_IN_min_pla	Tertile	T3	dur_day_total_IN_min_plaCat3	minimal	Minimal	2.51 [1.33;4.73]	0.00450737657514584	0.00404843688849013	Positive	41	31916	95752	81	FALSE	sex + race + tdi + smoking + alcohol + all_cancer_fh + season
Liver cancer	Liver	Physical Activity	Total Vigorous Physical Activity Duration (Weighted)	dur_day_total_VIG_min_wei	Tertile	T3	dur_day_total_VIG_min_weiCat3	minimal	Minimal	0.43 [0.24;0.78]	0.00521250264107221	0.0233709030369448	Inverse	16	31919	95752	81	FALSE	sex + race + tdi + smoking + alcohol + all_cancer_fh + season
Liver cancer	Liver	Physical Activity	Total Moderate Physical Activity Acceleration (Weighted)	ACC_day_total_MOD_mg_wei	Tertile	T3	ACC_day_total_MOD_mg_weiCat3	minimal	Minimal	0.43 [0.24;0.78]	0.00558886620046916	0.00452439815499539	Inverse	16	31915	95739	81	FALSE	sex + race + tdi + smoking + alcohol + all_cancer_fh + season
Liver cancer	Liver	Physical Activity	Power-Law Alpha of Activity Fragment Durations During Waking Time	FRAG_alpha_dur_PA_day	Tertile	T2	FRAG_alpha_dur_PA_dayCat2	minimal	Minimal	2.19 [1.25;3.85]	0.00640284523278977	0.291404528458052	Positive	38	31915	95749	81	FALSE	sex + race + tdi + smoking + alcohol + all_cancer_fh + season
Liver cancer	Liver	Physical Activity	Total Moderate Physical Activity Duration (Weighted)	dur_day_total_MOD_min_wei	Tertile	T2	dur_day_total_MOD_min_weiCat2	minimal	Minimal	0.47 [0.27;0.81]	0.00660089570514764	0.0161662844820049	Inverse	18	31917	95752	81	FALSE	sex + race + tdi + smoking + alcohol + all_cancer_fh + season
Liver cancer	Liver	Circadian Rhythm	Cosinor R-Squared	cosinor_R2	Tertile	T3	cosinor_R2Cat3	minimal	Minimal	0.45 [0.25;0.80]	0.00688415536650704	0.00474616715191061	Inverse	17	31916	95752	81	FALSE	sex + race + tdi + smoking + alcohol + all_cancer_fh + season
Liver cancer	Liver	Physical Activity	Acceleration in 1-5 Min LIPA Bouts (Weighted)	ACC_day_LIG_bts_1_5_mg_wei	Tertile	T3	ACC_day_LIG_bts_1_5_mg_weiCat3	minimal	Minimal	0.41 [0.21;0.78]	0.00712997239233461	0.0137858480311976	Inverse	12	31918	95751	81	FALSE	sex + race + tdi + smoking + alcohol + all_cancer_fh + season
Liver cancer	Liver	Circadian Rhythm	M10 Activity Level	M10VALUE	Tertile	T3	M10VALUECat3	minimal	Minimal	0.47 [0.27;0.82]	0.00773670351605425	0.00346890283528258	Inverse	18	31919	95752	81	FALSE	sex + race + tdi + smoking + alcohol + all_cancer_fh + season
Liver cancer	Liver	Physical Activity	Duration in 10-Min MVPA Bouts (Weighted)	dur_day_MVPA_bts_10_min_wei	Tertile	T2	dur_day_MVPA_bts_10_min_weiCat2	minimal	Minimal	0.48 [0.28;0.83]	0.0082804177293773	0.0240163494896491	Inverse	19	31920	95752	81	FALSE	sex + race + tdi + smoking + alcohol + all_cancer_fh + season
Liver cancer	Liver	Physical Activity	Number of MVPA Fragments During Waking Time (Plain)	FRAG_Nfrag_MVPA_day_pla	Tertile	T2	FRAG_Nfrag_MVPA_day_plaCat2	minimal	Minimal	0.49 [0.28;0.83]	0.00850862454967953	0.00532211116070106	Inverse	19	31918	95752	81	FALSE	sex + race + tdi + smoking + alcohol + all_cancer_fh + season
Liver cancer	Liver	Physical Activity	Coefficient of Variance of Inactivity Fragment Durations During Waking Time (Weighted)	FRAG_CoV_dur_IN_day_wei	Tertile	T2	FRAG_CoV_dur_IN_day_weiCat2	minimal	Minimal	0.48 [0.27;0.83]	0.00866857776593386	0.0305913558519344	Inverse	18	31916	95747	81	FALSE	sex + race + tdi + smoking + alcohol + all_cancer_fh + season
Liver cancer	Liver	Physical Activity	Acceleration in 1-5 Min LIPA Bouts (Plain)	ACC_day_LIG_bts_1_5_mg_pla	Tertile	T3	ACC_day_LIG_bts_1_5_mg_plaCat3	minimal	Minimal	0.43 [0.23;0.81]	0.00909972181327138	0.0133197005188188	Inverse	13	31919	95751	81	FALSE	sex + race + tdi + smoking + alcohol + all_cancer_fh + season
Liver cancer	Liver	Physical Activity	Acceleration in 90-Min Inactivity Bouts (Plain)	ACC_day_IN_bts_90_mg_pla	Tertile	T2	ACC_day_IN_bts_90_mg_plaCat2	minimal	Minimal	0.48 [0.27;0.84]	0.00963865168459548	0.188780275268936	Inverse	18	31217	93653	80	FALSE	sex + race + tdi + smoking + alcohol + all_cancer_fh + season
Liver cancer	Liver	Physical Activity	Number of 10-Min LIPA Bouts (Plain)	Nbouts_day_LIG_bts_10_pla	Tertile	T3	Nbouts_day_LIG_bts_10_plaCat3	minimal	Minimal	0.46 [0.25;0.83]	0.00985495869722914	0.00940971099227756	Inverse	17	31915	95752	81	FALSE	sex + race + tdi + smoking + alcohol + all_cancer_fh + season
Liver cancer	Liver	Physical Activity	Mean Activity Fragment Duration During Waking Time (Weighted)	FRAG_mean_dur_PA_day_wei	Tertile	T3	FRAG_mean_dur_PA_day_weiCat3	minimal	Minimal	0.47 [0.27;0.84]	0.0100145827323804	0.00951587572920683	Inverse	18	31918	95752	81	FALSE	sex + race + tdi + smoking + alcohol + all_cancer_fh + season
Liver cancer	Liver	Circadian Rhythm	Relative Amplitude	RA	Tertile	T2	RACat2	minimal	Minimal	0.50 [0.30;0.85]	0.0100594446480969	4.8177291278842e-4	Inverse	21	31916	95752	81	FALSE	sex + race + tdi + smoking + alcohol + all_cancer_fh + season
Liver cancer	Liver	Physical Activity	Transition Probability Physical Inactivity to Activity During Waking Time	FRAG_TP_IN2PA_day	Tertile	T3	FRAG_TP_IN2PA_dayCat3	minimal	Minimal	0.47 [0.26;0.84]	0.0119284930332055	0.00663493387437656	Inverse	15	31915	95752	81	FALSE	sex + race + tdi + smoking + alcohol + all_cancer_fh + season
Liver cancer	Liver	Physical Activity	Number of PA Fragments per Minute IN PA During Waking Time (Plain)	FRAG_NFragPM_PA_day_pla	Tertile	T3	FRAG_NFragPM_PA_day_plaCat3	minimal	Minimal	2.08 [1.17;3.69]	0.012344840759867	0.0108371926474695	Positive	37	31916	95752	81	FALSE	sex + race + tdi + smoking + alcohol + all_cancer_fh + season
Liver cancer	Liver	Physical Activity	Transition Probability Physical Activity to Inactivity During Waking Time (Plain)	FRAG_TP_PA2IN_day_pla	Tertile	T3	FRAG_TP_PA2IN_day_plaCat3	minimal	Minimal	2.08 [1.17;3.69]	0.0123976158396713	0.0108610466055505	Positive	37	31916	95752	81	FALSE	sex + race + tdi + smoking + alcohol + all_cancer_fh + season
Liver cancer	Liver	Physical Activity	Total Vigorous Physical Activity Duration (Weighted)	dur_day_total_VIG_min_wei	Tertile	T2	dur_day_total_VIG_min_weiCat2	minimal	Minimal	0.52 [0.31;0.87]	0.0125343945725764	0.0233709030369448	Inverse	22	31918	95752	81	FALSE	sex + race + tdi + smoking + alcohol + all_cancer_fh + season
Liver cancer	Liver	Physical Activity	Transition Probability Physical Activity to Inactivity During Waking Time	FRAG_TP_PA2IN_day	Tertile	T3	FRAG_TP_PA2IN_dayCat3	minimal	Minimal	2.03 [1.16;3.55]	0.0132333404149661	0.00969810071611084	Positive	38	31917	95752	81	FALSE	sex + race + tdi + smoking + alcohol + all_cancer_fh + season
Liver cancer	Liver	Physical Activity	Coefficient of Variance of Inactivity Fragment Durations During Waking Time (Plain)	FRAG_CoV_dur_IN_day_pla	Tertile	T2	FRAG_CoV_dur_IN_day_plaCat2	minimal	Minimal	0.50 [0.29;0.87]	0.0132784554564626	0.022364867973283	Inverse	19	31916	95747	81	FALSE	sex + race + tdi + smoking + alcohol + all_cancer_fh + season
Liver cancer	Liver	Physical Activity	Number of PA Fragments per Minute IN PA During Waking Time	FRAG_NFragPM_PA_day	Tertile	T3	FRAG_NFragPM_PA_dayCat3	minimal	Minimal	2.03 [1.16;3.55]	0.0133204871750441	0.00977290468061283	Positive	38	31917	95751	81	FALSE	sex + race + tdi + smoking + alcohol + all_cancer_fh + season
Liver cancer	Liver	Physical Activity	Mean Activity Fragment Duration During Waking Time	FRAG_mean_dur_PA_day	Tertile	T3	FRAG_mean_dur_PA_dayCat3	minimal	Minimal	0.49 [0.28;0.86]	0.0133277309714974	0.0128143753366551	Inverse	19	31918	95751	81	FALSE	sex + race + tdi + smoking + alcohol + all_cancer_fh + season
Liver cancer	Liver	Physical Activity	Number of MVPA Fragments During Waking Time (Plain)	FRAG_Nfrag_MVPA_day_pla	Tertile	T3	FRAG_Nfrag_MVPA_day_plaCat3	minimal	Minimal	0.47 [0.26;0.86]	0.0137109700310413	0.00532211116070106	Inverse	15	31918	95752	81	FALSE	sex + race + tdi + smoking + alcohol + all_cancer_fh + season
Liver cancer	Liver	Physical Activity	Number of 10-Min MVPA Bouts (Plain)	Nbouts_day_MVPA_bts_10_pla	Tertile	T3	Nbouts_day_MVPA_bts_10_plaCat3	minimal	Minimal	0.49 [0.28;0.87]	0.0140827754680319	0.0133876203317346	Inverse	17	31919	95752	81	FALSE	sex + race + tdi + smoking + alcohol + all_cancer_fh + season
Liver cancer	Liver	Physical Activity	Acceleration in 10-Min MVPA Bouts (Weighted)	ACC_day_MVPA_bts_10_mg_wei	Tertile	T2	ACC_day_MVPA_bts_10_mg_weiCat2	minimal	Minimal	0.50 [0.29;0.87]	0.0141708075824019	0.0243996106165849	Inverse	19	30795	92383	76	FALSE	sex + race + tdi + smoking + alcohol + all_cancer_fh + season
Liver cancer	Liver	Physical Activity	Acceleration in 10-Min MVPA Bouts (Plain)	ACC_day_MVPA_bts_10_mg_pla	Tertile	T2	ACC_day_MVPA_bts_10_mg_plaCat2	minimal	Minimal	0.50 [0.29;0.87]	0.0141900189426506	0.0248010493013647	Inverse	19	30795	92383	76	FALSE	sex + race + tdi + smoking + alcohol + all_cancer_fh + season
Liver cancer	Liver	Physical Activity	Power-Law Alpha of Inactivity Fragment Durations During Waking Time (Plain)	FRAG_alpha_dur_IN_day_pla	Tertile	T2	FRAG_alpha_dur_IN_day_plaCat2	minimal	Minimal	0.51 [0.30;0.88]	0.0142135666703312	0.0139321053547539	Inverse	20	31917	95747	81	FALSE	sex + race + tdi + smoking + alcohol + all_cancer_fh + season
Liver cancer	Liver	Physical Activity	Power-Law Alpha of Inactivity Fragment Durations During Waking Time	FRAG_alpha_dur_IN_day	Tertile	T2	FRAG_alpha_dur_IN_dayCat2	minimal	Minimal	0.52 [0.30;0.88]	0.0150408934463918	0.0140740158506115	Inverse	20	31918	95749	81	FALSE	sex + race + tdi + smoking + alcohol + all_cancer_fh + season
Liver cancer	Liver	Physical Activity	Number of PA Fragments per Minute IN PA During Waking Time (Weighted)	FRAG_NFragPM_PA_day_wei	Tertile	T3	FRAG_NFragPM_PA_day_weiCat3	minimal	Minimal	2.07 [1.15;3.74]	0.015240903841228	0.0176878794330182	Positive	35	31916	95752	81	FALSE	sex + race + tdi + smoking + alcohol + all_cancer_fh + season
Liver cancer	Liver	Physical Activity	Transition Probability Physical Activity to Inactivity During Waking Time (Weighted)	FRAG_TP_PA2IN_day_wei	Tertile	T3	FRAG_TP_PA2IN_day_weiCat3	minimal	Minimal	2.07 [1.15;3.74]	0.0153609186544443	0.0178477667275942	Positive	35	31916	95752	81	FALSE	sex + race + tdi + smoking + alcohol + all_cancer_fh + season
Liver cancer	Liver	Physical Activity	Duration in 10-Min MVPA Bouts (Plain)	dur_day_MVPA_bts_10_min_pla	Tertile	T2	dur_day_MVPA_bts_10_min_plaCat2	minimal	Minimal	0.52 [0.30;0.88]	0.0158705665227706	0.0309179579370536	Inverse	20	31920	95752	81	FALSE	sex + race + tdi + smoking + alcohol + all_cancer_fh + season
Liver cancer	Liver	Physical Activity	Number of MVPA Fragments During Waking Time (Weighted)	FRAG_Nfrag_MVPA_day_wei	Tertile	T2	FRAG_Nfrag_MVPA_day_weiCat2	minimal	Minimal	0.52 [0.31;0.89]	0.0163500190093569	0.00768383996884084	Inverse	20	31918	95752	81	FALSE	sex + race + tdi + smoking + alcohol + all_cancer_fh + season
Liver cancer	Liver	Circadian Rhythm	Intradaily Variability	IV	Tertile	T3	IVCat3	minimal	Minimal	1.99 [1.13;3.49]	0.0166369819450178	0.0122739048091214	Positive	39	31916	95752	81	FALSE	sex + race + tdi + smoking + alcohol + all_cancer_fh + season
Liver cancer	Liver	Physical Activity	Number of MVPA Fragments During Waking Time (Weighted)	FRAG_Nfrag_MVPA_day_wei	Tertile	T3	FRAG_Nfrag_MVPA_day_weiCat3	minimal	Minimal	0.48 [0.27;0.88]	0.0170336251464616	0.00768383996884084	Inverse	15	31918	95752	81	FALSE	sex + race + tdi + smoking + alcohol + all_cancer_fh + season
Liver cancer	Liver	Physical Activity	Transition Probability Physical Inactivity to Activity During Waking Time	FRAG_TP_IN2PA_day	Tertile	T2	FRAG_TP_IN2PA_dayCat2	minimal	Minimal	0.53 [0.32;0.90]	0.017499424798466	0.00663493387437656	Inverse	21	31920	95752	81	FALSE	sex + race + tdi + smoking + alcohol + all_cancer_fh + season
Liver cancer	Liver	Physical Activity	Number of 5-10 Min MVPA Bouts (Plain)	Nbouts_day_MVPA_bts_5_10_pla	Tertile	T3	Nbouts_day_MVPA_bts_5_10_plaCat3	minimal	Minimal	0.47 [0.26;0.88]	0.0176444388847516	0.0152681640125073	Inverse	14	31919	95752	81	FALSE	sex + race + tdi + smoking + alcohol + all_cancer_fh + season
Liver cancer	Liver	Physical Activity	Number of 10-Min LIPA Bouts (Weighted)	Nbouts_day_LIG_bts_10_wei	Tertile	T3	Nbouts_day_LIG_bts_10_weiCat3	minimal	Minimal	0.51 [0.29;0.89]	0.018014425446542	0.0170996678549025	Inverse	20	31915	95752	81	FALSE	sex + race + tdi + smoking + alcohol + all_cancer_fh + season
Liver cancer	Liver	Physical Activity	Mean MVPA Fragment Duration During Waking Time (Weighted)	FRAG_mean_dur_MVPA_day_wei	Tertile	T2	FRAG_mean_dur_MVPA_day_weiCat2	minimal	Minimal	0.52 [0.31;0.90]	0.0187318410302052	0.0207260760851266	Inverse	20	31912	95733	81	FALSE	sex + race + tdi + smoking + alcohol + all_cancer_fh + season
Liver cancer	Liver	Circadian Rhythm	Cosinor Mesor	cosinor_mes	Tertile	T3	cosinor_mesCat3	minimal	Minimal	0.50 [0.28;0.89]	0.0187322978260248	0.0104867895723981	Inverse	16	31918	95752	81	FALSE	sex + race + tdi + smoking + alcohol + all_cancer_fh + season
Liver cancer	Liver	Physical Activity	Overall Acceleration	ENMO_fullRecordingMean	Tertile	T2	ENMO_fullRecordingMeanCat2	minimal	Minimal	0.53 [0.31;0.90]	0.018998157512486	0.0188095042748042	Inverse	20	31918	95752	81	FALSE	sex + race + tdi + smoking + alcohol + all_cancer_fh + season
Liver cancer	Liver	Physical Activity	Total Moderate Physical Activity Duration (Plain)	dur_day_total_MOD_min_pla	Tertile	T3	dur_day_total_MOD_min_plaCat3	minimal	Minimal	0.52 [0.30;0.90]	0.0194782993456875	0.0117094529743586	Inverse	18	31919	95752	81	FALSE	sex + race + tdi + smoking + alcohol + all_cancer_fh + season
Liver cancer	Liver	Physical Activity	Mean Inactivity Fragment Duration During Waking Time (Weighted)	FRAG_mean_dur_IN_day_wei	Tertile	T3	FRAG_mean_dur_IN_day_weiCat3	minimal	Minimal	2.04 [1.12;3.72]	0.0196412215776796	0.0112995100447684	Positive	42	31916	95752	81	FALSE	sex + race + tdi + smoking + alcohol + all_cancer_fh + season
Liver cancer	Liver	Physical Activity	Power-Law Alpha of Activity Fragment Durations During Waking Time (Weighted)	FRAG_alpha_dur_PA_day_wei	Tertile	T2	FRAG_alpha_dur_PA_day_weiCat2	minimal	Minimal	1.98 [1.11;3.51]	0.0201211242925223	0.103916309157227	Positive	34	31915	95747	81	FALSE	sex + race + tdi + smoking + alcohol + all_cancer_fh + season
Liver cancer	Liver	Physical Activity	Standard Deviation of Physical Activity Fragment Durations During Waking Time (Weighted)	FRAG_SD_dur_PA_day_wei	Tertile	T2	FRAG_SD_dur_PA_day_weiCat2	minimal	Minimal	0.53 [0.31;0.90]	0.020214573015591	0.0258661452653828	Inverse	20	31916	95747	81	FALSE	sex + race + tdi + smoking + alcohol + all_cancer_fh + season
Liver cancer	Liver	Physical Activity	Number of 10-Min MVPA Bouts (Weighted)	Nbouts_day_MVPA_bts_10_wei	Tertile	T3	Nbouts_day_MVPA_bts_10_weiCat3	minimal	Minimal	0.52 [0.29;0.90]	0.0206145474717729	0.018411862509725	Inverse	18	31919	95752	81	FALSE	sex + race + tdi + smoking + alcohol + all_cancer_fh + season
Liver cancer	Liver	Physical Activity	Total LIPA Duration (Plain)	dur_day_total_LIG_min_pla	Tertile	T3	dur_day_total_LIG_min_plaCat3	minimal	Minimal	0.51 [0.29;0.90]	0.0206167251229744	0.0157591327106355	Inverse	18	31915	95752	81	FALSE	sex + race + tdi + smoking + alcohol + all_cancer_fh + season
Liver cancer	Liver	Physical Activity	Power-Law Alpha of Activity Fragment Durations During Waking Time (Plain)	FRAG_alpha_dur_PA_day_pla	Tertile	T2	FRAG_alpha_dur_PA_day_plaCat2	minimal	Minimal	1.97 [1.11;3.50]	0.0206176943443188	0.107253246783605	Positive	34	31914	95747	81	FALSE	sex + race + tdi + smoking + alcohol + all_cancer_fh + season
Liver cancer	Liver	Physical Activity	Mean Activity Fragment Duration During Waking Time (Plain)	FRAG_mean_dur_PA_day_pla	Tertile	T3	FRAG_mean_dur_PA_day_plaCat3	minimal	Minimal	0.52 [0.29;0.91]	0.0210474223115083	0.0205991943247978	Inverse	19	31918	95752	81	FALSE	sex + race + tdi + smoking + alcohol + all_cancer_fh + season
Liver cancer	Liver	Physical Activity	Acceleration in 10-Min MVPA Bouts (Weighted)	ACC_day_MVPA_bts_10_mg_wei	Tertile	T3	ACC_day_MVPA_bts_10_mg_weiCat3	minimal	Minimal	0.51 [0.29;0.90]	0.0212185523724058	0.0243996106165849	Inverse	18	30796	92383	76	FALSE	sex + race + tdi + smoking + alcohol + all_cancer_fh + season
Liver cancer	Liver	Physical Activity	Duration in 10-Min MVPA Bouts (Weighted)	dur_day_MVPA_bts_10_min_wei	Tertile	T3	dur_day_MVPA_bts_10_min_weiCat3	minimal	Minimal	0.52 [0.30;0.91]	0.0213607122195413	0.0240163494896491	Inverse	19	31919	95752	81	FALSE	sex + race + tdi + smoking + alcohol + all_cancer_fh + season
Liver cancer	Liver	Physical Activity	Mean MVPA Fragment Duration During Waking Time (Weighted)	FRAG_mean_dur_MVPA_day_wei	Tertile	T3	FRAG_mean_dur_MVPA_day_weiCat3	minimal	Minimal	0.53 [0.31;0.91]	0.0213749103412169	0.0207260760851266	Inverse	21	31913	95733	81	FALSE	sex + race + tdi + smoking + alcohol + all_cancer_fh + season
Liver cancer	Liver	Circadian Rhythm	Autocorrelation Phi	phi	Tertile	T3	phiCat3	minimal	Minimal	0.52 [0.29;0.91]	0.021409692230504	0.0177664027887359	Inverse	18	31916	95752	81	FALSE	sex + race + tdi + smoking + alcohol + all_cancer_fh + season
Liver cancer	Liver	Physical Activity	Transition Probability Physical Inactivity to Activity During Waking Time (Plain)	FRAG_TP_IN2PA_day_pla	Tertile	T3	FRAG_TP_IN2PA_day_plaCat3	minimal	Minimal	0.49 [0.27;0.90]	0.0214352238200669	0.0149974939868762	Inverse	15	31915	95752	81	FALSE	sex + race + tdi + smoking + alcohol + all_cancer_fh + season
Liver cancer	Liver	Physical Activity	Acceleration in 10-Min MVPA Bouts (Plain)	ACC_day_MVPA_bts_10_mg_pla	Tertile	T3	ACC_day_MVPA_bts_10_mg_plaCat3	minimal	Minimal	0.51 [0.29;0.91]	0.021773146658705	0.0248010493013647	Inverse	18	30796	92383	76	FALSE	sex + race + tdi + smoking + alcohol + all_cancer_fh + season
Liver cancer	Liver	Physical Activity	Number of 5-10 Min MVPA Bouts (Weighted)	Nbouts_day_MVPA_bts_5_10_wei	Tertile	T3	Nbouts_day_MVPA_bts_5_10_weiCat3	minimal	Minimal	0.49 [0.26;0.90]	0.0225605091851172	0.0212124532819604	Inverse	14	31919	95752	81	FALSE	sex + race + tdi + smoking + alcohol + all_cancer_fh + season
Liver cancer	Liver	Physical Activity	Number of 10-Min MVPA Bouts (Weighted)	Nbouts_day_MVPA_bts_10_wei	Tertile	T2	Nbouts_day_MVPA_bts_10_weiCat2	minimal	Minimal	0.54 [0.32;0.92]	0.0225891560456117	0.018411862509725	Inverse	21	31920	95752	81	FALSE	sex + race + tdi + smoking + alcohol + all_cancer_fh + season
Liver cancer	Liver	Physical Activity	Total LIPA Acceleration (Plain)	ACC_day_total_LIG_mg_pla	Tertile	T3	ACC_day_total_LIG_mg_plaCat3	minimal	Minimal	0.49 [0.27;0.91]	0.0226241165816753	0.0298444889875016	Inverse	15	31919	95752	81	FALSE	sex + race + tdi + smoking + alcohol + all_cancer_fh + season
Liver cancer	Liver	Physical Activity	Duration in 90-Min Inactivity Bouts (Weighted)	dur_day_IN_bts_90_min_wei	Tertile	T3	dur_day_IN_bts_90_min_weiCat3	minimal	Minimal	2.01 [1.10;3.67]	0.0228349476729846	0.0215363499812534	Positive	40	31916	95752	81	FALSE	sex + race + tdi + smoking + alcohol + all_cancer_fh + season
Liver cancer	Liver	Physical Activity	Number of IN Fragments per Minute IN IN During Waking Time	FRAG_NFragPM_IN_day	Tertile	T2	FRAG_NFragPM_IN_dayCat2	minimal	Minimal	0.54 [0.32;0.92]	0.0229694061657766	0.0146061315981504	Inverse	21	31919	95751	81	FALSE	sex + race + tdi + smoking + alcohol + all_cancer_fh + season
Liver cancer	Liver	Physical Activity	Number of 60-90 Min Inactivity Bouts (Weighted)	Nbouts_day_IN_bts_60_90_wei	Tertile	T2	Nbouts_day_IN_bts_60_90_weiCat2	minimal	Minimal	0.45 [0.22;0.90]	0.0231868735789435	0.0220336313232793	Inverse	12	31918	95752	81	FALSE	sex + race + tdi + smoking + alcohol + all_cancer_fh + season
Liver cancer	Liver	Physical Activity	Mean Inactivity Fragment Duration During Waking Time	FRAG_mean_dur_IN_day	Tertile	T3	FRAG_mean_dur_IN_dayCat3	minimal	Minimal	1.97 [1.10;3.53]	0.0234059337888405	0.00769824951505644	Positive	44	31916	95751	81	FALSE	sex + race + tdi + smoking + alcohol + all_cancer_fh + season
Liver cancer	Liver	Physical Activity	Number of IN Fragments per Minute IN IN During Waking Time	FRAG_NFragPM_IN_day	Tertile	T3	FRAG_NFragPM_IN_dayCat3	minimal	Minimal	0.51 [0.28;0.91]	0.023425036835821	0.0146061315981504	Inverse	16	31915	95751	81	FALSE	sex + race + tdi + smoking + alcohol + all_cancer_fh + season
Liver cancer	Liver	Physical Activity	Number of 90-Min Inactivity Bouts (Plain)	Nbouts_day_IN_bts_90_pla	Tertile	T3	Nbouts_day_IN_bts_90_plaCat3	minimal	Minimal	2.05 [1.10;3.81]	0.023655722482415	0.035650686796567	Positive	38	31916	95752	81	FALSE	sex + race + tdi + smoking + alcohol + all_cancer_fh + season
Liver cancer	Liver	Physical Activity	Duration in 1-5 Min MVPA Bouts (Plain)	dur_day_MVPA_bts_1_5_min_pla	Tertile	T2	dur_day_MVPA_bts_1_5_min_plaCat2	minimal	Minimal	0.54 [0.32;0.92]	0.023820076464546	0.0195230931340134	Inverse	20	31920	95752	81	FALSE	sex + race + tdi + smoking + alcohol + all_cancer_fh + season
Liver cancer	Liver	Physical Activity	Transition Probability Physical Inactivity to LIPA During Waking Time	FRAG_TP_IN2LIPA_day	Tertile	T3	FRAG_TP_IN2LIPA_dayCat3	minimal	Minimal	0.51 [0.28;0.91]	0.0238221011336892	0.0173566092021613	Inverse	16	31915	95752	81	FALSE	sex + race + tdi + smoking + alcohol + all_cancer_fh + season
Liver cancer	Liver	Physical Activity	Total Inactivity Acceleration (Plain)	ACC_day_total_IN_mg_pla	Tertile	T3	ACC_day_total_IN_mg_plaCat3	minimal	Minimal	0.50 [0.28;0.91]	0.0242326744661233	0.0193265287944939	Inverse	15	31918	95752	81	FALSE	sex + race + tdi + smoking + alcohol + all_cancer_fh + season
Liver cancer	Liver	Physical Activity	Total Moderate Physical Activity Duration (Weighted)	dur_day_total_MOD_min_wei	Tertile	T3	dur_day_total_MOD_min_weiCat3	minimal	Minimal	0.53 [0.30;0.92]	0.0245977417804492	0.0161662844820049	Inverse	18	31919	95752	81	FALSE	sex + race + tdi + smoking + alcohol + all_cancer_fh + season
Liver cancer	Liver	Physical Activity	Mean MVPA Fragment Duration During Waking Time (Plain)	FRAG_mean_dur_MVPA_day_pla	Tertile	T2	FRAG_mean_dur_MVPA_day_plaCat2	minimal	Minimal	0.54 [0.31;0.92]	0.024877718695381	0.0408973583076997	Inverse	20	31912	95733	81	FALSE	sex + race + tdi + smoking + alcohol + all_cancer_fh + season
Liver cancer	Liver	Physical Activity	Standard Deviation of Physical Activity Fragment Durations During Waking Time (Weighted)	FRAG_SD_dur_PA_day_wei	Tertile	T3	FRAG_SD_dur_PA_day_weiCat3	minimal	Minimal	0.54 [0.32;0.93]	0.0250307398701066	0.0258661452653828	Inverse	21	31917	95747	81	FALSE	sex + race + tdi + smoking + alcohol + all_cancer_fh + season
Liver cancer	Liver	Physical Activity	Acceleration in 30-60 Min Inactivity Bouts (Plain)	ACC_day_IN_bts_30_60_mg_pla	Tertile	T2	ACC_day_IN_bts_30_60_mg_plaCat2	minimal	Minimal	0.54 [0.32;0.93]	0.025608980381693	0.0601510896546981	Inverse	20	31912	95737	81	FALSE	sex + race + tdi + smoking + alcohol + all_cancer_fh + season
Liver cancer	Liver	Physical Activity	Power-Law Alpha of Inactivity Fragment Durations During Waking Time (Plain)	FRAG_alpha_dur_IN_day_pla	Tertile	T3	FRAG_alpha_dur_IN_day_plaCat3	minimal	Minimal	0.52 [0.30;0.92]	0.0257857502027449	0.0139321053547539	Inverse	17	31915	95747	81	FALSE	sex + race + tdi + smoking + alcohol + all_cancer_fh + season
Liver cancer	Liver	Physical Activity	x0.5 of Inactivity Fragment Durations During Waking Time	FRAG_x0.5_dur_IN_day	Tertile	T3	FRAG_x0.5_dur_IN_dayCat3	minimal	Minimal	1.91 [1.08;3.38]	0.025868216631001	0.00807853133010227	Positive	44	31915	95749	81	FALSE	sex + race + tdi + smoking + alcohol + all_cancer_fh + season
Liver cancer	Liver	Physical Activity	Power-Law Alpha of Inactivity Fragment Durations During Waking Time	FRAG_alpha_dur_IN_day	Tertile	T3	FRAG_alpha_dur_IN_dayCat3	minimal	Minimal	0.52 [0.30;0.93]	0.02587882807209	0.0140740158506115	Inverse	17	31915	95749	81	FALSE	sex + race + tdi + smoking + alcohol + all_cancer_fh + season
Liver cancer	Liver	Physical Activity	Duration in 10-Min MVPA Bouts (Plain)	dur_day_MVPA_bts_10_min_pla	Tertile	T3	dur_day_MVPA_bts_10_min_plaCat3	minimal	Minimal	0.54 [0.31;0.93]	0.0274456922577977	0.0309179579370536	Inverse	19	31919	95752	81	FALSE	sex + race + tdi + smoking + alcohol + all_cancer_fh + season
Liver cancer	Liver	Physical Activity	Standard Deviation of Physical Activity Fragment Durations During Waking Time	FRAG_SD_dur_PA_day	Tertile	T3	FRAG_SD_dur_PA_dayCat3	minimal	Minimal	0.54 [0.31;0.93]	0.0274464782374959	0.0278171009827597	Inverse	20	31917	95749	81	FALSE	sex + race + tdi + smoking + alcohol + all_cancer_fh + season
Liver cancer	Liver	Physical Activity	Power-Law Alpha of Inactivity Fragment Durations During Waking Time (Weighted)	FRAG_alpha_dur_IN_day_wei	Tertile	T2	FRAG_alpha_dur_IN_day_weiCat2	minimal	Minimal	0.56 [0.33;0.94]	0.0281481998533326	0.0190786957268877	Inverse	21	31917	95747	81	FALSE	sex + race + tdi + smoking + alcohol + all_cancer_fh + season
Liver cancer	Liver	Physical Activity	Total Inactivity Acceleration (Weighted)	ACC_day_total_IN_mg_wei	Tertile	T3	ACC_day_total_IN_mg_weiCat3	minimal	Minimal	0.52 [0.29;0.94]	0.0295588306025523	0.0199477356216056	Inverse	16	31918	95752	81	FALSE	sex + race + tdi + smoking + alcohol + all_cancer_fh + season
Liver cancer	Liver	Physical Activity	Overall Acceleration	ENMO_fullRecordingMean	Tertile	T3	ENMO_fullRecordingMeanCat3	minimal	Minimal	0.53 [0.30;0.94]	0.0296899334602491	0.0188095042748042	Inverse	17	31918	95752	81	FALSE	sex + race + tdi + smoking + alcohol + all_cancer_fh + season
Liver cancer	Liver	Physical Activity	Acceleration in 30-60 Min Inactivity Bouts (Weighted)	ACC_day_IN_bts_30_60_mg_wei	Tertile	T2	ACC_day_IN_bts_30_60_mg_weiCat2	minimal	Minimal	0.54 [0.31;0.94]	0.0298489097463166	0.232053452711274	Inverse	19	31912	95737	81	FALSE	sex + race + tdi + smoking + alcohol + all_cancer_fh + season
Liver cancer	Liver	Physical Activity	Total LIPA Duration (Weighted)	dur_day_total_LIG_min_wei	Tertile	T3	dur_day_total_LIG_min_weiCat3	minimal	Minimal	0.54 [0.31;0.94]	0.0299686382608814	0.0226108003580356	Inverse	19	31915	95752	81	FALSE	sex + race + tdi + smoking + alcohol + all_cancer_fh + season
Liver cancer	Liver	Physical Activity	Standard Deviation of Physical Activity Fragment Durations During Waking Time (Plain)	FRAG_SD_dur_PA_day_pla	Tertile	T3	FRAG_SD_dur_PA_day_plaCat3	minimal	Minimal	0.55 [0.32;0.94]	0.0302550056305011	0.0306157235306884	Inverse	20	31917	95747	81	FALSE	sex + race + tdi + smoking + alcohol + all_cancer_fh + season
Liver cancer	Liver	Physical Activity	Power-Law Alpha of Inactivity Fragment Durations During Waking Time (Weighted)	FRAG_alpha_dur_IN_day_wei	Tertile	T3	FRAG_alpha_dur_IN_day_weiCat3	minimal	Minimal	0.53 [0.30;0.95]	0.0312425586094977	0.0190786957268877	Inverse	17	31915	95747	81	FALSE	sex + race + tdi + smoking + alcohol + all_cancer_fh + season
Liver cancer	Liver	Physical Activity	Number of IN Fragments per Minute IN IN During Waking Time (Weighted)	FRAG_NFragPM_IN_day_wei	Tertile	T3	FRAG_NFragPM_IN_day_weiCat3	minimal	Minimal	0.53 [0.29;0.94]	0.0315206084860859	0.0217606102743423	Inverse	16	31915	95752	81	FALSE	sex + race + tdi + smoking + alcohol + all_cancer_fh + season
Liver cancer	Liver	Physical Activity	Duration in 1-5 Min MVPA Bouts (Weighted)	dur_day_MVPA_bts_1_5_min_wei	Tertile	T3	dur_day_MVPA_bts_1_5_min_weiCat3	minimal	Minimal	0.52 [0.28;0.94]	0.0316024522408229	0.0186456921579485	Inverse	15	31916	95752	81	FALSE	sex + race + tdi + smoking + alcohol + all_cancer_fh + season
Liver cancer	Liver	Physical Activity	Number of 10-Min MVPA Bouts (Plain)	Nbouts_day_MVPA_bts_10_pla	Tertile	T2	Nbouts_day_MVPA_bts_10_plaCat2	minimal	Minimal	0.57 [0.34;0.95]	0.0319273857824241	0.0133876203317346	Inverse	22	31920	95752	81	FALSE	sex + race + tdi + smoking + alcohol + all_cancer_fh + season
Liver cancer	Liver	Physical Activity	Number of IN Fragments per Minute IN IN During Waking Time (Plain)	FRAG_NFragPM_IN_day_pla	Tertile	T3	FRAG_NFragPM_IN_day_plaCat3	minimal	Minimal	0.53 [0.29;0.95]	0.032576068927374	0.0224637817244897	Inverse	16	31915	95752	81	FALSE	sex + race + tdi + smoking + alcohol + all_cancer_fh + season
Liver cancer	Liver	Physical Activity	Duration in 60-90 Min Inactivity Bouts (Weighted)	dur_day_IN_bts_60_90_min_wei	Tertile	T3	dur_day_IN_bts_60_90_min_weiCat3	minimal	Minimal	1.77 [1.05;2.99]	0.0325967109814365	0.00991635964585489	Positive	44	31915	95752	81	FALSE	sex + race + tdi + smoking + alcohol + all_cancer_fh + season
Liver cancer	Liver	Circadian Rhythm	Extended Cosinor Amplitude	cosinorExt_amp	Tertile	T2	cosinorExt_ampCat2	minimal	Minimal	0.56 [0.32;0.95]	0.0328078568312151	0.0344862096333029	Inverse	20	31917	95752	81	FALSE	sex + race + tdi + smoking + alcohol + all_cancer_fh + season
Liver cancer	Liver	Physical Activity	Number of Inactivity-to-MVPA Transitions During Waking Time	FRAG_Nfrag_IN2MVPA_day	Tertile	T2	FRAG_Nfrag_IN2MVPA_dayCat2	minimal	Minimal	0.56 [0.33;0.95]	0.0330404116778311	0.0477066829687544	Inverse	21	31919	95752	81	FALSE	sex + race + tdi + smoking + alcohol + all_cancer_fh + season
Liver cancer	Liver	Physical Activity	Duration in 60-90 Min Inactivity Bouts (Plain)	dur_day_IN_bts_60_90_min_pla	Tertile	T3	dur_day_IN_bts_60_90_min_plaCat3	minimal	Minimal	1.76 [1.05;2.98]	0.0335963658738701	0.0107535952634999	Positive	44	31915	95752	81	FALSE	sex + race + tdi + smoking + alcohol + all_cancer_fh + season
Liver cancer	Liver	Physical Activity	Coefficient of Variance of Inactivity Fragment Durations During Waking Time	FRAG_CoV_dur_IN_day	Tertile	T3	FRAG_CoV_dur_IN_dayCat3	minimal	Minimal	0.55 [0.31;0.95]	0.0338080934017855	0.0245803686680523	Inverse	18	31916	95749	81	FALSE	sex + race + tdi + smoking + alcohol + all_cancer_fh + season
Liver cancer	Liver	Physical Activity	W0.5 of Activity Fragment Durations During Waking Time (Plain)	FRAG_W0.5_dur_PA_day_pla	Tertile	T3	FRAG_W0.5_dur_PA_day_plaCat3	minimal	Minimal	0.56 [0.32;0.96]	0.0355075965610908	0.0221355538456393	Inverse	21	31915	95747	81	FALSE	sex + race + tdi + smoking + alcohol + all_cancer_fh + season
Liver cancer	Liver	Physical Activity	W0.5 of Inactivity Fragment Durations During Waking Time	FRAG_W0.5_dur_IN_day	Tertile	T2	FRAG_W0.5_dur_IN_dayCat2	minimal	Minimal	2.05 [1.04;4.04]	0.0374877491108479	0.00360409570069027	Positive	28	31918	95749	81	FALSE	sex + race + tdi + smoking + alcohol + all_cancer_fh + season
Liver cancer	Liver	Physical Activity	Acceleration in 5-10 Min MVPA Bouts (Weighted)	ACC_day_MVPA_bts_5_10_mg_wei	Tertile	T3	ACC_day_MVPA_bts_5_10_mg_weiCat3	minimal	Minimal	0.55 [0.32;0.97]	0.0379208329104115	0.038150533553128	Inverse	20	31748	95242	80	FALSE	sex + race + tdi + smoking + alcohol + all_cancer_fh + season
Liver cancer	Liver	Physical Activity	Duration in 90-Min Inactivity Bouts (Plain)	dur_day_IN_bts_90_min_pla	Tertile	T3	dur_day_IN_bts_90_min_plaCat3	minimal	Minimal	1.90 [1.04;3.48]	0.0380651235297153	0.0489669714260492	Positive	38	31916	95752	81	FALSE	sex + race + tdi + smoking + alcohol + all_cancer_fh + season
Liver cancer	Liver	Physical Activity	Number of LIPA Fragments During Waking Time (Plain)	FRAG_Nfrag_LIPA_day_pla	Tertile	T3	FRAG_Nfrag_LIPA_day_plaCat3	minimal	Minimal	0.53 [0.29;0.97]	0.0382876692084031	0.0293695292292755	Inverse	15	31916	95752	81	FALSE	sex + race + tdi + smoking + alcohol + all_cancer_fh + season
Liver cancer	Liver	Circadian Rhythm	Extended Cosinor Amplitude	cosinorExt_amp	Tertile	T3	cosinorExt_ampCat3	minimal	Minimal	0.56 [0.32;0.97]	0.0387030572245375	0.0344862096333029	Inverse	19	31918	95752	81	FALSE	sex + race + tdi + smoking + alcohol + all_cancer_fh + season
Liver cancer	Liver	Physical Activity	Duration in 1-5 Min MVPA Bouts (Plain)	dur_day_MVPA_bts_1_5_min_pla	Tertile	T3	dur_day_MVPA_bts_1_5_min_plaCat3	minimal	Minimal	0.54 [0.30;0.97]	0.0388364980918488	0.0195230931340134	Inverse	16	31916	95752	81	FALSE	sex + race + tdi + smoking + alcohol + all_cancer_fh + season
Liver cancer	Liver	Physical Activity	Transition Probability Physical Inactivity to MVPA During Waking Time	FRAG_TP_IN2MVPA_day	Tertile	T3	FRAG_TP_IN2MVPA_dayCat3	minimal	Minimal	0.53 [0.29;0.97]	0.0392081348304243	0.0283855746617407	Inverse	15	31917	95752	81	FALSE	sex + race + tdi + smoking + alcohol + all_cancer_fh + season
Liver cancer	Liver	Circadian Rhythm	Self-Similarity Parameter	SSP	Tertile	T3	SSPCat3	minimal	Minimal	0.53 [0.29;0.97]	0.0393867840979085	0.0495048525073223	Inverse	17	31918	95752	81	FALSE	sex + race + tdi + smoking + alcohol + all_cancer_fh + season
Liver cancer	Liver	Physical Activity	Mean MVPA Fragment Duration During Waking Time (Plain)	FRAG_mean_dur_MVPA_day_pla	Tertile	T3	FRAG_mean_dur_MVPA_day_plaCat3	minimal	Minimal	0.58 [0.34;0.98]	0.0408063393157298	0.0408973583076997	Inverse	22	31913	95733	81	FALSE	sex + race + tdi + smoking + alcohol + all_cancer_fh + season
Liver cancer	Liver	Physical Activity	Transition Probability Physical Inactivity to LIPA During Waking Time (Plain)	FRAG_TP_IN2LIPA_day_pla	Tertile	T3	FRAG_TP_IN2LIPA_day_plaCat3	minimal	Minimal	0.54 [0.30;0.98]	0.0415042958021104	0.0355920241787148	Inverse	16	31915	95752	81	FALSE	sex + race + tdi + smoking + alcohol + all_cancer_fh + season
Liver cancer	Liver	Physical Activity	Coefficient of Variance of Inactivity Fragment Durations During Waking Time (Plain)	FRAG_CoV_dur_IN_day_pla	Tertile	T3	FRAG_CoV_dur_IN_day_plaCat3	minimal	Minimal	0.57 [0.33;0.98]	0.0416252100737711	0.022364867973283	Inverse	20	31916	95747	81	FALSE	sex + race + tdi + smoking + alcohol + all_cancer_fh + season
Liver cancer	Liver	Physical Activity	Mean MVPA Fragment Duration During Waking Time	FRAG_mean_dur_MVPA_day	Tertile	T2	FRAG_mean_dur_MVPA_dayCat2	minimal	Minimal	0.58 [0.34;0.98]	0.0428905578613292	0.0487219129841422	Inverse	21	31912	95733	81	FALSE	sex + race + tdi + smoking + alcohol + all_cancer_fh + season
Liver cancer	Liver	Physical Activity	Number of IN Fragments per Minute IN IN During Waking Time (Weighted)	FRAG_NFragPM_IN_day_wei	Tertile	T2	FRAG_NFragPM_IN_day_weiCat2	minimal	Minimal	0.59 [0.35;0.98]	0.0430123237646384	0.0217606102743423	Inverse	22	31920	95752	81	FALSE	sex + race + tdi + smoking + alcohol + all_cancer_fh + season
Liver cancer	Liver	Physical Activity	x0.5 of Activity Fragment Durations During Waking Time (Plain)	FRAG_x0.5_dur_PA_day_pla	Tertile	T3	FRAG_x0.5_dur_PA_day_plaCat3	minimal	Minimal	0.54 [0.29;0.98]	0.0436195678829484	0.0438990868655417	Inverse	17	31916	95747	81	FALSE	sex + race + tdi + smoking + alcohol + all_cancer_fh + season
Liver cancer	Liver	Physical Activity	Number of IN Fragments per Minute IN IN During Waking Time (Plain)	FRAG_NFragPM_IN_day_pla	Tertile	T2	FRAG_NFragPM_IN_day_plaCat2	minimal	Minimal	0.59 [0.35;0.99]	0.0437160593799742	0.0224637817244897	Inverse	22	31920	95752	81	FALSE	sex + race + tdi + smoking + alcohol + all_cancer_fh + season
Liver cancer	Liver	Circadian Rhythm	L10 Activity Level	L10VALUE	Tertile	T2	L10VALUECat2	minimal	Minimal	0.56 [0.32;0.99]	0.0443491206915679	0.860251006081639	Inverse	18	31918	95752	81	FALSE	sex + race + tdi + smoking + alcohol + all_cancer_fh + season
Liver cancer	Liver	Physical Activity	Number of 1-5 Min MVPA Bouts (Plain)	Nbouts_day_MVPA_bts_1_5_pla	Tertile	T3	Nbouts_day_MVPA_bts_1_5_plaCat3	minimal	Minimal	0.55 [0.30;0.99]	0.0449511981821363	0.0327374476084126	Inverse	16	31916	95752	81	FALSE	sex + race + tdi + smoking + alcohol + all_cancer_fh + season
Liver cancer	Liver	Physical Activity	Number of 1-5 Min MVPA Bouts (Weighted)	Nbouts_day_MVPA_bts_1_5_wei	Tertile	T3	Nbouts_day_MVPA_bts_1_5_weiCat3	minimal	Minimal	0.55 [0.30;0.99]	0.0454310552718044	0.0333751078256519	Inverse	16	31916	95752	81	FALSE	sex + race + tdi + smoking + alcohol + all_cancer_fh + season
Liver cancer	Liver	Circadian Rhythm	Cosinor Mesor	cosinor_mes	Tertile	T2	cosinor_mesCat2	minimal	Minimal	0.59 [0.35;0.99]	0.0455146410205661	0.0104867895723981	Inverse	22	31918	95752	81	FALSE	sex + race + tdi + smoking + alcohol + all_cancer_fh + season
Liver cancer	Liver	Physical Activity	Mean Inactivity Fragment Duration During Waking Time (Plain)	FRAG_mean_dur_IN_day_pla	Tertile	T3	FRAG_mean_dur_IN_day_plaCat3	minimal	Minimal	1.79 [1.01;3.18]	0.0467912746909846	0.0207939010618241	Positive	42	31916	95752	81	FALSE	sex + race + tdi + smoking + alcohol + all_cancer_fh + season
Liver cancer	Liver	Physical Activity	Standard Deviation of Inactivity Fragment Durations During Waking Time (Weighted)	FRAG_SD_dur_IN_day_wei	Tertile	T3	FRAG_SD_dur_IN_day_weiCat3	minimal	Minimal	1.79 [1.01;3.17]	0.0475995841664281	0.0224537461303235	Positive	42	31915	95747	81	FALSE	sex + race + tdi + smoking + alcohol + all_cancer_fh + season
Liver cancer	Liver	Physical Activity	Total LIPA Duration (Weighted)	dur_day_total_LIG_min_wei	Tertile	T2	dur_day_total_LIG_min_weiCat2	minimal	Minimal	0.59 [0.35;0.99]	0.0477301339888361	0.0226108003580356	Inverse	22	31920	95752	81	FALSE	sex + race + tdi + smoking + alcohol + all_cancer_fh + season
Liver cancer	Liver	Physical Activity	Mean MVPA Fragment Duration During Waking Time	FRAG_mean_dur_MVPA_day	Tertile	T3	FRAG_mean_dur_MVPA_dayCat3	minimal	Minimal	0.59 [0.34;1.00]	0.048495398988759	0.0487219129841422	Inverse	22	31913	95733	81	FALSE	sex + race + tdi + smoking + alcohol + all_cancer_fh + season
Liver cancer	Liver	Physical Activity	Number of 10-Min LIPA Bouts (Weighted)	Nbouts_day_LIG_bts_10_wei	Tertile	T2	Nbouts_day_LIG_bts_10_weiCat2	minimal	Minimal	0.59 [0.35;1.00]	0.0490390394573006	0.0170996678549025	Inverse	23	31918	95752	81	FALSE	sex + race + tdi + smoking + alcohol + all_cancer_fh + season
Liver cancer	Liver	Physical Activity	W0.5 of Activity Fragment Durations During Waking Time (Plain)	FRAG_W0.5_dur_PA_day_pla	Tertile	T2	FRAG_W0.5_dur_PA_day_plaCat2	minimal	Minimal	0.59 [0.35;1.00]	0.0493948848110313	0.0221355538456393	Inverse	22	31917	95747	81	FALSE	sex + race + tdi + smoking + alcohol + all_cancer_fh + season
Liver cancer	Liver	Physical Activity	Acceleration in 5-10 Min MVPA Bouts (Plain)	ACC_day_MVPA_bts_5_10_mg_pla	Tertile	T3	ACC_day_MVPA_bts_5_10_mg_plaCat3	minimal	Minimal	0.57 [0.33;1.00]	0.0498453641919291	0.0502055695441131	Inverse	20	31748	95242	80	FALSE	sex + race + tdi + smoking + alcohol + all_cancer_fh + season
Liver cancer	Liver	Physical Activity	Gini Index of Activity Fragment Durations During Waking Time	FRAG_Gini_dur_PA_day	Tertile	T3	FRAG_Gini_dur_PA_dayCat3	minimal	Minimal	0.57 [0.33;1.00]	0.0508737868986891	0.0454689107156799	Inverse	19	31917	95749	81	FALSE	sex + race + tdi + smoking + alcohol + all_cancer_fh + season
Liver cancer	Liver	Physical Activity	Standard Deviation of Inactivity Fragment Durations During Waking Time	FRAG_SD_dur_IN_day	Tertile	T3	FRAG_SD_dur_IN_dayCat3	minimal	Minimal	1.80 [1.00;3.24]	0.0512711774332909	0.039265340537648	Positive	40	31915	95749	81	FALSE	sex + race + tdi + smoking + alcohol + all_cancer_fh + season
Liver cancer	Liver	Physical Activity	Transition Probability Physical Inactivity to MVPA During Waking Time	FRAG_TP_IN2MVPA_day	Tertile	T2	FRAG_TP_IN2MVPA_dayCat2	minimal	Minimal	0.60 [0.36;1.00]	0.05157270180597659	0.0283855746617407	Inverse	22	31919	95752	81	FALSE	sex + race + tdi + smoking + alcohol + all_cancer_fh + season
Liver cancer	Liver	Physical Activity	W0.5 of Activity Fragment Durations During Waking Time (Weighted)	FRAG_W0.5_dur_PA_day_wei	Tertile	T3	FRAG_W0.5_dur_PA_day_weiCat3	minimal	Minimal	0.57 [0.33;1.01]	0.0525113747254834	0.0488339439041118	Inverse	20	31915	95747	81	FALSE	sex + race + tdi + smoking + alcohol + all_cancer_fh + season
Liver cancer	Liver	Physical Activity	Number of 90-Min Inactivity Bouts (Weighted)	Nbouts_day_IN_bts_90_wei	Tertile	T3	Nbouts_day_IN_bts_90_weiCat3	minimal	Minimal	1.79 [0.99;3.24]	0.0534134709325425	0.0571502418612666	Positive	38	31916	95752	81	FALSE	sex + race + tdi + smoking + alcohol + all_cancer_fh + season
Liver cancer	Liver	Step Count	Total Steps	mean_total_steps	Tertile	T2	mean_total_stepsCat2	minimal	Minimal	0.60 [0.35;1.01]	0.055658111955343	0.0604070062515252	Inverse	21	31917	95752	81	FALSE	sex + race + tdi + smoking + alcohol + all_cancer_fh + season
Liver cancer	Liver	Physical Activity	Number of 60-90 Min Inactivity Bouts (Plain)	Nbouts_day_IN_bts_60_90_pla	Tertile	T3	Nbouts_day_IN_bts_60_90_plaCat3	minimal	Minimal	1.65 [0.98;2.77]	0.05742355754154	0.0260209885833687	Positive	43	31915	95752	81	FALSE	sex + race + tdi + smoking + alcohol + all_cancer_fh + season
Liver cancer	Liver	Physical Activity	Transition Probability Physical Inactivity to LIPA During Waking Time	FRAG_TP_IN2LIPA_day	Tertile	T2	FRAG_TP_IN2LIPA_dayCat2	minimal	Minimal	0.61 [0.37;1.02]	0.0577114712561684	0.0173566092021613	Inverse	23	31920	95752	81	FALSE	sex + race + tdi + smoking + alcohol + all_cancer_fh + season
Liver cancer	Liver	Physical Activity	Coefficient of Variance of Inactivity Fragment Durations During Waking Time (Weighted)	FRAG_CoV_dur_IN_day_wei	Tertile	T3	FRAG_CoV_dur_IN_day_weiCat3	minimal	Minimal	0.60 [0.35;1.02]	0.057729166557474	0.0305913558519344	Inverse	21	31916	95747	81	FALSE	sex + race + tdi + smoking + alcohol + all_cancer_fh + season
Liver cancer	Liver	Physical Activity	Number of Inactivity-to-MVPA Transitions During Waking Time (Plain)	FRAG_Nfrag_IN2MVPA_day_pla	Tertile	T3	FRAG_Nfrag_IN2MVPA_day_plaCat3	minimal	Minimal	0.55 [0.30;1.02]	0.0582017625027392	0.0448512265357185	Inverse	15	31917	95752	81	FALSE	sex + race + tdi + smoking + alcohol + all_cancer_fh + season
Liver cancer	Liver	Physical Activity	Duration in 20-30 Min Inactivity Bouts (Weighted)	dur_day_IN_bts_20_30_min_wei	Tertile	T2	dur_day_IN_bts_20_30_min_weiCat2	minimal	Minimal	0.58 [0.32;1.02]	0.0594272462099869	0.984130486853161	Inverse	18	31918	95752	81	FALSE	sex + race + tdi + smoking + alcohol + all_cancer_fh + season
Liver cancer	Liver	Physical Activity	Duration in 1-5 Min MVPA Bouts (Weighted)	dur_day_MVPA_bts_1_5_min_wei	Tertile	T2	dur_day_MVPA_bts_1_5_min_weiCat2	minimal	Minimal	0.61 [0.36;1.02]	0.0598046671576151	0.0186456921579485	Inverse	22	31920	95752	81	FALSE	sex + race + tdi + smoking + alcohol + all_cancer_fh + season
Liver cancer	Liver	Physical Activity	Duration in 5-10 Min MVPA Bouts (Plain)	dur_day_MVPA_bts_5_10_min_pla	Tertile	T3	dur_day_MVPA_bts_5_10_min_plaCat3	minimal	Minimal	0.58 [0.32;1.02]	0.059888531752813	0.0475166194765801	Inverse	17	31919	95752	81	FALSE	sex + race + tdi + smoking + alcohol + all_cancer_fh + season
Liver cancer	Liver	Physical Activity	Standard Deviation of Inactivity Fragment Durations During Waking Time (Plain)	FRAG_SD_dur_IN_day_pla	Tertile	T3	FRAG_SD_dur_IN_day_plaCat3	minimal	Minimal	1.74 [0.98;3.09]	0.0602574433463975	0.0345821097974175	Positive	41	31915	95747	81	FALSE	sex + race + tdi + smoking + alcohol + all_cancer_fh + season
Liver cancer	Liver	Physical Activity	Duration in 5-10 Min MVPA Bouts (Weighted)	dur_day_MVPA_bts_5_10_min_wei	Tertile	T3	dur_day_MVPA_bts_5_10_min_weiCat3	minimal	Minimal	0.58 [0.32;1.02]	0.0603547230523261	0.0484505873275184	Inverse	17	31919	95752	81	FALSE	sex + race + tdi + smoking + alcohol + all_cancer_fh + season
Liver cancer	Liver	Sleep	Number of Sleep Fragments During Sleep Period	FRAG_Nfrag_sleep_spt	Tertile	T3	FRAG_Nfrag_sleep_sptCat3	minimal	Minimal	0.58 [0.33;1.03]	0.0610048595502369	0.0653351643950051	Inverse	19	31917	95752	81	FALSE	sex + race + tdi + smoking + alcohol + all_cancer_fh + season
Liver cancer	Liver	Physical Activity	Number of Wake Fragments During Sleep Period	FRAG_Nfrag_wake_spt	Tertile	T3	FRAG_Nfrag_wake_sptCat3	minimal	Minimal	0.58 [0.33;1.03]	0.0610843608826028	0.0654286030569224	Inverse	19	31917	95752	81	FALSE	sex + race + tdi + smoking + alcohol + all_cancer_fh + season
Liver cancer	Liver	Physical Activity	Number of MVPA Fragments During Waking Time	FRAG_Nfrag_MVPA_day	Tertile	T3	FRAG_Nfrag_MVPA_dayCat3	minimal	Minimal	0.59 [0.34;1.02]	0.0611814306584042	0.0252310939935133	Inverse	19	31918	95752	81	FALSE	sex + race + tdi + smoking + alcohol + all_cancer_fh + season
Liver cancer	Liver	Physical Activity	Transition Probability Physical Inactivity to Activity During Waking Time (Weighted)	FRAG_TP_IN2PA_day_wei	Tertile	T3	FRAG_TP_IN2PA_day_weiCat3	minimal	Minimal	0.57 [0.32;1.03]	0.0622636436256075	0.0540563432864695	Inverse	16	31915	95752	81	FALSE	sex + race + tdi + smoking + alcohol + all_cancer_fh + season
Liver cancer	Liver	Physical Activity	Transition Probability Physical Inactivity to Activity During Waking Time (Plain)	FRAG_TP_IN2PA_day_pla	Tertile	T2	FRAG_TP_IN2PA_day_plaCat2	minimal	Minimal	0.62 [0.37;1.03]	0.0624061495466985	0.0149974939868762	Inverse	23	31920	95752	81	FALSE	sex + race + tdi + smoking + alcohol + all_cancer_fh + season
Liver cancer	Liver	Physical Activity	Transition Probability Physical Inactivity to LIPA During Waking Time (Weighted)	FRAG_TP_IN2LIPA_day_wei	Tertile	T3	FRAG_TP_IN2LIPA_day_weiCat3	minimal	Minimal	0.57 [0.31;1.03]	0.0635112976674713	0.0612064541616015	Inverse	16	31915	95752	81	FALSE	sex + race + tdi + smoking + alcohol + all_cancer_fh + season
Liver cancer	Liver	Physical Activity	Total LIPA Acceleration (Weighted)	ACC_day_total_LIG_mg_wei	Tertile	T3	ACC_day_total_LIG_mg_weiCat3	minimal	Minimal	0.58 [0.32;1.03]	0.064223635216553	0.0751366541107115	Inverse	17	31919	95752	81	FALSE	sex + race + tdi + smoking + alcohol + all_cancer_fh + season
Liver cancer	Liver	Physical Activity	Transition Probability Physical Inactivity to MVPA During Waking Time (Plain)	FRAG_TP_IN2MVPA_day_pla	Tertile	T2	FRAG_TP_IN2MVPA_day_plaCat2	minimal	Minimal	0.61 [0.37;1.03]	0.0656929331457885	0.0558242777882015	Inverse	22	31919	95752	81	FALSE	sex + race + tdi + smoking + alcohol + all_cancer_fh + season
Liver cancer	Liver	Physical Activity	Total LIPA Duration (Plain)	dur_day_total_LIG_min_pla	Tertile	T2	dur_day_total_LIG_min_plaCat2	minimal	Minimal	0.62 [0.37;1.03]	0.0660443503622082	0.0157591327106355	Inverse	23	31920	95752	81	FALSE	sex + race + tdi + smoking + alcohol + all_cancer_fh + season
Liver cancer	Liver	Circadian Rhythm	Cosinor R-Squared	cosinor_R2	Tertile	T2	cosinor_R2Cat2	minimal	Minimal	0.62 [0.37;1.03]	0.0661841326169352	0.00474616715191061	Inverse	24	31919	95752	81	FALSE	sex + race + tdi + smoking + alcohol + all_cancer_fh + season
Liver cancer	Liver	Physical Activity	x0.5 of Activity Fragment Durations During Waking Time (Weighted)	FRAG_x0.5_dur_PA_day_wei	Tertile	T3	FRAG_x0.5_dur_PA_day_weiCat3	minimal	Minimal	0.58 [0.32;1.04]	0.0672142489434118	0.0660951989165304	Inverse	19	31916	95747	81	FALSE	sex + race + tdi + smoking + alcohol + all_cancer_fh + season
Liver cancer	Liver	Physical Activity	Total Inactivity Duration (Weighted)	dur_day_total_IN_min_wei	Tertile	T2	dur_day_total_IN_min_weiCat2	minimal	Minimal	1.86 [0.96;3.61]	0.0674210530070081	0.00394037527522117	Positive	27	31919	95752	81	FALSE	sex + race + tdi + smoking + alcohol + all_cancer_fh + season
Liver cancer	Liver	Physical Activity	Total Inactivity Duration (Plain)	dur_day_total_IN_min_pla	Tertile	T2	dur_day_total_IN_min_plaCat2	minimal	Minimal	1.86 [0.96;3.61]	0.0675775508600397	0.00404843688849013	Positive	27	31919	95752	81	FALSE	sex + race + tdi + smoking + alcohol + all_cancer_fh + season
Liver cancer	Liver	Physical Activity	Number of 60-90 Min Inactivity Bouts (Weighted)	Nbouts_day_IN_bts_60_90_wei	Tertile	T3	Nbouts_day_IN_bts_60_90_weiCat3	minimal	Minimal	1.59 [0.96;2.62]	0.0695578052554489	0.0220336313232793	Positive	45	31915	95752	81	FALSE	sex + race + tdi + smoking + alcohol + all_cancer_fh + season
Liver cancer	Liver	Physical Activity	Number of PA Fragments per Minute IN PA During Waking Time (Weighted)	FRAG_NFragPM_PA_day_wei	Tertile	T2	FRAG_NFragPM_PA_day_weiCat2	minimal	Minimal	1.74 [0.96;3.18]	0.0699922725094448	0.0176878794330182	Positive	29	31917	95752	81	FALSE	sex + race + tdi + smoking + alcohol + all_cancer_fh + season
Liver cancer	Liver	Physical Activity	Transition Probability Physical Activity to Inactivity During Waking Time (Weighted)	FRAG_TP_PA2IN_day_wei	Tertile	T2	FRAG_TP_PA2IN_day_weiCat2	minimal	Minimal	1.74 [0.96;3.17]	0.0702408249022133	0.0178477667275942	Positive	29	31917	95752	81	FALSE	sex + race + tdi + smoking + alcohol + all_cancer_fh + season
Liver cancer	Liver	Physical Activity	Number of Inactivity-to-MVPA Transitions During Waking Time (Weighted)	FRAG_Nfrag_IN2MVPA_day_wei	Tertile	T3	FRAG_Nfrag_IN2MVPA_day_weiCat3	minimal	Minimal	0.57 [0.31;1.05]	0.0705272263197252	0.0591261796619724	Inverse	15	31917	95752	81	FALSE	sex + race + tdi + smoking + alcohol + all_cancer_fh + season
Liver cancer	Liver	Physical Activity	Transition Probability Physical Inactivity to MVPA During Waking Time (Plain)	FRAG_TP_IN2MVPA_day_pla	Tertile	T3	FRAG_TP_IN2MVPA_day_plaCat3	minimal	Minimal	0.58 [0.32;1.05]	0.0717333807401985	0.0558242777882015	Inverse	16	31917	95752	81	FALSE	sex + race + tdi + smoking + alcohol + all_cancer_fh + season
Liver cancer	Liver	Physical Activity	Number of 90-Min Inactivity Bouts (Plain)	Nbouts_day_IN_bts_90_pla	Tertile	T2	Nbouts_day_IN_bts_90_plaCat2	minimal	Minimal	1.80 [0.95;3.40]	0.0726653140198931	0.035650686796567	Positive	29	31920	95752	81	FALSE	sex + race + tdi + smoking + alcohol + all_cancer_fh + season
Liver cancer	Liver	Sleep	Number of Sleep Period Bouts	number_sib_sleepperiod_AD_T5A5_mn	Tertile	T3	number_sib_sleepperiod_AD_T5A5_mnCat3	minimal	Minimal	0.57 [0.31;1.05]	0.0728840319908778	0.100140135071216	Inverse	15	31917	95752	81	FALSE	sex + race + tdi + smoking + alcohol + all_cancer_fh + season
Liver cancer	Liver	Sleep	Number of Awakenings	number_of_awakenings_AD_T5A5_mn	Tertile	T3	number_of_awakenings_AD_T5A5_mnCat3	minimal	Minimal	0.57 [0.31;1.05]	0.0728840319908778	0.100140135071216	Inverse	15	31917	95752	81	FALSE	sex + race + tdi + smoking + alcohol + all_cancer_fh + season
Liver cancer	Liver	Physical Activity	Power-Law Alpha of Activity Fragment Durations During Waking Time (Weighted)	FRAG_alpha_dur_PA_day_wei	Tertile	T3	FRAG_alpha_dur_PA_day_weiCat3	minimal	Minimal	1.73 [0.95;3.14]	0.0745200641007754	0.103916309157227	Positive	29	31916	95747	81	FALSE	sex + race + tdi + smoking + alcohol + all_cancer_fh + season
Liver cancer	Liver	Physical Activity	Gini Index of Activity Fragment Durations During Waking Time (Weighted)	FRAG_Gini_dur_PA_day_wei	Tertile	T2	FRAG_Gini_dur_PA_day_weiCat2	minimal	Minimal	0.61 [0.36;1.05]	0.0758524138203609	0.134315069922426	Inverse	21	31913	95747	81	FALSE	sex + race + tdi + smoking + alcohol + all_cancer_fh + season
Liver cancer	Liver	Physical Activity	Duration in 10-Min LIPA Bouts (Weighted)	dur_day_LIG_bts_10_min_wei	Tertile	T3	dur_day_LIG_bts_10_min_weiCat3	minimal	Minimal	0.60 [0.34;1.05]	0.0759614602051198	0.077728123151088	Inverse	21	31915	95752	81	FALSE	sex + race + tdi + smoking + alcohol + all_cancer_fh + season
Liver cancer	Liver	Physical Activity	Number of Inactivity-to-MVPA Transitions During Waking Time	FRAG_Nfrag_IN2MVPA_day	Tertile	T3	FRAG_Nfrag_IN2MVPA_dayCat3	minimal	Minimal	0.59 [0.33;1.06]	0.0765463252468314	0.0477066829687544	Inverse	17	31917	95752	81	FALSE	sex + race + tdi + smoking + alcohol + all_cancer_fh + season
Liver cancer	Liver	Physical Activity	Power-Law Alpha of Activity Fragment Durations During Waking Time (Plain)	FRAG_alpha_dur_PA_day_pla	Tertile	T3	FRAG_alpha_dur_PA_day_plaCat3	minimal	Minimal	1.72 [0.94;3.13]	0.0770143736957014	0.107253246783605	Positive	29	31917	95747	81	FALSE	sex + race + tdi + smoking + alcohol + all_cancer_fh + season
Liver cancer	Liver	Physical Activity	W0.5 of Inactivity Fragment Durations During Waking Time (Plain)	FRAG_W0.5_dur_IN_day_pla	Tertile	T3	FRAG_W0.5_dur_IN_day_plaCat3	minimal	Minimal	1.68 [0.94;3.01]	0.0778452715058082	0.0677428124328705	Positive	39	31915	95747	81	FALSE	sex + race + tdi + smoking + alcohol + all_cancer_fh + season
Liver cancer	Liver	Physical Activity	Number of 5-10 Min LIPA Bouts (Plain)	Nbouts_day_LIG_bts_5_10_pla	Tertile	T3	Nbouts_day_LIG_bts_5_10_plaCat3	minimal	Minimal	0.60 [0.34;1.06]	0.0779220065121214	0.0789692921144034	Inverse	18	31916	95752	81	FALSE	sex + race + tdi + smoking + alcohol + all_cancer_fh + season
Liver cancer	Liver	Light	Morning Light	morning_light	Tertile	T2	morning_lightCat2	minimal	Minimal	0.59 [0.33;1.06]	0.0797230688496859	0.927852722444237	Inverse	18	31662	94983	80	FALSE	sex + race + tdi + smoking + alcohol + all_cancer_fh + season
Liver cancer	Liver	Step Count	Total Steps	mean_total_steps	Tertile	T3	mean_total_stepsCat3	minimal	Minimal	0.61 [0.36;1.06]	0.0801040855123127	0.0604070062515252	Inverse	20	31918	95752	81	FALSE	sex + race + tdi + smoking + alcohol + all_cancer_fh + season
Liver cancer	Liver	Physical Activity	Transition Probability Physical Inactivity to MVPA During Waking Time (Weighted)	FRAG_TP_IN2MVPA_day_wei	Tertile	T2	FRAG_TP_IN2MVPA_day_weiCat2	minimal	Minimal	0.63 [0.37;1.06]	0.0814531528204992	0.100890120710262	Inverse	22	31919	95752	81	FALSE	sex + race + tdi + smoking + alcohol + all_cancer_fh + season
Liver cancer	Liver	Physical Activity	x0.5 of Inactivity Fragment Durations During Waking Time (Plain)	FRAG_x0.5_dur_IN_day_pla	Tertile	T3	FRAG_x0.5_dur_IN_day_plaCat3	minimal	Minimal	1.65 [0.94;2.91]	0.0816858764711552	0.0487465977168157	Positive	40	31915	95747	81	FALSE	sex + race + tdi + smoking + alcohol + all_cancer_fh + season
Liver cancer	Liver	Physical Activity	Acceleration in 5-10 Min LIPA Bouts (Weighted)	ACC_day_LIG_bts_5_10_mg_wei	Tertile	T3	ACC_day_LIG_bts_5_10_mg_weiCat3	minimal	Minimal	0.60 [0.34;1.07]	0.0829024862792041	0.0819275145137566	Inverse	18	31918	95747	81	FALSE	sex + race + tdi + smoking + alcohol + all_cancer_fh + season
Liver cancer	Liver	Physical Activity	Acceleration in 5-10 Min LIPA Bouts (Plain)	ACC_day_LIG_bts_5_10_mg_pla	Tertile	T3	ACC_day_LIG_bts_5_10_mg_plaCat3	minimal	Minimal	0.61 [0.34;1.07]	0.0844234414228229	0.0840241433157618	Inverse	18	31918	95747	81	FALSE	sex + race + tdi + smoking + alcohol + all_cancer_fh + season
Liver cancer	Liver	Physical Activity	Mean Activity Fragment Duration During Waking Time	FRAG_mean_dur_PA_day	Tertile	T2	FRAG_mean_dur_PA_dayCat2	minimal	Minimal	0.64 [0.38;1.06]	0.0849099524836124	0.0128143753366551	Inverse	24	31915	95751	81	FALSE	sex + race + tdi + smoking + alcohol + all_cancer_fh + season
Liver cancer	Liver	Physical Activity	Total Inactivity Acceleration (Weighted)	ACC_day_total_IN_mg_wei	Tertile	T2	ACC_day_total_IN_mg_weiCat2	minimal	Minimal	0.64 [0.38;1.06]	0.0851835532542314	0.0199477356216056	Inverse	23	31917	95752	81	FALSE	sex + race + tdi + smoking + alcohol + all_cancer_fh + season
Liver cancer	Liver	Light	Total Daily Light	total_daily_light	Tertile	T2	total_daily_lightCat2	minimal	Minimal	0.61 [0.34;1.07]	0.0852769811633666	0.373533433183184	Inverse	20	31661	94983	80	FALSE	sex + race + tdi + smoking + alcohol + all_cancer_fh + season
Liver cancer	Liver	Physical Activity	Acceleration in 30-60 Min Inactivity Bouts (Plain)	ACC_day_IN_bts_30_60_mg_pla	Tertile	T3	ACC_day_IN_bts_30_60_mg_plaCat3	minimal	Minimal	0.63 [0.37;1.07]	0.08554263984159	0.0601510896546981	Inverse	21	31913	95737	81	FALSE	sex + race + tdi + smoking + alcohol + all_cancer_fh + season
Liver cancer	Liver	Physical Activity	Duration in 10-20 Min Inactivity Bouts (Plain)	dur_day_IN_bts_10_20_min_pla	Tertile	T3	dur_day_IN_bts_10_20_min_plaCat3	minimal	Minimal	0.57 [0.30;1.08]	0.0872706049830711	0.140274912634065	Inverse	14	31919	95752	81	FALSE	sex + race + tdi + smoking + alcohol + all_cancer_fh + season
Liver cancer	Liver	Physical Activity	Number of Activity Fragments During Sleep Period	FRAG_Nfrag_PA_spt	Tertile	T3	FRAG_Nfrag_PA_sptCat3	minimal	Minimal	0.63 [0.37;1.07]	0.0883361954531432	0.103057331410819	Inverse	24	31916	95752	81	FALSE	sex + race + tdi + smoking + alcohol + all_cancer_fh + season
Liver cancer	Liver	Physical Activity	Number of Inactivity Fragments During Sleep Period	FRAG_Nfrag_IN_spt	Tertile	T3	FRAG_Nfrag_IN_sptCat3	minimal	Minimal	0.63 [0.37;1.07]	0.0883582002630202	0.103087501266782	Inverse	24	31916	95752	81	FALSE	sex + race + tdi + smoking + alcohol + all_cancer_fh + season
Liver cancer	Liver	Physical Activity	Standard Deviation of Physical Activity Fragment Durations During Waking Time	FRAG_SD_dur_PA_day	Tertile	T2	FRAG_SD_dur_PA_dayCat2	minimal	Minimal	0.64 [0.38;1.07]	0.0898507988652072	0.0278171009827597	Inverse	23	31918	95749	81	FALSE	sex + race + tdi + smoking + alcohol + all_cancer_fh + season
Liver cancer	Liver	Physical Activity	Number of Inactivity Fragments During Waking Time (Weighted)	FRAG_Nfrag_IN_day_wei	Tertile	T3	FRAG_Nfrag_IN_day_weiCat3	minimal	Minimal	0.61 [0.34;1.09]	0.0932806623280346	0.0787872701007263	Inverse	17	31916	95752	81	FALSE	sex + race + tdi + smoking + alcohol + all_cancer_fh + season
Liver cancer	Liver	Physical Activity	Number of Inactivity-to-Activity Transitions During Waking Time (Weighted)	FRAG_Nfrag_IN2PA_day_wei	Tertile	T3	FRAG_Nfrag_IN2PA_day_weiCat3	minimal	Minimal	0.61 [0.34;1.09]	0.0932806623280346	0.0787872701007263	Inverse	17	31916	95752	81	FALSE	sex + race + tdi + smoking + alcohol + all_cancer_fh + season
Liver cancer	Liver	Physical Activity	Number of Inactivity Fragments During Waking Time (Plain)	FRAG_Nfrag_IN_day_pla	Tertile	T3	FRAG_Nfrag_IN_day_plaCat3	minimal	Minimal	0.61 [0.34;1.09]	0.0933225500071022	0.0783484233823386	Inverse	17	31915	95752	81	FALSE	sex + race + tdi + smoking + alcohol + all_cancer_fh + season
Liver cancer	Liver	Physical Activity	Number of Inactivity-to-Activity Transitions During Waking Time (Plain)	FRAG_Nfrag_IN2PA_day_pla	Tertile	T3	FRAG_Nfrag_IN2PA_day_plaCat3	minimal	Minimal	0.61 [0.34;1.09]	0.0933225500071022	0.0783484233823386	Inverse	17	31915	95752	81	FALSE	sex + race + tdi + smoking + alcohol + all_cancer_fh + season
Liver cancer	Liver	Physical Activity	Standard Deviation of Physical Activity Fragment Durations During Waking Time (Plain)	FRAG_SD_dur_PA_day_pla	Tertile	T2	FRAG_SD_dur_PA_day_plaCat2	minimal	Minimal	0.64 [0.38;1.08]	0.0938231700279316	0.0306157235306884	Inverse	23	31916	95747	81	FALSE	sex + race + tdi + smoking + alcohol + all_cancer_fh + season
Liver cancer	Liver	Physical Activity	Number of Activity Fragments During Waking Time (Plain)	FRAG_Nfrag_PA_day_pla	Tertile	T3	FRAG_Nfrag_PA_day_plaCat3	minimal	Minimal	0.61 [0.34;1.09]	0.0943052504060699	0.0798612809902538	Inverse	17	31915	95752	81	FALSE	sex + race + tdi + smoking + alcohol + all_cancer_fh + season
Liver cancer	Liver	Physical Activity	Number of Activity-to-Inactivity Transitions During Waking Time (Plain)	FRAG_Nfrag_PA2IN_day_pla	Tertile	T3	FRAG_Nfrag_PA2IN_day_plaCat3	minimal	Minimal	0.61 [0.34;1.09]	0.0943052504060699	0.0798612809902538	Inverse	17	31915	95752	81	FALSE	sex + race + tdi + smoking + alcohol + all_cancer_fh + season
Liver cancer	Liver	Physical Activity	W0.5 of Activity Fragment Durations During Waking Time	FRAG_W0.5_dur_PA_day	Tertile	T3	FRAG_W0.5_dur_PA_dayCat3	minimal	Minimal	0.62 [0.36;1.08]	0.0944941489706871	0.0878145150230801	Inverse	21	31916	95749	81	FALSE	sex + race + tdi + smoking + alcohol + all_cancer_fh + season
Liver cancer	Liver	Physical Activity	Unbouted Inactivity Duration (Plain)	dur_day_IN_unbt_min_pla	Tertile	T2	dur_day_IN_unbt_min_plaCat2	minimal	Minimal	0.64 [0.38;1.08]	0.0949047541785991	0.180373652788158	Inverse	22	31920	95752	81	FALSE	sex + race + tdi + smoking + alcohol + all_cancer_fh + season
Liver cancer	Liver	Physical Activity	Duration in 1-5 Min LIPA Bouts (Plain)	dur_day_LIG_bts_1_5_min_pla	Tertile	T3	dur_day_LIG_bts_1_5_min_plaCat3	minimal	Minimal	0.60 [0.33;1.09]	0.0951826368039909	0.0775031188367124	Inverse	16	31917	95752	81	FALSE	sex + race + tdi + smoking + alcohol + all_cancer_fh + season
Liver cancer	Liver	Physical Activity	Coefficient of Variance of Inactivity Fragment Durations During Waking Time	FRAG_CoV_dur_IN_day	Tertile	T2	FRAG_CoV_dur_IN_dayCat2	minimal	Minimal	0.65 [0.39;1.08]	0.0959128097376096	0.0245803686680523	Inverse	23	31917	95749	81	FALSE	sex + race + tdi + smoking + alcohol + all_cancer_fh + season
Liver cancer	Liver	Physical Activity	Duration in 10-Min LIPA Bouts (Plain)	dur_day_LIG_bts_10_min_pla	Tertile	T3	dur_day_LIG_bts_10_min_plaCat3	minimal	Minimal	0.62 [0.35;1.09]	0.0962200949676391	0.0968923606301091	Inverse	21	31915	95752	81	FALSE	sex + race + tdi + smoking + alcohol + all_cancer_fh + season
Liver cancer	Liver	Physical Activity	Total Moderate Physical Activity Acceleration (Plain)	ACC_day_total_MOD_mg_pla	Tertile	T2	ACC_day_total_MOD_mg_plaCat2	minimal	Minimal	0.66 [0.40;1.08]	0.0962469687037492	0.00113376278538887	Inverse	26	31915	95739	81	FALSE	sex + race + tdi + smoking + alcohol + all_cancer_fh + season
Liver cancer	Liver	Physical Activity	Total Moderate Physical Activity Acceleration (Weighted)	ACC_day_total_MOD_mg_wei	Tertile	T2	ACC_day_total_MOD_mg_weiCat2	minimal	Minimal	0.65 [0.39;1.08]	0.0966472550903737	0.00452439815499539	Inverse	25	31915	95739	81	FALSE	sex + race + tdi + smoking + alcohol + all_cancer_fh + season
Liver cancer	Liver	Physical Activity	Duration in 20-30 Min Inactivity Bouts (Plain)	dur_day_IN_bts_20_30_min_pla	Tertile	T2	dur_day_IN_bts_20_30_min_plaCat2	minimal	Minimal	0.61 [0.34;1.09]	0.097449568324787	0.581112855288661	Inverse	18	31919	95752	81	FALSE	sex + race + tdi + smoking + alcohol + all_cancer_fh + season
Liver cancer	Liver	Physical Activity	Duration in 5-10 Min MVPA Bouts (Plain)	dur_day_MVPA_bts_5_10_min_pla	Tertile	T2	dur_day_MVPA_bts_5_10_min_plaCat2	minimal	Minimal	0.65 [0.39;1.08]	0.097630708946847	0.0475166194765801	Inverse	23	31917	95752	81	FALSE	sex + race + tdi + smoking + alcohol + all_cancer_fh + season
Liver cancer	Liver	Physical Activity	Duration in 5-10 Min MVPA Bouts (Weighted)	dur_day_MVPA_bts_5_10_min_wei	Tertile	T2	dur_day_MVPA_bts_5_10_min_weiCat2	minimal	Minimal	0.65 [0.39;1.08]	0.0992079531062359	0.0484505873275184	Inverse	23	31917	95752	81	FALSE	sex + race + tdi + smoking + alcohol + all_cancer_fh + season
Liver cancer	Liver	Circadian Rhythm	Cosinor Amplitude	cosinor_amp	Tertile	T2	cosinor_ampCat2	minimal	Minimal	0.66 [0.40;1.08]	0.10143750429307	0.00100188031104186	Inverse	26	31919	95752	81	FALSE	sex + race + tdi + smoking + alcohol + all_cancer_fh + season
Liver cancer	Liver	Physical Activity	Gini Index of Activity Fragment Durations During Waking Time (Plain)	FRAG_Gini_dur_PA_day_pla	Tertile	T2	FRAG_Gini_dur_PA_day_plaCat2	minimal	Minimal	0.64 [0.38;1.09]	0.103780987211319	0.104798622745353	Inverse	22	31915	95747	81	FALSE	sex + race + tdi + smoking + alcohol + all_cancer_fh + season
Liver cancer	Liver	Physical Activity	Unbouted Inactivity Duration (Weighted)	dur_day_IN_unbt_min_wei	Tertile	T3	dur_day_IN_unbt_min_weiCat3	minimal	Minimal	0.62 [0.35;1.10]	0.104231180565621	0.0951323676018301	Inverse	17	31915	95752	81	FALSE	sex + race + tdi + smoking + alcohol + all_cancer_fh + season
Liver cancer	Liver	Physical Activity	Number of 5-10 Min LIPA Bouts (Weighted)	Nbouts_day_LIG_bts_5_10_wei	Tertile	T3	Nbouts_day_LIG_bts_5_10_weiCat3	minimal	Minimal	0.63 [0.36;1.11]	0.107368484011085	0.104294055499626	Inverse	19	31916	95752	81	FALSE	sex + race + tdi + smoking + alcohol + all_cancer_fh + season
Liver cancer	Liver	Physical Activity	Acceleration in 5-10 Min MVPA Bouts (Weighted)	ACC_day_MVPA_bts_5_10_mg_wei	Tertile	T2	ACC_day_MVPA_bts_5_10_mg_weiCat2	minimal	Minimal	0.65 [0.39;1.10]	0.109673465541201	0.038150533553128	Inverse	23	31747	95242	80	FALSE	sex + race + tdi + smoking + alcohol + all_cancer_fh + season
Liver cancer	Liver	Physical Activity	Number of Sustained Inactivity Bouts During Waking Hours	number_sib_wakinghours_AD_T5A5_mn	Tertile	T3	number_sib_wakinghours_AD_T5A5_mnCat3	minimal	Minimal	1.58 [0.90;2.77]	0.113230952565457	0.0762867880404775	Positive	39	31916	95752	81	FALSE	sex + race + tdi + smoking + alcohol + all_cancer_fh + season
Liver cancer	Liver	Physical Activity	Number of Activity Fragments During Waking Time (Weighted)	FRAG_Nfrag_PA_day_wei	Tertile	T3	FRAG_Nfrag_PA_day_weiCat3	minimal	Minimal	0.63 [0.35;1.12]	0.114383576869523	0.103971124783441	Inverse	17	31916	95752	81	FALSE	sex + race + tdi + smoking + alcohol + all_cancer_fh + season
Liver cancer	Liver	Physical Activity	Number of Activity-to-Inactivity Transitions During Waking Time (Weighted)	FRAG_Nfrag_PA2IN_day_wei	Tertile	T3	FRAG_Nfrag_PA2IN_day_weiCat3	minimal	Minimal	0.63 [0.35;1.12]	0.114383576869523	0.103971124783441	Inverse	17	31916	95752	81	FALSE	sex + race + tdi + smoking + alcohol + all_cancer_fh + season
Liver cancer	Liver	Physical Activity	Mean Activity Fragment Duration During Waking Time (Weighted)	FRAG_mean_dur_PA_day_wei	Tertile	T2	FRAG_mean_dur_PA_day_weiCat2	minimal	Minimal	0.67 [0.40;1.11]	0.120593933363815	0.00951587572920683	Inverse	25	31917	95752	81	FALSE	sex + race + tdi + smoking + alcohol + all_cancer_fh + season
Liver cancer	Liver	Physical Activity	Number of 1-5 Min LIPA Bouts (Plain)	Nbouts_day_LIG_bts_1_5_pla	Tertile	T3	Nbouts_day_LIG_bts_1_5_plaCat3	minimal	Minimal	0.62 [0.34;1.13]	0.1212392008596	0.100598106148734	Inverse	16	31917	95752	81	FALSE	sex + race + tdi + smoking + alcohol + all_cancer_fh + season
Liver cancer	Liver	Physical Activity	Number of 1-5 Min LIPA Bouts (Weighted)	Nbouts_day_LIG_bts_1_5_wei	Tertile	T3	Nbouts_day_LIG_bts_1_5_weiCat3	minimal	Minimal	0.61 [0.33;1.14]	0.121360159417588	0.125342139955356	Inverse	15	31918	95752	81	FALSE	sex + race + tdi + smoking + alcohol + all_cancer_fh + season
Liver cancer	Liver	Physical Activity	Transition Probability Physical Inactivity to MVPA During Waking Time (Weighted)	FRAG_TP_IN2MVPA_day_wei	Tertile	T3	FRAG_TP_IN2MVPA_day_weiCat3	minimal	Minimal	0.63 [0.35;1.13]	0.122225071998695	0.100890120710262	Inverse	17	31917	95752	81	FALSE	sex + race + tdi + smoking + alcohol + all_cancer_fh + season
Liver cancer	Liver	Physical Activity	x0.5 of Inactivity Fragment Durations During Waking Time (Weighted)	FRAG_x0.5_dur_IN_day_wei	Tertile	T3	FRAG_x0.5_dur_IN_day_weiCat3	minimal	Minimal	1.57 [0.89;2.77]	0.122382679423457	0.0981884199717917	Positive	38	31915	95747	81	FALSE	sex + race + tdi + smoking + alcohol + all_cancer_fh + season
Liver cancer	Liver	Physical Activity	Number of LIPA Fragments During Waking Time (Weighted)	FRAG_Nfrag_LIPA_day_wei	Tertile	T3	FRAG_Nfrag_LIPA_day_weiCat3	minimal	Minimal	0.63 [0.35;1.13]	0.122391895040528	0.102898678983648	Inverse	17	31917	95752	81	FALSE	sex + race + tdi + smoking + alcohol + all_cancer_fh + season
Liver cancer	Liver	Physical Activity	Number of 1-5 Min MVPA Bouts (Plain)	Nbouts_day_MVPA_bts_1_5_pla	Tertile	T2	Nbouts_day_MVPA_bts_1_5_plaCat2	minimal	Minimal	0.67 [0.40;1.12]	0.123032476548458	0.0327374476084126	Inverse	23	31920	95752	81	FALSE	sex + race + tdi + smoking + alcohol + all_cancer_fh + season
Liver cancer	Liver	Physical Activity	Number of 1-5 Min MVPA Bouts (Weighted)	Nbouts_day_MVPA_bts_1_5_wei	Tertile	T2	Nbouts_day_MVPA_bts_1_5_weiCat2	minimal	Minimal	0.67 [0.40;1.12]	0.124248562876986	0.0333751078256519	Inverse	23	31919	95752	81	FALSE	sex + race + tdi + smoking + alcohol + all_cancer_fh + season
Liver cancer	Liver	Circadian Rhythm	L5 Start Time	L5TIME_num	Tertile	T2	L5TIME_numCat2	minimal	Minimal	0.63 [0.34;1.14]	0.12612937364934	0.547751345164686	Inverse	18	31918	95752	81	FALSE	sex + race + tdi + smoking + alcohol + all_cancer_fh + season
Liver cancer	Liver	Physical Activity	Number of Inactivity-to-MVPA Transitions During Waking Time (Plain)	FRAG_Nfrag_IN2MVPA_day_pla	Tertile	T2	FRAG_Nfrag_IN2MVPA_day_plaCat2	minimal	Minimal	0.67 [0.41;1.12]	0.126534707352292	0.0448512265357185	Inverse	24	31919	95752	81	FALSE	sex + race + tdi + smoking + alcohol + all_cancer_fh + season
Liver cancer	Liver	Physical Activity	Gini Index of Activity Fragment Durations During Waking Time (Plain)	FRAG_Gini_dur_PA_day_pla	Tertile	T3	FRAG_Gini_dur_PA_day_plaCat3	minimal	Minimal	0.66 [0.39;1.13]	0.128509931553516	0.104798622745353	Inverse	22	31917	95747	81	FALSE	sex + race + tdi + smoking + alcohol + all_cancer_fh + season
Liver cancer	Liver	Step Count	Peak 30-Minute Cadence	mean_peak_30min_cadence	Tertile	T3	mean_peak_30min_cadenceCat3	minimal	Minimal	0.66 [0.39;1.13]	0.130527058139522	0.120319627044788	Inverse	22	31918	95752	81	FALSE	sex + race + tdi + smoking + alcohol + all_cancer_fh + season
Liver cancer	Liver	Physical Activity	Number of Inactivity-to-LIPA Transitions During Waking Time	FRAG_Nfrag_IN2LIPA_day	Tertile	T2	FRAG_Nfrag_IN2LIPA_dayCat2	minimal	Minimal	0.67 [0.40;1.13]	0.130684700909243	0.222540514063885	Inverse	23	31920	95752	81	FALSE	sex + race + tdi + smoking + alcohol + all_cancer_fh + season
Liver cancer	Liver	Sleep	Sleep Regularity Index	SleepRegularityIndex2	Tertile	T2	SleepRegularityIndex2Cat2	minimal	Minimal	0.66 [0.39;1.13]	0.131337362551049	0.161601259223593	Inverse	22	31880	95638	81	FALSE	sex + race + tdi + smoking + alcohol + all_cancer_fh + season
Liver cancer	Liver	Physical Activity	Duration in 90-Min Inactivity Bouts (Plain)	dur_day_IN_bts_90_min_pla	Tertile	T2	dur_day_IN_bts_90_min_plaCat2	minimal	Minimal	1.62 [0.87;3.04]	0.131370520853155	0.0489669714260492	Positive	28	31920	95752	81	FALSE	sex + race + tdi + smoking + alcohol + all_cancer_fh + season
Liver cancer	Liver	Physical Activity	x0.5 of Activity Fragment Durations During Waking Time	FRAG_x0.5_dur_PA_day	Tertile	T2	FRAG_x0.5_dur_PA_dayCat2	minimal	Minimal	1.47 [0.89;2.45]	0.134569545557275	0.187662281744599	Positive	38	31915	95749	81	FALSE	sex + race + tdi + smoking + alcohol + all_cancer_fh + season
Liver cancer	Liver	Physical Activity	Duration in 1-5 Min LIPA Bouts (Weighted)	dur_day_LIG_bts_1_5_min_wei	Tertile	T3	dur_day_LIG_bts_1_5_min_weiCat3	minimal	Minimal	0.64 [0.36;1.15]	0.135148383387653	0.105598521385785	Inverse	17	31918	95752	81	FALSE	sex + race + tdi + smoking + alcohol + all_cancer_fh + season
Liver cancer	Liver	Light	Night Light	night_light	Tertile	T3	night_lightCat3	minimal	Minimal	0.65 [0.37;1.15]	0.139929995309684	0.109717808759462	Inverse	21	31662	94983	80	FALSE	sex + race + tdi + smoking + alcohol + all_cancer_fh + season
Liver cancer	Liver	Physical Activity	Duration in 5-10 Min LIPA Bouts (Weighted)	dur_day_LIG_bts_5_10_min_wei	Tertile	T3	dur_day_LIG_bts_5_10_min_weiCat3	minimal	Minimal	0.67 [0.39;1.15]	0.144494236354823	0.126552404686473	Inverse	21	31916	95752	81	FALSE	sex + race + tdi + smoking + alcohol + all_cancer_fh + season
Liver cancer	Liver	Step Count	Peak 30-Minute Cadence	mean_peak_30min_cadence	Tertile	T2	mean_peak_30min_cadenceCat2	minimal	Minimal	0.68 [0.40;1.15]	0.145990398216834	0.120319627044788	Inverse	23	31920	95752	81	FALSE	sex + race + tdi + smoking + alcohol + all_cancer_fh + season
Liver cancer	Liver	Light	Afternoon Light	afternoon_light	Tertile	T2	afternoon_lightCat2	minimal	Minimal	0.66 [0.37;1.16]	0.14669056652472	0.405428296383099	Inverse	21	31661	94983	80	FALSE	sex + race + tdi + smoking + alcohol + all_cancer_fh + season
Liver cancer	Liver	Physical Activity	Mean Activity Fragment Duration During Waking Time (Plain)	FRAG_mean_dur_PA_day_pla	Tertile	T2	FRAG_mean_dur_PA_day_plaCat2	minimal	Minimal	0.69 [0.41;1.15]	0.154344040275034	0.0205991943247978	Inverse	25	31917	95752	81	FALSE	sex + race + tdi + smoking + alcohol + all_cancer_fh + season
Liver cancer	Liver	Physical Activity	Duration in 1-5 Min LIPA Bouts (Weighted)	dur_day_LIG_bts_1_5_min_wei	Tertile	T2	dur_day_LIG_bts_1_5_min_weiCat2	minimal	Minimal	0.70 [0.42;1.16]	0.163274859180445	0.105598521385785	Inverse	24	31917	95752	81	FALSE	sex + race + tdi + smoking + alcohol + all_cancer_fh + season
Liver cancer	Liver	Circadian Rhythm	Cosinor Acrophase	cosinor_acrophase	Tertile	T2	cosinor_acrophaseCat2	minimal	Minimal	0.67 [0.38;1.18]	0.163371812106966	0.997427866613952	Inverse	20	31918	95752	81	FALSE	sex + race + tdi + smoking + alcohol + all_cancer_fh + season
Liver cancer	Liver	Physical Activity	Duration in 5-10 Min LIPA Bouts (Plain)	dur_day_LIG_bts_5_10_min_pla	Tertile	T3	dur_day_LIG_bts_5_10_min_plaCat3	minimal	Minimal	0.67 [0.38;1.18]	0.165182724648839	0.16225454323835	Inverse	20	31916	95752	81	FALSE	sex + race + tdi + smoking + alcohol + all_cancer_fh + season
Liver cancer	Liver	Physical Activity	Number of LIPA Fragments During Waking Time (Plain)	FRAG_Nfrag_LIPA_day_pla	Tertile	T2	FRAG_Nfrag_LIPA_day_plaCat2	minimal	Minimal	0.70 [0.42;1.16]	0.16569406806592	0.0293695292292755	Inverse	25	31919	95752	81	FALSE	sex + race + tdi + smoking + alcohol + all_cancer_fh + season
Liver cancer	Liver	Physical Activity	Gini Index of Activity Fragment Durations During Waking Time (Weighted)	FRAG_Gini_dur_PA_day_wei	Tertile	T3	FRAG_Gini_dur_PA_day_weiCat3	minimal	Minimal	0.69 [0.41;1.17]	0.166206052672787	0.134315069922426	Inverse	23	31917	95747	81	FALSE	sex + race + tdi + smoking + alcohol + all_cancer_fh + season
Liver cancer	Liver	Physical Activity	Duration in 5-10 Min LIPA Bouts (Weighted)	dur_day_LIG_bts_5_10_min_wei	Tertile	T2	dur_day_LIG_bts_5_10_min_weiCat2	minimal	Minimal	0.69 [0.41;1.16]	0.166319204083688	0.126552404686473	Inverse	24	31918	95752	81	FALSE	sex + race + tdi + smoking + alcohol + all_cancer_fh + season
Liver cancer	Liver	Physical Activity	Total Vigorous Physical Activity Acceleration (Weighted)	ACC_day_total_VIG_mg_wei	Tertile	T3	ACC_day_total_VIG_mg_weiCat3	minimal	Minimal	0.58 [0.27;1.26]	0.169013983154304	0.17864538115967	Inverse	10	23063	69188	43	FALSE	sex + race + tdi + smoking + alcohol + all_cancer_fh + season
Liver cancer	Liver	Circadian Rhythm	Autocorrelation Phi	phi	Tertile	T2	phiCat2	minimal	Minimal	0.70 [0.42;1.17]	0.173022282814914	0.0177664027887359	Inverse	25	31919	95752	81	FALSE	sex + race + tdi + smoking + alcohol + all_cancer_fh + season
Liver cancer	Liver	Physical Activity	Acceleration in 90-Min Inactivity Bouts (Weighted)	ACC_day_IN_bts_90_mg_wei	Tertile	T2	ACC_day_IN_bts_90_mg_weiCat2	minimal	Minimal	0.69 [0.40;1.18]	0.173337550629616	0.809759589759271	Inverse	22	31217	93653	80	FALSE	sex + race + tdi + smoking + alcohol + all_cancer_fh + season
Liver cancer	Liver	Physical Activity	Transition Probability Physical Inactivity to LIPA During Waking Time (Plain)	FRAG_TP_IN2LIPA_day_pla	Tertile	T2	FRAG_TP_IN2LIPA_day_plaCat2	minimal	Minimal	0.70 [0.43;1.17]	0.173486484876055	0.0355920241787148	Inverse	25	31920	95752	81	FALSE	sex + race + tdi + smoking + alcohol + all_cancer_fh + season
Liver cancer	Liver	Physical Activity	Total Inactivity Acceleration (Plain)	ACC_day_total_IN_mg_pla	Tertile	T2	ACC_day_total_IN_mg_plaCat2	minimal	Minimal	0.71 [0.43;1.17]	0.176789290820936	0.0193265287944939	Inverse	25	31917	95752	81	FALSE	sex + race + tdi + smoking + alcohol + all_cancer_fh + season
Liver cancer	Liver	Physical Activity	Acceleration in 5-10 Min MVPA Bouts (Plain)	ACC_day_MVPA_bts_5_10_mg_pla	Tertile	T2	ACC_day_MVPA_bts_5_10_mg_plaCat2	minimal	Minimal	0.70 [0.42;1.18]	0.182723088037667	0.0502055695441131	Inverse	24	31747	95242	80	FALSE	sex + race + tdi + smoking + alcohol + all_cancer_fh + season
Liver cancer	Liver	Physical Activity	Acceleration in 10-20 Min Inactivity Bouts (Plain)	ACC_day_IN_bts_10_20_mg_pla	Tertile	T2	ACC_day_IN_bts_10_20_mg_plaCat2	minimal	Minimal	1.41 [0.85;2.34]	0.187269212555383	0.529224968405437	Positive	35	31915	95745	81	FALSE	sex + race + tdi + smoking + alcohol + all_cancer_fh + season
Liver cancer	Liver	Physical Activity	Number of Inactivity-to-LIPA Transitions During Waking Time (Plain)	FRAG_Nfrag_IN2LIPA_day_pla	Tertile	T3	FRAG_Nfrag_IN2LIPA_day_plaCat3	minimal	Minimal	0.68 [0.38;1.21]	0.192644813020878	0.203724183750799	Inverse	18	31915	95752	81	FALSE	sex + race + tdi + smoking + alcohol + all_cancer_fh + season
Liver cancer	Liver	Physical Activity	Number of 60-90 Min Inactivity Bouts (Plain)	Nbouts_day_IN_bts_60_90_pla	Tertile	T2	Nbouts_day_IN_bts_60_90_plaCat2	minimal	Minimal	0.65 [0.34;1.24]	0.193072948917237	0.0260209885833687	Inverse	16	31918	95752	81	FALSE	sex + race + tdi + smoking + alcohol + all_cancer_fh + season
Liver cancer	Liver	Physical Activity	Number of Inactivity-to-MVPA Transitions During Waking Time (Weighted)	FRAG_Nfrag_IN2MVPA_day_wei	Tertile	T2	FRAG_Nfrag_IN2MVPA_day_weiCat2	minimal	Minimal	0.72 [0.44;1.19]	0.200880283325015	0.0591261796619724	Inverse	25	31919	95752	81	FALSE	sex + race + tdi + smoking + alcohol + all_cancer_fh + season
Liver cancer	Liver	Physical Activity	Duration in 90-Min Inactivity Bouts (Weighted)	dur_day_IN_bts_90_min_wei	Tertile	T2	dur_day_IN_bts_90_min_weiCat2	minimal	Minimal	1.51 [0.80;2.86]	0.201849779250251	0.0215363499812534	Positive	26	31920	95752	81	FALSE	sex + race + tdi + smoking + alcohol + all_cancer_fh + season
Liver cancer	Liver	Physical Activity	Transition Probability Physical Inactivity to Activity During Waking Time (Weighted)	FRAG_TP_IN2PA_day_wei	Tertile	T2	FRAG_TP_IN2PA_day_weiCat2	minimal	Minimal	0.72 [0.44;1.19]	0.203088059201198	0.0540563432864695	Inverse	25	31920	95752	81	FALSE	sex + race + tdi + smoking + alcohol + all_cancer_fh + season
Liver cancer	Liver	Physical Activity	Duration in 30-60 Min Inactivity Bouts (Weighted)	dur_day_IN_bts_30_60_min_wei	Tertile	T3	dur_day_IN_bts_30_60_min_weiCat3	minimal	Minimal	1.43 [0.82;2.48]	0.204928064939945	0.209160690528111	Positive	32	31917	95752	81	FALSE	sex + race + tdi + smoking + alcohol + all_cancer_fh + season
Liver cancer	Liver	Physical Activity	Number of PA Fragments per Minute IN PA During Waking Time (Plain)	FRAG_NFragPM_PA_day_pla	Tertile	T2	FRAG_NFragPM_PA_day_plaCat2	minimal	Minimal	1.47 [0.81;2.69]	0.206546527117798	0.0108371926474695	Positive	26	31917	95752	81	FALSE	sex + race + tdi + smoking + alcohol + all_cancer_fh + season
Liver cancer	Liver	Sleep	Transition Probability Wake to Sleep During Sleep Period	FRAG_TP_wake2sleep_spt	Tertile	T2	FRAG_TP_wake2sleep_sptCat2	minimal	Minimal	1.38 [0.84;2.27]	0.207727201669767	0.508027961355988	Positive	35	31918	95752	81	FALSE	sex + race + tdi + smoking + alcohol + all_cancer_fh + season
Liver cancer	Liver	Physical Activity	Transition Probability Physical Activity to Inactivity During Waking Time (Plain)	FRAG_TP_PA2IN_day_pla	Tertile	T2	FRAG_TP_PA2IN_day_plaCat2	minimal	Minimal	1.47 [0.81;2.69]	0.208351503433724	0.0108610466055505	Positive	26	31917	95752	81	FALSE	sex + race + tdi + smoking + alcohol + all_cancer_fh + season
Liver cancer	Liver	Physical Activity	Power-Law Alpha of Activity Fragment Durations During Waking Time	FRAG_alpha_dur_PA_day	Tertile	T3	FRAG_alpha_dur_PA_dayCat3	minimal	Minimal	1.49 [0.80;2.75]	0.208498983109635	0.291404528458052	Positive	25	31917	95749	81	FALSE	sex + race + tdi + smoking + alcohol + all_cancer_fh + season
Liver cancer	Liver	Physical Activity	x0.5 of Activity Fragment Durations During Waking Time	FRAG_x0.5_dur_PA_day	Tertile	T3	FRAG_x0.5_dur_PA_dayCat3	minimal	Minimal	0.67 [0.36;1.25]	0.208617759928112	0.187662281744599	Inverse	18	31916	95749	81	FALSE	sex + race + tdi + smoking + alcohol + all_cancer_fh + season
Liver cancer	Liver	Physical Activity	Duration in 1-5 Min LIPA Bouts (Plain)	dur_day_LIG_bts_1_5_min_pla	Tertile	T2	dur_day_LIG_bts_1_5_min_plaCat2	minimal	Minimal	0.72 [0.44;1.20]	0.209247852421009	0.0775031188367124	Inverse	25	31918	95752	81	FALSE	sex + race + tdi + smoking + alcohol + all_cancer_fh + season
Liver cancer	Liver	Physical Activity	Number of LIPA Fragments During Waking Time	FRAG_Nfrag_LIPA_day	Tertile	T3	FRAG_Nfrag_LIPA_dayCat3	minimal	Minimal	0.70 [0.40;1.23]	0.210921320768146	0.18125654643731	Inverse	19	31916	95752	81	FALSE	sex + race + tdi + smoking + alcohol + all_cancer_fh + season
Liver cancer	Liver	Physical Activity	Acceleration in 90-Min Inactivity Bouts (Plain)	ACC_day_IN_bts_90_mg_pla	Tertile	T3	ACC_day_IN_bts_90_mg_plaCat3	minimal	Minimal	0.72 [0.43;1.21]	0.214632365422369	0.188780275268936	Inverse	23	31219	93653	80	FALSE	sex + race + tdi + smoking + alcohol + all_cancer_fh + season
Liver cancer	Liver	Physical Activity	Number of Inactivity Fragments During Waking Time (Weighted)	FRAG_Nfrag_IN_day_wei	Tertile	T2	FRAG_Nfrag_IN_day_weiCat2	minimal	Minimal	0.73 [0.44;1.20]	0.215478622708806	0.0787872701007263	Inverse	25	31919	95752	81	FALSE	sex + race + tdi + smoking + alcohol + all_cancer_fh + season
Liver cancer	Liver	Physical Activity	Number of Inactivity-to-Activity Transitions During Waking Time (Weighted)	FRAG_Nfrag_IN2PA_day_wei	Tertile	T2	FRAG_Nfrag_IN2PA_day_weiCat2	minimal	Minimal	0.73 [0.44;1.20]	0.215478622708806	0.0787872701007263	Inverse	25	31919	95752	81	FALSE	sex + race + tdi + smoking + alcohol + all_cancer_fh + season
Liver cancer	Liver	Physical Activity	Number of Inactivity Fragments During Waking Time (Plain)	FRAG_Nfrag_IN_day_pla	Tertile	T2	FRAG_Nfrag_IN_day_plaCat2	minimal	Minimal	0.73 [0.44;1.21]	0.217088582579815	0.0783484233823386	Inverse	25	31920	95752	81	FALSE	sex + race + tdi + smoking + alcohol + all_cancer_fh + season
Liver cancer	Liver	Physical Activity	Number of Inactivity-to-Activity Transitions During Waking Time (Plain)	FRAG_Nfrag_IN2PA_day_pla	Tertile	T2	FRAG_Nfrag_IN2PA_day_plaCat2	minimal	Minimal	0.73 [0.44;1.21]	0.217088582579815	0.0783484233823386	Inverse	25	31920	95752	81	FALSE	sex + race + tdi + smoking + alcohol + all_cancer_fh + season
Liver cancer	Liver	Physical Activity	Number of Activity Fragments During Waking Time (Plain)	FRAG_Nfrag_PA_day_pla	Tertile	T2	FRAG_Nfrag_PA_day_plaCat2	minimal	Minimal	0.73 [0.44;1.21]	0.220295021818182	0.0798612809902538	Inverse	25	31920	95752	81	FALSE	sex + race + tdi + smoking + alcohol + all_cancer_fh + season
Liver cancer	Liver	Physical Activity	Number of Activity-to-Inactivity Transitions During Waking Time (Plain)	FRAG_Nfrag_PA2IN_day_pla	Tertile	T2	FRAG_Nfrag_PA2IN_day_plaCat2	minimal	Minimal	0.73 [0.44;1.21]	0.220295021818182	0.0798612809902538	Inverse	25	31920	95752	81	FALSE	sex + race + tdi + smoking + alcohol + all_cancer_fh + season
Liver cancer	Liver	Sleep	Sleep Regularity Index	SleepRegularityIndex2	Tertile	T3	SleepRegularityIndex2Cat3	minimal	Minimal	0.72 [0.43;1.22]	0.22329395664909	0.161601259223593	Inverse	25	31878	95638	81	FALSE	sex + race + tdi + smoking + alcohol + all_cancer_fh + season
Liver cancer	Liver	Physical Activity	Number of 90-Min Inactivity Bouts (Weighted)	Nbouts_day_IN_bts_90_wei	Tertile	T2	Nbouts_day_IN_bts_90_weiCat2	minimal	Minimal	1.47 [0.79;2.73]	0.223517551323348	0.0571502418612666	Positive	27	31920	95752	81	FALSE	sex + race + tdi + smoking + alcohol + all_cancer_fh + season
Liver cancer	Liver	Physical Activity	Number of 5-10 Min MVPA Bouts (Plain)	Nbouts_day_MVPA_bts_5_10_pla	Tertile	T2	Nbouts_day_MVPA_bts_5_10_plaCat2	minimal	Minimal	0.74 [0.45;1.21]	0.223542420658894	0.0152681640125073	Inverse	26	31917	95752	81	FALSE	sex + race + tdi + smoking + alcohol + all_cancer_fh + season
Liver cancer	Liver	Physical Activity	Unbouted Inactivity Duration (Plain)	dur_day_IN_unbt_min_pla	Tertile	T3	dur_day_IN_unbt_min_plaCat3	minimal	Minimal	0.71 [0.41;1.23]	0.225987622403484	0.180373652788158	Inverse	20	31915	95752	81	FALSE	sex + race + tdi + smoking + alcohol + all_cancer_fh + season
Liver cancer	Liver	Physical Activity	Number of Inactivity-to-LIPA Transitions During Waking Time (Weighted)	FRAG_Nfrag_IN2LIPA_day_wei	Tertile	T3	FRAG_Nfrag_IN2LIPA_day_weiCat3	minimal	Minimal	0.71 [0.41;1.24]	0.231290449762471	0.212985688515835	Inverse	20	31916	95752	81	FALSE	sex + race + tdi + smoking + alcohol + all_cancer_fh + season
Liver cancer	Liver	Physical Activity	Gini Index of Activity Fragment Durations During Waking Time	FRAG_Gini_dur_PA_day	Tertile	T2	FRAG_Gini_dur_PA_dayCat2	minimal	Minimal	0.73 [0.44;1.22]	0.233652489920626	0.0454689107156799	Inverse	25	31914	95749	81	FALSE	sex + race + tdi + smoking + alcohol + all_cancer_fh + season
Liver cancer	Liver	Physical Activity	Number of 1-5 Min LIPA Bouts (Plain)	Nbouts_day_LIG_bts_1_5_pla	Tertile	T2	Nbouts_day_LIG_bts_1_5_plaCat2	minimal	Minimal	0.74 [0.44;1.22]	0.234247220231348	0.100598106148734	Inverse	25	31918	95752	81	FALSE	sex + race + tdi + smoking + alcohol + all_cancer_fh + season
Liver cancer	Liver	Physical Activity	Acceleration in 10-Min LIPA Bouts (Plain)	ACC_day_LIG_bts_10_mg_pla	Tertile	T2	ACC_day_LIG_bts_10_mg_plaCat2	minimal	Minimal	0.73 [0.43;1.23]	0.237066914454067	0.392671970176014	Inverse	23	31909	95726	81	FALSE	sex + race + tdi + smoking + alcohol + all_cancer_fh + season
Liver cancer	Liver	Physical Activity	Number of LIPA Fragments During Waking Time (Weighted)	FRAG_Nfrag_LIPA_day_wei	Tertile	T2	FRAG_Nfrag_LIPA_day_weiCat2	minimal	Minimal	0.74 [0.45;1.23]	0.240880246658525	0.102898678983648	Inverse	25	31918	95752	81	FALSE	sex + race + tdi + smoking + alcohol + all_cancer_fh + season
Liver cancer	Liver	Physical Activity	Duration in 60-90 Min Inactivity Bouts (Plain)	dur_day_IN_bts_60_90_min_pla	Tertile	T2	dur_day_IN_bts_60_90_min_plaCat2	minimal	Minimal	0.68 [0.36;1.31]	0.248322592037219	0.0107535952634999	Inverse	16	31918	95752	81	FALSE	sex + race + tdi + smoking + alcohol + all_cancer_fh + season
Liver cancer	Liver	Physical Activity	Number of Inactivity Fragments During Sleep Period	FRAG_Nfrag_IN_spt	Tertile	T2	FRAG_Nfrag_IN_sptCat2	minimal	Minimal	0.74 [0.44;1.24]	0.250199756575096	0.103087501266782	Inverse	25	31918	95752	81	FALSE	sex + race + tdi + smoking + alcohol + all_cancer_fh + season
Liver cancer	Liver	Physical Activity	Number of Activity Fragments During Sleep Period	FRAG_Nfrag_PA_spt	Tertile	T2	FRAG_Nfrag_PA_sptCat2	minimal	Minimal	0.74 [0.44;1.24]	0.250254112694442	0.103057331410819	Inverse	25	31918	95752	81	FALSE	sex + race + tdi + smoking + alcohol + all_cancer_fh + season
Liver cancer	Liver	Light	Total Daily Light	total_daily_light	Tertile	T3	total_daily_lightCat3	minimal	Minimal	0.70 [0.38;1.28]	0.250713854133143	0.373533433183184	Inverse	27	31661	94983	80	FALSE	sex + race + tdi + smoking + alcohol + all_cancer_fh + season
Liver cancer	Liver	Physical Activity	Duration in 60-90 Min Inactivity Bouts (Weighted)	dur_day_IN_bts_60_90_min_wei	Tertile	T2	dur_day_IN_bts_60_90_min_weiCat2	minimal	Minimal	0.68 [0.36;1.31]	0.251963284231667	0.00991635964585489	Inverse	16	31918	95752	81	FALSE	sex + race + tdi + smoking + alcohol + all_cancer_fh + season
Liver cancer	Liver	Physical Activity	Number of Inactivity-to-LIPA Transitions During Waking Time	FRAG_Nfrag_IN2LIPA_day	Tertile	T3	FRAG_Nfrag_IN2LIPA_dayCat3	minimal	Minimal	0.73 [0.43;1.25]	0.25780509331258	0.222540514063885	Inverse	22	31915	95752	81	FALSE	sex + race + tdi + smoking + alcohol + all_cancer_fh + season
Liver cancer	Liver	Physical Activity	Number of LIPA Fragments During Waking Time	FRAG_Nfrag_LIPA_day	Tertile	T2	FRAG_Nfrag_LIPA_dayCat2	minimal	Minimal	0.75 [0.45;1.24]	0.263176561669792	0.18125654643731	Inverse	25	31919	95752	81	FALSE	sex + race + tdi + smoking + alcohol + all_cancer_fh + season
Liver cancer	Liver	Sleep	Sleep Duration Within Sleep Period Time	SleepDurationInSpt_AD_T5A5_mn	Tertile	T3	SleepDurationInSpt_AD_T5A5_mnCat3	minimal	Minimal	0.73 [0.42;1.27]	0.265079720607915	0.264638739863485	Inverse	22	31917	95752	81	FALSE	sex + race + tdi + smoking + alcohol + all_cancer_fh + season
Liver cancer	Liver	Physical Activity	Duration in 10-Min LIPA Bouts (Weighted)	dur_day_LIG_bts_10_min_wei	Tertile	T2	dur_day_LIG_bts_10_min_weiCat2	minimal	Minimal	0.75 [0.45;1.25]	0.267304984483726	0.077728123151088	Inverse	26	31917	95752	81	FALSE	sex + race + tdi + smoking + alcohol + all_cancer_fh + season
Liver cancer	Liver	Physical Activity	Duration in 10-20 Min Inactivity Bouts (Plain)	dur_day_IN_bts_10_20_min_pla	Tertile	T2	dur_day_IN_bts_10_20_min_plaCat2	minimal	Minimal	1.31 [0.81;2.12]	0.269790596970291	0.140274912634065	Positive	36	31916	95752	81	FALSE	sex + race + tdi + smoking + alcohol + all_cancer_fh + season
Liver cancer	Liver	Physical Activity	Number of 10-Min LIPA Bouts (Plain)	Nbouts_day_LIG_bts_10_pla	Tertile	T2	Nbouts_day_LIG_bts_10_plaCat2	minimal	Minimal	0.76 [0.46;1.25]	0.276964204685549	0.00940971099227756	Inverse	28	31918	95752	81	FALSE	sex + race + tdi + smoking + alcohol + all_cancer_fh + season
Liver cancer	Liver	Physical Activity	W0.5 of Activity Fragment Durations During Waking Time (Weighted)	FRAG_W0.5_dur_PA_day_wei	Tertile	T2	FRAG_W0.5_dur_PA_day_weiCat2	minimal	Minimal	0.75 [0.45;1.26]	0.280448948512836	0.0488339439041118	Inverse	26	31916	95747	81	FALSE	sex + race + tdi + smoking + alcohol + all_cancer_fh + season
Liver cancer	Liver	Light	Afternoon Light	afternoon_light	Tertile	T3	afternoon_lightCat3	minimal	Minimal	0.71 [0.38;1.33]	0.284700329042917	0.405428296383099	Inverse	27	31660	94983	80	FALSE	sex + race + tdi + smoking + alcohol + all_cancer_fh + season
Liver cancer	Liver	Physical Activity	W0.5 of Inactivity Fragment Durations During Waking Time (Weighted)	FRAG_W0.5_dur_IN_day_wei	Tertile	T3	FRAG_W0.5_dur_IN_day_weiCat3	minimal	Minimal	1.35 [0.78;2.36]	0.285802661863791	0.259568966296138	Positive	37	31915	95747	81	FALSE	sex + race + tdi + smoking + alcohol + all_cancer_fh + season
Liver cancer	Liver	Physical Activity	Acceleration in 30-60 Min Inactivity Bouts (Weighted)	ACC_day_IN_bts_30_60_mg_wei	Tertile	T3	ACC_day_IN_bts_30_60_mg_weiCat3	minimal	Minimal	0.76 [0.45;1.26]	0.286235689423761	0.232053452711274	Inverse	24	31913	95737	81	FALSE	sex + race + tdi + smoking + alcohol + all_cancer_fh + season
Liver cancer	Liver	Circadian Rhythm	Interdaily Stability	IS	Tertile	T3	ISCat3	minimal	Minimal	0.74 [0.43;1.30]	0.297293577966304	0.298221978068084	Inverse	24	31915	95752	81	FALSE	sex + race + tdi + smoking + alcohol + all_cancer_fh + season
Liver cancer	Liver	Physical Activity	Number of Inactivity-to-LIPA Transitions During Waking Time (Weighted)	FRAG_Nfrag_IN2LIPA_day_wei	Tertile	T2	FRAG_Nfrag_IN2LIPA_day_weiCat2	minimal	Minimal	0.76 [0.46;1.27]	0.298515245499837	0.212985688515835	Inverse	25	31919	95752	81	FALSE	sex + race + tdi + smoking + alcohol + all_cancer_fh + season
Liver cancer	Liver	Physical Activity	Transition Probability Physical Inactivity to Activity During Sleep Period	FRAG_TP_IN2PA_spt	Tertile	T3	FRAG_TP_IN2PA_sptCat3	minimal	Minimal	0.75 [0.44;1.29]	0.300017082022773	0.314001741666439	Inverse	26	31916	95752	81	FALSE	sex + race + tdi + smoking + alcohol + all_cancer_fh + season
Liver cancer	Liver	Physical Activity	Number of 10-20 Min Inactivity Bouts (Plain)	Nbouts_day_IN_bts_10_20_pla	Tertile	T3	Nbouts_day_IN_bts_10_20_plaCat3	minimal	Minimal	0.73 [0.40;1.34]	0.310556281675478	0.36198269679195	Inverse	17	31918	95752	81	FALSE	sex + race + tdi + smoking + alcohol + all_cancer_fh + season
Liver cancer	Liver	Physical Activity	Unbouted Inactivity Duration (Weighted)	dur_day_IN_unbt_min_wei	Tertile	T2	dur_day_IN_unbt_min_weiCat2	minimal	Minimal	0.77 [0.47;1.28]	0.31618617543422	0.0951323676018301	Inverse	26	31920	95752	81	FALSE	sex + race + tdi + smoking + alcohol + all_cancer_fh + season
Liver cancer	Liver	Physical Activity	W0.5 of Activity Fragment Durations During Waking Time	FRAG_W0.5_dur_PA_day	Tertile	T2	FRAG_W0.5_dur_PA_dayCat2	minimal	Minimal	0.77 [0.46;1.29]	0.316501493134239	0.0878145150230801	Inverse	26	31916	95749	81	FALSE	sex + race + tdi + smoking + alcohol + all_cancer_fh + season
Liver cancer	Liver	Physical Activity	Total Vigorous Physical Activity Acceleration (Plain)	ACC_day_total_VIG_mg_pla	Tertile	T3	ACC_day_total_VIG_mg_plaCat3	minimal	Minimal	0.68 [0.32;1.45]	0.318130982849764	0.334428585822234	Inverse	11	23063	69188	43	FALSE	sex + race + tdi + smoking + alcohol + all_cancer_fh + season
Liver cancer	Liver	Physical Activity	Coefficient of Variance of Activity Fragment Durations During Waking Time (Weighted)	FRAG_CoV_dur_PA_day_wei	Tertile	T2	FRAG_CoV_dur_PA_day_weiCat2	minimal	Minimal	0.76 [0.45;1.30]	0.321108500932744	0.706284775040638	Inverse	23	31915	95747	81	FALSE	sex + race + tdi + smoking + alcohol + all_cancer_fh + season
Liver cancer	Liver	Sleep	Sleep Period Time Duration	SptDuration_AD_T5A5_mn	Tertile	T3	SptDuration_AD_T5A5_mnCat3	minimal	Minimal	0.77 [0.45;1.30]	0.322208587260585	0.300718318793595	Inverse	24	31916	95752	81	FALSE	sex + race + tdi + smoking + alcohol + all_cancer_fh + season
Liver cancer	Liver	Physical Activity	Number of 10-20 Min Inactivity Bouts (Plain)	Nbouts_day_IN_bts_10_20_pla	Tertile	T2	Nbouts_day_IN_bts_10_20_plaCat2	minimal	Minimal	1.28 [0.78;2.10]	0.323507605668512	0.36198269679195	Positive	34	31917	95752	81	FALSE	sex + race + tdi + smoking + alcohol + all_cancer_fh + season
Liver cancer	Liver	Physical Activity	Coefficient of Variance of Activity Fragment Durations During Waking Time (Plain)	FRAG_CoV_dur_PA_day_pla	Tertile	T2	FRAG_CoV_dur_PA_day_plaCat2	minimal	Minimal	0.76 [0.45;1.30]	0.323976143955656	0.711615425531931	Inverse	23	31915	95747	81	FALSE	sex + race + tdi + smoking + alcohol + all_cancer_fh + season
Liver cancer	Liver	Physical Activity	Number of Activity Fragments During Waking Time (Weighted)	FRAG_Nfrag_PA_day_wei	Tertile	T2	FRAG_Nfrag_PA_day_weiCat2	minimal	Minimal	0.78 [0.47;1.28]	0.324731805663916	0.103971124783441	Inverse	26	31919	95752	81	FALSE	sex + race + tdi + smoking + alcohol + all_cancer_fh + season
Liver cancer	Liver	Physical Activity	Number of Activity-to-Inactivity Transitions During Waking Time (Weighted)	FRAG_Nfrag_PA2IN_day_wei	Tertile	T2	FRAG_Nfrag_PA2IN_day_weiCat2	minimal	Minimal	0.78 [0.47;1.28]	0.324731805663916	0.103971124783441	Inverse	26	31919	95752	81	FALSE	sex + race + tdi + smoking + alcohol + all_cancer_fh + season
Liver cancer	Liver	Physical Activity	Number of 5-10 Min MVPA Bouts (Weighted)	Nbouts_day_MVPA_bts_5_10_wei	Tertile	T2	Nbouts_day_MVPA_bts_5_10_weiCat2	minimal	Minimal	0.78 [0.48;1.28]	0.331858136989455	0.0212124532819604	Inverse	27	31917	95752	81	FALSE	sex + race + tdi + smoking + alcohol + all_cancer_fh + season
Liver cancer	Liver	Physical Activity	Acceleration in 60-90 Min Inactivity Bouts (Weighted)	ACC_day_IN_bts_60_90_mg_wei	Tertile	T3	ACC_day_IN_bts_60_90_mg_weiCat3	minimal	Minimal	0.76 [0.43;1.33]	0.332812850436202	0.339925431177625	Inverse	20	31797	95392	81	FALSE	sex + race + tdi + smoking + alcohol + all_cancer_fh + season
Liver cancer	Liver	Circadian Rhythm	M5 Start Time	M5TIME_num	Tertile	T3	M5TIME_numCat3	minimal	Minimal	0.75 [0.41;1.36]	0.340321073664496	0.37030518938754	Inverse	18	31918	95752	81	FALSE	sex + race + tdi + smoking + alcohol + all_cancer_fh + season
Liver cancer	Liver	Physical Activity	Coefficient of Variance of Activity Fragment Durations During Waking Time	FRAG_CoV_dur_PA_day	Tertile	T2	FRAG_CoV_dur_PA_dayCat2	minimal	Minimal	0.78 [0.46;1.31]	0.347116514631548	0.469081199994548	Inverse	24	31916	95749	81	FALSE	sex + race + tdi + smoking + alcohol + all_cancer_fh + season
Liver cancer	Liver	Circadian Rhythm	Extended Cosinor Minimum	cosinorExt_minimum	Tertile	T3	cosinorExt_minimumCat3	minimal	Minimal	1.29 [0.76;2.21]	0.347945350779625	0.361499700604232	Positive	35	31914	95752	81	FALSE	sex + race + tdi + smoking + alcohol + all_cancer_fh + season
Liver cancer	Liver	Sleep	Transition Probability Sleep to Wake During Sleep Period	FRAG_TP_sleep2wake_spt	Tertile	T3	FRAG_TP_sleep2wake_sptCat3	minimal	Minimal	0.77 [0.45;1.33]	0.349329078273584	0.339717718106084	Inverse	24	31915	95752	81	FALSE	sex + race + tdi + smoking + alcohol + all_cancer_fh + season
Liver cancer	Liver	Physical Activity	Acceleration in 60-90 Min Inactivity Bouts (Plain)	ACC_day_IN_bts_60_90_mg_pla	Tertile	T2	ACC_day_IN_bts_60_90_mg_plaCat2	minimal	Minimal	0.78 [0.47;1.32]	0.356922383478259	0.362528168144925	Inverse	25	31799	95392	81	FALSE	sex + race + tdi + smoking + alcohol + all_cancer_fh + season
Liver cancer	Liver	Sleep	Sleep Period Time Duration	SptDuration_AD_T5A5_mn	Tertile	T2	SptDuration_AD_T5A5_mnCat2	minimal	Minimal	0.78 [0.46;1.32]	0.357511615104286	0.300718318793595	Inverse	24	31919	95752	81	FALSE	sex + race + tdi + smoking + alcohol + all_cancer_fh + season
Liver cancer	Liver	Physical Activity	Number of Activity Fragments During Waking Time	FRAG_Nfrag_PA_day	Tertile	T3	FRAG_Nfrag_PA_dayCat3	minimal	Minimal	0.77 [0.44;1.35]	0.358805539478229	0.347911064213764	Inverse	20	31915	95752	81	FALSE	sex + race + tdi + smoking + alcohol + all_cancer_fh + season
Liver cancer	Liver	Physical Activity	Number of Activity-to-Inactivity Transitions During Waking Time	FRAG_Nfrag_PA2IN_day	Tertile	T3	FRAG_Nfrag_PA2IN_dayCat3	minimal	Minimal	0.77 [0.44;1.35]	0.358805539478229	0.347911064213764	Inverse	20	31915	95752	81	FALSE	sex + race + tdi + smoking + alcohol + all_cancer_fh + season
Liver cancer	Liver	Physical Activity	Gini Index of Inactivity Fragment Durations During Waking Time	FRAG_Gini_dur_IN_day	Tertile	T2	FRAG_Gini_dur_IN_dayCat2	minimal	Minimal	0.78 [0.46;1.33]	0.363776525790411	0.374903071405466	Inverse	24	31918	95749	81	FALSE	sex + race + tdi + smoking + alcohol + all_cancer_fh + season
Liver cancer	Liver	Physical Activity	Gini Index of Inactivity Fragment Durations During Waking Time	FRAG_Gini_dur_IN_day	Tertile	T3	FRAG_Gini_dur_IN_dayCat3	minimal	Minimal	0.79 [0.47;1.33]	0.3745919448343	0.374903071405466	Inverse	27	31916	95749	81	FALSE	sex + race + tdi + smoking + alcohol + all_cancer_fh + season
Liver cancer	Liver	Physical Activity	Acceleration in 60-90 Min Inactivity Bouts (Plain)	ACC_day_IN_bts_60_90_mg_pla	Tertile	T3	ACC_day_IN_bts_60_90_mg_plaCat3	minimal	Minimal	0.78 [0.46;1.34]	0.376135027341595	0.362528168144925	Inverse	22	31797	95392	81	FALSE	sex + race + tdi + smoking + alcohol + all_cancer_fh + season
Liver cancer	Liver	Physical Activity	Number of 10-20 Min Inactivity Bouts (Weighted)	Nbouts_day_IN_bts_10_20_wei	Tertile	T2	Nbouts_day_IN_bts_10_20_weiCat2	minimal	Minimal	1.25 [0.76;2.05]	0.384759545121042	0.459946458279812	Positive	33	31917	95752	81	FALSE	sex + race + tdi + smoking + alcohol + all_cancer_fh + season
Liver cancer	Liver	Physical Activity	Transition Probability Physical Inactivity to LIPA During Waking Time (Weighted)	FRAG_TP_IN2LIPA_day_wei	Tertile	T2	FRAG_TP_IN2LIPA_day_weiCat2	minimal	Minimal	0.80 [0.49;1.32]	0.38902785582202	0.0612064541616015	Inverse	27	31920	95752	81	FALSE	sex + race + tdi + smoking + alcohol + all_cancer_fh + season
Liver cancer	Liver	Circadian Rhythm	Intradaily Variability	IV	Tertile	T2	IVCat2	minimal	Minimal	1.31 [0.71;2.41]	0.392174617085611	0.0122739048091214	Positive	24	31919	95752	81	FALSE	sex + race + tdi + smoking + alcohol + all_cancer_fh + season
Liver cancer	Liver	Physical Activity	Duration in 10-Min LIPA Bouts (Plain)	dur_day_LIG_bts_10_min_pla	Tertile	T2	dur_day_LIG_bts_10_min_plaCat2	minimal	Minimal	0.80 [0.48;1.34]	0.392286420328108	0.0968923606301091	Inverse	27	31918	95752	81	FALSE	sex + race + tdi + smoking + alcohol + all_cancer_fh + season
Liver cancer	Liver	Physical Activity	Duration in 30-60 Min Inactivity Bouts (Plain)	dur_day_IN_bts_30_60_min_pla	Tertile	T3	dur_day_IN_bts_30_60_min_plaCat3	minimal	Minimal	1.27 [0.73;2.21]	0.393243775047191	0.409763197345495	Positive	30	31917	95752	81	FALSE	sex + race + tdi + smoking + alcohol + all_cancer_fh + season
Liver cancer	Liver	Physical Activity	Acceleration in 10-20 Min Inactivity Bouts (Weighted)	ACC_day_IN_bts_10_20_mg_wei	Tertile	T2	ACC_day_IN_bts_10_20_mg_weiCat2	minimal	Minimal	1.25 [0.75;2.09]	0.395579685226461	0.6230767295235	Positive	32	31916	95745	81	FALSE	sex + race + tdi + smoking + alcohol + all_cancer_fh + season
Liver cancer	Liver	Physical Activity	Number of 10-20 Min Inactivity Bouts (Weighted)	Nbouts_day_IN_bts_10_20_wei	Tertile	T3	Nbouts_day_IN_bts_10_20_weiCat3	minimal	Minimal	0.78 [0.43;1.40]	0.398498601672647	0.459946458279812	Inverse	18	31919	95752	81	FALSE	sex + race + tdi + smoking + alcohol + all_cancer_fh + season
Liver cancer	Liver	Physical Activity	Mean Inactivity Fragment Duration During Waking Time (Weighted)	FRAG_mean_dur_IN_day_wei	Tertile	T2	FRAG_mean_dur_IN_day_weiCat2	minimal	Minimal	1.32 [0.69;2.53]	0.399257418662505	0.0112995100447684	Positive	24	31920	95752	81	FALSE	sex + race + tdi + smoking + alcohol + all_cancer_fh + season
Liver cancer	Liver	Physical Activity	Duration in 10-20 Min Inactivity Bouts (Weighted)	dur_day_IN_bts_10_20_min_wei	Tertile	T3	dur_day_IN_bts_10_20_min_weiCat3	minimal	Minimal	0.78 [0.44;1.39]	0.400440323280885	0.444461156393257	Inverse	19	31919	95752	81	FALSE	sex + race + tdi + smoking + alcohol + all_cancer_fh + season
Liver cancer	Liver	Physical Activity	Number of PA Fragments per Minute IN PA During Waking Time	FRAG_NFragPM_PA_day	Tertile	T2	FRAG_NFragPM_PA_dayCat2	minimal	Minimal	1.29 [0.71;2.36]	0.407678090784864	0.00977290468061283	Positive	24	31915	95751	81	FALSE	sex + race + tdi + smoking + alcohol + all_cancer_fh + season
Liver cancer	Liver	Physical Activity	Transition Probability Physical Activity to Inactivity During Waking Time	FRAG_TP_PA2IN_day	Tertile	T2	FRAG_TP_PA2IN_dayCat2	minimal	Minimal	1.29 [0.71;2.36]	0.408522529237811	0.00969810071611084	Positive	24	31916	95752	81	FALSE	sex + race + tdi + smoking + alcohol + all_cancer_fh + season
Liver cancer	Liver	Physical Activity	Duration in 30-60 Min Inactivity Bouts (Weighted)	dur_day_IN_bts_30_60_min_wei	Tertile	T2	dur_day_IN_bts_30_60_min_weiCat2	minimal	Minimal	1.27 [0.72;2.23]	0.409788268854363	0.209160690528111	Positive	28	31916	95752	81	FALSE	sex + race + tdi + smoking + alcohol + all_cancer_fh + season
Liver cancer	Liver	Physical Activity	Total Vigorous Physical Activity Acceleration (Weighted)	ACC_day_total_VIG_mg_wei	Tertile	T2	ACC_day_total_VIG_mg_weiCat2	minimal	Minimal	0.75 [0.37;1.50]	0.411083741692684	0.17864538115967	Inverse	14	23063	69188	43	FALSE	sex + race + tdi + smoking + alcohol + all_cancer_fh + season
Liver cancer	Liver	Physical Activity	Number of 5-10 Min LIPA Bouts (Weighted)	Nbouts_day_LIG_bts_5_10_wei	Tertile	T2	Nbouts_day_LIG_bts_5_10_weiCat2	minimal	Minimal	0.81 [0.49;1.34]	0.412064711902983	0.104294055499626	Inverse	27	31918	95752	81	FALSE	sex + race + tdi + smoking + alcohol + all_cancer_fh + season
Liver cancer	Liver	Physical Activity	Number of 30-60 Min Inactivity Bouts (Weighted)	Nbouts_day_IN_bts_30_60_wei	Tertile	T2	Nbouts_day_IN_bts_30_60_weiCat2	minimal	Minimal	1.25 [0.72;2.15]	0.425936314637752	0.627685594212324	Positive	30	31917	95752	81	FALSE	sex + race + tdi + smoking + alcohol + all_cancer_fh + season
Liver cancer	Liver	Physical Activity	Standard Deviation of Inactivity Fragment Durations During Waking Time	FRAG_SD_dur_IN_day	Tertile	T2	FRAG_SD_dur_IN_dayCat2	minimal	Minimal	1.29 [0.69;2.43]	0.426082914325928	0.039265340537648	Positive	25	31919	95749	81	FALSE	sex + race + tdi + smoking + alcohol + all_cancer_fh + season
Liver cancer	Liver	Physical Activity	Duration in 30-60 Min Inactivity Bouts (Plain)	dur_day_IN_bts_30_60_min_pla	Tertile	T2	dur_day_IN_bts_30_60_min_plaCat2	minimal	Minimal	1.25 [0.72;2.18]	0.426331997127401	0.409763197345495	Positive	29	31916	95752	81	FALSE	sex + race + tdi + smoking + alcohol + all_cancer_fh + season
Liver cancer	Liver	Sleep	Transition Probability Wake to Sleep During Sleep Period	FRAG_TP_wake2sleep_spt	Tertile	T3	FRAG_TP_wake2sleep_sptCat3	minimal	Minimal	0.79 [0.43;1.43]	0.431752115219942	0.508027961355988	Inverse	18	31917	95752	81	FALSE	sex + race + tdi + smoking + alcohol + all_cancer_fh + season
Liver cancer	Liver	Physical Activity	Acceleration in 5-10 Min LIPA Bouts (Weighted)	ACC_day_LIG_bts_5_10_mg_wei	Tertile	T2	ACC_day_LIG_bts_5_10_mg_weiCat2	minimal	Minimal	0.82 [0.49;1.35]	0.432192397659808	0.0819275145137566	Inverse	26	31916	95747	81	FALSE	sex + race + tdi + smoking + alcohol + all_cancer_fh + season
Liver cancer	Liver	Circadian Rhythm	Extended Cosinor Beta	cosinorExt_beta	Tertile	T3	cosinorExt_betaCat3	minimal	Minimal	1.23 [0.73;2.07]	0.433276813277435	0.292334599462471	Positive	32	31919	95752	81	FALSE	sex + race + tdi + smoking + alcohol + all_cancer_fh + season
Liver cancer	Liver	Physical Activity	Acceleration in 10-Min LIPA Bouts (Plain)	ACC_day_LIG_bts_10_mg_pla	Tertile	T3	ACC_day_LIG_bts_10_mg_plaCat3	minimal	Minimal	0.81 [0.48;1.37]	0.435985771212402	0.392671970176014	Inverse	24	31910	95726	81	FALSE	sex + race + tdi + smoking + alcohol + all_cancer_fh + season
Liver cancer	Liver	Physical Activity	Acceleration in 5-10 Min LIPA Bouts (Plain)	ACC_day_LIG_bts_5_10_mg_pla	Tertile	T2	ACC_day_LIG_bts_5_10_mg_plaCat2	minimal	Minimal	0.82 [0.50;1.36]	0.445311839058173	0.0840241433157618	Inverse	26	31916	95747	81	FALSE	sex + race + tdi + smoking + alcohol + all_cancer_fh + season
Liver cancer	Liver	Physical Activity	Number of Inactivity Fragments During Waking Time	FRAG_Nfrag_IN_day	Tertile	T3	FRAG_Nfrag_IN_dayCat3	minimal	Minimal	0.81 [0.47;1.40]	0.446294717886488	0.422886873255428	Inverse	21	31915	95752	81	FALSE	sex + race + tdi + smoking + alcohol + all_cancer_fh + season
Liver cancer	Liver	Physical Activity	Number of Inactivity-to-Activity Transitions During Waking Time	FRAG_Nfrag_IN2PA_day	Tertile	T3	FRAG_Nfrag_IN2PA_dayCat3	minimal	Minimal	0.81 [0.47;1.40]	0.446294717886488	0.422886873255428	Inverse	21	31915	95752	81	FALSE	sex + race + tdi + smoking + alcohol + all_cancer_fh + season
Liver cancer	Liver	Physical Activity	Acceleration in 1-5 Min MVPA Bouts (Plain)	ACC_day_MVPA_bts_1_5_mg_pla	Tertile	T3	ACC_day_MVPA_bts_1_5_mg_plaCat3	minimal	Minimal	0.81 [0.46;1.42]	0.463195874757265	0.461248641407786	Inverse	22	31911	95730	81	FALSE	sex + race + tdi + smoking + alcohol + all_cancer_fh + season
Liver cancer	Liver	Physical Activity	Number of Inactivity Fragments During Waking Time	FRAG_Nfrag_IN_day	Tertile	T2	FRAG_Nfrag_IN_dayCat2	minimal	Minimal	0.83 [0.49;1.38]	0.463532869783071	0.422886873255428	Inverse	26	31920	95752	81	FALSE	sex + race + tdi + smoking + alcohol + all_cancer_fh + season
Liver cancer	Liver	Physical Activity	Number of Inactivity-to-Activity Transitions During Waking Time	FRAG_Nfrag_IN2PA_day	Tertile	T2	FRAG_Nfrag_IN2PA_dayCat2	minimal	Minimal	0.83 [0.49;1.38]	0.463532869783071	0.422886873255428	Inverse	26	31920	95752	81	FALSE	sex + race + tdi + smoking + alcohol + all_cancer_fh + season
Liver cancer	Liver	Physical Activity	Acceleration in 10-20 Min Inactivity Bouts (Plain)	ACC_day_IN_bts_10_20_mg_pla	Tertile	T3	ACC_day_IN_bts_10_20_mg_plaCat3	minimal	Minimal	0.81 [0.45;1.45]	0.476944743112829	0.529224968405437	Inverse	20	31915	95745	81	FALSE	sex + race + tdi + smoking + alcohol + all_cancer_fh + season
Liver cancer	Liver	Physical Activity	Duration in 5-10 Min LIPA Bouts (Plain)	dur_day_LIG_bts_5_10_min_pla	Tertile	T2	dur_day_LIG_bts_5_10_min_plaCat2	minimal	Minimal	0.83 [0.50;1.38]	0.47729827015311	0.16225454323835	Inverse	27	31918	95752	81	FALSE	sex + race + tdi + smoking + alcohol + all_cancer_fh + season
Liver cancer	Liver	Physical Activity	Number of 5-10 Min LIPA Bouts (Plain)	Nbouts_day_LIG_bts_5_10_pla	Tertile	T2	Nbouts_day_LIG_bts_5_10_plaCat2	minimal	Minimal	0.84 [0.51;1.38]	0.485552445895676	0.0789692921144034	Inverse	28	31918	95752	81	FALSE	sex + race + tdi + smoking + alcohol + all_cancer_fh + season
Liver cancer	Liver	Circadian Rhythm	L5 Activity Level	L5VALUE	Tertile	T2	L5VALUECat2	minimal	Minimal	0.82 [0.48;1.42]	0.485933848816449	0.697982173797469	Inverse	25	31917	95752	81	FALSE	sex + race + tdi + smoking + alcohol + all_cancer_fh + season
Liver cancer	Liver	Physical Activity	Mean LIPA Fragment Duration During Waking Time (Weighted)	FRAG_mean_dur_LIPA_day_wei	Tertile	T3	FRAG_mean_dur_LIPA_day_weiCat3	minimal	Minimal	0.82 [0.46;1.44]	0.489345587887625	0.473895430078093	Inverse	27	31913	95751	81	FALSE	sex + race + tdi + smoking + alcohol + all_cancer_fh + season
Liver cancer	Liver	Physical Activity	Coefficient of Variance of Activity Fragment Durations During Waking Time	FRAG_CoV_dur_PA_day	Tertile	T3	FRAG_CoV_dur_PA_dayCat3	minimal	Minimal	0.83 [0.49;1.42]	0.500238336419999	0.469081199994548	Inverse	23	31916	95749	81	FALSE	sex + race + tdi + smoking + alcohol + all_cancer_fh + season
Liver cancer	Liver	Step Count	MVPA Steps	mean_mvpa_steps	Tertile	T2	mean_mvpa_stepsCat2	minimal	Minimal	1.19 [0.71;1.99]	0.508855334268222	0.437084911019326	Positive	31	31918	95752	81	FALSE	sex + race + tdi + smoking + alcohol + all_cancer_fh + season
Liver cancer	Liver	Physical Activity	Gini Index of Inactivity Fragment Durations During Waking Time (Weighted)	FRAG_Gini_dur_IN_day_wei	Tertile	T2	FRAG_Gini_dur_IN_day_weiCat2	minimal	Minimal	0.83 [0.48;1.44]	0.510161611040977	0.655324337417194	Inverse	24	31917	95747	81	FALSE	sex + race + tdi + smoking + alcohol + all_cancer_fh + season
Liver cancer	Liver	Physical Activity	Total Vigorous Physical Activity Acceleration (Plain)	ACC_day_total_VIG_mg_pla	Tertile	T2	ACC_day_total_VIG_mg_plaCat2	minimal	Minimal	0.79 [0.39;1.60]	0.512975692775048	0.334428585822234	Inverse	14	23062	69188	43	FALSE	sex + race + tdi + smoking + alcohol + all_cancer_fh + season
Liver cancer	Liver	Physical Activity	Number of 20-30 Min Inactivity Bouts (Plain)	Nbouts_day_IN_bts_20_30_pla	Tertile	T2	Nbouts_day_IN_bts_20_30_plaCat2	minimal	Minimal	0.83 [0.48;1.44]	0.514131932753243	0.653878175889962	Inverse	23	31919	95752	81	FALSE	sex + race + tdi + smoking + alcohol + all_cancer_fh + season
Liver cancer	Liver	Physical Activity	Transition Probability Physical Activity to Inactivity During Sleep Period	FRAG_TP_PA2IN_spt	Tertile	T3	FRAG_TP_PA2IN_sptCat3	minimal	Minimal	1.19 [0.70;2.02]	0.524406147602171	0.498536062104737	Positive	32	31914	95752	81	FALSE	sex + race + tdi + smoking + alcohol + all_cancer_fh + season
Liver cancer	Liver	Physical Activity	W0.5 of Inactivity Fragment Durations During Waking Time (Plain)	FRAG_W0.5_dur_IN_day_pla	Tertile	T2	FRAG_W0.5_dur_IN_day_plaCat2	minimal	Minimal	1.22 [0.66;2.27]	0.527253506041961	0.0677428124328705	Positive	25	31918	95747	81	FALSE	sex + race + tdi + smoking + alcohol + all_cancer_fh + season
Liver cancer	Liver	Physical Activity	Transition Probability Physical Inactivity to Activity During Sleep Period	FRAG_TP_IN2PA_spt	Tertile	T2	FRAG_TP_IN2PA_sptCat2	minimal	Minimal	0.84 [0.50;1.43]	0.529257779109257	0.314001741666439	Inverse	26	31917	95752	81	FALSE	sex + race + tdi + smoking + alcohol + all_cancer_fh + season
Liver cancer	Liver	Physical Activity	Number of 20-30 Min Inactivity Bouts (Weighted)	Nbouts_day_IN_bts_20_30_wei	Tertile	T2	Nbouts_day_IN_bts_20_30_weiCat2	minimal	Minimal	0.85 [0.49;1.45]	0.539681043803931	0.978759919782315	Inverse	24	31918	95752	81	FALSE	sex + race + tdi + smoking + alcohol + all_cancer_fh + season
Liver cancer	Liver	Physical Activity	Unbouted Inactivity Acceleration (Plain)	ACC_day_IN_unbt_mg_pla	Tertile	T3	ACC_day_IN_unbt_mg_plaCat3	minimal	Minimal	0.85 [0.50;1.44]	0.548197517856872	0.55046950036543	Inverse	28	31916	95747	81	FALSE	sex + race + tdi + smoking + alcohol + all_cancer_fh + season
Liver cancer	Liver	Physical Activity	Number of Activity Fragments During Waking Time	FRAG_Nfrag_PA_day	Tertile	T2	FRAG_Nfrag_PA_dayCat2	minimal	Minimal	0.86 [0.52;1.42]	0.55074866293708	0.347911064213764	Inverse	27	31920	95752	81	FALSE	sex + race + tdi + smoking + alcohol + all_cancer_fh + season
Liver cancer	Liver	Physical Activity	Number of Activity-to-Inactivity Transitions During Waking Time	FRAG_Nfrag_PA2IN_day	Tertile	T2	FRAG_Nfrag_PA2IN_dayCat2	minimal	Minimal	0.86 [0.52;1.42]	0.55074866293708	0.347911064213764	Inverse	27	31920	95752	81	FALSE	sex + race + tdi + smoking + alcohol + all_cancer_fh + season
Liver cancer	Liver	Physical Activity	Gini Index of Inactivity Fragment Durations During Waking Time (Plain)	FRAG_Gini_dur_IN_day_pla	Tertile	T3	FRAG_Gini_dur_IN_day_plaCat3	minimal	Minimal	0.85 [0.51;1.45]	0.559064251421745	0.562948372425808	Inverse	28	31916	95747	81	FALSE	sex + race + tdi + smoking + alcohol + all_cancer_fh + season
Liver cancer	Liver	Step Count	MVPA Steps	mean_mvpa_steps	Tertile	T3	mean_mvpa_stepsCat3	minimal	Minimal	0.85 [0.48;1.49]	0.565166898990691	0.437084911019326	Inverse	22	31918	95752	81	FALSE	sex + race + tdi + smoking + alcohol + all_cancer_fh + season
Liver cancer	Liver	Sleep	Number of Sleep Period Bouts	number_sib_sleepperiod_AD_T5A5_mn	Tertile	T2	number_sib_sleepperiod_AD_T5A5_mnCat2	minimal	Minimal	1.15 [0.71;1.87]	0.566245622574144	0.100140135071216	Positive	34	31918	95752	81	FALSE	sex + race + tdi + smoking + alcohol + all_cancer_fh + season
Liver cancer	Liver	Sleep	Number of Awakenings	number_of_awakenings_AD_T5A5_mn	Tertile	T2	number_of_awakenings_AD_T5A5_mnCat2	minimal	Minimal	1.15 [0.71;1.87]	0.566245622574144	0.100140135071216	Positive	34	31918	95752	81	FALSE	sex + race + tdi + smoking + alcohol + all_cancer_fh + season
Liver cancer	Liver	Physical Activity	Unbouted Inactivity Acceleration (Plain)	ACC_day_IN_unbt_mg_pla	Tertile	T2	ACC_day_IN_unbt_mg_plaCat2	minimal	Minimal	0.85 [0.50;1.47]	0.566784161642161	0.55046950036543	Inverse	25	31914	95747	81	FALSE	sex + race + tdi + smoking + alcohol + all_cancer_fh + season
Liver cancer	Liver	Physical Activity	Unbouted Inactivity Acceleration (Weighted)	ACC_day_IN_unbt_mg_wei	Tertile	T2	ACC_day_IN_unbt_mg_weiCat2	minimal	Minimal	0.85 [0.49;1.48]	0.570857806520762	0.856734803893046	Inverse	24	31914	95747	81	FALSE	sex + race + tdi + smoking + alcohol + all_cancer_fh + season
Liver cancer	Liver	Physical Activity	Number of 1-5 Min LIPA Bouts (Weighted)	Nbouts_day_LIG_bts_1_5_wei	Tertile	T2	Nbouts_day_LIG_bts_1_5_weiCat2	minimal	Minimal	0.87 [0.53;1.42]	0.579810523510942	0.125342139955356	Inverse	28	31917	95752	81	FALSE	sex + race + tdi + smoking + alcohol + all_cancer_fh + season
Liver cancer	Liver	Light	Evening Light	evening_light	Tertile	T2	evening_lightCat2	minimal	Minimal	0.86 [0.49;1.50]	0.586351129739489	0.76908921638628	Inverse	24	31662	94983	80	FALSE	sex + race + tdi + smoking + alcohol + all_cancer_fh + season
Liver cancer	Liver	Physical Activity	Acceleration in 10-20 Min Inactivity Bouts (Weighted)	ACC_day_IN_bts_10_20_mg_wei	Tertile	T3	ACC_day_IN_bts_10_20_mg_weiCat3	minimal	Minimal	0.86 [0.49;1.51]	0.592404019038855	0.6230767295235	Inverse	22	31914	95745	81	FALSE	sex + race + tdi + smoking + alcohol + all_cancer_fh + season
Liver cancer	Liver	Sleep	Sleep Duration Within Sleep Period Time	SleepDurationInSpt_AD_T5A5_mn	Tertile	T2	SleepDurationInSpt_AD_T5A5_mnCat2	minimal	Minimal	0.87 [0.52;1.46]	0.59293900016178	0.264638739863485	Inverse	26	31919	95752	81	FALSE	sex + race + tdi + smoking + alcohol + all_cancer_fh + season
Liver cancer	Liver	Physical Activity	Gini Index of Inactivity Fragment Durations During Waking Time (Plain)	FRAG_Gini_dur_IN_day_pla	Tertile	T2	FRAG_Gini_dur_IN_day_plaCat2	minimal	Minimal	0.87 [0.50;1.49]	0.600173296382972	0.562948372425808	Inverse	25	31916	95747	81	FALSE	sex + race + tdi + smoking + alcohol + all_cancer_fh + season
Liver cancer	Liver	Physical Activity	Number of 30-60 Min Inactivity Bouts (Weighted)	Nbouts_day_IN_bts_30_60_wei	Tertile	T3	Nbouts_day_IN_bts_30_60_weiCat3	minimal	Minimal	1.16 [0.67;2.01]	0.600592992958086	0.627685594212324	Positive	28	31917	95752	81	FALSE	sex + race + tdi + smoking + alcohol + all_cancer_fh + season
Liver cancer	Liver	Physical Activity	Duration in 20-30 Min Inactivity Bouts (Plain)	dur_day_IN_bts_20_30_min_pla	Tertile	T3	dur_day_IN_bts_20_30_min_plaCat3	minimal	Minimal	1.14 [0.69;1.87]	0.603445858765567	0.581112855288661	Positive	32	31916	95752	81	FALSE	sex + race + tdi + smoking + alcohol + all_cancer_fh + season
Liver cancer	Liver	Circadian Rhythm	L10 Start Time	L10TIME_num	Tertile	T3	L10TIME_numCat3	minimal	Minimal	1.15 [0.67;1.98]	0.60507333064351	0.589864898269062	Positive	30	31918	95752	81	FALSE	sex + race + tdi + smoking + alcohol + all_cancer_fh + season
Liver cancer	Liver	Circadian Rhythm	M10 Start Time	M10TIME_num	Tertile	T3	M10TIME_numCat3	minimal	Minimal	1.16 [0.66;2.04]	0.611073447723034	0.608404452087236	Positive	27	31918	95752	81	FALSE	sex + race + tdi + smoking + alcohol + all_cancer_fh + season
Liver cancer	Liver	Physical Activity	Number of 30-60 Min Inactivity Bouts (Plain)	Nbouts_day_IN_bts_30_60_pla	Tertile	T2	Nbouts_day_IN_bts_30_60_plaCat2	minimal	Minimal	1.15 [0.67;1.98]	0.611194179190584	0.735104994248652	Positive	29	31915	95752	81	FALSE	sex + race + tdi + smoking + alcohol + all_cancer_fh + season
Liver cancer	Liver	Circadian Rhythm	L5 Activity Level	L5VALUE	Tertile	T3	L5VALUECat3	minimal	Minimal	0.87 [0.51;1.48]	0.614797188662469	0.697982173797469	Inverse	28	31916	95752	81	FALSE	sex + race + tdi + smoking + alcohol + all_cancer_fh + season
Liver cancer	Liver	Physical Activity	Acceleration in 20-30 Min Inactivity Bouts (Weighted)	ACC_day_IN_bts_20_30_mg_wei	Tertile	T3	ACC_day_IN_bts_20_30_mg_weiCat3	minimal	Minimal	0.87 [0.51;1.49]	0.616273718886554	0.61035236817943	Inverse	24	31911	95726	81	FALSE	sex + race + tdi + smoking + alcohol + all_cancer_fh + season
Liver cancer	Liver	Physical Activity	Duration in 10-20 Min Inactivity Bouts (Weighted)	dur_day_IN_bts_10_20_min_wei	Tertile	T2	dur_day_IN_bts_10_20_min_weiCat2	minimal	Minimal	1.14 [0.69;1.87]	0.617421265808155	0.444461156393257	Positive	31	31916	95752	81	FALSE	sex + race + tdi + smoking + alcohol + all_cancer_fh + season
Liver cancer	Liver	Physical Activity	x0.5 of Inactivity Fragment Durations During Waking Time (Weighted)	FRAG_x0.5_dur_IN_day_wei	Tertile	T2	FRAG_x0.5_dur_IN_day_weiCat2	minimal	Minimal	1.17 [0.63;2.14]	0.621491982200076	0.0981884199717917	Positive	25	31917	95747	81	FALSE	sex + race + tdi + smoking + alcohol + all_cancer_fh + season
Liver cancer	Liver	Circadian Rhythm	L5 Start Time	L5TIME_num	Tertile	T3	L5TIME_numCat3	minimal	Minimal	1.14 [0.67;1.96]	0.625833075846921	0.547751345164686	Positive	35	31918	95752	81	FALSE	sex + race + tdi + smoking + alcohol + all_cancer_fh + season
Liver cancer	Liver	Physical Activity	Gini Index of Inactivity Fragment Durations During Waking Time (Weighted)	FRAG_Gini_dur_IN_day_wei	Tertile	T3	FRAG_Gini_dur_IN_day_weiCat3	minimal	Minimal	0.89 [0.53;1.49]	0.6464637321911	0.655324337417194	Inverse	29	31916	95747	81	FALSE	sex + race + tdi + smoking + alcohol + all_cancer_fh + season
Liver cancer	Liver	Physical Activity	Acceleration in 1-5 Min LIPA Bouts (Plain)	ACC_day_LIG_bts_1_5_mg_pla	Tertile	T2	ACC_day_LIG_bts_1_5_mg_plaCat2	minimal	Minimal	0.89 [0.55;1.45]	0.648631033239627	0.0133197005188188	Inverse	29	31917	95751	81	FALSE	sex + race + tdi + smoking + alcohol + all_cancer_fh + season
Liver cancer	Liver	Circadian Rhythm	M5 Start Time	M5TIME_num	Tertile	T2	M5TIME_numCat2	minimal	Minimal	1.11 [0.68;1.84]	0.669040012642247	0.37030518938754	Positive	33	31917	95752	81	FALSE	sex + race + tdi + smoking + alcohol + all_cancer_fh + season
Liver cancer	Liver	Physical Activity	Acceleration in 20-30 Min Inactivity Bouts (Weighted)	ACC_day_IN_bts_20_30_mg_wei	Tertile	T2	ACC_day_IN_bts_20_30_mg_weiCat2	minimal	Minimal	0.89 [0.53;1.51]	0.676030154743934	0.61035236817943	Inverse	26	31907	95726	81	FALSE	sex + race + tdi + smoking + alcohol + all_cancer_fh + season
Liver cancer	Liver	Light	Evening Light	evening_light	Tertile	T3	evening_lightCat3	minimal	Minimal	0.87 [0.46;1.65]	0.678410194468257	0.76908921638628	Inverse	27	31660	94983	80	FALSE	sex + race + tdi + smoking + alcohol + all_cancer_fh + season
Liver cancer	Liver	Physical Activity	Acceleration in 1-5 Min MVPA Bouts (Weighted)	ACC_day_MVPA_bts_1_5_mg_wei	Tertile	T2	ACC_day_MVPA_bts_1_5_mg_weiCat2	minimal	Minimal	1.12 [0.66;1.87]	0.678862999587541	0.730069233590777	Positive	29	31910	95730	81	FALSE	sex + race + tdi + smoking + alcohol + all_cancer_fh + season
Liver cancer	Liver	Physical Activity	Number of 20-30 Min Inactivity Bouts (Plain)	Nbouts_day_IN_bts_20_30_pla	Tertile	T3	Nbouts_day_IN_bts_20_30_plaCat3	minimal	Minimal	1.11 [0.67;1.87]	0.679643773208795	0.653878175889962	Positive	29	31916	95752	81	FALSE	sex + race + tdi + smoking + alcohol + all_cancer_fh + season
Liver cancer	Liver	Physical Activity	x0.5 of Activity Fragment Durations During Waking Time (Plain)	FRAG_x0.5_dur_PA_day_pla	Tertile	T2	FRAG_x0.5_dur_PA_day_plaCat2	minimal	Minimal	1.11 [0.68;1.82]	0.681572380343294	0.0438990868655417	Positive	34	31914	95747	81	FALSE	sex + race + tdi + smoking + alcohol + all_cancer_fh + season
Liver cancer	Liver	Circadian Rhythm	Self-Similarity Parameter	SSP	Tertile	T2	SSPCat2	minimal	Minimal	1.10 [0.67;1.81]	0.696839218387162	0.0495048525073223	Positive	34	31917	95752	81	FALSE	sex + race + tdi + smoking + alcohol + all_cancer_fh + season
Liver cancer	Liver	Physical Activity	Total LIPA Acceleration (Weighted)	ACC_day_total_LIG_mg_wei	Tertile	T2	ACC_day_total_LIG_mg_weiCat2	minimal	Minimal	0.91 [0.55;1.49]	0.702922487079691	0.0751366541107115	Inverse	28	31918	95752	81	FALSE	sex + race + tdi + smoking + alcohol + all_cancer_fh + season
Liver cancer	Liver	Circadian Rhythm	Extended Cosinor Beta	cosinorExt_beta	Tertile	T2	cosinorExt_betaCat2	minimal	Minimal	0.90 [0.51;1.58]	0.707888955487086	0.292334599462471	Inverse	23	31914	95752	81	FALSE	sex + race + tdi + smoking + alcohol + all_cancer_fh + season
Liver cancer	Liver	Physical Activity	Number of 30-60 Min Inactivity Bouts (Plain)	Nbouts_day_IN_bts_30_60_pla	Tertile	T3	Nbouts_day_IN_bts_30_60_plaCat3	minimal	Minimal	1.11 [0.64;1.91]	0.714117979174572	0.735104994248652	Positive	28	31918	95752	81	FALSE	sex + race + tdi + smoking + alcohol + all_cancer_fh + season
Liver cancer	Liver	Physical Activity	Total LIPA Acceleration (Plain)	ACC_day_total_LIG_mg_pla	Tertile	T2	ACC_day_total_LIG_mg_plaCat2	minimal	Minimal	0.91 [0.56;1.49]	0.714295995180997	0.0298444889875016	Inverse	29	31918	95752	81	FALSE	sex + race + tdi + smoking + alcohol + all_cancer_fh + season
Liver cancer	Liver	Physical Activity	Standard Deviation of Inactivity Fragment Durations During Waking Time (Plain)	FRAG_SD_dur_IN_day_pla	Tertile	T2	FRAG_SD_dur_IN_day_plaCat2	minimal	Minimal	1.12 [0.60;2.10]	0.723453734435258	0.0345821097974175	Positive	23	31918	95747	81	FALSE	sex + race + tdi + smoking + alcohol + all_cancer_fh + season
Liver cancer	Liver	Sleep	Sleep Efficiency After Onset (Plain)	sleep_efficiency_after_onset_pla	Tertile	T2	sleep_efficiency_after_onset_plaCat2	minimal	Minimal	1.10 [0.65;1.86]	0.729315144119575	0.932050452836931	Positive	28	31918	95752	81	FALSE	sex + race + tdi + smoking + alcohol + all_cancer_fh + season
Liver cancer	Liver	Physical Activity	Acceleration in 1-5 Min MVPA Bouts (Weighted)	ACC_day_MVPA_bts_1_5_mg_wei	Tertile	T3	ACC_day_MVPA_bts_1_5_mg_weiCat3	minimal	Minimal	0.91 [0.52;1.59]	0.741326175179048	0.730069233590777	Inverse	23	31911	95730	81	FALSE	sex + race + tdi + smoking + alcohol + all_cancer_fh + season
Liver cancer	Liver	Physical Activity	Coefficient of Variance of Activity Fragment Durations During Waking Time (Weighted)	FRAG_CoV_dur_PA_day_wei	Tertile	T3	FRAG_CoV_dur_PA_day_weiCat3	minimal	Minimal	0.92 [0.54;1.55]	0.744265884504613	0.706284775040638	Inverse	25	31916	95747	81	FALSE	sex + race + tdi + smoking + alcohol + all_cancer_fh + season
Liver cancer	Liver	Physical Activity	Coefficient of Variance of Activity Fragment Durations During Waking Time (Plain)	FRAG_CoV_dur_PA_day_pla	Tertile	T3	FRAG_CoV_dur_PA_day_plaCat3	minimal	Minimal	0.92 [0.54;1.55]	0.749687215315683	0.711615425531931	Inverse	25	31916	95747	81	FALSE	sex + race + tdi + smoking + alcohol + all_cancer_fh + season
Liver cancer	Liver	Circadian Rhythm	Interdaily Stability	IS	Tertile	T2	ISCat2	minimal	Minimal	0.92 [0.55;1.55]	0.756976877684178	0.298221978068084	Inverse	29	31919	95752	81	FALSE	sex + race + tdi + smoking + alcohol + all_cancer_fh + season
Liver cancer	Liver	Light	Morning Light	morning_light	Tertile	T3	morning_lightCat3	minimal	Minimal	0.92 [0.51;1.64]	0.771576735043791	0.927852722444237	Inverse	31	31661	94983	80	FALSE	sex + race + tdi + smoking + alcohol + all_cancer_fh + season
Liver cancer	Liver	Physical Activity	Acceleration in 20-30 Min Inactivity Bouts (Plain)	ACC_day_IN_bts_20_30_mg_pla	Tertile	T2	ACC_day_IN_bts_20_30_mg_plaCat2	minimal	Minimal	0.93 [0.55;1.57]	0.779748358483775	0.820528181481466	Inverse	26	31908	95726	81	FALSE	sex + race + tdi + smoking + alcohol + all_cancer_fh + season
Liver cancer	Liver	Physical Activity	Acceleration in 10-Min LIPA Bouts (Weighted)	ACC_day_LIG_bts_10_mg_wei	Tertile	T2	ACC_day_LIG_bts_10_mg_weiCat2	minimal	Minimal	1.08 [0.64;1.82]	0.78171094412035	0.913087411443708	Positive	28	31909	95726	81	FALSE	sex + race + tdi + smoking + alcohol + all_cancer_fh + season
Liver cancer	Liver	Physical Activity	Mean LIPA Fragment Duration During Waking Time (Plain)	FRAG_mean_dur_LIPA_day_pla	Tertile	T2	FRAG_mean_dur_LIPA_day_plaCat2	minimal	Minimal	1.07 [0.62;1.86]	0.80149767525666	0.757938553816888	Positive	30	31918	95751	81	FALSE	sex + race + tdi + smoking + alcohol + all_cancer_fh + season
Liver cancer	Liver	Physical Activity	Acceleration in 90-Min Inactivity Bouts (Weighted)	ACC_day_IN_bts_90_mg_wei	Tertile	T3	ACC_day_IN_bts_90_mg_weiCat3	minimal	Minimal	0.94 [0.55;1.58]	0.803656826242985	0.809759589759271	Inverse	25	31219	93653	80	FALSE	sex + race + tdi + smoking + alcohol + all_cancer_fh + season
Liver cancer	Liver	Physical Activity	Number of Inactivity-to-LIPA Transitions During Waking Time (Plain)	FRAG_Nfrag_IN2LIPA_day_pla	Tertile	T2	FRAG_Nfrag_IN2LIPA_day_plaCat2	minimal	Minimal	0.94 [0.57;1.55]	0.807023447628147	0.203724183750799	Inverse	29	31920	95752	81	FALSE	sex + race + tdi + smoking + alcohol + all_cancer_fh + season
Liver cancer	Liver	Physical Activity	Mean LIPA Fragment Duration During Waking Time (Plain)	FRAG_mean_dur_LIPA_day_pla	Tertile	T3	FRAG_mean_dur_LIPA_day_plaCat3	minimal	Minimal	0.93 [0.52;1.66]	0.808714581834097	0.757938553816888	Inverse	28	31913	95751	81	FALSE	sex + race + tdi + smoking + alcohol + all_cancer_fh + season
Liver cancer	Liver	Physical Activity	x0.5 of Inactivity Fragment Durations During Waking Time (Plain)	FRAG_x0.5_dur_IN_day_pla	Tertile	T2	FRAG_x0.5_dur_IN_day_plaCat2	minimal	Minimal	1.07 [0.58;2.00]	0.820064608342542	0.0487465977168157	Positive	23	31918	95747	81	FALSE	sex + race + tdi + smoking + alcohol + all_cancer_fh + season
Liver cancer	Liver	Physical Activity	Number of Sustained Inactivity Bouts During Waking Hours	number_sib_wakinghours_AD_T5A5_mn	Tertile	T2	number_sib_wakinghours_AD_T5A5_mnCat2	minimal	Minimal	1.07 [0.58;1.97]	0.825305329211757	0.0762867880404775	Positive	23	31918	95752	81	FALSE	sex + race + tdi + smoking + alcohol + all_cancer_fh + season
Liver cancer	Liver	Physical Activity	Acceleration in 20-30 Min Inactivity Bouts (Plain)	ACC_day_IN_bts_20_30_mg_pla	Tertile	T3	ACC_day_IN_bts_20_30_mg_plaCat3	minimal	Minimal	0.94 [0.55;1.60]	0.825450669179644	0.820528181481466	Inverse	25	31910	95726	81	FALSE	sex + race + tdi + smoking + alcohol + all_cancer_fh + season
Liver cancer	Liver	Sleep	WASO (Wake After Sleep Onset)	WASO_AD_T5A5_mn	Tertile	T3	WASO_AD_T5A5_mnCat3	minimal	Minimal	1.06 [0.62;1.81]	0.825479013890456	0.81669254650082	Positive	30	31916	95752	81	FALSE	sex + race + tdi + smoking + alcohol + all_cancer_fh + season
Liver cancer	Liver	Physical Activity	Standard Deviation of Inactivity Fragment Durations During Waking Time (Weighted)	FRAG_SD_dur_IN_day_wei	Tertile	T2	FRAG_SD_dur_IN_day_weiCat2	minimal	Minimal	1.07 [0.57;2.02]	0.831110208023107	0.0224537461303235	Positive	22	31918	95747	81	FALSE	sex + race + tdi + smoking + alcohol + all_cancer_fh + season
Liver cancer	Liver	Physical Activity	Mean Inactivity Fragment Duration During Waking Time	FRAG_mean_dur_IN_day	Tertile	T2	FRAG_mean_dur_IN_dayCat2	minimal	Minimal	1.07 [0.56;2.06]	0.838050414164256	0.00769824951505644	Positive	21	31919	95751	81	FALSE	sex + race + tdi + smoking + alcohol + all_cancer_fh + season
Liver cancer	Liver	Physical Activity	Unbouted Inactivity Acceleration (Weighted)	ACC_day_IN_unbt_mg_wei	Tertile	T3	ACC_day_IN_unbt_mg_weiCat3	minimal	Minimal	0.95 [0.56;1.61]	0.846231554270649	0.856734803893046	Inverse	30	31916	95747	81	FALSE	sex + race + tdi + smoking + alcohol + all_cancer_fh + season
Liver cancer	Liver	Circadian Rhythm	Activity Balance Index	ABI	Tertile	T3	ABICat3	minimal	Minimal	1.05 [0.61;1.81]	0.847120251068129	0.849903600136294	Positive	28	31916	95752	81	FALSE	sex + race + tdi + smoking + alcohol + all_cancer_fh + season
Liver cancer	Liver	Circadian Rhythm	L10 Activity Level	L10VALUE	Tertile	T3	L10VALUECat3	minimal	Minimal	0.95 [0.58;1.58]	0.848640853587925	0.860251006081639	Inverse	27	31918	95752	81	FALSE	sex + race + tdi + smoking + alcohol + all_cancer_fh + season
Liver cancer	Liver	Physical Activity	Mean Inactivity Fragment Duration During Waking Time (Plain)	FRAG_mean_dur_IN_day_pla	Tertile	T2	FRAG_mean_dur_IN_day_plaCat2	minimal	Minimal	1.06 [0.56;2.01]	0.851441717396135	0.0207939010618241	Positive	22	31920	95752	81	FALSE	sex + race + tdi + smoking + alcohol + all_cancer_fh + season
Liver cancer	Liver	Physical Activity	Mean LIPA Fragment Duration During Waking Time (Weighted)	FRAG_mean_dur_LIPA_day_wei	Tertile	T2	FRAG_mean_dur_LIPA_day_weiCat2	minimal	Minimal	0.95 [0.55;1.64]	0.859390748206758	0.473895430078093	Inverse	29	31918	95751	81	FALSE	sex + race + tdi + smoking + alcohol + all_cancer_fh + season
Liver cancer	Liver	Physical Activity	Transition Probability Physical Activity to Inactivity During Sleep Period	FRAG_TP_PA2IN_spt	Tertile	T2	FRAG_TP_PA2IN_sptCat2	minimal	Minimal	0.96 [0.55;1.67]	0.873062925403361	0.498536062104737	Inverse	25	31920	95752	81	FALSE	sex + race + tdi + smoking + alcohol + all_cancer_fh + season
Liver cancer	Liver	Circadian Rhythm	Extended Cosinor Minimum	cosinorExt_minimum	Tertile	T2	cosinorExt_minimumCat2	minimal	Minimal	1.04 [0.59;1.87]	0.882585545563193	0.361499700604232	Positive	24	31918	95752	81	FALSE	sex + race + tdi + smoking + alcohol + all_cancer_fh + season
Liver cancer	Liver	Physical Activity	Mean LIPA Fragment Duration During Waking Time	FRAG_mean_dur_LIPA_day	Tertile	T2	FRAG_mean_dur_LIPA_dayCat2	minimal	Minimal	1.04 [0.60;1.81]	0.887457471794096	0.890005516254205	Positive	29	31918	95751	81	FALSE	sex + race + tdi + smoking + alcohol + all_cancer_fh + season
Liver cancer	Liver	Circadian Rhythm	Extended Cosinor Alpha	cosinorExt_alpha	Tertile	T3	cosinorExt_alphaCat3	minimal	Minimal	0.96 [0.56;1.66]	0.894290408011216	0.873905051582891	Inverse	30	31915	95752	81	FALSE	sex + race + tdi + smoking + alcohol + all_cancer_fh + season
Liver cancer	Liver	Physical Activity	Acceleration in 60-90 Min Inactivity Bouts (Weighted)	ACC_day_IN_bts_60_90_mg_wei	Tertile	T2	ACC_day_IN_bts_60_90_mg_weiCat2	minimal	Minimal	0.97 [0.59;1.60]	0.903422872982637	0.339925431177625	Inverse	29	31798	95392	81	FALSE	sex + race + tdi + smoking + alcohol + all_cancer_fh + season
Liver cancer	Liver	Sleep	Transition Probability Sleep to Wake During Sleep Period	FRAG_TP_sleep2wake_spt	Tertile	T2	FRAG_TP_sleep2wake_sptCat2	minimal	Minimal	0.97 [0.58;1.63]	0.904030101293082	0.339717718106084	Inverse	28	31919	95752	81	FALSE	sex + race + tdi + smoking + alcohol + all_cancer_fh + season
Liver cancer	Liver	Sleep	Number of Sleep Fragments During Sleep Period	FRAG_Nfrag_sleep_spt	Tertile	T2	FRAG_Nfrag_sleep_sptCat2	minimal	Minimal	0.97 [0.59;1.60]	0.913051251887202	0.0653351643950051	Inverse	31	31917	95752	81	FALSE	sex + race + tdi + smoking + alcohol + all_cancer_fh + season
Liver cancer	Liver	Physical Activity	Number of Wake Fragments During Sleep Period	FRAG_Nfrag_wake_spt	Tertile	T2	FRAG_Nfrag_wake_sptCat2	minimal	Minimal	0.97 [0.59;1.60]	0.913910677181168	0.0654286030569224	Inverse	31	31917	95752	81	FALSE	sex + race + tdi + smoking + alcohol + all_cancer_fh + season
Liver cancer	Liver	Physical Activity	Mean LIPA Fragment Duration During Waking Time	FRAG_mean_dur_LIPA_day	Tertile	T3	FRAG_mean_dur_LIPA_dayCat3	minimal	Minimal	0.97 [0.55;1.72]	0.917753387582257	0.890005516254205	Inverse	29	31913	95751	81	FALSE	sex + race + tdi + smoking + alcohol + all_cancer_fh + season
Liver cancer	Liver	Physical Activity	Acceleration in 10-Min LIPA Bouts (Weighted)	ACC_day_LIG_bts_10_mg_wei	Tertile	T3	ACC_day_LIG_bts_10_mg_weiCat3	minimal	Minimal	1.03 [0.60;1.77]	0.922716156788308	0.913087411443708	Positive	25	31910	95726	81	FALSE	sex + race + tdi + smoking + alcohol + all_cancer_fh + season
Liver cancer	Liver	Light	Night Light	night_light	Tertile	T2	night_lightCat2	minimal	Minimal	0.98 [0.58;1.63]	0.923347953328198	0.109717808759462	Inverse	29	31660	94983	80	FALSE	sex + race + tdi + smoking + alcohol + all_cancer_fh + season
Liver cancer	Liver	Physical Activity	x0.5 of Activity Fragment Durations During Waking Time (Weighted)	FRAG_x0.5_dur_PA_day_wei	Tertile	T2	FRAG_x0.5_dur_PA_day_weiCat2	minimal	Minimal	0.98 [0.59;1.61]	0.925959702655777	0.0660951989165304	Inverse	31	31915	95747	81	FALSE	sex + race + tdi + smoking + alcohol + all_cancer_fh + season
Liver cancer	Liver	Circadian Rhythm	L10 Start Time	L10TIME_num	Tertile	T2	L10TIME_numCat2	minimal	Minimal	0.97 [0.56;1.69]	0.926736029785109	0.589864898269062	Inverse	25	31918	95752	81	FALSE	sex + race + tdi + smoking + alcohol + all_cancer_fh + season
Liver cancer	Liver	Physical Activity	Acceleration in 1-5 Min LIPA Bouts (Weighted)	ACC_day_LIG_bts_1_5_mg_wei	Tertile	T2	ACC_day_LIG_bts_1_5_mg_weiCat2	minimal	Minimal	0.98 [0.61;1.58]	0.931353773471199	0.0137858480311976	Inverse	31	31918	95751	81	FALSE	sex + race + tdi + smoking + alcohol + all_cancer_fh + season
Liver cancer	Liver	Circadian Rhythm	M10 Start Time	M10TIME_num	Tertile	T2	M10TIME_numCat2	minimal	Minimal	1.02 [0.59;1.76]	0.933414851868175	0.608404452087236	Positive	27	31919	95752	81	FALSE	sex + race + tdi + smoking + alcohol + all_cancer_fh + season
Liver cancer	Liver	Circadian Rhythm	Activity Balance Index	ABI	Tertile	T2	ABICat2	minimal	Minimal	1.01 [0.59;1.74]	0.9610858897357	0.849903600136294	Positive	27	31917	95752	81	FALSE	sex + race + tdi + smoking + alcohol + all_cancer_fh + season
Liver cancer	Liver	Light	Nighttime Light	nighttime_light	Tertile	T3	nighttime_lightCat3	minimal	Minimal	0.99 [0.56;1.74]	0.964232519907706	0.959248103889774	Inverse	26	31661	94983	80	FALSE	sex + race + tdi + smoking + alcohol + all_cancer_fh + season
Liver cancer	Liver	Circadian Rhythm	Extended Cosinor Alpha	cosinorExt_alpha	Tertile	T2	cosinorExt_alphaCat2	minimal	Minimal	1.01 [0.58;1.76]	0.965480643782002	0.873905051582891	Positive	27	31918	95752	81	FALSE	sex + race + tdi + smoking + alcohol + all_cancer_fh + season
Liver cancer	Liver	Physical Activity	x0.5 of Inactivity Fragment Durations During Waking Time	FRAG_x0.5_dur_IN_day	Tertile	T2	FRAG_x0.5_dur_IN_dayCat2	minimal	Minimal	0.99 [0.52;1.89]	0.969970500160493	0.00807853133010227	Inverse	20	31918	95749	81	FALSE	sex + race + tdi + smoking + alcohol + all_cancer_fh + season
Liver cancer	Liver	Sleep	WASO (Wake After Sleep Onset)	WASO_AD_T5A5_mn	Tertile	T2	WASO_AD_T5A5_mnCat2	minimal	Minimal	1.01 [0.58;1.75]	0.97544564333353	0.81669254650082	Positive	26	31918	95752	81	FALSE	sex + race + tdi + smoking + alcohol + all_cancer_fh + season
Liver cancer	Liver	Sleep	Sleep Efficiency After Onset (Plain)	sleep_efficiency_after_onset_pla	Tertile	T3	sleep_efficiency_after_onset_plaCat3	minimal	Minimal	1.01 [0.58;1.74]	0.977981405620245	0.932050452836931	Positive	25	31917	95752	81	FALSE	sex + race + tdi + smoking + alcohol + all_cancer_fh + season
Liver cancer	Liver	Physical Activity	Number of 20-30 Min Inactivity Bouts (Weighted)	Nbouts_day_IN_bts_20_30_wei	Tertile	T3	Nbouts_day_IN_bts_20_30_weiCat3	minimal	Minimal	1.01 [0.60;1.70]	0.979365083975633	0.978759919782315	Positive	27	31917	95752	81	FALSE	sex + race + tdi + smoking + alcohol + all_cancer_fh + season
Liver cancer	Liver	Physical Activity	Duration in 20-30 Min Inactivity Bouts (Weighted)	dur_day_IN_bts_20_30_min_wei	Tertile	T3	dur_day_IN_bts_20_30_min_weiCat3	minimal	Minimal	1.01 [0.61;1.65]	0.981834732569592	0.984130486853161	Positive	30	31917	95752	81	FALSE	sex + race + tdi + smoking + alcohol + all_cancer_fh + season
Liver cancer	Liver	Physical Activity	W0.5 of Inactivity Fragment Durations During Waking Time (Weighted)	FRAG_W0.5_dur_IN_day_wei	Tertile	T2	FRAG_W0.5_dur_IN_day_weiCat2	minimal	Minimal	0.99 [0.55;1.80]	0.982037814611686	0.259568966296138	Inverse	24	31917	95747	81	FALSE	sex + race + tdi + smoking + alcohol + all_cancer_fh + season
Liver cancer	Liver	Circadian Rhythm	Cosinor Acrophase	cosinor_acrophase	Tertile	T3	cosinor_acrophaseCat3	minimal	Minimal	1.01 [0.58;1.74]	0.983544387306363	0.997427866613952	Positive	29	31919	95752	81	FALSE	sex + race + tdi + smoking + alcohol + all_cancer_fh + season
Liver cancer	Liver	Physical Activity	Acceleration in 1-5 Min MVPA Bouts (Plain)	ACC_day_MVPA_bts_1_5_mg_pla	Tertile	T2	ACC_day_MVPA_bts_1_5_mg_plaCat2	minimal	Minimal	1.00 [0.60;1.68]	0.993817847757929	0.461248641407786	Positive	28	31911	95730	81	FALSE	sex + race + tdi + smoking + alcohol + all_cancer_fh + season
Liver cancer	Liver	Light	Nighttime Light	nighttime_light	Tertile	T2	nighttime_lightCat2	minimal	Minimal	1.00 [0.58;1.72]	0.999582307940722	0.959248103889774	Positive	26	31662	94983	80	FALSE	sex + race + tdi + smoking + alcohol + all_cancer_fh + season
Liver cancer	Liver	Physical Activity	Acceleration in 1-5 Min LIPA Bouts (Plain)	ACC_day_LIG_bts_1_5_mg_pla	Tertile	T1	ACC_day_LIG_bts_1_5_mg_plaCat1	minimal	Minimal	Reference	NA	0.0133197005188188	Neutral	39	31915	95751	81	FALSE	sex + race + tdi + smoking + alcohol + all_cancer_fh + season
Liver cancer	Liver	Physical Activity	Acceleration in 1-5 Min LIPA Bouts (Weighted)	ACC_day_LIG_bts_1_5_mg_wei	Tertile	T1	ACC_day_LIG_bts_1_5_mg_weiCat1	minimal	Minimal	Reference	NA	0.0137858480311976	Neutral	38	31915	95751	81	FALSE	sex + race + tdi + smoking + alcohol + all_cancer_fh + season
Liver cancer	Liver	Physical Activity	Acceleration in 1-5 Min MVPA Bouts (Plain)	ACC_day_MVPA_bts_1_5_mg_pla	Tertile	T1	ACC_day_MVPA_bts_1_5_mg_plaCat1	minimal	Minimal	Reference	NA	0.461248641407786	Neutral	31	31908	95730	81	FALSE	sex + race + tdi + smoking + alcohol + all_cancer_fh + season
Liver cancer	Liver	Physical Activity	Acceleration in 1-5 Min MVPA Bouts (Weighted)	ACC_day_MVPA_bts_1_5_mg_wei	Tertile	T1	ACC_day_MVPA_bts_1_5_mg_weiCat1	minimal	Minimal	Reference	NA	0.730069233590777	Neutral	29	31909	95730	81	FALSE	sex + race + tdi + smoking + alcohol + all_cancer_fh + season
Liver cancer	Liver	Physical Activity	Acceleration in 10-20 Min Inactivity Bouts (Plain)	ACC_day_IN_bts_10_20_mg_pla	Tertile	T1	ACC_day_IN_bts_10_20_mg_plaCat1	minimal	Minimal	Reference	NA	0.529224968405437	Neutral	26	31915	95745	81	FALSE	sex + race + tdi + smoking + alcohol + all_cancer_fh + season
Liver cancer	Liver	Physical Activity	Acceleration in 10-20 Min Inactivity Bouts (Weighted)	ACC_day_IN_bts_10_20_mg_wei	Tertile	T1	ACC_day_IN_bts_10_20_mg_weiCat1	minimal	Minimal	Reference	NA	0.6230767295235	Neutral	27	31915	95745	81	FALSE	sex + race + tdi + smoking + alcohol + all_cancer_fh + season
Liver cancer	Liver	Physical Activity	Acceleration in 10-Min LIPA Bouts (Plain)	ACC_day_LIG_bts_10_mg_pla	Tertile	T1	ACC_day_LIG_bts_10_mg_plaCat1	minimal	Minimal	Reference	NA	0.392671970176014	Neutral	34	31907	95726	81	FALSE	sex + race + tdi + smoking + alcohol + all_cancer_fh + season
Liver cancer	Liver	Physical Activity	Acceleration in 10-Min LIPA Bouts (Weighted)	ACC_day_LIG_bts_10_mg_wei	Tertile	T1	ACC_day_LIG_bts_10_mg_weiCat1	minimal	Minimal	Reference	NA	0.913087411443708	Neutral	28	31907	95726	81	FALSE	sex + race + tdi + smoking + alcohol + all_cancer_fh + season
Liver cancer	Liver	Physical Activity	Acceleration in 10-Min MVPA Bouts (Plain)	ACC_day_MVPA_bts_10_mg_pla	Tertile	T1	ACC_day_MVPA_bts_10_mg_plaCat1	minimal	Minimal	Reference	NA	0.0248010493013647	Neutral	39	30792	92383	76	FALSE	sex + race + tdi + smoking + alcohol + all_cancer_fh + season
Liver cancer	Liver	Physical Activity	Acceleration in 10-Min MVPA Bouts (Weighted)	ACC_day_MVPA_bts_10_mg_wei	Tertile	T1	ACC_day_MVPA_bts_10_mg_weiCat1	minimal	Minimal	Reference	NA	0.0243996106165849	Neutral	39	30792	92383	76	FALSE	sex + race + tdi + smoking + alcohol + all_cancer_fh + season
Liver cancer	Liver	Physical Activity	Acceleration in 20-30 Min Inactivity Bouts (Plain)	ACC_day_IN_bts_20_30_mg_pla	Tertile	T1	ACC_day_IN_bts_20_30_mg_plaCat1	minimal	Minimal	Reference	NA	0.820528181481466	Neutral	30	31908	95726	81	FALSE	sex + race + tdi + smoking + alcohol + all_cancer_fh + season
Liver cancer	Liver	Physical Activity	Acceleration in 20-30 Min Inactivity Bouts (Weighted)	ACC_day_IN_bts_20_30_mg_wei	Tertile	T1	ACC_day_IN_bts_20_30_mg_weiCat1	minimal	Minimal	Reference	NA	0.61035236817943	Neutral	31	31908	95726	81	FALSE	sex + race + tdi + smoking + alcohol + all_cancer_fh + season
Liver cancer	Liver	Physical Activity	Acceleration in 30-60 Min Inactivity Bouts (Plain)	ACC_day_IN_bts_30_60_mg_pla	Tertile	T1	ACC_day_IN_bts_30_60_mg_plaCat1	minimal	Minimal	Reference	NA	0.0601510896546981	Neutral	40	31912	95737	81	FALSE	sex + race + tdi + smoking + alcohol + all_cancer_fh + season
Liver cancer	Liver	Physical Activity	Acceleration in 30-60 Min Inactivity Bouts (Weighted)	ACC_day_IN_bts_30_60_mg_wei	Tertile	T1	ACC_day_IN_bts_30_60_mg_weiCat1	minimal	Minimal	Reference	NA	0.232053452711274	Neutral	38	31912	95737	81	FALSE	sex + race + tdi + smoking + alcohol + all_cancer_fh + season
Liver cancer	Liver	Physical Activity	Acceleration in 5-10 Min LIPA Bouts (Plain)	ACC_day_LIG_bts_5_10_mg_pla	Tertile	T1	ACC_day_LIG_bts_5_10_mg_plaCat1	minimal	Minimal	Reference	NA	0.0840241433157618	Neutral	37	31913	95747	81	FALSE	sex + race + tdi + smoking + alcohol + all_cancer_fh + season
Liver cancer	Liver	Physical Activity	Acceleration in 5-10 Min LIPA Bouts (Weighted)	ACC_day_LIG_bts_5_10_mg_wei	Tertile	T1	ACC_day_LIG_bts_5_10_mg_weiCat1	minimal	Minimal	Reference	NA	0.0819275145137566	Neutral	37	31913	95747	81	FALSE	sex + race + tdi + smoking + alcohol + all_cancer_fh + season
Liver cancer	Liver	Physical Activity	Acceleration in 5-10 Min MVPA Bouts (Plain)	ACC_day_MVPA_bts_5_10_mg_pla	Tertile	T1	ACC_day_MVPA_bts_5_10_mg_plaCat1	minimal	Minimal	Reference	NA	0.0502055695441131	Neutral	36	31747	95242	80	FALSE	sex + race + tdi + smoking + alcohol + all_cancer_fh + season
Liver cancer	Liver	Physical Activity	Acceleration in 5-10 Min MVPA Bouts (Weighted)	ACC_day_MVPA_bts_5_10_mg_wei	Tertile	T1	ACC_day_MVPA_bts_5_10_mg_weiCat1	minimal	Minimal	Reference	NA	0.038150533553128	Neutral	37	31747	95242	80	FALSE	sex + race + tdi + smoking + alcohol + all_cancer_fh + season
Liver cancer	Liver	Physical Activity	Acceleration in 60-90 Min Inactivity Bouts (Plain)	ACC_day_IN_bts_60_90_mg_pla	Tertile	T1	ACC_day_IN_bts_60_90_mg_plaCat1	minimal	Minimal	Reference	NA	0.362528168144925	Neutral	34	31796	95392	81	FALSE	sex + race + tdi + smoking + alcohol + all_cancer_fh + season
Liver cancer	Liver	Physical Activity	Acceleration in 60-90 Min Inactivity Bouts (Weighted)	ACC_day_IN_bts_60_90_mg_wei	Tertile	T1	ACC_day_IN_bts_60_90_mg_weiCat1	minimal	Minimal	Reference	NA	0.339925431177625	Neutral	32	31797	95392	81	FALSE	sex + race + tdi + smoking + alcohol + all_cancer_fh + season
Liver cancer	Liver	Physical Activity	Acceleration in 90-Min Inactivity Bouts (Plain)	ACC_day_IN_bts_90_mg_pla	Tertile	T1	ACC_day_IN_bts_90_mg_plaCat1	minimal	Minimal	Reference	NA	0.188780275268936	Neutral	39	31217	93653	80	FALSE	sex + race + tdi + smoking + alcohol + all_cancer_fh + season
Liver cancer	Liver	Physical Activity	Acceleration in 90-Min Inactivity Bouts (Weighted)	ACC_day_IN_bts_90_mg_wei	Tertile	T1	ACC_day_IN_bts_90_mg_weiCat1	minimal	Minimal	Reference	NA	0.809759589759271	Neutral	33	31217	93653	80	FALSE	sex + race + tdi + smoking + alcohol + all_cancer_fh + season
Liver cancer	Liver	Physical Activity	Unbouted Inactivity Acceleration (Plain)	ACC_day_IN_unbt_mg_pla	Tertile	T1	ACC_day_IN_unbt_mg_plaCat1	minimal	Minimal	Reference	NA	0.55046950036543	Neutral	28	31917	95747	81	FALSE	sex + race + tdi + smoking + alcohol + all_cancer_fh + season
Liver cancer	Liver	Physical Activity	Unbouted Inactivity Acceleration (Weighted)	ACC_day_IN_unbt_mg_wei	Tertile	T1	ACC_day_IN_unbt_mg_weiCat1	minimal	Minimal	Reference	NA	0.856734803893046	Neutral	27	31917	95747	81	FALSE	sex + race + tdi + smoking + alcohol + all_cancer_fh + season
Liver cancer	Liver	Physical Activity	Total Inactivity Acceleration (Plain)	ACC_day_total_IN_mg_pla	Tertile	T1	ACC_day_total_IN_mg_plaCat1	minimal	Minimal	Reference	NA	0.0193265287944939	Neutral	41	31917	95752	81	FALSE	sex + race + tdi + smoking + alcohol + all_cancer_fh + season
Liver cancer	Liver	Physical Activity	Total Inactivity Acceleration (Weighted)	ACC_day_total_IN_mg_wei	Tertile	T1	ACC_day_total_IN_mg_weiCat1	minimal	Minimal	Reference	NA	0.0199477356216056	Neutral	42	31917	95752	81	FALSE	sex + race + tdi + smoking + alcohol + all_cancer_fh + season
Liver cancer	Liver	Physical Activity	Total LIPA Acceleration (Plain)	ACC_day_total_LIG_mg_pla	Tertile	T1	ACC_day_total_LIG_mg_plaCat1	minimal	Minimal	Reference	NA	0.0298444889875016	Neutral	37	31915	95752	81	FALSE	sex + race + tdi + smoking + alcohol + all_cancer_fh + season
Liver cancer	Liver	Physical Activity	Total LIPA Acceleration (Weighted)	ACC_day_total_LIG_mg_wei	Tertile	T1	ACC_day_total_LIG_mg_weiCat1	minimal	Minimal	Reference	NA	0.0751366541107115	Neutral	36	31915	95752	81	FALSE	sex + race + tdi + smoking + alcohol + all_cancer_fh + season
Liver cancer	Liver	Physical Activity	Total Moderate Physical Activity Acceleration (Plain)	ACC_day_total_MOD_mg_pla	Tertile	T1	ACC_day_total_MOD_mg_plaCat1	minimal	Minimal	Reference	NA	0.00113376278538887	Neutral	41	31909	95739	81	FALSE	sex + race + tdi + smoking + alcohol + all_cancer_fh + season
Liver cancer	Liver	Physical Activity	Total Moderate Physical Activity Acceleration (Weighted)	ACC_day_total_MOD_mg_wei	Tertile	T1	ACC_day_total_MOD_mg_weiCat1	minimal	Minimal	Reference	NA	0.00452439815499539	Neutral	40	31909	95739	81	FALSE	sex + race + tdi + smoking + alcohol + all_cancer_fh + season
Liver cancer	Liver	Physical Activity	Total Vigorous Physical Activity Acceleration (Plain)	ACC_day_total_VIG_mg_pla	Tertile	T1	ACC_day_total_VIG_mg_plaCat1	minimal	Minimal	Reference	NA	0.334428585822234	Neutral	18	23063	69188	43	FALSE	sex + race + tdi + smoking + alcohol + all_cancer_fh + season
Liver cancer	Liver	Physical Activity	Total Vigorous Physical Activity Acceleration (Weighted)	ACC_day_total_VIG_mg_wei	Tertile	T1	ACC_day_total_VIG_mg_weiCat1	minimal	Minimal	Reference	NA	0.17864538115967	Neutral	19	23062	69188	43	FALSE	sex + race + tdi + smoking + alcohol + all_cancer_fh + season
Liver cancer	Liver	Circadian Rhythm	Activity Balance Index	ABI	Tertile	T1	ABICat1	minimal	Minimal	Reference	NA	0.849903600136294	Neutral	26	31919	95752	81	FALSE	sex + race + tdi + smoking + alcohol + all_cancer_fh + season
Liver cancer	Liver	Light	Afternoon Light	afternoon_light	Tertile	T1	afternoon_lightCat1	minimal	Minimal	Reference	NA	0.405428296383099	Neutral	32	31662	94983	80	FALSE	sex + race + tdi + smoking + alcohol + all_cancer_fh + season
Liver cancer	Liver	Circadian Rhythm	Autocorrelation Phi	phi	Tertile	T1	phiCat1	minimal	Minimal	Reference	NA	0.0177664027887359	Neutral	38	31917	95752	81	FALSE	sex + race + tdi + smoking + alcohol + all_cancer_fh + season
Liver cancer	Liver	Physical Activity	Coefficient of Variance of Activity Fragment Durations During Waking Time	FRAG_CoV_dur_PA_day	Tertile	T1	FRAG_CoV_dur_PA_dayCat1	minimal	Minimal	Reference	NA	0.469081199994548	Neutral	34	31917	95749	81	FALSE	sex + race + tdi + smoking + alcohol + all_cancer_fh + season
Liver cancer	Liver	Physical Activity	Coefficient of Variance of Activity Fragment Durations During Waking Time (Plain)	FRAG_CoV_dur_PA_day_pla	Tertile	T1	FRAG_CoV_dur_PA_day_plaCat1	minimal	Minimal	Reference	NA	0.711615425531931	Neutral	33	31916	95747	81	FALSE	sex + race + tdi + smoking + alcohol + all_cancer_fh + season
Liver cancer	Liver	Physical Activity	Coefficient of Variance of Activity Fragment Durations During Waking Time (Weighted)	FRAG_CoV_dur_PA_day_wei	Tertile	T1	FRAG_CoV_dur_PA_day_weiCat1	minimal	Minimal	Reference	NA	0.706284775040638	Neutral	33	31916	95747	81	FALSE	sex + race + tdi + smoking + alcohol + all_cancer_fh + season
Liver cancer	Liver	Physical Activity	Coefficient of Variance of Inactivity Fragment Durations During Waking Time	FRAG_CoV_dur_IN_day	Tertile	T1	FRAG_CoV_dur_IN_dayCat1	minimal	Minimal	Reference	NA	0.0245803686680523	Neutral	40	31916	95749	81	FALSE	sex + race + tdi + smoking + alcohol + all_cancer_fh + season
Liver cancer	Liver	Physical Activity	Coefficient of Variance of Inactivity Fragment Durations During Waking Time (Plain)	FRAG_CoV_dur_IN_day_pla	Tertile	T1	FRAG_CoV_dur_IN_day_plaCat1	minimal	Minimal	Reference	NA	0.022364867973283	Neutral	42	31915	95747	81	FALSE	sex + race + tdi + smoking + alcohol + all_cancer_fh + season
Liver cancer	Liver	Physical Activity	Coefficient of Variance of Inactivity Fragment Durations During Waking Time (Weighted)	FRAG_CoV_dur_IN_day_wei	Tertile	T1	FRAG_CoV_dur_IN_day_weiCat1	minimal	Minimal	Reference	NA	0.0305913558519344	Neutral	42	31915	95747	81	FALSE	sex + race + tdi + smoking + alcohol + all_cancer_fh + season
Liver cancer	Liver	Circadian Rhythm	Cosinor Acrophase	cosinor_acrophase	Tertile	T1	cosinor_acrophaseCat1	minimal	Minimal	Reference	NA	0.997427866613952	Neutral	32	31915	95752	81	FALSE	sex + race + tdi + smoking + alcohol + all_cancer_fh + season
Liver cancer	Liver	Circadian Rhythm	Cosinor Amplitude	cosinor_amp	Tertile	T1	cosinor_ampCat1	minimal	Minimal	Reference	NA	0.00100188031104186	Neutral	42	31917	95752	81	FALSE	sex + race + tdi + smoking + alcohol + all_cancer_fh + season
Liver cancer	Liver	Circadian Rhythm	Cosinor Mesor	cosinor_mes	Tertile	T1	cosinor_mesCat1	minimal	Minimal	Reference	NA	0.0104867895723981	Neutral	43	31916	95752	81	FALSE	sex + race + tdi + smoking + alcohol + all_cancer_fh + season
Liver cancer	Liver	Circadian Rhythm	Cosinor R-Squared	cosinor_R2	Tertile	T1	cosinor_R2Cat1	minimal	Minimal	Reference	NA	0.00474616715191061	Neutral	40	31917	95752	81	FALSE	sex + race + tdi + smoking + alcohol + all_cancer_fh + season
Liver cancer	Liver	Physical Activity	Duration in 10-20 Min Inactivity Bouts (Plain)	dur_day_IN_bts_10_20_min_pla	Tertile	T1	dur_day_IN_bts_10_20_min_plaCat1	minimal	Minimal	Reference	NA	0.140274912634065	Neutral	31	31917	95752	81	FALSE	sex + race + tdi + smoking + alcohol + all_cancer_fh + season
Liver cancer	Liver	Physical Activity	Duration in 10-20 Min Inactivity Bouts (Weighted)	dur_day_IN_bts_10_20_min_wei	Tertile	T1	dur_day_IN_bts_10_20_min_weiCat1	minimal	Minimal	Reference	NA	0.444461156393257	Neutral	31	31917	95752	81	FALSE	sex + race + tdi + smoking + alcohol + all_cancer_fh + season
Liver cancer	Liver	Physical Activity	Duration in 20-30 Min Inactivity Bouts (Plain)	dur_day_IN_bts_20_30_min_pla	Tertile	T1	dur_day_IN_bts_20_30_min_plaCat1	minimal	Minimal	Reference	NA	0.581112855288661	Neutral	31	31917	95752	81	FALSE	sex + race + tdi + smoking + alcohol + all_cancer_fh + season
Liver cancer	Liver	Physical Activity	Duration in 20-30 Min Inactivity Bouts (Weighted)	dur_day_IN_bts_20_30_min_wei	Tertile	T1	dur_day_IN_bts_20_30_min_weiCat1	minimal	Minimal	Reference	NA	0.984130486853161	Neutral	33	31917	95752	81	FALSE	sex + race + tdi + smoking + alcohol + all_cancer_fh + season
Liver cancer	Liver	Physical Activity	Duration in 30-60 Min Inactivity Bouts (Plain)	dur_day_IN_bts_30_60_min_pla	Tertile	T1	dur_day_IN_bts_30_60_min_plaCat1	minimal	Minimal	Reference	NA	0.409763197345495	Neutral	22	31919	95752	81	FALSE	sex + race + tdi + smoking + alcohol + all_cancer_fh + season
Liver cancer	Liver	Physical Activity	Duration in 30-60 Min Inactivity Bouts (Weighted)	dur_day_IN_bts_30_60_min_wei	Tertile	T1	dur_day_IN_bts_30_60_min_weiCat1	minimal	Minimal	Reference	NA	0.209160690528111	Neutral	21	31919	95752	81	FALSE	sex + race + tdi + smoking + alcohol + all_cancer_fh + season
Liver cancer	Liver	Physical Activity	Duration in 60-90 Min Inactivity Bouts (Plain)	dur_day_IN_bts_60_90_min_pla	Tertile	T1	dur_day_IN_bts_60_90_min_plaCat1	minimal	Minimal	Reference	NA	0.0107535952634999	Neutral	21	31919	95752	81	FALSE	sex + race + tdi + smoking + alcohol + all_cancer_fh + season
Liver cancer	Liver	Physical Activity	Duration in 60-90 Min Inactivity Bouts (Weighted)	dur_day_IN_bts_60_90_min_wei	Tertile	T1	dur_day_IN_bts_60_90_min_weiCat1	minimal	Minimal	Reference	NA	0.00991635964585489	Neutral	21	31919	95752	81	FALSE	sex + race + tdi + smoking + alcohol + all_cancer_fh + season
Liver cancer	Liver	Physical Activity	Duration in 90-Min Inactivity Bouts (Plain)	dur_day_IN_bts_90_min_pla	Tertile	T1	dur_day_IN_bts_90_min_plaCat1	minimal	Minimal	Reference	NA	0.0489669714260492	Neutral	15	31916	95752	81	FALSE	sex + race + tdi + smoking + alcohol + all_cancer_fh + season
Liver cancer	Liver	Physical Activity	Duration in 90-Min Inactivity Bouts (Weighted)	dur_day_IN_bts_90_min_wei	Tertile	T1	dur_day_IN_bts_90_min_weiCat1	minimal	Minimal	Reference	NA	0.0215363499812534	Neutral	15	31916	95752	81	FALSE	sex + race + tdi + smoking + alcohol + all_cancer_fh + season
Liver cancer	Liver	Physical Activity	Unbouted Inactivity Duration (Plain)	dur_day_IN_unbt_min_pla	Tertile	T1	dur_day_IN_unbt_min_plaCat1	minimal	Minimal	Reference	NA	0.180373652788158	Neutral	39	31917	95752	81	FALSE	sex + race + tdi + smoking + alcohol + all_cancer_fh + season
Liver cancer	Liver	Physical Activity	Unbouted Inactivity Duration (Weighted)	dur_day_IN_unbt_min_wei	Tertile	T1	dur_day_IN_unbt_min_weiCat1	minimal	Minimal	Reference	NA	0.0951323676018301	Neutral	38	31917	95752	81	FALSE	sex + race + tdi + smoking + alcohol + all_cancer_fh + season
Liver cancer	Liver	Physical Activity	Duration in 1-5 Min LIPA Bouts (Plain)	dur_day_LIG_bts_1_5_min_pla	Tertile	T1	dur_day_LIG_bts_1_5_min_plaCat1	minimal	Minimal	Reference	NA	0.0775031188367124	Neutral	40	31917	95752	81	FALSE	sex + race + tdi + smoking + alcohol + all_cancer_fh + season
Liver cancer	Liver	Physical Activity	Duration in 1-5 Min LIPA Bouts (Weighted)	dur_day_LIG_bts_1_5_min_wei	Tertile	T1	dur_day_LIG_bts_1_5_min_weiCat1	minimal	Minimal	Reference	NA	0.105598521385785	Neutral	40	31917	95752	81	FALSE	sex + race + tdi + smoking + alcohol + all_cancer_fh + season
Liver cancer	Liver	Physical Activity	Duration in 10-Min LIPA Bouts (Plain)	dur_day_LIG_bts_10_min_pla	Tertile	T1	dur_day_LIG_bts_10_min_plaCat1	minimal	Minimal	Reference	NA	0.0968923606301091	Neutral	33	31919	95752	81	FALSE	sex + race + tdi + smoking + alcohol + all_cancer_fh + season
Liver cancer	Liver	Physical Activity	Duration in 10-Min LIPA Bouts (Weighted)	dur_day_LIG_bts_10_min_wei	Tertile	T1	dur_day_LIG_bts_10_min_weiCat1	minimal	Minimal	Reference	NA	0.077728123151088	Neutral	34	31920	95752	81	FALSE	sex + race + tdi + smoking + alcohol + all_cancer_fh + season
Liver cancer	Liver	Physical Activity	Duration in 5-10 Min LIPA Bouts (Plain)	dur_day_LIG_bts_5_10_min_pla	Tertile	T1	dur_day_LIG_bts_5_10_min_plaCat1	minimal	Minimal	Reference	NA	0.16225454323835	Neutral	34	31918	95752	81	FALSE	sex + race + tdi + smoking + alcohol + all_cancer_fh + season
Liver cancer	Liver	Physical Activity	Duration in 5-10 Min LIPA Bouts (Weighted)	dur_day_LIG_bts_5_10_min_wei	Tertile	T1	dur_day_LIG_bts_5_10_min_weiCat1	minimal	Minimal	Reference	NA	0.126552404686473	Neutral	36	31918	95752	81	FALSE	sex + race + tdi + smoking + alcohol + all_cancer_fh + season
Liver cancer	Liver	Physical Activity	Duration in 1-5 Min MVPA Bouts (Plain)	dur_day_MVPA_bts_1_5_min_pla	Tertile	T1	dur_day_MVPA_bts_1_5_min_plaCat1	minimal	Minimal	Reference	NA	0.0195230931340134	Neutral	45	31916	95752	81	FALSE	sex + race + tdi + smoking + alcohol + all_cancer_fh + season
Liver cancer	Liver	Physical Activity	Duration in 1-5 Min MVPA Bouts (Weighted)	dur_day_MVPA_bts_1_5_min_wei	Tertile	T1	dur_day_MVPA_bts_1_5_min_weiCat1	minimal	Minimal	Reference	NA	0.0186456921579485	Neutral	44	31916	95752	81	FALSE	sex + race + tdi + smoking + alcohol + all_cancer_fh + season
Liver cancer	Liver	Physical Activity	Duration in 10-Min MVPA Bouts (Plain)	dur_day_MVPA_bts_10_min_pla	Tertile	T1	dur_day_MVPA_bts_10_min_plaCat1	minimal	Minimal	Reference	NA	0.0309179579370536	Neutral	42	31913	95752	81	FALSE	sex + race + tdi + smoking + alcohol + all_cancer_fh + season
Liver cancer	Liver	Physical Activity	Duration in 10-Min MVPA Bouts (Weighted)	dur_day_MVPA_bts_10_min_wei	Tertile	T1	dur_day_MVPA_bts_10_min_weiCat1	minimal	Minimal	Reference	NA	0.0240163494896491	Neutral	43	31913	95752	81	FALSE	sex + race + tdi + smoking + alcohol + all_cancer_fh + season
Liver cancer	Liver	Physical Activity	Duration in 5-10 Min MVPA Bouts (Plain)	dur_day_MVPA_bts_5_10_min_pla	Tertile	T1	dur_day_MVPA_bts_5_10_min_plaCat1	minimal	Minimal	Reference	NA	0.0475166194765801	Neutral	41	31916	95752	81	FALSE	sex + race + tdi + smoking + alcohol + all_cancer_fh + season
Liver cancer	Liver	Physical Activity	Duration in 5-10 Min MVPA Bouts (Weighted)	dur_day_MVPA_bts_5_10_min_wei	Tertile	T1	dur_day_MVPA_bts_5_10_min_weiCat1	minimal	Minimal	Reference	NA	0.0484505873275184	Neutral	41	31916	95752	81	FALSE	sex + race + tdi + smoking + alcohol + all_cancer_fh + season
Liver cancer	Liver	Light	Evening Light	evening_light	Tertile	T1	evening_lightCat1	minimal	Minimal	Reference	NA	0.76908921638628	Neutral	29	31661	94983	80	FALSE	sex + race + tdi + smoking + alcohol + all_cancer_fh + season
Liver cancer	Liver	Circadian Rhythm	Extended Cosinor Alpha	cosinorExt_alpha	Tertile	T1	cosinorExt_alphaCat1	minimal	Minimal	Reference	NA	0.873905051582891	Neutral	24	31919	95752	81	FALSE	sex + race + tdi + smoking + alcohol + all_cancer_fh + season
Liver cancer	Liver	Circadian Rhythm	Extended Cosinor Amplitude	cosinorExt_amp	Tertile	T1	cosinorExt_ampCat1	minimal	Minimal	Reference	NA	0.0344862096333029	Neutral	42	31917	95752	81	FALSE	sex + race + tdi + smoking + alcohol + all_cancer_fh + season
Liver cancer	Liver	Circadian Rhythm	Extended Cosinor Beta	cosinorExt_beta	Tertile	T1	cosinorExt_betaCat1	minimal	Minimal	Reference	NA	0.292334599462471	Neutral	26	31919	95752	81	FALSE	sex + race + tdi + smoking + alcohol + all_cancer_fh + season
Liver cancer	Liver	Circadian Rhythm	Extended Cosinor Minimum	cosinorExt_minimum	Tertile	T1	cosinorExt_minimumCat1	minimal	Minimal	Reference	NA	0.361499700604232	Neutral	22	31920	95752	81	FALSE	sex + race + tdi + smoking + alcohol + all_cancer_fh + season
Liver cancer	Liver	Physical Activity	Gini Index of Activity Fragment Durations During Waking Time	FRAG_Gini_dur_PA_day	Tertile	T1	FRAG_Gini_dur_PA_dayCat1	minimal	Minimal	Reference	NA	0.0454689107156799	Neutral	37	31918	95749	81	FALSE	sex + race + tdi + smoking + alcohol + all_cancer_fh + season
Liver cancer	Liver	Physical Activity	Gini Index of Activity Fragment Durations During Waking Time (Plain)	FRAG_Gini_dur_PA_day_pla	Tertile	T1	FRAG_Gini_dur_PA_day_plaCat1	minimal	Minimal	Reference	NA	0.104798622745353	Neutral	37	31915	95747	81	FALSE	sex + race + tdi + smoking + alcohol + all_cancer_fh + season
Liver cancer	Liver	Physical Activity	Gini Index of Activity Fragment Durations During Waking Time (Weighted)	FRAG_Gini_dur_PA_day_wei	Tertile	T1	FRAG_Gini_dur_PA_day_weiCat1	minimal	Minimal	Reference	NA	0.134315069922426	Neutral	37	31917	95747	81	FALSE	sex + race + tdi + smoking + alcohol + all_cancer_fh + season
Liver cancer	Liver	Physical Activity	Gini Index of Inactivity Fragment Durations During Waking Time	FRAG_Gini_dur_IN_day	Tertile	T1	FRAG_Gini_dur_IN_dayCat1	minimal	Minimal	Reference	NA	0.374903071405466	Neutral	30	31915	95749	81	FALSE	sex + race + tdi + smoking + alcohol + all_cancer_fh + season
Liver cancer	Liver	Physical Activity	Gini Index of Inactivity Fragment Durations During Waking Time (Plain)	FRAG_Gini_dur_IN_day_pla	Tertile	T1	FRAG_Gini_dur_IN_day_plaCat1	minimal	Minimal	Reference	NA	0.562948372425808	Neutral	28	31915	95747	81	FALSE	sex + race + tdi + smoking + alcohol + all_cancer_fh + season
Liver cancer	Liver	Physical Activity	Gini Index of Inactivity Fragment Durations During Waking Time (Weighted)	FRAG_Gini_dur_IN_day_wei	Tertile	T1	FRAG_Gini_dur_IN_day_weiCat1	minimal	Minimal	Reference	NA	0.655324337417194	Neutral	28	31914	95747	81	FALSE	sex + race + tdi + smoking + alcohol + all_cancer_fh + season
Liver cancer	Liver	Circadian Rhythm	Interdaily Stability	IS	Tertile	T1	ISCat1	minimal	Minimal	Reference	NA	0.298221978068084	Neutral	28	31918	95752	81	FALSE	sex + race + tdi + smoking + alcohol + all_cancer_fh + season
Liver cancer	Liver	Circadian Rhythm	Intradaily Variability	IV	Tertile	T1	IVCat1	minimal	Minimal	Reference	NA	0.0122739048091214	Neutral	18	31917	95752	81	FALSE	sex + race + tdi + smoking + alcohol + all_cancer_fh + season
Liver cancer	Liver	Circadian Rhythm	L10 Activity Level	L10VALUE	Tertile	T1	L10VALUECat1	minimal	Minimal	Reference	NA	0.860251006081639	Neutral	36	31916	95752	81	FALSE	sex + race + tdi + smoking + alcohol + all_cancer_fh + season
Liver cancer	Liver	Circadian Rhythm	L10 Start Time	L10TIME_num	Tertile	T1	L10TIME_numCat1	minimal	Minimal	Reference	NA	0.589864898269062	Neutral	26	31916	95752	81	FALSE	sex + race + tdi + smoking + alcohol + all_cancer_fh + season
Liver cancer	Liver	Circadian Rhythm	L5 Activity Level	L5VALUE	Tertile	T1	L5VALUECat1	minimal	Minimal	Reference	NA	0.697982173797469	Neutral	28	31919	95752	81	FALSE	sex + race + tdi + smoking + alcohol + all_cancer_fh + season
Liver cancer	Liver	Circadian Rhythm	L5 Start Time	L5TIME_num	Tertile	T1	L5TIME_numCat1	minimal	Minimal	Reference	NA	0.547751345164686	Neutral	28	31916	95752	81	FALSE	sex + race + tdi + smoking + alcohol + all_cancer_fh + season
Liver cancer	Liver	Circadian Rhythm	M10 Activity Level	M10VALUE	Tertile	T1	M10VALUECat1	minimal	Minimal	Reference	NA	0.00346890283528258	Neutral	48	31917	95752	81	FALSE	sex + race + tdi + smoking + alcohol + all_cancer_fh + season
Liver cancer	Liver	Circadian Rhythm	M10 Start Time	M10TIME_num	Tertile	T1	M10TIME_numCat1	minimal	Minimal	Reference	NA	0.608404452087236	Neutral	27	31915	95752	81	FALSE	sex + race + tdi + smoking + alcohol + all_cancer_fh + season
Liver cancer	Liver	Circadian Rhythm	M5 Activity Level	M5VALUE	Tertile	T1	M5VALUECat1	minimal	Minimal	Reference	NA	0.00224765605584275	Neutral	47	31916	95752	81	FALSE	sex + race + tdi + smoking + alcohol + all_cancer_fh + season
Liver cancer	Liver	Circadian Rhythm	M5 Start Time	M5TIME_num	Tertile	T1	M5TIME_numCat1	minimal	Minimal	Reference	NA	0.37030518938754	Neutral	30	31917	95752	81	FALSE	sex + race + tdi + smoking + alcohol + all_cancer_fh + season
Liver cancer	Liver	Step Count	MVPA Steps	mean_mvpa_steps	Tertile	T1	mean_mvpa_stepsCat1	minimal	Minimal	Reference	NA	0.437084911019326	Neutral	28	31916	95752	81	FALSE	sex + race + tdi + smoking + alcohol + all_cancer_fh + season
Liver cancer	Liver	Physical Activity	Mean Activity Fragment Duration During Waking Time	FRAG_mean_dur_PA_day	Tertile	T1	FRAG_mean_dur_PA_dayCat1	minimal	Minimal	Reference	NA	0.0128143753366551	Neutral	38	31918	95751	81	FALSE	sex + race + tdi + smoking + alcohol + all_cancer_fh + season
Liver cancer	Liver	Physical Activity	Mean Activity Fragment Duration During Waking Time (Plain)	FRAG_mean_dur_PA_day_pla	Tertile	T1	FRAG_mean_dur_PA_day_plaCat1	minimal	Minimal	Reference	NA	0.0205991943247978	Neutral	37	31917	95752	81	FALSE	sex + race + tdi + smoking + alcohol + all_cancer_fh + season
Liver cancer	Liver	Physical Activity	Mean Activity Fragment Duration During Waking Time (Weighted)	FRAG_mean_dur_PA_day_wei	Tertile	T1	FRAG_mean_dur_PA_day_weiCat1	minimal	Minimal	Reference	NA	0.00951587572920683	Neutral	38	31917	95752	81	FALSE	sex + race + tdi + smoking + alcohol + all_cancer_fh + season
Liver cancer	Liver	Physical Activity	Mean Inactivity Fragment Duration During Waking Time	FRAG_mean_dur_IN_day	Tertile	T1	FRAG_mean_dur_IN_dayCat1	minimal	Minimal	Reference	NA	0.00769824951505644	Neutral	16	31916	95751	81	FALSE	sex + race + tdi + smoking + alcohol + all_cancer_fh + season
Liver cancer	Liver	Physical Activity	Mean Inactivity Fragment Duration During Waking Time (Plain)	FRAG_mean_dur_IN_day_pla	Tertile	T1	FRAG_mean_dur_IN_day_plaCat1	minimal	Minimal	Reference	NA	0.0207939010618241	Neutral	17	31916	95752	81	FALSE	sex + race + tdi + smoking + alcohol + all_cancer_fh + season
Liver cancer	Liver	Physical Activity	Mean Inactivity Fragment Duration During Waking Time (Weighted)	FRAG_mean_dur_IN_day_wei	Tertile	T1	FRAG_mean_dur_IN_day_weiCat1	minimal	Minimal	Reference	NA	0.0112995100447684	Neutral	15	31916	95752	81	FALSE	sex + race + tdi + smoking + alcohol + all_cancer_fh + season
Liver cancer	Liver	Physical Activity	Mean LIPA Fragment Duration During Waking Time	FRAG_mean_dur_LIPA_day	Tertile	T1	FRAG_mean_dur_LIPA_dayCat1	minimal	Minimal	Reference	NA	0.890005516254205	Neutral	23	31920	95751	81	FALSE	sex + race + tdi + smoking + alcohol + all_cancer_fh + season
Liver cancer	Liver	Physical Activity	Mean LIPA Fragment Duration During Waking Time (Plain)	FRAG_mean_dur_LIPA_day_pla	Tertile	T1	FRAG_mean_dur_LIPA_day_plaCat1	minimal	Minimal	Reference	NA	0.757938553816888	Neutral	23	31920	95751	81	FALSE	sex + race + tdi + smoking + alcohol + all_cancer_fh + season
Liver cancer	Liver	Physical Activity	Mean LIPA Fragment Duration During Waking Time (Weighted)	FRAG_mean_dur_LIPA_day_wei	Tertile	T1	FRAG_mean_dur_LIPA_day_weiCat1	minimal	Minimal	Reference	NA	0.473895430078093	Neutral	25	31920	95751	81	FALSE	sex + race + tdi + smoking + alcohol + all_cancer_fh + season
Liver cancer	Liver	Physical Activity	Mean MVPA Fragment Duration During Waking Time	FRAG_mean_dur_MVPA_day	Tertile	T1	FRAG_mean_dur_MVPA_dayCat1	minimal	Minimal	Reference	NA	0.0487219129841422	Neutral	38	31908	95733	81	FALSE	sex + race + tdi + smoking + alcohol + all_cancer_fh + season
Liver cancer	Liver	Physical Activity	Mean MVPA Fragment Duration During Waking Time (Plain)	FRAG_mean_dur_MVPA_day_pla	Tertile	T1	FRAG_mean_dur_MVPA_day_plaCat1	minimal	Minimal	Reference	NA	0.0408973583076997	Neutral	39	31908	95733	81	FALSE	sex + race + tdi + smoking + alcohol + all_cancer_fh + season
Liver cancer	Liver	Physical Activity	Mean MVPA Fragment Duration During Waking Time (Weighted)	FRAG_mean_dur_MVPA_day_wei	Tertile	T1	FRAG_mean_dur_MVPA_day_weiCat1	minimal	Minimal	Reference	NA	0.0207260760851266	Neutral	40	31908	95733	81	FALSE	sex + race + tdi + smoking + alcohol + all_cancer_fh + season
Liver cancer	Liver	Light	Morning Light	morning_light	Tertile	T1	morning_lightCat1	minimal	Minimal	Reference	NA	0.927852722444237	Neutral	31	31660	94983	80	FALSE	sex + race + tdi + smoking + alcohol + all_cancer_fh + season
Liver cancer	Liver	Light	Night Light	night_light	Tertile	T1	night_lightCat1	minimal	Minimal	Reference	NA	0.109717808759462	Neutral	30	31661	94983	80	FALSE	sex + race + tdi + smoking + alcohol + all_cancer_fh + season
Liver cancer	Liver	Light	Nighttime Light	nighttime_light	Tertile	T1	nighttime_lightCat1	minimal	Minimal	Reference	NA	0.959248103889774	Neutral	28	31660	94983	80	FALSE	sex + race + tdi + smoking + alcohol + all_cancer_fh + season
Liver cancer	Liver	Sleep	Number of Sleep Period Bouts	number_sib_sleepperiod_AD_T5A5_mn	Tertile	T1	number_sib_sleepperiod_AD_T5A5_mnCat1	minimal	Minimal	Reference	NA	0.100140135071216	Neutral	32	31917	95752	81	FALSE	sex + race + tdi + smoking + alcohol + all_cancer_fh + season
Liver cancer	Liver	Physical Activity	Number of Sustained Inactivity Bouts During Waking Hours	number_sib_wakinghours_AD_T5A5_mn	Tertile	T1	number_sib_wakinghours_AD_T5A5_mnCat1	minimal	Minimal	Reference	NA	0.0762867880404775	Neutral	19	31918	95752	81	FALSE	sex + race + tdi + smoking + alcohol + all_cancer_fh + season
Liver cancer	Liver	Physical Activity	Number of 1-5 Min LIPA Bouts (Plain)	Nbouts_day_LIG_bts_1_5_pla	Tertile	T1	Nbouts_day_LIG_bts_1_5_plaCat1	minimal	Minimal	Reference	NA	0.100598106148734	Neutral	40	31917	95752	81	FALSE	sex + race + tdi + smoking + alcohol + all_cancer_fh + season
Liver cancer	Liver	Physical Activity	Number of 1-5 Min LIPA Bouts (Weighted)	Nbouts_day_LIG_bts_1_5_wei	Tertile	T1	Nbouts_day_LIG_bts_1_5_weiCat1	minimal	Minimal	Reference	NA	0.125342139955356	Neutral	38	31917	95752	81	FALSE	sex + race + tdi + smoking + alcohol + all_cancer_fh + season
Liver cancer	Liver	Physical Activity	Number of 1-5 Min MVPA Bouts (Plain)	Nbouts_day_MVPA_bts_1_5_pla	Tertile	T1	Nbouts_day_MVPA_bts_1_5_plaCat1	minimal	Minimal	Reference	NA	0.0327374476084126	Neutral	42	31916	95752	81	FALSE	sex + race + tdi + smoking + alcohol + all_cancer_fh + season
Liver cancer	Liver	Physical Activity	Number of 1-5 Min MVPA Bouts (Weighted)	Nbouts_day_MVPA_bts_1_5_wei	Tertile	T1	Nbouts_day_MVPA_bts_1_5_weiCat1	minimal	Minimal	Reference	NA	0.0333751078256519	Neutral	42	31917	95752	81	FALSE	sex + race + tdi + smoking + alcohol + all_cancer_fh + season
Liver cancer	Liver	Physical Activity	Number of 10-20 Min Inactivity Bouts (Plain)	Nbouts_day_IN_bts_10_20_pla	Tertile	T1	Nbouts_day_IN_bts_10_20_plaCat1	minimal	Minimal	Reference	NA	0.36198269679195	Neutral	30	31917	95752	81	FALSE	sex + race + tdi + smoking + alcohol + all_cancer_fh + season
Liver cancer	Liver	Physical Activity	Number of 10-20 Min Inactivity Bouts (Weighted)	Nbouts_day_IN_bts_10_20_wei	Tertile	T1	Nbouts_day_IN_bts_10_20_weiCat1	minimal	Minimal	Reference	NA	0.459946458279812	Neutral	30	31916	95752	81	FALSE	sex + race + tdi + smoking + alcohol + all_cancer_fh + season
Liver cancer	Liver	Physical Activity	Number of 10-Min LIPA Bouts (Plain)	Nbouts_day_LIG_bts_10_pla	Tertile	T1	Nbouts_day_LIG_bts_10_plaCat1	minimal	Minimal	Reference	NA	0.00940971099227756	Neutral	36	31919	95752	81	FALSE	sex + race + tdi + smoking + alcohol + all_cancer_fh + season
Liver cancer	Liver	Physical Activity	Number of 10-Min LIPA Bouts (Weighted)	Nbouts_day_LIG_bts_10_wei	Tertile	T1	Nbouts_day_LIG_bts_10_weiCat1	minimal	Minimal	Reference	NA	0.0170996678549025	Neutral	38	31919	95752	81	FALSE	sex + race + tdi + smoking + alcohol + all_cancer_fh + season
Liver cancer	Liver	Physical Activity	Number of 10-Min MVPA Bouts (Plain)	Nbouts_day_MVPA_bts_10_pla	Tertile	T1	Nbouts_day_MVPA_bts_10_plaCat1	minimal	Minimal	Reference	NA	0.0133876203317346	Neutral	42	31913	95752	81	FALSE	sex + race + tdi + smoking + alcohol + all_cancer_fh + season
Liver cancer	Liver	Physical Activity	Number of 10-Min MVPA Bouts (Weighted)	Nbouts_day_MVPA_bts_10_wei	Tertile	T1	Nbouts_day_MVPA_bts_10_weiCat1	minimal	Minimal	Reference	NA	0.018411862509725	Neutral	42	31913	95752	81	FALSE	sex + race + tdi + smoking + alcohol + all_cancer_fh + season
Liver cancer	Liver	Physical Activity	Number of 20-30 Min Inactivity Bouts (Plain)	Nbouts_day_IN_bts_20_30_pla	Tertile	T1	Nbouts_day_IN_bts_20_30_plaCat1	minimal	Minimal	Reference	NA	0.653878175889962	Neutral	29	31917	95752	81	FALSE	sex + race + tdi + smoking + alcohol + all_cancer_fh + season
Liver cancer	Liver	Physical Activity	Number of 20-30 Min Inactivity Bouts (Weighted)	Nbouts_day_IN_bts_20_30_wei	Tertile	T1	Nbouts_day_IN_bts_20_30_weiCat1	minimal	Minimal	Reference	NA	0.978759919782315	Neutral	30	31917	95752	81	FALSE	sex + race + tdi + smoking + alcohol + all_cancer_fh + season
Liver cancer	Liver	Physical Activity	Number of 30-60 Min Inactivity Bouts (Plain)	Nbouts_day_IN_bts_30_60_pla	Tertile	T1	Nbouts_day_IN_bts_30_60_plaCat1	minimal	Minimal	Reference	NA	0.735104994248652	Neutral	24	31919	95752	81	FALSE	sex + race + tdi + smoking + alcohol + all_cancer_fh + season
Liver cancer	Liver	Physical Activity	Number of 30-60 Min Inactivity Bouts (Weighted)	Nbouts_day_IN_bts_30_60_wei	Tertile	T1	Nbouts_day_IN_bts_30_60_weiCat1	minimal	Minimal	Reference	NA	0.627685594212324	Neutral	23	31918	95752	81	FALSE	sex + race + tdi + smoking + alcohol + all_cancer_fh + season
Liver cancer	Liver	Physical Activity	Number of 5-10 Min LIPA Bouts (Plain)	Nbouts_day_LIG_bts_5_10_pla	Tertile	T1	Nbouts_day_LIG_bts_5_10_plaCat1	minimal	Minimal	Reference	NA	0.0789692921144034	Neutral	35	31918	95752	81	FALSE	sex + race + tdi + smoking + alcohol + all_cancer_fh + season
Liver cancer	Liver	Physical Activity	Number of 5-10 Min LIPA Bouts (Weighted)	Nbouts_day_LIG_bts_5_10_wei	Tertile	T1	Nbouts_day_LIG_bts_5_10_weiCat1	minimal	Minimal	Reference	NA	0.104294055499626	Neutral	35	31918	95752	81	FALSE	sex + race + tdi + smoking + alcohol + all_cancer_fh + season
Liver cancer	Liver	Physical Activity	Number of 5-10 Min MVPA Bouts (Plain)	Nbouts_day_MVPA_bts_5_10_pla	Tertile	T1	Nbouts_day_MVPA_bts_5_10_plaCat1	minimal	Minimal	Reference	NA	0.0152681640125073	Neutral	41	31916	95752	81	FALSE	sex + race + tdi + smoking + alcohol + all_cancer_fh + season
Liver cancer	Liver	Physical Activity	Number of 5-10 Min MVPA Bouts (Weighted)	Nbouts_day_MVPA_bts_5_10_wei	Tertile	T1	Nbouts_day_MVPA_bts_5_10_weiCat1	minimal	Minimal	Reference	NA	0.0212124532819604	Neutral	40	31916	95752	81	FALSE	sex + race + tdi + smoking + alcohol + all_cancer_fh + season
Liver cancer	Liver	Physical Activity	Number of 60-90 Min Inactivity Bouts (Plain)	Nbouts_day_IN_bts_60_90_pla	Tertile	T1	Nbouts_day_IN_bts_60_90_plaCat1	minimal	Minimal	Reference	NA	0.0260209885833687	Neutral	22	31919	95752	81	FALSE	sex + race + tdi + smoking + alcohol + all_cancer_fh + season
Liver cancer	Liver	Physical Activity	Number of 60-90 Min Inactivity Bouts (Weighted)	Nbouts_day_IN_bts_60_90_wei	Tertile	T1	Nbouts_day_IN_bts_60_90_weiCat1	minimal	Minimal	Reference	NA	0.0220336313232793	Neutral	24	31919	95752	81	FALSE	sex + race + tdi + smoking + alcohol + all_cancer_fh + season
Liver cancer	Liver	Physical Activity	Number of 90-Min Inactivity Bouts (Plain)	Nbouts_day_IN_bts_90_pla	Tertile	T1	Nbouts_day_IN_bts_90_plaCat1	minimal	Minimal	Reference	NA	0.035650686796567	Neutral	14	31916	95752	81	FALSE	sex + race + tdi + smoking + alcohol + all_cancer_fh + season
Liver cancer	Liver	Physical Activity	Number of 90-Min Inactivity Bouts (Weighted)	Nbouts_day_IN_bts_90_wei	Tertile	T1	Nbouts_day_IN_bts_90_weiCat1	minimal	Minimal	Reference	NA	0.0571502418612666	Neutral	16	31916	95752	81	FALSE	sex + race + tdi + smoking + alcohol + all_cancer_fh + season
Liver cancer	Liver	Physical Activity	Number of Activity Fragments During Sleep Period	FRAG_Nfrag_PA_spt	Tertile	T1	FRAG_Nfrag_PA_sptCat1	minimal	Minimal	Reference	NA	0.103057331410819	Neutral	32	31918	95752	81	FALSE	sex + race + tdi + smoking + alcohol + all_cancer_fh + season
Liver cancer	Liver	Physical Activity	Number of Activity Fragments During Waking Time	FRAG_Nfrag_PA_day	Tertile	T1	FRAG_Nfrag_PA_dayCat1	minimal	Minimal	Reference	NA	0.347911064213764	Neutral	34	31917	95752	81	FALSE	sex + race + tdi + smoking + alcohol + all_cancer_fh + season
Liver cancer	Liver	Physical Activity	Number of Activity Fragments During Waking Time (Plain)	FRAG_Nfrag_PA_day_pla	Tertile	T1	FRAG_Nfrag_PA_day_plaCat1	minimal	Minimal	Reference	NA	0.0798612809902538	Neutral	39	31917	95752	81	FALSE	sex + race + tdi + smoking + alcohol + all_cancer_fh + season
Liver cancer	Liver	Physical Activity	Number of Activity Fragments During Waking Time (Weighted)	FRAG_Nfrag_PA_day_wei	Tertile	T1	FRAG_Nfrag_PA_day_weiCat1	minimal	Minimal	Reference	NA	0.103971124783441	Neutral	38	31917	95752	81	FALSE	sex + race + tdi + smoking + alcohol + all_cancer_fh + season
Liver cancer	Liver	Physical Activity	Number of Activity-to-Inactivity Transitions During Waking Time	FRAG_Nfrag_PA2IN_day	Tertile	T1	FRAG_Nfrag_PA2IN_dayCat1	minimal	Minimal	Reference	NA	0.347911064213764	Neutral	34	31917	95752	81	FALSE	sex + race + tdi + smoking + alcohol + all_cancer_fh + season
Liver cancer	Liver	Physical Activity	Number of Activity-to-Inactivity Transitions During Waking Time (Plain)	FRAG_Nfrag_PA2IN_day_pla	Tertile	T1	FRAG_Nfrag_PA2IN_day_plaCat1	minimal	Minimal	Reference	NA	0.0798612809902538	Neutral	39	31917	95752	81	FALSE	sex + race + tdi + smoking + alcohol + all_cancer_fh + season
Liver cancer	Liver	Physical Activity	Number of Activity-to-Inactivity Transitions During Waking Time (Weighted)	FRAG_Nfrag_PA2IN_day_wei	Tertile	T1	FRAG_Nfrag_PA2IN_day_weiCat1	minimal	Minimal	Reference	NA	0.103971124783441	Neutral	38	31917	95752	81	FALSE	sex + race + tdi + smoking + alcohol + all_cancer_fh + season
Liver cancer	Liver	Sleep	Number of Awakenings	number_of_awakenings_AD_T5A5_mn	Tertile	T1	number_of_awakenings_AD_T5A5_mnCat1	minimal	Minimal	Reference	NA	0.100140135071216	Neutral	32	31917	95752	81	FALSE	sex + race + tdi + smoking + alcohol + all_cancer_fh + season
Liver cancer	Liver	Physical Activity	Number of IN Fragments per Minute IN IN During Waking Time	FRAG_NFragPM_IN_day	Tertile	T1	FRAG_NFragPM_IN_dayCat1	minimal	Minimal	Reference	NA	0.0146061315981504	Neutral	44	31917	95751	81	FALSE	sex + race + tdi + smoking + alcohol + all_cancer_fh + season
Liver cancer	Liver	Physical Activity	Number of IN Fragments per Minute IN IN During Waking Time (Plain)	FRAG_NFragPM_IN_day_pla	Tertile	T1	FRAG_NFragPM_IN_day_plaCat1	minimal	Minimal	Reference	NA	0.0224637817244897	Neutral	43	31917	95752	81	FALSE	sex + race + tdi + smoking + alcohol + all_cancer_fh + season
Liver cancer	Liver	Physical Activity	Number of IN Fragments per Minute IN IN During Waking Time (Weighted)	FRAG_NFragPM_IN_day_wei	Tertile	T1	FRAG_NFragPM_IN_day_weiCat1	minimal	Minimal	Reference	NA	0.0217606102743423	Neutral	43	31917	95752	81	FALSE	sex + race + tdi + smoking + alcohol + all_cancer_fh + season
Liver cancer	Liver	Physical Activity	Number of Inactivity Fragments During Sleep Period	FRAG_Nfrag_IN_spt	Tertile	T1	FRAG_Nfrag_IN_sptCat1	minimal	Minimal	Reference	NA	0.103087501266782	Neutral	32	31918	95752	81	FALSE	sex + race + tdi + smoking + alcohol + all_cancer_fh + season
Liver cancer	Liver	Physical Activity	Number of Inactivity Fragments During Waking Time	FRAG_Nfrag_IN_day	Tertile	T1	FRAG_Nfrag_IN_dayCat1	minimal	Minimal	Reference	NA	0.422886873255428	Neutral	34	31917	95752	81	FALSE	sex + race + tdi + smoking + alcohol + all_cancer_fh + season
Liver cancer	Liver	Physical Activity	Number of Inactivity Fragments During Waking Time (Plain)	FRAG_Nfrag_IN_day_pla	Tertile	T1	FRAG_Nfrag_IN_day_plaCat1	minimal	Minimal	Reference	NA	0.0783484233823386	Neutral	39	31917	95752	81	FALSE	sex + race + tdi + smoking + alcohol + all_cancer_fh + season
Liver cancer	Liver	Physical Activity	Number of Inactivity Fragments During Waking Time (Weighted)	FRAG_Nfrag_IN_day_wei	Tertile	T1	FRAG_Nfrag_IN_day_weiCat1	minimal	Minimal	Reference	NA	0.0787872701007263	Neutral	39	31917	95752	81	FALSE	sex + race + tdi + smoking + alcohol + all_cancer_fh + season
Liver cancer	Liver	Physical Activity	Number of Inactivity-to-Activity Transitions During Waking Time	FRAG_Nfrag_IN2PA_day	Tertile	T1	FRAG_Nfrag_IN2PA_dayCat1	minimal	Minimal	Reference	NA	0.422886873255428	Neutral	34	31917	95752	81	FALSE	sex + race + tdi + smoking + alcohol + all_cancer_fh + season
Liver cancer	Liver	Physical Activity	Number of Inactivity-to-Activity Transitions During Waking Time (Plain)	FRAG_Nfrag_IN2PA_day_pla	Tertile	T1	FRAG_Nfrag_IN2PA_day_plaCat1	minimal	Minimal	Reference	NA	0.0783484233823386	Neutral	39	31917	95752	81	FALSE	sex + race + tdi + smoking + alcohol + all_cancer_fh + season
Liver cancer	Liver	Physical Activity	Number of Inactivity-to-Activity Transitions During Waking Time (Weighted)	FRAG_Nfrag_IN2PA_day_wei	Tertile	T1	FRAG_Nfrag_IN2PA_day_weiCat1	minimal	Minimal	Reference	NA	0.0787872701007263	Neutral	39	31917	95752	81	FALSE	sex + race + tdi + smoking + alcohol + all_cancer_fh + season
Liver cancer	Liver	Physical Activity	Number of Inactivity-to-LIPA Transitions During Waking Time	FRAG_Nfrag_IN2LIPA_day	Tertile	T1	FRAG_Nfrag_IN2LIPA_dayCat1	minimal	Minimal	Reference	NA	0.222540514063885	Neutral	36	31917	95752	81	FALSE	sex + race + tdi + smoking + alcohol + all_cancer_fh + season
Liver cancer	Liver	Physical Activity	Number of Inactivity-to-LIPA Transitions During Waking Time (Plain)	FRAG_Nfrag_IN2LIPA_day_pla	Tertile	T1	FRAG_Nfrag_IN2LIPA_day_plaCat1	minimal	Minimal	Reference	NA	0.203724183750799	Neutral	34	31917	95752	81	FALSE	sex + race + tdi + smoking + alcohol + all_cancer_fh + season
Liver cancer	Liver	Physical Activity	Number of Inactivity-to-LIPA Transitions During Waking Time (Weighted)	FRAG_Nfrag_IN2LIPA_day_wei	Tertile	T1	FRAG_Nfrag_IN2LIPA_day_weiCat1	minimal	Minimal	Reference	NA	0.212985688515835	Neutral	36	31917	95752	81	FALSE	sex + race + tdi + smoking + alcohol + all_cancer_fh + season
Liver cancer	Liver	Physical Activity	Number of Inactivity-to-MVPA Transitions During Waking Time	FRAG_Nfrag_IN2MVPA_day	Tertile	T1	FRAG_Nfrag_IN2MVPA_dayCat1	minimal	Minimal	Reference	NA	0.0477066829687544	Neutral	43	31916	95752	81	FALSE	sex + race + tdi + smoking + alcohol + all_cancer_fh + season
Liver cancer	Liver	Physical Activity	Number of Inactivity-to-MVPA Transitions During Waking Time (Plain)	FRAG_Nfrag_IN2MVPA_day_pla	Tertile	T1	FRAG_Nfrag_IN2MVPA_day_plaCat1	minimal	Minimal	Reference	NA	0.0448512265357185	Neutral	42	31916	95752	81	FALSE	sex + race + tdi + smoking + alcohol + all_cancer_fh + season
Liver cancer	Liver	Physical Activity	Number of Inactivity-to-MVPA Transitions During Waking Time (Weighted)	FRAG_Nfrag_IN2MVPA_day_wei	Tertile	T1	FRAG_Nfrag_IN2MVPA_day_weiCat1	minimal	Minimal	Reference	NA	0.0591261796619724	Neutral	41	31916	95752	81	FALSE	sex + race + tdi + smoking + alcohol + all_cancer_fh + season
Liver cancer	Liver	Physical Activity	Number of LIPA Fragments During Waking Time	FRAG_Nfrag_LIPA_day	Tertile	T1	FRAG_Nfrag_LIPA_dayCat1	minimal	Minimal	Reference	NA	0.18125654643731	Neutral	37	31917	95752	81	FALSE	sex + race + tdi + smoking + alcohol + all_cancer_fh + season
Liver cancer	Liver	Physical Activity	Number of LIPA Fragments During Waking Time (Plain)	FRAG_Nfrag_LIPA_day_pla	Tertile	T1	FRAG_Nfrag_LIPA_day_plaCat1	minimal	Minimal	Reference	NA	0.0293695292292755	Neutral	41	31917	95752	81	FALSE	sex + race + tdi + smoking + alcohol + all_cancer_fh + season
Liver cancer	Liver	Physical Activity	Number of LIPA Fragments During Waking Time (Weighted)	FRAG_Nfrag_LIPA_day_wei	Tertile	T1	FRAG_Nfrag_LIPA_day_weiCat1	minimal	Minimal	Reference	NA	0.102898678983648	Neutral	39	31917	95752	81	FALSE	sex + race + tdi + smoking + alcohol + all_cancer_fh + season
Liver cancer	Liver	Physical Activity	Number of MVPA Fragments During Waking Time	FRAG_Nfrag_MVPA_day	Tertile	T1	FRAG_Nfrag_MVPA_dayCat1	minimal	Minimal	Reference	NA	0.0252310939935133	Neutral	46	31916	95752	81	FALSE	sex + race + tdi + smoking + alcohol + all_cancer_fh + season
Liver cancer	Liver	Physical Activity	Number of MVPA Fragments During Waking Time (Plain)	FRAG_Nfrag_MVPA_day_pla	Tertile	T1	FRAG_Nfrag_MVPA_day_plaCat1	minimal	Minimal	Reference	NA	0.00532211116070106	Neutral	47	31916	95752	81	FALSE	sex + race + tdi + smoking + alcohol + all_cancer_fh + season
Liver cancer	Liver	Physical Activity	Number of MVPA Fragments During Waking Time (Weighted)	FRAG_Nfrag_MVPA_day_wei	Tertile	T1	FRAG_Nfrag_MVPA_day_weiCat1	minimal	Minimal	Reference	NA	0.00768383996884084	Neutral	46	31916	95752	81	FALSE	sex + race + tdi + smoking + alcohol + all_cancer_fh + season
Liver cancer	Liver	Physical Activity	Number of PA Fragments per Minute IN PA During Waking Time	FRAG_NFragPM_PA_day	Tertile	T1	FRAG_NFragPM_PA_dayCat1	minimal	Minimal	Reference	NA	0.00977290468061283	Neutral	19	31919	95751	81	FALSE	sex + race + tdi + smoking + alcohol + all_cancer_fh + season
Liver cancer	Liver	Physical Activity	Number of PA Fragments per Minute IN PA During Waking Time (Plain)	FRAG_NFragPM_PA_day_pla	Tertile	T1	FRAG_NFragPM_PA_day_plaCat1	minimal	Minimal	Reference	NA	0.0108371926474695	Neutral	18	31919	95752	81	FALSE	sex + race + tdi + smoking + alcohol + all_cancer_fh + season
Liver cancer	Liver	Physical Activity	Number of PA Fragments per Minute IN PA During Waking Time (Weighted)	FRAG_NFragPM_PA_day_wei	Tertile	T1	FRAG_NFragPM_PA_day_weiCat1	minimal	Minimal	Reference	NA	0.0176878794330182	Neutral	17	31919	95752	81	FALSE	sex + race + tdi + smoking + alcohol + all_cancer_fh + season
Liver cancer	Liver	Sleep	Number of Sleep Fragments During Sleep Period	FRAG_Nfrag_sleep_spt	Tertile	T1	FRAG_Nfrag_sleep_sptCat1	minimal	Minimal	Reference	NA	0.0653351643950051	Neutral	31	31918	95752	81	FALSE	sex + race + tdi + smoking + alcohol + all_cancer_fh + season
Liver cancer	Liver	Physical Activity	Number of Wake Fragments During Sleep Period	FRAG_Nfrag_wake_spt	Tertile	T1	FRAG_Nfrag_wake_sptCat1	minimal	Minimal	Reference	NA	0.0654286030569224	Neutral	31	31918	95752	81	FALSE	sex + race + tdi + smoking + alcohol + all_cancer_fh + season
Liver cancer	Liver	Physical Activity	Overall Acceleration	ENMO_fullRecordingMean	Tertile	T1	ENMO_fullRecordingMeanCat1	minimal	Minimal	Reference	NA	0.0188095042748042	Neutral	44	31916	95752	81	FALSE	sex + race + tdi + smoking + alcohol + all_cancer_fh + season
Liver cancer	Liver	Step Count	Peak 30-Minute Cadence	mean_peak_30min_cadence	Tertile	T1	mean_peak_30min_cadenceCat1	minimal	Minimal	Reference	NA	0.120319627044788	Neutral	36	31914	95752	81	FALSE	sex + race + tdi + smoking + alcohol + all_cancer_fh + season
Liver cancer	Liver	Physical Activity	Power-Law Alpha of Activity Fragment Durations During Waking Time	FRAG_alpha_dur_PA_day	Tertile	T1	FRAG_alpha_dur_PA_dayCat1	minimal	Minimal	Reference	NA	0.291404528458052	Neutral	18	31917	95749	81	FALSE	sex + race + tdi + smoking + alcohol + all_cancer_fh + season
Liver cancer	Liver	Physical Activity	Power-Law Alpha of Activity Fragment Durations During Waking Time (Plain)	FRAG_alpha_dur_PA_day_pla	Tertile	T1	FRAG_alpha_dur_PA_day_plaCat1	minimal	Minimal	Reference	NA	0.107253246783605	Neutral	18	31916	95747	81	FALSE	sex + race + tdi + smoking + alcohol + all_cancer_fh + season
Liver cancer	Liver	Physical Activity	Power-Law Alpha of Activity Fragment Durations During Waking Time (Weighted)	FRAG_alpha_dur_PA_day_wei	Tertile	T1	FRAG_alpha_dur_PA_day_weiCat1	minimal	Minimal	Reference	NA	0.103916309157227	Neutral	18	31916	95747	81	FALSE	sex + race + tdi + smoking + alcohol + all_cancer_fh + season
Liver cancer	Liver	Physical Activity	Power-Law Alpha of Inactivity Fragment Durations During Waking Time	FRAG_alpha_dur_IN_day	Tertile	T1	FRAG_alpha_dur_IN_dayCat1	minimal	Minimal	Reference	NA	0.0140740158506115	Neutral	44	31916	95749	81	FALSE	sex + race + tdi + smoking + alcohol + all_cancer_fh + season
Liver cancer	Liver	Physical Activity	Power-Law Alpha of Inactivity Fragment Durations During Waking Time (Plain)	FRAG_alpha_dur_IN_day_pla	Tertile	T1	FRAG_alpha_dur_IN_day_plaCat1	minimal	Minimal	Reference	NA	0.0139321053547539	Neutral	44	31915	95747	81	FALSE	sex + race + tdi + smoking + alcohol + all_cancer_fh + season
Liver cancer	Liver	Physical Activity	Power-Law Alpha of Inactivity Fragment Durations During Waking Time (Weighted)	FRAG_alpha_dur_IN_day_wei	Tertile	T1	FRAG_alpha_dur_IN_day_weiCat1	minimal	Minimal	Reference	NA	0.0190786957268877	Neutral	43	31915	95747	81	FALSE	sex + race + tdi + smoking + alcohol + all_cancer_fh + season
Liver cancer	Liver	Circadian Rhythm	Relative Amplitude	RA	Tertile	T1	RACat1	minimal	Minimal	Reference	NA	4.8177291278842e-4	Neutral	46	31917	95752	81	FALSE	sex + race + tdi + smoking + alcohol + all_cancer_fh + season
Liver cancer	Liver	Circadian Rhythm	Self-Similarity Parameter	SSP	Tertile	T1	SSPCat1	minimal	Minimal	Reference	NA	0.0495048525073223	Neutral	30	31917	95752	81	FALSE	sex + race + tdi + smoking + alcohol + all_cancer_fh + season
Liver cancer	Liver	Sleep	Sleep Efficiency After Onset (Plain)	sleep_efficiency_after_onset_pla	Tertile	T1	sleep_efficiency_after_onset_plaCat1	minimal	Minimal	Reference	NA	0.932050452836931	Neutral	28	31917	95752	81	FALSE	sex + race + tdi + smoking + alcohol + all_cancer_fh + season
Liver cancer	Liver	Sleep	Sleep Regularity Index	SleepRegularityIndex2	Tertile	T1	SleepRegularityIndex2Cat1	minimal	Minimal	Reference	NA	0.161601259223593	Neutral	34	31880	95638	81	FALSE	sex + race + tdi + smoking + alcohol + all_cancer_fh + season
Liver cancer	Liver	Sleep	Sleep Duration Within Sleep Period Time	SleepDurationInSpt_AD_T5A5_mn	Tertile	T1	SleepDurationInSpt_AD_T5A5_mnCat1	minimal	Minimal	Reference	NA	0.264638739863485	Neutral	33	31916	95752	81	FALSE	sex + race + tdi + smoking + alcohol + all_cancer_fh + season
Liver cancer	Liver	Sleep	Sleep Period Time Duration	SptDuration_AD_T5A5_mn	Tertile	T1	SptDuration_AD_T5A5_mnCat1	minimal	Minimal	Reference	NA	0.300718318793595	Neutral	33	31917	95752	81	FALSE	sex + race + tdi + smoking + alcohol + all_cancer_fh + season
Liver cancer	Liver	Physical Activity	Standard Deviation of Inactivity Fragment Durations During Waking Time	FRAG_SD_dur_IN_day	Tertile	T1	FRAG_SD_dur_IN_dayCat1	minimal	Minimal	Reference	NA	0.039265340537648	Neutral	16	31915	95749	81	FALSE	sex + race + tdi + smoking + alcohol + all_cancer_fh + season
Liver cancer	Liver	Physical Activity	Standard Deviation of Inactivity Fragment Durations During Waking Time (Plain)	FRAG_SD_dur_IN_day_pla	Tertile	T1	FRAG_SD_dur_IN_day_plaCat1	minimal	Minimal	Reference	NA	0.0345821097974175	Neutral	17	31914	95747	81	FALSE	sex + race + tdi + smoking + alcohol + all_cancer_fh + season
Liver cancer	Liver	Physical Activity	Standard Deviation of Inactivity Fragment Durations During Waking Time (Weighted)	FRAG_SD_dur_IN_day_wei	Tertile	T1	FRAG_SD_dur_IN_day_weiCat1	minimal	Minimal	Reference	NA	0.0224537461303235	Neutral	17	31914	95747	81	FALSE	sex + race + tdi + smoking + alcohol + all_cancer_fh + season
Liver cancer	Liver	Physical Activity	Standard Deviation of Physical Activity Fragment Durations During Waking Time	FRAG_SD_dur_PA_day	Tertile	T1	FRAG_SD_dur_PA_dayCat1	minimal	Minimal	Reference	NA	0.0278171009827597	Neutral	38	31914	95749	81	FALSE	sex + race + tdi + smoking + alcohol + all_cancer_fh + season
Liver cancer	Liver	Physical Activity	Standard Deviation of Physical Activity Fragment Durations During Waking Time (Plain)	FRAG_SD_dur_PA_day_pla	Tertile	T1	FRAG_SD_dur_PA_day_plaCat1	minimal	Minimal	Reference	NA	0.0306157235306884	Neutral	38	31914	95747	81	FALSE	sex + race + tdi + smoking + alcohol + all_cancer_fh + season
Liver cancer	Liver	Physical Activity	Standard Deviation of Physical Activity Fragment Durations During Waking Time (Weighted)	FRAG_SD_dur_PA_day_wei	Tertile	T1	FRAG_SD_dur_PA_day_weiCat1	minimal	Minimal	Reference	NA	0.0258661452653828	Neutral	40	31914	95747	81	FALSE	sex + race + tdi + smoking + alcohol + all_cancer_fh + season
Liver cancer	Liver	Light	Total Daily Light	total_daily_light	Tertile	T1	total_daily_lightCat1	minimal	Minimal	Reference	NA	0.373533433183184	Neutral	33	31661	94983	80	FALSE	sex + race + tdi + smoking + alcohol + all_cancer_fh + season
Liver cancer	Liver	Physical Activity	Total Inactivity Duration (Plain)	dur_day_total_IN_min_pla	Tertile	T1	dur_day_total_IN_min_plaCat1	minimal	Minimal	Reference	NA	0.00404843688849013	Neutral	13	31917	95752	81	FALSE	sex + race + tdi + smoking + alcohol + all_cancer_fh + season
Liver cancer	Liver	Physical Activity	Total Inactivity Duration (Weighted)	dur_day_total_IN_min_wei	Tertile	T1	dur_day_total_IN_min_weiCat1	minimal	Minimal	Reference	NA	0.00394037527522117	Neutral	13	31917	95752	81	FALSE	sex + race + tdi + smoking + alcohol + all_cancer_fh + season
Liver cancer	Liver	Physical Activity	Total LIPA Duration (Plain)	dur_day_total_LIG_min_pla	Tertile	T1	dur_day_total_LIG_min_plaCat1	minimal	Minimal	Reference	NA	0.0157591327106355	Neutral	40	31917	95752	81	FALSE	sex + race + tdi + smoking + alcohol + all_cancer_fh + season
Liver cancer	Liver	Physical Activity	Total LIPA Duration (Weighted)	dur_day_total_LIG_min_wei	Tertile	T1	dur_day_total_LIG_min_weiCat1	minimal	Minimal	Reference	NA	0.0226108003580356	Neutral	40	31917	95752	81	FALSE	sex + race + tdi + smoking + alcohol + all_cancer_fh + season
Liver cancer	Liver	Physical Activity	Total Moderate Physical Activity Duration (Plain)	dur_day_total_MOD_min_pla	Tertile	T1	dur_day_total_MOD_min_plaCat1	minimal	Minimal	Reference	NA	0.0117094529743586	Neutral	46	31916	95752	81	FALSE	sex + race + tdi + smoking + alcohol + all_cancer_fh + season
Liver cancer	Liver	Physical Activity	Total Moderate Physical Activity Duration (Weighted)	dur_day_total_MOD_min_wei	Tertile	T1	dur_day_total_MOD_min_weiCat1	minimal	Minimal	Reference	NA	0.0161662844820049	Neutral	45	31916	95752	81	FALSE	sex + race + tdi + smoking + alcohol + all_cancer_fh + season
Liver cancer	Liver	Step Count	Total Steps	mean_total_steps	Tertile	T1	mean_total_stepsCat1	minimal	Minimal	Reference	NA	0.0604070062515252	Neutral	40	31917	95752	81	FALSE	sex + race + tdi + smoking + alcohol + all_cancer_fh + season
Liver cancer	Liver	Physical Activity	Total Vigorous Physical Activity Duration (Plain)	dur_day_total_VIG_min_pla	Tertile	T1	dur_day_total_VIG_min_plaCat1	minimal	Minimal	Reference	NA	0.0176358232980592	Neutral	47	31915	95752	81	FALSE	sex + race + tdi + smoking + alcohol + all_cancer_fh + season
Liver cancer	Liver	Physical Activity	Total Vigorous Physical Activity Duration (Weighted)	dur_day_total_VIG_min_wei	Tertile	T1	dur_day_total_VIG_min_weiCat1	minimal	Minimal	Reference	NA	0.0233709030369448	Neutral	43	31915	95752	81	FALSE	sex + race + tdi + smoking + alcohol + all_cancer_fh + season
Liver cancer	Liver	Physical Activity	Transition Probability Physical Activity to Inactivity During Sleep Period	FRAG_TP_PA2IN_spt	Tertile	T1	FRAG_TP_PA2IN_sptCat1	minimal	Minimal	Reference	NA	0.498536062104737	Neutral	24	31918	95752	81	FALSE	sex + race + tdi + smoking + alcohol + all_cancer_fh + season
Liver cancer	Liver	Physical Activity	Transition Probability Physical Activity to Inactivity During Waking Time	FRAG_TP_PA2IN_day	Tertile	T1	FRAG_TP_PA2IN_dayCat1	minimal	Minimal	Reference	NA	0.00969810071611084	Neutral	19	31919	95752	81	FALSE	sex + race + tdi + smoking + alcohol + all_cancer_fh + season
Liver cancer	Liver	Physical Activity	Transition Probability Physical Activity to Inactivity During Waking Time (Plain)	FRAG_TP_PA2IN_day_pla	Tertile	T1	FRAG_TP_PA2IN_day_plaCat1	minimal	Minimal	Reference	NA	0.0108610466055505	Neutral	18	31919	95752	81	FALSE	sex + race + tdi + smoking + alcohol + all_cancer_fh + season
Liver cancer	Liver	Physical Activity	Transition Probability Physical Activity to Inactivity During Waking Time (Weighted)	FRAG_TP_PA2IN_day_wei	Tertile	T1	FRAG_TP_PA2IN_day_weiCat1	minimal	Minimal	Reference	NA	0.0178477667275942	Neutral	17	31919	95752	81	FALSE	sex + race + tdi + smoking + alcohol + all_cancer_fh + season
Liver cancer	Liver	Physical Activity	Transition Probability Physical Inactivity to Activity During Sleep Period	FRAG_TP_IN2PA_spt	Tertile	T1	FRAG_TP_IN2PA_sptCat1	minimal	Minimal	Reference	NA	0.314001741666439	Neutral	29	31919	95752	81	FALSE	sex + race + tdi + smoking + alcohol + all_cancer_fh + season
Liver cancer	Liver	Physical Activity	Transition Probability Physical Inactivity to Activity During Waking Time	FRAG_TP_IN2PA_day	Tertile	T1	FRAG_TP_IN2PA_dayCat1	minimal	Minimal	Reference	NA	0.00663493387437656	Neutral	45	31917	95752	81	FALSE	sex + race + tdi + smoking + alcohol + all_cancer_fh + season
Liver cancer	Liver	Physical Activity	Transition Probability Physical Inactivity to Activity During Waking Time (Plain)	FRAG_TP_IN2PA_day_pla	Tertile	T1	FRAG_TP_IN2PA_day_plaCat1	minimal	Minimal	Reference	NA	0.0149974939868762	Neutral	43	31917	95752	81	FALSE	sex + race + tdi + smoking + alcohol + all_cancer_fh + season
Liver cancer	Liver	Physical Activity	Transition Probability Physical Inactivity to Activity During Waking Time (Weighted)	FRAG_TP_IN2PA_day_wei	Tertile	T1	FRAG_TP_IN2PA_day_weiCat1	minimal	Minimal	Reference	NA	0.0540563432864695	Neutral	40	31917	95752	81	FALSE	sex + race + tdi + smoking + alcohol + all_cancer_fh + season
Liver cancer	Liver	Physical Activity	Transition Probability Physical Inactivity to LIPA During Waking Time	FRAG_TP_IN2LIPA_day	Tertile	T1	FRAG_TP_IN2LIPA_dayCat1	minimal	Minimal	Reference	NA	0.0173566092021613	Neutral	42	31917	95752	81	FALSE	sex + race + tdi + smoking + alcohol + all_cancer_fh + season
Liver cancer	Liver	Physical Activity	Transition Probability Physical Inactivity to LIPA During Waking Time (Plain)	FRAG_TP_IN2LIPA_day_pla	Tertile	T1	FRAG_TP_IN2LIPA_day_plaCat1	minimal	Minimal	Reference	NA	0.0355920241787148	Neutral	40	31917	95752	81	FALSE	sex + race + tdi + smoking + alcohol + all_cancer_fh + season
Liver cancer	Liver	Physical Activity	Transition Probability Physical Inactivity to LIPA During Waking Time (Weighted)	FRAG_TP_IN2LIPA_day_wei	Tertile	T1	FRAG_TP_IN2LIPA_day_weiCat1	minimal	Minimal	Reference	NA	0.0612064541616015	Neutral	38	31917	95752	81	FALSE	sex + race + tdi + smoking + alcohol + all_cancer_fh + season
Liver cancer	Liver	Physical Activity	Transition Probability Physical Inactivity to MVPA During Waking Time	FRAG_TP_IN2MVPA_day	Tertile	T1	FRAG_TP_IN2MVPA_dayCat1	minimal	Minimal	Reference	NA	0.0283855746617407	Neutral	44	31916	95752	81	FALSE	sex + race + tdi + smoking + alcohol + all_cancer_fh + season
Liver cancer	Liver	Physical Activity	Transition Probability Physical Inactivity to MVPA During Waking Time (Plain)	FRAG_TP_IN2MVPA_day_pla	Tertile	T1	FRAG_TP_IN2MVPA_day_plaCat1	minimal	Minimal	Reference	NA	0.0558242777882015	Neutral	43	31916	95752	81	FALSE	sex + race + tdi + smoking + alcohol + all_cancer_fh + season
Liver cancer	Liver	Physical Activity	Transition Probability Physical Inactivity to MVPA During Waking Time (Weighted)	FRAG_TP_IN2MVPA_day_wei	Tertile	T1	FRAG_TP_IN2MVPA_day_weiCat1	minimal	Minimal	Reference	NA	0.100890120710262	Neutral	42	31916	95752	81	FALSE	sex + race + tdi + smoking + alcohol + all_cancer_fh + season
Liver cancer	Liver	Sleep	Transition Probability Sleep to Wake During Sleep Period	FRAG_TP_sleep2wake_spt	Tertile	T1	FRAG_TP_sleep2wake_sptCat1	minimal	Minimal	Reference	NA	0.339717718106084	Neutral	29	31918	95752	81	FALSE	sex + race + tdi + smoking + alcohol + all_cancer_fh + season
Liver cancer	Liver	Sleep	Transition Probability Wake to Sleep During Sleep Period	FRAG_TP_wake2sleep_spt	Tertile	T1	FRAG_TP_wake2sleep_sptCat1	minimal	Minimal	Reference	NA	0.508027961355988	Neutral	28	31917	95752	81	FALSE	sex + race + tdi + smoking + alcohol + all_cancer_fh + season
Liver cancer	Liver	Physical Activity	W0.5 of Activity Fragment Durations During Waking Time	FRAG_W0.5_dur_PA_day	Tertile	T1	FRAG_W0.5_dur_PA_dayCat1	minimal	Minimal	Reference	NA	0.0878145150230801	Neutral	34	31917	95749	81	FALSE	sex + race + tdi + smoking + alcohol + all_cancer_fh + season
Liver cancer	Liver	Physical Activity	W0.5 of Activity Fragment Durations During Waking Time (Plain)	FRAG_W0.5_dur_PA_day_pla	Tertile	T1	FRAG_W0.5_dur_PA_day_plaCat1	minimal	Minimal	Reference	NA	0.0221355538456393	Neutral	38	31915	95747	81	FALSE	sex + race + tdi + smoking + alcohol + all_cancer_fh + season
Liver cancer	Liver	Physical Activity	W0.5 of Activity Fragment Durations During Waking Time (Weighted)	FRAG_W0.5_dur_PA_day_wei	Tertile	T1	FRAG_W0.5_dur_PA_day_weiCat1	minimal	Minimal	Reference	NA	0.0488339439041118	Neutral	35	31916	95747	81	FALSE	sex + race + tdi + smoking + alcohol + all_cancer_fh + season
Liver cancer	Liver	Physical Activity	W0.5 of Inactivity Fragment Durations During Waking Time	FRAG_W0.5_dur_IN_day	Tertile	T1	FRAG_W0.5_dur_IN_dayCat1	minimal	Minimal	Reference	NA	0.00360409570069027	Neutral	12	31916	95749	81	FALSE	sex + race + tdi + smoking + alcohol + all_cancer_fh + season
Liver cancer	Liver	Physical Activity	W0.5 of Inactivity Fragment Durations During Waking Time (Plain)	FRAG_W0.5_dur_IN_day_pla	Tertile	T1	FRAG_W0.5_dur_IN_day_plaCat1	minimal	Minimal	Reference	NA	0.0677428124328705	Neutral	17	31914	95747	81	FALSE	sex + race + tdi + smoking + alcohol + all_cancer_fh + season
Liver cancer	Liver	Physical Activity	W0.5 of Inactivity Fragment Durations During Waking Time (Weighted)	FRAG_W0.5_dur_IN_day_wei	Tertile	T1	FRAG_W0.5_dur_IN_day_weiCat1	minimal	Minimal	Reference	NA	0.259568966296138	Neutral	20	31915	95747	81	FALSE	sex + race + tdi + smoking + alcohol + all_cancer_fh + season
Liver cancer	Liver	Sleep	WASO (Wake After Sleep Onset)	WASO_AD_T5A5_mn	Tertile	T1	WASO_AD_T5A5_mnCat1	minimal	Minimal	Reference	NA	0.81669254650082	Neutral	25	31918	95752	81	FALSE	sex + race + tdi + smoking + alcohol + all_cancer_fh + season
Liver cancer	Liver	Physical Activity	x0.5 of Activity Fragment Durations During Waking Time	FRAG_x0.5_dur_PA_day	Tertile	T1	FRAG_x0.5_dur_PA_dayCat1	minimal	Minimal	Reference	NA	0.187662281744599	Neutral	25	31918	95749	81	FALSE	sex + race + tdi + smoking + alcohol + all_cancer_fh + season
Liver cancer	Liver	Physical Activity	x0.5 of Activity Fragment Durations During Waking Time (Plain)	FRAG_x0.5_dur_PA_day_pla	Tertile	T1	FRAG_x0.5_dur_PA_day_plaCat1	minimal	Minimal	Reference	NA	0.0438990868655417	Neutral	30	31917	95747	81	FALSE	sex + race + tdi + smoking + alcohol + all_cancer_fh + season
Liver cancer	Liver	Physical Activity	x0.5 of Activity Fragment Durations During Waking Time (Weighted)	FRAG_x0.5_dur_PA_day_wei	Tertile	T1	FRAG_x0.5_dur_PA_day_weiCat1	minimal	Minimal	Reference	NA	0.0660951989165304	Neutral	31	31916	95747	81	FALSE	sex + race + tdi + smoking + alcohol + all_cancer_fh + season
Liver cancer	Liver	Physical Activity	x0.5 of Inactivity Fragment Durations During Waking Time	FRAG_x0.5_dur_IN_day	Tertile	T1	FRAG_x0.5_dur_IN_dayCat1	minimal	Minimal	Reference	NA	0.00807853133010227	Neutral	17	31916	95749	81	FALSE	sex + race + tdi + smoking + alcohol + all_cancer_fh + season
Liver cancer	Liver	Physical Activity	x0.5 of Inactivity Fragment Durations During Waking Time (Plain)	FRAG_x0.5_dur_IN_day_pla	Tertile	T1	FRAG_x0.5_dur_IN_day_plaCat1	minimal	Minimal	Reference	NA	0.0487465977168157	Neutral	18	31914	95747	81	FALSE	sex + race + tdi + smoking + alcohol + all_cancer_fh + season
Liver cancer	Liver	Physical Activity	x0.5 of Inactivity Fragment Durations During Waking Time (Weighted)	FRAG_x0.5_dur_IN_day_wei	Tertile	T1	FRAG_x0.5_dur_IN_day_weiCat1	minimal	Minimal	Reference	NA	0.0981884199717917	Neutral	18	31915	95747	81	FALSE	sex + race + tdi + smoking + alcohol + all_cancer_fh + season
Liver cancer	Liver	Physical Activity	x0.5 of Inactivity Fragment Durations During Waking Time	FRAG_x0.5_dur_IN_day	Continuous Per SD	NA	FRAG_x0.5_dur_IN_dayPerSD	adiposity_metabolic	Adiposity/Metabolic	1.11 [1.03;1.19]	0.00494120091081759	0.0601649468652762	Positive	NA	NA	95749	81	FALSE	sex + race + tdi + smoking + alcohol + all_cancer_fh + season + bmi + dm
Liver cancer	Liver	Circadian Rhythm	Extended Cosinor Beta	cosinorExt_beta	Continuous Per SD	NA	cosinorExt_betaPerSD	adiposity_metabolic	Adiposity/Metabolic	1.09 [1.03;1.16]	0.0058085099583178	0.264563341367042	Positive	NA	NA	95752	81	FALSE	sex + race + tdi + smoking + alcohol + all_cancer_fh + season + bmi + dm
Liver cancer	Liver	Physical Activity	x0.5 of Inactivity Fragment Durations During Waking Time (Plain)	FRAG_x0.5_dur_IN_day_pla	Continuous Per SD	NA	FRAG_x0.5_dur_IN_day_plaPerSD	adiposity_metabolic	Adiposity/Metabolic	1.18 [1.04;1.34]	0.011946896504504	0.257525018670822	Positive	NA	NA	95747	81	FALSE	sex + race + tdi + smoking + alcohol + all_cancer_fh + season + bmi + dm
Liver cancer	Liver	Physical Activity	Total Inactivity Duration (Plain)	dur_day_total_IN_min_pla	Continuous Per SD	NA	dur_day_total_IN_min_plaPerSD	adiposity_metabolic	Adiposity/Metabolic	1.33 [1.07;1.67]	0.0119770530696	0.058110736554609	Positive	NA	NA	95752	81	FALSE	sex + race + tdi + smoking + alcohol + all_cancer_fh + season + bmi + dm
Liver cancer	Liver	Physical Activity	Power-Law Alpha of Activity Fragment Durations During Waking Time (Plain)	FRAG_alpha_dur_PA_day_pla	Continuous Per SD	NA	FRAG_alpha_dur_PA_day_plaPerSD	adiposity_metabolic	Adiposity/Metabolic	1.19 [1.03;1.37]	0.0164720124839237	0.293931381452852	Positive	NA	NA	95747	81	FALSE	sex + race + tdi + smoking + alcohol + all_cancer_fh + season + bmi + dm
Liver cancer	Liver	Physical Activity	x0.5 of Inactivity Fragment Durations During Waking Time (Weighted)	FRAG_x0.5_dur_IN_day_wei	Continuous Per SD	NA	FRAG_x0.5_dur_IN_day_weiPerSD	adiposity_metabolic	Adiposity/Metabolic	1.17 [1.03;1.33]	0.0177130354084723	0.417974960709149	Positive	NA	NA	95747	81	FALSE	sex + race + tdi + smoking + alcohol + all_cancer_fh + season + bmi + dm
Liver cancer	Liver	Circadian Rhythm	Cosinor Amplitude	cosinor_amp	Continuous Per SD	NA	cosinor_ampPerSD	adiposity_metabolic	Adiposity/Metabolic	0.76 [0.61;0.95]	0.0180226995206903	0.0166375041183259	Inverse	NA	NA	95752	81	FALSE	sex + race + tdi + smoking + alcohol + all_cancer_fh + season + bmi + dm
Liver cancer	Liver	Physical Activity	Coefficient of Variance of Inactivity Fragment Durations During Waking Time	FRAG_CoV_dur_IN_day	Continuous Per SD	NA	FRAG_CoV_dur_IN_dayPerSD	adiposity_metabolic	Adiposity/Metabolic	0.77 [0.62;0.96]	0.0181761948040658	0.0954494350859611	Inverse	NA	NA	95749	81	FALSE	sex + race + tdi + smoking + alcohol + all_cancer_fh + season + bmi + dm
Liver cancer	Liver	Physical Activity	Power-Law Alpha of Activity Fragment Durations During Waking Time (Weighted)	FRAG_alpha_dur_PA_day_wei	Continuous Per SD	NA	FRAG_alpha_dur_PA_day_weiPerSD	adiposity_metabolic	Adiposity/Metabolic	1.19 [1.03;1.37]	0.0186688364110117	0.28027106967818	Positive	NA	NA	95747	81	FALSE	sex + race + tdi + smoking + alcohol + all_cancer_fh + season + bmi + dm
Liver cancer	Liver	Physical Activity	Coefficient of Variance of Inactivity Fragment Durations During Waking Time (Plain)	FRAG_CoV_dur_IN_day_pla	Continuous Per SD	NA	FRAG_CoV_dur_IN_day_plaPerSD	adiposity_metabolic	Adiposity/Metabolic	0.77 [0.62;0.96]	0.0187508460409879	0.099149193738853	Inverse	NA	NA	95747	81	FALSE	sex + race + tdi + smoking + alcohol + all_cancer_fh + season + bmi + dm
Liver cancer	Liver	Physical Activity	Total Inactivity Duration (Weighted)	dur_day_total_IN_min_wei	Continuous Per SD	NA	dur_day_total_IN_min_weiPerSD	adiposity_metabolic	Adiposity/Metabolic	1.31 [1.04;1.64]	0.0193511642047589	0.05670858746599599	Positive	NA	NA	95752	81	FALSE	sex + race + tdi + smoking + alcohol + all_cancer_fh + season + bmi + dm
Liver cancer	Liver	Physical Activity	Coefficient of Variance of Inactivity Fragment Durations During Waking Time (Weighted)	FRAG_CoV_dur_IN_day_wei	Continuous Per SD	NA	FRAG_CoV_dur_IN_day_weiPerSD	adiposity_metabolic	Adiposity/Metabolic	0.78 [0.63;0.97]	0.0241265920559251	0.126985762301819	Inverse	NA	NA	95747	81	FALSE	sex + race + tdi + smoking + alcohol + all_cancer_fh + season + bmi + dm
Liver cancer	Liver	Physical Activity	Transition Probability Physical Activity to Inactivity During Waking Time (Weighted)	FRAG_TP_PA2IN_day_wei	Continuous Per SD	NA	FRAG_TP_PA2IN_day_weiPerSD	adiposity_metabolic	Adiposity/Metabolic	1.22 [1.02;1.46]	0.0260171901632292	0.10435556857552	Positive	NA	NA	95752	81	FALSE	sex + race + tdi + smoking + alcohol + all_cancer_fh + season + bmi + dm
Liver cancer	Liver	Physical Activity	Transition Probability Physical Activity to Inactivity During Waking Time (Plain)	FRAG_TP_PA2IN_day_pla	Continuous Per SD	NA	FRAG_TP_PA2IN_day_plaPerSD	adiposity_metabolic	Adiposity/Metabolic	1.22 [1.02;1.46]	0.027814098014331	0.0701885424554692	Positive	NA	NA	95752	81	FALSE	sex + race + tdi + smoking + alcohol + all_cancer_fh + season + bmi + dm
Liver cancer	Liver	Physical Activity	Number of PA Fragments per Minute IN PA During Waking Time (Weighted)	FRAG_NFragPM_PA_day_wei	Continuous Per SD	NA	FRAG_NFragPM_PA_day_weiPerSD	adiposity_metabolic	Adiposity/Metabolic	1.24 [1.02;1.51]	0.03296023962189	0.102382095497996	Positive	NA	NA	95752	81	FALSE	sex + race + tdi + smoking + alcohol + all_cancer_fh + season + bmi + dm
Liver cancer	Liver	Physical Activity	Transition Probability Physical Activity to Inactivity During Waking Time	FRAG_TP_PA2IN_day	Continuous Per SD	NA	FRAG_TP_PA2IN_dayPerSD	adiposity_metabolic	Adiposity/Metabolic	1.22 [1.02;1.46]	0.0332300864647631	0.0632793335531565	Positive	NA	NA	95752	81	FALSE	sex + race + tdi + smoking + alcohol + all_cancer_fh + season + bmi + dm
Liver cancer	Liver	Step Count	MVPA Steps	mean_mvpa_steps	Continuous Per SD	NA	mean_mvpa_stepsPerSD	adiposity_metabolic	Adiposity/Metabolic	1.20 [1.01;1.43]	0.0332799665890516	0.940296557028578	Positive	NA	NA	95752	81	FALSE	sex + race + tdi + smoking + alcohol + all_cancer_fh + season + bmi + dm
Liver cancer	Liver	Physical Activity	Number of PA Fragments per Minute IN PA During Waking Time (Plain)	FRAG_NFragPM_PA_day_pla	Continuous Per SD	NA	FRAG_NFragPM_PA_day_plaPerSD	adiposity_metabolic	Adiposity/Metabolic	1.24 [1.02;1.51]	0.0347432497604275	0.0691821726559239	Positive	NA	NA	95752	81	FALSE	sex + race + tdi + smoking + alcohol + all_cancer_fh + season + bmi + dm
Liver cancer	Liver	Physical Activity	Total Inactivity Acceleration (Plain)	ACC_day_total_IN_mg_pla	Continuous Per SD	NA	ACC_day_total_IN_mg_plaPerSD	adiposity_metabolic	Adiposity/Metabolic	0.78 [0.62;0.99]	0.0383334329286711	0.0682990631700482	Inverse	NA	NA	95752	81	FALSE	sex + race + tdi + smoking + alcohol + all_cancer_fh + season + bmi + dm
Liver cancer	Liver	Physical Activity	Mean Inactivity Fragment Duration During Waking Time	FRAG_mean_dur_IN_day	Continuous Per SD	NA	FRAG_mean_dur_IN_dayPerSD	adiposity_metabolic	Adiposity/Metabolic	1.06 [1.00;1.12]	0.0401673003710503	0.0626593973946234	Positive	NA	NA	95751	81	FALSE	sex + race + tdi + smoking + alcohol + all_cancer_fh + season + bmi + dm
Liver cancer	Liver	Physical Activity	Number of 10-Min LIPA Bouts (Plain)	Nbouts_day_LIG_bts_10_pla	Continuous Per SD	NA	Nbouts_day_LIG_bts_10_plaPerSD	adiposity_metabolic	Adiposity/Metabolic	0.77 [0.60;0.99]	0.0432467182333923	0.0241776795076342	Inverse	NA	NA	95752	81	FALSE	sex + race + tdi + smoking + alcohol + all_cancer_fh + season + bmi + dm
Liver cancer	Liver	Physical Activity	Acceleration in 1-5 Min LIPA Bouts (Plain)	ACC_day_LIG_bts_1_5_mg_pla	Continuous Per SD	NA	ACC_day_LIG_bts_1_5_mg_plaPerSD	adiposity_metabolic	Adiposity/Metabolic	0.81 [0.66;1.00]	0.0456335046619701	0.0545563021603709	Inverse	NA	NA	95751	81	FALSE	sex + race + tdi + smoking + alcohol + all_cancer_fh + season + bmi + dm
Liver cancer	Liver	Physical Activity	Number of PA Fragments per Minute IN PA During Waking Time	FRAG_NFragPM_PA_day	Continuous Per SD	NA	FRAG_NFragPM_PA_dayPerSD	adiposity_metabolic	Adiposity/Metabolic	1.23 [1.00;1.50]	0.0474105238747462	0.0635650046307242	Positive	NA	NA	95751	81	FALSE	sex + race + tdi + smoking + alcohol + all_cancer_fh + season + bmi + dm
Liver cancer	Liver	Physical Activity	Number of 10-Min LIPA Bouts (Weighted)	Nbouts_day_LIG_bts_10_wei	Continuous Per SD	NA	Nbouts_day_LIG_bts_10_weiPerSD	adiposity_metabolic	Adiposity/Metabolic	0.78 [0.61;1.00]	0.0477954470486475	0.0412656048713692	Inverse	NA	NA	95752	81	FALSE	sex + race + tdi + smoking + alcohol + all_cancer_fh + season + bmi + dm
Liver cancer	Liver	Physical Activity	Number of 1-5 Min MVPA Bouts (Plain)	Nbouts_day_MVPA_bts_1_5_pla	Continuous Per SD	NA	Nbouts_day_MVPA_bts_1_5_plaPerSD	adiposity_metabolic	Adiposity/Metabolic	0.78 [0.61;1.00]	0.0479715748259816	0.148857519618732	Inverse	NA	NA	95752	81	FALSE	sex + race + tdi + smoking + alcohol + all_cancer_fh + season + bmi + dm
Liver cancer	Liver	Physical Activity	Acceleration in 1-5 Min LIPA Bouts (Weighted)	ACC_day_LIG_bts_1_5_mg_wei	Continuous Per SD	NA	ACC_day_LIG_bts_1_5_mg_weiPerSD	adiposity_metabolic	Adiposity/Metabolic	0.81 [0.66;1.00]	0.0486870457495299	0.0560734666267574	Inverse	NA	NA	95751	81	FALSE	sex + race + tdi + smoking + alcohol + all_cancer_fh + season + bmi + dm
Liver cancer	Liver	Physical Activity	Total Inactivity Acceleration (Weighted)	ACC_day_total_IN_mg_wei	Continuous Per SD	NA	ACC_day_total_IN_mg_weiPerSD	adiposity_metabolic	Adiposity/Metabolic	0.79 [0.63;1.00]	0.049745392057634	0.0689577468572184	Inverse	NA	NA	95752	81	FALSE	sex + race + tdi + smoking + alcohol + all_cancer_fh + season + bmi + dm
Liver cancer	Liver	Physical Activity	Number of Wake Fragments During Sleep Period	FRAG_Nfrag_wake_spt	Continuous Per SD	NA	FRAG_Nfrag_wake_sptPerSD	adiposity_metabolic	Adiposity/Metabolic	0.80 [0.63;1.00]	0.0504326761560174	0.0789556516084158	Inverse	NA	NA	95752	81	FALSE	sex + race + tdi + smoking + alcohol + all_cancer_fh + season + bmi + dm
Liver cancer	Liver	Sleep	Number of Sleep Fragments During Sleep Period	FRAG_Nfrag_sleep_spt	Continuous Per SD	NA	FRAG_Nfrag_sleep_sptPerSD	adiposity_metabolic	Adiposity/Metabolic	0.80 [0.63;1.00]	0.050632498647349	0.0789823708121407	Inverse	NA	NA	95752	81	FALSE	sex + race + tdi + smoking + alcohol + all_cancer_fh + season + bmi + dm
Liver cancer	Liver	Physical Activity	W0.5 of Inactivity Fragment Durations During Waking Time	FRAG_W0.5_dur_IN_day	Continuous Per SD	NA	FRAG_W0.5_dur_IN_dayPerSD	adiposity_metabolic	Adiposity/Metabolic	1.30 [1.00;1.69]	0.0521652592421239	0.0251085197082195	Positive	NA	NA	95749	81	FALSE	sex + race + tdi + smoking + alcohol + all_cancer_fh + season + bmi + dm
Liver cancer	Liver	Physical Activity	Number of 90-Min Inactivity Bouts (Plain)	Nbouts_day_IN_bts_90_pla	Continuous Per SD	NA	Nbouts_day_IN_bts_90_plaPerSD	adiposity_metabolic	Adiposity/Metabolic	1.21 [0.99;1.47]	0.0595885168479344	0.208097196696758	Positive	NA	NA	95752	81	FALSE	sex + race + tdi + smoking + alcohol + all_cancer_fh + season + bmi + dm
Liver cancer	Liver	Physical Activity	Number of 1-5 Min MVPA Bouts (Weighted)	Nbouts_day_MVPA_bts_1_5_wei	Continuous Per SD	NA	Nbouts_day_MVPA_bts_1_5_weiPerSD	adiposity_metabolic	Adiposity/Metabolic	0.79 [0.62;1.01]	0.0600147346403067	0.149872999551028	Inverse	NA	NA	95752	81	FALSE	sex + race + tdi + smoking + alcohol + all_cancer_fh + season + bmi + dm
Liver cancer	Liver	Physical Activity	Number of 60-90 Min Inactivity Bouts (Plain)	Nbouts_day_IN_bts_60_90_pla	Continuous Per SD	NA	Nbouts_day_IN_bts_60_90_plaPerSD	adiposity_metabolic	Adiposity/Metabolic	1.22 [0.99;1.51]	0.0604933868581355	0.0891373356312339	Positive	NA	NA	95752	81	FALSE	sex + race + tdi + smoking + alcohol + all_cancer_fh + season + bmi + dm
Liver cancer	Liver	Physical Activity	Acceleration in 30-60 Min Inactivity Bouts (Plain)	ACC_day_IN_bts_30_60_mg_pla	Continuous Per SD	NA	ACC_day_IN_bts_30_60_mg_plaPerSD	adiposity_metabolic	Adiposity/Metabolic	0.80 [0.64;1.01]	0.0635904255540432	0.0733602505989953	Inverse	NA	NA	95737	81	FALSE	sex + race + tdi + smoking + alcohol + all_cancer_fh + season + bmi + dm
Liver cancer	Liver	Physical Activity	x0.5 of Activity Fragment Durations During Waking Time (Plain)	FRAG_x0.5_dur_PA_day_pla	Continuous Per SD	NA	FRAG_x0.5_dur_PA_day_plaPerSD	adiposity_metabolic	Adiposity/Metabolic	0.79 [0.61;1.01]	0.0642579760363311	0.138371065851019	Inverse	NA	NA	95747	81	FALSE	sex + race + tdi + smoking + alcohol + all_cancer_fh + season + bmi + dm
Liver cancer	Liver	Physical Activity	Power-Law Alpha of Inactivity Fragment Durations During Waking Time (Plain)	FRAG_alpha_dur_IN_day_pla	Continuous Per SD	NA	FRAG_alpha_dur_IN_day_plaPerSD	adiposity_metabolic	Adiposity/Metabolic	0.79 [0.61;1.01]	0.0649117131193022	0.0909223111998082	Inverse	NA	NA	95747	81	FALSE	sex + race + tdi + smoking + alcohol + all_cancer_fh + season + bmi + dm
Liver cancer	Liver	Physical Activity	Power-Law Alpha of Inactivity Fragment Durations During Waking Time	FRAG_alpha_dur_IN_day	Continuous Per SD	NA	FRAG_alpha_dur_IN_dayPerSD	adiposity_metabolic	Adiposity/Metabolic	0.79 [0.62;1.02]	0.0687581102287866	0.0866480622101616	Inverse	NA	NA	95749	81	FALSE	sex + race + tdi + smoking + alcohol + all_cancer_fh + season + bmi + dm
Liver cancer	Liver	Physical Activity	Duration in 10-Min LIPA Bouts (Plain)	dur_day_LIG_bts_10_min_pla	Continuous Per SD	NA	dur_day_LIG_bts_10_min_plaPerSD	adiposity_metabolic	Adiposity/Metabolic	0.79 [0.61;1.02]	0.0700062458729437	0.175575453190757	Inverse	NA	NA	95752	81	FALSE	sex + race + tdi + smoking + alcohol + all_cancer_fh + season + bmi + dm
Liver cancer	Liver	Physical Activity	x0.5 of Activity Fragment Durations During Waking Time (Weighted)	FRAG_x0.5_dur_PA_day_wei	Continuous Per SD	NA	FRAG_x0.5_dur_PA_day_weiPerSD	adiposity_metabolic	Adiposity/Metabolic	0.79 [0.62;1.02]	0.0714918102739317	0.191756374863452	Inverse	NA	NA	95747	81	FALSE	sex + race + tdi + smoking + alcohol + all_cancer_fh + season + bmi + dm
Liver cancer	Liver	Physical Activity	x0.5 of Activity Fragment Durations During Waking Time	FRAG_x0.5_dur_PA_day	Continuous Per SD	NA	FRAG_x0.5_dur_PA_dayPerSD	adiposity_metabolic	Adiposity/Metabolic	0.79 [0.61;1.02]	0.0719519271914655	0.446216475659528	Inverse	NA	NA	95749	81	FALSE	sex + race + tdi + smoking + alcohol + all_cancer_fh + season + bmi + dm
Liver cancer	Liver	Physical Activity	Number of 90-Min Inactivity Bouts (Weighted)	Nbouts_day_IN_bts_90_wei	Continuous Per SD	NA	Nbouts_day_IN_bts_90_weiPerSD	adiposity_metabolic	Adiposity/Metabolic	1.20 [0.98;1.46]	0.073210830167891	0.292223303203884	Positive	NA	NA	95752	81	FALSE	sex + race + tdi + smoking + alcohol + all_cancer_fh + season + bmi + dm
Liver cancer	Liver	Circadian Rhythm	Relative Amplitude	RA	Continuous Per SD	NA	RAPerSD	adiposity_metabolic	Adiposity/Metabolic	0.85 [0.71;1.02]	0.073577886045251	0.0144613530126711	Inverse	NA	NA	95752	81	FALSE	sex + race + tdi + smoking + alcohol + all_cancer_fh + season + bmi + dm
Liver cancer	Liver	Physical Activity	Overall Acceleration	ENMO_fullRecordingMean	Continuous Per SD	NA	ENMO_fullRecordingMeanPerSD	adiposity_metabolic	Adiposity/Metabolic	0.77 [0.58;1.03]	0.0739601905295536	0.181738895163285	Inverse	NA	NA	95752	81	FALSE	sex + race + tdi + smoking + alcohol + all_cancer_fh + season + bmi + dm
Liver cancer	Liver	Physical Activity	Duration in 10-Min LIPA Bouts (Weighted)	dur_day_LIG_bts_10_min_wei	Continuous Per SD	NA	dur_day_LIG_bts_10_min_weiPerSD	adiposity_metabolic	Adiposity/Metabolic	0.79 [0.61;1.02]	0.0751258100652474	0.146454105190871	Inverse	NA	NA	95752	81	FALSE	sex + race + tdi + smoking + alcohol + all_cancer_fh + season + bmi + dm
Liver cancer	Liver	Physical Activity	Total LIPA Duration (Plain)	dur_day_total_LIG_min_pla	Continuous Per SD	NA	dur_day_total_LIG_min_plaPerSD	adiposity_metabolic	Adiposity/Metabolic	0.81 [0.64;1.02]	0.0777350153295733	0.059746781609468	Inverse	NA	NA	95752	81	FALSE	sex + race + tdi + smoking + alcohol + all_cancer_fh + season + bmi + dm
Liver cancer	Liver	Physical Activity	Duration in 60-90 Min Inactivity Bouts (Plain)	dur_day_IN_bts_60_90_min_pla	Continuous Per SD	NA	dur_day_IN_bts_60_90_min_plaPerSD	adiposity_metabolic	Adiposity/Metabolic	1.21 [0.98;1.49]	0.0779608590232787	0.0419330465782733	Positive	NA	NA	95752	81	FALSE	sex + race + tdi + smoking + alcohol + all_cancer_fh + season + bmi + dm
Liver cancer	Liver	Physical Activity	Acceleration in 30-60 Min Inactivity Bouts (Weighted)	ACC_day_IN_bts_30_60_mg_wei	Continuous Per SD	NA	ACC_day_IN_bts_30_60_mg_weiPerSD	adiposity_metabolic	Adiposity/Metabolic	0.81 [0.65;1.02]	0.0782913076976685	0.267741030071939	Inverse	NA	NA	95737	81	FALSE	sex + race + tdi + smoking + alcohol + all_cancer_fh + season + bmi + dm
Liver cancer	Liver	Circadian Rhythm	Cosinor Mesor	cosinor_mes	Continuous Per SD	NA	cosinor_mesPerSD	adiposity_metabolic	Adiposity/Metabolic	0.81 [0.65;1.02]	0.0786034656027667	0.0696231100948442	Inverse	NA	NA	95752	81	FALSE	sex + race + tdi + smoking + alcohol + all_cancer_fh + season + bmi + dm
Liver cancer	Liver	Physical Activity	Power-Law Alpha of Activity Fragment Durations During Waking Time	FRAG_alpha_dur_PA_day	Continuous Per SD	NA	FRAG_alpha_dur_PA_dayPerSD	adiposity_metabolic	Adiposity/Metabolic	1.20 [0.98;1.48]	0.0788553429334432	0.627686186932881	Positive	NA	NA	95749	81	FALSE	sex + race + tdi + smoking + alcohol + all_cancer_fh + season + bmi + dm
Liver cancer	Liver	Physical Activity	Power-Law Alpha of Inactivity Fragment Durations During Waking Time (Weighted)	FRAG_alpha_dur_IN_day_wei	Continuous Per SD	NA	FRAG_alpha_dur_IN_day_weiPerSD	adiposity_metabolic	Adiposity/Metabolic	0.80 [0.62;1.03]	0.0793825400844929	0.115537396946642	Inverse	NA	NA	95747	81	FALSE	sex + race + tdi + smoking + alcohol + all_cancer_fh + season + bmi + dm
Liver cancer	Liver	Physical Activity	Mean Activity Fragment Duration During Waking Time (Plain)	FRAG_mean_dur_PA_day_pla	Continuous Per SD	NA	FRAG_mean_dur_PA_day_plaPerSD	adiposity_metabolic	Adiposity/Metabolic	0.76 [0.56;1.04]	0.0829349254598162	0.108656172780638	Inverse	NA	NA	95752	81	FALSE	sex + race + tdi + smoking + alcohol + all_cancer_fh + season + bmi + dm
Liver cancer	Liver	Physical Activity	Number of Inactivity Fragments During Sleep Period	FRAG_Nfrag_IN_spt	Continuous Per SD	NA	FRAG_Nfrag_IN_sptPerSD	adiposity_metabolic	Adiposity/Metabolic	0.81 [0.63;1.03]	0.0840511369884348	0.0621776567673593	Inverse	NA	NA	95752	81	FALSE	sex + race + tdi + smoking + alcohol + all_cancer_fh + season + bmi + dm
Liver cancer	Liver	Physical Activity	Number of Activity Fragments During Sleep Period	FRAG_Nfrag_PA_spt	Continuous Per SD	NA	FRAG_Nfrag_PA_sptPerSD	adiposity_metabolic	Adiposity/Metabolic	0.81 [0.63;1.03]	0.0840527326554919	0.0621618354486192	Inverse	NA	NA	95752	81	FALSE	sex + race + tdi + smoking + alcohol + all_cancer_fh + season + bmi + dm
Liver cancer	Liver	Physical Activity	Total LIPA Duration (Weighted)	dur_day_total_LIG_min_wei	Continuous Per SD	NA	dur_day_total_LIG_min_weiPerSD	adiposity_metabolic	Adiposity/Metabolic	0.81 [0.64;1.03]	0.0844106160970252	0.079723769607717	Inverse	NA	NA	95752	81	FALSE	sex + race + tdi + smoking + alcohol + all_cancer_fh + season + bmi + dm
Liver cancer	Liver	Physical Activity	Mean Activity Fragment Duration During Waking Time (Weighted)	FRAG_mean_dur_PA_day_wei	Continuous Per SD	NA	FRAG_mean_dur_PA_day_weiPerSD	adiposity_metabolic	Adiposity/Metabolic	0.77 [0.57;1.04]	0.0875964952450146	0.058154062588315	Inverse	NA	NA	95752	81	FALSE	sex + race + tdi + smoking + alcohol + all_cancer_fh + season + bmi + dm
Liver cancer	Liver	Physical Activity	Number of 5-10 Min MVPA Bouts (Plain)	Nbouts_day_MVPA_bts_5_10_pla	Continuous Per SD	NA	Nbouts_day_MVPA_bts_5_10_plaPerSD	adiposity_metabolic	Adiposity/Metabolic	0.79 [0.61;1.04]	0.0889819546471921	0.115468086072731	Inverse	NA	NA	95752	81	FALSE	sex + race + tdi + smoking + alcohol + all_cancer_fh + season + bmi + dm
Liver cancer	Liver	Physical Activity	Duration in 90-Min Inactivity Bouts (Plain)	dur_day_IN_bts_90_min_pla	Continuous Per SD	NA	dur_day_IN_bts_90_min_plaPerSD	adiposity_metabolic	Adiposity/Metabolic	1.17 [0.98;1.41]	0.0897651340179153	0.261756197404038	Positive	NA	NA	95752	81	FALSE	sex + race + tdi + smoking + alcohol + all_cancer_fh + season + bmi + dm
Liver cancer	Liver	Physical Activity	Number of 5-10 Min MVPA Bouts (Weighted)	Nbouts_day_MVPA_bts_5_10_wei	Continuous Per SD	NA	Nbouts_day_MVPA_bts_5_10_weiPerSD	adiposity_metabolic	Adiposity/Metabolic	0.79 [0.61;1.04]	0.0907646807344079	0.148549183324285	Inverse	NA	NA	95752	81	FALSE	sex + race + tdi + smoking + alcohol + all_cancer_fh + season + bmi + dm
Liver cancer	Liver	Physical Activity	Duration in 1-5 Min MVPA Bouts (Plain)	dur_day_MVPA_bts_1_5_min_pla	Continuous Per SD	NA	dur_day_MVPA_bts_1_5_min_plaPerSD	adiposity_metabolic	Adiposity/Metabolic	0.81 [0.63;1.04]	0.0923062046175078	0.107169430777786	Inverse	NA	NA	95752	81	FALSE	sex + race + tdi + smoking + alcohol + all_cancer_fh + season + bmi + dm
Liver cancer	Liver	Circadian Rhythm	Cosinor R-Squared	cosinor_R2	Continuous Per SD	NA	cosinor_R2PerSD	adiposity_metabolic	Adiposity/Metabolic	0.82 [0.66;1.03]	0.095074246057495	0.0365424374277351	Inverse	NA	NA	95752	81	FALSE	sex + race + tdi + smoking + alcohol + all_cancer_fh + season + bmi + dm
Liver cancer	Liver	Physical Activity	Mean Activity Fragment Duration During Waking Time	FRAG_mean_dur_PA_day	Continuous Per SD	NA	FRAG_mean_dur_PA_dayPerSD	adiposity_metabolic	Adiposity/Metabolic	0.78 [0.58;1.05]	0.0954207130254484	0.0735648638646961	Inverse	NA	NA	95751	81	FALSE	sex + race + tdi + smoking + alcohol + all_cancer_fh + season + bmi + dm
Liver cancer	Liver	Physical Activity	Standard Deviation of Inactivity Fragment Durations During Waking Time	FRAG_SD_dur_IN_day	Continuous Per SD	NA	FRAG_SD_dur_IN_dayPerSD	adiposity_metabolic	Adiposity/Metabolic	1.11 [0.98;1.27]	0.0954884515267041	0.218924729025035	Positive	NA	NA	95749	81	FALSE	sex + race + tdi + smoking + alcohol + all_cancer_fh + season + bmi + dm
Liver cancer	Liver	Physical Activity	W0.5 of Activity Fragment Durations During Waking Time (Weighted)	FRAG_W0.5_dur_PA_day_wei	Continuous Per SD	NA	FRAG_W0.5_dur_PA_day_weiPerSD	adiposity_metabolic	Adiposity/Metabolic	0.84 [0.69;1.03]	0.0978374174308548	0.20226289963922	Inverse	NA	NA	95747	81	FALSE	sex + race + tdi + smoking + alcohol + all_cancer_fh + season + bmi + dm
Liver cancer	Liver	Physical Activity	Duration in 90-Min Inactivity Bouts (Weighted)	dur_day_IN_bts_90_min_wei	Continuous Per SD	NA	dur_day_IN_bts_90_min_weiPerSD	adiposity_metabolic	Adiposity/Metabolic	1.17 [0.97;1.40]	0.0994875618443834	0.141251975926932	Positive	NA	NA	95752	81	FALSE	sex + race + tdi + smoking + alcohol + all_cancer_fh + season + bmi + dm
Liver cancer	Liver	Physical Activity	Number of MVPA Fragments During Waking Time (Plain)	FRAG_Nfrag_MVPA_day_pla	Continuous Per SD	NA	FRAG_Nfrag_MVPA_day_plaPerSD	adiposity_metabolic	Adiposity/Metabolic	0.81 [0.62;1.04]	0.100001371396327	0.0481118366762975	Inverse	NA	NA	95752	81	FALSE	sex + race + tdi + smoking + alcohol + all_cancer_fh + season + bmi + dm
Liver cancer	Liver	Physical Activity	Standard Deviation of Inactivity Fragment Durations During Waking Time (Plain)	FRAG_SD_dur_IN_day_pla	Continuous Per SD	NA	FRAG_SD_dur_IN_day_plaPerSD	adiposity_metabolic	Adiposity/Metabolic	1.14 [0.98;1.33]	0.101047678960725	0.202467977296573	Positive	NA	NA	95747	81	FALSE	sex + race + tdi + smoking + alcohol + all_cancer_fh + season + bmi + dm
Liver cancer	Liver	Physical Activity	Total LIPA Acceleration (Plain)	ACC_day_total_LIG_mg_pla	Continuous Per SD	NA	ACC_day_total_LIG_mg_plaPerSD	adiposity_metabolic	Adiposity/Metabolic	0.84 [0.69;1.04]	0.10511521496032	0.10336634695513	Inverse	NA	NA	95752	81	FALSE	sex + race + tdi + smoking + alcohol + all_cancer_fh + season + bmi + dm
Liver cancer	Liver	Physical Activity	W0.5 of Activity Fragment Durations During Waking Time (Plain)	FRAG_W0.5_dur_PA_day_pla	Continuous Per SD	NA	FRAG_W0.5_dur_PA_day_plaPerSD	adiposity_metabolic	Adiposity/Metabolic	0.85 [0.69;1.04]	0.106081118292764	0.108135153278341	Inverse	NA	NA	95747	81	FALSE	sex + race + tdi + smoking + alcohol + all_cancer_fh + season + bmi + dm
Liver cancer	Liver	Physical Activity	Total LIPA Acceleration (Weighted)	ACC_day_total_LIG_mg_wei	Continuous Per SD	NA	ACC_day_total_LIG_mg_weiPerSD	adiposity_metabolic	Adiposity/Metabolic	0.84 [0.69;1.04]	0.106742314616547	0.218569270398479	Inverse	NA	NA	95752	81	FALSE	sex + race + tdi + smoking + alcohol + all_cancer_fh + season + bmi + dm
Liver cancer	Liver	Physical Activity	Number of MVPA Fragments During Waking Time	FRAG_Nfrag_MVPA_day	Continuous Per SD	NA	FRAG_Nfrag_MVPA_dayPerSD	adiposity_metabolic	Adiposity/Metabolic	0.81 [0.63;1.05]	0.107044052439336	0.165833777581312	Inverse	NA	NA	95752	81	FALSE	sex + race + tdi + smoking + alcohol + all_cancer_fh + season + bmi + dm
Liver cancer	Liver	Circadian Rhythm	M10 Activity Level	M10VALUE	Continuous Per SD	NA	M10VALUEPerSD	adiposity_metabolic	Adiposity/Metabolic	0.79 [0.60;1.05]	0.108155170699731	0.0519350330548489	Inverse	NA	NA	95752	81	FALSE	sex + race + tdi + smoking + alcohol + all_cancer_fh + season + bmi + dm
Liver cancer	Liver	Physical Activity	Total Vigorous Physical Activity Acceleration (Weighted)	ACC_day_total_VIG_mg_wei	Continuous Per SD	NA	ACC_day_total_VIG_mg_weiPerSD	adiposity_metabolic	Adiposity/Metabolic	0.66 [0.39;1.10]	0.10878527047032	0.250456905813378	Inverse	NA	NA	69188	43	FALSE	sex + race + tdi + smoking + alcohol + all_cancer_fh + season + bmi + dm
Liver cancer	Liver	Physical Activity	Duration in 1-5 Min MVPA Bouts (Weighted)	dur_day_MVPA_bts_1_5_min_wei	Continuous Per SD	NA	dur_day_MVPA_bts_1_5_min_weiPerSD	adiposity_metabolic	Adiposity/Metabolic	0.82 [0.64;1.05]	0.111244286750865	0.103777745180392	Inverse	NA	NA	95752	81	FALSE	sex + race + tdi + smoking + alcohol + all_cancer_fh + season + bmi + dm
Liver cancer	Liver	Physical Activity	Transition Probability Physical Inactivity to Activity During Waking Time	FRAG_TP_IN2PA_day	Continuous Per SD	NA	FRAG_TP_IN2PA_dayPerSD	adiposity_metabolic	Adiposity/Metabolic	0.80 [0.61;1.05]	0.112426401024292	0.0519131283922779	Inverse	NA	NA	95752	81	FALSE	sex + race + tdi + smoking + alcohol + all_cancer_fh + season + bmi + dm
Liver cancer	Liver	Physical Activity	Number of MVPA Fragments During Waking Time (Weighted)	FRAG_Nfrag_MVPA_day_wei	Continuous Per SD	NA	FRAG_Nfrag_MVPA_day_weiPerSD	adiposity_metabolic	Adiposity/Metabolic	0.81 [0.63;1.05]	0.113713201890334	0.0651334346402495	Inverse	NA	NA	95752	81	FALSE	sex + race + tdi + smoking + alcohol + all_cancer_fh + season + bmi + dm
Liver cancer	Liver	Physical Activity	Standard Deviation of Physical Activity Fragment Durations During Waking Time	FRAG_SD_dur_PA_day	Continuous Per SD	NA	FRAG_SD_dur_PA_dayPerSD	adiposity_metabolic	Adiposity/Metabolic	0.80 [0.60;1.06]	0.113770113524251	0.149665318204836	Inverse	NA	NA	95749	81	FALSE	sex + race + tdi + smoking + alcohol + all_cancer_fh + season + bmi + dm
Liver cancer	Liver	Physical Activity	Standard Deviation of Inactivity Fragment Durations During Waking Time (Weighted)	FRAG_SD_dur_IN_day_wei	Continuous Per SD	NA	FRAG_SD_dur_IN_day_weiPerSD	adiposity_metabolic	Adiposity/Metabolic	1.13 [0.97;1.33]	0.117594781032689	0.143493372923235	Positive	NA	NA	95747	81	FALSE	sex + race + tdi + smoking + alcohol + all_cancer_fh + season + bmi + dm
Liver cancer	Liver	Physical Activity	Transition Probability Physical Inactivity to Activity During Waking Time (Plain)	FRAG_TP_IN2PA_day_pla	Continuous Per SD	NA	FRAG_TP_IN2PA_day_plaPerSD	adiposity_metabolic	Adiposity/Metabolic	0.81 [0.62;1.06]	0.117894694041726	0.0985243593746857	Inverse	NA	NA	95752	81	FALSE	sex + race + tdi + smoking + alcohol + all_cancer_fh + season + bmi + dm
Liver cancer	Liver	Physical Activity	Number of 60-90 Min Inactivity Bouts (Weighted)	Nbouts_day_IN_bts_60_90_wei	Continuous Per SD	NA	Nbouts_day_IN_bts_60_90_weiPerSD	adiposity_metabolic	Adiposity/Metabolic	1.18 [0.96;1.46]	0.121099291978854	0.078321915867221	Positive	NA	NA	95752	81	FALSE	sex + race + tdi + smoking + alcohol + all_cancer_fh + season + bmi + dm
Liver cancer	Liver	Physical Activity	Transition Probability Physical Inactivity to LIPA During Waking Time	FRAG_TP_IN2LIPA_day	Continuous Per SD	NA	FRAG_TP_IN2LIPA_dayPerSD	adiposity_metabolic	Adiposity/Metabolic	0.81 [0.63;1.06]	0.122542167572885	0.0979771428232858	Inverse	NA	NA	95752	81	FALSE	sex + race + tdi + smoking + alcohol + all_cancer_fh + season + bmi + dm
Liver cancer	Liver	Physical Activity	Total Vigorous Physical Activity Acceleration (Plain)	ACC_day_total_VIG_mg_pla	Continuous Per SD	NA	ACC_day_total_VIG_mg_plaPerSD	adiposity_metabolic	Adiposity/Metabolic	0.67 [0.41;1.12]	0.125855912140024	0.44654029400145	Inverse	NA	NA	69188	43	FALSE	sex + race + tdi + smoking + alcohol + all_cancer_fh + season + bmi + dm
Liver cancer	Liver	Physical Activity	Standard Deviation of Physical Activity Fragment Durations During Waking Time (Plain)	FRAG_SD_dur_PA_day_pla	Continuous Per SD	NA	FRAG_SD_dur_PA_day_plaPerSD	adiposity_metabolic	Adiposity/Metabolic	0.81 [0.61;1.06]	0.126200966482851	0.167115262842825	Inverse	NA	NA	95747	81	FALSE	sex + race + tdi + smoking + alcohol + all_cancer_fh + season + bmi + dm
Liver cancer	Liver	Physical Activity	Number of IN Fragments per Minute IN IN During Waking Time (Plain)	FRAG_NFragPM_IN_day_pla	Continuous Per SD	NA	FRAG_NFragPM_IN_day_plaPerSD	adiposity_metabolic	Adiposity/Metabolic	0.81 [0.62;1.06]	0.126262795831069	0.130179290182008	Inverse	NA	NA	95752	81	FALSE	sex + race + tdi + smoking + alcohol + all_cancer_fh + season + bmi + dm
Liver cancer	Liver	Physical Activity	Standard Deviation of Physical Activity Fragment Durations During Waking Time (Weighted)	FRAG_SD_dur_PA_day_wei	Continuous Per SD	NA	FRAG_SD_dur_PA_day_weiPerSD	adiposity_metabolic	Adiposity/Metabolic	0.81 [0.61;1.06]	0.127083593323524	0.145410342846364	Inverse	NA	NA	95747	81	FALSE	sex + race + tdi + smoking + alcohol + all_cancer_fh + season + bmi + dm
Liver cancer	Liver	Physical Activity	Gini Index of Activity Fragment Durations During Waking Time (Weighted)	FRAG_Gini_dur_PA_day_wei	Continuous Per SD	NA	FRAG_Gini_dur_PA_day_weiPerSD	adiposity_metabolic	Adiposity/Metabolic	0.85 [0.69;1.05]	0.127815496691563	0.506304970659581	Inverse	NA	NA	95747	81	FALSE	sex + race + tdi + smoking + alcohol + all_cancer_fh + season + bmi + dm
Liver cancer	Liver	Physical Activity	W0.5 of Activity Fragment Durations During Waking Time	FRAG_W0.5_dur_PA_day	Continuous Per SD	NA	FRAG_W0.5_dur_PA_dayPerSD	adiposity_metabolic	Adiposity/Metabolic	0.86 [0.71;1.04]	0.129889680337903	0.284348079944149	Inverse	NA	NA	95749	81	FALSE	sex + race + tdi + smoking + alcohol + all_cancer_fh + season + bmi + dm
Liver cancer	Liver	Physical Activity	Transition Probability Physical Inactivity to LIPA During Waking Time (Plain)	FRAG_TP_IN2LIPA_day_pla	Continuous Per SD	NA	FRAG_TP_IN2LIPA_day_plaPerSD	adiposity_metabolic	Adiposity/Metabolic	0.82 [0.63;1.06]	0.132655000051405	0.172215980203395	Inverse	NA	NA	95752	81	FALSE	sex + race + tdi + smoking + alcohol + all_cancer_fh + season + bmi + dm
Liver cancer	Liver	Sleep	Number of Sleep Period Bouts	number_sib_sleepperiod_AD_T5A5_mn	Continuous Per SD	NA	number_sib_sleepperiod_AD_T5A5_mnPerSD	adiposity_metabolic	Adiposity/Metabolic	0.84 [0.67;1.06]	0.134676579837211	0.161121415176737	Inverse	NA	NA	95752	81	FALSE	sex + race + tdi + smoking + alcohol + all_cancer_fh + season + bmi + dm
Liver cancer	Liver	Sleep	Number of Awakenings	number_of_awakenings_AD_T5A5_mn	Continuous Per SD	NA	number_of_awakenings_AD_T5A5_mnPerSD	adiposity_metabolic	Adiposity/Metabolic	0.84 [0.67;1.06]	0.134676579837211	0.161121415176737	Inverse	NA	NA	95752	81	FALSE	sex + race + tdi + smoking + alcohol + all_cancer_fh + season + bmi + dm
Liver cancer	Liver	Physical Activity	Gini Index of Activity Fragment Durations During Waking Time	FRAG_Gini_dur_PA_day	Continuous Per SD	NA	FRAG_Gini_dur_PA_dayPerSD	adiposity_metabolic	Adiposity/Metabolic	0.85 [0.68;1.05]	0.13671260447218	0.228380783894219	Inverse	NA	NA	95749	81	FALSE	sex + race + tdi + smoking + alcohol + all_cancer_fh + season + bmi + dm
Liver cancer	Liver	Physical Activity	Duration in 10-20 Min Inactivity Bouts (Weighted)	dur_day_IN_bts_10_20_min_wei	Continuous Per SD	NA	dur_day_IN_bts_10_20_min_weiPerSD	adiposity_metabolic	Adiposity/Metabolic	0.84 [0.67;1.06]	0.137539452824015	0.67797807506396	Inverse	NA	NA	95752	81	FALSE	sex + race + tdi + smoking + alcohol + all_cancer_fh + season + bmi + dm
Liver cancer	Liver	Physical Activity	Transition Probability Physical Inactivity to Activity During Waking Time (Weighted)	FRAG_TP_IN2PA_day_wei	Continuous Per SD	NA	FRAG_TP_IN2PA_day_weiPerSD	adiposity_metabolic	Adiposity/Metabolic	0.82 [0.62;1.07]	0.137869985865072	0.263628431297212	Inverse	NA	NA	95752	81	FALSE	sex + race + tdi + smoking + alcohol + all_cancer_fh + season + bmi + dm
Liver cancer	Liver	Physical Activity	Duration in 5-10 Min MVPA Bouts (Plain)	dur_day_MVPA_bts_5_10_min_pla	Continuous Per SD	NA	dur_day_MVPA_bts_5_10_min_plaPerSD	adiposity_metabolic	Adiposity/Metabolic	0.82 [0.63;1.07]	0.138475660866916	0.275027602466741	Inverse	NA	NA	95752	81	FALSE	sex + race + tdi + smoking + alcohol + all_cancer_fh + season + bmi + dm
Liver cancer	Liver	Physical Activity	Number of IN Fragments per Minute IN IN During Waking Time	FRAG_NFragPM_IN_day	Continuous Per SD	NA	FRAG_NFragPM_IN_dayPerSD	adiposity_metabolic	Adiposity/Metabolic	0.82 [0.62;1.07]	0.138960016526362	0.0932729386130841	Inverse	NA	NA	95751	81	FALSE	sex + race + tdi + smoking + alcohol + all_cancer_fh + season + bmi + dm
Liver cancer	Liver	Physical Activity	Duration in 10-20 Min Inactivity Bouts (Plain)	dur_day_IN_bts_10_20_min_pla	Continuous Per SD	NA	dur_day_IN_bts_10_20_min_plaPerSD	adiposity_metabolic	Adiposity/Metabolic	0.84 [0.67;1.06]	0.139752626451823	0.258741009928939	Inverse	NA	NA	95752	81	FALSE	sex + race + tdi + smoking + alcohol + all_cancer_fh + season + bmi + dm
Liver cancer	Liver	Sleep	Sleep Period Time Duration	SptDuration_AD_T5A5_mn	Continuous Per SD	NA	SptDuration_AD_T5A5_mnPerSD	adiposity_metabolic	Adiposity/Metabolic	0.86 [0.71;1.05]	0.140261985642685	0.640026345517097	Inverse	NA	NA	95752	81	FALSE	sex + race + tdi + smoking + alcohol + all_cancer_fh + season + bmi + dm
Liver cancer	Liver	Circadian Rhythm	M5 Activity Level	M5VALUE	Continuous Per SD	NA	M5VALUEPerSD	adiposity_metabolic	Adiposity/Metabolic	0.80 [0.59;1.08]	0.142033537262262	0.0372563274172259	Inverse	NA	NA	95752	81	FALSE	sex + race + tdi + smoking + alcohol + all_cancer_fh + season + bmi + dm
Liver cancer	Liver	Physical Activity	Duration in 60-90 Min Inactivity Bouts (Weighted)	dur_day_IN_bts_60_90_min_wei	Continuous Per SD	NA	dur_day_IN_bts_60_90_min_weiPerSD	adiposity_metabolic	Adiposity/Metabolic	1.17 [0.95;1.45]	0.142481612266607	0.0389754286694974	Positive	NA	NA	95752	81	FALSE	sex + race + tdi + smoking + alcohol + all_cancer_fh + season + bmi + dm
Liver cancer	Liver	Physical Activity	Number of LIPA Fragments During Waking Time (Plain)	FRAG_Nfrag_LIPA_day_pla	Continuous Per SD	NA	FRAG_Nfrag_LIPA_day_plaPerSD	adiposity_metabolic	Adiposity/Metabolic	0.84 [0.66;1.06]	0.144144125643193	0.146563313364135	Inverse	NA	NA	95752	81	FALSE	sex + race + tdi + smoking + alcohol + all_cancer_fh + season + bmi + dm
Liver cancer	Liver	Physical Activity	Number of 10-20 Min Inactivity Bouts (Plain)	Nbouts_day_IN_bts_10_20_pla	Continuous Per SD	NA	Nbouts_day_IN_bts_10_20_plaPerSD	adiposity_metabolic	Adiposity/Metabolic	0.84 [0.67;1.06]	0.1448468797005	0.575377545172657	Inverse	NA	NA	95752	81	FALSE	sex + race + tdi + smoking + alcohol + all_cancer_fh + season + bmi + dm
Liver cancer	Liver	Physical Activity	Duration in 5-10 Min MVPA Bouts (Weighted)	dur_day_MVPA_bts_5_10_min_wei	Continuous Per SD	NA	dur_day_MVPA_bts_5_10_min_weiPerSD	adiposity_metabolic	Adiposity/Metabolic	0.82 [0.63;1.07]	0.146769477844002	0.278894320203408	Inverse	NA	NA	95752	81	FALSE	sex + race + tdi + smoking + alcohol + all_cancer_fh + season + bmi + dm
Liver cancer	Liver	Physical Activity	Number of 10-20 Min Inactivity Bouts (Weighted)	Nbouts_day_IN_bts_10_20_wei	Continuous Per SD	NA	Nbouts_day_IN_bts_10_20_weiPerSD	adiposity_metabolic	Adiposity/Metabolic	0.84 [0.67;1.06]	0.148188791946466	0.70415901011062	Inverse	NA	NA	95752	81	FALSE	sex + race + tdi + smoking + alcohol + all_cancer_fh + season + bmi + dm
Liver cancer	Liver	Physical Activity	Acceleration in 10-Min MVPA Bouts (Plain)	ACC_day_MVPA_bts_10_mg_pla	Continuous Per SD	NA	ACC_day_MVPA_bts_10_mg_plaPerSD	adiposity_metabolic	Adiposity/Metabolic	0.73 [0.48;1.12]	0.148710112614097	0.0977788293209555	Inverse	NA	NA	92383	76	FALSE	sex + race + tdi + smoking + alcohol + all_cancer_fh + season + bmi + dm
Liver cancer	Liver	Physical Activity	Gini Index of Activity Fragment Durations During Waking Time (Plain)	FRAG_Gini_dur_PA_day_pla	Continuous Per SD	NA	FRAG_Gini_dur_PA_day_plaPerSD	adiposity_metabolic	Adiposity/Metabolic	0.86 [0.69;1.06]	0.150435418357022	0.432851247600144	Inverse	NA	NA	95747	81	FALSE	sex + race + tdi + smoking + alcohol + all_cancer_fh + season + bmi + dm
Liver cancer	Liver	Light	Night Light	night_light	Continuous Per SD	NA	night_lightPerSD	adiposity_metabolic	Adiposity/Metabolic	0.82 [0.62;1.08]	0.150846322562268	0.106290358841914	Inverse	NA	NA	94983	80	FALSE	sex + race + tdi + smoking + alcohol + all_cancer_fh + season + bmi + dm
Liver cancer	Liver	Physical Activity	Number of IN Fragments per Minute IN IN During Waking Time (Weighted)	FRAG_NFragPM_IN_day_wei	Continuous Per SD	NA	FRAG_NFragPM_IN_day_weiPerSD	adiposity_metabolic	Adiposity/Metabolic	0.82 [0.63;1.07]	0.151527274931676	0.128361284306193	Inverse	NA	NA	95752	81	FALSE	sex + race + tdi + smoking + alcohol + all_cancer_fh + season + bmi + dm
Liver cancer	Liver	Circadian Rhythm	L5 Start Time	L5TIME_num	Continuous Per SD	NA	L5TIME_numPerSD	adiposity_metabolic	Adiposity/Metabolic	1.18 [0.94;1.47]	0.15268108386703	0.711095284529744	Positive	NA	NA	95752	81	FALSE	sex + race + tdi + smoking + alcohol + all_cancer_fh + season + bmi + dm
Liver cancer	Liver	Physical Activity	Acceleration in 10-Min MVPA Bouts (Weighted)	ACC_day_MVPA_bts_10_mg_wei	Continuous Per SD	NA	ACC_day_MVPA_bts_10_mg_weiPerSD	adiposity_metabolic	Adiposity/Metabolic	0.73 [0.48;1.12]	0.153025684581659	0.0962603792137048	Inverse	NA	NA	92383	76	FALSE	sex + race + tdi + smoking + alcohol + all_cancer_fh + season + bmi + dm
Liver cancer	Liver	Physical Activity	Number of LIPA Fragments During Waking Time (Weighted)	FRAG_Nfrag_LIPA_day_wei	Continuous Per SD	NA	FRAG_Nfrag_LIPA_day_weiPerSD	adiposity_metabolic	Adiposity/Metabolic	0.84 [0.66;1.07]	0.155406506880497	0.373617134089782	Inverse	NA	NA	95752	81	FALSE	sex + race + tdi + smoking + alcohol + all_cancer_fh + season + bmi + dm
Liver cancer	Liver	Physical Activity	Transition Probability Physical Inactivity to Activity During Sleep Period	FRAG_TP_IN2PA_spt	Continuous Per SD	NA	FRAG_TP_IN2PA_sptPerSD	adiposity_metabolic	Adiposity/Metabolic	0.84 [0.66;1.07]	0.156757118632607	0.175571202816808	Inverse	NA	NA	95752	81	FALSE	sex + race + tdi + smoking + alcohol + all_cancer_fh + season + bmi + dm
Liver cancer	Liver	Physical Activity	Transition Probability Physical Inactivity to LIPA During Waking Time (Weighted)	FRAG_TP_IN2LIPA_day_wei	Continuous Per SD	NA	FRAG_TP_IN2LIPA_day_weiPerSD	adiposity_metabolic	Adiposity/Metabolic	0.83 [0.64;1.08]	0.157224550808798	0.261580299455012	Inverse	NA	NA	95752	81	FALSE	sex + race + tdi + smoking + alcohol + all_cancer_fh + season + bmi + dm
Liver cancer	Liver	Physical Activity	Mean Inactivity Fragment Duration During Waking Time (Plain)	FRAG_mean_dur_IN_day_pla	Continuous Per SD	NA	FRAG_mean_dur_IN_day_plaPerSD	adiposity_metabolic	Adiposity/Metabolic	1.06 [0.98;1.14]	0.171301644922488	0.141744794374939	Positive	NA	NA	95752	81	FALSE	sex + race + tdi + smoking + alcohol + all_cancer_fh + season + bmi + dm
Liver cancer	Liver	Physical Activity	Number of LIPA Fragments During Waking Time	FRAG_Nfrag_LIPA_day	Continuous Per SD	NA	FRAG_Nfrag_LIPA_dayPerSD	adiposity_metabolic	Adiposity/Metabolic	0.85 [0.67;1.07]	0.173529996232184	0.551002922060138	Inverse	NA	NA	95752	81	FALSE	sex + race + tdi + smoking + alcohol + all_cancer_fh + season + bmi + dm
Liver cancer	Liver	Circadian Rhythm	Autocorrelation Phi	phi	Continuous Per SD	NA	phiPerSD	adiposity_metabolic	Adiposity/Metabolic	0.87 [0.70;1.07]	0.179462934645484	0.076510664471697	Inverse	NA	NA	95752	81	FALSE	sex + race + tdi + smoking + alcohol + all_cancer_fh + season + bmi + dm
Liver cancer	Liver	Circadian Rhythm	L10 Start Time	L10TIME_num	Continuous Per SD	NA	L10TIME_numPerSD	adiposity_metabolic	Adiposity/Metabolic	1.15 [0.94;1.42]	0.181813000749142	0.682557155097416	Positive	NA	NA	95752	81	FALSE	sex + race + tdi + smoking + alcohol + all_cancer_fh + season + bmi + dm
Liver cancer	Liver	Physical Activity	Acceleration in 5-10 Min LIPA Bouts (Plain)	ACC_day_LIG_bts_5_10_mg_pla	Continuous Per SD	NA	ACC_day_LIG_bts_5_10_mg_plaPerSD	adiposity_metabolic	Adiposity/Metabolic	0.87 [0.71;1.07]	0.191154929259755	0.192966718114974	Inverse	NA	NA	95747	81	FALSE	sex + race + tdi + smoking + alcohol + all_cancer_fh + season + bmi + dm
Liver cancer	Liver	Physical Activity	Number of 5-10 Min LIPA Bouts (Plain)	Nbouts_day_LIG_bts_5_10_pla	Continuous Per SD	NA	Nbouts_day_LIG_bts_5_10_plaPerSD	adiposity_metabolic	Adiposity/Metabolic	0.86 [0.68;1.08]	0.193183954679947	0.249838423161584	Inverse	NA	NA	95752	81	FALSE	sex + race + tdi + smoking + alcohol + all_cancer_fh + season + bmi + dm
Liver cancer	Liver	Physical Activity	Number of 5-10 Min LIPA Bouts (Weighted)	Nbouts_day_LIG_bts_5_10_wei	Continuous Per SD	NA	Nbouts_day_LIG_bts_5_10_weiPerSD	adiposity_metabolic	Adiposity/Metabolic	0.86 [0.68;1.08]	0.193846338443605	0.308102680697904	Inverse	NA	NA	95752	81	FALSE	sex + race + tdi + smoking + alcohol + all_cancer_fh + season + bmi + dm
Liver cancer	Liver	Physical Activity	Duration in 5-10 Min LIPA Bouts (Plain)	dur_day_LIG_bts_5_10_min_pla	Continuous Per SD	NA	dur_day_LIG_bts_5_10_min_plaPerSD	adiposity_metabolic	Adiposity/Metabolic	0.86 [0.68;1.08]	0.19486777952846	0.426213409958718	Inverse	NA	NA	95752	81	FALSE	sex + race + tdi + smoking + alcohol + all_cancer_fh + season + bmi + dm
Liver cancer	Liver	Circadian Rhythm	Intradaily Variability	IV	Continuous Per SD	NA	IVPerSD	adiposity_metabolic	Adiposity/Metabolic	1.15 [0.93;1.42]	0.194874768688746	0.0562970801301993	Positive	NA	NA	95752	81	FALSE	sex + race + tdi + smoking + alcohol + all_cancer_fh + season + bmi + dm
Liver cancer	Liver	Sleep	Sleep Duration Within Sleep Period Time	SleepDurationInSpt_AD_T5A5_mn	Continuous Per SD	NA	SleepDurationInSpt_AD_T5A5_mnPerSD	adiposity_metabolic	Adiposity/Metabolic	0.88 [0.72;1.07]	0.202102088192746	0.585515792642209	Inverse	NA	NA	95752	81	FALSE	sex + race + tdi + smoking + alcohol + all_cancer_fh + season + bmi + dm
Liver cancer	Liver	Physical Activity	Duration in 5-10 Min LIPA Bouts (Weighted)	dur_day_LIG_bts_5_10_min_wei	Continuous Per SD	NA	dur_day_LIG_bts_5_10_min_weiPerSD	adiposity_metabolic	Adiposity/Metabolic	0.86 [0.69;1.08]	0.20311907011644	0.348941757046267	Inverse	NA	NA	95752	81	FALSE	sex + race + tdi + smoking + alcohol + all_cancer_fh + season + bmi + dm
Liver cancer	Liver	Physical Activity	Transition Probability Physical Inactivity to MVPA During Waking Time (Plain)	FRAG_TP_IN2MVPA_day_pla	Continuous Per SD	NA	FRAG_TP_IN2MVPA_day_plaPerSD	adiposity_metabolic	Adiposity/Metabolic	0.82 [0.60;1.11]	0.206349483773369	0.301202359313678	Inverse	NA	NA	95752	81	FALSE	sex + race + tdi + smoking + alcohol + all_cancer_fh + season + bmi + dm
Liver cancer	Liver	Physical Activity	Mean Inactivity Fragment Duration During Waking Time (Weighted)	FRAG_mean_dur_IN_day_wei	Continuous Per SD	NA	FRAG_mean_dur_IN_day_weiPerSD	adiposity_metabolic	Adiposity/Metabolic	1.05 [0.97;1.14]	0.207927591599752	0.0884080454768026	Positive	NA	NA	95752	81	FALSE	sex + race + tdi + smoking + alcohol + all_cancer_fh + season + bmi + dm
Liver cancer	Liver	Physical Activity	W0.5 of Inactivity Fragment Durations During Waking Time (Plain)	FRAG_W0.5_dur_IN_day_pla	Continuous Per SD	NA	FRAG_W0.5_dur_IN_day_plaPerSD	adiposity_metabolic	Adiposity/Metabolic	1.18 [0.91;1.52]	0.209291746903497	0.28738295745365	Positive	NA	NA	95747	81	FALSE	sex + race + tdi + smoking + alcohol + all_cancer_fh + season + bmi + dm
Liver cancer	Liver	Physical Activity	Transition Probability Physical Inactivity to MVPA During Waking Time (Weighted)	FRAG_TP_IN2MVPA_day_wei	Continuous Per SD	NA	FRAG_TP_IN2MVPA_day_weiPerSD	adiposity_metabolic	Adiposity/Metabolic	0.82 [0.61;1.12]	0.210818701247286	0.4549256461845	Inverse	NA	NA	95752	81	FALSE	sex + race + tdi + smoking + alcohol + all_cancer_fh + season + bmi + dm
Liver cancer	Liver	Physical Activity	Mean LIPA Fragment Duration During Waking Time (Weighted)	FRAG_mean_dur_LIPA_day_wei	Continuous Per SD	NA	FRAG_mean_dur_LIPA_day_weiPerSD	adiposity_metabolic	Adiposity/Metabolic	0.86 [0.67;1.10]	0.222880091990074	0.356303917892565	Inverse	NA	NA	95751	81	FALSE	sex + race + tdi + smoking + alcohol + all_cancer_fh + season + bmi + dm
Liver cancer	Liver	Circadian Rhythm	Extended Cosinor Amplitude	cosinorExt_amp	Continuous Per SD	NA	cosinorExt_ampPerSD	adiposity_metabolic	Adiposity/Metabolic	0.86 [0.68;1.10]	0.227768465705762	0.103374816179886	Inverse	NA	NA	95752	81	FALSE	sex + race + tdi + smoking + alcohol + all_cancer_fh + season + bmi + dm
Liver cancer	Liver	Physical Activity	Transition Probability Physical Inactivity to MVPA During Waking Time	FRAG_TP_IN2MVPA_day	Continuous Per SD	NA	FRAG_TP_IN2MVPA_dayPerSD	adiposity_metabolic	Adiposity/Metabolic	0.83 [0.62;1.12]	0.230933627437883	0.181831296339322	Inverse	NA	NA	95752	81	FALSE	sex + race + tdi + smoking + alcohol + all_cancer_fh + season + bmi + dm
Liver cancer	Liver	Physical Activity	Mean LIPA Fragment Duration During Waking Time (Plain)	FRAG_mean_dur_LIPA_day_pla	Continuous Per SD	NA	FRAG_mean_dur_LIPA_day_plaPerSD	adiposity_metabolic	Adiposity/Metabolic	0.86 [0.68;1.10]	0.240239224233847	0.611746161024801	Inverse	NA	NA	95751	81	FALSE	sex + race + tdi + smoking + alcohol + all_cancer_fh + season + bmi + dm
Liver cancer	Liver	Physical Activity	Acceleration in 5-10 Min LIPA Bouts (Weighted)	ACC_day_LIG_bts_5_10_mg_wei	Continuous Per SD	NA	ACC_day_LIG_bts_5_10_mg_weiPerSD	adiposity_metabolic	Adiposity/Metabolic	0.88 [0.72;1.09]	0.242564216730287	0.189243519049686	Inverse	NA	NA	95747	81	FALSE	sex + race + tdi + smoking + alcohol + all_cancer_fh + season + bmi + dm
Liver cancer	Liver	Sleep	Transition Probability Wake to Sleep During Sleep Period	FRAG_TP_wake2sleep_spt	Continuous Per SD	NA	FRAG_TP_wake2sleep_sptPerSD	adiposity_metabolic	Adiposity/Metabolic	0.87 [0.69;1.10]	0.242825277824605	0.665006544678469	Inverse	NA	NA	95752	81	FALSE	sex + race + tdi + smoking + alcohol + all_cancer_fh + season + bmi + dm
Liver cancer	Liver	Physical Activity	Number of Sustained Inactivity Bouts During Waking Hours	number_sib_wakinghours_AD_T5A5_mn	Continuous Per SD	NA	number_sib_wakinghours_AD_T5A5_mnPerSD	adiposity_metabolic	Adiposity/Metabolic	1.13 [0.92;1.38]	0.246880163025072	0.260368638490024	Positive	NA	NA	95752	81	FALSE	sex + race + tdi + smoking + alcohol + all_cancer_fh + season + bmi + dm
Liver cancer	Liver	Physical Activity	Mean LIPA Fragment Duration During Waking Time	FRAG_mean_dur_LIPA_day	Continuous Per SD	NA	FRAG_mean_dur_LIPA_dayPerSD	adiposity_metabolic	Adiposity/Metabolic	0.87 [0.68;1.11]	0.254378856002325	0.734688993914054	Inverse	NA	NA	95751	81	FALSE	sex + race + tdi + smoking + alcohol + all_cancer_fh + season + bmi + dm
Liver cancer	Liver	Physical Activity	W0.5 of Inactivity Fragment Durations During Waking Time (Weighted)	FRAG_W0.5_dur_IN_day_wei	Continuous Per SD	NA	FRAG_W0.5_dur_IN_day_weiPerSD	adiposity_metabolic	Adiposity/Metabolic	1.15 [0.90;1.49]	0.265440299516731	0.737050561566035	Positive	NA	NA	95747	81	FALSE	sex + race + tdi + smoking + alcohol + all_cancer_fh + season + bmi + dm
Liver cancer	Liver	Physical Activity	Number of Inactivity-to-MVPA Transitions During Waking Time	FRAG_Nfrag_IN2MVPA_day	Continuous Per SD	NA	FRAG_Nfrag_IN2MVPA_dayPerSD	adiposity_metabolic	Adiposity/Metabolic	0.86 [0.65;1.13]	0.268650884304992	0.212097206791902	Inverse	NA	NA	95752	81	FALSE	sex + race + tdi + smoking + alcohol + all_cancer_fh + season + bmi + dm
Liver cancer	Liver	Physical Activity	Acceleration in 5-10 Min MVPA Bouts (Weighted)	ACC_day_MVPA_bts_5_10_mg_wei	Continuous Per SD	NA	ACC_day_MVPA_bts_5_10_mg_weiPerSD	adiposity_metabolic	Adiposity/Metabolic	0.86 [0.66;1.13]	0.28034741704855	0.13949274446346	Inverse	NA	NA	95242	80	FALSE	sex + race + tdi + smoking + alcohol + all_cancer_fh + season + bmi + dm
Liver cancer	Liver	Physical Activity	Number of Inactivity-to-MVPA Transitions During Waking Time (Weighted)	FRAG_Nfrag_IN2MVPA_day_wei	Continuous Per SD	NA	FRAG_Nfrag_IN2MVPA_day_weiPerSD	adiposity_metabolic	Adiposity/Metabolic	0.86 [0.65;1.13]	0.284941065923999	0.248266526806761	Inverse	NA	NA	95752	81	FALSE	sex + race + tdi + smoking + alcohol + all_cancer_fh + season + bmi + dm
Liver cancer	Liver	Physical Activity	Unbouted Inactivity Duration (Plain)	dur_day_IN_unbt_min_pla	Continuous Per SD	NA	dur_day_IN_unbt_min_plaPerSD	adiposity_metabolic	Adiposity/Metabolic	0.88 [0.69;1.12]	0.290764900293856	0.430400889010826	Inverse	NA	NA	95752	81	FALSE	sex + race + tdi + smoking + alcohol + all_cancer_fh + season + bmi + dm
Liver cancer	Liver	Physical Activity	Number of Inactivity-to-MVPA Transitions During Waking Time (Plain)	FRAG_Nfrag_IN2MVPA_day_pla	Continuous Per SD	NA	FRAG_Nfrag_IN2MVPA_day_plaPerSD	adiposity_metabolic	Adiposity/Metabolic	0.86 [0.66;1.14]	0.293614991460343	0.201543630368174	Inverse	NA	NA	95752	81	FALSE	sex + race + tdi + smoking + alcohol + all_cancer_fh + season + bmi + dm
Liver cancer	Liver	Physical Activity	Total Moderate Physical Activity Duration (Plain)	dur_day_total_MOD_min_pla	Continuous Per SD	NA	dur_day_total_MOD_min_plaPerSD	adiposity_metabolic	Adiposity/Metabolic	0.87 [0.66;1.13]	0.299204711526466	0.123179862866652	Inverse	NA	NA	95752	81	FALSE	sex + race + tdi + smoking + alcohol + all_cancer_fh + season + bmi + dm
Liver cancer	Liver	Physical Activity	Acceleration in 5-10 Min MVPA Bouts (Plain)	ACC_day_MVPA_bts_5_10_mg_pla	Continuous Per SD	NA	ACC_day_MVPA_bts_5_10_mg_plaPerSD	adiposity_metabolic	Adiposity/Metabolic	0.87 [0.67;1.13]	0.303342759919933	0.171317706504445	Inverse	NA	NA	95242	80	FALSE	sex + race + tdi + smoking + alcohol + all_cancer_fh + season + bmi + dm
Liver cancer	Liver	Circadian Rhythm	M5 Start Time	M5TIME_num	Continuous Per SD	NA	M5TIME_numPerSD	adiposity_metabolic	Adiposity/Metabolic	0.88 [0.69;1.12]	0.31174033874182	0.376093022404776	Inverse	NA	NA	95752	81	FALSE	sex + race + tdi + smoking + alcohol + all_cancer_fh + season + bmi + dm
Liver cancer	Liver	Sleep	Transition Probability Sleep to Wake During Sleep Period	FRAG_TP_sleep2wake_spt	Continuous Per SD	NA	FRAG_TP_sleep2wake_sptPerSD	adiposity_metabolic	Adiposity/Metabolic	0.89 [0.72;1.11]	0.315798825885528	0.257403478280785	Inverse	NA	NA	95752	81	FALSE	sex + race + tdi + smoking + alcohol + all_cancer_fh + season + bmi + dm
Liver cancer	Liver	Physical Activity	Unbouted Inactivity Duration (Weighted)	dur_day_IN_unbt_min_wei	Continuous Per SD	NA	dur_day_IN_unbt_min_weiPerSD	adiposity_metabolic	Adiposity/Metabolic	0.89 [0.70;1.12]	0.318347388400459	0.259123054467605	Inverse	NA	NA	95752	81	FALSE	sex + race + tdi + smoking + alcohol + all_cancer_fh + season + bmi + dm
Liver cancer	Liver	Physical Activity	Number of Inactivity Fragments During Waking Time (Weighted)	FRAG_Nfrag_IN_day_wei	Continuous Per SD	NA	FRAG_Nfrag_IN_day_weiPerSD	adiposity_metabolic	Adiposity/Metabolic	0.89 [0.70;1.12]	0.319285627600691	0.211662789321243	Inverse	NA	NA	95752	81	FALSE	sex + race + tdi + smoking + alcohol + all_cancer_fh + season + bmi + dm
Liver cancer	Liver	Physical Activity	Number of Inactivity-to-Activity Transitions During Waking Time (Weighted)	FRAG_Nfrag_IN2PA_day_wei	Continuous Per SD	NA	FRAG_Nfrag_IN2PA_day_weiPerSD	adiposity_metabolic	Adiposity/Metabolic	0.89 [0.70;1.12]	0.319285627600691	0.211662789321243	Inverse	NA	NA	95752	81	FALSE	sex + race + tdi + smoking + alcohol + all_cancer_fh + season + bmi + dm
Liver cancer	Liver	Physical Activity	Number of Inactivity Fragments During Waking Time (Plain)	FRAG_Nfrag_IN_day_pla	Continuous Per SD	NA	FRAG_Nfrag_IN_day_plaPerSD	adiposity_metabolic	Adiposity/Metabolic	0.89 [0.70;1.12]	0.323948849999014	0.213043631448265	Inverse	NA	NA	95752	81	FALSE	sex + race + tdi + smoking + alcohol + all_cancer_fh + season + bmi + dm
Liver cancer	Liver	Physical Activity	Number of Inactivity-to-Activity Transitions During Waking Time (Plain)	FRAG_Nfrag_IN2PA_day_pla	Continuous Per SD	NA	FRAG_Nfrag_IN2PA_day_plaPerSD	adiposity_metabolic	Adiposity/Metabolic	0.89 [0.70;1.12]	0.323948849999014	0.213043631448265	Inverse	NA	NA	95752	81	FALSE	sex + race + tdi + smoking + alcohol + all_cancer_fh + season + bmi + dm
Liver cancer	Liver	Physical Activity	Number of Activity Fragments During Waking Time (Weighted)	FRAG_Nfrag_PA_day_wei	Continuous Per SD	NA	FRAG_Nfrag_PA_day_weiPerSD	adiposity_metabolic	Adiposity/Metabolic	0.89 [0.70;1.12]	0.327657183887621	0.266397304524366	Inverse	NA	NA	95752	81	FALSE	sex + race + tdi + smoking + alcohol + all_cancer_fh + season + bmi + dm
Liver cancer	Liver	Physical Activity	Number of Activity-to-Inactivity Transitions During Waking Time (Weighted)	FRAG_Nfrag_PA2IN_day_wei	Continuous Per SD	NA	FRAG_Nfrag_PA2IN_day_weiPerSD	adiposity_metabolic	Adiposity/Metabolic	0.89 [0.70;1.12]	0.327657183887621	0.266397304524366	Inverse	NA	NA	95752	81	FALSE	sex + race + tdi + smoking + alcohol + all_cancer_fh + season + bmi + dm
Liver cancer	Liver	Physical Activity	Number of Activity Fragments During Waking Time (Plain)	FRAG_Nfrag_PA_day_pla	Continuous Per SD	NA	FRAG_Nfrag_PA_day_plaPerSD	adiposity_metabolic	Adiposity/Metabolic	0.89 [0.70;1.13]	0.331343786283296	0.213241080990321	Inverse	NA	NA	95752	81	FALSE	sex + race + tdi + smoking + alcohol + all_cancer_fh + season + bmi + dm
Liver cancer	Liver	Physical Activity	Number of Activity-to-Inactivity Transitions During Waking Time (Plain)	FRAG_Nfrag_PA2IN_day_pla	Continuous Per SD	NA	FRAG_Nfrag_PA2IN_day_plaPerSD	adiposity_metabolic	Adiposity/Metabolic	0.89 [0.70;1.13]	0.331343786283296	0.213241080990321	Inverse	NA	NA	95752	81	FALSE	sex + race + tdi + smoking + alcohol + all_cancer_fh + season + bmi + dm
Liver cancer	Liver	Physical Activity	Total Moderate Physical Activity Duration (Weighted)	dur_day_total_MOD_min_wei	Continuous Per SD	NA	dur_day_total_MOD_min_weiPerSD	adiposity_metabolic	Adiposity/Metabolic	0.88 [0.67;1.14]	0.332126119970063	0.158041709439566	Inverse	NA	NA	95752	81	FALSE	sex + race + tdi + smoking + alcohol + all_cancer_fh + season + bmi + dm
Liver cancer	Liver	Physical Activity	Number of Inactivity Fragments During Waking Time	FRAG_Nfrag_IN_day	Continuous Per SD	NA	FRAG_Nfrag_IN_dayPerSD	adiposity_metabolic	Adiposity/Metabolic	0.89 [0.71;1.13]	0.340245353329503	0.793837953203348	Inverse	NA	NA	95752	81	FALSE	sex + race + tdi + smoking + alcohol + all_cancer_fh + season + bmi + dm
Liver cancer	Liver	Physical Activity	Number of Inactivity-to-Activity Transitions During Waking Time	FRAG_Nfrag_IN2PA_day	Continuous Per SD	NA	FRAG_Nfrag_IN2PA_dayPerSD	adiposity_metabolic	Adiposity/Metabolic	0.89 [0.71;1.13]	0.340245353329503	0.793837953203348	Inverse	NA	NA	95752	81	FALSE	sex + race + tdi + smoking + alcohol + all_cancer_fh + season + bmi + dm
Liver cancer	Liver	Physical Activity	Number of Activity Fragments During Waking Time	FRAG_Nfrag_PA_day	Continuous Per SD	NA	FRAG_Nfrag_PA_dayPerSD	adiposity_metabolic	Adiposity/Metabolic	0.89 [0.71;1.13]	0.348264128305695	0.690336234876109	Inverse	NA	NA	95752	81	FALSE	sex + race + tdi + smoking + alcohol + all_cancer_fh + season + bmi + dm
Liver cancer	Liver	Physical Activity	Number of Activity-to-Inactivity Transitions During Waking Time	FRAG_Nfrag_PA2IN_day	Continuous Per SD	NA	FRAG_Nfrag_PA2IN_dayPerSD	adiposity_metabolic	Adiposity/Metabolic	0.89 [0.71;1.13]	0.348264128305695	0.690336234876109	Inverse	NA	NA	95752	81	FALSE	sex + race + tdi + smoking + alcohol + all_cancer_fh + season + bmi + dm
Liver cancer	Liver	Physical Activity	Unbouted Inactivity Acceleration (Plain)	ACC_day_IN_unbt_mg_pla	Continuous Per SD	NA	ACC_day_IN_unbt_mg_plaPerSD	adiposity_metabolic	Adiposity/Metabolic	0.91 [0.74;1.12]	0.380593217928679	0.478906583126494	Inverse	NA	NA	95747	81	FALSE	sex + race + tdi + smoking + alcohol + all_cancer_fh + season + bmi + dm
Liver cancer	Liver	Physical Activity	Number of 1-5 Min LIPA Bouts (Plain)	Nbouts_day_LIG_bts_1_5_pla	Continuous Per SD	NA	Nbouts_day_LIG_bts_1_5_plaPerSD	adiposity_metabolic	Adiposity/Metabolic	0.90 [0.70;1.15]	0.390872430599698	0.360560577525159	Inverse	NA	NA	95752	81	FALSE	sex + race + tdi + smoking + alcohol + all_cancer_fh + season + bmi + dm
Liver cancer	Liver	Physical Activity	Total Vigorous Physical Activity Duration (Weighted)	dur_day_total_VIG_min_wei	Continuous Per SD	NA	dur_day_total_VIG_min_weiPerSD	adiposity_metabolic	Adiposity/Metabolic	0.83 [0.54;1.27]	0.39181868148859	0.130083206259522	Inverse	NA	NA	95752	81	FALSE	sex + race + tdi + smoking + alcohol + all_cancer_fh + season + bmi + dm
Liver cancer	Liver	Physical Activity	Number of Inactivity-to-LIPA Transitions During Waking Time (Weighted)	FRAG_Nfrag_IN2LIPA_day_wei	Continuous Per SD	NA	FRAG_Nfrag_IN2LIPA_day_weiPerSD	adiposity_metabolic	Adiposity/Metabolic	0.91 [0.72;1.14]	0.407342308575926	0.392807067249097	Inverse	NA	NA	95752	81	FALSE	sex + race + tdi + smoking + alcohol + all_cancer_fh + season + bmi + dm
Liver cancer	Liver	Physical Activity	Number of Inactivity-to-LIPA Transitions During Waking Time (Plain)	FRAG_Nfrag_IN2LIPA_day_pla	Continuous Per SD	NA	FRAG_Nfrag_IN2LIPA_day_plaPerSD	adiposity_metabolic	Adiposity/Metabolic	0.91 [0.72;1.14]	0.410539727640673	0.379975551844301	Inverse	NA	NA	95752	81	FALSE	sex + race + tdi + smoking + alcohol + all_cancer_fh + season + bmi + dm
Liver cancer	Liver	Physical Activity	Number of 1-5 Min LIPA Bouts (Weighted)	Nbouts_day_LIG_bts_1_5_wei	Continuous Per SD	NA	Nbouts_day_LIG_bts_1_5_weiPerSD	adiposity_metabolic	Adiposity/Metabolic	0.90 [0.70;1.16]	0.413346577137613	0.422971450421927	Inverse	NA	NA	95752	81	FALSE	sex + race + tdi + smoking + alcohol + all_cancer_fh + season + bmi + dm
Liver cancer	Liver	Sleep	Sleep Regularity Index	SleepRegularityIndex2	Continuous Per SD	NA	SleepRegularityIndex2PerSD	adiposity_metabolic	Adiposity/Metabolic	0.92 [0.75;1.13]	0.413634889527293	0.46403674183904	Inverse	NA	NA	95638	81	FALSE	sex + race + tdi + smoking + alcohol + all_cancer_fh + season + bmi + dm
Liver cancer	Liver	Physical Activity	Transition Probability Physical Activity to Inactivity During Sleep Period	FRAG_TP_PA2IN_spt	Continuous Per SD	NA	FRAG_TP_PA2IN_sptPerSD	adiposity_metabolic	Adiposity/Metabolic	1.10 [0.87;1.38]	0.425208544338613	0.434714582953017	Positive	NA	NA	95752	81	FALSE	sex + race + tdi + smoking + alcohol + all_cancer_fh + season + bmi + dm
Liver cancer	Liver	Physical Activity	Number of Inactivity-to-LIPA Transitions During Waking Time	FRAG_Nfrag_IN2LIPA_day	Continuous Per SD	NA	FRAG_Nfrag_IN2LIPA_dayPerSD	adiposity_metabolic	Adiposity/Metabolic	0.91 [0.73;1.15]	0.426142328608052	0.414532807710803	Inverse	NA	NA	95752	81	FALSE	sex + race + tdi + smoking + alcohol + all_cancer_fh + season + bmi + dm
Liver cancer	Liver	Physical Activity	Total Vigorous Physical Activity Duration (Plain)	dur_day_total_VIG_min_pla	Continuous Per SD	NA	dur_day_total_VIG_min_plaPerSD	adiposity_metabolic	Adiposity/Metabolic	0.85 [0.56;1.28]	0.437083868622318	0.101770342376026	Inverse	NA	NA	95752	81	FALSE	sex + race + tdi + smoking + alcohol + all_cancer_fh + season + bmi + dm
Liver cancer	Liver	Physical Activity	Acceleration in 10-20 Min Inactivity Bouts (Plain)	ACC_day_IN_bts_10_20_mg_pla	Continuous Per SD	NA	ACC_day_IN_bts_10_20_mg_plaPerSD	adiposity_metabolic	Adiposity/Metabolic	0.92 [0.74;1.14]	0.437308229409857	0.495948306346978	Inverse	NA	NA	95745	81	FALSE	sex + race + tdi + smoking + alcohol + all_cancer_fh + season + bmi + dm
Liver cancer	Liver	Physical Activity	Total Moderate Physical Activity Acceleration (Plain)	ACC_day_total_MOD_mg_pla	Continuous Per SD	NA	ACC_day_total_MOD_mg_plaPerSD	adiposity_metabolic	Adiposity/Metabolic	0.91 [0.71;1.16]	0.453680131001715	0.017511525790194	Inverse	NA	NA	95739	81	FALSE	sex + race + tdi + smoking + alcohol + all_cancer_fh + season + bmi + dm
Liver cancer	Liver	Physical Activity	Unbouted Inactivity Acceleration (Weighted)	ACC_day_IN_unbt_mg_wei	Continuous Per SD	NA	ACC_day_IN_unbt_mg_weiPerSD	adiposity_metabolic	Adiposity/Metabolic	0.92 [0.75;1.14]	0.45408176930091	0.765234138218914	Inverse	NA	NA	95747	81	FALSE	sex + race + tdi + smoking + alcohol + all_cancer_fh + season + bmi + dm
Liver cancer	Liver	Physical Activity	Total Moderate Physical Activity Acceleration (Weighted)	ACC_day_total_MOD_mg_wei	Continuous Per SD	NA	ACC_day_total_MOD_mg_weiPerSD	adiposity_metabolic	Adiposity/Metabolic	0.91 [0.72;1.16]	0.463704106407546	0.053394800151618	Inverse	NA	NA	95739	81	FALSE	sex + race + tdi + smoking + alcohol + all_cancer_fh + season + bmi + dm
Liver cancer	Liver	Physical Activity	Duration in 1-5 Min LIPA Bouts (Plain)	dur_day_LIG_bts_1_5_min_pla	Continuous Per SD	NA	dur_day_LIG_bts_1_5_min_plaPerSD	adiposity_metabolic	Adiposity/Metabolic	0.92 [0.72;1.17]	0.481752139531	0.298770080586986	Inverse	NA	NA	95752	81	FALSE	sex + race + tdi + smoking + alcohol + all_cancer_fh + season + bmi + dm
Liver cancer	Liver	Physical Activity	Gini Index of Inactivity Fragment Durations During Waking Time	FRAG_Gini_dur_IN_day	Continuous Per SD	NA	FRAG_Gini_dur_IN_dayPerSD	adiposity_metabolic	Adiposity/Metabolic	0.93 [0.76;1.14]	0.490393869796886	0.31549834456431	Inverse	NA	NA	95749	81	FALSE	sex + race + tdi + smoking + alcohol + all_cancer_fh + season + bmi + dm
Liver cancer	Liver	Physical Activity	Gini Index of Inactivity Fragment Durations During Waking Time (Plain)	FRAG_Gini_dur_IN_day_pla	Continuous Per SD	NA	FRAG_Gini_dur_IN_day_plaPerSD	adiposity_metabolic	Adiposity/Metabolic	0.93 [0.76;1.14]	0.495492301378981	0.539245824798901	Inverse	NA	NA	95747	81	FALSE	sex + race + tdi + smoking + alcohol + all_cancer_fh + season + bmi + dm
Liver cancer	Liver	Physical Activity	Mean MVPA Fragment Duration During Waking Time (Weighted)	FRAG_mean_dur_MVPA_day_wei	Continuous Per SD	NA	FRAG_mean_dur_MVPA_day_weiPerSD	adiposity_metabolic	Adiposity/Metabolic	1.04 [0.92;1.17]	0.496771910532873	0.172073273336694	Positive	NA	NA	95733	81	FALSE	sex + race + tdi + smoking + alcohol + all_cancer_fh + season + bmi + dm
Liver cancer	Liver	Physical Activity	Mean MVPA Fragment Duration During Waking Time (Plain)	FRAG_mean_dur_MVPA_day_pla	Continuous Per SD	NA	FRAG_mean_dur_MVPA_day_plaPerSD	adiposity_metabolic	Adiposity/Metabolic	1.04 [0.93;1.17]	0.497777498828463	0.279261126566953	Positive	NA	NA	95733	81	FALSE	sex + race + tdi + smoking + alcohol + all_cancer_fh + season + bmi + dm
Liver cancer	Liver	Circadian Rhythm	M10 Start Time	M10TIME_num	Continuous Per SD	NA	M10TIME_numPerSD	adiposity_metabolic	Adiposity/Metabolic	0.92 [0.72;1.17]	0.506645270941536	0.7237170845055	Inverse	NA	NA	95752	81	FALSE	sex + race + tdi + smoking + alcohol + all_cancer_fh + season + bmi + dm
Liver cancer	Liver	Physical Activity	Duration in 30-60 Min Inactivity Bouts (Plain)	dur_day_IN_bts_30_60_min_pla	Continuous Per SD	NA	dur_day_IN_bts_30_60_min_plaPerSD	adiposity_metabolic	Adiposity/Metabolic	1.07 [0.87;1.33]	0.521331249731681	0.529539922327835	Positive	NA	NA	95752	81	FALSE	sex + race + tdi + smoking + alcohol + all_cancer_fh + season + bmi + dm
Liver cancer	Liver	Physical Activity	Gini Index of Inactivity Fragment Durations During Waking Time (Weighted)	FRAG_Gini_dur_IN_day_wei	Continuous Per SD	NA	FRAG_Gini_dur_IN_day_weiPerSD	adiposity_metabolic	Adiposity/Metabolic	0.93 [0.76;1.15]	0.522505759138627	0.629550340292768	Inverse	NA	NA	95747	81	FALSE	sex + race + tdi + smoking + alcohol + all_cancer_fh + season + bmi + dm
Liver cancer	Liver	Physical Activity	Duration in 1-5 Min LIPA Bouts (Weighted)	dur_day_LIG_bts_1_5_min_wei	Continuous Per SD	NA	dur_day_LIG_bts_1_5_min_weiPerSD	adiposity_metabolic	Adiposity/Metabolic	0.92 [0.72;1.18]	0.528700386370215	0.372779676083305	Inverse	NA	NA	95752	81	FALSE	sex + race + tdi + smoking + alcohol + all_cancer_fh + season + bmi + dm
Liver cancer	Liver	Light	Evening Light	evening_light	Continuous Per SD	NA	evening_lightPerSD	adiposity_metabolic	Adiposity/Metabolic	0.92 [0.71;1.20]	0.529190109555738	0.818068680295932	Inverse	NA	NA	94983	80	FALSE	sex + race + tdi + smoking + alcohol + all_cancer_fh + season + bmi + dm
Liver cancer	Liver	Physical Activity	Acceleration in 10-20 Min Inactivity Bouts (Weighted)	ACC_day_IN_bts_10_20_mg_wei	Continuous Per SD	NA	ACC_day_IN_bts_10_20_mg_weiPerSD	adiposity_metabolic	Adiposity/Metabolic	0.94 [0.76;1.16]	0.540576890233222	0.588588302736281	Inverse	NA	NA	95745	81	FALSE	sex + race + tdi + smoking + alcohol + all_cancer_fh + season + bmi + dm
Liver cancer	Liver	Physical Activity	Duration in 30-60 Min Inactivity Bouts (Weighted)	dur_day_IN_bts_30_60_min_wei	Continuous Per SD	NA	dur_day_IN_bts_30_60_min_weiPerSD	adiposity_metabolic	Adiposity/Metabolic	1.07 [0.86;1.33]	0.546714053124169	0.287154726141114	Positive	NA	NA	95752	81	FALSE	sex + race + tdi + smoking + alcohol + all_cancer_fh + season + bmi + dm
Liver cancer	Liver	Sleep	WASO (Wake After Sleep Onset)	WASO_AD_T5A5_mn	Continuous Per SD	NA	WASO_AD_T5A5_mnPerSD	adiposity_metabolic	Adiposity/Metabolic	0.94 [0.76;1.17]	0.582411181926015	0.87980571713218	Inverse	NA	NA	95752	81	FALSE	sex + race + tdi + smoking + alcohol + all_cancer_fh + season + bmi + dm
Liver cancer	Liver	Physical Activity	Acceleration in 20-30 Min Inactivity Bouts (Plain)	ACC_day_IN_bts_20_30_mg_pla	Continuous Per SD	NA	ACC_day_IN_bts_20_30_mg_plaPerSD	adiposity_metabolic	Adiposity/Metabolic	0.94 [0.76;1.17]	0.584014010664066	0.845131287683407	Inverse	NA	NA	95726	81	FALSE	sex + race + tdi + smoking + alcohol + all_cancer_fh + season + bmi + dm
Liver cancer	Liver	Physical Activity	Number of 10-Min MVPA Bouts (Plain)	Nbouts_day_MVPA_bts_10_pla	Continuous Per SD	NA	Nbouts_day_MVPA_bts_10_plaPerSD	adiposity_metabolic	Adiposity/Metabolic	0.93 [0.71;1.21]	0.591753451642507	0.131979874074142	Inverse	NA	NA	95752	81	FALSE	sex + race + tdi + smoking + alcohol + all_cancer_fh + season + bmi + dm
Liver cancer	Liver	Physical Activity	Number of 10-Min MVPA Bouts (Weighted)	Nbouts_day_MVPA_bts_10_wei	Continuous Per SD	NA	Nbouts_day_MVPA_bts_10_weiPerSD	adiposity_metabolic	Adiposity/Metabolic	0.94 [0.72;1.22]	0.624736482483145	0.172224873035926	Inverse	NA	NA	95752	81	FALSE	sex + race + tdi + smoking + alcohol + all_cancer_fh + season + bmi + dm
Liver cancer	Liver	Circadian Rhythm	Self-Similarity Parameter	SSP	Continuous Per SD	NA	SSPPerSD	adiposity_metabolic	Adiposity/Metabolic	0.95 [0.76;1.19]	0.629566266522095	0.155204034766148	Inverse	NA	NA	95752	81	FALSE	sex + race + tdi + smoking + alcohol + all_cancer_fh + season + bmi + dm
Liver cancer	Liver	Physical Activity	Acceleration in 20-30 Min Inactivity Bouts (Weighted)	ACC_day_IN_bts_20_30_mg_wei	Continuous Per SD	NA	ACC_day_IN_bts_20_30_mg_weiPerSD	adiposity_metabolic	Adiposity/Metabolic	0.95 [0.76;1.18]	0.63267933618981	0.629775473733351	Inverse	NA	NA	95726	81	FALSE	sex + race + tdi + smoking + alcohol + all_cancer_fh + season + bmi + dm
Liver cancer	Liver	Physical Activity	Number of 20-30 Min Inactivity Bouts (Weighted)	Nbouts_day_IN_bts_20_30_wei	Continuous Per SD	NA	Nbouts_day_IN_bts_20_30_weiPerSD	adiposity_metabolic	Adiposity/Metabolic	1.05 [0.85;1.31]	0.637991596119086	0.828637171236797	Positive	NA	NA	95752	81	FALSE	sex + race + tdi + smoking + alcohol + all_cancer_fh + season + bmi + dm
Liver cancer	Liver	Physical Activity	Number of 20-30 Min Inactivity Bouts (Plain)	Nbouts_day_IN_bts_20_30_pla	Continuous Per SD	NA	Nbouts_day_IN_bts_20_30_plaPerSD	adiposity_metabolic	Adiposity/Metabolic	1.05 [0.85;1.30]	0.66139125239929	0.524732246899916	Positive	NA	NA	95752	81	FALSE	sex + race + tdi + smoking + alcohol + all_cancer_fh + season + bmi + dm
Liver cancer	Liver	Light	Total Daily Light	total_daily_light	Continuous Per SD	NA	total_daily_lightPerSD	adiposity_metabolic	Adiposity/Metabolic	0.95 [0.73;1.22]	0.662101143608998	0.400790902012555	Inverse	NA	NA	94983	80	FALSE	sex + race + tdi + smoking + alcohol + all_cancer_fh + season + bmi + dm
Liver cancer	Liver	Circadian Rhythm	Cosinor Acrophase	cosinor_acrophase	Continuous Per SD	NA	cosinor_acrophasePerSD	adiposity_metabolic	Adiposity/Metabolic	1.05 [0.84;1.32]	0.667578989607425	0.8960608428906	Positive	NA	NA	95752	81	FALSE	sex + race + tdi + smoking + alcohol + all_cancer_fh + season + bmi + dm
Liver cancer	Liver	Physical Activity	Acceleration in 10-Min LIPA Bouts (Plain)	ACC_day_LIG_bts_10_mg_pla	Continuous Per SD	NA	ACC_day_LIG_bts_10_mg_plaPerSD	adiposity_metabolic	Adiposity/Metabolic	0.96 [0.77;1.18]	0.680850605794663	0.6230935502454	Inverse	NA	NA	95726	81	FALSE	sex + race + tdi + smoking + alcohol + all_cancer_fh + season + bmi + dm
Liver cancer	Liver	Step Count	Total Steps	mean_total_steps	Continuous Per SD	NA	mean_total_stepsPerSD	adiposity_metabolic	Adiposity/Metabolic	0.95 [0.75;1.21]	0.682965427146316	0.439975348053098	Inverse	NA	NA	95752	81	FALSE	sex + race + tdi + smoking + alcohol + all_cancer_fh + season + bmi + dm
Liver cancer	Liver	Physical Activity	Number of 30-60 Min Inactivity Bouts (Plain)	Nbouts_day_IN_bts_30_60_pla	Continuous Per SD	NA	Nbouts_day_IN_bts_30_60_plaPerSD	adiposity_metabolic	Adiposity/Metabolic	1.05 [0.84;1.30]	0.683952396377902	0.857253130379845	Positive	NA	NA	95752	81	FALSE	sex + race + tdi + smoking + alcohol + all_cancer_fh + season + bmi + dm
Liver cancer	Liver	Physical Activity	Duration in 20-30 Min Inactivity Bouts (Weighted)	dur_day_IN_bts_20_30_min_wei	Continuous Per SD	NA	dur_day_IN_bts_20_30_min_weiPerSD	adiposity_metabolic	Adiposity/Metabolic	1.05 [0.84;1.30]	0.687658699208155	0.831220209221524	Positive	NA	NA	95752	81	FALSE	sex + race + tdi + smoking + alcohol + all_cancer_fh + season + bmi + dm
Liver cancer	Liver	Physical Activity	Acceleration in 1-5 Min MVPA Bouts (Weighted)	ACC_day_MVPA_bts_1_5_mg_wei	Continuous Per SD	NA	ACC_day_MVPA_bts_1_5_mg_weiPerSD	adiposity_metabolic	Adiposity/Metabolic	0.95 [0.75;1.21]	0.693330375868077	0.754608719025974	Inverse	NA	NA	95730	81	FALSE	sex + race + tdi + smoking + alcohol + all_cancer_fh + season + bmi + dm
Liver cancer	Liver	Physical Activity	Acceleration in 60-90 Min Inactivity Bouts (Weighted)	ACC_day_IN_bts_60_90_mg_wei	Continuous Per SD	NA	ACC_day_IN_bts_60_90_mg_weiPerSD	adiposity_metabolic	Adiposity/Metabolic	0.95 [0.76;1.20]	0.69436595430951	0.381514637329481	Inverse	NA	NA	95392	81	FALSE	sex + race + tdi + smoking + alcohol + all_cancer_fh + season + bmi + dm
Liver cancer	Liver	Physical Activity	Duration in 20-30 Min Inactivity Bouts (Plain)	dur_day_IN_bts_20_30_min_pla	Continuous Per SD	NA	dur_day_IN_bts_20_30_min_plaPerSD	adiposity_metabolic	Adiposity/Metabolic	1.04 [0.84;1.29]	0.730461472338796	0.454584915571106	Positive	NA	NA	95752	81	FALSE	sex + race + tdi + smoking + alcohol + all_cancer_fh + season + bmi + dm
Liver cancer	Liver	Physical Activity	Number of 30-60 Min Inactivity Bouts (Weighted)	Nbouts_day_IN_bts_30_60_wei	Continuous Per SD	NA	Nbouts_day_IN_bts_30_60_weiPerSD	adiposity_metabolic	Adiposity/Metabolic	1.04 [0.84;1.29]	0.742528483275326	0.741898702180594	Positive	NA	NA	95752	81	FALSE	sex + race + tdi + smoking + alcohol + all_cancer_fh + season + bmi + dm
Liver cancer	Liver	Physical Activity	Duration in 10-Min MVPA Bouts (Plain)	dur_day_MVPA_bts_10_min_pla	Continuous Per SD	NA	dur_day_MVPA_bts_10_min_plaPerSD	adiposity_metabolic	Adiposity/Metabolic	0.96 [0.73;1.25]	0.743116914357563	0.256894658458398	Inverse	NA	NA	95752	81	FALSE	sex + race + tdi + smoking + alcohol + all_cancer_fh + season + bmi + dm
Liver cancer	Liver	Physical Activity	Mean MVPA Fragment Duration During Waking Time	FRAG_mean_dur_MVPA_day	Continuous Per SD	NA	FRAG_mean_dur_MVPA_dayPerSD	adiposity_metabolic	Adiposity/Metabolic	1.03 [0.86;1.22]	0.758803562801552	0.316425292527783	Positive	NA	NA	95733	81	FALSE	sex + race + tdi + smoking + alcohol + all_cancer_fh + season + bmi + dm
Liver cancer	Liver	Physical Activity	Acceleration in 90-Min Inactivity Bouts (Plain)	ACC_day_IN_bts_90_mg_pla	Continuous Per SD	NA	ACC_day_IN_bts_90_mg_plaPerSD	adiposity_metabolic	Adiposity/Metabolic	0.96 [0.76;1.23]	0.769921018655628	0.271553067585242	Inverse	NA	NA	93653	80	FALSE	sex + race + tdi + smoking + alcohol + all_cancer_fh + season + bmi + dm
Liver cancer	Liver	Physical Activity	Duration in 10-Min MVPA Bouts (Weighted)	dur_day_MVPA_bts_10_min_wei	Continuous Per SD	NA	dur_day_MVPA_bts_10_min_weiPerSD	adiposity_metabolic	Adiposity/Metabolic	0.96 [0.74;1.26]	0.772610681452615	0.212495926881019	Inverse	NA	NA	95752	81	FALSE	sex + race + tdi + smoking + alcohol + all_cancer_fh + season + bmi + dm
Liver cancer	Liver	Physical Activity	Acceleration in 1-5 Min MVPA Bouts (Plain)	ACC_day_MVPA_bts_1_5_mg_pla	Continuous Per SD	NA	ACC_day_MVPA_bts_1_5_mg_plaPerSD	adiposity_metabolic	Adiposity/Metabolic	0.97 [0.77;1.22]	0.775248948032807	0.93580028723785	Inverse	NA	NA	95730	81	FALSE	sex + race + tdi + smoking + alcohol + all_cancer_fh + season + bmi + dm
Liver cancer	Liver	Light	Nighttime Light	nighttime_light	Continuous Per SD	NA	nighttime_lightPerSD	adiposity_metabolic	Adiposity/Metabolic	0.96 [0.72;1.29]	0.781814885140763	0.808357907860687	Inverse	NA	NA	94983	80	FALSE	sex + race + tdi + smoking + alcohol + all_cancer_fh + season + bmi + dm
Liver cancer	Liver	Light	Afternoon Light	afternoon_light	Continuous Per SD	NA	afternoon_lightPerSD	adiposity_metabolic	Adiposity/Metabolic	0.97 [0.75;1.25]	0.799195840899295	0.444602361227232	Inverse	NA	NA	94983	80	FALSE	sex + race + tdi + smoking + alcohol + all_cancer_fh + season + bmi + dm
Liver cancer	Liver	Light	Morning Light	morning_light	Continuous Per SD	NA	morning_lightPerSD	adiposity_metabolic	Adiposity/Metabolic	1.03 [0.81;1.30]	0.820748311725555	0.8674081992145	Positive	NA	NA	94983	80	FALSE	sex + race + tdi + smoking + alcohol + all_cancer_fh + season + bmi + dm
Liver cancer	Liver	Physical Activity	Acceleration in 60-90 Min Inactivity Bouts (Plain)	ACC_day_IN_bts_60_90_mg_pla	Continuous Per SD	NA	ACC_day_IN_bts_60_90_mg_plaPerSD	adiposity_metabolic	Adiposity/Metabolic	0.97 [0.77;1.23]	0.82223269643039	0.408540659924393	Inverse	NA	NA	95392	81	FALSE	sex + race + tdi + smoking + alcohol + all_cancer_fh + season + bmi + dm
Liver cancer	Liver	Step Count	Peak 30-Minute Cadence	mean_peak_30min_cadence	Continuous Per SD	NA	mean_peak_30min_cadencePerSD	adiposity_metabolic	Adiposity/Metabolic	0.98 [0.78;1.23]	0.840698347332256	0.556258464357119	Inverse	NA	NA	95752	81	FALSE	sex + race + tdi + smoking + alcohol + all_cancer_fh + season + bmi + dm
Liver cancer	Liver	Physical Activity	Acceleration in 10-Min LIPA Bouts (Weighted)	ACC_day_LIG_bts_10_mg_wei	Continuous Per SD	NA	ACC_day_LIG_bts_10_mg_weiPerSD	adiposity_metabolic	Adiposity/Metabolic	0.98 [0.79;1.21]	0.845531569049135	0.632116894425434	Inverse	NA	NA	95726	81	FALSE	sex + race + tdi + smoking + alcohol + all_cancer_fh + season + bmi + dm
Liver cancer	Liver	Circadian Rhythm	L5 Activity Level	L5VALUE	Continuous Per SD	NA	L5VALUEPerSD	adiposity_metabolic	Adiposity/Metabolic	1.02 [0.85;1.22]	0.850762797775777	0.362456652811358	Positive	NA	NA	95752	81	FALSE	sex + race + tdi + smoking + alcohol + all_cancer_fh + season + bmi + dm
Liver cancer	Liver	Sleep	Sleep Efficiency After Onset (Plain)	sleep_efficiency_after_onset_pla	Continuous Per SD	NA	sleep_efficiency_after_onset_plaPerSD	adiposity_metabolic	Adiposity/Metabolic	0.98 [0.80;1.21]	0.85528507482128	0.735880367940957	Inverse	NA	NA	95752	81	FALSE	sex + race + tdi + smoking + alcohol + all_cancer_fh + season + bmi + dm
Liver cancer	Liver	Circadian Rhythm	Activity Balance Index	ABI	Continuous Per SD	NA	ABIPerSD	adiposity_metabolic	Adiposity/Metabolic	1.02 [0.82;1.27]	0.859901875289236	0.606369521225548	Positive	NA	NA	95752	81	FALSE	sex + race + tdi + smoking + alcohol + all_cancer_fh + season + bmi + dm
Liver cancer	Liver	Circadian Rhythm	Extended Cosinor Minimum	cosinorExt_minimum	Continuous Per SD	NA	cosinorExt_minimumPerSD	adiposity_metabolic	Adiposity/Metabolic	1.02 [0.82;1.27]	0.864127379366972	0.421426433229558	Positive	NA	NA	95752	81	FALSE	sex + race + tdi + smoking + alcohol + all_cancer_fh + season + bmi + dm
Liver cancer	Liver	Circadian Rhythm	Extended Cosinor Alpha	cosinorExt_alpha	Continuous Per SD	NA	cosinorExt_alphaPerSD	adiposity_metabolic	Adiposity/Metabolic	1.02 [0.83;1.24]	0.872128750326639	0.938141003436019	Positive	NA	NA	95752	81	FALSE	sex + race + tdi + smoking + alcohol + all_cancer_fh + season + bmi + dm
Liver cancer	Liver	Physical Activity	Coefficient of Variance of Activity Fragment Durations During Waking Time	FRAG_CoV_dur_PA_day	Continuous Per SD	NA	FRAG_CoV_dur_PA_dayPerSD	adiposity_metabolic	Adiposity/Metabolic	0.99 [0.79;1.23]	0.916934603414597	0.639001885514394	Inverse	NA	NA	95749	81	FALSE	sex + race + tdi + smoking + alcohol + all_cancer_fh + season + bmi + dm
Liver cancer	Liver	Physical Activity	Coefficient of Variance of Activity Fragment Durations During Waking Time (Weighted)	FRAG_CoV_dur_PA_day_wei	Continuous Per SD	NA	FRAG_CoV_dur_PA_day_weiPerSD	adiposity_metabolic	Adiposity/Metabolic	0.99 [0.79;1.24]	0.937502965075261	0.947273160673659	Inverse	NA	NA	95747	81	FALSE	sex + race + tdi + smoking + alcohol + all_cancer_fh + season + bmi + dm
Liver cancer	Liver	Circadian Rhythm	L10 Activity Level	L10VALUE	Continuous Per SD	NA	L10VALUEPerSD	adiposity_metabolic	Adiposity/Metabolic	1.01 [0.80;1.27]	0.938222262937566	0.826396872186119	Positive	NA	NA	95752	81	FALSE	sex + race + tdi + smoking + alcohol + all_cancer_fh + season + bmi + dm
Liver cancer	Liver	Physical Activity	Acceleration in 90-Min Inactivity Bouts (Weighted)	ACC_day_IN_bts_90_mg_wei	Continuous Per SD	NA	ACC_day_IN_bts_90_mg_weiPerSD	adiposity_metabolic	Adiposity/Metabolic	0.99 [0.78;1.26]	0.946607985790837	0.977398590510437	Inverse	NA	NA	93653	80	FALSE	sex + race + tdi + smoking + alcohol + all_cancer_fh + season + bmi + dm
Liver cancer	Liver	Circadian Rhythm	Interdaily Stability	IS	Continuous Per SD	NA	ISPerSD	adiposity_metabolic	Adiposity/Metabolic	1.00 [0.79;1.25]	0.98071493792683	0.680861447896312	Inverse	NA	NA	95752	81	FALSE	sex + race + tdi + smoking + alcohol + all_cancer_fh + season + bmi + dm
Liver cancer	Liver	Physical Activity	Coefficient of Variance of Activity Fragment Durations During Waking Time (Plain)	FRAG_CoV_dur_PA_day_pla	Continuous Per SD	NA	FRAG_CoV_dur_PA_day_plaPerSD	adiposity_metabolic	Adiposity/Metabolic	1.00 [0.80;1.25]	0.991624596997804	0.95783729891579406	Inverse	NA	NA	95747	81	FALSE	sex + race + tdi + smoking + alcohol + all_cancer_fh + season + bmi + dm
Liver cancer	Liver	Physical Activity	Total Vigorous Physical Activity Duration (Plain)	dur_day_total_VIG_min_pla	Tertile	T2	dur_day_total_VIG_min_plaCat2	adiposity_metabolic	Adiposity/Metabolic	0.44 [0.25;0.76]	0.00330886994252713	0.101770342376026	Inverse	18	31918	95752	81	FALSE	sex + race + tdi + smoking + alcohol + all_cancer_fh + season + bmi + dm
Liver cancer	Liver	Circadian Rhythm	M10 Activity Level	M10VALUE	Tertile	T2	M10VALUECat2	adiposity_metabolic	Adiposity/Metabolic	0.41 [0.23;0.75]	0.00338189794341241	0.0519350330548489	Inverse	15	31916	95752	81	FALSE	sex + race + tdi + smoking + alcohol + all_cancer_fh + season + bmi + dm
Liver cancer	Liver	Circadian Rhythm	M5 Activity Level	M5VALUE	Tertile	T2	M5VALUECat2	adiposity_metabolic	Adiposity/Metabolic	0.47 [0.27;0.83]	0.00922850410467142	0.0372563274172259	Inverse	17	31917	95752	81	FALSE	sex + race + tdi + smoking + alcohol + all_cancer_fh + season + bmi + dm
Liver cancer	Liver	Physical Activity	Acceleration in 90-Min Inactivity Bouts (Plain)	ACC_day_IN_bts_90_mg_pla	Tertile	T2	ACC_day_IN_bts_90_mg_plaCat2	adiposity_metabolic	Adiposity/Metabolic	0.48 [0.28;0.85]	0.0108664490446827	0.271553067585242	Inverse	18	31217	93653	80	FALSE	sex + race + tdi + smoking + alcohol + all_cancer_fh + season + bmi + dm
Liver cancer	Liver	Physical Activity	Number of MVPA Fragments During Waking Time	FRAG_Nfrag_MVPA_day	Tertile	T2	FRAG_Nfrag_MVPA_dayCat2	adiposity_metabolic	Adiposity/Metabolic	0.47 [0.27;0.84]	0.0113386800346455	0.165833777581312	Inverse	16	31918	95752	81	FALSE	sex + race + tdi + smoking + alcohol + all_cancer_fh + season + bmi + dm
Liver cancer	Liver	Physical Activity	Power-Law Alpha of Activity Fragment Durations During Waking Time	FRAG_alpha_dur_PA_day	Tertile	T2	FRAG_alpha_dur_PA_dayCat2	adiposity_metabolic	Adiposity/Metabolic	2.05 [1.17;3.61]	0.0123529775921446	0.627686186932881	Positive	38	31915	95749	81	FALSE	sex + race + tdi + smoking + alcohol + all_cancer_fh + season + bmi + dm
Liver cancer	Liver	Physical Activity	Number of 60-90 Min Inactivity Bouts (Weighted)	Nbouts_day_IN_bts_60_90_wei	Tertile	T2	Nbouts_day_IN_bts_60_90_weiCat2	adiposity_metabolic	Adiposity/Metabolic	0.42 [0.21;0.84]	0.0141161729945362	0.078321915867221	Inverse	12	31918	95752	81	FALSE	sex + race + tdi + smoking + alcohol + all_cancer_fh + season + bmi + dm
Liver cancer	Liver	Circadian Rhythm	Cosinor Amplitude	cosinor_amp	Tertile	T3	cosinor_ampCat3	adiposity_metabolic	Adiposity/Metabolic	0.45 [0.24;0.87]	0.01704188887394	0.0166375041183259	Inverse	13	31916	95752	81	FALSE	sex + race + tdi + smoking + alcohol + all_cancer_fh + season + bmi + dm
Liver cancer	Liver	Physical Activity	Total Moderate Physical Activity Acceleration (Plain)	ACC_day_total_MOD_mg_pla	Tertile	T3	ACC_day_total_MOD_mg_plaCat3	adiposity_metabolic	Adiposity/Metabolic	0.46 [0.24;0.88]	0.0181848424583777	0.017511525790194	Inverse	14	31915	95739	81	FALSE	sex + race + tdi + smoking + alcohol + all_cancer_fh + season + bmi + dm
Liver cancer	Liver	Physical Activity	Total Moderate Physical Activity Duration (Plain)	dur_day_total_MOD_min_pla	Tertile	T2	dur_day_total_MOD_min_plaCat2	adiposity_metabolic	Adiposity/Metabolic	0.51 [0.29;0.90]	0.0201807709925079	0.123179862866652	Inverse	17	31917	95752	81	FALSE	sex + race + tdi + smoking + alcohol + all_cancer_fh + season + bmi + dm
Liver cancer	Liver	Physical Activity	Total Vigorous Physical Activity Duration (Plain)	dur_day_total_VIG_min_pla	Tertile	T3	dur_day_total_VIG_min_plaCat3	adiposity_metabolic	Adiposity/Metabolic	0.49 [0.27;0.90]	0.0208408513314625	0.101770342376026	Inverse	16	31919	95752	81	FALSE	sex + race + tdi + smoking + alcohol + all_cancer_fh + season + bmi + dm
Liver cancer	Liver	Physical Activity	W0.5 of Inactivity Fragment Durations During Waking Time	FRAG_W0.5_dur_IN_day	Tertile	T3	FRAG_W0.5_dur_IN_dayCat3	adiposity_metabolic	Adiposity/Metabolic	2.17 [1.12;4.19]	0.0213200361230705	0.0251085197082195	Positive	41	31915	95749	81	FALSE	sex + race + tdi + smoking + alcohol + all_cancer_fh + season + bmi + dm
Liver cancer	Liver	Physical Activity	Number of 10-Min LIPA Bouts (Plain)	Nbouts_day_LIG_bts_10_pla	Tertile	T3	Nbouts_day_LIG_bts_10_plaCat3	adiposity_metabolic	Adiposity/Metabolic	0.51 [0.28;0.92]	0.0247434609903376	0.0241776795076342	Inverse	17	31915	95752	81	FALSE	sex + race + tdi + smoking + alcohol + all_cancer_fh + season + bmi + dm
Liver cancer	Liver	Physical Activity	Coefficient of Variance of Inactivity Fragment Durations During Waking Time (Weighted)	FRAG_CoV_dur_IN_day_wei	Tertile	T2	FRAG_CoV_dur_IN_day_weiCat2	adiposity_metabolic	Adiposity/Metabolic	0.53 [0.30;0.92]	0.0252448564577049	0.126985762301819	Inverse	18	31916	95747	81	FALSE	sex + race + tdi + smoking + alcohol + all_cancer_fh + season + bmi + dm
Liver cancer	Liver	Physical Activity	Acceleration in 1-5 Min LIPA Bouts (Weighted)	ACC_day_LIG_bts_1_5_mg_wei	Tertile	T3	ACC_day_LIG_bts_1_5_mg_weiCat3	adiposity_metabolic	Adiposity/Metabolic	0.47 [0.24;0.91]	0.0258117268643383	0.0560734666267574	Inverse	12	31918	95751	81	FALSE	sex + race + tdi + smoking + alcohol + all_cancer_fh + season + bmi + dm
Liver cancer	Liver	Physical Activity	Acceleration in 30-60 Min Inactivity Bouts (Plain)	ACC_day_IN_bts_30_60_mg_pla	Tertile	T2	ACC_day_IN_bts_30_60_mg_plaCat2	adiposity_metabolic	Adiposity/Metabolic	0.55 [0.32;0.94]	0.0293913240086613	0.0733602505989953	Inverse	20	31912	95737	81	FALSE	sex + race + tdi + smoking + alcohol + all_cancer_fh + season + bmi + dm
Liver cancer	Liver	Physical Activity	Acceleration in 1-5 Min LIPA Bouts (Plain)	ACC_day_LIG_bts_1_5_mg_pla	Tertile	T3	ACC_day_LIG_bts_1_5_mg_plaCat3	adiposity_metabolic	Adiposity/Metabolic	0.50 [0.26;0.95]	0.0329562254361901	0.0545563021603709	Inverse	13	31919	95751	81	FALSE	sex + race + tdi + smoking + alcohol + all_cancer_fh + season + bmi + dm
Liver cancer	Liver	Physical Activity	Acceleration in 30-60 Min Inactivity Bouts (Weighted)	ACC_day_IN_bts_30_60_mg_wei	Tertile	T2	ACC_day_IN_bts_30_60_mg_weiCat2	adiposity_metabolic	Adiposity/Metabolic	0.55 [0.32;0.96]	0.0339124024807107	0.267741030071939	Inverse	19	31912	95737	81	FALSE	sex + race + tdi + smoking + alcohol + all_cancer_fh + season + bmi + dm
Liver cancer	Liver	Circadian Rhythm	Relative Amplitude	RA	Tertile	T3	RACat3	adiposity_metabolic	Adiposity/Metabolic	0.51 [0.27;0.95]	0.0341809343733116	0.0144613530126711	Inverse	14	31919	95752	81	FALSE	sex + race + tdi + smoking + alcohol + all_cancer_fh + season + bmi + dm
Liver cancer	Liver	Physical Activity	Power-Law Alpha of Activity Fragment Durations During Waking Time (Weighted)	FRAG_alpha_dur_PA_day_wei	Tertile	T2	FRAG_alpha_dur_PA_day_weiCat2	adiposity_metabolic	Adiposity/Metabolic	1.85 [1.04;3.29]	0.0361126384125844	0.28027106967818	Positive	34	31915	95747	81	FALSE	sex + race + tdi + smoking + alcohol + all_cancer_fh + season + bmi + dm
Liver cancer	Liver	Physical Activity	Power-Law Alpha of Activity Fragment Durations During Waking Time (Plain)	FRAG_alpha_dur_PA_day_pla	Tertile	T2	FRAG_alpha_dur_PA_day_plaCat2	adiposity_metabolic	Adiposity/Metabolic	1.84 [1.04;3.28]	0.0370190779484509	0.293931381452852	Positive	34	31914	95747	81	FALSE	sex + race + tdi + smoking + alcohol + all_cancer_fh + season + bmi + dm
Liver cancer	Liver	Physical Activity	Coefficient of Variance of Inactivity Fragment Durations During Waking Time (Plain)	FRAG_CoV_dur_IN_day_pla	Tertile	T2	FRAG_CoV_dur_IN_day_plaCat2	adiposity_metabolic	Adiposity/Metabolic	0.56 [0.32;0.97]	0.0370393136352957	0.099149193738853	Inverse	19	31916	95747	81	FALSE	sex + race + tdi + smoking + alcohol + all_cancer_fh + season + bmi + dm
Liver cancer	Liver	Physical Activity	Number of MVPA Fragments During Waking Time (Plain)	FRAG_Nfrag_MVPA_day_pla	Tertile	T2	FRAG_Nfrag_MVPA_day_plaCat2	adiposity_metabolic	Adiposity/Metabolic	0.56 [0.33;0.97]	0.0387367602813433	0.0481118366762975	Inverse	19	31918	95752	81	FALSE	sex + race + tdi + smoking + alcohol + all_cancer_fh + season + bmi + dm
Liver cancer	Liver	Physical Activity	Total Moderate Physical Activity Duration (Weighted)	dur_day_total_MOD_min_wei	Tertile	T2	dur_day_total_MOD_min_weiCat2	adiposity_metabolic	Adiposity/Metabolic	0.55 [0.32;0.97]	0.0394466843439568	0.158041709439566	Inverse	18	31917	95752	81	FALSE	sex + race + tdi + smoking + alcohol + all_cancer_fh + season + bmi + dm
Liver cancer	Liver	Physical Activity	Number of 10-Min LIPA Bouts (Weighted)	Nbouts_day_LIG_bts_10_wei	Tertile	T3	Nbouts_day_LIG_bts_10_weiCat3	adiposity_metabolic	Adiposity/Metabolic	0.56 [0.32;0.98]	0.0439067696638075	0.0412656048713692	Inverse	20	31915	95752	81	FALSE	sex + race + tdi + smoking + alcohol + all_cancer_fh + season + bmi + dm
Liver cancer	Liver	Physical Activity	Acceleration in 10-Min MVPA Bouts (Weighted)	ACC_day_MVPA_bts_10_mg_wei	Tertile	T2	ACC_day_MVPA_bts_10_mg_weiCat2	adiposity_metabolic	Adiposity/Metabolic	0.57 [0.32;0.99]	0.0447106213540611	0.0962603792137048	Inverse	19	30795	92383	76	FALSE	sex + race + tdi + smoking + alcohol + all_cancer_fh + season + bmi + dm
Liver cancer	Liver	Physical Activity	Acceleration in 10-Min MVPA Bouts (Plain)	ACC_day_MVPA_bts_10_mg_pla	Tertile	T2	ACC_day_MVPA_bts_10_mg_plaCat2	adiposity_metabolic	Adiposity/Metabolic	0.57 [0.32;0.99]	0.0449214441093439	0.0977788293209555	Inverse	19	30795	92383	76	FALSE	sex + race + tdi + smoking + alcohol + all_cancer_fh + season + bmi + dm
Liver cancer	Liver	Circadian Rhythm	Cosinor R-Squared	cosinor_R2	Tertile	T3	cosinor_R2Cat3	adiposity_metabolic	Adiposity/Metabolic	0.55 [0.30;0.99]	0.045132211140775	0.0365424374277351	Inverse	17	31916	95752	81	FALSE	sex + race + tdi + smoking + alcohol + all_cancer_fh + season + bmi + dm
Liver cancer	Liver	Physical Activity	Total Vigorous Physical Activity Duration (Weighted)	dur_day_total_VIG_min_wei	Tertile	T2	dur_day_total_VIG_min_weiCat2	adiposity_metabolic	Adiposity/Metabolic	0.59 [0.35;0.99]	0.0472757861584937	0.130083206259522	Inverse	22	31918	95752	81	FALSE	sex + race + tdi + smoking + alcohol + all_cancer_fh + season + bmi + dm
Liver cancer	Liver	Physical Activity	Total Inactivity Duration (Weighted)	dur_day_total_IN_min_wei	Tertile	T3	dur_day_total_IN_min_weiCat3	adiposity_metabolic	Adiposity/Metabolic	1.93 [1.00;3.71]	0.0482758121972254	0.05670858746599599	Positive	41	31916	95752	81	FALSE	sex + race + tdi + smoking + alcohol + all_cancer_fh + season + bmi + dm
Liver cancer	Liver	Physical Activity	Total Inactivity Duration (Plain)	dur_day_total_IN_min_pla	Tertile	T3	dur_day_total_IN_min_plaCat3	adiposity_metabolic	Adiposity/Metabolic	1.92 [1.00;3.69]	0.0493709256327521	0.058110736554609	Positive	41	31916	95752	81	FALSE	sex + race + tdi + smoking + alcohol + all_cancer_fh + season + bmi + dm
Liver cancer	Liver	Physical Activity	Duration in 10-Min MVPA Bouts (Weighted)	dur_day_MVPA_bts_10_min_wei	Tertile	T2	dur_day_MVPA_bts_10_min_weiCat2	adiposity_metabolic	Adiposity/Metabolic	0.57 [0.33;1.00]	0.0494985795155165	0.212495926881019	Inverse	19	31920	95752	81	FALSE	sex + race + tdi + smoking + alcohol + all_cancer_fh + season + bmi + dm
Liver cancer	Liver	Physical Activity	Number of Activity Fragments During Sleep Period	FRAG_Nfrag_PA_spt	Tertile	T3	FRAG_Nfrag_PA_sptCat3	adiposity_metabolic	Adiposity/Metabolic	0.59 [0.35;1.01]	0.052318663072675	0.0621618354486192	Inverse	24	31916	95752	81	FALSE	sex + race + tdi + smoking + alcohol + all_cancer_fh + season + bmi + dm
Liver cancer	Liver	Physical Activity	Number of Inactivity Fragments During Sleep Period	FRAG_Nfrag_IN_spt	Tertile	T3	FRAG_Nfrag_IN_sptCat3	adiposity_metabolic	Adiposity/Metabolic	0.59 [0.35;1.01]	0.0523298147758291	0.0621776567673593	Inverse	24	31916	95752	81	FALSE	sex + race + tdi + smoking + alcohol + all_cancer_fh + season + bmi + dm
Liver cancer	Liver	Physical Activity	Total Vigorous Physical Activity Duration (Weighted)	dur_day_total_VIG_min_wei	Tertile	T3	dur_day_total_VIG_min_weiCat3	adiposity_metabolic	Adiposity/Metabolic	0.55 [0.30;1.01]	0.0526327798744789	0.130083206259522	Inverse	16	31919	95752	81	FALSE	sex + race + tdi + smoking + alcohol + all_cancer_fh + season + bmi + dm
Liver cancer	Liver	Physical Activity	Power-Law Alpha of Inactivity Fragment Durations During Waking Time (Plain)	FRAG_alpha_dur_IN_day_pla	Tertile	T2	FRAG_alpha_dur_IN_day_plaCat2	adiposity_metabolic	Adiposity/Metabolic	0.59 [0.34;1.01]	0.0546000231526448	0.0909223111998082	Inverse	20	31917	95747	81	FALSE	sex + race + tdi + smoking + alcohol + all_cancer_fh + season + bmi + dm
Liver cancer	Liver	Physical Activity	Power-Law Alpha of Inactivity Fragment Durations During Waking Time	FRAG_alpha_dur_IN_day	Tertile	T2	FRAG_alpha_dur_IN_dayCat2	adiposity_metabolic	Adiposity/Metabolic	0.59 [0.35;1.01]	0.0550474486355995	0.0866480622101616	Inverse	20	31918	95749	81	FALSE	sex + race + tdi + smoking + alcohol + all_cancer_fh + season + bmi + dm
Liver cancer	Liver	Physical Activity	W0.5 of Inactivity Fragment Durations During Waking Time	FRAG_W0.5_dur_IN_day	Tertile	T2	FRAG_W0.5_dur_IN_dayCat2	adiposity_metabolic	Adiposity/Metabolic	1.94 [0.98;3.82]	0.0562921322110873	0.0251085197082195	Positive	28	31918	95749	81	FALSE	sex + race + tdi + smoking + alcohol + all_cancer_fh + season + bmi + dm
Liver cancer	Liver	Circadian Rhythm	Relative Amplitude	RA	Tertile	T2	RACat2	adiposity_metabolic	Adiposity/Metabolic	0.60 [0.35;1.01]	0.0562923898758404	0.0144613530126711	Inverse	21	31916	95752	81	FALSE	sex + race + tdi + smoking + alcohol + all_cancer_fh + season + bmi + dm
Liver cancer	Liver	Physical Activity	Total Moderate Physical Activity Acceleration (Weighted)	ACC_day_total_MOD_mg_wei	Tertile	T3	ACC_day_total_MOD_mg_weiCat3	adiposity_metabolic	Adiposity/Metabolic	0.55 [0.30;1.02]	0.0563994094297591	0.053394800151618	Inverse	16	31915	95739	81	FALSE	sex + race + tdi + smoking + alcohol + all_cancer_fh + season + bmi + dm
Liver cancer	Liver	Circadian Rhythm	M5 Activity Level	M5VALUE	Tertile	T3	M5VALUECat3	adiposity_metabolic	Adiposity/Metabolic	0.57 [0.32;1.02]	0.0568643805437788	0.0372563274172259	Inverse	17	31919	95752	81	FALSE	sex + race + tdi + smoking + alcohol + all_cancer_fh + season + bmi + dm
Liver cancer	Liver	Circadian Rhythm	L10 Activity Level	L10VALUE	Tertile	T2	L10VALUECat2	adiposity_metabolic	Adiposity/Metabolic	0.58 [0.33;1.02]	0.0577685587932428	0.826396872186119	Inverse	18	31918	95752	81	FALSE	sex + race + tdi + smoking + alcohol + all_cancer_fh + season + bmi + dm
Liver cancer	Liver	Physical Activity	Mean Activity Fragment Duration During Waking Time (Weighted)	FRAG_mean_dur_PA_day_wei	Tertile	T3	FRAG_mean_dur_PA_day_weiCat3	adiposity_metabolic	Adiposity/Metabolic	0.57 [0.32;1.02]	0.0600171177102714	0.058154062588315	Inverse	18	31918	95752	81	FALSE	sex + race + tdi + smoking + alcohol + all_cancer_fh + season + bmi + dm
Liver cancer	Liver	Physical Activity	x0.5 of Activity Fragment Durations During Waking Time	FRAG_x0.5_dur_PA_day	Tertile	T2	FRAG_x0.5_dur_PA_dayCat2	adiposity_metabolic	Adiposity/Metabolic	1.62 [0.97;2.70]	0.064198551685439	0.446216475659528	Positive	38	31915	95749	81	FALSE	sex + race + tdi + smoking + alcohol + all_cancer_fh + season + bmi + dm
Liver cancer	Liver	Circadian Rhythm	Intradaily Variability	IV	Tertile	T3	IVCat3	adiposity_metabolic	Adiposity/Metabolic	1.70 [0.96;3.01]	0.0670515969509351	0.0562970801301993	Positive	39	31916	95752	81	FALSE	sex + race + tdi + smoking + alcohol + all_cancer_fh + season + bmi + dm
Liver cancer	Liver	Physical Activity	Number of MVPA Fragments During Waking Time (Weighted)	FRAG_Nfrag_MVPA_day_wei	Tertile	T2	FRAG_Nfrag_MVPA_day_weiCat2	adiposity_metabolic	Adiposity/Metabolic	0.61 [0.35;1.04]	0.0673459590161815	0.0651334346402495	Inverse	20	31918	95752	81	FALSE	sex + race + tdi + smoking + alcohol + all_cancer_fh + season + bmi + dm
Liver cancer	Liver	Physical Activity	Transition Probability Physical Inactivity to Activity During Waking Time	FRAG_TP_IN2PA_day	Tertile	T2	FRAG_TP_IN2PA_dayCat2	adiposity_metabolic	Adiposity/Metabolic	0.61 [0.36;1.04]	0.0690232609368948	0.0519131283922779	Inverse	21	31920	95752	81	FALSE	sex + race + tdi + smoking + alcohol + all_cancer_fh + season + bmi + dm
Liver cancer	Liver	Physical Activity	Number of PA Fragments per Minute IN PA During Waking Time (Plain)	FRAG_NFragPM_PA_day_pla	Tertile	T3	FRAG_NFragPM_PA_day_plaCat3	adiposity_metabolic	Adiposity/Metabolic	1.71 [0.96;3.07]	0.0705276956377419	0.0691821726559239	Positive	37	31916	95752	81	FALSE	sex + race + tdi + smoking + alcohol + all_cancer_fh + season + bmi + dm
Liver cancer	Liver	Physical Activity	Standard Deviation of Physical Activity Fragment Durations During Waking Time (Weighted)	FRAG_SD_dur_PA_day_wei	Tertile	T2	FRAG_SD_dur_PA_day_weiCat2	adiposity_metabolic	Adiposity/Metabolic	0.60 [0.35;1.04]	0.0707777029467255	0.145410342846364	Inverse	20	31916	95747	81	FALSE	sex + race + tdi + smoking + alcohol + all_cancer_fh + season + bmi + dm
Liver cancer	Liver	Physical Activity	Transition Probability Physical Activity to Inactivity During Waking Time (Plain)	FRAG_TP_PA2IN_day_pla	Tertile	T3	FRAG_TP_PA2IN_day_plaCat3	adiposity_metabolic	Adiposity/Metabolic	1.71 [0.95;3.06]	0.0715043298155911	0.0701885424554692	Positive	37	31916	95752	81	FALSE	sex + race + tdi + smoking + alcohol + all_cancer_fh + season + bmi + dm
Liver cancer	Liver	Physical Activity	Total LIPA Duration (Plain)	dur_day_total_LIG_min_pla	Tertile	T3	dur_day_total_LIG_min_plaCat3	adiposity_metabolic	Adiposity/Metabolic	0.59 [0.33;1.05]	0.0727026291689448	0.059746781609468	Inverse	18	31915	95752	81	FALSE	sex + race + tdi + smoking + alcohol + all_cancer_fh + season + bmi + dm
Liver cancer	Liver	Physical Activity	Total LIPA Acceleration (Plain)	ACC_day_total_LIG_mg_pla	Tertile	T3	ACC_day_total_LIG_mg_plaCat3	adiposity_metabolic	Adiposity/Metabolic	0.57 [0.31;1.05]	0.072945869931609	0.10336634695513	Inverse	15	31919	95752	81	FALSE	sex + race + tdi + smoking + alcohol + all_cancer_fh + season + bmi + dm
Liver cancer	Liver	Physical Activity	Number of Wake Fragments During Sleep Period	FRAG_Nfrag_wake_spt	Tertile	T3	FRAG_Nfrag_wake_sptCat3	adiposity_metabolic	Adiposity/Metabolic	0.59 [0.33;1.05]	0.073261893523696	0.0789556516084158	Inverse	19	31917	95752	81	FALSE	sex + race + tdi + smoking + alcohol + all_cancer_fh + season + bmi + dm
Liver cancer	Liver	Sleep	Number of Sleep Fragments During Sleep Period	FRAG_Nfrag_sleep_spt	Tertile	T3	FRAG_Nfrag_sleep_sptCat3	adiposity_metabolic	Adiposity/Metabolic	0.59 [0.33;1.05]	0.0732864550375774	0.0789823708121407	Inverse	19	31917	95752	81	FALSE	sex + race + tdi + smoking + alcohol + all_cancer_fh + season + bmi + dm
Liver cancer	Liver	Physical Activity	Transition Probability Physical Inactivity to Activity During Waking Time	FRAG_TP_IN2PA_day	Tertile	T3	FRAG_TP_IN2PA_dayCat3	adiposity_metabolic	Adiposity/Metabolic	0.58 [0.31;1.06]	0.0753659000458973	0.0519131283922779	Inverse	15	31915	95752	81	FALSE	sex + race + tdi + smoking + alcohol + all_cancer_fh + season + bmi + dm
Liver cancer	Liver	Physical Activity	Total Inactivity Acceleration (Plain)	ACC_day_total_IN_mg_pla	Tertile	T3	ACC_day_total_IN_mg_plaCat3	adiposity_metabolic	Adiposity/Metabolic	0.58 [0.32;1.06]	0.0753898930314833	0.0682990631700482	Inverse	15	31918	95752	81	FALSE	sex + race + tdi + smoking + alcohol + all_cancer_fh + season + bmi + dm
Liver cancer	Liver	Physical Activity	Transition Probability Physical Activity to Inactivity During Waking Time	FRAG_TP_PA2IN_day	Tertile	T3	FRAG_TP_PA2IN_dayCat3	adiposity_metabolic	Adiposity/Metabolic	1.67 [0.95;2.96]	0.0760843553040586	0.0632793335531565	Positive	38	31917	95752	81	FALSE	sex + race + tdi + smoking + alcohol + all_cancer_fh + season + bmi + dm
Liver cancer	Liver	Physical Activity	Number of PA Fragments per Minute IN PA During Waking Time	FRAG_NFragPM_PA_day	Tertile	T3	FRAG_NFragPM_PA_dayCat3	adiposity_metabolic	Adiposity/Metabolic	1.67 [0.95;2.96]	0.0763974945308975	0.0635650046307242	Positive	38	31917	95751	81	FALSE	sex + race + tdi + smoking + alcohol + all_cancer_fh + season + bmi + dm
Liver cancer	Liver	Physical Activity	Mean Activity Fragment Duration During Waking Time	FRAG_mean_dur_PA_day	Tertile	T3	FRAG_mean_dur_PA_dayCat3	adiposity_metabolic	Adiposity/Metabolic	0.60 [0.34;1.06]	0.0764243243756549	0.0735648638646961	Inverse	19	31918	95751	81	FALSE	sex + race + tdi + smoking + alcohol + all_cancer_fh + season + bmi + dm
Liver cancer	Liver	Light	Morning Light	morning_light	Tertile	T2	morning_lightCat2	adiposity_metabolic	Adiposity/Metabolic	0.59 [0.33;1.07]	0.0810615855657324	0.8674081992145	Inverse	18	31662	94983	80	FALSE	sex + race + tdi + smoking + alcohol + all_cancer_fh + season + bmi + dm
Liver cancer	Liver	Physical Activity	Number of 10-Min LIPA Bouts (Weighted)	Nbouts_day_LIG_bts_10_wei	Tertile	T2	Nbouts_day_LIG_bts_10_weiCat2	adiposity_metabolic	Adiposity/Metabolic	0.63 [0.37;1.06]	0.0810760299401633	0.0412656048713692	Inverse	23	31918	95752	81	FALSE	sex + race + tdi + smoking + alcohol + all_cancer_fh + season + bmi + dm
Liver cancer	Liver	Physical Activity	Number of PA Fragments per Minute IN PA During Waking Time (Weighted)	FRAG_NFragPM_PA_day_wei	Tertile	T3	FRAG_NFragPM_PA_day_weiCat3	adiposity_metabolic	Adiposity/Metabolic	1.70 [0.94;3.10]	0.081588487120181	0.102382095497996	Positive	35	31916	95752	81	FALSE	sex + race + tdi + smoking + alcohol + all_cancer_fh + season + bmi + dm
Liver cancer	Liver	Light	Total Daily Light	total_daily_light	Tertile	T2	total_daily_lightCat2	adiposity_metabolic	Adiposity/Metabolic	0.60 [0.34;1.07]	0.0819525738465797	0.400790902012555	Inverse	20	31661	94983	80	FALSE	sex + race + tdi + smoking + alcohol + all_cancer_fh + season + bmi + dm
Liver cancer	Liver	Circadian Rhythm	Autocorrelation Phi	phi	Tertile	T3	phiCat3	adiposity_metabolic	Adiposity/Metabolic	0.60 [0.34;1.07]	0.0823704618360625	0.076510664471697	Inverse	18	31916	95752	81	FALSE	sex + race + tdi + smoking + alcohol + all_cancer_fh + season + bmi + dm
Liver cancer	Liver	Physical Activity	Duration in 1-5 Min MVPA Bouts (Plain)	dur_day_MVPA_bts_1_5_min_pla	Tertile	T2	dur_day_MVPA_bts_1_5_min_plaCat2	adiposity_metabolic	Adiposity/Metabolic	0.62 [0.36;1.06]	0.082376461121117	0.107169430777786	Inverse	20	31920	95752	81	FALSE	sex + race + tdi + smoking + alcohol + all_cancer_fh + season + bmi + dm
Liver cancer	Liver	Physical Activity	Transition Probability Physical Activity to Inactivity During Waking Time (Weighted)	FRAG_TP_PA2IN_day_wei	Tertile	T3	FRAG_TP_PA2IN_day_weiCat3	adiposity_metabolic	Adiposity/Metabolic	1.70 [0.93;3.09]	0.0829132208592211	0.10435556857552	Positive	35	31916	95752	81	FALSE	sex + race + tdi + smoking + alcohol + all_cancer_fh + season + bmi + dm
Liver cancer	Liver	Physical Activity	Number of IN Fragments per Minute IN IN During Waking Time	FRAG_NFragPM_IN_day	Tertile	T2	FRAG_NFragPM_IN_dayCat2	adiposity_metabolic	Adiposity/Metabolic	0.63 [0.37;1.06]	0.0829483211179457	0.0932729386130841	Inverse	21	31919	95751	81	FALSE	sex + race + tdi + smoking + alcohol + all_cancer_fh + season + bmi + dm
Liver cancer	Liver	Physical Activity	Duration in 20-30 Min Inactivity Bouts (Weighted)	dur_day_IN_bts_20_30_min_wei	Tertile	T2	dur_day_IN_bts_20_30_min_weiCat2	adiposity_metabolic	Adiposity/Metabolic	0.60 [0.34;1.07]	0.0834966175369139	0.831220209221524	Inverse	18	31918	95752	81	FALSE	sex + race + tdi + smoking + alcohol + all_cancer_fh + season + bmi + dm
Liver cancer	Liver	Physical Activity	Duration in 10-Min MVPA Bouts (Plain)	dur_day_MVPA_bts_10_min_pla	Tertile	T2	dur_day_MVPA_bts_10_min_plaCat2	adiposity_metabolic	Adiposity/Metabolic	0.62 [0.36;1.07]	0.0858513877150741	0.256894658458398	Inverse	20	31920	95752	81	FALSE	sex + race + tdi + smoking + alcohol + all_cancer_fh + season + bmi + dm
Liver cancer	Liver	Physical Activity	Number of MVPA Fragments During Waking Time (Plain)	FRAG_Nfrag_MVPA_day_pla	Tertile	T3	FRAG_Nfrag_MVPA_day_plaCat3	adiposity_metabolic	Adiposity/Metabolic	0.59 [0.32;1.08]	0.0889061956946066	0.0481118366762975	Inverse	15	31918	95752	81	FALSE	sex + race + tdi + smoking + alcohol + all_cancer_fh + season + bmi + dm
Liver cancer	Liver	Physical Activity	Total Inactivity Acceleration (Weighted)	ACC_day_total_IN_mg_wei	Tertile	T3	ACC_day_total_IN_mg_weiCat3	adiposity_metabolic	Adiposity/Metabolic	0.60 [0.33;1.08]	0.0897283370868145	0.0689577468572184	Inverse	16	31918	95752	81	FALSE	sex + race + tdi + smoking + alcohol + all_cancer_fh + season + bmi + dm
Liver cancer	Liver	Physical Activity	Acceleration in 10-Min MVPA Bouts (Weighted)	ACC_day_MVPA_bts_10_mg_wei	Tertile	T3	ACC_day_MVPA_bts_10_mg_weiCat3	adiposity_metabolic	Adiposity/Metabolic	0.60 [0.34;1.08]	0.0897880632030823	0.0962603792137048	Inverse	18	30796	92383	76	FALSE	sex + race + tdi + smoking + alcohol + all_cancer_fh + season + bmi + dm
Liver cancer	Liver	Physical Activity	Mean MVPA Fragment Duration During Waking Time (Weighted)	FRAG_mean_dur_MVPA_day_wei	Tertile	T2	FRAG_mean_dur_MVPA_day_weiCat2	adiposity_metabolic	Adiposity/Metabolic	0.62 [0.36;1.08]	0.0898666931544391	0.172073273336694	Inverse	20	31912	95733	81	FALSE	sex + race + tdi + smoking + alcohol + all_cancer_fh + season + bmi + dm
Liver cancer	Liver	Physical Activity	Overall Acceleration	ENMO_fullRecordingMean	Tertile	T2	ENMO_fullRecordingMeanCat2	adiposity_metabolic	Adiposity/Metabolic	0.63 [0.36;1.08]	0.0901399205559045	0.181738895163285	Inverse	20	31918	95752	81	FALSE	sex + race + tdi + smoking + alcohol + all_cancer_fh + season + bmi + dm
Liver cancer	Liver	Physical Activity	Acceleration in 10-Min MVPA Bouts (Plain)	ACC_day_MVPA_bts_10_mg_pla	Tertile	T3	ACC_day_MVPA_bts_10_mg_plaCat3	adiposity_metabolic	Adiposity/Metabolic	0.61 [0.34;1.08]	0.0917357916154324	0.0977788293209555	Inverse	18	30796	92383	76	FALSE	sex + race + tdi + smoking + alcohol + all_cancer_fh + season + bmi + dm
Liver cancer	Liver	Circadian Rhythm	M10 Activity Level	M10VALUE	Tertile	T3	M10VALUECat3	adiposity_metabolic	Adiposity/Metabolic	0.61 [0.34;1.08]	0.0925710195264271	0.0519350330548489	Inverse	18	31919	95752	81	FALSE	sex + race + tdi + smoking + alcohol + all_cancer_fh + season + bmi + dm
Liver cancer	Liver	Physical Activity	Power-Law Alpha of Inactivity Fragment Durations During Waking Time (Weighted)	FRAG_alpha_dur_IN_day_wei	Tertile	T2	FRAG_alpha_dur_IN_day_weiCat2	adiposity_metabolic	Adiposity/Metabolic	0.64 [0.38;1.09]	0.0977642441872834	0.115537396946642	Inverse	21	31917	95747	81	FALSE	sex + race + tdi + smoking + alcohol + all_cancer_fh + season + bmi + dm
Liver cancer	Liver	Circadian Rhythm	Cosinor Mesor	cosinor_mes	Tertile	T3	cosinor_mesCat3	adiposity_metabolic	Adiposity/Metabolic	0.61 [0.33;1.10]	0.0985906436379861	0.0696231100948442	Inverse	16	31918	95752	81	FALSE	sex + race + tdi + smoking + alcohol + all_cancer_fh + season + bmi + dm
Liver cancer	Liver	Physical Activity	Total LIPA Duration (Weighted)	dur_day_total_LIG_min_wei	Tertile	T3	dur_day_total_LIG_min_weiCat3	adiposity_metabolic	Adiposity/Metabolic	0.62 [0.35;1.09]	0.099616249056728	0.079723769607717	Inverse	19	31915	95752	81	FALSE	sex + race + tdi + smoking + alcohol + all_cancer_fh + season + bmi + dm
Liver cancer	Liver	Physical Activity	Acceleration in 30-60 Min Inactivity Bouts (Plain)	ACC_day_IN_bts_30_60_mg_pla	Tertile	T3	ACC_day_IN_bts_30_60_mg_plaCat3	adiposity_metabolic	Adiposity/Metabolic	0.64 [0.38;1.09]	0.103616461784369	0.0733602505989953	Inverse	21	31913	95737	81	FALSE	sex + race + tdi + smoking + alcohol + all_cancer_fh + season + bmi + dm
Liver cancer	Liver	Physical Activity	Total LIPA Duration (Weighted)	dur_day_total_LIG_min_wei	Tertile	T2	dur_day_total_LIG_min_weiCat2	adiposity_metabolic	Adiposity/Metabolic	0.65 [0.38;1.09]	0.104210201064396	0.079723769607717	Inverse	22	31920	95752	81	FALSE	sex + race + tdi + smoking + alcohol + all_cancer_fh + season + bmi + dm
Liver cancer	Liver	Circadian Rhythm	Extended Cosinor Amplitude	cosinorExt_amp	Tertile	T2	cosinorExt_ampCat2	adiposity_metabolic	Adiposity/Metabolic	0.64 [0.37;1.10]	0.105204279719111	0.103374816179886	Inverse	20	31917	95752	81	FALSE	sex + race + tdi + smoking + alcohol + all_cancer_fh + season + bmi + dm
Liver cancer	Liver	Physical Activity	Number of Inactivity-to-MVPA Transitions During Waking Time	FRAG_Nfrag_IN2MVPA_day	Tertile	T2	FRAG_Nfrag_IN2MVPA_dayCat2	adiposity_metabolic	Adiposity/Metabolic	0.65 [0.38;1.10]	0.106427868179243	0.212097206791902	Inverse	21	31919	95752	81	FALSE	sex + race + tdi + smoking + alcohol + all_cancer_fh + season + bmi + dm
Liver cancer	Liver	Physical Activity	Number of MVPA Fragments During Waking Time (Weighted)	FRAG_Nfrag_MVPA_day_wei	Tertile	T3	FRAG_Nfrag_MVPA_day_weiCat3	adiposity_metabolic	Adiposity/Metabolic	0.60 [0.33;1.11]	0.106961061937424	0.0651334346402495	Inverse	15	31918	95752	81	FALSE	sex + race + tdi + smoking + alcohol + all_cancer_fh + season + bmi + dm
Liver cancer	Liver	Physical Activity	Mean Activity Fragment Duration During Waking Time (Plain)	FRAG_mean_dur_PA_day_pla	Tertile	T3	FRAG_mean_dur_PA_day_plaCat3	adiposity_metabolic	Adiposity/Metabolic	0.63 [0.35;1.11]	0.110472417429081	0.108656172780638	Inverse	19	31918	95752	81	FALSE	sex + race + tdi + smoking + alcohol + all_cancer_fh + season + bmi + dm
Liver cancer	Liver	Circadian Rhythm	Extended Cosinor Amplitude	cosinorExt_amp	Tertile	T3	cosinorExt_ampCat3	adiposity_metabolic	Adiposity/Metabolic	0.64 [0.37;1.11]	0.111762397400396	0.103374816179886	Inverse	19	31918	95752	81	FALSE	sex + race + tdi + smoking + alcohol + all_cancer_fh + season + bmi + dm
Liver cancer	Liver	Physical Activity	Number of 10-Min MVPA Bouts (Weighted)	Nbouts_day_MVPA_bts_10_wei	Tertile	T2	Nbouts_day_MVPA_bts_10_weiCat2	adiposity_metabolic	Adiposity/Metabolic	0.65 [0.38;1.11]	0.111942777922129	0.172224873035926	Inverse	21	31920	95752	81	FALSE	sex + race + tdi + smoking + alcohol + all_cancer_fh + season + bmi + dm
Liver cancer	Liver	Physical Activity	Duration in 60-90 Min Inactivity Bouts (Weighted)	dur_day_IN_bts_60_90_min_wei	Tertile	T3	dur_day_IN_bts_60_90_min_weiCat3	adiposity_metabolic	Adiposity/Metabolic	1.54 [0.90;2.61]	0.112077769939815	0.0389754286694974	Positive	44	31915	95752	81	FALSE	sex + race + tdi + smoking + alcohol + all_cancer_fh + season + bmi + dm
Liver cancer	Liver	Physical Activity	Mean Inactivity Fragment Duration During Waking Time (Weighted)	FRAG_mean_dur_IN_day_wei	Tertile	T3	FRAG_mean_dur_IN_day_weiCat3	adiposity_metabolic	Adiposity/Metabolic	1.64 [0.89;3.03]	0.112249365116053	0.0884080454768026	Positive	42	31916	95752	81	FALSE	sex + race + tdi + smoking + alcohol + all_cancer_fh + season + bmi + dm
Liver cancer	Liver	Physical Activity	Duration in 60-90 Min Inactivity Bouts (Plain)	dur_day_IN_bts_60_90_min_pla	Tertile	T3	dur_day_IN_bts_60_90_min_plaCat3	adiposity_metabolic	Adiposity/Metabolic	1.53 [0.90;2.60]	0.114013489495946	0.0419330465782733	Positive	44	31915	95752	81	FALSE	sex + race + tdi + smoking + alcohol + all_cancer_fh + season + bmi + dm
Liver cancer	Liver	Physical Activity	Number of 5-10 Min MVPA Bouts (Plain)	Nbouts_day_MVPA_bts_5_10_pla	Tertile	T3	Nbouts_day_MVPA_bts_5_10_plaCat3	adiposity_metabolic	Adiposity/Metabolic	0.60 [0.32;1.13]	0.114322715683986	0.115468086072731	Inverse	14	31919	95752	81	FALSE	sex + race + tdi + smoking + alcohol + all_cancer_fh + season + bmi + dm
Liver cancer	Liver	Physical Activity	Number of 90-Min Inactivity Bouts (Plain)	Nbouts_day_IN_bts_90_pla	Tertile	T2	Nbouts_day_IN_bts_90_plaCat2	adiposity_metabolic	Adiposity/Metabolic	1.67 [0.88;3.17]	0.115350292651959	0.208097196696758	Positive	29	31920	95752	81	FALSE	sex + race + tdi + smoking + alcohol + all_cancer_fh + season + bmi + dm
Liver cancer	Liver	Sleep	Number of Sleep Period Bouts	number_sib_sleepperiod_AD_T5A5_mn	Tertile	T3	number_sib_sleepperiod_AD_T5A5_mnCat3	adiposity_metabolic	Adiposity/Metabolic	0.61 [0.33;1.13]	0.115382454012044	0.161121415176737	Inverse	15	31917	95752	81	FALSE	sex + race + tdi + smoking + alcohol + all_cancer_fh + season + bmi + dm
Liver cancer	Liver	Sleep	Number of Awakenings	number_of_awakenings_AD_T5A5_mn	Tertile	T3	number_of_awakenings_AD_T5A5_mnCat3	adiposity_metabolic	Adiposity/Metabolic	0.61 [0.33;1.13]	0.115382454012044	0.161121415176737	Inverse	15	31917	95752	81	FALSE	sex + race + tdi + smoking + alcohol + all_cancer_fh + season + bmi + dm
Liver cancer	Liver	Circadian Rhythm	Self-Similarity Parameter	SSP	Tertile	T3	SSPCat3	adiposity_metabolic	Adiposity/Metabolic	0.62 [0.33;1.13]	0.117418974124614	0.155204034766148	Inverse	17	31918	95752	81	FALSE	sex + race + tdi + smoking + alcohol + all_cancer_fh + season + bmi + dm
Liver cancer	Liver	Physical Activity	Mean MVPA Fragment Duration During Waking Time (Plain)	FRAG_mean_dur_MVPA_day_pla	Tertile	T2	FRAG_mean_dur_MVPA_day_plaCat2	adiposity_metabolic	Adiposity/Metabolic	0.64 [0.37;1.12]	0.117490975692994	0.279261126566953	Inverse	20	31912	95733	81	FALSE	sex + race + tdi + smoking + alcohol + all_cancer_fh + season + bmi + dm
Liver cancer	Liver	Physical Activity	Transition Probability Physical Inactivity to LIPA During Waking Time	FRAG_TP_IN2LIPA_day	Tertile	T3	FRAG_TP_IN2LIPA_dayCat3	adiposity_metabolic	Adiposity/Metabolic	0.62 [0.34;1.13]	0.118224202500563	0.0979771428232858	Inverse	16	31915	95752	81	FALSE	sex + race + tdi + smoking + alcohol + all_cancer_fh + season + bmi + dm
Liver cancer	Liver	Physical Activity	W0.5 of Activity Fragment Durations During Waking Time (Plain)	FRAG_W0.5_dur_PA_day_pla	Tertile	T2	FRAG_W0.5_dur_PA_day_plaCat2	adiposity_metabolic	Adiposity/Metabolic	0.65 [0.38;1.11]	0.118382446804633	0.108135153278341	Inverse	22	31917	95747	81	FALSE	sex + race + tdi + smoking + alcohol + all_cancer_fh + season + bmi + dm
Liver cancer	Liver	Physical Activity	Coefficient of Variance of Inactivity Fragment Durations During Waking Time	FRAG_CoV_dur_IN_day	Tertile	T3	FRAG_CoV_dur_IN_dayCat3	adiposity_metabolic	Adiposity/Metabolic	0.64 [0.36;1.12]	0.119045978183549	0.0954494350859611	Inverse	18	31916	95749	81	FALSE	sex + race + tdi + smoking + alcohol + all_cancer_fh + season + bmi + dm
Liver cancer	Liver	Physical Activity	Transition Probability Physical Inactivity to Activity During Waking Time (Plain)	FRAG_TP_IN2PA_day_pla	Tertile	T3	FRAG_TP_IN2PA_day_plaCat3	adiposity_metabolic	Adiposity/Metabolic	0.61 [0.33;1.13]	0.119301553892624	0.0985243593746857	Inverse	15	31915	95752	81	FALSE	sex + race + tdi + smoking + alcohol + all_cancer_fh + season + bmi + dm
Liver cancer	Liver	Physical Activity	Transition Probability Physical Activity to Inactivity During Waking Time (Weighted)	FRAG_TP_PA2IN_day_wei	Tertile	T2	FRAG_TP_PA2IN_day_weiCat2	adiposity_metabolic	Adiposity/Metabolic	1.61 [0.88;2.93]	0.122525222781455	0.10435556857552	Positive	29	31917	95752	81	FALSE	sex + race + tdi + smoking + alcohol + all_cancer_fh + season + bmi + dm
Liver cancer	Liver	Physical Activity	Number of PA Fragments per Minute IN PA During Waking Time (Weighted)	FRAG_NFragPM_PA_day_wei	Tertile	T2	FRAG_NFragPM_PA_day_weiCat2	adiposity_metabolic	Adiposity/Metabolic	1.61 [0.88;2.93]	0.123051471280872	0.102382095497996	Positive	29	31917	95752	81	FALSE	sex + race + tdi + smoking + alcohol + all_cancer_fh + season + bmi + dm
Liver cancer	Liver	Physical Activity	Duration in 90-Min Inactivity Bouts (Weighted)	dur_day_IN_bts_90_min_wei	Tertile	T3	dur_day_IN_bts_90_min_weiCat3	adiposity_metabolic	Adiposity/Metabolic	1.62 [0.88;2.99]	0.123546234263427	0.141251975926932	Positive	40	31916	95752	81	FALSE	sex + race + tdi + smoking + alcohol + all_cancer_fh + season + bmi + dm
Liver cancer	Liver	Physical Activity	Total Inactivity Duration (Weighted)	dur_day_total_IN_min_wei	Tertile	T2	dur_day_total_IN_min_weiCat2	adiposity_metabolic	Adiposity/Metabolic	1.69 [0.87;3.28]	0.123739880191743	0.05670858746599599	Positive	27	31919	95752	81	FALSE	sex + race + tdi + smoking + alcohol + all_cancer_fh + season + bmi + dm
Liver cancer	Liver	Physical Activity	Total Inactivity Duration (Plain)	dur_day_total_IN_min_pla	Tertile	T2	dur_day_total_IN_min_plaCat2	adiposity_metabolic	Adiposity/Metabolic	1.69 [0.87;3.28]	0.124457577149676	0.058110736554609	Positive	27	31919	95752	81	FALSE	sex + race + tdi + smoking + alcohol + all_cancer_fh + season + bmi + dm
Liver cancer	Liver	Physical Activity	Number of 90-Min Inactivity Bouts (Plain)	Nbouts_day_IN_bts_90_pla	Tertile	T3	Nbouts_day_IN_bts_90_plaCat3	adiposity_metabolic	Adiposity/Metabolic	1.64 [0.87;3.09]	0.12454267071496	0.208097196696758	Positive	38	31916	95752	81	FALSE	sex + race + tdi + smoking + alcohol + all_cancer_fh + season + bmi + dm
Liver cancer	Liver	Physical Activity	Mean Inactivity Fragment Duration During Waking Time	FRAG_mean_dur_IN_day	Tertile	T3	FRAG_mean_dur_IN_dayCat3	adiposity_metabolic	Adiposity/Metabolic	1.59 [0.88;2.89]	0.126935743291932	0.0626593973946234	Positive	44	31916	95751	81	FALSE	sex + race + tdi + smoking + alcohol + all_cancer_fh + season + bmi + dm
Liver cancer	Liver	Physical Activity	Number of IN Fragments per Minute IN IN During Waking Time	FRAG_NFragPM_IN_day	Tertile	T3	FRAG_NFragPM_IN_dayCat3	adiposity_metabolic	Adiposity/Metabolic	0.63 [0.35;1.14]	0.126998980203242	0.0932729386130841	Inverse	16	31915	95751	81	FALSE	sex + race + tdi + smoking + alcohol + all_cancer_fh + season + bmi + dm
Liver cancer	Liver	Physical Activity	x0.5 of Activity Fragment Durations During Waking Time (Plain)	FRAG_x0.5_dur_PA_day_pla	Tertile	T3	FRAG_x0.5_dur_PA_day_plaCat3	adiposity_metabolic	Adiposity/Metabolic	0.62 [0.34;1.15]	0.12854964635472	0.138371065851019	Inverse	17	31916	95747	81	FALSE	sex + race + tdi + smoking + alcohol + all_cancer_fh + season + bmi + dm
Liver cancer	Liver	Circadian Rhythm	L5 Start Time	L5TIME_num	Tertile	T2	L5TIME_numCat2	adiposity_metabolic	Adiposity/Metabolic	0.63 [0.35;1.15]	0.129556152384074	0.711095284529744	Inverse	18	31918	95752	81	FALSE	sex + race + tdi + smoking + alcohol + all_cancer_fh + season + bmi + dm
Liver cancer	Liver	Physical Activity	x0.5 of Inactivity Fragment Durations During Waking Time	FRAG_x0.5_dur_IN_day	Tertile	T3	FRAG_x0.5_dur_IN_dayCat3	adiposity_metabolic	Adiposity/Metabolic	1.56 [0.87;2.79]	0.131400119039458	0.0601649468652762	Positive	44	31915	95749	81	FALSE	sex + race + tdi + smoking + alcohol + all_cancer_fh + season + bmi + dm
Liver cancer	Liver	Physical Activity	Power-Law Alpha of Inactivity Fragment Durations During Waking Time	FRAG_alpha_dur_IN_day	Tertile	T3	FRAG_alpha_dur_IN_dayCat3	adiposity_metabolic	Adiposity/Metabolic	0.64 [0.36;1.14]	0.131428809099107	0.0866480622101616	Inverse	17	31915	95749	81	FALSE	sex + race + tdi + smoking + alcohol + all_cancer_fh + season + bmi + dm
Liver cancer	Liver	Physical Activity	Number of 60-90 Min Inactivity Bouts (Plain)	Nbouts_day_IN_bts_60_90_pla	Tertile	T2	Nbouts_day_IN_bts_60_90_plaCat2	adiposity_metabolic	Adiposity/Metabolic	0.61 [0.32;1.16]	0.13422497509253	0.0891373356312339	Inverse	16	31918	95752	81	FALSE	sex + race + tdi + smoking + alcohol + all_cancer_fh + season + bmi + dm
Liver cancer	Liver	Physical Activity	Duration in 20-30 Min Inactivity Bouts (Plain)	dur_day_IN_bts_20_30_min_pla	Tertile	T2	dur_day_IN_bts_20_30_min_plaCat2	adiposity_metabolic	Adiposity/Metabolic	0.64 [0.36;1.15]	0.136364127637779	0.454584915571106	Inverse	18	31919	95752	81	FALSE	sex + race + tdi + smoking + alcohol + all_cancer_fh + season + bmi + dm
Liver cancer	Liver	Physical Activity	Number of 10-Min MVPA Bouts (Plain)	Nbouts_day_MVPA_bts_10_pla	Tertile	T3	Nbouts_day_MVPA_bts_10_plaCat3	adiposity_metabolic	Adiposity/Metabolic	0.64 [0.35;1.15]	0.136561777265184	0.131979874074142	Inverse	17	31919	95752	81	FALSE	sex + race + tdi + smoking + alcohol + all_cancer_fh + season + bmi + dm
Liver cancer	Liver	Physical Activity	Power-Law Alpha of Inactivity Fragment Durations During Waking Time (Plain)	FRAG_alpha_dur_IN_day_pla	Tertile	T3	FRAG_alpha_dur_IN_day_plaCat3	adiposity_metabolic	Adiposity/Metabolic	0.64 [0.36;1.15]	0.13773929611199	0.0909223111998082	Inverse	17	31915	95747	81	FALSE	sex + race + tdi + smoking + alcohol + all_cancer_fh + season + bmi + dm
Liver cancer	Liver	Physical Activity	Number of 5-10 Min MVPA Bouts (Weighted)	Nbouts_day_MVPA_bts_5_10_wei	Tertile	T3	Nbouts_day_MVPA_bts_5_10_weiCat3	adiposity_metabolic	Adiposity/Metabolic	0.62 [0.33;1.17]	0.138337759749481	0.148549183324285	Inverse	14	31919	95752	81	FALSE	sex + race + tdi + smoking + alcohol + all_cancer_fh + season + bmi + dm
Liver cancer	Liver	Circadian Rhythm	Cosinor Mesor	cosinor_mes	Tertile	T2	cosinor_mesCat2	adiposity_metabolic	Adiposity/Metabolic	0.67 [0.40;1.14]	0.138481347093359	0.0696231100948442	Inverse	22	31918	95752	81	FALSE	sex + race + tdi + smoking + alcohol + all_cancer_fh + season + bmi + dm
Liver cancer	Liver	Light	Afternoon Light	afternoon_light	Tertile	T2	afternoon_lightCat2	adiposity_metabolic	Adiposity/Metabolic	0.65 [0.37;1.15]	0.139847540684945	0.444602361227232	Inverse	21	31661	94983	80	FALSE	sex + race + tdi + smoking + alcohol + all_cancer_fh + season + bmi + dm
Liver cancer	Liver	Physical Activity	Duration in 1-5 Min MVPA Bouts (Weighted)	dur_day_MVPA_bts_1_5_min_wei	Tertile	T3	dur_day_MVPA_bts_1_5_min_weiCat3	adiposity_metabolic	Adiposity/Metabolic	0.63 [0.34;1.16]	0.140113921204458	0.103777745180392	Inverse	15	31916	95752	81	FALSE	sex + race + tdi + smoking + alcohol + all_cancer_fh + season + bmi + dm
Liver cancer	Liver	Physical Activity	Acceleration in 5-10 Min MVPA Bouts (Weighted)	ACC_day_MVPA_bts_5_10_mg_wei	Tertile	T3	ACC_day_MVPA_bts_5_10_mg_weiCat3	adiposity_metabolic	Adiposity/Metabolic	0.65 [0.37;1.15]	0.140269232584527	0.13949274446346	Inverse	20	31748	95242	80	FALSE	sex + race + tdi + smoking + alcohol + all_cancer_fh + season + bmi + dm
Liver cancer	Liver	Light	Night Light	night_light	Tertile	T3	night_lightCat3	adiposity_metabolic	Adiposity/Metabolic	0.65 [0.37;1.15]	0.140889512436976	0.106290358841914	Inverse	21	31662	94983	80	FALSE	sex + race + tdi + smoking + alcohol + all_cancer_fh + season + bmi + dm
Liver cancer	Liver	Physical Activity	Total LIPA Duration (Plain)	dur_day_total_LIG_min_pla	Tertile	T2	dur_day_total_LIG_min_plaCat2	adiposity_metabolic	Adiposity/Metabolic	0.68 [0.40;1.14]	0.141399918530728	0.059746781609468	Inverse	23	31920	95752	81	FALSE	sex + race + tdi + smoking + alcohol + all_cancer_fh + season + bmi + dm
Liver cancer	Liver	Physical Activity	Number of IN Fragments per Minute IN IN During Waking Time (Weighted)	FRAG_NFragPM_IN_day_wei	Tertile	T2	FRAG_NFragPM_IN_day_weiCat2	adiposity_metabolic	Adiposity/Metabolic	0.68 [0.40;1.14]	0.141838036808594	0.128361284306193	Inverse	22	31920	95752	81	FALSE	sex + race + tdi + smoking + alcohol + all_cancer_fh + season + bmi + dm
Liver cancer	Liver	Physical Activity	Duration in 10-Min LIPA Bouts (Weighted)	dur_day_LIG_bts_10_min_wei	Tertile	T3	dur_day_LIG_bts_10_min_weiCat3	adiposity_metabolic	Adiposity/Metabolic	0.66 [0.37;1.16]	0.144947694161375	0.146454105190871	Inverse	21	31915	95752	81	FALSE	sex + race + tdi + smoking + alcohol + all_cancer_fh + season + bmi + dm
Liver cancer	Liver	Physical Activity	Number of IN Fragments per Minute IN IN During Waking Time (Plain)	FRAG_NFragPM_IN_day_pla	Tertile	T2	FRAG_NFragPM_IN_day_plaCat2	adiposity_metabolic	Adiposity/Metabolic	0.68 [0.40;1.14]	0.145346174065508	0.130179290182008	Inverse	22	31920	95752	81	FALSE	sex + race + tdi + smoking + alcohol + all_cancer_fh + season + bmi + dm
Liver cancer	Liver	Sleep	Transition Probability Wake to Sleep During Sleep Period	FRAG_TP_wake2sleep_spt	Tertile	T2	FRAG_TP_wake2sleep_sptCat2	adiposity_metabolic	Adiposity/Metabolic	1.45 [0.88;2.39]	0.146048683292574	0.665006544678469	Positive	35	31918	95752	81	FALSE	sex + race + tdi + smoking + alcohol + all_cancer_fh + season + bmi + dm
Liver cancer	Liver	Physical Activity	Standard Deviation of Physical Activity Fragment Durations During Waking Time (Weighted)	FRAG_SD_dur_PA_day_wei	Tertile	T3	FRAG_SD_dur_PA_day_weiCat3	adiposity_metabolic	Adiposity/Metabolic	0.67 [0.39;1.15]	0.147168798973499	0.145410342846364	Inverse	21	31917	95747	81	FALSE	sex + race + tdi + smoking + alcohol + all_cancer_fh + season + bmi + dm
Liver cancer	Liver	Physical Activity	Number of 10-Min MVPA Bouts (Plain)	Nbouts_day_MVPA_bts_10_pla	Tertile	T2	Nbouts_day_MVPA_bts_10_plaCat2	adiposity_metabolic	Adiposity/Metabolic	0.68 [0.40;1.15]	0.14749596646121	0.131979874074142	Inverse	22	31920	95752	81	FALSE	sex + race + tdi + smoking + alcohol + all_cancer_fh + season + bmi + dm
Liver cancer	Liver	Physical Activity	Standard Deviation of Physical Activity Fragment Durations During Waking Time	FRAG_SD_dur_PA_day	Tertile	T3	FRAG_SD_dur_PA_dayCat3	adiposity_metabolic	Adiposity/Metabolic	0.66 [0.38;1.16]	0.15065452742008	0.149665318204836	Inverse	20	31917	95749	81	FALSE	sex + race + tdi + smoking + alcohol + all_cancer_fh + season + bmi + dm
Liver cancer	Liver	Physical Activity	W0.5 of Activity Fragment Durations During Waking Time (Plain)	FRAG_W0.5_dur_PA_day_pla	Tertile	T3	FRAG_W0.5_dur_PA_day_plaCat3	adiposity_metabolic	Adiposity/Metabolic	0.67 [0.39;1.16]	0.153394500479441	0.108135153278341	Inverse	21	31915	95747	81	FALSE	sex + race + tdi + smoking + alcohol + all_cancer_fh + season + bmi + dm
Liver cancer	Liver	Physical Activity	Duration in 10-20 Min Inactivity Bouts (Plain)	dur_day_IN_bts_10_20_min_pla	Tertile	T3	dur_day_IN_bts_10_20_min_plaCat3	adiposity_metabolic	Adiposity/Metabolic	0.63 [0.33;1.20]	0.15784137257321	0.258741009928939	Inverse	14	31919	95752	81	FALSE	sex + race + tdi + smoking + alcohol + all_cancer_fh + season + bmi + dm
Liver cancer	Liver	Physical Activity	Power-Law Alpha of Inactivity Fragment Durations During Waking Time (Weighted)	FRAG_alpha_dur_IN_day_wei	Tertile	T3	FRAG_alpha_dur_IN_day_weiCat3	adiposity_metabolic	Adiposity/Metabolic	0.66 [0.37;1.18]	0.158553905807986	0.115537396946642	Inverse	17	31915	95747	81	FALSE	sex + race + tdi + smoking + alcohol + all_cancer_fh + season + bmi + dm
Liver cancer	Liver	Physical Activity	Number of LIPA Fragments During Waking Time (Plain)	FRAG_Nfrag_LIPA_day_pla	Tertile	T3	FRAG_Nfrag_LIPA_day_plaCat3	adiposity_metabolic	Adiposity/Metabolic	0.64 [0.35;1.19]	0.158782228020505	0.146563313364135	Inverse	15	31916	95752	81	FALSE	sex + race + tdi + smoking + alcohol + all_cancer_fh + season + bmi + dm
Liver cancer	Liver	Physical Activity	Number of IN Fragments per Minute IN IN During Waking Time (Weighted)	FRAG_NFragPM_IN_day_wei	Tertile	T3	FRAG_NFragPM_IN_day_weiCat3	adiposity_metabolic	Adiposity/Metabolic	0.65 [0.36;1.19]	0.160697632321457	0.128361284306193	Inverse	16	31915	95752	81	FALSE	sex + race + tdi + smoking + alcohol + all_cancer_fh + season + bmi + dm
Liver cancer	Liver	Physical Activity	Coefficient of Variance of Inactivity Fragment Durations During Waking Time (Plain)	FRAG_CoV_dur_IN_day_pla	Tertile	T3	FRAG_CoV_dur_IN_day_plaCat3	adiposity_metabolic	Adiposity/Metabolic	0.68 [0.39;1.17]	0.160923971768417	0.099149193738853	Inverse	20	31916	95747	81	FALSE	sex + race + tdi + smoking + alcohol + all_cancer_fh + season + bmi + dm
Liver cancer	Liver	Physical Activity	Number of IN Fragments per Minute IN IN During Waking Time (Plain)	FRAG_NFragPM_IN_day_pla	Tertile	T3	FRAG_NFragPM_IN_day_plaCat3	adiposity_metabolic	Adiposity/Metabolic	0.65 [0.36;1.19]	0.162550440931257	0.130179290182008	Inverse	16	31915	95752	81	FALSE	sex + race + tdi + smoking + alcohol + all_cancer_fh + season + bmi + dm
Liver cancer	Liver	Physical Activity	Duration in 10-20 Min Inactivity Bouts (Plain)	dur_day_IN_bts_10_20_min_pla	Tertile	T2	dur_day_IN_bts_10_20_min_plaCat2	adiposity_metabolic	Adiposity/Metabolic	1.41 [0.87;2.29]	0.163384107099329	0.258741009928939	Positive	36	31916	95752	81	FALSE	sex + race + tdi + smoking + alcohol + all_cancer_fh + season + bmi + dm
Liver cancer	Liver	Physical Activity	Duration in 1-5 Min MVPA Bouts (Plain)	dur_day_MVPA_bts_1_5_min_pla	Tertile	T3	dur_day_MVPA_bts_1_5_min_plaCat3	adiposity_metabolic	Adiposity/Metabolic	0.66 [0.36;1.19]	0.1664969201469	0.107169430777786	Inverse	16	31916	95752	81	FALSE	sex + race + tdi + smoking + alcohol + all_cancer_fh + season + bmi + dm
Liver cancer	Liver	Physical Activity	Transition Probability Physical Inactivity to Activity During Sleep Period	FRAG_TP_IN2PA_spt	Tertile	T3	FRAG_TP_IN2PA_sptCat3	adiposity_metabolic	Adiposity/Metabolic	0.69 [0.40;1.17]	0.168281864204947	0.175571202816808	Inverse	26	31916	95752	81	FALSE	sex + race + tdi + smoking + alcohol + all_cancer_fh + season + bmi + dm
Liver cancer	Liver	Physical Activity	Standard Deviation of Physical Activity Fragment Durations During Waking Time (Plain)	FRAG_SD_dur_PA_day_pla	Tertile	T3	FRAG_SD_dur_PA_day_plaCat3	adiposity_metabolic	Adiposity/Metabolic	0.67 [0.39;1.18]	0.168401165263337	0.167115262842825	Inverse	20	31917	95747	81	FALSE	sex + race + tdi + smoking + alcohol + all_cancer_fh + season + bmi + dm
Liver cancer	Liver	Physical Activity	Total Moderate Physical Activity Duration (Plain)	dur_day_total_MOD_min_pla	Tertile	T3	dur_day_total_MOD_min_plaCat3	adiposity_metabolic	Adiposity/Metabolic	0.67 [0.38;1.19]	0.170638540623537	0.123179862866652	Inverse	18	31919	95752	81	FALSE	sex + race + tdi + smoking + alcohol + all_cancer_fh + season + bmi + dm
Liver cancer	Liver	Physical Activity	Transition Probability Physical Inactivity to LIPA During Waking Time	FRAG_TP_IN2LIPA_day	Tertile	T2	FRAG_TP_IN2LIPA_dayCat2	adiposity_metabolic	Adiposity/Metabolic	0.70 [0.42;1.17]	0.171129102384442	0.0979771428232858	Inverse	23	31920	95752	81	FALSE	sex + race + tdi + smoking + alcohol + all_cancer_fh + season + bmi + dm
Liver cancer	Liver	Physical Activity	Acceleration in 10-20 Min Inactivity Bouts (Plain)	ACC_day_IN_bts_10_20_mg_pla	Tertile	T2	ACC_day_IN_bts_10_20_mg_plaCat2	adiposity_metabolic	Adiposity/Metabolic	1.43 [0.86;2.37]	0.171560991229335	0.495948306346978	Positive	35	31915	95745	81	FALSE	sex + race + tdi + smoking + alcohol + all_cancer_fh + season + bmi + dm
Liver cancer	Liver	Physical Activity	Acceleration in 5-10 Min MVPA Bouts (Plain)	ACC_day_MVPA_bts_5_10_mg_pla	Tertile	T3	ACC_day_MVPA_bts_5_10_mg_plaCat3	adiposity_metabolic	Adiposity/Metabolic	0.67 [0.38;1.19]	0.171628743647736	0.171317706504445	Inverse	20	31748	95242	80	FALSE	sex + race + tdi + smoking + alcohol + all_cancer_fh + season + bmi + dm
Liver cancer	Liver	Circadian Rhythm	Cosinor R-Squared	cosinor_R2	Tertile	T2	cosinor_R2Cat2	adiposity_metabolic	Adiposity/Metabolic	0.70 [0.42;1.17]	0.172524545097835	0.0365424374277351	Inverse	24	31919	95752	81	FALSE	sex + race + tdi + smoking + alcohol + all_cancer_fh + season + bmi + dm
Liver cancer	Liver	Physical Activity	Number of 1-5 Min MVPA Bouts (Plain)	Nbouts_day_MVPA_bts_1_5_pla	Tertile	T3	Nbouts_day_MVPA_bts_1_5_plaCat3	adiposity_metabolic	Adiposity/Metabolic	0.66 [0.36;1.20]	0.17399400088007	0.148857519618732	Inverse	16	31916	95752	81	FALSE	sex + race + tdi + smoking + alcohol + all_cancer_fh + season + bmi + dm
Liver cancer	Liver	Physical Activity	Number of 1-5 Min MVPA Bouts (Weighted)	Nbouts_day_MVPA_bts_1_5_wei	Tertile	T3	Nbouts_day_MVPA_bts_1_5_weiCat3	adiposity_metabolic	Adiposity/Metabolic	0.66 [0.36;1.20]	0.175009345637483	0.149872999551028	Inverse	16	31916	95752	81	FALSE	sex + race + tdi + smoking + alcohol + all_cancer_fh + season + bmi + dm
Liver cancer	Liver	Physical Activity	Duration in 10-Min LIPA Bouts (Plain)	dur_day_LIG_bts_10_min_pla	Tertile	T3	dur_day_LIG_bts_10_min_plaCat3	adiposity_metabolic	Adiposity/Metabolic	0.68 [0.38;1.19]	0.175600143448737	0.175575453190757	Inverse	21	31915	95752	81	FALSE	sex + race + tdi + smoking + alcohol + all_cancer_fh + season + bmi + dm
Liver cancer	Liver	Physical Activity	Total Inactivity Acceleration (Weighted)	ACC_day_total_IN_mg_wei	Tertile	T2	ACC_day_total_IN_mg_weiCat2	adiposity_metabolic	Adiposity/Metabolic	0.70 [0.42;1.17]	0.176112870911934	0.0689577468572184	Inverse	23	31917	95752	81	FALSE	sex + race + tdi + smoking + alcohol + all_cancer_fh + season + bmi + dm
Liver cancer	Liver	Physical Activity	Mean MVPA Fragment Duration During Waking Time	FRAG_mean_dur_MVPA_day	Tertile	T2	FRAG_mean_dur_MVPA_dayCat2	adiposity_metabolic	Adiposity/Metabolic	0.69 [0.40;1.18]	0.176360699250715	0.316425292527783	Inverse	21	31912	95733	81	FALSE	sex + race + tdi + smoking + alcohol + all_cancer_fh + season + bmi + dm
Liver cancer	Liver	Physical Activity	Duration in 1-5 Min MVPA Bouts (Weighted)	dur_day_MVPA_bts_1_5_min_wei	Tertile	T2	dur_day_MVPA_bts_1_5_min_weiCat2	adiposity_metabolic	Adiposity/Metabolic	0.70 [0.41;1.18]	0.176726638962214	0.103777745180392	Inverse	22	31920	95752	81	FALSE	sex + race + tdi + smoking + alcohol + all_cancer_fh + season + bmi + dm
Liver cancer	Liver	Physical Activity	Duration in 60-90 Min Inactivity Bouts (Weighted)	dur_day_IN_bts_60_90_min_wei	Tertile	T2	dur_day_IN_bts_60_90_min_weiCat2	adiposity_metabolic	Adiposity/Metabolic	0.64 [0.33;1.23]	0.177523678292056	0.0389754286694974	Inverse	16	31918	95752	81	FALSE	sex + race + tdi + smoking + alcohol + all_cancer_fh + season + bmi + dm
Liver cancer	Liver	Physical Activity	Duration in 60-90 Min Inactivity Bouts (Plain)	dur_day_IN_bts_60_90_min_pla	Tertile	T2	dur_day_IN_bts_60_90_min_plaCat2	adiposity_metabolic	Adiposity/Metabolic	0.64 [0.33;1.23]	0.178130222896544	0.0419330465782733	Inverse	16	31918	95752	81	FALSE	sex + race + tdi + smoking + alcohol + all_cancer_fh + season + bmi + dm
Liver cancer	Liver	Physical Activity	Mean MVPA Fragment Duration During Waking Time (Weighted)	FRAG_mean_dur_MVPA_day_wei	Tertile	T3	FRAG_mean_dur_MVPA_day_weiCat3	adiposity_metabolic	Adiposity/Metabolic	0.68 [0.39;1.19]	0.178402371649868	0.172073273336694	Inverse	21	31913	95733	81	FALSE	sex + race + tdi + smoking + alcohol + all_cancer_fh + season + bmi + dm
Liver cancer	Liver	Physical Activity	Total LIPA Acceleration (Weighted)	ACC_day_total_LIG_mg_wei	Tertile	T3	ACC_day_total_LIG_mg_weiCat3	adiposity_metabolic	Adiposity/Metabolic	0.67 [0.37;1.20]	0.179030944426013	0.218569270398479	Inverse	17	31919	95752	81	FALSE	sex + race + tdi + smoking + alcohol + all_cancer_fh + season + bmi + dm
Liver cancer	Liver	Physical Activity	Transition Probability Physical Inactivity to MVPA During Waking Time	FRAG_TP_IN2MVPA_day	Tertile	T2	FRAG_TP_IN2MVPA_dayCat2	adiposity_metabolic	Adiposity/Metabolic	0.70 [0.41;1.18]	0.179368644280597	0.181831296339322	Inverse	22	31919	95752	81	FALSE	sex + race + tdi + smoking + alcohol + all_cancer_fh + season + bmi + dm
Liver cancer	Liver	Physical Activity	Number of 60-90 Min Inactivity Bouts (Plain)	Nbouts_day_IN_bts_60_90_pla	Tertile	T3	Nbouts_day_IN_bts_60_90_plaCat3	adiposity_metabolic	Adiposity/Metabolic	1.43 [0.85;2.42]	0.179925953309095	0.0891373356312339	Positive	43	31915	95752	81	FALSE	sex + race + tdi + smoking + alcohol + all_cancer_fh + season + bmi + dm
Liver cancer	Liver	Physical Activity	Acceleration in 5-10 Min LIPA Bouts (Weighted)	ACC_day_LIG_bts_5_10_mg_wei	Tertile	T3	ACC_day_LIG_bts_5_10_mg_weiCat3	adiposity_metabolic	Adiposity/Metabolic	0.68 [0.38;1.20]	0.182679541733252	0.189243519049686	Inverse	18	31918	95747	81	FALSE	sex + race + tdi + smoking + alcohol + all_cancer_fh + season + bmi + dm
Liver cancer	Liver	Step Count	MVPA Steps	mean_mvpa_steps	Tertile	T2	mean_mvpa_stepsCat2	adiposity_metabolic	Adiposity/Metabolic	1.43 [0.85;2.41]	0.182957432962174	0.940296557028578	Positive	31	31918	95752	81	FALSE	sex + race + tdi + smoking + alcohol + all_cancer_fh + season + bmi + dm
Liver cancer	Liver	Physical Activity	Transition Probability Physical Inactivity to LIPA During Waking Time (Plain)	FRAG_TP_IN2LIPA_day_pla	Tertile	T3	FRAG_TP_IN2LIPA_day_plaCat3	adiposity_metabolic	Adiposity/Metabolic	0.66 [0.36;1.21]	0.183119978600079	0.172215980203395	Inverse	16	31915	95752	81	FALSE	sex + race + tdi + smoking + alcohol + all_cancer_fh + season + bmi + dm
Liver cancer	Liver	Physical Activity	Duration in 90-Min Inactivity Bouts (Plain)	dur_day_IN_bts_90_min_pla	Tertile	T3	dur_day_IN_bts_90_min_plaCat3	adiposity_metabolic	Adiposity/Metabolic	1.52 [0.82;2.82]	0.184500135135065	0.261756197404038	Positive	38	31916	95752	81	FALSE	sex + race + tdi + smoking + alcohol + all_cancer_fh + season + bmi + dm
Liver cancer	Liver	Physical Activity	Acceleration in 90-Min Inactivity Bouts (Weighted)	ACC_day_IN_bts_90_mg_wei	Tertile	T2	ACC_day_IN_bts_90_mg_weiCat2	adiposity_metabolic	Adiposity/Metabolic	0.69 [0.40;1.19]	0.184594722337049	0.977398590510437	Inverse	22	31217	93653	80	FALSE	sex + race + tdi + smoking + alcohol + all_cancer_fh + season + bmi + dm
Liver cancer	Liver	Physical Activity	Acceleration in 5-10 Min LIPA Bouts (Plain)	ACC_day_LIG_bts_5_10_mg_pla	Tertile	T3	ACC_day_LIG_bts_5_10_mg_plaCat3	adiposity_metabolic	Adiposity/Metabolic	0.68 [0.38;1.20]	0.184921166592762	0.192966718114974	Inverse	18	31918	95747	81	FALSE	sex + race + tdi + smoking + alcohol + all_cancer_fh + season + bmi + dm
Liver cancer	Liver	Physical Activity	Number of 10-Min MVPA Bouts (Weighted)	Nbouts_day_MVPA_bts_10_wei	Tertile	T3	Nbouts_day_MVPA_bts_10_weiCat3	adiposity_metabolic	Adiposity/Metabolic	0.67 [0.38;1.21]	0.184989578373289	0.172224873035926	Inverse	18	31919	95752	81	FALSE	sex + race + tdi + smoking + alcohol + all_cancer_fh + season + bmi + dm
Liver cancer	Liver	Circadian Rhythm	Cosinor Acrophase	cosinor_acrophase	Tertile	T2	cosinor_acrophaseCat2	adiposity_metabolic	Adiposity/Metabolic	0.68 [0.39;1.20]	0.187330743745049	0.8960608428906	Inverse	20	31918	95752	81	FALSE	sex + race + tdi + smoking + alcohol + all_cancer_fh + season + bmi + dm
Liver cancer	Liver	Physical Activity	x0.5 of Activity Fragment Durations During Waking Time (Weighted)	FRAG_x0.5_dur_PA_day_wei	Tertile	T3	FRAG_x0.5_dur_PA_day_weiCat3	adiposity_metabolic	Adiposity/Metabolic	0.67 [0.37;1.21]	0.187778965207453	0.191756374863452	Inverse	19	31916	95747	81	FALSE	sex + race + tdi + smoking + alcohol + all_cancer_fh + season + bmi + dm
Liver cancer	Liver	Physical Activity	Coefficient of Variance of Inactivity Fragment Durations During Waking Time	FRAG_CoV_dur_IN_day	Tertile	T2	FRAG_CoV_dur_IN_dayCat2	adiposity_metabolic	Adiposity/Metabolic	0.71 [0.42;1.19]	0.194876528547833	0.0954494350859611	Inverse	23	31917	95749	81	FALSE	sex + race + tdi + smoking + alcohol + all_cancer_fh + season + bmi + dm
Liver cancer	Liver	Physical Activity	Transition Probability Physical Inactivity to Activity During Waking Time (Plain)	FRAG_TP_IN2PA_day_pla	Tertile	T2	FRAG_TP_IN2PA_day_plaCat2	adiposity_metabolic	Adiposity/Metabolic	0.71 [0.42;1.19]	0.197351719486236	0.0985243593746857	Inverse	23	31920	95752	81	FALSE	sex + race + tdi + smoking + alcohol + all_cancer_fh + season + bmi + dm
Liver cancer	Liver	Physical Activity	Number of 10-20 Min Inactivity Bouts (Plain)	Nbouts_day_IN_bts_10_20_pla	Tertile	T2	Nbouts_day_IN_bts_10_20_plaCat2	adiposity_metabolic	Adiposity/Metabolic	1.38 [0.84;2.27]	0.198395789741849	0.575377545172657	Positive	34	31917	95752	81	FALSE	sex + race + tdi + smoking + alcohol + all_cancer_fh + season + bmi + dm
Liver cancer	Liver	Physical Activity	Power-Law Alpha of Activity Fragment Durations During Waking Time (Weighted)	FRAG_alpha_dur_PA_day_wei	Tertile	T3	FRAG_alpha_dur_PA_day_weiCat3	adiposity_metabolic	Adiposity/Metabolic	1.49 [0.81;2.72]	0.199012239030125	0.28027106967818	Positive	29	31916	95747	81	FALSE	sex + race + tdi + smoking + alcohol + all_cancer_fh + season + bmi + dm
Liver cancer	Liver	Physical Activity	Duration in 90-Min Inactivity Bouts (Plain)	dur_day_IN_bts_90_min_pla	Tertile	T2	dur_day_IN_bts_90_min_plaCat2	adiposity_metabolic	Adiposity/Metabolic	1.51 [0.80;2.83]	0.201459647092108	0.261756197404038	Positive	28	31920	95752	81	FALSE	sex + race + tdi + smoking + alcohol + all_cancer_fh + season + bmi + dm
Liver cancer	Liver	Physical Activity	Duration in 10-Min MVPA Bouts (Weighted)	dur_day_MVPA_bts_10_min_wei	Tertile	T3	dur_day_MVPA_bts_10_min_weiCat3	adiposity_metabolic	Adiposity/Metabolic	0.69 [0.39;1.22]	0.203336925782313	0.212495926881019	Inverse	19	31919	95752	81	FALSE	sex + race + tdi + smoking + alcohol + all_cancer_fh + season + bmi + dm
Liver cancer	Liver	Physical Activity	W0.5 of Activity Fragment Durations During Waking Time (Weighted)	FRAG_W0.5_dur_PA_day_wei	Tertile	T3	FRAG_W0.5_dur_PA_day_weiCat3	adiposity_metabolic	Adiposity/Metabolic	0.69 [0.39;1.22]	0.203780859393589	0.20226289963922	Inverse	20	31915	95747	81	FALSE	sex + race + tdi + smoking + alcohol + all_cancer_fh + season + bmi + dm
Liver cancer	Liver	Physical Activity	Mean Activity Fragment Duration During Waking Time	FRAG_mean_dur_PA_day	Tertile	T2	FRAG_mean_dur_PA_dayCat2	adiposity_metabolic	Adiposity/Metabolic	0.71 [0.43;1.20]	0.204573232655548	0.0735648638646961	Inverse	24	31915	95751	81	FALSE	sex + race + tdi + smoking + alcohol + all_cancer_fh + season + bmi + dm
Liver cancer	Liver	Physical Activity	Total Moderate Physical Activity Duration (Weighted)	dur_day_total_MOD_min_wei	Tertile	T3	dur_day_total_MOD_min_weiCat3	adiposity_metabolic	Adiposity/Metabolic	0.69 [0.39;1.23]	0.204599859082717	0.158041709439566	Inverse	18	31919	95752	81	FALSE	sex + race + tdi + smoking + alcohol + all_cancer_fh + season + bmi + dm
Liver cancer	Liver	Physical Activity	Coefficient of Variance of Inactivity Fragment Durations During Waking Time (Weighted)	FRAG_CoV_dur_IN_day_wei	Tertile	T3	FRAG_CoV_dur_IN_day_weiCat3	adiposity_metabolic	Adiposity/Metabolic	0.71 [0.41;1.21]	0.209170938099435	0.126985762301819	Inverse	21	31916	95747	81	FALSE	sex + race + tdi + smoking + alcohol + all_cancer_fh + season + bmi + dm
Liver cancer	Liver	Physical Activity	Power-Law Alpha of Activity Fragment Durations During Waking Time (Plain)	FRAG_alpha_dur_PA_day_pla	Tertile	T3	FRAG_alpha_dur_PA_day_plaCat3	adiposity_metabolic	Adiposity/Metabolic	1.47 [0.80;2.70]	0.209340908120195	0.293931381452852	Positive	29	31917	95747	81	FALSE	sex + race + tdi + smoking + alcohol + all_cancer_fh + season + bmi + dm
Liver cancer	Liver	Physical Activity	Unbouted Inactivity Duration (Plain)	dur_day_IN_unbt_min_pla	Tertile	T2	dur_day_IN_unbt_min_plaCat2	adiposity_metabolic	Adiposity/Metabolic	0.71 [0.42;1.21]	0.212480175529189	0.430400889010826	Inverse	22	31920	95752	81	FALSE	sex + race + tdi + smoking + alcohol + all_cancer_fh + season + bmi + dm
Liver cancer	Liver	Physical Activity	Number of 60-90 Min Inactivity Bouts (Weighted)	Nbouts_day_IN_bts_60_90_wei	Tertile	T3	Nbouts_day_IN_bts_60_90_weiCat3	adiposity_metabolic	Adiposity/Metabolic	1.37 [0.83;2.28]	0.217601166539945	0.078321915867221	Positive	45	31915	95752	81	FALSE	sex + race + tdi + smoking + alcohol + all_cancer_fh + season + bmi + dm
Liver cancer	Liver	Physical Activity	Transition Probability Physical Inactivity to MVPA During Waking Time	FRAG_TP_IN2MVPA_day	Tertile	T3	FRAG_TP_IN2MVPA_dayCat3	adiposity_metabolic	Adiposity/Metabolic	0.68 [0.36;1.26]	0.218075272972515	0.181831296339322	Inverse	15	31917	95752	81	FALSE	sex + race + tdi + smoking + alcohol + all_cancer_fh + season + bmi + dm
Liver cancer	Liver	Physical Activity	Transition Probability Physical Inactivity to MVPA During Waking Time (Plain)	FRAG_TP_IN2MVPA_day_pla	Tertile	T2	FRAG_TP_IN2MVPA_day_plaCat2	adiposity_metabolic	Adiposity/Metabolic	0.72 [0.42;1.22]	0.218411677883807	0.301202359313678	Inverse	22	31919	95752	81	FALSE	sex + race + tdi + smoking + alcohol + all_cancer_fh + season + bmi + dm
Liver cancer	Liver	Physical Activity	Number of Inactivity Fragments During Sleep Period	FRAG_Nfrag_IN_spt	Tertile	T2	FRAG_Nfrag_IN_sptCat2	adiposity_metabolic	Adiposity/Metabolic	0.72 [0.43;1.22]	0.22174198932815	0.0621776567673593	Inverse	25	31918	95752	81	FALSE	sex + race + tdi + smoking + alcohol + all_cancer_fh + season + bmi + dm
Liver cancer	Liver	Physical Activity	Number of Activity Fragments During Sleep Period	FRAG_Nfrag_PA_spt	Tertile	T2	FRAG_Nfrag_PA_sptCat2	adiposity_metabolic	Adiposity/Metabolic	0.72 [0.43;1.22]	0.221782716817466	0.0621618354486192	Inverse	25	31918	95752	81	FALSE	sex + race + tdi + smoking + alcohol + all_cancer_fh + season + bmi + dm
Liver cancer	Liver	Physical Activity	Gini Index of Activity Fragment Durations During Waking Time (Weighted)	FRAG_Gini_dur_PA_day_wei	Tertile	T2	FRAG_Gini_dur_PA_day_weiCat2	adiposity_metabolic	Adiposity/Metabolic	0.71 [0.41;1.23]	0.22365163595955	0.506304970659581	Inverse	21	31913	95747	81	FALSE	sex + race + tdi + smoking + alcohol + all_cancer_fh + season + bmi + dm
Liver cancer	Liver	Physical Activity	Standard Deviation of Inactivity Fragment Durations During Waking Time (Weighted)	FRAG_SD_dur_IN_day_wei	Tertile	T3	FRAG_SD_dur_IN_day_weiCat3	adiposity_metabolic	Adiposity/Metabolic	1.44 [0.80;2.58]	0.225274030629827	0.143493372923235	Positive	42	31915	95747	81	FALSE	sex + race + tdi + smoking + alcohol + all_cancer_fh + season + bmi + dm
Liver cancer	Liver	Physical Activity	Number of Inactivity-to-LIPA Transitions During Waking Time	FRAG_Nfrag_IN2LIPA_day	Tertile	T2	FRAG_Nfrag_IN2LIPA_dayCat2	adiposity_metabolic	Adiposity/Metabolic	0.72 [0.43;1.22]	0.226478832225578	0.414532807710803	Inverse	23	31920	95752	81	FALSE	sex + race + tdi + smoking + alcohol + all_cancer_fh + season + bmi + dm
Liver cancer	Liver	Physical Activity	Mean Inactivity Fragment Duration During Waking Time (Plain)	FRAG_mean_dur_IN_day_pla	Tertile	T3	FRAG_mean_dur_IN_day_plaCat3	adiposity_metabolic	Adiposity/Metabolic	1.44 [0.80;2.58]	0.228081457423544	0.141744794374939	Positive	42	31916	95752	81	FALSE	sex + race + tdi + smoking + alcohol + all_cancer_fh + season + bmi + dm
Liver cancer	Liver	Physical Activity	Number of Inactivity-to-MVPA Transitions During Waking Time (Plain)	FRAG_Nfrag_IN2MVPA_day_pla	Tertile	T3	FRAG_Nfrag_IN2MVPA_day_plaCat3	adiposity_metabolic	Adiposity/Metabolic	0.68 [0.37;1.27]	0.22818558403245	0.201543630368174	Inverse	15	31917	95752	81	FALSE	sex + race + tdi + smoking + alcohol + all_cancer_fh + season + bmi + dm
Liver cancer	Liver	Physical Activity	Number of Inactivity Fragments During Waking Time (Weighted)	FRAG_Nfrag_IN_day_wei	Tertile	T3	FRAG_Nfrag_IN_day_weiCat3	adiposity_metabolic	Adiposity/Metabolic	0.70 [0.39;1.25]	0.229001132740152	0.211662789321243	Inverse	17	31916	95752	81	FALSE	sex + race + tdi + smoking + alcohol + all_cancer_fh + season + bmi + dm
Liver cancer	Liver	Physical Activity	Number of Inactivity-to-Activity Transitions During Waking Time (Weighted)	FRAG_Nfrag_IN2PA_day_wei	Tertile	T3	FRAG_Nfrag_IN2PA_day_weiCat3	adiposity_metabolic	Adiposity/Metabolic	0.70 [0.39;1.25]	0.229001132740152	0.211662789321243	Inverse	17	31916	95752	81	FALSE	sex + race + tdi + smoking + alcohol + all_cancer_fh + season + bmi + dm
Liver cancer	Liver	Physical Activity	Number of Activity Fragments During Waking Time (Plain)	FRAG_Nfrag_PA_day_pla	Tertile	T3	FRAG_Nfrag_PA_day_plaCat3	adiposity_metabolic	Adiposity/Metabolic	0.70 [0.39;1.25]	0.230497723360873	0.213241080990321	Inverse	17	31915	95752	81	FALSE	sex + race + tdi + smoking + alcohol + all_cancer_fh + season + bmi + dm
Liver cancer	Liver	Physical Activity	Number of Activity-to-Inactivity Transitions During Waking Time (Plain)	FRAG_Nfrag_PA2IN_day_pla	Tertile	T3	FRAG_Nfrag_PA2IN_day_plaCat3	adiposity_metabolic	Adiposity/Metabolic	0.70 [0.39;1.25]	0.230497723360873	0.213241080990321	Inverse	17	31915	95752	81	FALSE	sex + race + tdi + smoking + alcohol + all_cancer_fh + season + bmi + dm
Liver cancer	Liver	Physical Activity	Number of Inactivity Fragments During Waking Time (Plain)	FRAG_Nfrag_IN_day_pla	Tertile	T3	FRAG_Nfrag_IN_day_plaCat3	adiposity_metabolic	Adiposity/Metabolic	0.70 [0.39;1.26]	0.230760828540242	0.213043631448265	Inverse	17	31915	95752	81	FALSE	sex + race + tdi + smoking + alcohol + all_cancer_fh + season + bmi + dm
Liver cancer	Liver	Physical Activity	Number of Inactivity-to-Activity Transitions During Waking Time (Plain)	FRAG_Nfrag_IN2PA_day_pla	Tertile	T3	FRAG_Nfrag_IN2PA_day_plaCat3	adiposity_metabolic	Adiposity/Metabolic	0.70 [0.39;1.26]	0.230760828540242	0.213043631448265	Inverse	17	31915	95752	81	FALSE	sex + race + tdi + smoking + alcohol + all_cancer_fh + season + bmi + dm
Liver cancer	Liver	Physical Activity	Gini Index of Activity Fragment Durations During Waking Time	FRAG_Gini_dur_PA_day	Tertile	T3	FRAG_Gini_dur_PA_dayCat3	adiposity_metabolic	Adiposity/Metabolic	0.71 [0.40;1.25]	0.232261745533432	0.228380783894219	Inverse	19	31917	95749	81	FALSE	sex + race + tdi + smoking + alcohol + all_cancer_fh + season + bmi + dm
Liver cancer	Liver	Physical Activity	Number of 5-10 Min LIPA Bouts (Plain)	Nbouts_day_LIG_bts_5_10_pla	Tertile	T3	Nbouts_day_LIG_bts_5_10_plaCat3	adiposity_metabolic	Adiposity/Metabolic	0.70 [0.39;1.26]	0.235264248858976	0.249838423161584	Inverse	18	31916	95752	81	FALSE	sex + race + tdi + smoking + alcohol + all_cancer_fh + season + bmi + dm
Liver cancer	Liver	Physical Activity	Standard Deviation of Inactivity Fragment Durations During Waking Time	FRAG_SD_dur_IN_day	Tertile	T3	FRAG_SD_dur_IN_dayCat3	adiposity_metabolic	Adiposity/Metabolic	1.44 [0.79;2.63]	0.236711453694256	0.218924729025035	Positive	40	31915	95749	81	FALSE	sex + race + tdi + smoking + alcohol + all_cancer_fh + season + bmi + dm
Liver cancer	Liver	Physical Activity	Overall Acceleration	ENMO_fullRecordingMean	Tertile	T3	ENMO_fullRecordingMeanCat3	adiposity_metabolic	Adiposity/Metabolic	0.70 [0.39;1.27]	0.238635509201745	0.181738895163285	Inverse	17	31918	95752	81	FALSE	sex + race + tdi + smoking + alcohol + all_cancer_fh + season + bmi + dm
Liver cancer	Liver	Step Count	Total Steps	mean_total_steps	Tertile	T2	mean_total_stepsCat2	adiposity_metabolic	Adiposity/Metabolic	0.72 [0.42;1.24]	0.240467695085617	0.439975348053098	Inverse	21	31917	95752	81	FALSE	sex + race + tdi + smoking + alcohol + all_cancer_fh + season + bmi + dm
Liver cancer	Liver	Physical Activity	Number of 10-20 Min Inactivity Bouts (Weighted)	Nbouts_day_IN_bts_10_20_wei	Tertile	T2	Nbouts_day_IN_bts_10_20_weiCat2	adiposity_metabolic	Adiposity/Metabolic	1.35 [0.82;2.22]	0.241655978691271	0.70415901011062	Positive	33	31917	95752	81	FALSE	sex + race + tdi + smoking + alcohol + all_cancer_fh + season + bmi + dm
Liver cancer	Liver	Physical Activity	Total Vigorous Physical Activity Acceleration (Weighted)	ACC_day_total_VIG_mg_wei	Tertile	T3	ACC_day_total_VIG_mg_weiCat3	adiposity_metabolic	Adiposity/Metabolic	0.63 [0.29;1.37]	0.242654153075883	0.250456905813378	Inverse	10	23063	69188	43	FALSE	sex + race + tdi + smoking + alcohol + all_cancer_fh + season + bmi + dm
Liver cancer	Liver	Physical Activity	Number of 90-Min Inactivity Bouts (Weighted)	Nbouts_day_IN_bts_90_wei	Tertile	T3	Nbouts_day_IN_bts_90_weiCat3	adiposity_metabolic	Adiposity/Metabolic	1.43 [0.78;2.62]	0.243434165409241	0.292223303203884	Positive	38	31916	95752	81	FALSE	sex + race + tdi + smoking + alcohol + all_cancer_fh + season + bmi + dm
Liver cancer	Liver	Physical Activity	Standard Deviation of Physical Activity Fragment Durations During Waking Time	FRAG_SD_dur_PA_day	Tertile	T2	FRAG_SD_dur_PA_dayCat2	adiposity_metabolic	Adiposity/Metabolic	0.73 [0.43;1.24]	0.243746525631862	0.149665318204836	Inverse	23	31918	95749	81	FALSE	sex + race + tdi + smoking + alcohol + all_cancer_fh + season + bmi + dm
Liver cancer	Liver	Physical Activity	Duration in 10-Min MVPA Bouts (Plain)	dur_day_MVPA_bts_10_min_pla	Tertile	T3	dur_day_MVPA_bts_10_min_plaCat3	adiposity_metabolic	Adiposity/Metabolic	0.71 [0.40;1.26]	0.245697090216676	0.256894658458398	Inverse	19	31919	95752	81	FALSE	sex + race + tdi + smoking + alcohol + all_cancer_fh + season + bmi + dm
Liver cancer	Liver	Physical Activity	Standard Deviation of Physical Activity Fragment Durations During Waking Time (Plain)	FRAG_SD_dur_PA_day_pla	Tertile	T2	FRAG_SD_dur_PA_day_plaCat2	adiposity_metabolic	Adiposity/Metabolic	0.74 [0.43;1.25]	0.254022744025756	0.167115262842825	Inverse	23	31916	95747	81	FALSE	sex + race + tdi + smoking + alcohol + all_cancer_fh + season + bmi + dm
Liver cancer	Liver	Physical Activity	Transition Probability Physical Inactivity to LIPA During Waking Time (Weighted)	FRAG_TP_IN2LIPA_day_wei	Tertile	T3	FRAG_TP_IN2LIPA_day_weiCat3	adiposity_metabolic	Adiposity/Metabolic	0.70 [0.38;1.29]	0.254623331087278	0.261580299455012	Inverse	16	31915	95752	81	FALSE	sex + race + tdi + smoking + alcohol + all_cancer_fh + season + bmi + dm
Liver cancer	Liver	Physical Activity	Transition Probability Physical Inactivity to MVPA During Waking Time (Weighted)	FRAG_TP_IN2MVPA_day_wei	Tertile	T2	FRAG_TP_IN2MVPA_day_weiCat2	adiposity_metabolic	Adiposity/Metabolic	0.74 [0.44;1.25]	0.262203990885001	0.4549256461845	Inverse	22	31919	95752	81	FALSE	sex + race + tdi + smoking + alcohol + all_cancer_fh + season + bmi + dm
Liver cancer	Liver	Physical Activity	Acceleration in 5-10 Min MVPA Bouts (Weighted)	ACC_day_MVPA_bts_5_10_mg_wei	Tertile	T2	ACC_day_MVPA_bts_5_10_mg_weiCat2	adiposity_metabolic	Adiposity/Metabolic	0.74 [0.44;1.25]	0.262794803082589	0.13949274446346	Inverse	23	31747	95242	80	FALSE	sex + race + tdi + smoking + alcohol + all_cancer_fh + season + bmi + dm
Liver cancer	Liver	Physical Activity	Number of Inactivity-to-MVPA Transitions During Waking Time (Weighted)	FRAG_Nfrag_IN2MVPA_day_wei	Tertile	T3	FRAG_Nfrag_IN2MVPA_day_weiCat3	adiposity_metabolic	Adiposity/Metabolic	0.70 [0.38;1.31]	0.263423268083938	0.248266526806761	Inverse	15	31917	95752	81	FALSE	sex + race + tdi + smoking + alcohol + all_cancer_fh + season + bmi + dm
Liver cancer	Liver	Sleep	Sleep Regularity Index	SleepRegularityIndex2	Tertile	T2	SleepRegularityIndex2Cat2	adiposity_metabolic	Adiposity/Metabolic	0.73 [0.43;1.26]	0.263768811533673	0.46403674183904	Inverse	22	31880	95638	81	FALSE	sex + race + tdi + smoking + alcohol + all_cancer_fh + season + bmi + dm
Liver cancer	Liver	Physical Activity	Unbouted Inactivity Duration (Weighted)	dur_day_IN_unbt_min_wei	Tertile	T3	dur_day_IN_unbt_min_weiCat3	adiposity_metabolic	Adiposity/Metabolic	0.72 [0.40;1.29]	0.265384559247337	0.259123054467605	Inverse	17	31915	95752	81	FALSE	sex + race + tdi + smoking + alcohol + all_cancer_fh + season + bmi + dm
Liver cancer	Liver	Sleep	Transition Probability Sleep to Wake During Sleep Period	FRAG_TP_sleep2wake_spt	Tertile	T3	FRAG_TP_sleep2wake_sptCat3	adiposity_metabolic	Adiposity/Metabolic	0.73 [0.42;1.27]	0.26772875221035	0.257403478280785	Inverse	24	31915	95752	81	FALSE	sex + race + tdi + smoking + alcohol + all_cancer_fh + season + bmi + dm
Liver cancer	Liver	Light	Total Daily Light	total_daily_light	Tertile	T3	total_daily_lightCat3	adiposity_metabolic	Adiposity/Metabolic	0.71 [0.39;1.30]	0.269121459188065	0.400790902012555	Inverse	27	31661	94983	80	FALSE	sex + race + tdi + smoking + alcohol + all_cancer_fh + season + bmi + dm
Liver cancer	Liver	Physical Activity	Number of Activity Fragments During Waking Time (Weighted)	FRAG_Nfrag_PA_day_wei	Tertile	T3	FRAG_Nfrag_PA_day_weiCat3	adiposity_metabolic	Adiposity/Metabolic	0.72 [0.40;1.29]	0.271759456843314	0.266397304524366	Inverse	17	31916	95752	81	FALSE	sex + race + tdi + smoking + alcohol + all_cancer_fh + season + bmi + dm
Liver cancer	Liver	Physical Activity	Number of Activity-to-Inactivity Transitions During Waking Time (Weighted)	FRAG_Nfrag_PA2IN_day_wei	Tertile	T3	FRAG_Nfrag_PA2IN_day_weiCat3	adiposity_metabolic	Adiposity/Metabolic	0.72 [0.40;1.29]	0.271759456843314	0.266397304524366	Inverse	17	31916	95752	81	FALSE	sex + race + tdi + smoking + alcohol + all_cancer_fh + season + bmi + dm
Liver cancer	Liver	Physical Activity	Standard Deviation of Inactivity Fragment Durations During Waking Time (Plain)	FRAG_SD_dur_IN_day_pla	Tertile	T3	FRAG_SD_dur_IN_day_plaCat3	adiposity_metabolic	Adiposity/Metabolic	1.39 [0.77;2.50]	0.272929780360739	0.202467977296573	Positive	41	31915	95747	81	FALSE	sex + race + tdi + smoking + alcohol + all_cancer_fh + season + bmi + dm
Liver cancer	Liver	Physical Activity	Transition Probability Physical Inactivity to Activity During Waking Time (Weighted)	FRAG_TP_IN2PA_day_wei	Tertile	T3	FRAG_TP_IN2PA_day_weiCat3	adiposity_metabolic	Adiposity/Metabolic	0.71 [0.39;1.31]	0.275847123272652	0.263628431297212	Inverse	16	31915	95752	81	FALSE	sex + race + tdi + smoking + alcohol + all_cancer_fh + season + bmi + dm
Liver cancer	Liver	Physical Activity	Duration in 30-60 Min Inactivity Bouts (Weighted)	dur_day_IN_bts_30_60_min_wei	Tertile	T3	dur_day_IN_bts_30_60_min_weiCat3	adiposity_metabolic	Adiposity/Metabolic	1.36 [0.78;2.36]	0.276862144330762	0.287154726141114	Positive	32	31917	95752	81	FALSE	sex + race + tdi + smoking + alcohol + all_cancer_fh + season + bmi + dm
Liver cancer	Liver	Physical Activity	Mean Activity Fragment Duration During Waking Time (Weighted)	FRAG_mean_dur_PA_day_wei	Tertile	T2	FRAG_mean_dur_PA_day_weiCat2	adiposity_metabolic	Adiposity/Metabolic	0.75 [0.45;1.26]	0.279862875703282	0.058154062588315	Inverse	25	31917	95752	81	FALSE	sex + race + tdi + smoking + alcohol + all_cancer_fh + season + bmi + dm
Liver cancer	Liver	Physical Activity	Mean MVPA Fragment Duration During Waking Time (Plain)	FRAG_mean_dur_MVPA_day_pla	Tertile	T3	FRAG_mean_dur_MVPA_day_plaCat3	adiposity_metabolic	Adiposity/Metabolic	0.74 [0.43;1.28]	0.283152693782905	0.279261126566953	Inverse	22	31913	95733	81	FALSE	sex + race + tdi + smoking + alcohol + all_cancer_fh + season + bmi + dm
Liver cancer	Liver	Physical Activity	W0.5 of Activity Fragment Durations During Waking Time	FRAG_W0.5_dur_PA_day	Tertile	T3	FRAG_W0.5_dur_PA_dayCat3	adiposity_metabolic	Adiposity/Metabolic	0.74 [0.42;1.29]	0.283305047155861	0.284348079944149	Inverse	21	31916	95749	81	FALSE	sex + race + tdi + smoking + alcohol + all_cancer_fh + season + bmi + dm
Liver cancer	Liver	Physical Activity	Number of Inactivity-to-MVPA Transitions During Waking Time	FRAG_Nfrag_IN2MVPA_day	Tertile	T3	FRAG_Nfrag_IN2MVPA_dayCat3	adiposity_metabolic	Adiposity/Metabolic	0.73 [0.40;1.31]	0.288001684637129	0.212097206791902	Inverse	17	31917	95752	81	FALSE	sex + race + tdi + smoking + alcohol + all_cancer_fh + season + bmi + dm
Liver cancer	Liver	Physical Activity	Gini Index of Activity Fragment Durations During Waking Time (Plain)	FRAG_Gini_dur_PA_day_pla	Tertile	T2	FRAG_Gini_dur_PA_day_plaCat2	adiposity_metabolic	Adiposity/Metabolic	0.75 [0.44;1.28]	0.289130023357508	0.432851247600144	Inverse	22	31915	95747	81	FALSE	sex + race + tdi + smoking + alcohol + all_cancer_fh + season + bmi + dm
Liver cancer	Liver	Circadian Rhythm	Cosinor Amplitude	cosinor_amp	Tertile	T2	cosinor_ampCat2	adiposity_metabolic	Adiposity/Metabolic	0.76 [0.46;1.26]	0.293642273401281	0.0166375041183259	Inverse	26	31919	95752	81	FALSE	sex + race + tdi + smoking + alcohol + all_cancer_fh + season + bmi + dm
Liver cancer	Liver	Physical Activity	Duration in 90-Min Inactivity Bouts (Weighted)	dur_day_IN_bts_90_min_wei	Tertile	T2	dur_day_IN_bts_90_min_weiCat2	adiposity_metabolic	Adiposity/Metabolic	1.41 [0.74;2.66]	0.294589174080032	0.141251975926932	Positive	26	31920	95752	81	FALSE	sex + race + tdi + smoking + alcohol + all_cancer_fh + season + bmi + dm
Liver cancer	Liver	Physical Activity	Number of 1-5 Min MVPA Bouts (Weighted)	Nbouts_day_MVPA_bts_1_5_wei	Tertile	T2	Nbouts_day_MVPA_bts_1_5_weiCat2	adiposity_metabolic	Adiposity/Metabolic	0.76 [0.45;1.28]	0.301896977292864	0.149872999551028	Inverse	23	31919	95752	81	FALSE	sex + race + tdi + smoking + alcohol + all_cancer_fh + season + bmi + dm
Liver cancer	Liver	Physical Activity	Number of MVPA Fragments During Waking Time	FRAG_Nfrag_MVPA_day	Tertile	T3	FRAG_Nfrag_MVPA_dayCat3	adiposity_metabolic	Adiposity/Metabolic	0.74 [0.42;1.31]	0.301928324355238	0.165833777581312	Inverse	19	31918	95752	81	FALSE	sex + race + tdi + smoking + alcohol + all_cancer_fh + season + bmi + dm
Liver cancer	Liver	Physical Activity	W0.5 of Inactivity Fragment Durations During Waking Time (Plain)	FRAG_W0.5_dur_IN_day_pla	Tertile	T3	FRAG_W0.5_dur_IN_day_plaCat3	adiposity_metabolic	Adiposity/Metabolic	1.36 [0.76;2.46]	0.302694460961052	0.28738295745365	Positive	39	31915	95747	81	FALSE	sex + race + tdi + smoking + alcohol + all_cancer_fh + season + bmi + dm
Liver cancer	Liver	Physical Activity	Number of 1-5 Min MVPA Bouts (Plain)	Nbouts_day_MVPA_bts_1_5_pla	Tertile	T2	Nbouts_day_MVPA_bts_1_5_plaCat2	adiposity_metabolic	Adiposity/Metabolic	0.76 [0.45;1.28]	0.303571556814479	0.148857519618732	Inverse	23	31920	95752	81	FALSE	sex + race + tdi + smoking + alcohol + all_cancer_fh + season + bmi + dm
Liver cancer	Liver	Physical Activity	Number of 5-10 Min LIPA Bouts (Weighted)	Nbouts_day_LIG_bts_5_10_wei	Tertile	T3	Nbouts_day_LIG_bts_5_10_weiCat3	adiposity_metabolic	Adiposity/Metabolic	0.74 [0.42;1.31]	0.305654695357716	0.308102680697904	Inverse	19	31916	95752	81	FALSE	sex + race + tdi + smoking + alcohol + all_cancer_fh + season + bmi + dm
Liver cancer	Liver	Physical Activity	Duration in 5-10 Min MVPA Bouts (Plain)	dur_day_MVPA_bts_5_10_min_pla	Tertile	T3	dur_day_MVPA_bts_5_10_min_plaCat3	adiposity_metabolic	Adiposity/Metabolic	0.73 [0.41;1.33]	0.307091316853759	0.275027602466741	Inverse	17	31919	95752	81	FALSE	sex + race + tdi + smoking + alcohol + all_cancer_fh + season + bmi + dm
Liver cancer	Liver	Physical Activity	Duration in 5-10 Min MVPA Bouts (Weighted)	dur_day_MVPA_bts_5_10_min_wei	Tertile	T2	dur_day_MVPA_bts_5_10_min_weiCat2	adiposity_metabolic	Adiposity/Metabolic	0.76 [0.45;1.28]	0.307193314002841	0.278894320203408	Inverse	23	31917	95752	81	FALSE	sex + race + tdi + smoking + alcohol + all_cancer_fh + season + bmi + dm
Liver cancer	Liver	Physical Activity	Duration in 5-10 Min MVPA Bouts (Plain)	dur_day_MVPA_bts_5_10_min_pla	Tertile	T2	dur_day_MVPA_bts_5_10_min_plaCat2	adiposity_metabolic	Adiposity/Metabolic	0.76 [0.45;1.28]	0.307509721895917	0.275027602466741	Inverse	23	31917	95752	81	FALSE	sex + race + tdi + smoking + alcohol + all_cancer_fh + season + bmi + dm
Liver cancer	Liver	Circadian Rhythm	L5 Activity Level	L5VALUE	Tertile	T3	L5VALUECat3	adiposity_metabolic	Adiposity/Metabolic	0.76 [0.44;1.29]	0.308208611036179	0.362456652811358	Inverse	28	31916	95752	81	FALSE	sex + race + tdi + smoking + alcohol + all_cancer_fh + season + bmi + dm
Liver cancer	Liver	Physical Activity	Duration in 5-10 Min LIPA Bouts (Weighted)	dur_day_LIG_bts_5_10_min_wei	Tertile	T2	dur_day_LIG_bts_5_10_min_weiCat2	adiposity_metabolic	Adiposity/Metabolic	0.76 [0.45;1.29]	0.30878127026931	0.348941757046267	Inverse	24	31918	95752	81	FALSE	sex + race + tdi + smoking + alcohol + all_cancer_fh + season + bmi + dm
Liver cancer	Liver	Physical Activity	Duration in 5-10 Min MVPA Bouts (Weighted)	dur_day_MVPA_bts_5_10_min_wei	Tertile	T3	dur_day_MVPA_bts_5_10_min_weiCat3	adiposity_metabolic	Adiposity/Metabolic	0.74 [0.41;1.33]	0.310455844896991	0.278894320203408	Inverse	17	31919	95752	81	FALSE	sex + race + tdi + smoking + alcohol + all_cancer_fh + season + bmi + dm
Liver cancer	Liver	Light	Afternoon Light	afternoon_light	Tertile	T3	afternoon_lightCat3	adiposity_metabolic	Adiposity/Metabolic	0.73 [0.39;1.35]	0.310898450068284	0.444602361227232	Inverse	27	31660	94983	80	FALSE	sex + race + tdi + smoking + alcohol + all_cancer_fh + season + bmi + dm
Liver cancer	Liver	Physical Activity	Number of PA Fragments per Minute IN PA During Waking Time (Plain)	FRAG_NFragPM_PA_day_pla	Tertile	T2	FRAG_NFragPM_PA_day_plaCat2	adiposity_metabolic	Adiposity/Metabolic	1.36 [0.75;2.49]	0.31432186070816	0.0691821726559239	Positive	26	31917	95752	81	FALSE	sex + race + tdi + smoking + alcohol + all_cancer_fh + season + bmi + dm
Liver cancer	Liver	Physical Activity	Gini Index of Inactivity Fragment Durations During Waking Time	FRAG_Gini_dur_IN_day	Tertile	T3	FRAG_Gini_dur_IN_dayCat3	adiposity_metabolic	Adiposity/Metabolic	0.77 [0.45;1.29]	0.314493481856113	0.31549834456431	Inverse	27	31916	95749	81	FALSE	sex + race + tdi + smoking + alcohol + all_cancer_fh + season + bmi + dm
Liver cancer	Liver	Physical Activity	Transition Probability Physical Activity to Inactivity During Waking Time (Plain)	FRAG_TP_PA2IN_day_pla	Tertile	T2	FRAG_TP_PA2IN_day_plaCat2	adiposity_metabolic	Adiposity/Metabolic	1.36 [0.74;2.49]	0.31568703030954	0.0701885424554692	Positive	26	31917	95752	81	FALSE	sex + race + tdi + smoking + alcohol + all_cancer_fh + season + bmi + dm
Liver cancer	Liver	Physical Activity	Acceleration in 90-Min Inactivity Bouts (Plain)	ACC_day_IN_bts_90_mg_pla	Tertile	T3	ACC_day_IN_bts_90_mg_plaCat3	adiposity_metabolic	Adiposity/Metabolic	0.77 [0.46;1.29]	0.316365985082415	0.271553067585242	Inverse	23	31219	93653	80	FALSE	sex + race + tdi + smoking + alcohol + all_cancer_fh + season + bmi + dm
Liver cancer	Liver	Physical Activity	Total Moderate Physical Activity Acceleration (Plain)	ACC_day_total_MOD_mg_pla	Tertile	T2	ACC_day_total_MOD_mg_plaCat2	adiposity_metabolic	Adiposity/Metabolic	0.77 [0.46;1.28]	0.318493447014144	0.017511525790194	Inverse	26	31915	95739	81	FALSE	sex + race + tdi + smoking + alcohol + all_cancer_fh + season + bmi + dm
Liver cancer	Liver	Physical Activity	Duration in 1-5 Min LIPA Bouts (Plain)	dur_day_LIG_bts_1_5_min_pla	Tertile	T3	dur_day_LIG_bts_1_5_min_plaCat3	adiposity_metabolic	Adiposity/Metabolic	0.73 [0.40;1.35]	0.319839529765668	0.298770080586986	Inverse	16	31917	95752	81	FALSE	sex + race + tdi + smoking + alcohol + all_cancer_fh + season + bmi + dm
Liver cancer	Liver	Physical Activity	Total Moderate Physical Activity Acceleration (Weighted)	ACC_day_total_MOD_mg_wei	Tertile	T2	ACC_day_total_MOD_mg_weiCat2	adiposity_metabolic	Adiposity/Metabolic	0.77 [0.46;1.29]	0.320194558106097	0.053394800151618	Inverse	25	31915	95739	81	FALSE	sex + race + tdi + smoking + alcohol + all_cancer_fh + season + bmi + dm
Liver cancer	Liver	Physical Activity	Mean MVPA Fragment Duration During Waking Time	FRAG_mean_dur_MVPA_day	Tertile	T3	FRAG_mean_dur_MVPA_dayCat3	adiposity_metabolic	Adiposity/Metabolic	0.76 [0.44;1.31]	0.320908516487976	0.316425292527783	Inverse	22	31913	95733	81	FALSE	sex + race + tdi + smoking + alcohol + all_cancer_fh + season + bmi + dm
Liver cancer	Liver	Physical Activity	Number of 90-Min Inactivity Bouts (Weighted)	Nbouts_day_IN_bts_90_wei	Tertile	T2	Nbouts_day_IN_bts_90_weiCat2	adiposity_metabolic	Adiposity/Metabolic	1.37 [0.74;2.55]	0.322804327981244	0.292223303203884	Positive	27	31920	95752	81	FALSE	sex + race + tdi + smoking + alcohol + all_cancer_fh + season + bmi + dm
Liver cancer	Liver	Physical Activity	Number of Inactivity-to-MVPA Transitions During Waking Time (Plain)	FRAG_Nfrag_IN2MVPA_day_pla	Tertile	T2	FRAG_Nfrag_IN2MVPA_day_plaCat2	adiposity_metabolic	Adiposity/Metabolic	0.77 [0.46;1.29]	0.329136670767963	0.201543630368174	Inverse	24	31919	95752	81	FALSE	sex + race + tdi + smoking + alcohol + all_cancer_fh + season + bmi + dm
Liver cancer	Liver	Physical Activity	Acceleration in 30-60 Min Inactivity Bouts (Weighted)	ACC_day_IN_bts_30_60_mg_wei	Tertile	T3	ACC_day_IN_bts_30_60_mg_weiCat3	adiposity_metabolic	Adiposity/Metabolic	0.77 [0.46;1.29]	0.329558787804526	0.267741030071939	Inverse	24	31913	95737	81	FALSE	sex + race + tdi + smoking + alcohol + all_cancer_fh + season + bmi + dm
Liver cancer	Liver	Physical Activity	Number of Sustained Inactivity Bouts During Waking Hours	number_sib_wakinghours_AD_T5A5_mn	Tertile	T3	number_sib_wakinghours_AD_T5A5_mnCat3	adiposity_metabolic	Adiposity/Metabolic	1.32 [0.75;2.35]	0.334172063283617	0.260368638490024	Positive	39	31916	95752	81	FALSE	sex + race + tdi + smoking + alcohol + all_cancer_fh + season + bmi + dm
Liver cancer	Liver	Physical Activity	Total Inactivity Acceleration (Plain)	ACC_day_total_IN_mg_pla	Tertile	T2	ACC_day_total_IN_mg_plaCat2	adiposity_metabolic	Adiposity/Metabolic	0.78 [0.47;1.29]	0.335381051237463	0.0682990631700482	Inverse	25	31917	95752	81	FALSE	sex + race + tdi + smoking + alcohol + all_cancer_fh + season + bmi + dm
Liver cancer	Liver	Circadian Rhythm	Autocorrelation Phi	phi	Tertile	T2	phiCat2	adiposity_metabolic	Adiposity/Metabolic	0.78 [0.47;1.30]	0.340041706613484	0.076510664471697	Inverse	25	31919	95752	81	FALSE	sex + race + tdi + smoking + alcohol + all_cancer_fh + season + bmi + dm
Liver cancer	Liver	Physical Activity	Acceleration in 60-90 Min Inactivity Bouts (Plain)	ACC_day_IN_bts_60_90_mg_pla	Tertile	T2	ACC_day_IN_bts_60_90_mg_plaCat2	adiposity_metabolic	Adiposity/Metabolic	0.78 [0.46;1.30]	0.341873075981961	0.408540659924393	Inverse	25	31799	95392	81	FALSE	sex + race + tdi + smoking + alcohol + all_cancer_fh + season + bmi + dm
Liver cancer	Liver	Physical Activity	Mean Activity Fragment Duration During Waking Time (Plain)	FRAG_mean_dur_PA_day_pla	Tertile	T2	FRAG_mean_dur_PA_day_plaCat2	adiposity_metabolic	Adiposity/Metabolic	0.78 [0.46;1.31]	0.342791557982479	0.108656172780638	Inverse	25	31917	95752	81	FALSE	sex + race + tdi + smoking + alcohol + all_cancer_fh + season + bmi + dm
Liver cancer	Liver	Physical Activity	x0.5 of Inactivity Fragment Durations During Waking Time (Plain)	FRAG_x0.5_dur_IN_day_pla	Tertile	T3	FRAG_x0.5_dur_IN_day_plaCat3	adiposity_metabolic	Adiposity/Metabolic	1.32 [0.74;2.36]	0.343056336247173	0.257525018670822	Positive	40	31915	95747	81	FALSE	sex + race + tdi + smoking + alcohol + all_cancer_fh + season + bmi + dm
Liver cancer	Liver	Circadian Rhythm	M5 Start Time	M5TIME_num	Tertile	T3	M5TIME_numCat3	adiposity_metabolic	Adiposity/Metabolic	0.75 [0.41;1.36]	0.34509314115061	0.376093022404776	Inverse	18	31918	95752	81	FALSE	sex + race + tdi + smoking + alcohol + all_cancer_fh + season + bmi + dm
Liver cancer	Liver	Physical Activity	Transition Probability Physical Inactivity to MVPA During Waking Time (Plain)	FRAG_TP_IN2MVPA_day_pla	Tertile	T3	FRAG_TP_IN2MVPA_day_plaCat3	adiposity_metabolic	Adiposity/Metabolic	0.75 [0.41;1.37]	0.346585105273442	0.301202359313678	Inverse	16	31917	95752	81	FALSE	sex + race + tdi + smoking + alcohol + all_cancer_fh + season + bmi + dm
Liver cancer	Liver	Physical Activity	Number of Inactivity-to-LIPA Transitions During Waking Time (Plain)	FRAG_Nfrag_IN2LIPA_day_pla	Tertile	T3	FRAG_Nfrag_IN2LIPA_day_plaCat3	adiposity_metabolic	Adiposity/Metabolic	0.76 [0.42;1.35]	0.349338011229337	0.379975551844301	Inverse	18	31915	95752	81	FALSE	sex + race + tdi + smoking + alcohol + all_cancer_fh + season + bmi + dm
Liver cancer	Liver	Physical Activity	Acceleration in 10-Min LIPA Bouts (Plain)	ACC_day_LIG_bts_10_mg_pla	Tertile	T2	ACC_day_LIG_bts_10_mg_plaCat2	adiposity_metabolic	Adiposity/Metabolic	0.78 [0.46;1.33]	0.363985524823929	0.6230935502454	Inverse	23	31909	95726	81	FALSE	sex + race + tdi + smoking + alcohol + all_cancer_fh + season + bmi + dm
Liver cancer	Liver	Physical Activity	Acceleration in 10-20 Min Inactivity Bouts (Weighted)	ACC_day_IN_bts_10_20_mg_wei	Tertile	T2	ACC_day_IN_bts_10_20_mg_weiCat2	adiposity_metabolic	Adiposity/Metabolic	1.27 [0.76;2.12]	0.364094873481111	0.588588302736281	Positive	32	31916	95745	81	FALSE	sex + race + tdi + smoking + alcohol + all_cancer_fh + season + bmi + dm
Liver cancer	Liver	Physical Activity	Mean LIPA Fragment Duration During Waking Time (Weighted)	FRAG_mean_dur_LIPA_day_wei	Tertile	T3	FRAG_mean_dur_LIPA_day_weiCat3	adiposity_metabolic	Adiposity/Metabolic	0.77 [0.44;1.36]	0.372829369696727	0.356303917892565	Inverse	27	31913	95751	81	FALSE	sex + race + tdi + smoking + alcohol + all_cancer_fh + season + bmi + dm
Liver cancer	Liver	Physical Activity	Acceleration in 60-90 Min Inactivity Bouts (Weighted)	ACC_day_IN_bts_60_90_mg_wei	Tertile	T3	ACC_day_IN_bts_60_90_mg_weiCat3	adiposity_metabolic	Adiposity/Metabolic	0.78 [0.44;1.36]	0.375046129480325	0.381514637329481	Inverse	20	31797	95392	81	FALSE	sex + race + tdi + smoking + alcohol + all_cancer_fh + season + bmi + dm
Liver cancer	Liver	Circadian Rhythm	Extended Cosinor Beta	cosinorExt_beta	Tertile	T3	cosinorExt_betaCat3	adiposity_metabolic	Adiposity/Metabolic	1.26 [0.75;2.13]	0.377835932408469	0.264563341367042	Positive	32	31919	95752	81	FALSE	sex + race + tdi + smoking + alcohol + all_cancer_fh + season + bmi + dm
Liver cancer	Liver	Physical Activity	Number of 1-5 Min LIPA Bouts (Weighted)	Nbouts_day_LIG_bts_1_5_wei	Tertile	T3	Nbouts_day_LIG_bts_1_5_weiCat3	adiposity_metabolic	Adiposity/Metabolic	0.75 [0.40;1.41]	0.378049067927176	0.422971450421927	Inverse	15	31918	95752	81	FALSE	sex + race + tdi + smoking + alcohol + all_cancer_fh + season + bmi + dm
Liver cancer	Liver	Physical Activity	Gini Index of Inactivity Fragment Durations During Waking Time	FRAG_Gini_dur_IN_day	Tertile	T2	FRAG_Gini_dur_IN_dayCat2	adiposity_metabolic	Adiposity/Metabolic	0.79 [0.46;1.35]	0.380088317369202	0.31549834456431	Inverse	24	31918	95749	81	FALSE	sex + race + tdi + smoking + alcohol + all_cancer_fh + season + bmi + dm
Liver cancer	Liver	Physical Activity	Number of 1-5 Min LIPA Bouts (Plain)	Nbouts_day_LIG_bts_1_5_pla	Tertile	T3	Nbouts_day_LIG_bts_1_5_plaCat3	adiposity_metabolic	Adiposity/Metabolic	0.76 [0.41;1.40]	0.381704486128531	0.360560577525159	Inverse	16	31917	95752	81	FALSE	sex + race + tdi + smoking + alcohol + all_cancer_fh + season + bmi + dm
Liver cancer	Liver	Physical Activity	Duration in 10-Min LIPA Bouts (Weighted)	dur_day_LIG_bts_10_min_wei	Tertile	T2	dur_day_LIG_bts_10_min_weiCat2	adiposity_metabolic	Adiposity/Metabolic	0.79 [0.47;1.33]	0.382891900944235	0.146454105190871	Inverse	26	31917	95752	81	FALSE	sex + race + tdi + smoking + alcohol + all_cancer_fh + season + bmi + dm
Liver cancer	Liver	Physical Activity	Duration in 5-10 Min LIPA Bouts (Weighted)	dur_day_LIG_bts_5_10_min_wei	Tertile	T3	dur_day_LIG_bts_5_10_min_weiCat3	adiposity_metabolic	Adiposity/Metabolic	0.78 [0.45;1.36]	0.385669234127072	0.348941757046267	Inverse	21	31916	95752	81	FALSE	sex + race + tdi + smoking + alcohol + all_cancer_fh + season + bmi + dm
Liver cancer	Liver	Physical Activity	Acceleration in 1-5 Min MVPA Bouts (Weighted)	ACC_day_MVPA_bts_1_5_mg_wei	Tertile	T2	ACC_day_MVPA_bts_1_5_mg_weiCat2	adiposity_metabolic	Adiposity/Metabolic	1.26 [0.75;2.12]	0.387607931051585	0.754608719025974	Positive	29	31910	95730	81	FALSE	sex + race + tdi + smoking + alcohol + all_cancer_fh + season + bmi + dm
Liver cancer	Liver	Physical Activity	Number of 10-Min LIPA Bouts (Plain)	Nbouts_day_LIG_bts_10_pla	Tertile	T2	Nbouts_day_LIG_bts_10_plaCat2	adiposity_metabolic	Adiposity/Metabolic	0.80 [0.49;1.33]	0.391287858180061	0.0241776795076342	Inverse	28	31918	95752	81	FALSE	sex + race + tdi + smoking + alcohol + all_cancer_fh + season + bmi + dm
Liver cancer	Liver	Physical Activity	Acceleration in 5-10 Min MVPA Bouts (Plain)	ACC_day_MVPA_bts_5_10_mg_pla	Tertile	T2	ACC_day_MVPA_bts_5_10_mg_plaCat2	adiposity_metabolic	Adiposity/Metabolic	0.80 [0.47;1.34]	0.392773892030661	0.171317706504445	Inverse	24	31747	95242	80	FALSE	sex + race + tdi + smoking + alcohol + all_cancer_fh + season + bmi + dm
Liver cancer	Liver	Physical Activity	Number of LIPA Fragments During Waking Time (Weighted)	FRAG_Nfrag_LIPA_day_wei	Tertile	T3	FRAG_Nfrag_LIPA_day_weiCat3	adiposity_metabolic	Adiposity/Metabolic	0.77 [0.43;1.40]	0.394935668841534	0.373617134089782	Inverse	17	31917	95752	81	FALSE	sex + race + tdi + smoking + alcohol + all_cancer_fh + season + bmi + dm
Liver cancer	Liver	Circadian Rhythm	L5 Activity Level	L5VALUE	Tertile	T2	L5VALUECat2	adiposity_metabolic	Adiposity/Metabolic	0.79 [0.46;1.36]	0.398235249445564	0.362456652811358	Inverse	25	31917	95752	81	FALSE	sex + race + tdi + smoking + alcohol + all_cancer_fh + season + bmi + dm
Liver cancer	Liver	Physical Activity	Duration in 1-5 Min LIPA Bouts (Weighted)	dur_day_LIG_bts_1_5_min_wei	Tertile	T2	dur_day_LIG_bts_1_5_min_weiCat2	adiposity_metabolic	Adiposity/Metabolic	0.80 [0.48;1.34]	0.403194380941055	0.372779676083305	Inverse	24	31917	95752	81	FALSE	sex + race + tdi + smoking + alcohol + all_cancer_fh + season + bmi + dm
Liver cancer	Liver	Physical Activity	Transition Probability Physical Inactivity to LIPA During Waking Time (Plain)	FRAG_TP_IN2LIPA_day_pla	Tertile	T2	FRAG_TP_IN2LIPA_day_plaCat2	adiposity_metabolic	Adiposity/Metabolic	0.81 [0.48;1.34]	0.408221807370471	0.172215980203395	Inverse	25	31920	95752	81	FALSE	sex + race + tdi + smoking + alcohol + all_cancer_fh + season + bmi + dm
Liver cancer	Liver	Physical Activity	Number of LIPA Fragments During Waking Time (Plain)	FRAG_Nfrag_LIPA_day_pla	Tertile	T2	FRAG_Nfrag_LIPA_day_plaCat2	adiposity_metabolic	Adiposity/Metabolic	0.81 [0.49;1.34]	0.41258492845731	0.146563313364135	Inverse	25	31919	95752	81	FALSE	sex + race + tdi + smoking + alcohol + all_cancer_fh + season + bmi + dm
Liver cancer	Liver	Physical Activity	Number of Inactivity-to-LIPA Transitions During Waking Time (Weighted)	FRAG_Nfrag_IN2LIPA_day_wei	Tertile	T3	FRAG_Nfrag_IN2LIPA_day_weiCat3	adiposity_metabolic	Adiposity/Metabolic	0.79 [0.45;1.38]	0.413109042744572	0.392807067249097	Inverse	20	31916	95752	81	FALSE	sex + race + tdi + smoking + alcohol + all_cancer_fh + season + bmi + dm
Liver cancer	Liver	Circadian Rhythm	Extended Cosinor Minimum	cosinorExt_minimum	Tertile	T3	cosinorExt_minimumCat3	adiposity_metabolic	Adiposity/Metabolic	1.25 [0.73;2.14]	0.413618864412627	0.421426433229558	Positive	35	31914	95752	81	FALSE	sex + race + tdi + smoking + alcohol + all_cancer_fh + season + bmi + dm
Liver cancer	Liver	Physical Activity	Number of Inactivity Fragments During Waking Time (Weighted)	FRAG_Nfrag_IN_day_wei	Tertile	T2	FRAG_Nfrag_IN_day_weiCat2	adiposity_metabolic	Adiposity/Metabolic	0.81 [0.49;1.35]	0.416224727548181	0.211662789321243	Inverse	25	31919	95752	81	FALSE	sex + race + tdi + smoking + alcohol + all_cancer_fh + season + bmi + dm
Liver cancer	Liver	Physical Activity	Number of Inactivity-to-Activity Transitions During Waking Time (Weighted)	FRAG_Nfrag_IN2PA_day_wei	Tertile	T2	FRAG_Nfrag_IN2PA_day_weiCat2	adiposity_metabolic	Adiposity/Metabolic	0.81 [0.49;1.35]	0.416224727548181	0.211662789321243	Inverse	25	31919	95752	81	FALSE	sex + race + tdi + smoking + alcohol + all_cancer_fh + season + bmi + dm
Liver cancer	Liver	Physical Activity	Duration in 1-5 Min LIPA Bouts (Weighted)	dur_day_LIG_bts_1_5_min_wei	Tertile	T3	dur_day_LIG_bts_1_5_min_weiCat3	adiposity_metabolic	Adiposity/Metabolic	0.78 [0.43;1.42]	0.418686949565296	0.372779676083305	Inverse	17	31918	95752	81	FALSE	sex + race + tdi + smoking + alcohol + all_cancer_fh + season + bmi + dm
Liver cancer	Liver	Physical Activity	Duration in 30-60 Min Inactivity Bouts (Weighted)	dur_day_IN_bts_30_60_min_wei	Tertile	T2	dur_day_IN_bts_30_60_min_weiCat2	adiposity_metabolic	Adiposity/Metabolic	1.26 [0.72;2.22]	0.41982814738494	0.287154726141114	Positive	28	31916	95752	81	FALSE	sex + race + tdi + smoking + alcohol + all_cancer_fh + season + bmi + dm
Liver cancer	Liver	Physical Activity	Number of Activity Fragments During Waking Time (Plain)	FRAG_Nfrag_PA_day_pla	Tertile	T2	FRAG_Nfrag_PA_day_plaCat2	adiposity_metabolic	Adiposity/Metabolic	0.81 [0.49;1.35]	0.420099279825511	0.213241080990321	Inverse	25	31920	95752	81	FALSE	sex + race + tdi + smoking + alcohol + all_cancer_fh + season + bmi + dm
Liver cancer	Liver	Physical Activity	Number of Activity-to-Inactivity Transitions During Waking Time (Plain)	FRAG_Nfrag_PA2IN_day_pla	Tertile	T2	FRAG_Nfrag_PA2IN_day_plaCat2	adiposity_metabolic	Adiposity/Metabolic	0.81 [0.49;1.35]	0.420099279825511	0.213241080990321	Inverse	25	31920	95752	81	FALSE	sex + race + tdi + smoking + alcohol + all_cancer_fh + season + bmi + dm
Liver cancer	Liver	Physical Activity	Number of Inactivity Fragments During Waking Time (Plain)	FRAG_Nfrag_IN_day_pla	Tertile	T2	FRAG_Nfrag_IN_day_plaCat2	adiposity_metabolic	Adiposity/Metabolic	0.81 [0.49;1.35]	0.420554917501593	0.213043631448265	Inverse	25	31920	95752	81	FALSE	sex + race + tdi + smoking + alcohol + all_cancer_fh + season + bmi + dm
Liver cancer	Liver	Physical Activity	Number of Inactivity-to-Activity Transitions During Waking Time (Plain)	FRAG_Nfrag_IN2PA_day_pla	Tertile	T2	FRAG_Nfrag_IN2PA_day_plaCat2	adiposity_metabolic	Adiposity/Metabolic	0.81 [0.49;1.35]	0.420554917501593	0.213043631448265	Inverse	25	31920	95752	81	FALSE	sex + race + tdi + smoking + alcohol + all_cancer_fh + season + bmi + dm
Liver cancer	Liver	Physical Activity	Duration in 5-10 Min LIPA Bouts (Plain)	dur_day_LIG_bts_5_10_min_pla	Tertile	T3	dur_day_LIG_bts_5_10_min_plaCat3	adiposity_metabolic	Adiposity/Metabolic	0.79 [0.45;1.40]	0.423500941578873	0.426213409958718	Inverse	20	31916	95752	81	FALSE	sex + race + tdi + smoking + alcohol + all_cancer_fh + season + bmi + dm
Liver cancer	Liver	Physical Activity	Acceleration in 60-90 Min Inactivity Bouts (Plain)	ACC_day_IN_bts_60_90_mg_pla	Tertile	T3	ACC_day_IN_bts_60_90_mg_plaCat3	adiposity_metabolic	Adiposity/Metabolic	0.80 [0.47;1.38]	0.426671910434867	0.408540659924393	Inverse	22	31797	95392	81	FALSE	sex + race + tdi + smoking + alcohol + all_cancer_fh + season + bmi + dm
Liver cancer	Liver	Physical Activity	Duration in 10-20 Min Inactivity Bouts (Weighted)	dur_day_IN_bts_10_20_min_wei	Tertile	T2	dur_day_IN_bts_10_20_min_weiCat2	adiposity_metabolic	Adiposity/Metabolic	1.22 [0.74;2.02]	0.431191504190383	0.67797807506396	Positive	31	31916	95752	81	FALSE	sex + race + tdi + smoking + alcohol + all_cancer_fh + season + bmi + dm
Liver cancer	Liver	Physical Activity	Number of 30-60 Min Inactivity Bouts (Weighted)	Nbouts_day_IN_bts_30_60_wei	Tertile	T2	Nbouts_day_IN_bts_30_60_weiCat2	adiposity_metabolic	Adiposity/Metabolic	1.24 [0.72;2.14]	0.433889883509679	0.741898702180594	Positive	30	31917	95752	81	FALSE	sex + race + tdi + smoking + alcohol + all_cancer_fh + season + bmi + dm
Liver cancer	Liver	Physical Activity	Total Vigorous Physical Activity Acceleration (Plain)	ACC_day_total_VIG_mg_pla	Tertile	T3	ACC_day_total_VIG_mg_plaCat3	adiposity_metabolic	Adiposity/Metabolic	0.74 [0.35;1.58]	0.43438891570845	0.44654029400145	Inverse	11	23063	69188	43	FALSE	sex + race + tdi + smoking + alcohol + all_cancer_fh + season + bmi + dm
Liver cancer	Liver	Physical Activity	Duration in 30-60 Min Inactivity Bouts (Plain)	dur_day_IN_bts_30_60_min_pla	Tertile	T2	dur_day_IN_bts_30_60_min_plaCat2	adiposity_metabolic	Adiposity/Metabolic	1.24 [0.71;2.17]	0.44076098861424	0.529539922327835	Positive	29	31916	95752	81	FALSE	sex + race + tdi + smoking + alcohol + all_cancer_fh + season + bmi + dm
Liver cancer	Liver	Physical Activity	Acceleration in 10-20 Min Inactivity Bouts (Plain)	ACC_day_IN_bts_10_20_mg_pla	Tertile	T3	ACC_day_IN_bts_10_20_mg_plaCat3	adiposity_metabolic	Adiposity/Metabolic	0.80 [0.44;1.43]	0.445934283177374	0.495948306346978	Inverse	20	31915	95745	81	FALSE	sex + race + tdi + smoking + alcohol + all_cancer_fh + season + bmi + dm
Liver cancer	Liver	Step Count	Peak 30-Minute Cadence	mean_peak_30min_cadence	Tertile	T2	mean_peak_30min_cadenceCat2	adiposity_metabolic	Adiposity/Metabolic	0.81 [0.48;1.39]	0.451409239654205	0.556258464357119	Inverse	23	31920	95752	81	FALSE	sex + race + tdi + smoking + alcohol + all_cancer_fh + season + bmi + dm
Liver cancer	Liver	Physical Activity	x0.5 of Activity Fragment Durations During Waking Time (Plain)	FRAG_x0.5_dur_PA_day_pla	Tertile	T2	FRAG_x0.5_dur_PA_day_plaCat2	adiposity_metabolic	Adiposity/Metabolic	1.21 [0.74;1.99]	0.45143458607464	0.138371065851019	Positive	34	31914	95747	81	FALSE	sex + race + tdi + smoking + alcohol + all_cancer_fh + season + bmi + dm
Liver cancer	Liver	Physical Activity	x0.5 of Inactivity Fragment Durations During Waking Time (Weighted)	FRAG_x0.5_dur_IN_day_wei	Tertile	T3	FRAG_x0.5_dur_IN_day_weiCat3	adiposity_metabolic	Adiposity/Metabolic	1.25 [0.70;2.24]	0.452784621355914	0.417974960709149	Positive	38	31915	95747	81	FALSE	sex + race + tdi + smoking + alcohol + all_cancer_fh + season + bmi + dm
Liver cancer	Liver	Physical Activity	Power-Law Alpha of Activity Fragment Durations During Waking Time	FRAG_alpha_dur_PA_day	Tertile	T3	FRAG_alpha_dur_PA_dayCat3	adiposity_metabolic	Adiposity/Metabolic	1.27 [0.68;2.36]	0.453587948227621	0.627686186932881	Positive	25	31917	95749	81	FALSE	sex + race + tdi + smoking + alcohol + all_cancer_fh + season + bmi + dm
Liver cancer	Liver	Physical Activity	x0.5 of Activity Fragment Durations During Waking Time	FRAG_x0.5_dur_PA_day	Tertile	T3	FRAG_x0.5_dur_PA_dayCat3	adiposity_metabolic	Adiposity/Metabolic	0.79 [0.42;1.47]	0.453744381045129	0.446216475659528	Inverse	18	31916	95749	81	FALSE	sex + race + tdi + smoking + alcohol + all_cancer_fh + season + bmi + dm
Liver cancer	Liver	Physical Activity	Coefficient of Variance of Activity Fragment Durations During Waking Time (Plain)	FRAG_CoV_dur_PA_day_pla	Tertile	T2	FRAG_CoV_dur_PA_day_plaCat2	adiposity_metabolic	Adiposity/Metabolic	0.82 [0.48;1.39]	0.454454625922472	0.95783729891579406	Inverse	23	31915	95747	81	FALSE	sex + race + tdi + smoking + alcohol + all_cancer_fh + season + bmi + dm
Liver cancer	Liver	Physical Activity	Coefficient of Variance of Activity Fragment Durations During Waking Time (Weighted)	FRAG_CoV_dur_PA_day_wei	Tertile	T2	FRAG_CoV_dur_PA_day_weiCat2	adiposity_metabolic	Adiposity/Metabolic	0.82 [0.48;1.39]	0.455710160914094	0.947273160673659	Inverse	23	31915	95747	81	FALSE	sex + race + tdi + smoking + alcohol + all_cancer_fh + season + bmi + dm
Liver cancer	Liver	Physical Activity	Transition Probability Physical Activity to Inactivity During Sleep Period	FRAG_TP_PA2IN_spt	Tertile	T3	FRAG_TP_PA2IN_sptCat3	adiposity_metabolic	Adiposity/Metabolic	1.22 [0.72;2.08]	0.460442195563803	0.434714582953017	Positive	32	31914	95752	81	FALSE	sex + race + tdi + smoking + alcohol + all_cancer_fh + season + bmi + dm
Liver cancer	Liver	Physical Activity	Number of Inactivity-to-LIPA Transitions During Waking Time	FRAG_Nfrag_IN2LIPA_day	Tertile	T3	FRAG_Nfrag_IN2LIPA_dayCat3	adiposity_metabolic	Adiposity/Metabolic	0.82 [0.48;1.40]	0.465854933174816	0.414532807710803	Inverse	22	31915	95752	81	FALSE	sex + race + tdi + smoking + alcohol + all_cancer_fh + season + bmi + dm
Liver cancer	Liver	Physical Activity	Duration in 20-30 Min Inactivity Bouts (Plain)	dur_day_IN_bts_20_30_min_pla	Tertile	T3	dur_day_IN_bts_20_30_min_plaCat3	adiposity_metabolic	Adiposity/Metabolic	1.20 [0.73;1.98]	0.466774463791662	0.454584915571106	Positive	32	31916	95752	81	FALSE	sex + race + tdi + smoking + alcohol + all_cancer_fh + season + bmi + dm
Liver cancer	Liver	Sleep	Number of Sleep Period Bouts	number_sib_sleepperiod_AD_T5A5_mn	Tertile	T2	number_sib_sleepperiod_AD_T5A5_mnCat2	adiposity_metabolic	Adiposity/Metabolic	1.20 [0.74;1.94]	0.467120306291105	0.161121415176737	Positive	34	31918	95752	81	FALSE	sex + race + tdi + smoking + alcohol + all_cancer_fh + season + bmi + dm
Liver cancer	Liver	Sleep	Number of Awakenings	number_of_awakenings_AD_T5A5_mn	Tertile	T2	number_of_awakenings_AD_T5A5_mnCat2	adiposity_metabolic	Adiposity/Metabolic	1.20 [0.74;1.94]	0.467120306291105	0.161121415176737	Positive	34	31918	95752	81	FALSE	sex + race + tdi + smoking + alcohol + all_cancer_fh + season + bmi + dm
Liver cancer	Liver	Physical Activity	Transition Probability Physical Inactivity to Activity During Sleep Period	FRAG_TP_IN2PA_spt	Tertile	T2	FRAG_TP_IN2PA_sptCat2	adiposity_metabolic	Adiposity/Metabolic	0.82 [0.48;1.40]	0.472510029571523	0.175571202816808	Inverse	26	31917	95752	81	FALSE	sex + race + tdi + smoking + alcohol + all_cancer_fh + season + bmi + dm
Liver cancer	Liver	Physical Activity	Coefficient of Variance of Activity Fragment Durations During Waking Time	FRAG_CoV_dur_PA_day	Tertile	T2	FRAG_CoV_dur_PA_dayCat2	adiposity_metabolic	Adiposity/Metabolic	0.83 [0.49;1.40]	0.473060633571273	0.639001885514394	Inverse	24	31916	95749	81	FALSE	sex + race + tdi + smoking + alcohol + all_cancer_fh + season + bmi + dm
Liver cancer	Liver	Physical Activity	Number of Inactivity-to-LIPA Transitions During Waking Time (Weighted)	FRAG_Nfrag_IN2LIPA_day_wei	Tertile	T2	FRAG_Nfrag_IN2LIPA_day_weiCat2	adiposity_metabolic	Adiposity/Metabolic	0.83 [0.50;1.39]	0.47412869712361	0.392807067249097	Inverse	25	31919	95752	81	FALSE	sex + race + tdi + smoking + alcohol + all_cancer_fh + season + bmi + dm
Liver cancer	Liver	Physical Activity	Number of Inactivity-to-MVPA Transitions During Waking Time (Weighted)	FRAG_Nfrag_IN2MVPA_day_wei	Tertile	T2	FRAG_Nfrag_IN2MVPA_day_weiCat2	adiposity_metabolic	Adiposity/Metabolic	0.83 [0.50;1.38]	0.474724058270219	0.248266526806761	Inverse	25	31919	95752	81	FALSE	sex + race + tdi + smoking + alcohol + all_cancer_fh + season + bmi + dm
Liver cancer	Liver	Circadian Rhythm	Self-Similarity Parameter	SSP	Tertile	T2	SSPCat2	adiposity_metabolic	Adiposity/Metabolic	1.20 [0.73;1.97]	0.47706566095377	0.155204034766148	Positive	34	31917	95752	81	FALSE	sex + race + tdi + smoking + alcohol + all_cancer_fh + season + bmi + dm
Liver cancer	Liver	Physical Activity	Unbouted Inactivity Acceleration (Plain)	ACC_day_IN_unbt_mg_pla	Tertile	T3	ACC_day_IN_unbt_mg_plaCat3	adiposity_metabolic	Adiposity/Metabolic	0.83 [0.49;1.40]	0.477243231787205	0.478906583126494	Inverse	28	31916	95747	81	FALSE	sex + race + tdi + smoking + alcohol + all_cancer_fh + season + bmi + dm
Liver cancer	Liver	Physical Activity	Gini Index of Activity Fragment Durations During Waking Time (Plain)	FRAG_Gini_dur_PA_day_pla	Tertile	T3	FRAG_Gini_dur_PA_day_plaCat3	adiposity_metabolic	Adiposity/Metabolic	0.82 [0.48;1.42]	0.487267841173661	0.432851247600144	Inverse	22	31917	95747	81	FALSE	sex + race + tdi + smoking + alcohol + all_cancer_fh + season + bmi + dm
Liver cancer	Liver	Physical Activity	Number of 10-20 Min Inactivity Bouts (Plain)	Nbouts_day_IN_bts_10_20_pla	Tertile	T3	Nbouts_day_IN_bts_10_20_plaCat3	adiposity_metabolic	Adiposity/Metabolic	0.81 [0.44;1.48]	0.488669358390564	0.575377545172657	Inverse	17	31918	95752	81	FALSE	sex + race + tdi + smoking + alcohol + all_cancer_fh + season + bmi + dm
Liver cancer	Liver	Circadian Rhythm	Intradaily Variability	IV	Tertile	T2	IVCat2	adiposity_metabolic	Adiposity/Metabolic	1.24 [0.67;2.29]	0.491728614083465	0.0562970801301993	Positive	24	31919	95752	81	FALSE	sex + race + tdi + smoking + alcohol + all_cancer_fh + season + bmi + dm
Liver cancer	Liver	Physical Activity	Duration in 1-5 Min LIPA Bouts (Plain)	dur_day_LIG_bts_1_5_min_pla	Tertile	T2	dur_day_LIG_bts_1_5_min_plaCat2	adiposity_metabolic	Adiposity/Metabolic	0.84 [0.50;1.39]	0.494208398415528	0.298770080586986	Inverse	25	31918	95752	81	FALSE	sex + race + tdi + smoking + alcohol + all_cancer_fh + season + bmi + dm
Liver cancer	Liver	Physical Activity	Transition Probability Physical Inactivity to Activity During Waking Time (Weighted)	FRAG_TP_IN2PA_day_wei	Tertile	T2	FRAG_TP_IN2PA_day_weiCat2	adiposity_metabolic	Adiposity/Metabolic	0.84 [0.50;1.40]	0.495529610719314	0.263628431297212	Inverse	25	31920	95752	81	FALSE	sex + race + tdi + smoking + alcohol + all_cancer_fh + season + bmi + dm
Liver cancer	Liver	Physical Activity	Unbouted Inactivity Duration (Plain)	dur_day_IN_unbt_min_pla	Tertile	T3	dur_day_IN_unbt_min_plaCat3	adiposity_metabolic	Adiposity/Metabolic	0.83 [0.47;1.44]	0.501456255906838	0.430400889010826	Inverse	20	31915	95752	81	FALSE	sex + race + tdi + smoking + alcohol + all_cancer_fh + season + bmi + dm
Liver cancer	Liver	Step Count	Total Steps	mean_total_steps	Tertile	T3	mean_total_stepsCat3	adiposity_metabolic	Adiposity/Metabolic	0.82 [0.47;1.46]	0.502666686649161	0.439975348053098	Inverse	20	31918	95752	81	FALSE	sex + race + tdi + smoking + alcohol + all_cancer_fh + season + bmi + dm
Liver cancer	Liver	Physical Activity	Duration in 30-60 Min Inactivity Bouts (Plain)	dur_day_IN_bts_30_60_min_pla	Tertile	T3	dur_day_IN_bts_30_60_min_plaCat3	adiposity_metabolic	Adiposity/Metabolic	1.21 [0.70;2.10]	0.503885855908326	0.529539922327835	Positive	30	31917	95752	81	FALSE	sex + race + tdi + smoking + alcohol + all_cancer_fh + season + bmi + dm
Liver cancer	Liver	Physical Activity	Transition Probability Physical Inactivity to MVPA During Waking Time (Weighted)	FRAG_TP_IN2MVPA_day_wei	Tertile	T3	FRAG_TP_IN2MVPA_day_weiCat3	adiposity_metabolic	Adiposity/Metabolic	0.82 [0.45;1.49]	0.505375055142101	0.4549256461845	Inverse	17	31917	95752	81	FALSE	sex + race + tdi + smoking + alcohol + all_cancer_fh + season + bmi + dm
Liver cancer	Liver	Physical Activity	Total Vigorous Physical Activity Acceleration (Weighted)	ACC_day_total_VIG_mg_wei	Tertile	T2	ACC_day_total_VIG_mg_weiCat2	adiposity_metabolic	Adiposity/Metabolic	0.79 [0.40;1.59]	0.515618356447604	0.250456905813378	Inverse	14	23063	69188	43	FALSE	sex + race + tdi + smoking + alcohol + all_cancer_fh + season + bmi + dm
Liver cancer	Liver	Physical Activity	W0.5 of Activity Fragment Durations During Waking Time (Weighted)	FRAG_W0.5_dur_PA_day_wei	Tertile	T2	FRAG_W0.5_dur_PA_day_weiCat2	adiposity_metabolic	Adiposity/Metabolic	0.84 [0.50;1.41]	0.515677556195001	0.20226289963922	Inverse	26	31916	95747	81	FALSE	sex + race + tdi + smoking + alcohol + all_cancer_fh + season + bmi + dm
Liver cancer	Liver	Physical Activity	Duration in 10-Min LIPA Bouts (Plain)	dur_day_LIG_bts_10_min_pla	Tertile	T2	dur_day_LIG_bts_10_min_plaCat2	adiposity_metabolic	Adiposity/Metabolic	0.85 [0.51;1.42]	0.52987279915132	0.175575453190757	Inverse	27	31918	95752	81	FALSE	sex + race + tdi + smoking + alcohol + all_cancer_fh + season + bmi + dm
Liver cancer	Liver	Physical Activity	Gini Index of Inactivity Fragment Durations During Waking Time (Plain)	FRAG_Gini_dur_IN_day_pla	Tertile	T3	FRAG_Gini_dur_IN_day_plaCat3	adiposity_metabolic	Adiposity/Metabolic	0.85 [0.50;1.43]	0.536881290507341	0.539245824798901	Inverse	28	31916	95747	81	FALSE	sex + race + tdi + smoking + alcohol + all_cancer_fh + season + bmi + dm
Liver cancer	Liver	Physical Activity	Mean Inactivity Fragment Duration During Waking Time (Weighted)	FRAG_mean_dur_IN_day_wei	Tertile	T2	FRAG_mean_dur_IN_day_weiCat2	adiposity_metabolic	Adiposity/Metabolic	1.23 [0.64;2.35]	0.539404984814951	0.0884080454768026	Positive	24	31920	95752	81	FALSE	sex + race + tdi + smoking + alcohol + all_cancer_fh + season + bmi + dm
Liver cancer	Liver	Physical Activity	Number of 20-30 Min Inactivity Bouts (Plain)	Nbouts_day_IN_bts_20_30_pla	Tertile	T3	Nbouts_day_IN_bts_20_30_plaCat3	adiposity_metabolic	Adiposity/Metabolic	1.17 [0.70;1.97]	0.542580455599233	0.524732246899916	Positive	29	31916	95752	81	FALSE	sex + race + tdi + smoking + alcohol + all_cancer_fh + season + bmi + dm
Liver cancer	Liver	Physical Activity	Number of 1-5 Min LIPA Bouts (Plain)	Nbouts_day_LIG_bts_1_5_pla	Tertile	T2	Nbouts_day_LIG_bts_1_5_plaCat2	adiposity_metabolic	Adiposity/Metabolic	0.85 [0.51;1.42]	0.54313228310180806	0.360560577525159	Inverse	25	31918	95752	81	FALSE	sex + race + tdi + smoking + alcohol + all_cancer_fh + season + bmi + dm
Liver cancer	Liver	Physical Activity	Gini Index of Activity Fragment Durations During Waking Time	FRAG_Gini_dur_PA_day	Tertile	T2	FRAG_Gini_dur_PA_dayCat2	adiposity_metabolic	Adiposity/Metabolic	0.85 [0.51;1.43]	0.54338900962484	0.228380783894219	Inverse	25	31914	95749	81	FALSE	sex + race + tdi + smoking + alcohol + all_cancer_fh + season + bmi + dm
Liver cancer	Liver	Physical Activity	Number of LIPA Fragments During Waking Time (Weighted)	FRAG_Nfrag_LIPA_day_wei	Tertile	T2	FRAG_Nfrag_LIPA_day_weiCat2	adiposity_metabolic	Adiposity/Metabolic	0.85 [0.51;1.43]	0.546709000646512	0.373617134089782	Inverse	25	31918	95752	81	FALSE	sex + race + tdi + smoking + alcohol + all_cancer_fh + season + bmi + dm
Liver cancer	Liver	Physical Activity	Number of 5-10 Min MVPA Bouts (Plain)	Nbouts_day_MVPA_bts_5_10_pla	Tertile	T2	Nbouts_day_MVPA_bts_5_10_plaCat2	adiposity_metabolic	Adiposity/Metabolic	0.86 [0.52;1.42]	0.554657908927439	0.115468086072731	Inverse	26	31917	95752	81	FALSE	sex + race + tdi + smoking + alcohol + all_cancer_fh + season + bmi + dm
Liver cancer	Liver	Physical Activity	Acceleration in 10-20 Min Inactivity Bouts (Weighted)	ACC_day_IN_bts_10_20_mg_wei	Tertile	T3	ACC_day_IN_bts_10_20_mg_weiCat3	adiposity_metabolic	Adiposity/Metabolic	0.85 [0.48;1.48]	0.558352682602017	0.588588302736281	Inverse	22	31914	95745	81	FALSE	sex + race + tdi + smoking + alcohol + all_cancer_fh + season + bmi + dm
Liver cancer	Liver	Light	Evening Light	evening_light	Tertile	T2	evening_lightCat2	adiposity_metabolic	Adiposity/Metabolic	0.85 [0.49;1.48]	0.560092525097464	0.818068680295932	Inverse	24	31662	94983	80	FALSE	sex + race + tdi + smoking + alcohol + all_cancer_fh + season + bmi + dm
Liver cancer	Liver	Physical Activity	Number of PA Fragments per Minute IN PA During Waking Time	FRAG_NFragPM_PA_day	Tertile	T2	FRAG_NFragPM_PA_dayCat2	adiposity_metabolic	Adiposity/Metabolic	1.20 [0.65;2.19]	0.561350255753604	0.0635650046307242	Positive	24	31915	95751	81	FALSE	sex + race + tdi + smoking + alcohol + all_cancer_fh + season + bmi + dm
Liver cancer	Liver	Physical Activity	Transition Probability Physical Activity to Inactivity During Waking Time	FRAG_TP_PA2IN_day	Tertile	T2	FRAG_TP_PA2IN_dayCat2	adiposity_metabolic	Adiposity/Metabolic	1.20 [0.65;2.19]	0.561774189780548	0.0632793335531565	Positive	24	31916	95752	81	FALSE	sex + race + tdi + smoking + alcohol + all_cancer_fh + season + bmi + dm
Liver cancer	Liver	Physical Activity	Gini Index of Inactivity Fragment Durations During Waking Time (Weighted)	FRAG_Gini_dur_IN_day_wei	Tertile	T2	FRAG_Gini_dur_IN_day_weiCat2	adiposity_metabolic	Adiposity/Metabolic	0.85 [0.49;1.47]	0.562194068806629	0.629550340292768	Inverse	24	31917	95747	81	FALSE	sex + race + tdi + smoking + alcohol + all_cancer_fh + season + bmi + dm
Liver cancer	Liver	Physical Activity	Unbouted Inactivity Duration (Weighted)	dur_day_IN_unbt_min_wei	Tertile	T2	dur_day_IN_unbt_min_weiCat2	adiposity_metabolic	Adiposity/Metabolic	0.86 [0.52;1.43]	0.562306913504577	0.259123054467605	Inverse	26	31920	95752	81	FALSE	sex + race + tdi + smoking + alcohol + all_cancer_fh + season + bmi + dm
Liver cancer	Liver	Physical Activity	Number of LIPA Fragments During Waking Time	FRAG_Nfrag_LIPA_day	Tertile	T2	FRAG_Nfrag_LIPA_dayCat2	adiposity_metabolic	Adiposity/Metabolic	0.86 [0.51;1.44]	0.563530195173108	0.551002922060138	Inverse	25	31919	95752	81	FALSE	sex + race + tdi + smoking + alcohol + all_cancer_fh + season + bmi + dm
Liver cancer	Liver	Sleep	Transition Probability Wake to Sleep During Sleep Period	FRAG_TP_wake2sleep_spt	Tertile	T3	FRAG_TP_wake2sleep_sptCat3	adiposity_metabolic	Adiposity/Metabolic	0.84 [0.46;1.53]	0.565027570709724	0.665006544678469	Inverse	18	31917	95752	81	FALSE	sex + race + tdi + smoking + alcohol + all_cancer_fh + season + bmi + dm
Liver cancer	Liver	Sleep	Sleep Duration Within Sleep Period Time	SleepDurationInSpt_AD_T5A5_mn	Tertile	T3	SleepDurationInSpt_AD_T5A5_mnCat3	adiposity_metabolic	Adiposity/Metabolic	0.85 [0.49;1.48]	0.568521001257507	0.585515792642209	Inverse	22	31917	95752	81	FALSE	sex + race + tdi + smoking + alcohol + all_cancer_fh + season + bmi + dm
Liver cancer	Liver	Physical Activity	Acceleration in 10-Min LIPA Bouts (Weighted)	ACC_day_LIG_bts_10_mg_wei	Tertile	T2	ACC_day_LIG_bts_10_mg_weiCat2	adiposity_metabolic	Adiposity/Metabolic	1.16 [0.69;1.97]	0.575100484571215	0.632116894425434	Positive	28	31909	95726	81	FALSE	sex + race + tdi + smoking + alcohol + all_cancer_fh + season + bmi + dm
Liver cancer	Liver	Step Count	Peak 30-Minute Cadence	mean_peak_30min_cadence	Tertile	T3	mean_peak_30min_cadenceCat3	adiposity_metabolic	Adiposity/Metabolic	0.85 [0.49;1.49]	0.57558388740783	0.556258464357119	Inverse	22	31918	95752	81	FALSE	sex + race + tdi + smoking + alcohol + all_cancer_fh + season + bmi + dm
Liver cancer	Liver	Physical Activity	Gini Index of Activity Fragment Durations During Waking Time (Weighted)	FRAG_Gini_dur_PA_day_wei	Tertile	T3	FRAG_Gini_dur_PA_day_weiCat3	adiposity_metabolic	Adiposity/Metabolic	0.86 [0.50;1.47]	0.577382998372895	0.506304970659581	Inverse	23	31917	95747	81	FALSE	sex + race + tdi + smoking + alcohol + all_cancer_fh + season + bmi + dm
Liver cancer	Liver	Physical Activity	W0.5 of Activity Fragment Durations During Waking Time	FRAG_W0.5_dur_PA_day	Tertile	T2	FRAG_W0.5_dur_PA_dayCat2	adiposity_metabolic	Adiposity/Metabolic	0.86 [0.51;1.45]	0.578669702067753	0.284348079944149	Inverse	26	31916	95749	81	FALSE	sex + race + tdi + smoking + alcohol + all_cancer_fh + season + bmi + dm
Liver cancer	Liver	Physical Activity	Number of Activity Fragments During Waking Time (Weighted)	FRAG_Nfrag_PA_day_wei	Tertile	T2	FRAG_Nfrag_PA_day_weiCat2	adiposity_metabolic	Adiposity/Metabolic	0.87 [0.52;1.44]	0.578768126813938	0.266397304524366	Inverse	26	31919	95752	81	FALSE	sex + race + tdi + smoking + alcohol + all_cancer_fh + season + bmi + dm
Liver cancer	Liver	Physical Activity	Number of Activity-to-Inactivity Transitions During Waking Time (Weighted)	FRAG_Nfrag_PA2IN_day_wei	Tertile	T2	FRAG_Nfrag_PA2IN_day_weiCat2	adiposity_metabolic	Adiposity/Metabolic	0.87 [0.52;1.44]	0.578768126813938	0.266397304524366	Inverse	26	31919	95752	81	FALSE	sex + race + tdi + smoking + alcohol + all_cancer_fh + season + bmi + dm
Liver cancer	Liver	Sleep	Sleep Regularity Index	SleepRegularityIndex2	Tertile	T3	SleepRegularityIndex2Cat3	adiposity_metabolic	Adiposity/Metabolic	0.86 [0.51;1.46]	0.58497900877414	0.46403674183904	Inverse	25	31878	95638	81	FALSE	sex + race + tdi + smoking + alcohol + all_cancer_fh + season + bmi + dm
Liver cancer	Liver	Physical Activity	Number of LIPA Fragments During Waking Time	FRAG_Nfrag_LIPA_day	Tertile	T3	FRAG_Nfrag_LIPA_dayCat3	adiposity_metabolic	Adiposity/Metabolic	0.85 [0.48;1.51]	0.587497239090663	0.551002922060138	Inverse	19	31916	95752	81	FALSE	sex + race + tdi + smoking + alcohol + all_cancer_fh + season + bmi + dm
Liver cancer	Liver	Physical Activity	Standard Deviation of Inactivity Fragment Durations During Waking Time	FRAG_SD_dur_IN_day	Tertile	T2	FRAG_SD_dur_IN_dayCat2	adiposity_metabolic	Adiposity/Metabolic	1.19 [0.63;2.23]	0.593992057386792	0.218924729025035	Positive	25	31919	95749	81	FALSE	sex + race + tdi + smoking + alcohol + all_cancer_fh + season + bmi + dm
Liver cancer	Liver	Physical Activity	Unbouted Inactivity Acceleration (Plain)	ACC_day_IN_unbt_mg_pla	Tertile	T2	ACC_day_IN_unbt_mg_plaCat2	adiposity_metabolic	Adiposity/Metabolic	0.86 [0.50;1.49]	0.598437222654478	0.478906583126494	Inverse	25	31914	95747	81	FALSE	sex + race + tdi + smoking + alcohol + all_cancer_fh + season + bmi + dm
Liver cancer	Liver	Physical Activity	Unbouted Inactivity Acceleration (Weighted)	ACC_day_IN_unbt_mg_wei	Tertile	T2	ACC_day_IN_unbt_mg_weiCat2	adiposity_metabolic	Adiposity/Metabolic	0.86 [0.50;1.50]	0.600294900986045	0.765234138218914	Inverse	24	31914	95747	81	FALSE	sex + race + tdi + smoking + alcohol + all_cancer_fh + season + bmi + dm
Liver cancer	Liver	Physical Activity	Duration in 10-20 Min Inactivity Bouts (Weighted)	dur_day_IN_bts_10_20_min_wei	Tertile	T3	dur_day_IN_bts_10_20_min_weiCat3	adiposity_metabolic	Adiposity/Metabolic	0.86 [0.48;1.53]	0.606785026328233	0.67797807506396	Inverse	19	31919	95752	81	FALSE	sex + race + tdi + smoking + alcohol + all_cancer_fh + season + bmi + dm
Liver cancer	Liver	Circadian Rhythm	Activity Balance Index	ABI	Tertile	T3	ABICat3	adiposity_metabolic	Adiposity/Metabolic	1.15 [0.67;1.99]	0.607103812822564	0.606369521225548	Positive	28	31916	95752	81	FALSE	sex + race + tdi + smoking + alcohol + all_cancer_fh + season + bmi + dm
Liver cancer	Liver	Sleep	Sleep Period Time Duration	SptDuration_AD_T5A5_mn	Tertile	T2	SptDuration_AD_T5A5_mnCat2	adiposity_metabolic	Adiposity/Metabolic	0.87 [0.51;1.48]	0.607262627679845	0.640026345517097	Inverse	24	31919	95752	81	FALSE	sex + race + tdi + smoking + alcohol + all_cancer_fh + season + bmi + dm
Liver cancer	Liver	Physical Activity	Number of 10-20 Min Inactivity Bouts (Weighted)	Nbouts_day_IN_bts_10_20_wei	Tertile	T3	Nbouts_day_IN_bts_10_20_weiCat3	adiposity_metabolic	Adiposity/Metabolic	0.86 [0.47;1.55]	0.607571557241966	0.70415901011062	Inverse	18	31919	95752	81	FALSE	sex + race + tdi + smoking + alcohol + all_cancer_fh + season + bmi + dm
Liver cancer	Liver	Sleep	Sleep Efficiency After Onset (Plain)	sleep_efficiency_after_onset_pla	Tertile	T2	sleep_efficiency_after_onset_plaCat2	adiposity_metabolic	Adiposity/Metabolic	1.15 [0.68;1.95]	0.609009927254923	0.735880367940957	Positive	28	31918	95752	81	FALSE	sex + race + tdi + smoking + alcohol + all_cancer_fh + season + bmi + dm
Liver cancer	Liver	Physical Activity	Number of 30-60 Min Inactivity Bouts (Plain)	Nbouts_day_IN_bts_30_60_pla	Tertile	T2	Nbouts_day_IN_bts_30_60_plaCat2	adiposity_metabolic	Adiposity/Metabolic	1.15 [0.67;1.97]	0.619857795705301	0.857253130379845	Positive	29	31915	95752	81	FALSE	sex + race + tdi + smoking + alcohol + all_cancer_fh + season + bmi + dm
Liver cancer	Liver	Physical Activity	Acceleration in 5-10 Min LIPA Bouts (Weighted)	ACC_day_LIG_bts_5_10_mg_wei	Tertile	T2	ACC_day_LIG_bts_5_10_mg_weiCat2	adiposity_metabolic	Adiposity/Metabolic	0.88 [0.53;1.46]	0.619960837338608	0.189243519049686	Inverse	26	31916	95747	81	FALSE	sex + race + tdi + smoking + alcohol + all_cancer_fh + season + bmi + dm
Liver cancer	Liver	Physical Activity	Gini Index of Inactivity Fragment Durations During Waking Time (Weighted)	FRAG_Gini_dur_IN_day_wei	Tertile	T3	FRAG_Gini_dur_IN_day_weiCat3	adiposity_metabolic	Adiposity/Metabolic	0.88 [0.52;1.48]	0.622394196713287	0.629550340292768	Inverse	29	31916	95747	81	FALSE	sex + race + tdi + smoking + alcohol + all_cancer_fh + season + bmi + dm
Liver cancer	Liver	Physical Activity	Total Vigorous Physical Activity Acceleration (Plain)	ACC_day_total_VIG_mg_pla	Tertile	T2	ACC_day_total_VIG_mg_plaCat2	adiposity_metabolic	Adiposity/Metabolic	0.84 [0.42;1.70]	0.628879274206762	0.44654029400145	Inverse	14	23062	69188	43	FALSE	sex + race + tdi + smoking + alcohol + all_cancer_fh + season + bmi + dm
Liver cancer	Liver	Physical Activity	Acceleration in 20-30 Min Inactivity Bouts (Weighted)	ACC_day_IN_bts_20_30_mg_wei	Tertile	T3	ACC_day_IN_bts_20_30_mg_weiCat3	adiposity_metabolic	Adiposity/Metabolic	0.88 [0.52;1.50]	0.634853252850128	0.629775473733351	Inverse	24	31911	95726	81	FALSE	sex + race + tdi + smoking + alcohol + all_cancer_fh + season + bmi + dm
Liver cancer	Liver	Physical Activity	Number of 20-30 Min Inactivity Bouts (Plain)	Nbouts_day_IN_bts_20_30_pla	Tertile	T2	Nbouts_day_IN_bts_20_30_plaCat2	adiposity_metabolic	Adiposity/Metabolic	0.88 [0.51;1.52]	0.638262496061217	0.524732246899916	Inverse	23	31919	95752	81	FALSE	sex + race + tdi + smoking + alcohol + all_cancer_fh + season + bmi + dm
Liver cancer	Liver	Physical Activity	Acceleration in 5-10 Min LIPA Bouts (Plain)	ACC_day_LIG_bts_5_10_mg_pla	Tertile	T2	ACC_day_LIG_bts_5_10_mg_plaCat2	adiposity_metabolic	Adiposity/Metabolic	0.89 [0.53;1.47]	0.638362775717492	0.192966718114974	Inverse	26	31916	95747	81	FALSE	sex + race + tdi + smoking + alcohol + all_cancer_fh + season + bmi + dm
Liver cancer	Liver	Physical Activity	Acceleration in 10-Min LIPA Bouts (Weighted)	ACC_day_LIG_bts_10_mg_wei	Tertile	T3	ACC_day_LIG_bts_10_mg_weiCat3	adiposity_metabolic	Adiposity/Metabolic	1.14 [0.66;1.96]	0.647027431187981	0.632116894425434	Positive	25	31910	95726	81	FALSE	sex + race + tdi + smoking + alcohol + all_cancer_fh + season + bmi + dm
Liver cancer	Liver	Physical Activity	Acceleration in 1-5 Min MVPA Bouts (Plain)	ACC_day_MVPA_bts_1_5_mg_pla	Tertile	T2	ACC_day_MVPA_bts_1_5_mg_plaCat2	adiposity_metabolic	Adiposity/Metabolic	1.13 [0.67;1.90]	0.649526900565899	0.93580028723785	Positive	28	31911	95730	81	FALSE	sex + race + tdi + smoking + alcohol + all_cancer_fh + season + bmi + dm
Liver cancer	Liver	Circadian Rhythm	M5 Start Time	M5TIME_num	Tertile	T2	M5TIME_numCat2	adiposity_metabolic	Adiposity/Metabolic	1.12 [0.68;1.85]	0.651254808753045	0.376093022404776	Positive	33	31917	95752	81	FALSE	sex + race + tdi + smoking + alcohol + all_cancer_fh + season + bmi + dm
Liver cancer	Liver	Physical Activity	Number of 20-30 Min Inactivity Bouts (Weighted)	Nbouts_day_IN_bts_20_30_wei	Tertile	T2	Nbouts_day_IN_bts_20_30_weiCat2	adiposity_metabolic	Adiposity/Metabolic	0.89 [0.52;1.52]	0.657583998432295	0.828637171236797	Inverse	24	31918	95752	81	FALSE	sex + race + tdi + smoking + alcohol + all_cancer_fh + season + bmi + dm
Liver cancer	Liver	Physical Activity	Gini Index of Inactivity Fragment Durations During Waking Time (Plain)	FRAG_Gini_dur_IN_day_pla	Tertile	T2	FRAG_Gini_dur_IN_day_plaCat2	adiposity_metabolic	Adiposity/Metabolic	0.89 [0.52;1.52]	0.659585102304451	0.539245824798901	Inverse	25	31916	95747	81	FALSE	sex + race + tdi + smoking + alcohol + all_cancer_fh + season + bmi + dm
Liver cancer	Liver	Sleep	Sleep Period Time Duration	SptDuration_AD_T5A5_mn	Tertile	T3	SptDuration_AD_T5A5_mnCat3	adiposity_metabolic	Adiposity/Metabolic	0.89 [0.52;1.52]	0.66465785173323	0.640026345517097	Inverse	24	31916	95752	81	FALSE	sex + race + tdi + smoking + alcohol + all_cancer_fh + season + bmi + dm
Liver cancer	Liver	Physical Activity	Mean LIPA Fragment Duration During Waking Time (Plain)	FRAG_mean_dur_LIPA_day_pla	Tertile	T3	FRAG_mean_dur_LIPA_day_plaCat3	adiposity_metabolic	Adiposity/Metabolic	0.88 [0.50;1.57]	0.666220742020545	0.611746161024801	Inverse	28	31913	95751	81	FALSE	sex + race + tdi + smoking + alcohol + all_cancer_fh + season + bmi + dm
Liver cancer	Liver	Physical Activity	Coefficient of Variance of Activity Fragment Durations During Waking Time	FRAG_CoV_dur_PA_day	Tertile	T3	FRAG_CoV_dur_PA_dayCat3	adiposity_metabolic	Adiposity/Metabolic	0.89 [0.52;1.52]	0.670988747438127	0.639001885514394	Inverse	23	31916	95749	81	FALSE	sex + race + tdi + smoking + alcohol + all_cancer_fh + season + bmi + dm
Liver cancer	Liver	Circadian Rhythm	Interdaily Stability	IS	Tertile	T3	ISCat3	adiposity_metabolic	Adiposity/Metabolic	0.89 [0.51;1.55]	0.672663670891304	0.680861447896312	Inverse	24	31915	95752	81	FALSE	sex + race + tdi + smoking + alcohol + all_cancer_fh + season + bmi + dm
Liver cancer	Liver	Physical Activity	Acceleration in 10-Min LIPA Bouts (Plain)	ACC_day_LIG_bts_10_mg_pla	Tertile	T3	ACC_day_LIG_bts_10_mg_plaCat3	adiposity_metabolic	Adiposity/Metabolic	0.89 [0.53;1.52]	0.674888547973838	0.6230935502454	Inverse	24	31910	95726	81	FALSE	sex + race + tdi + smoking + alcohol + all_cancer_fh + season + bmi + dm
Liver cancer	Liver	Physical Activity	Number of 5-10 Min LIPA Bouts (Weighted)	Nbouts_day_LIG_bts_5_10_wei	Tertile	T2	Nbouts_day_LIG_bts_5_10_weiCat2	adiposity_metabolic	Adiposity/Metabolic	0.90 [0.54;1.49]	0.676267387679663	0.308102680697904	Inverse	27	31918	95752	81	FALSE	sex + race + tdi + smoking + alcohol + all_cancer_fh + season + bmi + dm
Liver cancer	Liver	Physical Activity	W0.5 of Inactivity Fragment Durations During Waking Time (Plain)	FRAG_W0.5_dur_IN_day_pla	Tertile	T2	FRAG_W0.5_dur_IN_day_plaCat2	adiposity_metabolic	Adiposity/Metabolic	1.14 [0.61;2.11]	0.684109654075431	0.28738295745365	Positive	25	31918	95747	81	FALSE	sex + race + tdi + smoking + alcohol + all_cancer_fh + season + bmi + dm
Liver cancer	Liver	Physical Activity	Number of Activity Fragments During Waking Time	FRAG_Nfrag_PA_day	Tertile	T3	FRAG_Nfrag_PA_dayCat3	adiposity_metabolic	Adiposity/Metabolic	0.89 [0.51;1.57]	0.688266179993182	0.690336234876109	Inverse	20	31915	95752	81	FALSE	sex + race + tdi + smoking + alcohol + all_cancer_fh + season + bmi + dm
Liver cancer	Liver	Physical Activity	Number of Activity-to-Inactivity Transitions During Waking Time	FRAG_Nfrag_PA2IN_day	Tertile	T3	FRAG_Nfrag_PA2IN_dayCat3	adiposity_metabolic	Adiposity/Metabolic	0.89 [0.51;1.57]	0.688266179993182	0.690336234876109	Inverse	20	31915	95752	81	FALSE	sex + race + tdi + smoking + alcohol + all_cancer_fh + season + bmi + dm
Liver cancer	Liver	Circadian Rhythm	L10 Start Time	L10TIME_num	Tertile	T3	L10TIME_numCat3	adiposity_metabolic	Adiposity/Metabolic	1.12 [0.65;1.91]	0.692314507814924	0.682557155097416	Positive	30	31918	95752	81	FALSE	sex + race + tdi + smoking + alcohol + all_cancer_fh + season + bmi + dm
Liver cancer	Liver	Physical Activity	Number of 30-60 Min Inactivity Bouts (Weighted)	Nbouts_day_IN_bts_30_60_wei	Tertile	T3	Nbouts_day_IN_bts_30_60_weiCat3	adiposity_metabolic	Adiposity/Metabolic	1.11 [0.64;1.93]	0.706625699004092	0.741898702180594	Positive	28	31917	95752	81	FALSE	sex + race + tdi + smoking + alcohol + all_cancer_fh + season + bmi + dm
Liver cancer	Liver	Physical Activity	Acceleration in 20-30 Min Inactivity Bouts (Weighted)	ACC_day_IN_bts_20_30_mg_wei	Tertile	T2	ACC_day_IN_bts_20_30_mg_weiCat2	adiposity_metabolic	Adiposity/Metabolic	0.91 [0.54;1.52]	0.708216867017719	0.629775473733351	Inverse	26	31907	95726	81	FALSE	sex + race + tdi + smoking + alcohol + all_cancer_fh + season + bmi + dm
Liver cancer	Liver	Light	Evening Light	evening_light	Tertile	T3	evening_lightCat3	adiposity_metabolic	Adiposity/Metabolic	0.89 [0.47;1.67]	0.711918669835041	0.818068680295932	Inverse	27	31660	94983	80	FALSE	sex + race + tdi + smoking + alcohol + all_cancer_fh + season + bmi + dm
Liver cancer	Liver	Circadian Rhythm	M10 Start Time	M10TIME_num	Tertile	T3	M10TIME_numCat3	adiposity_metabolic	Adiposity/Metabolic	1.11 [0.63;1.95]	0.724964228861967	0.7237170845055	Positive	27	31918	95752	81	FALSE	sex + race + tdi + smoking + alcohol + all_cancer_fh + season + bmi + dm
Liver cancer	Liver	Step Count	MVPA Steps	mean_mvpa_steps	Tertile	T3	mean_mvpa_stepsCat3	adiposity_metabolic	Adiposity/Metabolic	1.11 [0.62;1.98]	0.736584919976468	0.940296557028578	Positive	22	31918	95752	81	FALSE	sex + race + tdi + smoking + alcohol + all_cancer_fh + season + bmi + dm
Liver cancer	Liver	Physical Activity	Number of 5-10 Min MVPA Bouts (Weighted)	Nbouts_day_MVPA_bts_5_10_wei	Tertile	T2	Nbouts_day_MVPA_bts_5_10_weiCat2	adiposity_metabolic	Adiposity/Metabolic	0.92 [0.56;1.51]	0.738553781351648	0.148549183324285	Inverse	27	31917	95752	81	FALSE	sex + race + tdi + smoking + alcohol + all_cancer_fh + season + bmi + dm
Liver cancer	Liver	Physical Activity	Duration in 5-10 Min LIPA Bouts (Plain)	dur_day_LIG_bts_5_10_min_pla	Tertile	T2	dur_day_LIG_bts_5_10_min_plaCat2	adiposity_metabolic	Adiposity/Metabolic	0.92 [0.55;1.53]	0.743063811023794	0.426213409958718	Inverse	27	31918	95752	81	FALSE	sex + race + tdi + smoking + alcohol + all_cancer_fh + season + bmi + dm
Liver cancer	Liver	Physical Activity	Acceleration in 1-5 Min LIPA Bouts (Weighted)	ACC_day_LIG_bts_1_5_mg_wei	Tertile	T2	ACC_day_LIG_bts_1_5_mg_weiCat2	adiposity_metabolic	Adiposity/Metabolic	1.08 [0.67;1.75]	0.748070095126805	0.0560734666267574	Positive	31	31918	95751	81	FALSE	sex + race + tdi + smoking + alcohol + all_cancer_fh + season + bmi + dm
Liver cancer	Liver	Physical Activity	Transition Probability Physical Inactivity to LIPA During Waking Time (Weighted)	FRAG_TP_IN2LIPA_day_wei	Tertile	T2	FRAG_TP_IN2LIPA_day_weiCat2	adiposity_metabolic	Adiposity/Metabolic	0.92 [0.56;1.52]	0.749219734899548	0.261580299455012	Inverse	27	31920	95752	81	FALSE	sex + race + tdi + smoking + alcohol + all_cancer_fh + season + bmi + dm
Liver cancer	Liver	Physical Activity	Acceleration in 1-5 Min MVPA Bouts (Weighted)	ACC_day_MVPA_bts_1_5_mg_wei	Tertile	T3	ACC_day_MVPA_bts_1_5_mg_weiCat3	adiposity_metabolic	Adiposity/Metabolic	1.10 [0.62;1.94]	0.750647454463103	0.754608719025974	Positive	23	31911	95730	81	FALSE	sex + race + tdi + smoking + alcohol + all_cancer_fh + season + bmi + dm
Liver cancer	Liver	Physical Activity	Number of Inactivity Fragments During Waking Time	FRAG_Nfrag_IN_day	Tertile	T2	FRAG_Nfrag_IN_dayCat2	adiposity_metabolic	Adiposity/Metabolic	0.92 [0.55;1.54]	0.754464088005728	0.793837953203348	Inverse	26	31920	95752	81	FALSE	sex + race + tdi + smoking + alcohol + all_cancer_fh + season + bmi + dm
Liver cancer	Liver	Physical Activity	Number of Inactivity-to-Activity Transitions During Waking Time	FRAG_Nfrag_IN2PA_day	Tertile	T2	FRAG_Nfrag_IN2PA_dayCat2	adiposity_metabolic	Adiposity/Metabolic	0.92 [0.55;1.54]	0.754464088005728	0.793837953203348	Inverse	26	31920	95752	81	FALSE	sex + race + tdi + smoking + alcohol + all_cancer_fh + season + bmi + dm
Liver cancer	Liver	Physical Activity	Unbouted Inactivity Acceleration (Weighted)	ACC_day_IN_unbt_mg_wei	Tertile	T3	ACC_day_IN_unbt_mg_weiCat3	adiposity_metabolic	Adiposity/Metabolic	0.92 [0.54;1.56]	0.756195889968372	0.765234138218914	Inverse	30	31916	95747	81	FALSE	sex + race + tdi + smoking + alcohol + all_cancer_fh + season + bmi + dm
Liver cancer	Liver	Circadian Rhythm	Activity Balance Index	ABI	Tertile	T2	ABICat2	adiposity_metabolic	Adiposity/Metabolic	1.09 [0.63;1.87]	0.765758875684676	0.606369521225548	Positive	27	31917	95752	81	FALSE	sex + race + tdi + smoking + alcohol + all_cancer_fh + season + bmi + dm
Liver cancer	Liver	Physical Activity	Mean LIPA Fragment Duration During Waking Time	FRAG_mean_dur_LIPA_day	Tertile	T3	FRAG_mean_dur_LIPA_dayCat3	adiposity_metabolic	Adiposity/Metabolic	0.92 [0.52;1.62]	0.766871208147498	0.734688993914054	Inverse	29	31913	95751	81	FALSE	sex + race + tdi + smoking + alcohol + all_cancer_fh + season + bmi + dm
Liver cancer	Liver	Physical Activity	W0.5 of Inactivity Fragment Durations During Waking Time (Weighted)	FRAG_W0.5_dur_IN_day_wei	Tertile	T3	FRAG_W0.5_dur_IN_day_weiCat3	adiposity_metabolic	Adiposity/Metabolic	1.09 [0.62;1.92]	0.772766351375594	0.737050561566035	Positive	37	31915	95747	81	FALSE	sex + race + tdi + smoking + alcohol + all_cancer_fh + season + bmi + dm
Liver cancer	Liver	Physical Activity	Number of 5-10 Min LIPA Bouts (Plain)	Nbouts_day_LIG_bts_5_10_pla	Tertile	T2	Nbouts_day_LIG_bts_5_10_plaCat2	adiposity_metabolic	Adiposity/Metabolic	0.93 [0.56;1.54]	0.77341519419972	0.249838423161584	Inverse	28	31918	95752	81	FALSE	sex + race + tdi + smoking + alcohol + all_cancer_fh + season + bmi + dm
Liver cancer	Liver	Sleep	Sleep Efficiency After Onset (Plain)	sleep_efficiency_after_onset_pla	Tertile	T3	sleep_efficiency_after_onset_plaCat3	adiposity_metabolic	Adiposity/Metabolic	1.08 [0.62;1.86]	0.78567394403002	0.735880367940957	Positive	25	31917	95752	81	FALSE	sex + race + tdi + smoking + alcohol + all_cancer_fh + season + bmi + dm
Liver cancer	Liver	Circadian Rhythm	Extended Cosinor Beta	cosinorExt_beta	Tertile	T2	cosinorExt_betaCat2	adiposity_metabolic	Adiposity/Metabolic	0.93 [0.53;1.63]	0.795163717812818	0.264563341367042	Inverse	23	31914	95752	81	FALSE	sex + race + tdi + smoking + alcohol + all_cancer_fh + season + bmi + dm
Liver cancer	Liver	Physical Activity	W0.5 of Inactivity Fragment Durations During Waking Time (Weighted)	FRAG_W0.5_dur_IN_day_wei	Tertile	T2	FRAG_W0.5_dur_IN_day_weiCat2	adiposity_metabolic	Adiposity/Metabolic	0.92 [0.51;1.68]	0.796143261151937	0.737050561566035	Inverse	24	31917	95747	81	FALSE	sex + race + tdi + smoking + alcohol + all_cancer_fh + season + bmi + dm
Liver cancer	Liver	Circadian Rhythm	L5 Start Time	L5TIME_num	Tertile	T3	L5TIME_numCat3	adiposity_metabolic	Adiposity/Metabolic	1.07 [0.63;1.84]	0.79773454106211	0.711095284529744	Positive	35	31918	95752	81	FALSE	sex + race + tdi + smoking + alcohol + all_cancer_fh + season + bmi + dm
Liver cancer	Liver	Physical Activity	x0.5 of Activity Fragment Durations During Waking Time (Weighted)	FRAG_x0.5_dur_PA_day_wei	Tertile	T2	FRAG_x0.5_dur_PA_day_weiCat2	adiposity_metabolic	Adiposity/Metabolic	1.07 [0.64;1.77]	0.798909451335493	0.191756374863452	Positive	31	31915	95747	81	FALSE	sex + race + tdi + smoking + alcohol + all_cancer_fh + season + bmi + dm
Liver cancer	Liver	Circadian Rhythm	Extended Cosinor Minimum	cosinorExt_minimum	Tertile	T2	cosinorExt_minimumCat2	adiposity_metabolic	Adiposity/Metabolic	1.08 [0.60;1.93]	0.799160556109218	0.421426433229558	Positive	24	31918	95752	81	FALSE	sex + race + tdi + smoking + alcohol + all_cancer_fh + season + bmi + dm
Liver cancer	Liver	Physical Activity	Mean LIPA Fragment Duration During Waking Time (Weighted)	FRAG_mean_dur_LIPA_day_wei	Tertile	T2	FRAG_mean_dur_LIPA_day_weiCat2	adiposity_metabolic	Adiposity/Metabolic	0.94 [0.54;1.61]	0.809960929808492	0.356303917892565	Inverse	29	31918	95751	81	FALSE	sex + race + tdi + smoking + alcohol + all_cancer_fh + season + bmi + dm
Liver cancer	Liver	Circadian Rhythm	L10 Activity Level	L10VALUE	Tertile	T3	L10VALUECat3	adiposity_metabolic	Adiposity/Metabolic	1.06 [0.64;1.77]	0.810822588876904	0.826396872186119	Positive	27	31918	95752	81	FALSE	sex + race + tdi + smoking + alcohol + all_cancer_fh + season + bmi + dm
Liver cancer	Liver	Light	Nighttime Light	nighttime_light	Tertile	T3	nighttime_lightCat3	adiposity_metabolic	Adiposity/Metabolic	0.93 [0.53;1.64]	0.811155362072514	0.808357907860687	Inverse	26	31661	94983	80	FALSE	sex + race + tdi + smoking + alcohol + all_cancer_fh + season + bmi + dm
Liver cancer	Liver	Physical Activity	x0.5 of Inactivity Fragment Durations During Waking Time	FRAG_x0.5_dur_IN_day	Tertile	T2	FRAG_x0.5_dur_IN_dayCat2	adiposity_metabolic	Adiposity/Metabolic	0.92 [0.48;1.77]	0.811690032740355	0.0601649468652762	Inverse	20	31918	95749	81	FALSE	sex + race + tdi + smoking + alcohol + all_cancer_fh + season + bmi + dm
Liver cancer	Liver	Physical Activity	Number of Inactivity Fragments During Waking Time	FRAG_Nfrag_IN_day	Tertile	T3	FRAG_Nfrag_IN_dayCat3	adiposity_metabolic	Adiposity/Metabolic	0.93 [0.54;1.63]	0.811818796704731	0.793837953203348	Inverse	21	31915	95752	81	FALSE	sex + race + tdi + smoking + alcohol + all_cancer_fh + season + bmi + dm
Liver cancer	Liver	Physical Activity	Number of Inactivity-to-Activity Transitions During Waking Time	FRAG_Nfrag_IN2PA_day	Tertile	T3	FRAG_Nfrag_IN2PA_dayCat3	adiposity_metabolic	Adiposity/Metabolic	0.93 [0.54;1.63]	0.811818796704731	0.793837953203348	Inverse	21	31915	95752	81	FALSE	sex + race + tdi + smoking + alcohol + all_cancer_fh + season + bmi + dm
Liver cancer	Liver	Physical Activity	Duration in 20-30 Min Inactivity Bouts (Weighted)	dur_day_IN_bts_20_30_min_wei	Tertile	T3	dur_day_IN_bts_20_30_min_weiCat3	adiposity_metabolic	Adiposity/Metabolic	1.06 [0.64;1.74]	0.820179388470645	0.831220209221524	Positive	30	31917	95752	81	FALSE	sex + race + tdi + smoking + alcohol + all_cancer_fh + season + bmi + dm
Liver cancer	Liver	Physical Activity	Acceleration in 20-30 Min Inactivity Bouts (Plain)	ACC_day_IN_bts_20_30_mg_pla	Tertile	T2	ACC_day_IN_bts_20_30_mg_plaCat2	adiposity_metabolic	Adiposity/Metabolic	0.94 [0.56;1.59]	0.820993951839764	0.845131287683407	Inverse	26	31908	95726	81	FALSE	sex + race + tdi + smoking + alcohol + all_cancer_fh + season + bmi + dm
Liver cancer	Liver	Physical Activity	x0.5 of Inactivity Fragment Durations During Waking Time (Weighted)	FRAG_x0.5_dur_IN_day_wei	Tertile	T2	FRAG_x0.5_dur_IN_day_weiCat2	adiposity_metabolic	Adiposity/Metabolic	1.07 [0.58;1.97]	0.822426303140955	0.417974960709149	Positive	25	31917	95747	81	FALSE	sex + race + tdi + smoking + alcohol + all_cancer_fh + season + bmi + dm
Liver cancer	Liver	Physical Activity	Number of 20-30 Min Inactivity Bouts (Weighted)	Nbouts_day_IN_bts_20_30_wei	Tertile	T3	Nbouts_day_IN_bts_20_30_weiCat3	adiposity_metabolic	Adiposity/Metabolic	1.06 [0.63;1.79]	0.826460212767615	0.828637171236797	Positive	27	31917	95752	81	FALSE	sex + race + tdi + smoking + alcohol + all_cancer_fh + season + bmi + dm
Liver cancer	Liver	Light	Morning Light	morning_light	Tertile	T3	morning_lightCat3	adiposity_metabolic	Adiposity/Metabolic	0.94 [0.53;1.67]	0.827938717485153	0.8674081992145	Inverse	31	31661	94983	80	FALSE	sex + race + tdi + smoking + alcohol + all_cancer_fh + season + bmi + dm
Liver cancer	Liver	Physical Activity	Number of 30-60 Min Inactivity Bouts (Plain)	Nbouts_day_IN_bts_30_60_pla	Tertile	T3	Nbouts_day_IN_bts_30_60_plaCat3	adiposity_metabolic	Adiposity/Metabolic	1.06 [0.61;1.83]	0.82912665761231	0.857253130379845	Positive	28	31918	95752	81	FALSE	sex + race + tdi + smoking + alcohol + all_cancer_fh + season + bmi + dm
Liver cancer	Liver	Physical Activity	Mean LIPA Fragment Duration During Waking Time (Plain)	FRAG_mean_dur_LIPA_day_pla	Tertile	T2	FRAG_mean_dur_LIPA_day_plaCat2	adiposity_metabolic	Adiposity/Metabolic	1.06 [0.61;1.83]	0.84396087133945	0.611746161024801	Positive	30	31918	95751	81	FALSE	sex + race + tdi + smoking + alcohol + all_cancer_fh + season + bmi + dm
Liver cancer	Liver	Circadian Rhythm	Extended Cosinor Alpha	cosinorExt_alpha	Tertile	T2	cosinorExt_alphaCat2	adiposity_metabolic	Adiposity/Metabolic	1.06 [0.61;1.84]	0.848459001610204	0.938141003436019	Positive	27	31918	95752	81	FALSE	sex + race + tdi + smoking + alcohol + all_cancer_fh + season + bmi + dm
Liver cancer	Liver	Physical Activity	Acceleration in 20-30 Min Inactivity Bouts (Plain)	ACC_day_IN_bts_20_30_mg_pla	Tertile	T3	ACC_day_IN_bts_20_30_mg_plaCat3	adiposity_metabolic	Adiposity/Metabolic	0.95 [0.56;1.62]	0.849096268363818	0.845131287683407	Inverse	25	31910	95726	81	FALSE	sex + race + tdi + smoking + alcohol + all_cancer_fh + season + bmi + dm
Liver cancer	Liver	Physical Activity	Transition Probability Physical Activity to Inactivity During Sleep Period	FRAG_TP_PA2IN_spt	Tertile	T2	FRAG_TP_PA2IN_sptCat2	adiposity_metabolic	Adiposity/Metabolic	0.95 [0.54;1.66]	0.85920912007671	0.434714582953017	Inverse	25	31920	95752	81	FALSE	sex + race + tdi + smoking + alcohol + all_cancer_fh + season + bmi + dm
Liver cancer	Liver	Physical Activity	Number of Activity Fragments During Waking Time	FRAG_Nfrag_PA_day	Tertile	T2	FRAG_Nfrag_PA_dayCat2	adiposity_metabolic	Adiposity/Metabolic	0.96 [0.57;1.60]	0.867653402118736	0.690336234876109	Inverse	27	31920	95752	81	FALSE	sex + race + tdi + smoking + alcohol + all_cancer_fh + season + bmi + dm
Liver cancer	Liver	Physical Activity	Number of Activity-to-Inactivity Transitions During Waking Time	FRAG_Nfrag_PA2IN_day	Tertile	T2	FRAG_Nfrag_PA2IN_dayCat2	adiposity_metabolic	Adiposity/Metabolic	0.96 [0.57;1.60]	0.867653402118736	0.690336234876109	Inverse	27	31920	95752	81	FALSE	sex + race + tdi + smoking + alcohol + all_cancer_fh + season + bmi + dm
Liver cancer	Liver	Physical Activity	Acceleration in 60-90 Min Inactivity Bouts (Weighted)	ACC_day_IN_bts_60_90_mg_wei	Tertile	T2	ACC_day_IN_bts_60_90_mg_weiCat2	adiposity_metabolic	Adiposity/Metabolic	0.96 [0.58;1.59]	0.871999255328354	0.381514637329481	Inverse	29	31798	95392	81	FALSE	sex + race + tdi + smoking + alcohol + all_cancer_fh + season + bmi + dm
Liver cancer	Liver	Sleep	Transition Probability Sleep to Wake During Sleep Period	FRAG_TP_sleep2wake_spt	Tertile	T2	FRAG_TP_sleep2wake_sptCat2	adiposity_metabolic	Adiposity/Metabolic	0.96 [0.57;1.62]	0.886870123232163	0.257403478280785	Inverse	28	31919	95752	81	FALSE	sex + race + tdi + smoking + alcohol + all_cancer_fh + season + bmi + dm
Liver cancer	Liver	Sleep	WASO (Wake After Sleep Onset)	WASO_AD_T5A5_mn	Tertile	T3	WASO_AD_T5A5_mnCat3	adiposity_metabolic	Adiposity/Metabolic	1.04 [0.61;1.77]	0.890128722677156	0.87980571713218	Positive	30	31916	95752	81	FALSE	sex + race + tdi + smoking + alcohol + all_cancer_fh + season + bmi + dm
Liver cancer	Liver	Circadian Rhythm	M10 Start Time	M10TIME_num	Tertile	T2	M10TIME_numCat2	adiposity_metabolic	Adiposity/Metabolic	1.03 [0.60;1.78]	0.909454805291432	0.7237170845055	Positive	27	31919	95752	81	FALSE	sex + race + tdi + smoking + alcohol + all_cancer_fh + season + bmi + dm
Liver cancer	Liver	Circadian Rhythm	Cosinor Acrophase	cosinor_acrophase	Tertile	T3	cosinor_acrophaseCat3	adiposity_metabolic	Adiposity/Metabolic	0.97 [0.56;1.67]	0.910565222448377	0.8960608428906	Inverse	29	31919	95752	81	FALSE	sex + race + tdi + smoking + alcohol + all_cancer_fh + season + bmi + dm
Liver cancer	Liver	Physical Activity	Standard Deviation of Inactivity Fragment Durations During Waking Time (Plain)	FRAG_SD_dur_IN_day_pla	Tertile	T2	FRAG_SD_dur_IN_day_plaCat2	adiposity_metabolic	Adiposity/Metabolic	1.03 [0.55;1.94]	0.916306510021947	0.202467977296573	Positive	23	31918	95747	81	FALSE	sex + race + tdi + smoking + alcohol + all_cancer_fh + season + bmi + dm
Liver cancer	Liver	Sleep	Sleep Duration Within Sleep Period Time	SleepDurationInSpt_AD_T5A5_mn	Tertile	T2	SleepDurationInSpt_AD_T5A5_mnCat2	adiposity_metabolic	Adiposity/Metabolic	0.97 [0.58;1.64]	0.919954140245726	0.585515792642209	Inverse	26	31919	95752	81	FALSE	sex + race + tdi + smoking + alcohol + all_cancer_fh + season + bmi + dm
Liver cancer	Liver	Physical Activity	Number of Inactivity-to-LIPA Transitions During Waking Time (Plain)	FRAG_Nfrag_IN2LIPA_day_pla	Tertile	T2	FRAG_Nfrag_IN2LIPA_day_plaCat2	adiposity_metabolic	Adiposity/Metabolic	1.03 [0.62;1.69]	0.92121337891784	0.379975551844301	Positive	29	31920	95752	81	FALSE	sex + race + tdi + smoking + alcohol + all_cancer_fh + season + bmi + dm
Liver cancer	Liver	Physical Activity	Acceleration in 1-5 Min MVPA Bouts (Plain)	ACC_day_MVPA_bts_1_5_mg_pla	Tertile	T3	ACC_day_MVPA_bts_1_5_mg_plaCat3	adiposity_metabolic	Adiposity/Metabolic	0.98 [0.55;1.72]	0.932002342405011	0.93580028723785	Inverse	22	31911	95730	81	FALSE	sex + race + tdi + smoking + alcohol + all_cancer_fh + season + bmi + dm
Liver cancer	Liver	Physical Activity	Number of Wake Fragments During Sleep Period	FRAG_Nfrag_wake_spt	Tertile	T2	FRAG_Nfrag_wake_sptCat2	adiposity_metabolic	Adiposity/Metabolic	0.98 [0.60;1.61]	0.937365595566498	0.0789556516084158	Inverse	31	31917	95752	81	FALSE	sex + race + tdi + smoking + alcohol + all_cancer_fh + season + bmi + dm
Liver cancer	Liver	Sleep	Number of Sleep Fragments During Sleep Period	FRAG_Nfrag_sleep_spt	Tertile	T2	FRAG_Nfrag_sleep_sptCat2	adiposity_metabolic	Adiposity/Metabolic	0.98 [0.60;1.61]	0.937460752291101	0.0789823708121407	Inverse	31	31917	95752	81	FALSE	sex + race + tdi + smoking + alcohol + all_cancer_fh + season + bmi + dm
Liver cancer	Liver	Physical Activity	Mean LIPA Fragment Duration During Waking Time	FRAG_mean_dur_LIPA_day	Tertile	T2	FRAG_mean_dur_LIPA_dayCat2	adiposity_metabolic	Adiposity/Metabolic	1.02 [0.59;1.78]	0.94080036544665	0.734688993914054	Positive	29	31918	95751	81	FALSE	sex + race + tdi + smoking + alcohol + all_cancer_fh + season + bmi + dm
Liver cancer	Liver	Light	Nighttime Light	nighttime_light	Tertile	T2	nighttime_lightCat2	adiposity_metabolic	Adiposity/Metabolic	0.98 [0.57;1.68]	0.9418864562377	0.808357907860687	Inverse	26	31662	94983	80	FALSE	sex + race + tdi + smoking + alcohol + all_cancer_fh + season + bmi + dm
Liver cancer	Liver	Circadian Rhythm	Interdaily Stability	IS	Tertile	T2	ISCat2	adiposity_metabolic	Adiposity/Metabolic	1.02 [0.60;1.72]	0.943461897253098	0.680861447896312	Positive	29	31919	95752	81	FALSE	sex + race + tdi + smoking + alcohol + all_cancer_fh + season + bmi + dm
Liver cancer	Liver	Physical Activity	Acceleration in 1-5 Min LIPA Bouts (Plain)	ACC_day_LIG_bts_1_5_mg_pla	Tertile	T2	ACC_day_LIG_bts_1_5_mg_plaCat2	adiposity_metabolic	Adiposity/Metabolic	0.99 [0.61;1.61]	0.95711416628972	0.0545563021603709	Inverse	29	31917	95751	81	FALSE	sex + race + tdi + smoking + alcohol + all_cancer_fh + season + bmi + dm
Liver cancer	Liver	Physical Activity	Number of 1-5 Min LIPA Bouts (Weighted)	Nbouts_day_LIG_bts_1_5_wei	Tertile	T2	Nbouts_day_LIG_bts_1_5_weiCat2	adiposity_metabolic	Adiposity/Metabolic	1.01 [0.61;1.67]	0.960845442953985	0.422971450421927	Positive	28	31917	95752	81	FALSE	sex + race + tdi + smoking + alcohol + all_cancer_fh + season + bmi + dm
Liver cancer	Liver	Physical Activity	Mean Inactivity Fragment Duration During Waking Time (Plain)	FRAG_mean_dur_IN_day_pla	Tertile	T2	FRAG_mean_dur_IN_day_plaCat2	adiposity_metabolic	Adiposity/Metabolic	0.98 [0.52;1.86]	0.962907912247642	0.141744794374939	Inverse	22	31920	95752	81	FALSE	sex + race + tdi + smoking + alcohol + all_cancer_fh + season + bmi + dm
Liver cancer	Liver	Physical Activity	Standard Deviation of Inactivity Fragment Durations During Waking Time (Weighted)	FRAG_SD_dur_IN_day_wei	Tertile	T2	FRAG_SD_dur_IN_day_weiCat2	adiposity_metabolic	Adiposity/Metabolic	0.99 [0.52;1.87]	0.977370500889545	0.143493372923235	Inverse	22	31918	95747	81	FALSE	sex + race + tdi + smoking + alcohol + all_cancer_fh + season + bmi + dm
Liver cancer	Liver	Light	Night Light	night_light	Tertile	T2	night_lightCat2	adiposity_metabolic	Adiposity/Metabolic	0.99 [0.59;1.66]	0.977500593283242	0.106290358841914	Inverse	29	31660	94983	80	FALSE	sex + race + tdi + smoking + alcohol + all_cancer_fh + season + bmi + dm
Liver cancer	Liver	Circadian Rhythm	Extended Cosinor Alpha	cosinorExt_alpha	Tertile	T3	cosinorExt_alphaCat3	adiposity_metabolic	Adiposity/Metabolic	0.99 [0.58;1.71]	0.977643899977905	0.938141003436019	Inverse	30	31915	95752	81	FALSE	sex + race + tdi + smoking + alcohol + all_cancer_fh + season + bmi + dm
Liver cancer	Liver	Physical Activity	x0.5 of Inactivity Fragment Durations During Waking Time (Plain)	FRAG_x0.5_dur_IN_day_pla	Tertile	T2	FRAG_x0.5_dur_IN_day_plaCat2	adiposity_metabolic	Adiposity/Metabolic	0.99 [0.53;1.84]	0.977754177275033	0.257525018670822	Inverse	23	31918	95747	81	FALSE	sex + race + tdi + smoking + alcohol + all_cancer_fh + season + bmi + dm
Liver cancer	Liver	Physical Activity	Acceleration in 90-Min Inactivity Bouts (Weighted)	ACC_day_IN_bts_90_mg_wei	Tertile	T3	ACC_day_IN_bts_90_mg_weiCat3	adiposity_metabolic	Adiposity/Metabolic	0.99 [0.59;1.68]	0.981448625865676	0.977398590510437	Inverse	25	31219	93653	80	FALSE	sex + race + tdi + smoking + alcohol + all_cancer_fh + season + bmi + dm
Liver cancer	Liver	Sleep	WASO (Wake After Sleep Onset)	WASO_AD_T5A5_mn	Tertile	T2	WASO_AD_T5A5_mnCat2	adiposity_metabolic	Adiposity/Metabolic	0.99 [0.57;1.72]	0.985451504660382	0.87980571713218	Inverse	26	31918	95752	81	FALSE	sex + race + tdi + smoking + alcohol + all_cancer_fh + season + bmi + dm
Liver cancer	Liver	Physical Activity	Number of Sustained Inactivity Bouts During Waking Hours	number_sib_wakinghours_AD_T5A5_mn	Tertile	T2	number_sib_wakinghours_AD_T5A5_mnCat2	adiposity_metabolic	Adiposity/Metabolic	1.01 [0.55;1.85]	0.986455303795397	0.260368638490024	Positive	23	31918	95752	81	FALSE	sex + race + tdi + smoking + alcohol + all_cancer_fh + season + bmi + dm
Liver cancer	Liver	Physical Activity	Total LIPA Acceleration (Plain)	ACC_day_total_LIG_mg_pla	Tertile	T2	ACC_day_total_LIG_mg_plaCat2	adiposity_metabolic	Adiposity/Metabolic	1.00 [0.61;1.64]	0.987432850083278	0.10336634695513	Positive	29	31918	95752	81	FALSE	sex + race + tdi + smoking + alcohol + all_cancer_fh + season + bmi + dm
Liver cancer	Liver	Physical Activity	Coefficient of Variance of Activity Fragment Durations During Waking Time (Weighted)	FRAG_CoV_dur_PA_day_wei	Tertile	T3	FRAG_CoV_dur_PA_day_weiCat3	adiposity_metabolic	Adiposity/Metabolic	1.00 [0.59;1.69]	0.987786725786353	0.947273160673659	Inverse	25	31916	95747	81	FALSE	sex + race + tdi + smoking + alcohol + all_cancer_fh + season + bmi + dm
Liver cancer	Liver	Circadian Rhythm	L10 Start Time	L10TIME_num	Tertile	T2	L10TIME_numCat2	adiposity_metabolic	Adiposity/Metabolic	1.00 [0.57;1.73]	0.989358923259502	0.682557155097416	Inverse	25	31918	95752	81	FALSE	sex + race + tdi + smoking + alcohol + all_cancer_fh + season + bmi + dm
Liver cancer	Liver	Physical Activity	Mean Inactivity Fragment Duration During Waking Time	FRAG_mean_dur_IN_day	Tertile	T2	FRAG_mean_dur_IN_dayCat2	adiposity_metabolic	Adiposity/Metabolic	1.00 [0.52;1.92]	0.990174774836418	0.0626593973946234	Inverse	21	31919	95751	81	FALSE	sex + race + tdi + smoking + alcohol + all_cancer_fh + season + bmi + dm
Liver cancer	Liver	Physical Activity	Total LIPA Acceleration (Weighted)	ACC_day_total_LIG_mg_wei	Tertile	T2	ACC_day_total_LIG_mg_weiCat2	adiposity_metabolic	Adiposity/Metabolic	1.00 [0.61;1.65]	0.997902548544689	0.218569270398479	Inverse	28	31918	95752	81	FALSE	sex + race + tdi + smoking + alcohol + all_cancer_fh + season + bmi + dm
Liver cancer	Liver	Physical Activity	Coefficient of Variance of Activity Fragment Durations During Waking Time (Plain)	FRAG_CoV_dur_PA_day_pla	Tertile	T3	FRAG_CoV_dur_PA_day_plaCat3	adiposity_metabolic	Adiposity/Metabolic	1.00 [0.59;1.69]	0.999117534502539	0.95783729891579406	Inverse	25	31916	95747	81	FALSE	sex + race + tdi + smoking + alcohol + all_cancer_fh + season + bmi + dm
Liver cancer	Liver	Physical Activity	Acceleration in 1-5 Min LIPA Bouts (Plain)	ACC_day_LIG_bts_1_5_mg_pla	Tertile	T1	ACC_day_LIG_bts_1_5_mg_plaCat1	adiposity_metabolic	Adiposity/Metabolic	Reference	NA	0.0545563021603709	Neutral	39	31915	95751	81	FALSE	sex + race + tdi + smoking + alcohol + all_cancer_fh + season + bmi + dm
Liver cancer	Liver	Physical Activity	Acceleration in 1-5 Min LIPA Bouts (Weighted)	ACC_day_LIG_bts_1_5_mg_wei	Tertile	T1	ACC_day_LIG_bts_1_5_mg_weiCat1	adiposity_metabolic	Adiposity/Metabolic	Reference	NA	0.0560734666267574	Neutral	38	31915	95751	81	FALSE	sex + race + tdi + smoking + alcohol + all_cancer_fh + season + bmi + dm
Liver cancer	Liver	Physical Activity	Acceleration in 1-5 Min MVPA Bouts (Plain)	ACC_day_MVPA_bts_1_5_mg_pla	Tertile	T1	ACC_day_MVPA_bts_1_5_mg_plaCat1	adiposity_metabolic	Adiposity/Metabolic	Reference	NA	0.93580028723785	Neutral	31	31908	95730	81	FALSE	sex + race + tdi + smoking + alcohol + all_cancer_fh + season + bmi + dm
Liver cancer	Liver	Physical Activity	Acceleration in 1-5 Min MVPA Bouts (Weighted)	ACC_day_MVPA_bts_1_5_mg_wei	Tertile	T1	ACC_day_MVPA_bts_1_5_mg_weiCat1	adiposity_metabolic	Adiposity/Metabolic	Reference	NA	0.754608719025974	Neutral	29	31909	95730	81	FALSE	sex + race + tdi + smoking + alcohol + all_cancer_fh + season + bmi + dm
Liver cancer	Liver	Physical Activity	Acceleration in 10-20 Min Inactivity Bouts (Plain)	ACC_day_IN_bts_10_20_mg_pla	Tertile	T1	ACC_day_IN_bts_10_20_mg_plaCat1	adiposity_metabolic	Adiposity/Metabolic	Reference	NA	0.495948306346978	Neutral	26	31915	95745	81	FALSE	sex + race + tdi + smoking + alcohol + all_cancer_fh + season + bmi + dm
Liver cancer	Liver	Physical Activity	Acceleration in 10-20 Min Inactivity Bouts (Weighted)	ACC_day_IN_bts_10_20_mg_wei	Tertile	T1	ACC_day_IN_bts_10_20_mg_weiCat1	adiposity_metabolic	Adiposity/Metabolic	Reference	NA	0.588588302736281	Neutral	27	31915	95745	81	FALSE	sex + race + tdi + smoking + alcohol + all_cancer_fh + season + bmi + dm
Liver cancer	Liver	Physical Activity	Acceleration in 10-Min LIPA Bouts (Plain)	ACC_day_LIG_bts_10_mg_pla	Tertile	T1	ACC_day_LIG_bts_10_mg_plaCat1	adiposity_metabolic	Adiposity/Metabolic	Reference	NA	0.6230935502454	Neutral	34	31907	95726	81	FALSE	sex + race + tdi + smoking + alcohol + all_cancer_fh + season + bmi + dm
Liver cancer	Liver	Physical Activity	Acceleration in 10-Min LIPA Bouts (Weighted)	ACC_day_LIG_bts_10_mg_wei	Tertile	T1	ACC_day_LIG_bts_10_mg_weiCat1	adiposity_metabolic	Adiposity/Metabolic	Reference	NA	0.632116894425434	Neutral	28	31907	95726	81	FALSE	sex + race + tdi + smoking + alcohol + all_cancer_fh + season + bmi + dm
Liver cancer	Liver	Physical Activity	Acceleration in 10-Min MVPA Bouts (Plain)	ACC_day_MVPA_bts_10_mg_pla	Tertile	T1	ACC_day_MVPA_bts_10_mg_plaCat1	adiposity_metabolic	Adiposity/Metabolic	Reference	NA	0.0977788293209555	Neutral	39	30792	92383	76	FALSE	sex + race + tdi + smoking + alcohol + all_cancer_fh + season + bmi + dm
Liver cancer	Liver	Physical Activity	Acceleration in 10-Min MVPA Bouts (Weighted)	ACC_day_MVPA_bts_10_mg_wei	Tertile	T1	ACC_day_MVPA_bts_10_mg_weiCat1	adiposity_metabolic	Adiposity/Metabolic	Reference	NA	0.0962603792137048	Neutral	39	30792	92383	76	FALSE	sex + race + tdi + smoking + alcohol + all_cancer_fh + season + bmi + dm
Liver cancer	Liver	Physical Activity	Acceleration in 20-30 Min Inactivity Bouts (Plain)	ACC_day_IN_bts_20_30_mg_pla	Tertile	T1	ACC_day_IN_bts_20_30_mg_plaCat1	adiposity_metabolic	Adiposity/Metabolic	Reference	NA	0.845131287683407	Neutral	30	31908	95726	81	FALSE	sex + race + tdi + smoking + alcohol + all_cancer_fh + season + bmi + dm
Liver cancer	Liver	Physical Activity	Acceleration in 20-30 Min Inactivity Bouts (Weighted)	ACC_day_IN_bts_20_30_mg_wei	Tertile	T1	ACC_day_IN_bts_20_30_mg_weiCat1	adiposity_metabolic	Adiposity/Metabolic	Reference	NA	0.629775473733351	Neutral	31	31908	95726	81	FALSE	sex + race + tdi + smoking + alcohol + all_cancer_fh + season + bmi + dm
Liver cancer	Liver	Physical Activity	Acceleration in 30-60 Min Inactivity Bouts (Plain)	ACC_day_IN_bts_30_60_mg_pla	Tertile	T1	ACC_day_IN_bts_30_60_mg_plaCat1	adiposity_metabolic	Adiposity/Metabolic	Reference	NA	0.0733602505989953	Neutral	40	31912	95737	81	FALSE	sex + race + tdi + smoking + alcohol + all_cancer_fh + season + bmi + dm
Liver cancer	Liver	Physical Activity	Acceleration in 30-60 Min Inactivity Bouts (Weighted)	ACC_day_IN_bts_30_60_mg_wei	Tertile	T1	ACC_day_IN_bts_30_60_mg_weiCat1	adiposity_metabolic	Adiposity/Metabolic	Reference	NA	0.267741030071939	Neutral	38	31912	95737	81	FALSE	sex + race + tdi + smoking + alcohol + all_cancer_fh + season + bmi + dm
Liver cancer	Liver	Physical Activity	Acceleration in 5-10 Min LIPA Bouts (Plain)	ACC_day_LIG_bts_5_10_mg_pla	Tertile	T1	ACC_day_LIG_bts_5_10_mg_plaCat1	adiposity_metabolic	Adiposity/Metabolic	Reference	NA	0.192966718114974	Neutral	37	31913	95747	81	FALSE	sex + race + tdi + smoking + alcohol + all_cancer_fh + season + bmi + dm
Liver cancer	Liver	Physical Activity	Acceleration in 5-10 Min LIPA Bouts (Weighted)	ACC_day_LIG_bts_5_10_mg_wei	Tertile	T1	ACC_day_LIG_bts_5_10_mg_weiCat1	adiposity_metabolic	Adiposity/Metabolic	Reference	NA	0.189243519049686	Neutral	37	31913	95747	81	FALSE	sex + race + tdi + smoking + alcohol + all_cancer_fh + season + bmi + dm
Liver cancer	Liver	Physical Activity	Acceleration in 5-10 Min MVPA Bouts (Plain)	ACC_day_MVPA_bts_5_10_mg_pla	Tertile	T1	ACC_day_MVPA_bts_5_10_mg_plaCat1	adiposity_metabolic	Adiposity/Metabolic	Reference	NA	0.171317706504445	Neutral	36	31747	95242	80	FALSE	sex + race + tdi + smoking + alcohol + all_cancer_fh + season + bmi + dm
Liver cancer	Liver	Physical Activity	Acceleration in 5-10 Min MVPA Bouts (Weighted)	ACC_day_MVPA_bts_5_10_mg_wei	Tertile	T1	ACC_day_MVPA_bts_5_10_mg_weiCat1	adiposity_metabolic	Adiposity/Metabolic	Reference	NA	0.13949274446346	Neutral	37	31747	95242	80	FALSE	sex + race + tdi + smoking + alcohol + all_cancer_fh + season + bmi + dm
Liver cancer	Liver	Physical Activity	Acceleration in 60-90 Min Inactivity Bouts (Plain)	ACC_day_IN_bts_60_90_mg_pla	Tertile	T1	ACC_day_IN_bts_60_90_mg_plaCat1	adiposity_metabolic	Adiposity/Metabolic	Reference	NA	0.408540659924393	Neutral	34	31796	95392	81	FALSE	sex + race + tdi + smoking + alcohol + all_cancer_fh + season + bmi + dm
Liver cancer	Liver	Physical Activity	Acceleration in 60-90 Min Inactivity Bouts (Weighted)	ACC_day_IN_bts_60_90_mg_wei	Tertile	T1	ACC_day_IN_bts_60_90_mg_weiCat1	adiposity_metabolic	Adiposity/Metabolic	Reference	NA	0.381514637329481	Neutral	32	31797	95392	81	FALSE	sex + race + tdi + smoking + alcohol + all_cancer_fh + season + bmi + dm
Liver cancer	Liver	Physical Activity	Acceleration in 90-Min Inactivity Bouts (Plain)	ACC_day_IN_bts_90_mg_pla	Tertile	T1	ACC_day_IN_bts_90_mg_plaCat1	adiposity_metabolic	Adiposity/Metabolic	Reference	NA	0.271553067585242	Neutral	39	31217	93653	80	FALSE	sex + race + tdi + smoking + alcohol + all_cancer_fh + season + bmi + dm
Liver cancer	Liver	Physical Activity	Acceleration in 90-Min Inactivity Bouts (Weighted)	ACC_day_IN_bts_90_mg_wei	Tertile	T1	ACC_day_IN_bts_90_mg_weiCat1	adiposity_metabolic	Adiposity/Metabolic	Reference	NA	0.977398590510437	Neutral	33	31217	93653	80	FALSE	sex + race + tdi + smoking + alcohol + all_cancer_fh + season + bmi + dm
Liver cancer	Liver	Physical Activity	Unbouted Inactivity Acceleration (Plain)	ACC_day_IN_unbt_mg_pla	Tertile	T1	ACC_day_IN_unbt_mg_plaCat1	adiposity_metabolic	Adiposity/Metabolic	Reference	NA	0.478906583126494	Neutral	28	31917	95747	81	FALSE	sex + race + tdi + smoking + alcohol + all_cancer_fh + season + bmi + dm
Liver cancer	Liver	Physical Activity	Unbouted Inactivity Acceleration (Weighted)	ACC_day_IN_unbt_mg_wei	Tertile	T1	ACC_day_IN_unbt_mg_weiCat1	adiposity_metabolic	Adiposity/Metabolic	Reference	NA	0.765234138218914	Neutral	27	31917	95747	81	FALSE	sex + race + tdi + smoking + alcohol + all_cancer_fh + season + bmi + dm
Liver cancer	Liver	Physical Activity	Total Inactivity Acceleration (Plain)	ACC_day_total_IN_mg_pla	Tertile	T1	ACC_day_total_IN_mg_plaCat1	adiposity_metabolic	Adiposity/Metabolic	Reference	NA	0.0682990631700482	Neutral	41	31917	95752	81	FALSE	sex + race + tdi + smoking + alcohol + all_cancer_fh + season + bmi + dm
Liver cancer	Liver	Physical Activity	Total Inactivity Acceleration (Weighted)	ACC_day_total_IN_mg_wei	Tertile	T1	ACC_day_total_IN_mg_weiCat1	adiposity_metabolic	Adiposity/Metabolic	Reference	NA	0.0689577468572184	Neutral	42	31917	95752	81	FALSE	sex + race + tdi + smoking + alcohol + all_cancer_fh + season + bmi + dm
Liver cancer	Liver	Physical Activity	Total LIPA Acceleration (Plain)	ACC_day_total_LIG_mg_pla	Tertile	T1	ACC_day_total_LIG_mg_plaCat1	adiposity_metabolic	Adiposity/Metabolic	Reference	NA	0.10336634695513	Neutral	37	31915	95752	81	FALSE	sex + race + tdi + smoking + alcohol + all_cancer_fh + season + bmi + dm
Liver cancer	Liver	Physical Activity	Total LIPA Acceleration (Weighted)	ACC_day_total_LIG_mg_wei	Tertile	T1	ACC_day_total_LIG_mg_weiCat1	adiposity_metabolic	Adiposity/Metabolic	Reference	NA	0.218569270398479	Neutral	36	31915	95752	81	FALSE	sex + race + tdi + smoking + alcohol + all_cancer_fh + season + bmi + dm
Liver cancer	Liver	Physical Activity	Total Moderate Physical Activity Acceleration (Plain)	ACC_day_total_MOD_mg_pla	Tertile	T1	ACC_day_total_MOD_mg_plaCat1	adiposity_metabolic	Adiposity/Metabolic	Reference	NA	0.017511525790194	Neutral	41	31909	95739	81	FALSE	sex + race + tdi + smoking + alcohol + all_cancer_fh + season + bmi + dm
Liver cancer	Liver	Physical Activity	Total Moderate Physical Activity Acceleration (Weighted)	ACC_day_total_MOD_mg_wei	Tertile	T1	ACC_day_total_MOD_mg_weiCat1	adiposity_metabolic	Adiposity/Metabolic	Reference	NA	0.053394800151618	Neutral	40	31909	95739	81	FALSE	sex + race + tdi + smoking + alcohol + all_cancer_fh + season + bmi + dm
Liver cancer	Liver	Physical Activity	Total Vigorous Physical Activity Acceleration (Plain)	ACC_day_total_VIG_mg_pla	Tertile	T1	ACC_day_total_VIG_mg_plaCat1	adiposity_metabolic	Adiposity/Metabolic	Reference	NA	0.44654029400145	Neutral	18	23063	69188	43	FALSE	sex + race + tdi + smoking + alcohol + all_cancer_fh + season + bmi + dm
Liver cancer	Liver	Physical Activity	Total Vigorous Physical Activity Acceleration (Weighted)	ACC_day_total_VIG_mg_wei	Tertile	T1	ACC_day_total_VIG_mg_weiCat1	adiposity_metabolic	Adiposity/Metabolic	Reference	NA	0.250456905813378	Neutral	19	23062	69188	43	FALSE	sex + race + tdi + smoking + alcohol + all_cancer_fh + season + bmi + dm
Liver cancer	Liver	Circadian Rhythm	Activity Balance Index	ABI	Tertile	T1	ABICat1	adiposity_metabolic	Adiposity/Metabolic	Reference	NA	0.606369521225548	Neutral	26	31919	95752	81	FALSE	sex + race + tdi + smoking + alcohol + all_cancer_fh + season + bmi + dm
Liver cancer	Liver	Light	Afternoon Light	afternoon_light	Tertile	T1	afternoon_lightCat1	adiposity_metabolic	Adiposity/Metabolic	Reference	NA	0.444602361227232	Neutral	32	31662	94983	80	FALSE	sex + race + tdi + smoking + alcohol + all_cancer_fh + season + bmi + dm
Liver cancer	Liver	Circadian Rhythm	Autocorrelation Phi	phi	Tertile	T1	phiCat1	adiposity_metabolic	Adiposity/Metabolic	Reference	NA	0.076510664471697	Neutral	38	31917	95752	81	FALSE	sex + race + tdi + smoking + alcohol + all_cancer_fh + season + bmi + dm
Liver cancer	Liver	Physical Activity	Coefficient of Variance of Activity Fragment Durations During Waking Time	FRAG_CoV_dur_PA_day	Tertile	T1	FRAG_CoV_dur_PA_dayCat1	adiposity_metabolic	Adiposity/Metabolic	Reference	NA	0.639001885514394	Neutral	34	31917	95749	81	FALSE	sex + race + tdi + smoking + alcohol + all_cancer_fh + season + bmi + dm
Liver cancer	Liver	Physical Activity	Coefficient of Variance of Activity Fragment Durations During Waking Time (Plain)	FRAG_CoV_dur_PA_day_pla	Tertile	T1	FRAG_CoV_dur_PA_day_plaCat1	adiposity_metabolic	Adiposity/Metabolic	Reference	NA	0.95783729891579406	Neutral	33	31916	95747	81	FALSE	sex + race + tdi + smoking + alcohol + all_cancer_fh + season + bmi + dm
Liver cancer	Liver	Physical Activity	Coefficient of Variance of Activity Fragment Durations During Waking Time (Weighted)	FRAG_CoV_dur_PA_day_wei	Tertile	T1	FRAG_CoV_dur_PA_day_weiCat1	adiposity_metabolic	Adiposity/Metabolic	Reference	NA	0.947273160673659	Neutral	33	31916	95747	81	FALSE	sex + race + tdi + smoking + alcohol + all_cancer_fh + season + bmi + dm
Liver cancer	Liver	Physical Activity	Coefficient of Variance of Inactivity Fragment Durations During Waking Time	FRAG_CoV_dur_IN_day	Tertile	T1	FRAG_CoV_dur_IN_dayCat1	adiposity_metabolic	Adiposity/Metabolic	Reference	NA	0.0954494350859611	Neutral	40	31916	95749	81	FALSE	sex + race + tdi + smoking + alcohol + all_cancer_fh + season + bmi + dm
Liver cancer	Liver	Physical Activity	Coefficient of Variance of Inactivity Fragment Durations During Waking Time (Plain)	FRAG_CoV_dur_IN_day_pla	Tertile	T1	FRAG_CoV_dur_IN_day_plaCat1	adiposity_metabolic	Adiposity/Metabolic	Reference	NA	0.099149193738853	Neutral	42	31915	95747	81	FALSE	sex + race + tdi + smoking + alcohol + all_cancer_fh + season + bmi + dm
Liver cancer	Liver	Physical Activity	Coefficient of Variance of Inactivity Fragment Durations During Waking Time (Weighted)	FRAG_CoV_dur_IN_day_wei	Tertile	T1	FRAG_CoV_dur_IN_day_weiCat1	adiposity_metabolic	Adiposity/Metabolic	Reference	NA	0.126985762301819	Neutral	42	31915	95747	81	FALSE	sex + race + tdi + smoking + alcohol + all_cancer_fh + season + bmi + dm
Liver cancer	Liver	Circadian Rhythm	Cosinor Acrophase	cosinor_acrophase	Tertile	T1	cosinor_acrophaseCat1	adiposity_metabolic	Adiposity/Metabolic	Reference	NA	0.8960608428906	Neutral	32	31915	95752	81	FALSE	sex + race + tdi + smoking + alcohol + all_cancer_fh + season + bmi + dm
Liver cancer	Liver	Circadian Rhythm	Cosinor Amplitude	cosinor_amp	Tertile	T1	cosinor_ampCat1	adiposity_metabolic	Adiposity/Metabolic	Reference	NA	0.0166375041183259	Neutral	42	31917	95752	81	FALSE	sex + race + tdi + smoking + alcohol + all_cancer_fh + season + bmi + dm
Liver cancer	Liver	Circadian Rhythm	Cosinor Mesor	cosinor_mes	Tertile	T1	cosinor_mesCat1	adiposity_metabolic	Adiposity/Metabolic	Reference	NA	0.0696231100948442	Neutral	43	31916	95752	81	FALSE	sex + race + tdi + smoking + alcohol + all_cancer_fh + season + bmi + dm
Liver cancer	Liver	Circadian Rhythm	Cosinor R-Squared	cosinor_R2	Tertile	T1	cosinor_R2Cat1	adiposity_metabolic	Adiposity/Metabolic	Reference	NA	0.0365424374277351	Neutral	40	31917	95752	81	FALSE	sex + race + tdi + smoking + alcohol + all_cancer_fh + season + bmi + dm
Liver cancer	Liver	Physical Activity	Duration in 10-20 Min Inactivity Bouts (Plain)	dur_day_IN_bts_10_20_min_pla	Tertile	T1	dur_day_IN_bts_10_20_min_plaCat1	adiposity_metabolic	Adiposity/Metabolic	Reference	NA	0.258741009928939	Neutral	31	31917	95752	81	FALSE	sex + race + tdi + smoking + alcohol + all_cancer_fh + season + bmi + dm
Liver cancer	Liver	Physical Activity	Duration in 10-20 Min Inactivity Bouts (Weighted)	dur_day_IN_bts_10_20_min_wei	Tertile	T1	dur_day_IN_bts_10_20_min_weiCat1	adiposity_metabolic	Adiposity/Metabolic	Reference	NA	0.67797807506396	Neutral	31	31917	95752	81	FALSE	sex + race + tdi + smoking + alcohol + all_cancer_fh + season + bmi + dm
Liver cancer	Liver	Physical Activity	Duration in 20-30 Min Inactivity Bouts (Plain)	dur_day_IN_bts_20_30_min_pla	Tertile	T1	dur_day_IN_bts_20_30_min_plaCat1	adiposity_metabolic	Adiposity/Metabolic	Reference	NA	0.454584915571106	Neutral	31	31917	95752	81	FALSE	sex + race + tdi + smoking + alcohol + all_cancer_fh + season + bmi + dm
Liver cancer	Liver	Physical Activity	Duration in 20-30 Min Inactivity Bouts (Weighted)	dur_day_IN_bts_20_30_min_wei	Tertile	T1	dur_day_IN_bts_20_30_min_weiCat1	adiposity_metabolic	Adiposity/Metabolic	Reference	NA	0.831220209221524	Neutral	33	31917	95752	81	FALSE	sex + race + tdi + smoking + alcohol + all_cancer_fh + season + bmi + dm
Liver cancer	Liver	Physical Activity	Duration in 30-60 Min Inactivity Bouts (Plain)	dur_day_IN_bts_30_60_min_pla	Tertile	T1	dur_day_IN_bts_30_60_min_plaCat1	adiposity_metabolic	Adiposity/Metabolic	Reference	NA	0.529539922327835	Neutral	22	31919	95752	81	FALSE	sex + race + tdi + smoking + alcohol + all_cancer_fh + season + bmi + dm
Liver cancer	Liver	Physical Activity	Duration in 30-60 Min Inactivity Bouts (Weighted)	dur_day_IN_bts_30_60_min_wei	Tertile	T1	dur_day_IN_bts_30_60_min_weiCat1	adiposity_metabolic	Adiposity/Metabolic	Reference	NA	0.287154726141114	Neutral	21	31919	95752	81	FALSE	sex + race + tdi + smoking + alcohol + all_cancer_fh + season + bmi + dm
Liver cancer	Liver	Physical Activity	Duration in 60-90 Min Inactivity Bouts (Plain)	dur_day_IN_bts_60_90_min_pla	Tertile	T1	dur_day_IN_bts_60_90_min_plaCat1	adiposity_metabolic	Adiposity/Metabolic	Reference	NA	0.0419330465782733	Neutral	21	31919	95752	81	FALSE	sex + race + tdi + smoking + alcohol + all_cancer_fh + season + bmi + dm
Liver cancer	Liver	Physical Activity	Duration in 60-90 Min Inactivity Bouts (Weighted)	dur_day_IN_bts_60_90_min_wei	Tertile	T1	dur_day_IN_bts_60_90_min_weiCat1	adiposity_metabolic	Adiposity/Metabolic	Reference	NA	0.0389754286694974	Neutral	21	31919	95752	81	FALSE	sex + race + tdi + smoking + alcohol + all_cancer_fh + season + bmi + dm
Liver cancer	Liver	Physical Activity	Duration in 90-Min Inactivity Bouts (Plain)	dur_day_IN_bts_90_min_pla	Tertile	T1	dur_day_IN_bts_90_min_plaCat1	adiposity_metabolic	Adiposity/Metabolic	Reference	NA	0.261756197404038	Neutral	15	31916	95752	81	FALSE	sex + race + tdi + smoking + alcohol + all_cancer_fh + season + bmi + dm
Liver cancer	Liver	Physical Activity	Duration in 90-Min Inactivity Bouts (Weighted)	dur_day_IN_bts_90_min_wei	Tertile	T1	dur_day_IN_bts_90_min_weiCat1	adiposity_metabolic	Adiposity/Metabolic	Reference	NA	0.141251975926932	Neutral	15	31916	95752	81	FALSE	sex + race + tdi + smoking + alcohol + all_cancer_fh + season + bmi + dm
Liver cancer	Liver	Physical Activity	Unbouted Inactivity Duration (Plain)	dur_day_IN_unbt_min_pla	Tertile	T1	dur_day_IN_unbt_min_plaCat1	adiposity_metabolic	Adiposity/Metabolic	Reference	NA	0.430400889010826	Neutral	39	31917	95752	81	FALSE	sex + race + tdi + smoking + alcohol + all_cancer_fh + season + bmi + dm
Liver cancer	Liver	Physical Activity	Unbouted Inactivity Duration (Weighted)	dur_day_IN_unbt_min_wei	Tertile	T1	dur_day_IN_unbt_min_weiCat1	adiposity_metabolic	Adiposity/Metabolic	Reference	NA	0.259123054467605	Neutral	38	31917	95752	81	FALSE	sex + race + tdi + smoking + alcohol + all_cancer_fh + season + bmi + dm
Liver cancer	Liver	Physical Activity	Duration in 1-5 Min LIPA Bouts (Plain)	dur_day_LIG_bts_1_5_min_pla	Tertile	T1	dur_day_LIG_bts_1_5_min_plaCat1	adiposity_metabolic	Adiposity/Metabolic	Reference	NA	0.298770080586986	Neutral	40	31917	95752	81	FALSE	sex + race + tdi + smoking + alcohol + all_cancer_fh + season + bmi + dm
Liver cancer	Liver	Physical Activity	Duration in 1-5 Min LIPA Bouts (Weighted)	dur_day_LIG_bts_1_5_min_wei	Tertile	T1	dur_day_LIG_bts_1_5_min_weiCat1	adiposity_metabolic	Adiposity/Metabolic	Reference	NA	0.372779676083305	Neutral	40	31917	95752	81	FALSE	sex + race + tdi + smoking + alcohol + all_cancer_fh + season + bmi + dm
Liver cancer	Liver	Physical Activity	Duration in 10-Min LIPA Bouts (Plain)	dur_day_LIG_bts_10_min_pla	Tertile	T1	dur_day_LIG_bts_10_min_plaCat1	adiposity_metabolic	Adiposity/Metabolic	Reference	NA	0.175575453190757	Neutral	33	31919	95752	81	FALSE	sex + race + tdi + smoking + alcohol + all_cancer_fh + season + bmi + dm
Liver cancer	Liver	Physical Activity	Duration in 10-Min LIPA Bouts (Weighted)	dur_day_LIG_bts_10_min_wei	Tertile	T1	dur_day_LIG_bts_10_min_weiCat1	adiposity_metabolic	Adiposity/Metabolic	Reference	NA	0.146454105190871	Neutral	34	31920	95752	81	FALSE	sex + race + tdi + smoking + alcohol + all_cancer_fh + season + bmi + dm
Liver cancer	Liver	Physical Activity	Duration in 5-10 Min LIPA Bouts (Plain)	dur_day_LIG_bts_5_10_min_pla	Tertile	T1	dur_day_LIG_bts_5_10_min_plaCat1	adiposity_metabolic	Adiposity/Metabolic	Reference	NA	0.426213409958718	Neutral	34	31918	95752	81	FALSE	sex + race + tdi + smoking + alcohol + all_cancer_fh + season + bmi + dm
Liver cancer	Liver	Physical Activity	Duration in 5-10 Min LIPA Bouts (Weighted)	dur_day_LIG_bts_5_10_min_wei	Tertile	T1	dur_day_LIG_bts_5_10_min_weiCat1	adiposity_metabolic	Adiposity/Metabolic	Reference	NA	0.348941757046267	Neutral	36	31918	95752	81	FALSE	sex + race + tdi + smoking + alcohol + all_cancer_fh + season + bmi + dm
Liver cancer	Liver	Physical Activity	Duration in 1-5 Min MVPA Bouts (Plain)	dur_day_MVPA_bts_1_5_min_pla	Tertile	T1	dur_day_MVPA_bts_1_5_min_plaCat1	adiposity_metabolic	Adiposity/Metabolic	Reference	NA	0.107169430777786	Neutral	45	31916	95752	81	FALSE	sex + race + tdi + smoking + alcohol + all_cancer_fh + season + bmi + dm
Liver cancer	Liver	Physical Activity	Duration in 1-5 Min MVPA Bouts (Weighted)	dur_day_MVPA_bts_1_5_min_wei	Tertile	T1	dur_day_MVPA_bts_1_5_min_weiCat1	adiposity_metabolic	Adiposity/Metabolic	Reference	NA	0.103777745180392	Neutral	44	31916	95752	81	FALSE	sex + race + tdi + smoking + alcohol + all_cancer_fh + season + bmi + dm
Liver cancer	Liver	Physical Activity	Duration in 10-Min MVPA Bouts (Plain)	dur_day_MVPA_bts_10_min_pla	Tertile	T1	dur_day_MVPA_bts_10_min_plaCat1	adiposity_metabolic	Adiposity/Metabolic	Reference	NA	0.256894658458398	Neutral	42	31913	95752	81	FALSE	sex + race + tdi + smoking + alcohol + all_cancer_fh + season + bmi + dm
Liver cancer	Liver	Physical Activity	Duration in 10-Min MVPA Bouts (Weighted)	dur_day_MVPA_bts_10_min_wei	Tertile	T1	dur_day_MVPA_bts_10_min_weiCat1	adiposity_metabolic	Adiposity/Metabolic	Reference	NA	0.212495926881019	Neutral	43	31913	95752	81	FALSE	sex + race + tdi + smoking + alcohol + all_cancer_fh + season + bmi + dm
Liver cancer	Liver	Physical Activity	Duration in 5-10 Min MVPA Bouts (Plain)	dur_day_MVPA_bts_5_10_min_pla	Tertile	T1	dur_day_MVPA_bts_5_10_min_plaCat1	adiposity_metabolic	Adiposity/Metabolic	Reference	NA	0.275027602466741	Neutral	41	31916	95752	81	FALSE	sex + race + tdi + smoking + alcohol + all_cancer_fh + season + bmi + dm
Liver cancer	Liver	Physical Activity	Duration in 5-10 Min MVPA Bouts (Weighted)	dur_day_MVPA_bts_5_10_min_wei	Tertile	T1	dur_day_MVPA_bts_5_10_min_weiCat1	adiposity_metabolic	Adiposity/Metabolic	Reference	NA	0.278894320203408	Neutral	41	31916	95752	81	FALSE	sex + race + tdi + smoking + alcohol + all_cancer_fh + season + bmi + dm
Liver cancer	Liver	Light	Evening Light	evening_light	Tertile	T1	evening_lightCat1	adiposity_metabolic	Adiposity/Metabolic	Reference	NA	0.818068680295932	Neutral	29	31661	94983	80	FALSE	sex + race + tdi + smoking + alcohol + all_cancer_fh + season + bmi + dm
Liver cancer	Liver	Circadian Rhythm	Extended Cosinor Alpha	cosinorExt_alpha	Tertile	T1	cosinorExt_alphaCat1	adiposity_metabolic	Adiposity/Metabolic	Reference	NA	0.938141003436019	Neutral	24	31919	95752	81	FALSE	sex + race + tdi + smoking + alcohol + all_cancer_fh + season + bmi + dm
Liver cancer	Liver	Circadian Rhythm	Extended Cosinor Amplitude	cosinorExt_amp	Tertile	T1	cosinorExt_ampCat1	adiposity_metabolic	Adiposity/Metabolic	Reference	NA	0.103374816179886	Neutral	42	31917	95752	81	FALSE	sex + race + tdi + smoking + alcohol + all_cancer_fh + season + bmi + dm
Liver cancer	Liver	Circadian Rhythm	Extended Cosinor Beta	cosinorExt_beta	Tertile	T1	cosinorExt_betaCat1	adiposity_metabolic	Adiposity/Metabolic	Reference	NA	0.264563341367042	Neutral	26	31919	95752	81	FALSE	sex + race + tdi + smoking + alcohol + all_cancer_fh + season + bmi + dm
Liver cancer	Liver	Circadian Rhythm	Extended Cosinor Minimum	cosinorExt_minimum	Tertile	T1	cosinorExt_minimumCat1	adiposity_metabolic	Adiposity/Metabolic	Reference	NA	0.421426433229558	Neutral	22	31920	95752	81	FALSE	sex + race + tdi + smoking + alcohol + all_cancer_fh + season + bmi + dm
Liver cancer	Liver	Physical Activity	Gini Index of Activity Fragment Durations During Waking Time	FRAG_Gini_dur_PA_day	Tertile	T1	FRAG_Gini_dur_PA_dayCat1	adiposity_metabolic	Adiposity/Metabolic	Reference	NA	0.228380783894219	Neutral	37	31918	95749	81	FALSE	sex + race + tdi + smoking + alcohol + all_cancer_fh + season + bmi + dm
Liver cancer	Liver	Physical Activity	Gini Index of Activity Fragment Durations During Waking Time (Plain)	FRAG_Gini_dur_PA_day_pla	Tertile	T1	FRAG_Gini_dur_PA_day_plaCat1	adiposity_metabolic	Adiposity/Metabolic	Reference	NA	0.432851247600144	Neutral	37	31915	95747	81	FALSE	sex + race + tdi + smoking + alcohol + all_cancer_fh + season + bmi + dm
Liver cancer	Liver	Physical Activity	Gini Index of Activity Fragment Durations During Waking Time (Weighted)	FRAG_Gini_dur_PA_day_wei	Tertile	T1	FRAG_Gini_dur_PA_day_weiCat1	adiposity_metabolic	Adiposity/Metabolic	Reference	NA	0.506304970659581	Neutral	37	31917	95747	81	FALSE	sex + race + tdi + smoking + alcohol + all_cancer_fh + season + bmi + dm
Liver cancer	Liver	Physical Activity	Gini Index of Inactivity Fragment Durations During Waking Time	FRAG_Gini_dur_IN_day	Tertile	T1	FRAG_Gini_dur_IN_dayCat1	adiposity_metabolic	Adiposity/Metabolic	Reference	NA	0.31549834456431	Neutral	30	31915	95749	81	FALSE	sex + race + tdi + smoking + alcohol + all_cancer_fh + season + bmi + dm
Liver cancer	Liver	Physical Activity	Gini Index of Inactivity Fragment Durations During Waking Time (Plain)	FRAG_Gini_dur_IN_day_pla	Tertile	T1	FRAG_Gini_dur_IN_day_plaCat1	adiposity_metabolic	Adiposity/Metabolic	Reference	NA	0.539245824798901	Neutral	28	31915	95747	81	FALSE	sex + race + tdi + smoking + alcohol + all_cancer_fh + season + bmi + dm
Liver cancer	Liver	Physical Activity	Gini Index of Inactivity Fragment Durations During Waking Time (Weighted)	FRAG_Gini_dur_IN_day_wei	Tertile	T1	FRAG_Gini_dur_IN_day_weiCat1	adiposity_metabolic	Adiposity/Metabolic	Reference	NA	0.629550340292768	Neutral	28	31914	95747	81	FALSE	sex + race + tdi + smoking + alcohol + all_cancer_fh + season + bmi + dm
Liver cancer	Liver	Circadian Rhythm	Interdaily Stability	IS	Tertile	T1	ISCat1	adiposity_metabolic	Adiposity/Metabolic	Reference	NA	0.680861447896312	Neutral	28	31918	95752	81	FALSE	sex + race + tdi + smoking + alcohol + all_cancer_fh + season + bmi + dm
Liver cancer	Liver	Circadian Rhythm	Intradaily Variability	IV	Tertile	T1	IVCat1	adiposity_metabolic	Adiposity/Metabolic	Reference	NA	0.0562970801301993	Neutral	18	31917	95752	81	FALSE	sex + race + tdi + smoking + alcohol + all_cancer_fh + season + bmi + dm
Liver cancer	Liver	Circadian Rhythm	L10 Activity Level	L10VALUE	Tertile	T1	L10VALUECat1	adiposity_metabolic	Adiposity/Metabolic	Reference	NA	0.826396872186119	Neutral	36	31916	95752	81	FALSE	sex + race + tdi + smoking + alcohol + all_cancer_fh + season + bmi + dm
Liver cancer	Liver	Circadian Rhythm	L10 Start Time	L10TIME_num	Tertile	T1	L10TIME_numCat1	adiposity_metabolic	Adiposity/Metabolic	Reference	NA	0.682557155097416	Neutral	26	31916	95752	81	FALSE	sex + race + tdi + smoking + alcohol + all_cancer_fh + season + bmi + dm
Liver cancer	Liver	Circadian Rhythm	L5 Activity Level	L5VALUE	Tertile	T1	L5VALUECat1	adiposity_metabolic	Adiposity/Metabolic	Reference	NA	0.362456652811358	Neutral	28	31919	95752	81	FALSE	sex + race + tdi + smoking + alcohol + all_cancer_fh + season + bmi + dm
Liver cancer	Liver	Circadian Rhythm	L5 Start Time	L5TIME_num	Tertile	T1	L5TIME_numCat1	adiposity_metabolic	Adiposity/Metabolic	Reference	NA	0.711095284529744	Neutral	28	31916	95752	81	FALSE	sex + race + tdi + smoking + alcohol + all_cancer_fh + season + bmi + dm
Liver cancer	Liver	Circadian Rhythm	M10 Activity Level	M10VALUE	Tertile	T1	M10VALUECat1	adiposity_metabolic	Adiposity/Metabolic	Reference	NA	0.0519350330548489	Neutral	48	31917	95752	81	FALSE	sex + race + tdi + smoking + alcohol + all_cancer_fh + season + bmi + dm
Liver cancer	Liver	Circadian Rhythm	M10 Start Time	M10TIME_num	Tertile	T1	M10TIME_numCat1	adiposity_metabolic	Adiposity/Metabolic	Reference	NA	0.7237170845055	Neutral	27	31915	95752	81	FALSE	sex + race + tdi + smoking + alcohol + all_cancer_fh + season + bmi + dm
Liver cancer	Liver	Circadian Rhythm	M5 Activity Level	M5VALUE	Tertile	T1	M5VALUECat1	adiposity_metabolic	Adiposity/Metabolic	Reference	NA	0.0372563274172259	Neutral	47	31916	95752	81	FALSE	sex + race + tdi + smoking + alcohol + all_cancer_fh + season + bmi + dm
Liver cancer	Liver	Circadian Rhythm	M5 Start Time	M5TIME_num	Tertile	T1	M5TIME_numCat1	adiposity_metabolic	Adiposity/Metabolic	Reference	NA	0.376093022404776	Neutral	30	31917	95752	81	FALSE	sex + race + tdi + smoking + alcohol + all_cancer_fh + season + bmi + dm
Liver cancer	Liver	Step Count	MVPA Steps	mean_mvpa_steps	Tertile	T1	mean_mvpa_stepsCat1	adiposity_metabolic	Adiposity/Metabolic	Reference	NA	0.940296557028578	Neutral	28	31916	95752	81	FALSE	sex + race + tdi + smoking + alcohol + all_cancer_fh + season + bmi + dm
Liver cancer	Liver	Physical Activity	Mean Activity Fragment Duration During Waking Time	FRAG_mean_dur_PA_day	Tertile	T1	FRAG_mean_dur_PA_dayCat1	adiposity_metabolic	Adiposity/Metabolic	Reference	NA	0.0735648638646961	Neutral	38	31918	95751	81	FALSE	sex + race + tdi + smoking + alcohol + all_cancer_fh + season + bmi + dm
Liver cancer	Liver	Physical Activity	Mean Activity Fragment Duration During Waking Time (Plain)	FRAG_mean_dur_PA_day_pla	Tertile	T1	FRAG_mean_dur_PA_day_plaCat1	adiposity_metabolic	Adiposity/Metabolic	Reference	NA	0.108656172780638	Neutral	37	31917	95752	81	FALSE	sex + race + tdi + smoking + alcohol + all_cancer_fh + season + bmi + dm
Liver cancer	Liver	Physical Activity	Mean Activity Fragment Duration During Waking Time (Weighted)	FRAG_mean_dur_PA_day_wei	Tertile	T1	FRAG_mean_dur_PA_day_weiCat1	adiposity_metabolic	Adiposity/Metabolic	Reference	NA	0.058154062588315	Neutral	38	31917	95752	81	FALSE	sex + race + tdi + smoking + alcohol + all_cancer_fh + season + bmi + dm
Liver cancer	Liver	Physical Activity	Mean Inactivity Fragment Duration During Waking Time	FRAG_mean_dur_IN_day	Tertile	T1	FRAG_mean_dur_IN_dayCat1	adiposity_metabolic	Adiposity/Metabolic	Reference	NA	0.0626593973946234	Neutral	16	31916	95751	81	FALSE	sex + race + tdi + smoking + alcohol + all_cancer_fh + season + bmi + dm
Liver cancer	Liver	Physical Activity	Mean Inactivity Fragment Duration During Waking Time (Plain)	FRAG_mean_dur_IN_day_pla	Tertile	T1	FRAG_mean_dur_IN_day_plaCat1	adiposity_metabolic	Adiposity/Metabolic	Reference	NA	0.141744794374939	Neutral	17	31916	95752	81	FALSE	sex + race + tdi + smoking + alcohol + all_cancer_fh + season + bmi + dm
Liver cancer	Liver	Physical Activity	Mean Inactivity Fragment Duration During Waking Time (Weighted)	FRAG_mean_dur_IN_day_wei	Tertile	T1	FRAG_mean_dur_IN_day_weiCat1	adiposity_metabolic	Adiposity/Metabolic	Reference	NA	0.0884080454768026	Neutral	15	31916	95752	81	FALSE	sex + race + tdi + smoking + alcohol + all_cancer_fh + season + bmi + dm
Liver cancer	Liver	Physical Activity	Mean LIPA Fragment Duration During Waking Time	FRAG_mean_dur_LIPA_day	Tertile	T1	FRAG_mean_dur_LIPA_dayCat1	adiposity_metabolic	Adiposity/Metabolic	Reference	NA	0.734688993914054	Neutral	23	31920	95751	81	FALSE	sex + race + tdi + smoking + alcohol + all_cancer_fh + season + bmi + dm
Liver cancer	Liver	Physical Activity	Mean LIPA Fragment Duration During Waking Time (Plain)	FRAG_mean_dur_LIPA_day_pla	Tertile	T1	FRAG_mean_dur_LIPA_day_plaCat1	adiposity_metabolic	Adiposity/Metabolic	Reference	NA	0.611746161024801	Neutral	23	31920	95751	81	FALSE	sex + race + tdi + smoking + alcohol + all_cancer_fh + season + bmi + dm
Liver cancer	Liver	Physical Activity	Mean LIPA Fragment Duration During Waking Time (Weighted)	FRAG_mean_dur_LIPA_day_wei	Tertile	T1	FRAG_mean_dur_LIPA_day_weiCat1	adiposity_metabolic	Adiposity/Metabolic	Reference	NA	0.356303917892565	Neutral	25	31920	95751	81	FALSE	sex + race + tdi + smoking + alcohol + all_cancer_fh + season + bmi + dm
Liver cancer	Liver	Physical Activity	Mean MVPA Fragment Duration During Waking Time	FRAG_mean_dur_MVPA_day	Tertile	T1	FRAG_mean_dur_MVPA_dayCat1	adiposity_metabolic	Adiposity/Metabolic	Reference	NA	0.316425292527783	Neutral	38	31908	95733	81	FALSE	sex + race + tdi + smoking + alcohol + all_cancer_fh + season + bmi + dm
Liver cancer	Liver	Physical Activity	Mean MVPA Fragment Duration During Waking Time (Plain)	FRAG_mean_dur_MVPA_day_pla	Tertile	T1	FRAG_mean_dur_MVPA_day_plaCat1	adiposity_metabolic	Adiposity/Metabolic	Reference	NA	0.279261126566953	Neutral	39	31908	95733	81	FALSE	sex + race + tdi + smoking + alcohol + all_cancer_fh + season + bmi + dm
Liver cancer	Liver	Physical Activity	Mean MVPA Fragment Duration During Waking Time (Weighted)	FRAG_mean_dur_MVPA_day_wei	Tertile	T1	FRAG_mean_dur_MVPA_day_weiCat1	adiposity_metabolic	Adiposity/Metabolic	Reference	NA	0.172073273336694	Neutral	40	31908	95733	81	FALSE	sex + race + tdi + smoking + alcohol + all_cancer_fh + season + bmi + dm
Liver cancer	Liver	Light	Morning Light	morning_light	Tertile	T1	morning_lightCat1	adiposity_metabolic	Adiposity/Metabolic	Reference	NA	0.8674081992145	Neutral	31	31660	94983	80	FALSE	sex + race + tdi + smoking + alcohol + all_cancer_fh + season + bmi + dm
Liver cancer	Liver	Light	Night Light	night_light	Tertile	T1	night_lightCat1	adiposity_metabolic	Adiposity/Metabolic	Reference	NA	0.106290358841914	Neutral	30	31661	94983	80	FALSE	sex + race + tdi + smoking + alcohol + all_cancer_fh + season + bmi + dm
Liver cancer	Liver	Light	Nighttime Light	nighttime_light	Tertile	T1	nighttime_lightCat1	adiposity_metabolic	Adiposity/Metabolic	Reference	NA	0.808357907860687	Neutral	28	31660	94983	80	FALSE	sex + race + tdi + smoking + alcohol + all_cancer_fh + season + bmi + dm
Liver cancer	Liver	Sleep	Number of Sleep Period Bouts	number_sib_sleepperiod_AD_T5A5_mn	Tertile	T1	number_sib_sleepperiod_AD_T5A5_mnCat1	adiposity_metabolic	Adiposity/Metabolic	Reference	NA	0.161121415176737	Neutral	32	31917	95752	81	FALSE	sex + race + tdi + smoking + alcohol + all_cancer_fh + season + bmi + dm
Liver cancer	Liver	Physical Activity	Number of Sustained Inactivity Bouts During Waking Hours	number_sib_wakinghours_AD_T5A5_mn	Tertile	T1	number_sib_wakinghours_AD_T5A5_mnCat1	adiposity_metabolic	Adiposity/Metabolic	Reference	NA	0.260368638490024	Neutral	19	31918	95752	81	FALSE	sex + race + tdi + smoking + alcohol + all_cancer_fh + season + bmi + dm
Liver cancer	Liver	Physical Activity	Number of 1-5 Min LIPA Bouts (Plain)	Nbouts_day_LIG_bts_1_5_pla	Tertile	T1	Nbouts_day_LIG_bts_1_5_plaCat1	adiposity_metabolic	Adiposity/Metabolic	Reference	NA	0.360560577525159	Neutral	40	31917	95752	81	FALSE	sex + race + tdi + smoking + alcohol + all_cancer_fh + season + bmi + dm
Liver cancer	Liver	Physical Activity	Number of 1-5 Min LIPA Bouts (Weighted)	Nbouts_day_LIG_bts_1_5_wei	Tertile	T1	Nbouts_day_LIG_bts_1_5_weiCat1	adiposity_metabolic	Adiposity/Metabolic	Reference	NA	0.422971450421927	Neutral	38	31917	95752	81	FALSE	sex + race + tdi + smoking + alcohol + all_cancer_fh + season + bmi + dm
Liver cancer	Liver	Physical Activity	Number of 1-5 Min MVPA Bouts (Plain)	Nbouts_day_MVPA_bts_1_5_pla	Tertile	T1	Nbouts_day_MVPA_bts_1_5_plaCat1	adiposity_metabolic	Adiposity/Metabolic	Reference	NA	0.148857519618732	Neutral	42	31916	95752	81	FALSE	sex + race + tdi + smoking + alcohol + all_cancer_fh + season + bmi + dm
Liver cancer	Liver	Physical Activity	Number of 1-5 Min MVPA Bouts (Weighted)	Nbouts_day_MVPA_bts_1_5_wei	Tertile	T1	Nbouts_day_MVPA_bts_1_5_weiCat1	adiposity_metabolic	Adiposity/Metabolic	Reference	NA	0.149872999551028	Neutral	42	31917	95752	81	FALSE	sex + race + tdi + smoking + alcohol + all_cancer_fh + season + bmi + dm
Liver cancer	Liver	Physical Activity	Number of 10-20 Min Inactivity Bouts (Plain)	Nbouts_day_IN_bts_10_20_pla	Tertile	T1	Nbouts_day_IN_bts_10_20_plaCat1	adiposity_metabolic	Adiposity/Metabolic	Reference	NA	0.575377545172657	Neutral	30	31917	95752	81	FALSE	sex + race + tdi + smoking + alcohol + all_cancer_fh + season + bmi + dm
Liver cancer	Liver	Physical Activity	Number of 10-20 Min Inactivity Bouts (Weighted)	Nbouts_day_IN_bts_10_20_wei	Tertile	T1	Nbouts_day_IN_bts_10_20_weiCat1	adiposity_metabolic	Adiposity/Metabolic	Reference	NA	0.70415901011062	Neutral	30	31916	95752	81	FALSE	sex + race + tdi + smoking + alcohol + all_cancer_fh + season + bmi + dm
Liver cancer	Liver	Physical Activity	Number of 10-Min LIPA Bouts (Plain)	Nbouts_day_LIG_bts_10_pla	Tertile	T1	Nbouts_day_LIG_bts_10_plaCat1	adiposity_metabolic	Adiposity/Metabolic	Reference	NA	0.0241776795076342	Neutral	36	31919	95752	81	FALSE	sex + race + tdi + smoking + alcohol + all_cancer_fh + season + bmi + dm
Liver cancer	Liver	Physical Activity	Number of 10-Min LIPA Bouts (Weighted)	Nbouts_day_LIG_bts_10_wei	Tertile	T1	Nbouts_day_LIG_bts_10_weiCat1	adiposity_metabolic	Adiposity/Metabolic	Reference	NA	0.0412656048713692	Neutral	38	31919	95752	81	FALSE	sex + race + tdi + smoking + alcohol + all_cancer_fh + season + bmi + dm
Liver cancer	Liver	Physical Activity	Number of 10-Min MVPA Bouts (Plain)	Nbouts_day_MVPA_bts_10_pla	Tertile	T1	Nbouts_day_MVPA_bts_10_plaCat1	adiposity_metabolic	Adiposity/Metabolic	Reference	NA	0.131979874074142	Neutral	42	31913	95752	81	FALSE	sex + race + tdi + smoking + alcohol + all_cancer_fh + season + bmi + dm
Liver cancer	Liver	Physical Activity	Number of 10-Min MVPA Bouts (Weighted)	Nbouts_day_MVPA_bts_10_wei	Tertile	T1	Nbouts_day_MVPA_bts_10_weiCat1	adiposity_metabolic	Adiposity/Metabolic	Reference	NA	0.172224873035926	Neutral	42	31913	95752	81	FALSE	sex + race + tdi + smoking + alcohol + all_cancer_fh + season + bmi + dm
Liver cancer	Liver	Physical Activity	Number of 20-30 Min Inactivity Bouts (Plain)	Nbouts_day_IN_bts_20_30_pla	Tertile	T1	Nbouts_day_IN_bts_20_30_plaCat1	adiposity_metabolic	Adiposity/Metabolic	Reference	NA	0.524732246899916	Neutral	29	31917	95752	81	FALSE	sex + race + tdi + smoking + alcohol + all_cancer_fh + season + bmi + dm
Liver cancer	Liver	Physical Activity	Number of 20-30 Min Inactivity Bouts (Weighted)	Nbouts_day_IN_bts_20_30_wei	Tertile	T1	Nbouts_day_IN_bts_20_30_weiCat1	adiposity_metabolic	Adiposity/Metabolic	Reference	NA	0.828637171236797	Neutral	30	31917	95752	81	FALSE	sex + race + tdi + smoking + alcohol + all_cancer_fh + season + bmi + dm
Liver cancer	Liver	Physical Activity	Number of 30-60 Min Inactivity Bouts (Plain)	Nbouts_day_IN_bts_30_60_pla	Tertile	T1	Nbouts_day_IN_bts_30_60_plaCat1	adiposity_metabolic	Adiposity/Metabolic	Reference	NA	0.857253130379845	Neutral	24	31919	95752	81	FALSE	sex + race + tdi + smoking + alcohol + all_cancer_fh + season + bmi + dm
Liver cancer	Liver	Physical Activity	Number of 30-60 Min Inactivity Bouts (Weighted)	Nbouts_day_IN_bts_30_60_wei	Tertile	T1	Nbouts_day_IN_bts_30_60_weiCat1	adiposity_metabolic	Adiposity/Metabolic	Reference	NA	0.741898702180594	Neutral	23	31918	95752	81	FALSE	sex + race + tdi + smoking + alcohol + all_cancer_fh + season + bmi + dm
Liver cancer	Liver	Physical Activity	Number of 5-10 Min LIPA Bouts (Plain)	Nbouts_day_LIG_bts_5_10_pla	Tertile	T1	Nbouts_day_LIG_bts_5_10_plaCat1	adiposity_metabolic	Adiposity/Metabolic	Reference	NA	0.249838423161584	Neutral	35	31918	95752	81	FALSE	sex + race + tdi + smoking + alcohol + all_cancer_fh + season + bmi + dm
Liver cancer	Liver	Physical Activity	Number of 5-10 Min LIPA Bouts (Weighted)	Nbouts_day_LIG_bts_5_10_wei	Tertile	T1	Nbouts_day_LIG_bts_5_10_weiCat1	adiposity_metabolic	Adiposity/Metabolic	Reference	NA	0.308102680697904	Neutral	35	31918	95752	81	FALSE	sex + race + tdi + smoking + alcohol + all_cancer_fh + season + bmi + dm
Liver cancer	Liver	Physical Activity	Number of 5-10 Min MVPA Bouts (Plain)	Nbouts_day_MVPA_bts_5_10_pla	Tertile	T1	Nbouts_day_MVPA_bts_5_10_plaCat1	adiposity_metabolic	Adiposity/Metabolic	Reference	NA	0.115468086072731	Neutral	41	31916	95752	81	FALSE	sex + race + tdi + smoking + alcohol + all_cancer_fh + season + bmi + dm
Liver cancer	Liver	Physical Activity	Number of 5-10 Min MVPA Bouts (Weighted)	Nbouts_day_MVPA_bts_5_10_wei	Tertile	T1	Nbouts_day_MVPA_bts_5_10_weiCat1	adiposity_metabolic	Adiposity/Metabolic	Reference	NA	0.148549183324285	Neutral	40	31916	95752	81	FALSE	sex + race + tdi + smoking + alcohol + all_cancer_fh + season + bmi + dm
Liver cancer	Liver	Physical Activity	Number of 60-90 Min Inactivity Bouts (Plain)	Nbouts_day_IN_bts_60_90_pla	Tertile	T1	Nbouts_day_IN_bts_60_90_plaCat1	adiposity_metabolic	Adiposity/Metabolic	Reference	NA	0.0891373356312339	Neutral	22	31919	95752	81	FALSE	sex + race + tdi + smoking + alcohol + all_cancer_fh + season + bmi + dm
Liver cancer	Liver	Physical Activity	Number of 60-90 Min Inactivity Bouts (Weighted)	Nbouts_day_IN_bts_60_90_wei	Tertile	T1	Nbouts_day_IN_bts_60_90_weiCat1	adiposity_metabolic	Adiposity/Metabolic	Reference	NA	0.078321915867221	Neutral	24	31919	95752	81	FALSE	sex + race + tdi + smoking + alcohol + all_cancer_fh + season + bmi + dm
Liver cancer	Liver	Physical Activity	Number of 90-Min Inactivity Bouts (Plain)	Nbouts_day_IN_bts_90_pla	Tertile	T1	Nbouts_day_IN_bts_90_plaCat1	adiposity_metabolic	Adiposity/Metabolic	Reference	NA	0.208097196696758	Neutral	14	31916	95752	81	FALSE	sex + race + tdi + smoking + alcohol + all_cancer_fh + season + bmi + dm
Liver cancer	Liver	Physical Activity	Number of 90-Min Inactivity Bouts (Weighted)	Nbouts_day_IN_bts_90_wei	Tertile	T1	Nbouts_day_IN_bts_90_weiCat1	adiposity_metabolic	Adiposity/Metabolic	Reference	NA	0.292223303203884	Neutral	16	31916	95752	81	FALSE	sex + race + tdi + smoking + alcohol + all_cancer_fh + season + bmi + dm
Liver cancer	Liver	Physical Activity	Number of Activity Fragments During Sleep Period	FRAG_Nfrag_PA_spt	Tertile	T1	FRAG_Nfrag_PA_sptCat1	adiposity_metabolic	Adiposity/Metabolic	Reference	NA	0.0621618354486192	Neutral	32	31918	95752	81	FALSE	sex + race + tdi + smoking + alcohol + all_cancer_fh + season + bmi + dm
Liver cancer	Liver	Physical Activity	Number of Activity Fragments During Waking Time	FRAG_Nfrag_PA_day	Tertile	T1	FRAG_Nfrag_PA_dayCat1	adiposity_metabolic	Adiposity/Metabolic	Reference	NA	0.690336234876109	Neutral	34	31917	95752	81	FALSE	sex + race + tdi + smoking + alcohol + all_cancer_fh + season + bmi + dm
Liver cancer	Liver	Physical Activity	Number of Activity Fragments During Waking Time (Plain)	FRAG_Nfrag_PA_day_pla	Tertile	T1	FRAG_Nfrag_PA_day_plaCat1	adiposity_metabolic	Adiposity/Metabolic	Reference	NA	0.213241080990321	Neutral	39	31917	95752	81	FALSE	sex + race + tdi + smoking + alcohol + all_cancer_fh + season + bmi + dm
Liver cancer	Liver	Physical Activity	Number of Activity Fragments During Waking Time (Weighted)	FRAG_Nfrag_PA_day_wei	Tertile	T1	FRAG_Nfrag_PA_day_weiCat1	adiposity_metabolic	Adiposity/Metabolic	Reference	NA	0.266397304524366	Neutral	38	31917	95752	81	FALSE	sex + race + tdi + smoking + alcohol + all_cancer_fh + season + bmi + dm
Liver cancer	Liver	Physical Activity	Number of Activity-to-Inactivity Transitions During Waking Time	FRAG_Nfrag_PA2IN_day	Tertile	T1	FRAG_Nfrag_PA2IN_dayCat1	adiposity_metabolic	Adiposity/Metabolic	Reference	NA	0.690336234876109	Neutral	34	31917	95752	81	FALSE	sex + race + tdi + smoking + alcohol + all_cancer_fh + season + bmi + dm
Liver cancer	Liver	Physical Activity	Number of Activity-to-Inactivity Transitions During Waking Time (Plain)	FRAG_Nfrag_PA2IN_day_pla	Tertile	T1	FRAG_Nfrag_PA2IN_day_plaCat1	adiposity_metabolic	Adiposity/Metabolic	Reference	NA	0.213241080990321	Neutral	39	31917	95752	81	FALSE	sex + race + tdi + smoking + alcohol + all_cancer_fh + season + bmi + dm
Liver cancer	Liver	Physical Activity	Number of Activity-to-Inactivity Transitions During Waking Time (Weighted)	FRAG_Nfrag_PA2IN_day_wei	Tertile	T1	FRAG_Nfrag_PA2IN_day_weiCat1	adiposity_metabolic	Adiposity/Metabolic	Reference	NA	0.266397304524366	Neutral	38	31917	95752	81	FALSE	sex + race + tdi + smoking + alcohol + all_cancer_fh + season + bmi + dm
Liver cancer	Liver	Sleep	Number of Awakenings	number_of_awakenings_AD_T5A5_mn	Tertile	T1	number_of_awakenings_AD_T5A5_mnCat1	adiposity_metabolic	Adiposity/Metabolic	Reference	NA	0.161121415176737	Neutral	32	31917	95752	81	FALSE	sex + race + tdi + smoking + alcohol + all_cancer_fh + season + bmi + dm
Liver cancer	Liver	Physical Activity	Number of IN Fragments per Minute IN IN During Waking Time	FRAG_NFragPM_IN_day	Tertile	T1	FRAG_NFragPM_IN_dayCat1	adiposity_metabolic	Adiposity/Metabolic	Reference	NA	0.0932729386130841	Neutral	44	31917	95751	81	FALSE	sex + race + tdi + smoking + alcohol + all_cancer_fh + season + bmi + dm
Liver cancer	Liver	Physical Activity	Number of IN Fragments per Minute IN IN During Waking Time (Plain)	FRAG_NFragPM_IN_day_pla	Tertile	T1	FRAG_NFragPM_IN_day_plaCat1	adiposity_metabolic	Adiposity/Metabolic	Reference	NA	0.130179290182008	Neutral	43	31917	95752	81	FALSE	sex + race + tdi + smoking + alcohol + all_cancer_fh + season + bmi + dm
Liver cancer	Liver	Physical Activity	Number of IN Fragments per Minute IN IN During Waking Time (Weighted)	FRAG_NFragPM_IN_day_wei	Tertile	T1	FRAG_NFragPM_IN_day_weiCat1	adiposity_metabolic	Adiposity/Metabolic	Reference	NA	0.128361284306193	Neutral	43	31917	95752	81	FALSE	sex + race + tdi + smoking + alcohol + all_cancer_fh + season + bmi + dm
Liver cancer	Liver	Physical Activity	Number of Inactivity Fragments During Sleep Period	FRAG_Nfrag_IN_spt	Tertile	T1	FRAG_Nfrag_IN_sptCat1	adiposity_metabolic	Adiposity/Metabolic	Reference	NA	0.0621776567673593	Neutral	32	31918	95752	81	FALSE	sex + race + tdi + smoking + alcohol + all_cancer_fh + season + bmi + dm
Liver cancer	Liver	Physical Activity	Number of Inactivity Fragments During Waking Time	FRAG_Nfrag_IN_day	Tertile	T1	FRAG_Nfrag_IN_dayCat1	adiposity_metabolic	Adiposity/Metabolic	Reference	NA	0.793837953203348	Neutral	34	31917	95752	81	FALSE	sex + race + tdi + smoking + alcohol + all_cancer_fh + season + bmi + dm
Liver cancer	Liver	Physical Activity	Number of Inactivity Fragments During Waking Time (Plain)	FRAG_Nfrag_IN_day_pla	Tertile	T1	FRAG_Nfrag_IN_day_plaCat1	adiposity_metabolic	Adiposity/Metabolic	Reference	NA	0.213043631448265	Neutral	39	31917	95752	81	FALSE	sex + race + tdi + smoking + alcohol + all_cancer_fh + season + bmi + dm
Liver cancer	Liver	Physical Activity	Number of Inactivity Fragments During Waking Time (Weighted)	FRAG_Nfrag_IN_day_wei	Tertile	T1	FRAG_Nfrag_IN_day_weiCat1	adiposity_metabolic	Adiposity/Metabolic	Reference	NA	0.211662789321243	Neutral	39	31917	95752	81	FALSE	sex + race + tdi + smoking + alcohol + all_cancer_fh + season + bmi + dm
Liver cancer	Liver	Physical Activity	Number of Inactivity-to-Activity Transitions During Waking Time	FRAG_Nfrag_IN2PA_day	Tertile	T1	FRAG_Nfrag_IN2PA_dayCat1	adiposity_metabolic	Adiposity/Metabolic	Reference	NA	0.793837953203348	Neutral	34	31917	95752	81	FALSE	sex + race + tdi + smoking + alcohol + all_cancer_fh + season + bmi + dm
Liver cancer	Liver	Physical Activity	Number of Inactivity-to-Activity Transitions During Waking Time (Plain)	FRAG_Nfrag_IN2PA_day_pla	Tertile	T1	FRAG_Nfrag_IN2PA_day_plaCat1	adiposity_metabolic	Adiposity/Metabolic	Reference	NA	0.213043631448265	Neutral	39	31917	95752	81	FALSE	sex + race + tdi + smoking + alcohol + all_cancer_fh + season + bmi + dm
Liver cancer	Liver	Physical Activity	Number of Inactivity-to-Activity Transitions During Waking Time (Weighted)	FRAG_Nfrag_IN2PA_day_wei	Tertile	T1	FRAG_Nfrag_IN2PA_day_weiCat1	adiposity_metabolic	Adiposity/Metabolic	Reference	NA	0.211662789321243	Neutral	39	31917	95752	81	FALSE	sex + race + tdi + smoking + alcohol + all_cancer_fh + season + bmi + dm
Liver cancer	Liver	Physical Activity	Number of Inactivity-to-LIPA Transitions During Waking Time	FRAG_Nfrag_IN2LIPA_day	Tertile	T1	FRAG_Nfrag_IN2LIPA_dayCat1	adiposity_metabolic	Adiposity/Metabolic	Reference	NA	0.414532807710803	Neutral	36	31917	95752	81	FALSE	sex + race + tdi + smoking + alcohol + all_cancer_fh + season + bmi + dm
Liver cancer	Liver	Physical Activity	Number of Inactivity-to-LIPA Transitions During Waking Time (Plain)	FRAG_Nfrag_IN2LIPA_day_pla	Tertile	T1	FRAG_Nfrag_IN2LIPA_day_plaCat1	adiposity_metabolic	Adiposity/Metabolic	Reference	NA	0.379975551844301	Neutral	34	31917	95752	81	FALSE	sex + race + tdi + smoking + alcohol + all_cancer_fh + season + bmi + dm
Liver cancer	Liver	Physical Activity	Number of Inactivity-to-LIPA Transitions During Waking Time (Weighted)	FRAG_Nfrag_IN2LIPA_day_wei	Tertile	T1	FRAG_Nfrag_IN2LIPA_day_weiCat1	adiposity_metabolic	Adiposity/Metabolic	Reference	NA	0.392807067249097	Neutral	36	31917	95752	81	FALSE	sex + race + tdi + smoking + alcohol + all_cancer_fh + season + bmi + dm
Liver cancer	Liver	Physical Activity	Number of Inactivity-to-MVPA Transitions During Waking Time	FRAG_Nfrag_IN2MVPA_day	Tertile	T1	FRAG_Nfrag_IN2MVPA_dayCat1	adiposity_metabolic	Adiposity/Metabolic	Reference	NA	0.212097206791902	Neutral	43	31916	95752	81	FALSE	sex + race + tdi + smoking + alcohol + all_cancer_fh + season + bmi + dm
Liver cancer	Liver	Physical Activity	Number of Inactivity-to-MVPA Transitions During Waking Time (Plain)	FRAG_Nfrag_IN2MVPA_day_pla	Tertile	T1	FRAG_Nfrag_IN2MVPA_day_plaCat1	adiposity_metabolic	Adiposity/Metabolic	Reference	NA	0.201543630368174	Neutral	42	31916	95752	81	FALSE	sex + race + tdi + smoking + alcohol + all_cancer_fh + season + bmi + dm
Liver cancer	Liver	Physical Activity	Number of Inactivity-to-MVPA Transitions During Waking Time (Weighted)	FRAG_Nfrag_IN2MVPA_day_wei	Tertile	T1	FRAG_Nfrag_IN2MVPA_day_weiCat1	adiposity_metabolic	Adiposity/Metabolic	Reference	NA	0.248266526806761	Neutral	41	31916	95752	81	FALSE	sex + race + tdi + smoking + alcohol + all_cancer_fh + season + bmi + dm
Liver cancer	Liver	Physical Activity	Number of LIPA Fragments During Waking Time	FRAG_Nfrag_LIPA_day	Tertile	T1	FRAG_Nfrag_LIPA_dayCat1	adiposity_metabolic	Adiposity/Metabolic	Reference	NA	0.551002922060138	Neutral	37	31917	95752	81	FALSE	sex + race + tdi + smoking + alcohol + all_cancer_fh + season + bmi + dm
Liver cancer	Liver	Physical Activity	Number of LIPA Fragments During Waking Time (Plain)	FRAG_Nfrag_LIPA_day_pla	Tertile	T1	FRAG_Nfrag_LIPA_day_plaCat1	adiposity_metabolic	Adiposity/Metabolic	Reference	NA	0.146563313364135	Neutral	41	31917	95752	81	FALSE	sex + race + tdi + smoking + alcohol + all_cancer_fh + season + bmi + dm
Liver cancer	Liver	Physical Activity	Number of LIPA Fragments During Waking Time (Weighted)	FRAG_Nfrag_LIPA_day_wei	Tertile	T1	FRAG_Nfrag_LIPA_day_weiCat1	adiposity_metabolic	Adiposity/Metabolic	Reference	NA	0.373617134089782	Neutral	39	31917	95752	81	FALSE	sex + race + tdi + smoking + alcohol + all_cancer_fh + season + bmi + dm
Liver cancer	Liver	Physical Activity	Number of MVPA Fragments During Waking Time	FRAG_Nfrag_MVPA_day	Tertile	T1	FRAG_Nfrag_MVPA_dayCat1	adiposity_metabolic	Adiposity/Metabolic	Reference	NA	0.165833777581312	Neutral	46	31916	95752	81	FALSE	sex + race + tdi + smoking + alcohol + all_cancer_fh + season + bmi + dm
Liver cancer	Liver	Physical Activity	Number of MVPA Fragments During Waking Time (Plain)	FRAG_Nfrag_MVPA_day_pla	Tertile	T1	FRAG_Nfrag_MVPA_day_plaCat1	adiposity_metabolic	Adiposity/Metabolic	Reference	NA	0.0481118366762975	Neutral	47	31916	95752	81	FALSE	sex + race + tdi + smoking + alcohol + all_cancer_fh + season + bmi + dm
Liver cancer	Liver	Physical Activity	Number of MVPA Fragments During Waking Time (Weighted)	FRAG_Nfrag_MVPA_day_wei	Tertile	T1	FRAG_Nfrag_MVPA_day_weiCat1	adiposity_metabolic	Adiposity/Metabolic	Reference	NA	0.0651334346402495	Neutral	46	31916	95752	81	FALSE	sex + race + tdi + smoking + alcohol + all_cancer_fh + season + bmi + dm
Liver cancer	Liver	Physical Activity	Number of PA Fragments per Minute IN PA During Waking Time	FRAG_NFragPM_PA_day	Tertile	T1	FRAG_NFragPM_PA_dayCat1	adiposity_metabolic	Adiposity/Metabolic	Reference	NA	0.0635650046307242	Neutral	19	31919	95751	81	FALSE	sex + race + tdi + smoking + alcohol + all_cancer_fh + season + bmi + dm
Liver cancer	Liver	Physical Activity	Number of PA Fragments per Minute IN PA During Waking Time (Plain)	FRAG_NFragPM_PA_day_pla	Tertile	T1	FRAG_NFragPM_PA_day_plaCat1	adiposity_metabolic	Adiposity/Metabolic	Reference	NA	0.0691821726559239	Neutral	18	31919	95752	81	FALSE	sex + race + tdi + smoking + alcohol + all_cancer_fh + season + bmi + dm
Liver cancer	Liver	Physical Activity	Number of PA Fragments per Minute IN PA During Waking Time (Weighted)	FRAG_NFragPM_PA_day_wei	Tertile	T1	FRAG_NFragPM_PA_day_weiCat1	adiposity_metabolic	Adiposity/Metabolic	Reference	NA	0.102382095497996	Neutral	17	31919	95752	81	FALSE	sex + race + tdi + smoking + alcohol + all_cancer_fh + season + bmi + dm
Liver cancer	Liver	Sleep	Number of Sleep Fragments During Sleep Period	FRAG_Nfrag_sleep_spt	Tertile	T1	FRAG_Nfrag_sleep_sptCat1	adiposity_metabolic	Adiposity/Metabolic	Reference	NA	0.0789823708121407	Neutral	31	31918	95752	81	FALSE	sex + race + tdi + smoking + alcohol + all_cancer_fh + season + bmi + dm
Liver cancer	Liver	Physical Activity	Number of Wake Fragments During Sleep Period	FRAG_Nfrag_wake_spt	Tertile	T1	FRAG_Nfrag_wake_sptCat1	adiposity_metabolic	Adiposity/Metabolic	Reference	NA	0.0789556516084158	Neutral	31	31918	95752	81	FALSE	sex + race + tdi + smoking + alcohol + all_cancer_fh + season + bmi + dm
Liver cancer	Liver	Physical Activity	Overall Acceleration	ENMO_fullRecordingMean	Tertile	T1	ENMO_fullRecordingMeanCat1	adiposity_metabolic	Adiposity/Metabolic	Reference	NA	0.181738895163285	Neutral	44	31916	95752	81	FALSE	sex + race + tdi + smoking + alcohol + all_cancer_fh + season + bmi + dm
Liver cancer	Liver	Step Count	Peak 30-Minute Cadence	mean_peak_30min_cadence	Tertile	T1	mean_peak_30min_cadenceCat1	adiposity_metabolic	Adiposity/Metabolic	Reference	NA	0.556258464357119	Neutral	36	31914	95752	81	FALSE	sex + race + tdi + smoking + alcohol + all_cancer_fh + season + bmi + dm
Liver cancer	Liver	Physical Activity	Power-Law Alpha of Activity Fragment Durations During Waking Time	FRAG_alpha_dur_PA_day	Tertile	T1	FRAG_alpha_dur_PA_dayCat1	adiposity_metabolic	Adiposity/Metabolic	Reference	NA	0.627686186932881	Neutral	18	31917	95749	81	FALSE	sex + race + tdi + smoking + alcohol + all_cancer_fh + season + bmi + dm
Liver cancer	Liver	Physical Activity	Power-Law Alpha of Activity Fragment Durations During Waking Time (Plain)	FRAG_alpha_dur_PA_day_pla	Tertile	T1	FRAG_alpha_dur_PA_day_plaCat1	adiposity_metabolic	Adiposity/Metabolic	Reference	NA	0.293931381452852	Neutral	18	31916	95747	81	FALSE	sex + race + tdi + smoking + alcohol + all_cancer_fh + season + bmi + dm
Liver cancer	Liver	Physical Activity	Power-Law Alpha of Activity Fragment Durations During Waking Time (Weighted)	FRAG_alpha_dur_PA_day_wei	Tertile	T1	FRAG_alpha_dur_PA_day_weiCat1	adiposity_metabolic	Adiposity/Metabolic	Reference	NA	0.28027106967818	Neutral	18	31916	95747	81	FALSE	sex + race + tdi + smoking + alcohol + all_cancer_fh + season + bmi + dm
Liver cancer	Liver	Physical Activity	Power-Law Alpha of Inactivity Fragment Durations During Waking Time	FRAG_alpha_dur_IN_day	Tertile	T1	FRAG_alpha_dur_IN_dayCat1	adiposity_metabolic	Adiposity/Metabolic	Reference	NA	0.0866480622101616	Neutral	44	31916	95749	81	FALSE	sex + race + tdi + smoking + alcohol + all_cancer_fh + season + bmi + dm
Liver cancer	Liver	Physical Activity	Power-Law Alpha of Inactivity Fragment Durations During Waking Time (Plain)	FRAG_alpha_dur_IN_day_pla	Tertile	T1	FRAG_alpha_dur_IN_day_plaCat1	adiposity_metabolic	Adiposity/Metabolic	Reference	NA	0.0909223111998082	Neutral	44	31915	95747	81	FALSE	sex + race + tdi + smoking + alcohol + all_cancer_fh + season + bmi + dm
Liver cancer	Liver	Physical Activity	Power-Law Alpha of Inactivity Fragment Durations During Waking Time (Weighted)	FRAG_alpha_dur_IN_day_wei	Tertile	T1	FRAG_alpha_dur_IN_day_weiCat1	adiposity_metabolic	Adiposity/Metabolic	Reference	NA	0.115537396946642	Neutral	43	31915	95747	81	FALSE	sex + race + tdi + smoking + alcohol + all_cancer_fh + season + bmi + dm
Liver cancer	Liver	Circadian Rhythm	Relative Amplitude	RA	Tertile	T1	RACat1	adiposity_metabolic	Adiposity/Metabolic	Reference	NA	0.0144613530126711	Neutral	46	31917	95752	81	FALSE	sex + race + tdi + smoking + alcohol + all_cancer_fh + season + bmi + dm
Liver cancer	Liver	Circadian Rhythm	Self-Similarity Parameter	SSP	Tertile	T1	SSPCat1	adiposity_metabolic	Adiposity/Metabolic	Reference	NA	0.155204034766148	Neutral	30	31917	95752	81	FALSE	sex + race + tdi + smoking + alcohol + all_cancer_fh + season + bmi + dm
Liver cancer	Liver	Sleep	Sleep Efficiency After Onset (Plain)	sleep_efficiency_after_onset_pla	Tertile	T1	sleep_efficiency_after_onset_plaCat1	adiposity_metabolic	Adiposity/Metabolic	Reference	NA	0.735880367940957	Neutral	28	31917	95752	81	FALSE	sex + race + tdi + smoking + alcohol + all_cancer_fh + season + bmi + dm
Liver cancer	Liver	Sleep	Sleep Regularity Index	SleepRegularityIndex2	Tertile	T1	SleepRegularityIndex2Cat1	adiposity_metabolic	Adiposity/Metabolic	Reference	NA	0.46403674183904	Neutral	34	31880	95638	81	FALSE	sex + race + tdi + smoking + alcohol + all_cancer_fh + season + bmi + dm
Liver cancer	Liver	Sleep	Sleep Duration Within Sleep Period Time	SleepDurationInSpt_AD_T5A5_mn	Tertile	T1	SleepDurationInSpt_AD_T5A5_mnCat1	adiposity_metabolic	Adiposity/Metabolic	Reference	NA	0.585515792642209	Neutral	33	31916	95752	81	FALSE	sex + race + tdi + smoking + alcohol + all_cancer_fh + season + bmi + dm
Liver cancer	Liver	Sleep	Sleep Period Time Duration	SptDuration_AD_T5A5_mn	Tertile	T1	SptDuration_AD_T5A5_mnCat1	adiposity_metabolic	Adiposity/Metabolic	Reference	NA	0.640026345517097	Neutral	33	31917	95752	81	FALSE	sex + race + tdi + smoking + alcohol + all_cancer_fh + season + bmi + dm
Liver cancer	Liver	Physical Activity	Standard Deviation of Inactivity Fragment Durations During Waking Time	FRAG_SD_dur_IN_day	Tertile	T1	FRAG_SD_dur_IN_dayCat1	adiposity_metabolic	Adiposity/Metabolic	Reference	NA	0.218924729025035	Neutral	16	31915	95749	81	FALSE	sex + race + tdi + smoking + alcohol + all_cancer_fh + season + bmi + dm
Liver cancer	Liver	Physical Activity	Standard Deviation of Inactivity Fragment Durations During Waking Time (Plain)	FRAG_SD_dur_IN_day_pla	Tertile	T1	FRAG_SD_dur_IN_day_plaCat1	adiposity_metabolic	Adiposity/Metabolic	Reference	NA	0.202467977296573	Neutral	17	31914	95747	81	FALSE	sex + race + tdi + smoking + alcohol + all_cancer_fh + season + bmi + dm
Liver cancer	Liver	Physical Activity	Standard Deviation of Inactivity Fragment Durations During Waking Time (Weighted)	FRAG_SD_dur_IN_day_wei	Tertile	T1	FRAG_SD_dur_IN_day_weiCat1	adiposity_metabolic	Adiposity/Metabolic	Reference	NA	0.143493372923235	Neutral	17	31914	95747	81	FALSE	sex + race + tdi + smoking + alcohol + all_cancer_fh + season + bmi + dm
Liver cancer	Liver	Physical Activity	Standard Deviation of Physical Activity Fragment Durations During Waking Time	FRAG_SD_dur_PA_day	Tertile	T1	FRAG_SD_dur_PA_dayCat1	adiposity_metabolic	Adiposity/Metabolic	Reference	NA	0.149665318204836	Neutral	38	31914	95749	81	FALSE	sex + race + tdi + smoking + alcohol + all_cancer_fh + season + bmi + dm
Liver cancer	Liver	Physical Activity	Standard Deviation of Physical Activity Fragment Durations During Waking Time (Plain)	FRAG_SD_dur_PA_day_pla	Tertile	T1	FRAG_SD_dur_PA_day_plaCat1	adiposity_metabolic	Adiposity/Metabolic	Reference	NA	0.167115262842825	Neutral	38	31914	95747	81	FALSE	sex + race + tdi + smoking + alcohol + all_cancer_fh + season + bmi + dm
Liver cancer	Liver	Physical Activity	Standard Deviation of Physical Activity Fragment Durations During Waking Time (Weighted)	FRAG_SD_dur_PA_day_wei	Tertile	T1	FRAG_SD_dur_PA_day_weiCat1	adiposity_metabolic	Adiposity/Metabolic	Reference	NA	0.145410342846364	Neutral	40	31914	95747	81	FALSE	sex + race + tdi + smoking + alcohol + all_cancer_fh + season + bmi + dm
Liver cancer	Liver	Light	Total Daily Light	total_daily_light	Tertile	T1	total_daily_lightCat1	adiposity_metabolic	Adiposity/Metabolic	Reference	NA	0.400790902012555	Neutral	33	31661	94983	80	FALSE	sex + race + tdi + smoking + alcohol + all_cancer_fh + season + bmi + dm
Liver cancer	Liver	Physical Activity	Total Inactivity Duration (Plain)	dur_day_total_IN_min_pla	Tertile	T1	dur_day_total_IN_min_plaCat1	adiposity_metabolic	Adiposity/Metabolic	Reference	NA	0.058110736554609	Neutral	13	31917	95752	81	FALSE	sex + race + tdi + smoking + alcohol + all_cancer_fh + season + bmi + dm
Liver cancer	Liver	Physical Activity	Total Inactivity Duration (Weighted)	dur_day_total_IN_min_wei	Tertile	T1	dur_day_total_IN_min_weiCat1	adiposity_metabolic	Adiposity/Metabolic	Reference	NA	0.05670858746599599	Neutral	13	31917	95752	81	FALSE	sex + race + tdi + smoking + alcohol + all_cancer_fh + season + bmi + dm
Liver cancer	Liver	Physical Activity	Total LIPA Duration (Plain)	dur_day_total_LIG_min_pla	Tertile	T1	dur_day_total_LIG_min_plaCat1	adiposity_metabolic	Adiposity/Metabolic	Reference	NA	0.059746781609468	Neutral	40	31917	95752	81	FALSE	sex + race + tdi + smoking + alcohol + all_cancer_fh + season + bmi + dm
Liver cancer	Liver	Physical Activity	Total LIPA Duration (Weighted)	dur_day_total_LIG_min_wei	Tertile	T1	dur_day_total_LIG_min_weiCat1	adiposity_metabolic	Adiposity/Metabolic	Reference	NA	0.079723769607717	Neutral	40	31917	95752	81	FALSE	sex + race + tdi + smoking + alcohol + all_cancer_fh + season + bmi + dm
Liver cancer	Liver	Physical Activity	Total Moderate Physical Activity Duration (Plain)	dur_day_total_MOD_min_pla	Tertile	T1	dur_day_total_MOD_min_plaCat1	adiposity_metabolic	Adiposity/Metabolic	Reference	NA	0.123179862866652	Neutral	46	31916	95752	81	FALSE	sex + race + tdi + smoking + alcohol + all_cancer_fh + season + bmi + dm
Liver cancer	Liver	Physical Activity	Total Moderate Physical Activity Duration (Weighted)	dur_day_total_MOD_min_wei	Tertile	T1	dur_day_total_MOD_min_weiCat1	adiposity_metabolic	Adiposity/Metabolic	Reference	NA	0.158041709439566	Neutral	45	31916	95752	81	FALSE	sex + race + tdi + smoking + alcohol + all_cancer_fh + season + bmi + dm
Liver cancer	Liver	Step Count	Total Steps	mean_total_steps	Tertile	T1	mean_total_stepsCat1	adiposity_metabolic	Adiposity/Metabolic	Reference	NA	0.439975348053098	Neutral	40	31917	95752	81	FALSE	sex + race + tdi + smoking + alcohol + all_cancer_fh + season + bmi + dm
Liver cancer	Liver	Physical Activity	Total Vigorous Physical Activity Duration (Plain)	dur_day_total_VIG_min_pla	Tertile	T1	dur_day_total_VIG_min_plaCat1	adiposity_metabolic	Adiposity/Metabolic	Reference	NA	0.101770342376026	Neutral	47	31915	95752	81	FALSE	sex + race + tdi + smoking + alcohol + all_cancer_fh + season + bmi + dm
Liver cancer	Liver	Physical Activity	Total Vigorous Physical Activity Duration (Weighted)	dur_day_total_VIG_min_wei	Tertile	T1	dur_day_total_VIG_min_weiCat1	adiposity_metabolic	Adiposity/Metabolic	Reference	NA	0.130083206259522	Neutral	43	31915	95752	81	FALSE	sex + race + tdi + smoking + alcohol + all_cancer_fh + season + bmi + dm
Liver cancer	Liver	Physical Activity	Transition Probability Physical Activity to Inactivity During Sleep Period	FRAG_TP_PA2IN_spt	Tertile	T1	FRAG_TP_PA2IN_sptCat1	adiposity_metabolic	Adiposity/Metabolic	Reference	NA	0.434714582953017	Neutral	24	31918	95752	81	FALSE	sex + race + tdi + smoking + alcohol + all_cancer_fh + season + bmi + dm
Liver cancer	Liver	Physical Activity	Transition Probability Physical Activity to Inactivity During Waking Time	FRAG_TP_PA2IN_day	Tertile	T1	FRAG_TP_PA2IN_dayCat1	adiposity_metabolic	Adiposity/Metabolic	Reference	NA	0.0632793335531565	Neutral	19	31919	95752	81	FALSE	sex + race + tdi + smoking + alcohol + all_cancer_fh + season + bmi + dm
Liver cancer	Liver	Physical Activity	Transition Probability Physical Activity to Inactivity During Waking Time (Plain)	FRAG_TP_PA2IN_day_pla	Tertile	T1	FRAG_TP_PA2IN_day_plaCat1	adiposity_metabolic	Adiposity/Metabolic	Reference	NA	0.0701885424554692	Neutral	18	31919	95752	81	FALSE	sex + race + tdi + smoking + alcohol + all_cancer_fh + season + bmi + dm
Liver cancer	Liver	Physical Activity	Transition Probability Physical Activity to Inactivity During Waking Time (Weighted)	FRAG_TP_PA2IN_day_wei	Tertile	T1	FRAG_TP_PA2IN_day_weiCat1	adiposity_metabolic	Adiposity/Metabolic	Reference	NA	0.10435556857552	Neutral	17	31919	95752	81	FALSE	sex + race + tdi + smoking + alcohol + all_cancer_fh + season + bmi + dm
Liver cancer	Liver	Physical Activity	Transition Probability Physical Inactivity to Activity During Sleep Period	FRAG_TP_IN2PA_spt	Tertile	T1	FRAG_TP_IN2PA_sptCat1	adiposity_metabolic	Adiposity/Metabolic	Reference	NA	0.175571202816808	Neutral	29	31919	95752	81	FALSE	sex + race + tdi + smoking + alcohol + all_cancer_fh + season + bmi + dm
Liver cancer	Liver	Physical Activity	Transition Probability Physical Inactivity to Activity During Waking Time	FRAG_TP_IN2PA_day	Tertile	T1	FRAG_TP_IN2PA_dayCat1	adiposity_metabolic	Adiposity/Metabolic	Reference	NA	0.0519131283922779	Neutral	45	31917	95752	81	FALSE	sex + race + tdi + smoking + alcohol + all_cancer_fh + season + bmi + dm
Liver cancer	Liver	Physical Activity	Transition Probability Physical Inactivity to Activity During Waking Time (Plain)	FRAG_TP_IN2PA_day_pla	Tertile	T1	FRAG_TP_IN2PA_day_plaCat1	adiposity_metabolic	Adiposity/Metabolic	Reference	NA	0.0985243593746857	Neutral	43	31917	95752	81	FALSE	sex + race + tdi + smoking + alcohol + all_cancer_fh + season + bmi + dm
Liver cancer	Liver	Physical Activity	Transition Probability Physical Inactivity to Activity During Waking Time (Weighted)	FRAG_TP_IN2PA_day_wei	Tertile	T1	FRAG_TP_IN2PA_day_weiCat1	adiposity_metabolic	Adiposity/Metabolic	Reference	NA	0.263628431297212	Neutral	40	31917	95752	81	FALSE	sex + race + tdi + smoking + alcohol + all_cancer_fh + season + bmi + dm
Liver cancer	Liver	Physical Activity	Transition Probability Physical Inactivity to LIPA During Waking Time	FRAG_TP_IN2LIPA_day	Tertile	T1	FRAG_TP_IN2LIPA_dayCat1	adiposity_metabolic	Adiposity/Metabolic	Reference	NA	0.0979771428232858	Neutral	42	31917	95752	81	FALSE	sex + race + tdi + smoking + alcohol + all_cancer_fh + season + bmi + dm
Liver cancer	Liver	Physical Activity	Transition Probability Physical Inactivity to LIPA During Waking Time (Plain)	FRAG_TP_IN2LIPA_day_pla	Tertile	T1	FRAG_TP_IN2LIPA_day_plaCat1	adiposity_metabolic	Adiposity/Metabolic	Reference	NA	0.172215980203395	Neutral	40	31917	95752	81	FALSE	sex + race + tdi + smoking + alcohol + all_cancer_fh + season + bmi + dm
Liver cancer	Liver	Physical Activity	Transition Probability Physical Inactivity to LIPA During Waking Time (Weighted)	FRAG_TP_IN2LIPA_day_wei	Tertile	T1	FRAG_TP_IN2LIPA_day_weiCat1	adiposity_metabolic	Adiposity/Metabolic	Reference	NA	0.261580299455012	Neutral	38	31917	95752	81	FALSE	sex + race + tdi + smoking + alcohol + all_cancer_fh + season + bmi + dm
Liver cancer	Liver	Physical Activity	Transition Probability Physical Inactivity to MVPA During Waking Time	FRAG_TP_IN2MVPA_day	Tertile	T1	FRAG_TP_IN2MVPA_dayCat1	adiposity_metabolic	Adiposity/Metabolic	Reference	NA	0.181831296339322	Neutral	44	31916	95752	81	FALSE	sex + race + tdi + smoking + alcohol + all_cancer_fh + season + bmi + dm
Liver cancer	Liver	Physical Activity	Transition Probability Physical Inactivity to MVPA During Waking Time (Plain)	FRAG_TP_IN2MVPA_day_pla	Tertile	T1	FRAG_TP_IN2MVPA_day_plaCat1	adiposity_metabolic	Adiposity/Metabolic	Reference	NA	0.301202359313678	Neutral	43	31916	95752	81	FALSE	sex + race + tdi + smoking + alcohol + all_cancer_fh + season + bmi + dm
Liver cancer	Liver	Physical Activity	Transition Probability Physical Inactivity to MVPA During Waking Time (Weighted)	FRAG_TP_IN2MVPA_day_wei	Tertile	T1	FRAG_TP_IN2MVPA_day_weiCat1	adiposity_metabolic	Adiposity/Metabolic	Reference	NA	0.4549256461845	Neutral	42	31916	95752	81	FALSE	sex + race + tdi + smoking + alcohol + all_cancer_fh + season + bmi + dm
Liver cancer	Liver	Sleep	Transition Probability Sleep to Wake During Sleep Period	FRAG_TP_sleep2wake_spt	Tertile	T1	FRAG_TP_sleep2wake_sptCat1	adiposity_metabolic	Adiposity/Metabolic	Reference	NA	0.257403478280785	Neutral	29	31918	95752	81	FALSE	sex + race + tdi + smoking + alcohol + all_cancer_fh + season + bmi + dm
Liver cancer	Liver	Sleep	Transition Probability Wake to Sleep During Sleep Period	FRAG_TP_wake2sleep_spt	Tertile	T1	FRAG_TP_wake2sleep_sptCat1	adiposity_metabolic	Adiposity/Metabolic	Reference	NA	0.665006544678469	Neutral	28	31917	95752	81	FALSE	sex + race + tdi + smoking + alcohol + all_cancer_fh + season + bmi + dm
Liver cancer	Liver	Physical Activity	W0.5 of Activity Fragment Durations During Waking Time	FRAG_W0.5_dur_PA_day	Tertile	T1	FRAG_W0.5_dur_PA_dayCat1	adiposity_metabolic	Adiposity/Metabolic	Reference	NA	0.284348079944149	Neutral	34	31917	95749	81	FALSE	sex + race + tdi + smoking + alcohol + all_cancer_fh + season + bmi + dm
Liver cancer	Liver	Physical Activity	W0.5 of Activity Fragment Durations During Waking Time (Plain)	FRAG_W0.5_dur_PA_day_pla	Tertile	T1	FRAG_W0.5_dur_PA_day_plaCat1	adiposity_metabolic	Adiposity/Metabolic	Reference	NA	0.108135153278341	Neutral	38	31915	95747	81	FALSE	sex + race + tdi + smoking + alcohol + all_cancer_fh + season + bmi + dm
Liver cancer	Liver	Physical Activity	W0.5 of Activity Fragment Durations During Waking Time (Weighted)	FRAG_W0.5_dur_PA_day_wei	Tertile	T1	FRAG_W0.5_dur_PA_day_weiCat1	adiposity_metabolic	Adiposity/Metabolic	Reference	NA	0.20226289963922	Neutral	35	31916	95747	81	FALSE	sex + race + tdi + smoking + alcohol + all_cancer_fh + season + bmi + dm
Liver cancer	Liver	Physical Activity	W0.5 of Inactivity Fragment Durations During Waking Time	FRAG_W0.5_dur_IN_day	Tertile	T1	FRAG_W0.5_dur_IN_dayCat1	adiposity_metabolic	Adiposity/Metabolic	Reference	NA	0.0251085197082195	Neutral	12	31916	95749	81	FALSE	sex + race + tdi + smoking + alcohol + all_cancer_fh + season + bmi + dm
Liver cancer	Liver	Physical Activity	W0.5 of Inactivity Fragment Durations During Waking Time (Plain)	FRAG_W0.5_dur_IN_day_pla	Tertile	T1	FRAG_W0.5_dur_IN_day_plaCat1	adiposity_metabolic	Adiposity/Metabolic	Reference	NA	0.28738295745365	Neutral	17	31914	95747	81	FALSE	sex + race + tdi + smoking + alcohol + all_cancer_fh + season + bmi + dm
Liver cancer	Liver	Physical Activity	W0.5 of Inactivity Fragment Durations During Waking Time (Weighted)	FRAG_W0.5_dur_IN_day_wei	Tertile	T1	FRAG_W0.5_dur_IN_day_weiCat1	adiposity_metabolic	Adiposity/Metabolic	Reference	NA	0.737050561566035	Neutral	20	31915	95747	81	FALSE	sex + race + tdi + smoking + alcohol + all_cancer_fh + season + bmi + dm
Liver cancer	Liver	Sleep	WASO (Wake After Sleep Onset)	WASO_AD_T5A5_mn	Tertile	T1	WASO_AD_T5A5_mnCat1	adiposity_metabolic	Adiposity/Metabolic	Reference	NA	0.87980571713218	Neutral	25	31918	95752	81	FALSE	sex + race + tdi + smoking + alcohol + all_cancer_fh + season + bmi + dm
Liver cancer	Liver	Physical Activity	x0.5 of Activity Fragment Durations During Waking Time	FRAG_x0.5_dur_PA_day	Tertile	T1	FRAG_x0.5_dur_PA_dayCat1	adiposity_metabolic	Adiposity/Metabolic	Reference	NA	0.446216475659528	Neutral	25	31918	95749	81	FALSE	sex + race + tdi + smoking + alcohol + all_cancer_fh + season + bmi + dm
Liver cancer	Liver	Physical Activity	x0.5 of Activity Fragment Durations During Waking Time (Plain)	FRAG_x0.5_dur_PA_day_pla	Tertile	T1	FRAG_x0.5_dur_PA_day_plaCat1	adiposity_metabolic	Adiposity/Metabolic	Reference	NA	0.138371065851019	Neutral	30	31917	95747	81	FALSE	sex + race + tdi + smoking + alcohol + all_cancer_fh + season + bmi + dm
Liver cancer	Liver	Physical Activity	x0.5 of Activity Fragment Durations During Waking Time (Weighted)	FRAG_x0.5_dur_PA_day_wei	Tertile	T1	FRAG_x0.5_dur_PA_day_weiCat1	adiposity_metabolic	Adiposity/Metabolic	Reference	NA	0.191756374863452	Neutral	31	31916	95747	81	FALSE	sex + race + tdi + smoking + alcohol + all_cancer_fh + season + bmi + dm
Liver cancer	Liver	Physical Activity	x0.5 of Inactivity Fragment Durations During Waking Time	FRAG_x0.5_dur_IN_day	Tertile	T1	FRAG_x0.5_dur_IN_dayCat1	adiposity_metabolic	Adiposity/Metabolic	Reference	NA	0.0601649468652762	Neutral	17	31916	95749	81	FALSE	sex + race + tdi + smoking + alcohol + all_cancer_fh + season + bmi + dm
Liver cancer	Liver	Physical Activity	x0.5 of Inactivity Fragment Durations During Waking Time (Plain)	FRAG_x0.5_dur_IN_day_pla	Tertile	T1	FRAG_x0.5_dur_IN_day_plaCat1	adiposity_metabolic	Adiposity/Metabolic	Reference	NA	0.257525018670822	Neutral	18	31914	95747	81	FALSE	sex + race + tdi + smoking + alcohol + all_cancer_fh + season + bmi + dm
Liver cancer	Liver	Physical Activity	x0.5 of Inactivity Fragment Durations During Waking Time (Weighted)	FRAG_x0.5_dur_IN_day_wei	Tertile	T1	FRAG_x0.5_dur_IN_day_weiCat1	adiposity_metabolic	Adiposity/Metabolic	Reference	NA	0.417974960709149	Neutral	18	31915	95747	81	FALSE	sex + race + tdi + smoking + alcohol + all_cancer_fh + season + bmi + dm
Liver cancer	Liver	Physical Activity	Mean MVPA Fragment Duration During Waking Time (Plain)	FRAG_mean_dur_MVPA_day_pla	Continuous Per SD	NA	FRAG_mean_dur_MVPA_day_plaPerSD	independent_pattern	Independent Pattern	1.13 [1.03;1.24]	0.0100796811762424	0.812780904706641	Positive	NA	NA	95733	81	TRUE	sex + race + tdi + smoking + alcohol + all_cancer_fh + season + bmi + dm + acc
Liver cancer	Liver	Physical Activity	Mean MVPA Fragment Duration During Waking Time (Weighted)	FRAG_mean_dur_MVPA_day_wei	Continuous Per SD	NA	FRAG_mean_dur_MVPA_day_weiPerSD	independent_pattern	Independent Pattern	1.13 [1.03;1.24]	0.0106567895810464	0.57141376928083	Positive	NA	NA	95733	81	TRUE	sex + race + tdi + smoking + alcohol + all_cancer_fh + season + bmi + dm + acc
Liver cancer	Liver	Circadian Rhythm	Extended Cosinor Beta	cosinorExt_beta	Continuous Per SD	NA	cosinorExt_betaPerSD	independent_pattern	Independent Pattern	1.08 [1.02;1.16]	0.0115073161617907	0.30315188442662	Positive	NA	NA	95752	81	TRUE	sex + race + tdi + smoking + alcohol + all_cancer_fh + season + bmi + dm + acc
Liver cancer	Liver	Physical Activity	Mean MVPA Fragment Duration During Waking Time	FRAG_mean_dur_MVPA_day	Continuous Per SD	NA	FRAG_mean_dur_MVPA_dayPerSD	independent_pattern	Independent Pattern	1.12 [1.01;1.24]	0.0294138489805533	0.880345008507428	Positive	NA	NA	95733	81	TRUE	sex + race + tdi + smoking + alcohol + all_cancer_fh + season + bmi + dm + acc
Liver cancer	Liver	Physical Activity	Number of Wake Fragments During Sleep Period	FRAG_Nfrag_wake_spt	Continuous Per SD	NA	FRAG_Nfrag_wake_sptPerSD	independent_pattern	Independent Pattern	0.80 [0.63;1.00]	0.0518076272344163	0.0825936014304531	Inverse	NA	NA	95752	81	TRUE	sex + race + tdi + smoking + alcohol + all_cancer_fh + season + bmi + dm + acc
Liver cancer	Liver	Sleep	Number of Sleep Fragments During Sleep Period	FRAG_Nfrag_sleep_spt	Continuous Per SD	NA	FRAG_Nfrag_sleep_sptPerSD	independent_pattern	Independent Pattern	0.80 [0.63;1.00]	0.0520129848534509	0.0825813496628624	Inverse	NA	NA	95752	81	TRUE	sex + race + tdi + smoking + alcohol + all_cancer_fh + season + bmi + dm + acc
Liver cancer	Liver	Physical Activity	Duration in 10-Min MVPA Bouts (Weighted)	dur_day_MVPA_bts_10_min_wei	Continuous Per SD	NA	dur_day_MVPA_bts_10_min_weiPerSD	independent_pattern	Independent Pattern	1.48 [0.99;2.22]	0.0567897582382489	0.984385023046463	Positive	NA	NA	95752	81	TRUE	sex + race + tdi + smoking + alcohol + all_cancer_fh + season + bmi + dm + acc
Liver cancer	Liver	Physical Activity	Duration in 10-Min MVPA Bouts (Plain)	dur_day_MVPA_bts_10_min_pla	Continuous Per SD	NA	dur_day_MVPA_bts_10_min_plaPerSD	independent_pattern	Independent Pattern	1.47 [0.98;2.21]	0.0644717406896233	0.88269198796648	Positive	NA	NA	95752	81	TRUE	sex + race + tdi + smoking + alcohol + all_cancer_fh + season + bmi + dm + acc
Liver cancer	Liver	Physical Activity	x0.5 of Inactivity Fragment Durations During Waking Time	FRAG_x0.5_dur_IN_day	Continuous Per SD	NA	FRAG_x0.5_dur_IN_dayPerSD	independent_pattern	Independent Pattern	1.09 [0.99;1.20]	0.0710383199287831	0.286589829503065	Positive	NA	NA	95749	81	TRUE	sex + race + tdi + smoking + alcohol + all_cancer_fh + season + bmi + dm + acc
Liver cancer	Liver	Circadian Rhythm	L10 Activity Level	L10VALUE	Continuous Per SD	NA	L10VALUEPerSD	independent_pattern	Independent Pattern	1.36 [0.97;1.91]	0.0713872156548245	0.120360660564679	Positive	NA	NA	95752	81	TRUE	sex + race + tdi + smoking + alcohol + all_cancer_fh + season + bmi + dm + acc
Liver cancer	Liver	Physical Activity	Coefficient of Variance of Inactivity Fragment Durations During Waking Time	FRAG_CoV_dur_IN_day	Continuous Per SD	NA	FRAG_CoV_dur_IN_dayPerSD	independent_pattern	Independent Pattern	0.81 [0.64;1.03]	0.081146572400358	0.277808330955565	Inverse	NA	NA	95749	81	TRUE	sex + race + tdi + smoking + alcohol + all_cancer_fh + season + bmi + dm + acc
Liver cancer	Liver	Physical Activity	Coefficient of Variance of Inactivity Fragment Durations During Waking Time (Plain)	FRAG_CoV_dur_IN_day_pla	Continuous Per SD	NA	FRAG_CoV_dur_IN_day_plaPerSD	independent_pattern	Independent Pattern	0.81 [0.64;1.03]	0.0879238270863808	0.299198949515738	Inverse	NA	NA	95747	81	TRUE	sex + race + tdi + smoking + alcohol + all_cancer_fh + season + bmi + dm + acc
Liver cancer	Liver	Physical Activity	Acceleration in 30-60 Min Inactivity Bouts (Plain)	ACC_day_IN_bts_30_60_mg_pla	Continuous Per SD	NA	ACC_day_IN_bts_30_60_mg_plaPerSD	independent_pattern	Independent Pattern	0.82 [0.65;1.04]	0.099300799246252	0.109083241623045	Inverse	NA	NA	95737	81	TRUE	sex + race + tdi + smoking + alcohol + all_cancer_fh + season + bmi + dm + acc
Liver cancer	Liver	Sleep	Sleep Period Time Duration	SptDuration_AD_T5A5_mn	Continuous Per SD	NA	SptDuration_AD_T5A5_mnPerSD	independent_pattern	Independent Pattern	0.85 [0.70;1.03]	0.10434953290005	0.522464147706282	Inverse	NA	NA	95752	81	TRUE	sex + race + tdi + smoking + alcohol + all_cancer_fh + season + bmi + dm + acc
Liver cancer	Liver	Physical Activity	Coefficient of Variance of Inactivity Fragment Durations During Waking Time (Weighted)	FRAG_CoV_dur_IN_day_wei	Continuous Per SD	NA	FRAG_CoV_dur_IN_day_weiPerSD	independent_pattern	Independent Pattern	0.82 [0.65;1.04]	0.108558256022711	0.364162625663927	Inverse	NA	NA	95747	81	TRUE	sex + race + tdi + smoking + alcohol + all_cancer_fh + season + bmi + dm + acc
Liver cancer	Liver	Physical Activity	Acceleration in 30-60 Min Inactivity Bouts (Weighted)	ACC_day_IN_bts_30_60_mg_wei	Continuous Per SD	NA	ACC_day_IN_bts_30_60_mg_weiPerSD	independent_pattern	Independent Pattern	0.83 [0.66;1.05]	0.119930986366703	0.360136743958774	Inverse	NA	NA	95737	81	TRUE	sex + race + tdi + smoking + alcohol + all_cancer_fh + season + bmi + dm + acc
Liver cancer	Liver	Circadian Rhythm	Cosinor Amplitude	cosinor_amp	Continuous Per SD	NA	cosinor_ampPerSD	independent_pattern	Independent Pattern	0.79 [0.59;1.06]	0.121157351086553	0.0923336270393705	Inverse	NA	NA	95752	81	TRUE	sex + race + tdi + smoking + alcohol + all_cancer_fh + season + bmi + dm + acc
Liver cancer	Liver	Physical Activity	x0.5 of Inactivity Fragment Durations During Waking Time (Plain)	FRAG_x0.5_dur_IN_day_pla	Continuous Per SD	NA	FRAG_x0.5_dur_IN_day_plaPerSD	independent_pattern	Independent Pattern	1.14 [0.96;1.34]	0.129954788274454	0.896352863812905	Positive	NA	NA	95747	81	TRUE	sex + race + tdi + smoking + alcohol + all_cancer_fh + season + bmi + dm + acc
Liver cancer	Liver	Physical Activity	Number of 10-Min MVPA Bouts (Weighted)	Nbouts_day_MVPA_bts_10_wei	Continuous Per SD	NA	Nbouts_day_MVPA_bts_10_weiPerSD	independent_pattern	Independent Pattern	1.38 [0.91;2.09]	0.129955905008647	0.858187532559336	Positive	NA	NA	95752	81	TRUE	sex + race + tdi + smoking + alcohol + all_cancer_fh + season + bmi + dm + acc
Liver cancer	Liver	Physical Activity	Number of Inactivity Fragments During Sleep Period	FRAG_Nfrag_IN_spt	Continuous Per SD	NA	FRAG_Nfrag_IN_sptPerSD	independent_pattern	Independent Pattern	0.83 [0.65;1.06]	0.134137136102151	0.103677926210337	Inverse	NA	NA	95752	81	TRUE	sex + race + tdi + smoking + alcohol + all_cancer_fh + season + bmi + dm + acc
Liver cancer	Liver	Physical Activity	Number of Activity Fragments During Sleep Period	FRAG_Nfrag_PA_spt	Continuous Per SD	NA	FRAG_Nfrag_PA_sptPerSD	independent_pattern	Independent Pattern	0.83 [0.65;1.06]	0.134138993726122	0.10366006851735	Inverse	NA	NA	95752	81	TRUE	sex + race + tdi + smoking + alcohol + all_cancer_fh + season + bmi + dm + acc
Liver cancer	Liver	Sleep	Number of Awakenings	number_of_awakenings_AD_T5A5_mn	Continuous Per SD	NA	number_of_awakenings_AD_T5A5_mnPerSD	independent_pattern	Independent Pattern	0.84 [0.67;1.06]	0.14092531589555	0.167805157252228	Inverse	NA	NA	95752	81	TRUE	sex + race + tdi + smoking + alcohol + all_cancer_fh + season + bmi + dm + acc
Liver cancer	Liver	Sleep	Number of Sleep Period Bouts	number_sib_sleepperiod_AD_T5A5_mn	Continuous Per SD	NA	number_sib_sleepperiod_AD_T5A5_mnPerSD	independent_pattern	Independent Pattern	0.84 [0.67;1.06]	0.140925315895551	0.167805157252228	Inverse	NA	NA	95752	81	TRUE	sex + race + tdi + smoking + alcohol + all_cancer_fh + season + bmi + dm + acc
Liver cancer	Liver	Physical Activity	Number of 10-Min MVPA Bouts (Plain)	Nbouts_day_MVPA_bts_10_pla	Continuous Per SD	NA	Nbouts_day_MVPA_bts_10_plaPerSD	independent_pattern	Independent Pattern	1.36 [0.90;2.07]	0.147965388208048	0.702762872225099	Positive	NA	NA	95752	81	TRUE	sex + race + tdi + smoking + alcohol + all_cancer_fh + season + bmi + dm + acc
Liver cancer	Liver	Physical Activity	Number of 10-Min LIPA Bouts (Plain)	Nbouts_day_LIG_bts_10_pla	Continuous Per SD	NA	Nbouts_day_LIG_bts_10_plaPerSD	independent_pattern	Independent Pattern	0.82 [0.62;1.08]	0.154050656865045	0.0821912068324845	Inverse	NA	NA	95752	81	TRUE	sex + race + tdi + smoking + alcohol + all_cancer_fh + season + bmi + dm + acc
Liver cancer	Liver	Sleep	Sleep Duration Within Sleep Period Time	SleepDurationInSpt_AD_T5A5_mn	Continuous Per SD	NA	SleepDurationInSpt_AD_T5A5_mnPerSD	independent_pattern	Independent Pattern	0.87 [0.71;1.06]	0.154268491521457	0.477135703399265	Inverse	NA	NA	95752	81	TRUE	sex + race + tdi + smoking + alcohol + all_cancer_fh + season + bmi + dm + acc
Liver cancer	Liver	Physical Activity	Number of 10-Min LIPA Bouts (Weighted)	Nbouts_day_LIG_bts_10_wei	Continuous Per SD	NA	Nbouts_day_LIG_bts_10_weiPerSD	independent_pattern	Independent Pattern	0.83 [0.63;1.08]	0.168048262771482	0.133336183857079	Inverse	NA	NA	95752	81	TRUE	sex + race + tdi + smoking + alcohol + all_cancer_fh + season + bmi + dm + acc
Liver cancer	Liver	Light	Night Light	night_light	Continuous Per SD	NA	night_lightPerSD	independent_pattern	Independent Pattern	0.83 [0.63;1.09]	0.171150811471748	0.130150281858753	Inverse	NA	NA	94983	80	TRUE	sex + race + tdi + smoking + alcohol + all_cancer_fh + season + bmi + dm + acc
Liver cancer	Liver	Physical Activity	x0.5 of Inactivity Fragment Durations During Waking Time (Weighted)	FRAG_x0.5_dur_IN_day_wei	Continuous Per SD	NA	FRAG_x0.5_dur_IN_day_weiPerSD	independent_pattern	Independent Pattern	1.12 [0.95;1.33]	0.175291191852742	0.79235823828798	Positive	NA	NA	95747	81	TRUE	sex + race + tdi + smoking + alcohol + all_cancer_fh + season + bmi + dm + acc
Liver cancer	Liver	Circadian Rhythm	L10 Start Time	L10TIME_num	Continuous Per SD	NA	L10TIME_numPerSD	independent_pattern	Independent Pattern	1.15 [0.93;1.42]	0.18544321371599	0.709525513624327	Positive	NA	NA	95752	81	TRUE	sex + race + tdi + smoking + alcohol + all_cancer_fh + season + bmi + dm + acc
Liver cancer	Liver	Physical Activity	Number of 60-90 Min Inactivity Bouts (Plain)	Nbouts_day_IN_bts_60_90_pla	Continuous Per SD	NA	Nbouts_day_IN_bts_60_90_plaPerSD	independent_pattern	Independent Pattern	1.16 [0.93;1.46]	0.195250734996973	0.242242354409433	Positive	NA	NA	95752	81	TRUE	sex + race + tdi + smoking + alcohol + all_cancer_fh + season + bmi + dm + acc
Liver cancer	Liver	Physical Activity	Power-Law Alpha of Activity Fragment Durations During Waking Time (Plain)	FRAG_alpha_dur_PA_day_pla	Continuous Per SD	NA	FRAG_alpha_dur_PA_day_plaPerSD	independent_pattern	Independent Pattern	1.14 [0.93;1.39]	0.208954817807766	0.792378277815972	Positive	NA	NA	95747	81	TRUE	sex + race + tdi + smoking + alcohol + all_cancer_fh + season + bmi + dm + acc
Liver cancer	Liver	Circadian Rhythm	L5 Start Time	L5TIME_num	Continuous Per SD	NA	L5TIME_numPerSD	independent_pattern	Independent Pattern	1.15 [0.92;1.44]	0.210978654672082	0.827596389725094	Positive	NA	NA	95752	81	TRUE	sex + race + tdi + smoking + alcohol + all_cancer_fh + season + bmi + dm + acc
Liver cancer	Liver	Physical Activity	Duration in 10-Min LIPA Bouts (Plain)	dur_day_LIG_bts_10_min_pla	Continuous Per SD	NA	dur_day_LIG_bts_10_min_plaPerSD	independent_pattern	Independent Pattern	0.84 [0.64;1.11]	0.215082389727476	0.437468542174934	Inverse	NA	NA	95752	81	TRUE	sex + race + tdi + smoking + alcohol + all_cancer_fh + season + bmi + dm + acc
Liver cancer	Liver	Physical Activity	Power-Law Alpha of Activity Fragment Durations During Waking Time (Weighted)	FRAG_alpha_dur_PA_day_wei	Continuous Per SD	NA	FRAG_alpha_dur_PA_day_weiPerSD	independent_pattern	Independent Pattern	1.14 [0.93;1.39]	0.22054282718082	0.763989965842203	Positive	NA	NA	95747	81	TRUE	sex + race + tdi + smoking + alcohol + all_cancer_fh + season + bmi + dm + acc
Liver cancer	Liver	Physical Activity	Duration in 10-Min LIPA Bouts (Weighted)	dur_day_LIG_bts_10_min_wei	Continuous Per SD	NA	dur_day_LIG_bts_10_min_weiPerSD	independent_pattern	Independent Pattern	0.84 [0.64;1.11]	0.228356091217354	0.376411708071443	Inverse	NA	NA	95752	81	TRUE	sex + race + tdi + smoking + alcohol + all_cancer_fh + season + bmi + dm + acc
Liver cancer	Liver	Physical Activity	Mean LIPA Fragment Duration During Waking Time (Weighted)	FRAG_mean_dur_LIPA_day_wei	Continuous Per SD	NA	FRAG_mean_dur_LIPA_day_weiPerSD	independent_pattern	Independent Pattern	0.86 [0.67;1.10]	0.229824815518333	0.355360148520972	Inverse	NA	NA	95751	81	TRUE	sex + race + tdi + smoking + alcohol + all_cancer_fh + season + bmi + dm + acc
Liver cancer	Liver	Physical Activity	Number of PA Fragments per Minute IN PA During Waking Time (Weighted)	FRAG_NFragPM_PA_day_wei	Continuous Per SD	NA	FRAG_NFragPM_PA_day_weiPerSD	independent_pattern	Independent Pattern	1.17 [0.90;1.52]	0.243730306632823	0.48282629257433	Positive	NA	NA	95752	81	TRUE	sex + race + tdi + smoking + alcohol + all_cancer_fh + season + bmi + dm + acc
Liver cancer	Liver	Physical Activity	Acceleration in 1-5 Min LIPA Bouts (Plain)	ACC_day_LIG_bts_1_5_mg_pla	Continuous Per SD	NA	ACC_day_LIG_bts_1_5_mg_plaPerSD	independent_pattern	Independent Pattern	0.86 [0.67;1.11]	0.244509167130535	0.233373692211738	Inverse	NA	NA	95751	81	TRUE	sex + race + tdi + smoking + alcohol + all_cancer_fh + season + bmi + dm + acc
Liver cancer	Liver	Physical Activity	Transition Probability Physical Activity to Inactivity During Waking Time (Weighted)	FRAG_TP_PA2IN_day_wei	Continuous Per SD	NA	FRAG_TP_PA2IN_day_weiPerSD	independent_pattern	Independent Pattern	1.16 [0.90;1.48]	0.245374312481526	0.4907147680014	Positive	NA	NA	95752	81	TRUE	sex + race + tdi + smoking + alcohol + all_cancer_fh + season + bmi + dm + acc
Liver cancer	Liver	Physical Activity	Mean LIPA Fragment Duration During Waking Time (Plain)	FRAG_mean_dur_LIPA_day_pla	Continuous Per SD	NA	FRAG_mean_dur_LIPA_day_plaPerSD	independent_pattern	Independent Pattern	0.87 [0.68;1.11]	0.247540232669423	0.61107592941841	Inverse	NA	NA	95751	81	TRUE	sex + race + tdi + smoking + alcohol + all_cancer_fh + season + bmi + dm + acc
Liver cancer	Liver	Physical Activity	Duration in 60-90 Min Inactivity Bouts (Plain)	dur_day_IN_bts_60_90_min_pla	Continuous Per SD	NA	dur_day_IN_bts_60_90_min_plaPerSD	independent_pattern	Independent Pattern	1.14 [0.91;1.44]	0.249979298531467	0.131041432851777	Positive	NA	NA	95752	81	TRUE	sex + race + tdi + smoking + alcohol + all_cancer_fh + season + bmi + dm + acc
Liver cancer	Liver	Physical Activity	Transition Probability Physical Inactivity to Activity During Sleep Period	FRAG_TP_IN2PA_spt	Continuous Per SD	NA	FRAG_TP_IN2PA_sptPerSD	independent_pattern	Independent Pattern	0.87 [0.68;1.10]	0.253099415043293	0.285057911578664	Inverse	NA	NA	95752	81	TRUE	sex + race + tdi + smoking + alcohol + all_cancer_fh + season + bmi + dm + acc
Liver cancer	Liver	Physical Activity	Number of PA Fragments per Minute IN PA During Waking Time (Plain)	FRAG_NFragPM_PA_day_pla	Continuous Per SD	NA	FRAG_NFragPM_PA_day_plaPerSD	independent_pattern	Independent Pattern	1.17 [0.89;1.52]	0.255830943461766	0.354593784486472	Positive	NA	NA	95752	81	TRUE	sex + race + tdi + smoking + alcohol + all_cancer_fh + season + bmi + dm + acc
Liver cancer	Liver	Physical Activity	W0.5 of Inactivity Fragment Durations During Waking Time	FRAG_W0.5_dur_IN_day	Continuous Per SD	NA	FRAG_W0.5_dur_IN_dayPerSD	independent_pattern	Independent Pattern	1.20 [0.87;1.65]	0.256813191233581	0.110153719720455	Positive	NA	NA	95749	81	TRUE	sex + race + tdi + smoking + alcohol + all_cancer_fh + season + bmi + dm + acc
Liver cancer	Liver	Physical Activity	Acceleration in 1-5 Min LIPA Bouts (Weighted)	ACC_day_LIG_bts_1_5_mg_wei	Continuous Per SD	NA	ACC_day_LIG_bts_1_5_mg_weiPerSD	independent_pattern	Independent Pattern	0.87 [0.67;1.11]	0.257007218264323	0.237930561348802	Inverse	NA	NA	95751	81	TRUE	sex + race + tdi + smoking + alcohol + all_cancer_fh + season + bmi + dm + acc
Liver cancer	Liver	Physical Activity	Transition Probability Physical Activity to Inactivity During Waking Time (Plain)	FRAG_TP_PA2IN_day_pla	Continuous Per SD	NA	FRAG_TP_PA2IN_day_plaPerSD	independent_pattern	Independent Pattern	1.15 [0.90;1.48]	0.259613076445932	0.359426656691937	Positive	NA	NA	95752	81	TRUE	sex + race + tdi + smoking + alcohol + all_cancer_fh + season + bmi + dm + acc
Liver cancer	Liver	Physical Activity	Mean LIPA Fragment Duration During Waking Time	FRAG_mean_dur_LIPA_day	Continuous Per SD	NA	FRAG_mean_dur_LIPA_dayPerSD	independent_pattern	Independent Pattern	0.87 [0.68;1.11]	0.259899935174499	0.728014437913761	Inverse	NA	NA	95751	81	TRUE	sex + race + tdi + smoking + alcohol + all_cancer_fh + season + bmi + dm + acc
Liver cancer	Liver	Sleep	Transition Probability Wake to Sleep During Sleep Period	FRAG_TP_wake2sleep_spt	Continuous Per SD	NA	FRAG_TP_wake2sleep_sptPerSD	independent_pattern	Independent Pattern	0.88 [0.69;1.11]	0.270905801663231	0.705316905754021	Inverse	NA	NA	95752	81	TRUE	sex + race + tdi + smoking + alcohol + all_cancer_fh + season + bmi + dm + acc
Liver cancer	Liver	Physical Activity	x0.5 of Activity Fragment Durations During Waking Time (Plain)	FRAG_x0.5_dur_PA_day_pla	Continuous Per SD	NA	FRAG_x0.5_dur_PA_day_plaPerSD	independent_pattern	Independent Pattern	0.85 [0.64;1.14]	0.271355852716254	0.448604398277846	Inverse	NA	NA	95747	81	TRUE	sex + race + tdi + smoking + alcohol + all_cancer_fh + season + bmi + dm + acc
Liver cancer	Liver	Physical Activity	Acceleration in 10-Min MVPA Bouts (Plain)	ACC_day_MVPA_bts_10_mg_pla	Continuous Per SD	NA	ACC_day_MVPA_bts_10_mg_plaPerSD	independent_pattern	Independent Pattern	0.79 [0.52;1.21]	0.27833181149217	0.194768551547724	Inverse	NA	NA	92383	76	TRUE	sex + race + tdi + smoking + alcohol + all_cancer_fh + season + bmi + dm + acc
Liver cancer	Liver	Physical Activity	Acceleration in 10-Min MVPA Bouts (Weighted)	ACC_day_MVPA_bts_10_mg_wei	Continuous Per SD	NA	ACC_day_MVPA_bts_10_mg_weiPerSD	independent_pattern	Independent Pattern	0.79 [0.52;1.21]	0.283831032632143	0.191182202208799	Inverse	NA	NA	92383	76	TRUE	sex + race + tdi + smoking + alcohol + all_cancer_fh + season + bmi + dm + acc
Liver cancer	Liver	Circadian Rhythm	M5 Start Time	M5TIME_num	Continuous Per SD	NA	M5TIME_numPerSD	independent_pattern	Independent Pattern	0.88 [0.68;1.12]	0.285373560852666	0.357804460680749	Inverse	NA	NA	95752	81	TRUE	sex + race + tdi + smoking + alcohol + all_cancer_fh + season + bmi + dm + acc
Liver cancer	Liver	Physical Activity	Transition Probability Physical Activity to Inactivity During Waking Time	FRAG_TP_PA2IN_day	Continuous Per SD	NA	FRAG_TP_PA2IN_dayPerSD	independent_pattern	Independent Pattern	1.15 [0.89;1.48]	0.290829759539946	0.322433663119933	Positive	NA	NA	95752	81	TRUE	sex + race + tdi + smoking + alcohol + all_cancer_fh + season + bmi + dm + acc
Liver cancer	Liver	Physical Activity	x0.5 of Activity Fragment Durations During Waking Time	FRAG_x0.5_dur_PA_day	Continuous Per SD	NA	FRAG_x0.5_dur_PA_dayPerSD	independent_pattern	Independent Pattern	0.86 [0.64;1.14]	0.292248757993624	0.969087154988288	Inverse	NA	NA	95749	81	TRUE	sex + race + tdi + smoking + alcohol + all_cancer_fh + season + bmi + dm + acc
Liver cancer	Liver	Physical Activity	x0.5 of Activity Fragment Durations During Waking Time (Weighted)	FRAG_x0.5_dur_PA_day_wei	Continuous Per SD	NA	FRAG_x0.5_dur_PA_day_weiPerSD	independent_pattern	Independent Pattern	0.86 [0.64;1.14]	0.295497751164927	0.574665083341338	Inverse	NA	NA	95747	81	TRUE	sex + race + tdi + smoking + alcohol + all_cancer_fh + season + bmi + dm + acc
Liver cancer	Liver	Circadian Rhythm	Relative Amplitude	RA	Continuous Per SD	NA	RAPerSD	independent_pattern	Independent Pattern	0.89 [0.72;1.11]	0.303310398475524	0.0727780685977464	Inverse	NA	NA	95752	81	TRUE	sex + race + tdi + smoking + alcohol + all_cancer_fh + season + bmi + dm + acc
Liver cancer	Liver	Physical Activity	Number of PA Fragments per Minute IN PA During Waking Time	FRAG_NFragPM_PA_day	Continuous Per SD	NA	FRAG_NFragPM_PA_dayPerSD	independent_pattern	Independent Pattern	1.14 [0.88;1.49]	0.32053117598963	0.324268042977918	Positive	NA	NA	95751	81	TRUE	sex + race + tdi + smoking + alcohol + all_cancer_fh + season + bmi + dm + acc
Liver cancer	Liver	Physical Activity	Number of 1-5 Min MVPA Bouts (Plain)	Nbouts_day_MVPA_bts_1_5_pla	Continuous Per SD	NA	Nbouts_day_MVPA_bts_1_5_plaPerSD	independent_pattern	Independent Pattern	0.84 [0.59;1.20]	0.331776440606461	0.731711182854624	Inverse	NA	NA	95752	81	TRUE	sex + race + tdi + smoking + alcohol + all_cancer_fh + season + bmi + dm + acc
Liver cancer	Liver	Circadian Rhythm	Cosinor R-Squared	cosinor_R2	Continuous Per SD	NA	cosinor_R2PerSD	independent_pattern	Independent Pattern	0.88 [0.68;1.14]	0.33703254266928	0.129321797729711	Inverse	NA	NA	95752	81	TRUE	sex + race + tdi + smoking + alcohol + all_cancer_fh + season + bmi + dm + acc
Liver cancer	Liver	Physical Activity	Number of 60-90 Min Inactivity Bouts (Weighted)	Nbouts_day_IN_bts_60_90_wei	Continuous Per SD	NA	Nbouts_day_IN_bts_60_90_weiPerSD	independent_pattern	Independent Pattern	1.12 [0.89;1.40]	0.339816852687623	0.215673436691269	Positive	NA	NA	95752	81	TRUE	sex + race + tdi + smoking + alcohol + all_cancer_fh + season + bmi + dm + acc
Liver cancer	Liver	Physical Activity	Power-Law Alpha of Activity Fragment Durations During Waking Time	FRAG_alpha_dur_PA_day	Continuous Per SD	NA	FRAG_alpha_dur_PA_dayPerSD	independent_pattern	Independent Pattern	1.12 [0.88;1.43]	0.343128379198368	0.728916557338377	Positive	NA	NA	95749	81	TRUE	sex + race + tdi + smoking + alcohol + all_cancer_fh + season + bmi + dm + acc
Liver cancer	Liver	Physical Activity	Number of 90-Min Inactivity Bouts (Plain)	Nbouts_day_IN_bts_90_pla	Continuous Per SD	NA	Nbouts_day_IN_bts_90_plaPerSD	independent_pattern	Independent Pattern	1.13 [0.88;1.45]	0.345236190317851	0.736365983500022	Positive	NA	NA	95752	81	TRUE	sex + race + tdi + smoking + alcohol + all_cancer_fh + season + bmi + dm + acc
Liver cancer	Liver	Sleep	Transition Probability Sleep to Wake During Sleep Period	FRAG_TP_sleep2wake_spt	Continuous Per SD	NA	FRAG_TP_sleep2wake_sptPerSD	independent_pattern	Independent Pattern	0.90 [0.72;1.13]	0.363762536806952	0.298165694877907	Inverse	NA	NA	95752	81	TRUE	sex + race + tdi + smoking + alcohol + all_cancer_fh + season + bmi + dm + acc
Liver cancer	Liver	Physical Activity	Gini Index of Inactivity Fragment Durations During Waking Time	FRAG_Gini_dur_IN_day	Continuous Per SD	NA	FRAG_Gini_dur_IN_dayPerSD	independent_pattern	Independent Pattern	0.91 [0.74;1.12]	0.36706324118661	0.223541853063769	Inverse	NA	NA	95749	81	TRUE	sex + race + tdi + smoking + alcohol + all_cancer_fh + season + bmi + dm + acc
Liver cancer	Liver	Physical Activity	Duration in 10-20 Min Inactivity Bouts (Weighted)	dur_day_IN_bts_10_20_min_wei	Continuous Per SD	NA	dur_day_IN_bts_10_20_min_weiPerSD	independent_pattern	Independent Pattern	0.89 [0.70;1.14]	0.368125715212599	0.886753123088288	Inverse	NA	NA	95752	81	TRUE	sex + race + tdi + smoking + alcohol + all_cancer_fh + season + bmi + dm + acc
Liver cancer	Liver	Physical Activity	Power-Law Alpha of Inactivity Fragment Durations During Waking Time (Plain)	FRAG_alpha_dur_IN_day_pla	Continuous Per SD	NA	FRAG_alpha_dur_IN_day_plaPerSD	independent_pattern	Independent Pattern	0.86 [0.62;1.20]	0.373076657784058	0.405977763174576	Inverse	NA	NA	95747	81	TRUE	sex + race + tdi + smoking + alcohol + all_cancer_fh + season + bmi + dm + acc
Liver cancer	Liver	Physical Activity	Duration in 10-20 Min Inactivity Bouts (Plain)	dur_day_IN_bts_10_20_min_pla	Continuous Per SD	NA	dur_day_IN_bts_10_20_min_plaPerSD	independent_pattern	Independent Pattern	0.90 [0.70;1.14]	0.375555225734815	0.539501162436341	Inverse	NA	NA	95752	81	TRUE	sex + race + tdi + smoking + alcohol + all_cancer_fh + season + bmi + dm + acc
Liver cancer	Liver	Physical Activity	Unbouted Inactivity Acceleration (Plain)	ACC_day_IN_unbt_mg_pla	Continuous Per SD	NA	ACC_day_IN_unbt_mg_plaPerSD	independent_pattern	Independent Pattern	0.91 [0.74;1.12]	0.378371532105107	0.470181700071701	Inverse	NA	NA	95747	81	TRUE	sex + race + tdi + smoking + alcohol + all_cancer_fh + season + bmi + dm + acc
Liver cancer	Liver	Physical Activity	Acceleration in 5-10 Min MVPA Bouts (Weighted)	ACC_day_MVPA_bts_5_10_mg_wei	Continuous Per SD	NA	ACC_day_MVPA_bts_5_10_mg_weiPerSD	independent_pattern	Independent Pattern	0.89 [0.69;1.15]	0.380255641383392	0.205548023345173	Inverse	NA	NA	95242	80	TRUE	sex + race + tdi + smoking + alcohol + all_cancer_fh + season + bmi + dm + acc
Liver cancer	Liver	Physical Activity	Power-Law Alpha of Inactivity Fragment Durations During Waking Time	FRAG_alpha_dur_IN_day	Continuous Per SD	NA	FRAG_alpha_dur_IN_dayPerSD	independent_pattern	Independent Pattern	0.87 [0.63;1.20]	0.385575335744384	0.382599333755803	Inverse	NA	NA	95749	81	TRUE	sex + race + tdi + smoking + alcohol + all_cancer_fh + season + bmi + dm + acc
Liver cancer	Liver	Circadian Rhythm	M10 Start Time	M10TIME_num	Continuous Per SD	NA	M10TIME_numPerSD	independent_pattern	Independent Pattern	0.90 [0.70;1.15]	0.387179181204398	0.867077248126726	Inverse	NA	NA	95752	81	TRUE	sex + race + tdi + smoking + alcohol + all_cancer_fh + season + bmi + dm + acc
Liver cancer	Liver	Physical Activity	Gini Index of Inactivity Fragment Durations During Waking Time (Plain)	FRAG_Gini_dur_IN_day_pla	Continuous Per SD	NA	FRAG_Gini_dur_IN_day_plaPerSD	independent_pattern	Independent Pattern	0.91 [0.75;1.12]	0.387664950939416	0.423017527635437	Inverse	NA	NA	95747	81	TRUE	sex + race + tdi + smoking + alcohol + all_cancer_fh + season + bmi + dm + acc
Liver cancer	Liver	Physical Activity	Number of 10-20 Min Inactivity Bouts (Plain)	Nbouts_day_IN_bts_10_20_pla	Continuous Per SD	NA	Nbouts_day_IN_bts_10_20_plaPerSD	independent_pattern	Independent Pattern	0.90 [0.70;1.15]	0.393177704015691	0.994855389293039	Inverse	NA	NA	95752	81	TRUE	sex + race + tdi + smoking + alcohol + all_cancer_fh + season + bmi + dm + acc
Liver cancer	Liver	Physical Activity	Number of 10-20 Min Inactivity Bouts (Weighted)	Nbouts_day_IN_bts_10_20_wei	Continuous Per SD	NA	Nbouts_day_IN_bts_10_20_weiPerSD	independent_pattern	Independent Pattern	0.90 [0.70;1.15]	0.397651176710691	0.844090776138884	Inverse	NA	NA	95752	81	TRUE	sex + race + tdi + smoking + alcohol + all_cancer_fh + season + bmi + dm + acc
Liver cancer	Liver	Physical Activity	Mean Inactivity Fragment Duration During Waking Time	FRAG_mean_dur_IN_day	Continuous Per SD	NA	FRAG_mean_dur_IN_dayPerSD	independent_pattern	Independent Pattern	1.04 [0.95;1.15]	0.398271504367045	0.329016522495168	Positive	NA	NA	95751	81	TRUE	sex + race + tdi + smoking + alcohol + all_cancer_fh + season + bmi + dm + acc
Liver cancer	Liver	Physical Activity	Duration in 60-90 Min Inactivity Bouts (Weighted)	dur_day_IN_bts_60_90_min_wei	Continuous Per SD	NA	dur_day_IN_bts_60_90_min_weiPerSD	independent_pattern	Independent Pattern	1.10 [0.88;1.39]	0.399812635945817	0.121995152703107	Positive	NA	NA	95752	81	TRUE	sex + race + tdi + smoking + alcohol + all_cancer_fh + season + bmi + dm + acc
Liver cancer	Liver	Physical Activity	Number of 90-Min Inactivity Bouts (Weighted)	Nbouts_day_IN_bts_90_wei	Continuous Per SD	NA	Nbouts_day_IN_bts_90_weiPerSD	independent_pattern	Independent Pattern	1.11 [0.87;1.43]	0.403339567939831	0.92460991681047	Positive	NA	NA	95752	81	TRUE	sex + race + tdi + smoking + alcohol + all_cancer_fh + season + bmi + dm + acc
Liver cancer	Liver	Circadian Rhythm	Interdaily Stability	IS	Continuous Per SD	NA	ISPerSD	independent_pattern	Independent Pattern	1.11 [0.86;1.43]	0.407054305414629	0.760412179807978	Positive	NA	NA	95752	81	TRUE	sex + race + tdi + smoking + alcohol + all_cancer_fh + season + bmi + dm + acc
Liver cancer	Liver	Physical Activity	Acceleration in 5-10 Min MVPA Bouts (Plain)	ACC_day_MVPA_bts_5_10_mg_pla	Continuous Per SD	NA	ACC_day_MVPA_bts_5_10_mg_plaPerSD	independent_pattern	Independent Pattern	0.90 [0.70;1.16]	0.407748593739823	0.248151779976434	Inverse	NA	NA	95242	80	TRUE	sex + race + tdi + smoking + alcohol + all_cancer_fh + season + bmi + dm + acc
Liver cancer	Liver	Physical Activity	Duration in 1-5 Min LIPA Bouts (Weighted)	dur_day_LIG_bts_1_5_min_wei	Continuous Per SD	NA	dur_day_LIG_bts_1_5_min_weiPerSD	independent_pattern	Independent Pattern	1.15 [0.82;1.60]	0.408889909097127	0.822355937244785	Positive	NA	NA	95752	81	TRUE	sex + race + tdi + smoking + alcohol + all_cancer_fh + season + bmi + dm + acc
Liver cancer	Liver	Physical Activity	Number of 1-5 Min MVPA Bouts (Weighted)	Nbouts_day_MVPA_bts_1_5_wei	Continuous Per SD	NA	Nbouts_day_MVPA_bts_1_5_weiPerSD	independent_pattern	Independent Pattern	0.86 [0.60;1.23]	0.411966858315175	0.732148288683492	Inverse	NA	NA	95752	81	TRUE	sex + race + tdi + smoking + alcohol + all_cancer_fh + season + bmi + dm + acc
Liver cancer	Liver	Physical Activity	Gini Index of Inactivity Fragment Durations During Waking Time (Weighted)	FRAG_Gini_dur_IN_day_wei	Continuous Per SD	NA	FRAG_Gini_dur_IN_day_weiPerSD	independent_pattern	Independent Pattern	0.92 [0.75;1.13]	0.412719349843481	0.501139312681938	Inverse	NA	NA	95747	81	TRUE	sex + race + tdi + smoking + alcohol + all_cancer_fh + season + bmi + dm + acc
Liver cancer	Liver	Physical Activity	Number of 20-30 Min Inactivity Bouts (Weighted)	Nbouts_day_IN_bts_20_30_wei	Continuous Per SD	NA	Nbouts_day_IN_bts_20_30_weiPerSD	independent_pattern	Independent Pattern	1.09 [0.88;1.36]	0.419617358480484	0.621023794244072	Positive	NA	NA	95752	81	TRUE	sex + race + tdi + smoking + alcohol + all_cancer_fh + season + bmi + dm + acc
Liver cancer	Liver	Physical Activity	Number of 20-30 Min Inactivity Bouts (Plain)	Nbouts_day_IN_bts_20_30_pla	Continuous Per SD	NA	Nbouts_day_IN_bts_20_30_plaPerSD	independent_pattern	Independent Pattern	1.09 [0.88;1.36]	0.437540698817176	0.357905380000729	Positive	NA	NA	95752	81	TRUE	sex + race + tdi + smoking + alcohol + all_cancer_fh + season + bmi + dm + acc
Liver cancer	Liver	Physical Activity	Power-Law Alpha of Inactivity Fragment Durations During Waking Time (Weighted)	FRAG_alpha_dur_IN_day_wei	Continuous Per SD	NA	FRAG_alpha_dur_IN_day_weiPerSD	independent_pattern	Independent Pattern	0.88 [0.63;1.22]	0.440353030805253	0.491535979652816	Inverse	NA	NA	95747	81	TRUE	sex + race + tdi + smoking + alcohol + all_cancer_fh + season + bmi + dm + acc
Liver cancer	Liver	Physical Activity	Mean Activity Fragment Duration During Waking Time (Plain)	FRAG_mean_dur_PA_day_pla	Continuous Per SD	NA	FRAG_mean_dur_PA_day_plaPerSD	independent_pattern	Independent Pattern	0.86 [0.57;1.27]	0.44216136697302	0.495453342363778	Inverse	NA	NA	95752	81	TRUE	sex + race + tdi + smoking + alcohol + all_cancer_fh + season + bmi + dm + acc
Liver cancer	Liver	Physical Activity	Unbouted Inactivity Acceleration (Weighted)	ACC_day_IN_unbt_mg_wei	Continuous Per SD	NA	ACC_day_IN_unbt_mg_weiPerSD	independent_pattern	Independent Pattern	0.92 [0.75;1.14]	0.449377549348415	0.752731746562831	Inverse	NA	NA	95747	81	TRUE	sex + race + tdi + smoking + alcohol + all_cancer_fh + season + bmi + dm + acc
Liver cancer	Liver	Circadian Rhythm	L5 Activity Level	L5VALUE	Continuous Per SD	NA	L5VALUEPerSD	independent_pattern	Independent Pattern	1.08 [0.88;1.32]	0.454255030249899	0.524241429091105	Positive	NA	NA	95752	81	TRUE	sex + race + tdi + smoking + alcohol + all_cancer_fh + season + bmi + dm + acc
Liver cancer	Liver	Physical Activity	Mean Activity Fragment Duration During Waking Time (Weighted)	FRAG_mean_dur_PA_day_wei	Continuous Per SD	NA	FRAG_mean_dur_PA_day_weiPerSD	independent_pattern	Independent Pattern	0.86 [0.58;1.28]	0.461125237171731	0.293143016948273	Inverse	NA	NA	95752	81	TRUE	sex + race + tdi + smoking + alcohol + all_cancer_fh + season + bmi + dm + acc
Liver cancer	Liver	Physical Activity	Duration in 1-5 Min LIPA Bouts (Plain)	dur_day_LIG_bts_1_5_min_pla	Continuous Per SD	NA	dur_day_LIG_bts_1_5_min_plaPerSD	independent_pattern	Independent Pattern	1.13 [0.81;1.58]	0.463406469867347	0.966133805233124	Positive	NA	NA	95752	81	TRUE	sex + race + tdi + smoking + alcohol + all_cancer_fh + season + bmi + dm + acc
Liver cancer	Liver	Physical Activity	Duration in 20-30 Min Inactivity Bouts (Weighted)	dur_day_IN_bts_20_30_min_wei	Continuous Per SD	NA	dur_day_IN_bts_20_30_min_weiPerSD	independent_pattern	Independent Pattern	1.08 [0.87;1.35]	0.468923290822266	0.630983230708216	Positive	NA	NA	95752	81	TRUE	sex + race + tdi + smoking + alcohol + all_cancer_fh + season + bmi + dm + acc
Liver cancer	Liver	Physical Activity	Mean Activity Fragment Duration During Waking Time	FRAG_mean_dur_PA_day	Continuous Per SD	NA	FRAG_mean_dur_PA_dayPerSD	independent_pattern	Independent Pattern	0.87 [0.59;1.29]	0.498309425496565	0.358633342465591	Inverse	NA	NA	95751	81	TRUE	sex + race + tdi + smoking + alcohol + all_cancer_fh + season + bmi + dm + acc
Liver cancer	Liver	Physical Activity	Duration in 20-30 Min Inactivity Bouts (Plain)	dur_day_IN_bts_20_30_min_pla	Continuous Per SD	NA	dur_day_IN_bts_20_30_min_plaPerSD	independent_pattern	Independent Pattern	1.08 [0.87;1.34]	0.504080100213709	0.305840252109952	Positive	NA	NA	95752	81	TRUE	sex + race + tdi + smoking + alcohol + all_cancer_fh + season + bmi + dm + acc
Liver cancer	Liver	Sleep	Sleep Regularity Index	SleepRegularityIndex2	Continuous Per SD	NA	SleepRegularityIndex2PerSD	independent_pattern	Independent Pattern	0.93 [0.76;1.14]	0.506095426733071	0.539491892085863	Inverse	NA	NA	95638	81	TRUE	sex + race + tdi + smoking + alcohol + all_cancer_fh + season + bmi + dm + acc
Liver cancer	Liver	Physical Activity	Duration in 90-Min Inactivity Bouts (Plain)	dur_day_IN_bts_90_min_pla	Continuous Per SD	NA	dur_day_IN_bts_90_min_plaPerSD	independent_pattern	Independent Pattern	1.08 [0.85;1.37]	0.506878640789626	0.880908829952996	Positive	NA	NA	95752	81	TRUE	sex + race + tdi + smoking + alcohol + all_cancer_fh + season + bmi + dm + acc
Liver cancer	Liver	Physical Activity	W0.5 of Activity Fragment Durations During Waking Time (Weighted)	FRAG_W0.5_dur_PA_day_wei	Continuous Per SD	NA	FRAG_W0.5_dur_PA_day_weiPerSD	independent_pattern	Independent Pattern	0.92 [0.71;1.18]	0.507844683083421	0.738261347480954	Inverse	NA	NA	95747	81	TRUE	sex + race + tdi + smoking + alcohol + all_cancer_fh + season + bmi + dm + acc
Liver cancer	Liver	Physical Activity	Acceleration in 10-20 Min Inactivity Bouts (Plain)	ACC_day_IN_bts_10_20_mg_pla	Continuous Per SD	NA	ACC_day_IN_bts_10_20_mg_plaPerSD	independent_pattern	Independent Pattern	0.93 [0.76;1.15]	0.517732587042665	0.569989714201352	Inverse	NA	NA	95745	81	TRUE	sex + race + tdi + smoking + alcohol + all_cancer_fh + season + bmi + dm + acc
Liver cancer	Liver	Physical Activity	Duration in 90-Min Inactivity Bouts (Weighted)	dur_day_IN_bts_90_min_wei	Continuous Per SD	NA	dur_day_IN_bts_90_min_weiPerSD	independent_pattern	Independent Pattern	1.08 [0.85;1.37]	0.542312820290517	0.560839291517695	Positive	NA	NA	95752	81	TRUE	sex + race + tdi + smoking + alcohol + all_cancer_fh + season + bmi + dm + acc
Liver cancer	Liver	Physical Activity	W0.5 of Activity Fragment Durations During Waking Time (Plain)	FRAG_W0.5_dur_PA_day_pla	Continuous Per SD	NA	FRAG_W0.5_dur_PA_day_plaPerSD	independent_pattern	Independent Pattern	0.92 [0.71;1.19]	0.543809409305794	0.469010740641244	Inverse	NA	NA	95747	81	TRUE	sex + race + tdi + smoking + alcohol + all_cancer_fh + season + bmi + dm + acc
Liver cancer	Liver	Circadian Rhythm	Extended Cosinor Amplitude	cosinorExt_amp	Continuous Per SD	NA	cosinorExt_ampPerSD	independent_pattern	Independent Pattern	0.93 [0.73;1.18]	0.554140280349055	0.326205169574055	Inverse	NA	NA	95752	81	TRUE	sex + race + tdi + smoking + alcohol + all_cancer_fh + season + bmi + dm + acc
Liver cancer	Liver	Physical Activity	Number of 1-5 Min LIPA Bouts (Weighted)	Nbouts_day_LIG_bts_1_5_wei	Continuous Per SD	NA	Nbouts_day_LIG_bts_1_5_weiPerSD	independent_pattern	Independent Pattern	1.11 [0.79;1.56]	0.560812879465135	0.726765771057073	Positive	NA	NA	95752	81	TRUE	sex + race + tdi + smoking + alcohol + all_cancer_fh + season + bmi + dm + acc
Liver cancer	Liver	Physical Activity	W0.5 of Activity Fragment Durations During Waking Time	FRAG_W0.5_dur_PA_day	Continuous Per SD	NA	FRAG_W0.5_dur_PA_dayPerSD	independent_pattern	Independent Pattern	0.94 [0.74;1.18]	0.566491148662257	0.848444494014596	Inverse	NA	NA	95749	81	TRUE	sex + race + tdi + smoking + alcohol + all_cancer_fh + season + bmi + dm + acc
Liver cancer	Liver	Physical Activity	Standard Deviation of Physical Activity Fragment Durations During Waking Time	FRAG_SD_dur_PA_day	Continuous Per SD	NA	FRAG_SD_dur_PA_dayPerSD	independent_pattern	Independent Pattern	0.90 [0.63;1.29]	0.569663165245874	0.644066533828352	Inverse	NA	NA	95749	81	TRUE	sex + race + tdi + smoking + alcohol + all_cancer_fh + season + bmi + dm + acc
Liver cancer	Liver	Physical Activity	Standard Deviation of Inactivity Fragment Durations During Waking Time	FRAG_SD_dur_IN_day	Continuous Per SD	NA	FRAG_SD_dur_IN_dayPerSD	independent_pattern	Independent Pattern	1.05 [0.88;1.27]	0.571090815701253	0.797118820679966	Positive	NA	NA	95749	81	TRUE	sex + race + tdi + smoking + alcohol + all_cancer_fh + season + bmi + dm + acc
Liver cancer	Liver	Sleep	WASO (Wake After Sleep Onset)	WASO_AD_T5A5_mn	Continuous Per SD	NA	WASO_AD_T5A5_mnPerSD	independent_pattern	Independent Pattern	0.94 [0.76;1.17]	0.574579821516604	0.888923544503718	Inverse	NA	NA	95752	81	TRUE	sex + race + tdi + smoking + alcohol + all_cancer_fh + season + bmi + dm + acc
Liver cancer	Liver	Circadian Rhythm	Activity Balance Index	ABI	Continuous Per SD	NA	ABIPerSD	independent_pattern	Independent Pattern	1.07 [0.85;1.34]	0.574634944865042	0.3863557965891	Positive	NA	NA	95752	81	TRUE	sex + race + tdi + smoking + alcohol + all_cancer_fh + season + bmi + dm + acc
Liver cancer	Liver	Physical Activity	Standard Deviation of Inactivity Fragment Durations During Waking Time (Plain)	FRAG_SD_dur_IN_day_pla	Continuous Per SD	NA	FRAG_SD_dur_IN_day_plaPerSD	independent_pattern	Independent Pattern	1.06 [0.86;1.31]	0.582893441662787	0.777827770033177	Positive	NA	NA	95747	81	TRUE	sex + race + tdi + smoking + alcohol + all_cancer_fh + season + bmi + dm + acc
Liver cancer	Liver	Physical Activity	Number of 5-10 Min MVPA Bouts (Plain)	Nbouts_day_MVPA_bts_5_10_pla	Continuous Per SD	NA	Nbouts_day_MVPA_bts_5_10_plaPerSD	independent_pattern	Independent Pattern	0.89 [0.60;1.34]	0.583153527900212	0.620846778932485	Inverse	NA	NA	95752	81	TRUE	sex + race + tdi + smoking + alcohol + all_cancer_fh + season + bmi + dm + acc
Liver cancer	Liver	Physical Activity	Acceleration in 10-Min LIPA Bouts (Weighted)	ACC_day_LIG_bts_10_mg_wei	Continuous Per SD	NA	ACC_day_LIG_bts_10_mg_weiPerSD	independent_pattern	Independent Pattern	1.07 [0.85;1.34]	0.583201364792236	0.238723665753181	Positive	NA	NA	95726	81	TRUE	sex + race + tdi + smoking + alcohol + all_cancer_fh + season + bmi + dm + acc
Liver cancer	Liver	Physical Activity	Number of 5-10 Min MVPA Bouts (Weighted)	Nbouts_day_MVPA_bts_5_10_wei	Continuous Per SD	NA	Nbouts_day_MVPA_bts_5_10_weiPerSD	independent_pattern	Independent Pattern	0.90 [0.60;1.34]	0.590734261186697	0.751945603146048	Inverse	NA	NA	95752	81	TRUE	sex + race + tdi + smoking + alcohol + all_cancer_fh + season + bmi + dm + acc
Liver cancer	Liver	Physical Activity	Number of 1-5 Min LIPA Bouts (Plain)	Nbouts_day_LIG_bts_1_5_pla	Continuous Per SD	NA	Nbouts_day_LIG_bts_1_5_plaPerSD	independent_pattern	Independent Pattern	1.10 [0.78;1.55]	0.593526139649098	0.832346969317272	Positive	NA	NA	95752	81	TRUE	sex + race + tdi + smoking + alcohol + all_cancer_fh + season + bmi + dm + acc
Liver cancer	Liver	Physical Activity	Transition Probability Physical Activity to Inactivity During Sleep Period	FRAG_TP_PA2IN_spt	Continuous Per SD	NA	FRAG_TP_PA2IN_sptPerSD	independent_pattern	Independent Pattern	1.06 [0.85;1.34]	0.594629254547035	0.597040114896772	Positive	NA	NA	95752	81	TRUE	sex + race + tdi + smoking + alcohol + all_cancer_fh + season + bmi + dm + acc
Liver cancer	Liver	Physical Activity	Transition Probability Physical Inactivity to LIPA During Waking Time	FRAG_TP_IN2LIPA_day	Continuous Per SD	NA	FRAG_TP_IN2LIPA_dayPerSD	independent_pattern	Independent Pattern	0.91 [0.65;1.28]	0.595148232107275	0.418793020761802	Inverse	NA	NA	95752	81	TRUE	sex + race + tdi + smoking + alcohol + all_cancer_fh + season + bmi + dm + acc
Liver cancer	Liver	Light	Morning Light	morning_light	Continuous Per SD	NA	morning_lightPerSD	independent_pattern	Independent Pattern	1.07 [0.84;1.36]	0.599289604669223	0.685788425928336	Positive	NA	NA	94983	80	TRUE	sex + race + tdi + smoking + alcohol + all_cancer_fh + season + bmi + dm + acc
Liver cancer	Liver	Physical Activity	Duration in 1-5 Min MVPA Bouts (Plain)	dur_day_MVPA_bts_1_5_min_pla	Continuous Per SD	NA	dur_day_MVPA_bts_1_5_min_plaPerSD	independent_pattern	Independent Pattern	0.91 [0.63;1.31]	0.606178136152649	0.561696694360568	Inverse	NA	NA	95752	81	TRUE	sex + race + tdi + smoking + alcohol + all_cancer_fh + season + bmi + dm + acc
Liver cancer	Liver	Physical Activity	Acceleration in 10-20 Min Inactivity Bouts (Weighted)	ACC_day_IN_bts_10_20_mg_wei	Continuous Per SD	NA	ACC_day_IN_bts_10_20_mg_weiPerSD	independent_pattern	Independent Pattern	0.95 [0.77;1.17]	0.627048846890863	0.667681931938325	Inverse	NA	NA	95745	81	TRUE	sex + race + tdi + smoking + alcohol + all_cancer_fh + season + bmi + dm + acc
Liver cancer	Liver	Physical Activity	Transition Probability Physical Inactivity to Activity During Waking Time	FRAG_TP_IN2PA_day	Continuous Per SD	NA	FRAG_TP_IN2PA_dayPerSD	independent_pattern	Independent Pattern	0.91 [0.63;1.32]	0.629190992396987	0.267310629945805	Inverse	NA	NA	95752	81	TRUE	sex + race + tdi + smoking + alcohol + all_cancer_fh + season + bmi + dm + acc
Liver cancer	Liver	Physical Activity	Standard Deviation of Inactivity Fragment Durations During Waking Time (Weighted)	FRAG_SD_dur_IN_day_wei	Continuous Per SD	NA	FRAG_SD_dur_IN_day_weiPerSD	independent_pattern	Independent Pattern	1.05 [0.85;1.30]	0.635425868640184	0.602812117080475	Positive	NA	NA	95747	81	TRUE	sex + race + tdi + smoking + alcohol + all_cancer_fh + season + bmi + dm + acc
Liver cancer	Liver	Physical Activity	Number of Sustained Inactivity Bouts During Waking Hours	number_sib_wakinghours_AD_T5A5_mn	Continuous Per SD	NA	number_sib_wakinghours_AD_T5A5_mnPerSD	independent_pattern	Independent Pattern	1.05 [0.85;1.31]	0.638843882073814	0.579388069109379	Positive	NA	NA	95752	81	TRUE	sex + race + tdi + smoking + alcohol + all_cancer_fh + season + bmi + dm + acc
Liver cancer	Liver	Circadian Rhythm	Autocorrelation Phi	phi	Continuous Per SD	NA	phiPerSD	independent_pattern	Independent Pattern	0.94 [0.74;1.20]	0.639134732760153	0.28409373417891	Inverse	NA	NA	95752	81	TRUE	sex + race + tdi + smoking + alcohol + all_cancer_fh + season + bmi + dm + acc
Liver cancer	Liver	Physical Activity	Transition Probability Physical Inactivity to LIPA During Waking Time (Plain)	FRAG_TP_IN2LIPA_day_pla	Continuous Per SD	NA	FRAG_TP_IN2LIPA_day_plaPerSD	independent_pattern	Independent Pattern	0.92 [0.66;1.29]	0.639567668513932	0.660229010031221	Inverse	NA	NA	95752	81	TRUE	sex + race + tdi + smoking + alcohol + all_cancer_fh + season + bmi + dm + acc
Liver cancer	Liver	Step Count	Peak 30-Minute Cadence	mean_peak_30min_cadence	Continuous Per SD	NA	mean_peak_30min_cadencePerSD	independent_pattern	Independent Pattern	1.06 [0.83;1.34]	0.645155206297293	0.947167594273942	Positive	NA	NA	95752	81	TRUE	sex + race + tdi + smoking + alcohol + all_cancer_fh + season + bmi + dm + acc
Liver cancer	Liver	Physical Activity	Standard Deviation of Physical Activity Fragment Durations During Waking Time (Weighted)	FRAG_SD_dur_PA_day_wei	Continuous Per SD	NA	FRAG_SD_dur_PA_day_weiPerSD	independent_pattern	Independent Pattern	0.92 [0.64;1.32]	0.657090721358144	0.658958701087096	Inverse	NA	NA	95747	81	TRUE	sex + race + tdi + smoking + alcohol + all_cancer_fh + season + bmi + dm + acc
Liver cancer	Liver	Physical Activity	Standard Deviation of Physical Activity Fragment Durations During Waking Time (Plain)	FRAG_SD_dur_PA_day_pla	Continuous Per SD	NA	FRAG_SD_dur_PA_day_plaPerSD	independent_pattern	Independent Pattern	0.92 [0.64;1.33]	0.65742381169618	0.7335405814443	Inverse	NA	NA	95747	81	TRUE	sex + race + tdi + smoking + alcohol + all_cancer_fh + season + bmi + dm + acc
Liver cancer	Liver	Physical Activity	Acceleration in 5-10 Min LIPA Bouts (Plain)	ACC_day_LIG_bts_5_10_mg_pla	Continuous Per SD	NA	ACC_day_LIG_bts_5_10_mg_plaPerSD	independent_pattern	Independent Pattern	0.95 [0.74;1.21]	0.658064437010935	0.583308046419614	Inverse	NA	NA	95747	81	TRUE	sex + race + tdi + smoking + alcohol + all_cancer_fh + season + bmi + dm + acc
Liver cancer	Liver	Physical Activity	Transition Probability Physical Inactivity to Activity During Waking Time (Plain)	FRAG_TP_IN2PA_day_pla	Continuous Per SD	NA	FRAG_TP_IN2PA_day_plaPerSD	independent_pattern	Independent Pattern	0.92 [0.63;1.33]	0.659406030894567	0.47040384754069	Inverse	NA	NA	95752	81	TRUE	sex + race + tdi + smoking + alcohol + all_cancer_fh + season + bmi + dm + acc
Liver cancer	Liver	Physical Activity	Duration in 30-60 Min Inactivity Bouts (Plain)	dur_day_IN_bts_30_60_min_pla	Continuous Per SD	NA	dur_day_IN_bts_30_60_min_plaPerSD	independent_pattern	Independent Pattern	1.05 [0.85;1.30]	0.668165359595101	0.671902421606463	Positive	NA	NA	95752	81	TRUE	sex + race + tdi + smoking + alcohol + all_cancer_fh + season + bmi + dm + acc
Liver cancer	Liver	Circadian Rhythm	Intradaily Variability	IV	Continuous Per SD	NA	IVPerSD	independent_pattern	Independent Pattern	1.05 [0.83;1.34]	0.676605302267576	0.219254975323558	Positive	NA	NA	95752	81	TRUE	sex + race + tdi + smoking + alcohol + all_cancer_fh + season + bmi + dm + acc
Liver cancer	Liver	Light	Evening Light	evening_light	Continuous Per SD	NA	evening_lightPerSD	independent_pattern	Independent Pattern	0.95 [0.73;1.23]	0.684277423450091	0.969292257200094	Inverse	NA	NA	94983	80	TRUE	sex + race + tdi + smoking + alcohol + all_cancer_fh + season + bmi + dm + acc
Liver cancer	Liver	Physical Activity	Number of IN Fragments per Minute IN IN During Waking Time (Plain)	FRAG_NFragPM_IN_day_pla	Continuous Per SD	NA	FRAG_NFragPM_IN_day_plaPerSD	independent_pattern	Independent Pattern	0.93 [0.64;1.34]	0.689251928854509	0.587169593433973	Inverse	NA	NA	95752	81	TRUE	sex + race + tdi + smoking + alcohol + all_cancer_fh + season + bmi + dm + acc
Liver cancer	Liver	Physical Activity	Duration in 30-60 Min Inactivity Bouts (Weighted)	dur_day_IN_bts_30_60_min_wei	Continuous Per SD	NA	dur_day_IN_bts_30_60_min_weiPerSD	independent_pattern	Independent Pattern	1.04 [0.84;1.29]	0.695446772930252	0.387817145755639	Positive	NA	NA	95752	81	TRUE	sex + race + tdi + smoking + alcohol + all_cancer_fh + season + bmi + dm + acc
Liver cancer	Liver	Physical Activity	Coefficient of Variance of Activity Fragment Durations During Waking Time (Plain)	FRAG_CoV_dur_PA_day_pla	Continuous Per SD	NA	FRAG_CoV_dur_PA_day_plaPerSD	independent_pattern	Independent Pattern	1.05 [0.84;1.31]	0.695695872389137	0.779532891684878	Positive	NA	NA	95747	81	TRUE	sex + race + tdi + smoking + alcohol + all_cancer_fh + season + bmi + dm + acc
Liver cancer	Liver	Physical Activity	Acceleration in 20-30 Min Inactivity Bouts (Plain)	ACC_day_IN_bts_20_30_mg_pla	Continuous Per SD	NA	ACC_day_IN_bts_20_30_mg_plaPerSD	independent_pattern	Independent Pattern	0.96 [0.77;1.19]	0.696062091172178	0.959894747509412	Inverse	NA	NA	95726	81	TRUE	sex + race + tdi + smoking + alcohol + all_cancer_fh + season + bmi + dm + acc
Liver cancer	Liver	Circadian Rhythm	M10 Activity Level	M10VALUE	Continuous Per SD	NA	M10VALUEPerSD	independent_pattern	Independent Pattern	1.21 [0.46;3.19]	0.699386174933188	0.401210424310537	Positive	NA	NA	95752	81	TRUE	sex + race + tdi + smoking + alcohol + all_cancer_fh + season + bmi + dm + acc
Liver cancer	Liver	Physical Activity	Duration in 1-5 Min MVPA Bouts (Weighted)	dur_day_MVPA_bts_1_5_min_wei	Continuous Per SD	NA	dur_day_MVPA_bts_1_5_min_weiPerSD	independent_pattern	Independent Pattern	0.93 [0.64;1.35]	0.705054357409694	0.545960433836508	Inverse	NA	NA	95752	81	TRUE	sex + race + tdi + smoking + alcohol + all_cancer_fh + season + bmi + dm + acc
Liver cancer	Liver	Circadian Rhythm	Cosinor Mesor	cosinor_mes	Continuous Per SD	NA	cosinor_mesPerSD	independent_pattern	Independent Pattern	0.92 [0.59;1.44]	0.721584295304591	0.487653476057154	Inverse	NA	NA	95752	81	TRUE	sex + race + tdi + smoking + alcohol + all_cancer_fh + season + bmi + dm + acc
Liver cancer	Liver	Physical Activity	Transition Probability Physical Inactivity to LIPA During Waking Time (Weighted)	FRAG_TP_IN2LIPA_day_wei	Continuous Per SD	NA	FRAG_TP_IN2LIPA_day_weiPerSD	independent_pattern	Independent Pattern	0.94 [0.67;1.32]	0.725076692781761	0.888448639626336	Inverse	NA	NA	95752	81	TRUE	sex + race + tdi + smoking + alcohol + all_cancer_fh + season + bmi + dm + acc
Liver cancer	Liver	Physical Activity	Gini Index of Activity Fragment Durations During Waking Time (Weighted)	FRAG_Gini_dur_PA_day_wei	Continuous Per SD	NA	FRAG_Gini_dur_PA_day_weiPerSD	independent_pattern	Independent Pattern	0.95 [0.71;1.27]	0.729632792148929	0.576892689274755	Inverse	NA	NA	95747	81	TRUE	sex + race + tdi + smoking + alcohol + all_cancer_fh + season + bmi + dm + acc
Liver cancer	Liver	Physical Activity	Gini Index of Activity Fragment Durations During Waking Time	FRAG_Gini_dur_PA_day	Continuous Per SD	NA	FRAG_Gini_dur_PA_dayPerSD	independent_pattern	Independent Pattern	0.95 [0.71;1.27]	0.732156174532766	0.866302402794583	Inverse	NA	NA	95749	81	TRUE	sex + race + tdi + smoking + alcohol + all_cancer_fh + season + bmi + dm + acc
Liver cancer	Liver	Circadian Rhythm	M5 Activity Level	M5VALUE	Continuous Per SD	NA	M5VALUEPerSD	independent_pattern	Independent Pattern	1.12 [0.58;2.19]	0.733601007104837	0.262380540592381	Positive	NA	NA	95752	81	TRUE	sex + race + tdi + smoking + alcohol + all_cancer_fh + season + bmi + dm + acc
Liver cancer	Liver	Physical Activity	Number of MVPA Fragments During Waking Time	FRAG_Nfrag_MVPA_day	Continuous Per SD	NA	FRAG_Nfrag_MVPA_dayPerSD	independent_pattern	Independent Pattern	0.93 [0.62;1.40]	0.735010513046004	0.839635360118484	Inverse	NA	NA	95752	81	TRUE	sex + race + tdi + smoking + alcohol + all_cancer_fh + season + bmi + dm + acc
Liver cancer	Liver	Physical Activity	Number of IN Fragments per Minute IN IN During Waking Time	FRAG_NFragPM_IN_day	Continuous Per SD	NA	FRAG_NFragPM_IN_dayPerSD	independent_pattern	Independent Pattern	0.94 [0.65;1.35]	0.738825671913838	0.445646113935861	Inverse	NA	NA	95751	81	TRUE	sex + race + tdi + smoking + alcohol + all_cancer_fh + season + bmi + dm + acc
Liver cancer	Liver	Physical Activity	Transition Probability Physical Inactivity to Activity During Waking Time (Weighted)	FRAG_TP_IN2PA_day_wei	Continuous Per SD	NA	FRAG_TP_IN2PA_day_weiPerSD	independent_pattern	Independent Pattern	0.94 [0.65;1.36]	0.742623765682737	0.980086543571937	Inverse	NA	NA	95752	81	TRUE	sex + race + tdi + smoking + alcohol + all_cancer_fh + season + bmi + dm + acc
Liver cancer	Liver	Physical Activity	Acceleration in 10-Min LIPA Bouts (Plain)	ACC_day_LIG_bts_10_mg_pla	Continuous Per SD	NA	ACC_day_LIG_bts_10_mg_plaPerSD	independent_pattern	Independent Pattern	1.04 [0.83;1.31]	0.745852548431819	0.876416784216083	Positive	NA	NA	95726	81	TRUE	sex + race + tdi + smoking + alcohol + all_cancer_fh + season + bmi + dm + acc
Liver cancer	Liver	Physical Activity	Acceleration in 20-30 Min Inactivity Bouts (Weighted)	ACC_day_IN_bts_20_30_mg_wei	Continuous Per SD	NA	ACC_day_IN_bts_20_30_mg_weiPerSD	independent_pattern	Independent Pattern	0.96 [0.78;1.20]	0.74606453816471	0.732384497832965	Inverse	NA	NA	95726	81	TRUE	sex + race + tdi + smoking + alcohol + all_cancer_fh + season + bmi + dm + acc
Liver cancer	Liver	Physical Activity	Coefficient of Variance of Activity Fragment Durations During Waking Time (Weighted)	FRAG_CoV_dur_PA_day_wei	Continuous Per SD	NA	FRAG_CoV_dur_PA_day_weiPerSD	independent_pattern	Independent Pattern	1.04 [0.83;1.30]	0.750809060490026	0.790419951625984	Positive	NA	NA	95747	81	TRUE	sex + race + tdi + smoking + alcohol + all_cancer_fh + season + bmi + dm + acc
Liver cancer	Liver	Physical Activity	Mean Inactivity Fragment Duration During Waking Time (Plain)	FRAG_mean_dur_IN_day_pla	Continuous Per SD	NA	FRAG_mean_dur_IN_day_plaPerSD	independent_pattern	Independent Pattern	1.02 [0.89;1.18]	0.752096167013161	0.641101982926473	Positive	NA	NA	95752	81	TRUE	sex + race + tdi + smoking + alcohol + all_cancer_fh + season + bmi + dm + acc
Liver cancer	Liver	Circadian Rhythm	Self-Similarity Parameter	SSP	Continuous Per SD	NA	SSPPerSD	independent_pattern	Independent Pattern	1.04 [0.81;1.34]	0.760396025871025	0.41956422944783	Positive	NA	NA	95752	81	TRUE	sex + race + tdi + smoking + alcohol + all_cancer_fh + season + bmi + dm + acc
Liver cancer	Liver	Circadian Rhythm	Cosinor Acrophase	cosinor_acrophase	Continuous Per SD	NA	cosinor_acrophasePerSD	independent_pattern	Independent Pattern	1.04 [0.82;1.30]	0.765036739579189	0.805561997557963	Positive	NA	NA	95752	81	TRUE	sex + race + tdi + smoking + alcohol + all_cancer_fh + season + bmi + dm + acc
Liver cancer	Liver	Physical Activity	Acceleration in 5-10 Min LIPA Bouts (Weighted)	ACC_day_LIG_bts_5_10_mg_wei	Continuous Per SD	NA	ACC_day_LIG_bts_5_10_mg_weiPerSD	independent_pattern	Independent Pattern	0.97 [0.76;1.23]	0.772975273118413	0.571489416238359	Inverse	NA	NA	95747	81	TRUE	sex + race + tdi + smoking + alcohol + all_cancer_fh + season + bmi + dm + acc
Liver cancer	Liver	Physical Activity	Number of MVPA Fragments During Waking Time (Plain)	FRAG_Nfrag_MVPA_day_pla	Continuous Per SD	NA	FRAG_Nfrag_MVPA_day_plaPerSD	independent_pattern	Independent Pattern	0.94 [0.60;1.46]	0.774336069671874	0.31064038797559	Inverse	NA	NA	95752	81	TRUE	sex + race + tdi + smoking + alcohol + all_cancer_fh + season + bmi + dm + acc
Liver cancer	Liver	Physical Activity	Number of IN Fragments per Minute IN IN During Waking Time (Weighted)	FRAG_NFragPM_IN_day_wei	Continuous Per SD	NA	FRAG_NFragPM_IN_day_weiPerSD	independent_pattern	Independent Pattern	0.95 [0.66;1.37]	0.78960803085317	0.577396568784869	Inverse	NA	NA	95752	81	TRUE	sex + race + tdi + smoking + alcohol + all_cancer_fh + season + bmi + dm + acc
Liver cancer	Liver	Physical Activity	Duration in 5-10 Min LIPA Bouts (Plain)	dur_day_LIG_bts_5_10_min_pla	Continuous Per SD	NA	dur_day_LIG_bts_5_10_min_plaPerSD	independent_pattern	Independent Pattern	0.96 [0.72;1.28]	0.792109769404735	0.85241640049065	Inverse	NA	NA	95752	81	TRUE	sex + race + tdi + smoking + alcohol + all_cancer_fh + season + bmi + dm + acc
Liver cancer	Liver	Physical Activity	Number of 5-10 Min LIPA Bouts (Weighted)	Nbouts_day_LIG_bts_5_10_wei	Continuous Per SD	NA	Nbouts_day_LIG_bts_5_10_weiPerSD	independent_pattern	Independent Pattern	0.96 [0.72;1.28]	0.792918637005352	0.937454985192183	Inverse	NA	NA	95752	81	TRUE	sex + race + tdi + smoking + alcohol + all_cancer_fh + season + bmi + dm + acc
Liver cancer	Liver	Physical Activity	Number of 5-10 Min LIPA Bouts (Plain)	Nbouts_day_LIG_bts_5_10_pla	Continuous Per SD	NA	Nbouts_day_LIG_bts_5_10_plaPerSD	independent_pattern	Independent Pattern	0.96 [0.72;1.28]	0.796327662763512	0.818710712693774	Inverse	NA	NA	95752	81	TRUE	sex + race + tdi + smoking + alcohol + all_cancer_fh + season + bmi + dm + acc
Liver cancer	Liver	Physical Activity	Coefficient of Variance of Activity Fragment Durations During Waking Time	FRAG_CoV_dur_PA_day	Continuous Per SD	NA	FRAG_CoV_dur_PA_dayPerSD	independent_pattern	Independent Pattern	1.03 [0.82;1.29]	0.801060745336269	0.8617531081126	Positive	NA	NA	95749	81	TRUE	sex + race + tdi + smoking + alcohol + all_cancer_fh + season + bmi + dm + acc
Liver cancer	Liver	Physical Activity	Number of 30-60 Min Inactivity Bouts (Plain)	Nbouts_day_IN_bts_30_60_pla	Continuous Per SD	NA	Nbouts_day_IN_bts_30_60_plaPerSD	independent_pattern	Independent Pattern	1.03 [0.83;1.28]	0.802551074382892	0.979661068533236	Positive	NA	NA	95752	81	TRUE	sex + race + tdi + smoking + alcohol + all_cancer_fh + season + bmi + dm + acc
Liver cancer	Liver	Physical Activity	Duration in 5-10 Min LIPA Bouts (Weighted)	dur_day_LIG_bts_5_10_min_wei	Continuous Per SD	NA	dur_day_LIG_bts_5_10_min_weiPerSD	independent_pattern	Independent Pattern	0.97 [0.73;1.28]	0.809990132717786	0.990904535515446	Inverse	NA	NA	95752	81	TRUE	sex + race + tdi + smoking + alcohol + all_cancer_fh + season + bmi + dm + acc
Liver cancer	Liver	Sleep	Sleep Efficiency After Onset (Plain)	sleep_efficiency_after_onset_pla	Continuous Per SD	NA	sleep_efficiency_after_onset_plaPerSD	independent_pattern	Independent Pattern	0.97 [0.79;1.20]	0.810723616401006	0.771517748305075	Inverse	NA	NA	95752	81	TRUE	sex + race + tdi + smoking + alcohol + all_cancer_fh + season + bmi + dm + acc
Liver cancer	Liver	Physical Activity	Acceleration in 60-90 Min Inactivity Bouts (Weighted)	ACC_day_IN_bts_60_90_mg_wei	Continuous Per SD	NA	ACC_day_IN_bts_60_90_mg_weiPerSD	independent_pattern	Independent Pattern	0.97 [0.77;1.23]	0.811198196703173	0.460637619401185	Inverse	NA	NA	95392	81	TRUE	sex + race + tdi + smoking + alcohol + all_cancer_fh + season + bmi + dm + acc
Liver cancer	Liver	Physical Activity	Gini Index of Activity Fragment Durations During Waking Time (Plain)	FRAG_Gini_dur_PA_day_pla	Continuous Per SD	NA	FRAG_Gini_dur_PA_day_plaPerSD	independent_pattern	Independent Pattern	0.97 [0.72;1.30]	0.822305949350466	0.680345332659977	Inverse	NA	NA	95747	81	TRUE	sex + race + tdi + smoking + alcohol + all_cancer_fh + season + bmi + dm + acc
Liver cancer	Liver	Physical Activity	Number of LIPA Fragments During Waking Time	FRAG_Nfrag_LIPA_day	Continuous Per SD	NA	FRAG_Nfrag_LIPA_dayPerSD	independent_pattern	Independent Pattern	0.96 [0.70;1.32]	0.823520470808996	0.540480774877997	Inverse	NA	NA	95752	81	TRUE	sex + race + tdi + smoking + alcohol + all_cancer_fh + season + bmi + dm + acc
Liver cancer	Liver	Physical Activity	Mean Inactivity Fragment Duration During Waking Time (Weighted)	FRAG_mean_dur_IN_day_wei	Continuous Per SD	NA	FRAG_mean_dur_IN_day_weiPerSD	independent_pattern	Independent Pattern	1.02 [0.87;1.19]	0.828360393272598	0.440490006028846	Positive	NA	NA	95752	81	TRUE	sex + race + tdi + smoking + alcohol + all_cancer_fh + season + bmi + dm + acc
Liver cancer	Liver	Physical Activity	Number of Inactivity Fragments During Waking Time	FRAG_Nfrag_IN_day	Continuous Per SD	NA	FRAG_Nfrag_IN_dayPerSD	independent_pattern	Independent Pattern	0.97 [0.75;1.26]	0.848018879143753	0.627815705997238	Inverse	NA	NA	95752	81	TRUE	sex + race + tdi + smoking + alcohol + all_cancer_fh + season + bmi + dm + acc
Liver cancer	Liver	Physical Activity	Number of Inactivity-to-Activity Transitions During Waking Time	FRAG_Nfrag_IN2PA_day	Continuous Per SD	NA	FRAG_Nfrag_IN2PA_dayPerSD	independent_pattern	Independent Pattern	0.97 [0.75;1.26]	0.848018879143753	0.627815705997238	Inverse	NA	NA	95752	81	TRUE	sex + race + tdi + smoking + alcohol + all_cancer_fh + season + bmi + dm + acc
Liver cancer	Liver	Physical Activity	Duration in 5-10 Min MVPA Bouts (Plain)	dur_day_MVPA_bts_5_10_min_pla	Continuous Per SD	NA	dur_day_MVPA_bts_5_10_min_plaPerSD	independent_pattern	Independent Pattern	0.96 [0.64;1.44]	0.851008472468137	0.851138509271406	Inverse	NA	NA	95752	81	TRUE	sex + race + tdi + smoking + alcohol + all_cancer_fh + season + bmi + dm + acc
Liver cancer	Liver	Physical Activity	Number of Inactivity-to-LIPA Transitions During Waking Time	FRAG_Nfrag_IN2LIPA_day	Continuous Per SD	NA	FRAG_Nfrag_IN2LIPA_dayPerSD	independent_pattern	Independent Pattern	0.98 [0.77;1.25]	0.856684625511026	0.781087714739184	Inverse	NA	NA	95752	81	TRUE	sex + race + tdi + smoking + alcohol + all_cancer_fh + season + bmi + dm + acc
Liver cancer	Liver	Circadian Rhythm	Extended Cosinor Minimum	cosinorExt_minimum	Continuous Per SD	NA	cosinorExt_minimumPerSD	independent_pattern	Independent Pattern	1.02 [0.82;1.27]	0.861176595803709	0.440521139862335	Positive	NA	NA	95752	81	TRUE	sex + race + tdi + smoking + alcohol + all_cancer_fh + season + bmi + dm + acc
Liver cancer	Liver	Physical Activity	Number of MVPA Fragments During Waking Time (Weighted)	FRAG_Nfrag_MVPA_day_wei	Continuous Per SD	NA	FRAG_Nfrag_MVPA_day_weiPerSD	independent_pattern	Independent Pattern	0.96 [0.62;1.50]	0.861408607275776	0.416567650367037	Inverse	NA	NA	95752	81	TRUE	sex + race + tdi + smoking + alcohol + all_cancer_fh + season + bmi + dm + acc
Liver cancer	Liver	Physical Activity	Number of Activity Fragments During Waking Time	FRAG_Nfrag_PA_day	Continuous Per SD	NA	FRAG_Nfrag_PA_dayPerSD	independent_pattern	Independent Pattern	0.98 [0.75;1.27]	0.862219496716002	0.737515199980797	Inverse	NA	NA	95752	81	TRUE	sex + race + tdi + smoking + alcohol + all_cancer_fh + season + bmi + dm + acc
Liver cancer	Liver	Physical Activity	Number of Activity-to-Inactivity Transitions During Waking Time	FRAG_Nfrag_PA2IN_day	Continuous Per SD	NA	FRAG_Nfrag_PA2IN_dayPerSD	independent_pattern	Independent Pattern	0.98 [0.75;1.27]	0.862219496716002	0.737515199980797	Inverse	NA	NA	95752	81	TRUE	sex + race + tdi + smoking + alcohol + all_cancer_fh + season + bmi + dm + acc
Liver cancer	Liver	Physical Activity	Number of 30-60 Min Inactivity Bouts (Weighted)	Nbouts_day_IN_bts_30_60_wei	Continuous Per SD	NA	Nbouts_day_IN_bts_30_60_weiPerSD	independent_pattern	Independent Pattern	1.02 [0.82;1.26]	0.862573452327714	0.860048276749898	Positive	NA	NA	95752	81	TRUE	sex + race + tdi + smoking + alcohol + all_cancer_fh + season + bmi + dm + acc
Liver cancer	Liver	Light	Total Daily Light	total_daily_light	Continuous Per SD	NA	total_daily_lightPerSD	independent_pattern	Independent Pattern	0.98 [0.76;1.26]	0.864655540512756	0.538365961079204	Inverse	NA	NA	94983	80	TRUE	sex + race + tdi + smoking + alcohol + all_cancer_fh + season + bmi + dm + acc
Liver cancer	Liver	Light	Nighttime Light	nighttime_light	Continuous Per SD	NA	nighttime_lightPerSD	independent_pattern	Independent Pattern	0.98 [0.75;1.27]	0.864662736636384	0.939075701217361	Inverse	NA	NA	94983	80	TRUE	sex + race + tdi + smoking + alcohol + all_cancer_fh + season + bmi + dm + acc
Liver cancer	Liver	Physical Activity	Number of LIPA Fragments During Waking Time (Plain)	FRAG_Nfrag_LIPA_day_pla	Continuous Per SD	NA	FRAG_Nfrag_LIPA_day_plaPerSD	independent_pattern	Independent Pattern	0.97 [0.68;1.39]	0.877981247256694	0.708076409872199	Inverse	NA	NA	95752	81	TRUE	sex + race + tdi + smoking + alcohol + all_cancer_fh + season + bmi + dm + acc
Liver cancer	Liver	Physical Activity	W0.5 of Inactivity Fragment Durations During Waking Time (Plain)	FRAG_W0.5_dur_IN_day_pla	Continuous Per SD	NA	FRAG_W0.5_dur_IN_day_plaPerSD	independent_pattern	Independent Pattern	1.03 [0.74;1.42]	0.880661132422453	0.926757981173254	Positive	NA	NA	95747	81	TRUE	sex + race + tdi + smoking + alcohol + all_cancer_fh + season + bmi + dm + acc
Liver cancer	Liver	Physical Activity	Unbouted Inactivity Duration (Plain)	dur_day_IN_unbt_min_pla	Continuous Per SD	NA	dur_day_IN_unbt_min_plaPerSD	independent_pattern	Independent Pattern	0.98 [0.74;1.29]	0.881234873166808	0.98374308763482	Inverse	NA	NA	95752	81	TRUE	sex + race + tdi + smoking + alcohol + all_cancer_fh + season + bmi + dm + acc
Liver cancer	Liver	Physical Activity	Duration in 5-10 Min MVPA Bouts (Weighted)	dur_day_MVPA_bts_5_10_min_wei	Continuous Per SD	NA	dur_day_MVPA_bts_5_10_min_weiPerSD	independent_pattern	Independent Pattern	0.97 [0.65;1.45]	0.885706045136465	0.845378694596549	Inverse	NA	NA	95752	81	TRUE	sex + race + tdi + smoking + alcohol + all_cancer_fh + season + bmi + dm + acc
Liver cancer	Liver	Physical Activity	Acceleration in 90-Min Inactivity Bouts (Plain)	ACC_day_IN_bts_90_mg_pla	Continuous Per SD	NA	ACC_day_IN_bts_90_mg_plaPerSD	independent_pattern	Independent Pattern	0.98 [0.76;1.27]	0.897542463474866	0.334500158095719	Inverse	NA	NA	93653	80	TRUE	sex + race + tdi + smoking + alcohol + all_cancer_fh + season + bmi + dm + acc
Liver cancer	Liver	Physical Activity	Number of Inactivity-to-MVPA Transitions During Waking Time	FRAG_Nfrag_IN2MVPA_day	Continuous Per SD	NA	FRAG_Nfrag_IN2MVPA_dayPerSD	independent_pattern	Independent Pattern	0.98 [0.71;1.36]	0.906179815772762	0.680324381839485	Inverse	NA	NA	95752	81	TRUE	sex + race + tdi + smoking + alcohol + all_cancer_fh + season + bmi + dm + acc
Liver cancer	Liver	Physical Activity	Acceleration in 1-5 Min MVPA Bouts (Weighted)	ACC_day_MVPA_bts_1_5_mg_wei	Continuous Per SD	NA	ACC_day_MVPA_bts_1_5_mg_weiPerSD	independent_pattern	Independent Pattern	0.99 [0.79;1.24]	0.908621258915279	0.537910069243974	Inverse	NA	NA	95730	81	TRUE	sex + race + tdi + smoking + alcohol + all_cancer_fh + season + bmi + dm + acc
Liver cancer	Liver	Physical Activity	Acceleration in 90-Min Inactivity Bouts (Weighted)	ACC_day_IN_bts_90_mg_wei	Continuous Per SD	NA	ACC_day_IN_bts_90_mg_weiPerSD	independent_pattern	Independent Pattern	1.01 [0.79;1.30]	0.915312783265212	0.903341192707601	Positive	NA	NA	93653	80	TRUE	sex + race + tdi + smoking + alcohol + all_cancer_fh + season + bmi + dm + acc
Liver cancer	Liver	Physical Activity	Number of Inactivity-to-LIPA Transitions During Waking Time (Weighted)	FRAG_Nfrag_IN2LIPA_day_wei	Continuous Per SD	NA	FRAG_Nfrag_IN2LIPA_day_weiPerSD	independent_pattern	Independent Pattern	0.99 [0.77;1.27]	0.917084974689499	0.795094135624272	Inverse	NA	NA	95752	81	TRUE	sex + race + tdi + smoking + alcohol + all_cancer_fh + season + bmi + dm + acc
Liver cancer	Liver	Physical Activity	Number of Inactivity Fragments During Waking Time (Weighted)	FRAG_Nfrag_IN_day_wei	Continuous Per SD	NA	FRAG_Nfrag_IN_day_weiPerSD	independent_pattern	Independent Pattern	0.99 [0.75;1.29]	0.919667000729259	0.583112469978898	Inverse	NA	NA	95752	81	TRUE	sex + race + tdi + smoking + alcohol + all_cancer_fh + season + bmi + dm + acc
Liver cancer	Liver	Physical Activity	Number of Inactivity-to-Activity Transitions During Waking Time (Weighted)	FRAG_Nfrag_IN2PA_day_wei	Continuous Per SD	NA	FRAG_Nfrag_IN2PA_day_weiPerSD	independent_pattern	Independent Pattern	0.99 [0.75;1.29]	0.919667000729259	0.583112469978898	Inverse	NA	NA	95752	81	TRUE	sex + race + tdi + smoking + alcohol + all_cancer_fh + season + bmi + dm + acc
Liver cancer	Liver	Physical Activity	Number of LIPA Fragments During Waking Time (Weighted)	FRAG_Nfrag_LIPA_day_wei	Continuous Per SD	NA	FRAG_Nfrag_LIPA_day_weiPerSD	independent_pattern	Independent Pattern	0.98 [0.69;1.40]	0.921278762166124	0.698348686276648	Inverse	NA	NA	95752	81	TRUE	sex + race + tdi + smoking + alcohol + all_cancer_fh + season + bmi + dm + acc
Liver cancer	Liver	Physical Activity	Number of Inactivity-to-LIPA Transitions During Waking Time (Plain)	FRAG_Nfrag_IN2LIPA_day_pla	Continuous Per SD	NA	FRAG_Nfrag_IN2LIPA_day_plaPerSD	independent_pattern	Independent Pattern	0.99 [0.77;1.27]	0.925158849058266	0.778385125113231	Inverse	NA	NA	95752	81	TRUE	sex + race + tdi + smoking + alcohol + all_cancer_fh + season + bmi + dm + acc
Liver cancer	Liver	Physical Activity	Transition Probability Physical Inactivity to MVPA During Waking Time	FRAG_TP_IN2MVPA_day	Continuous Per SD	NA	FRAG_TP_IN2MVPA_dayPerSD	independent_pattern	Independent Pattern	1.02 [0.67;1.54]	0.925502762587247	0.785448020763995	Positive	NA	NA	95752	81	TRUE	sex + race + tdi + smoking + alcohol + all_cancer_fh + season + bmi + dm + acc
Liver cancer	Liver	Physical Activity	Unbouted Inactivity Duration (Weighted)	dur_day_IN_unbt_min_wei	Continuous Per SD	NA	dur_day_IN_unbt_min_weiPerSD	independent_pattern	Independent Pattern	0.99 [0.75;1.30]	0.932167027785693	0.708286385299085	Inverse	NA	NA	95752	81	TRUE	sex + race + tdi + smoking + alcohol + all_cancer_fh + season + bmi + dm + acc
Liver cancer	Liver	Physical Activity	Number of Inactivity Fragments During Waking Time (Plain)	FRAG_Nfrag_IN_day_pla	Continuous Per SD	NA	FRAG_Nfrag_IN_day_plaPerSD	independent_pattern	Independent Pattern	0.99 [0.75;1.30]	0.932268204270428	0.587810467696393	Inverse	NA	NA	95752	81	TRUE	sex + race + tdi + smoking + alcohol + all_cancer_fh + season + bmi + dm + acc
Liver cancer	Liver	Physical Activity	Number of Inactivity-to-Activity Transitions During Waking Time (Plain)	FRAG_Nfrag_IN2PA_day_pla	Continuous Per SD	NA	FRAG_Nfrag_IN2PA_day_plaPerSD	independent_pattern	Independent Pattern	0.99 [0.75;1.30]	0.932268204270428	0.587810467696393	Inverse	NA	NA	95752	81	TRUE	sex + race + tdi + smoking + alcohol + all_cancer_fh + season + bmi + dm + acc
Liver cancer	Liver	Physical Activity	Number of Activity Fragments During Waking Time (Weighted)	FRAG_Nfrag_PA_day_wei	Continuous Per SD	NA	FRAG_Nfrag_PA_day_weiPerSD	independent_pattern	Independent Pattern	0.99 [0.75;1.30]	0.935351869947042	0.693676960994616	Inverse	NA	NA	95752	81	TRUE	sex + race + tdi + smoking + alcohol + all_cancer_fh + season + bmi + dm + acc
Liver cancer	Liver	Physical Activity	Number of Activity-to-Inactivity Transitions During Waking Time (Weighted)	FRAG_Nfrag_PA2IN_day_wei	Continuous Per SD	NA	FRAG_Nfrag_PA2IN_day_weiPerSD	independent_pattern	Independent Pattern	0.99 [0.75;1.30]	0.935351869947042	0.693676960994616	Inverse	NA	NA	95752	81	TRUE	sex + race + tdi + smoking + alcohol + all_cancer_fh + season + bmi + dm + acc
Liver cancer	Liver	Physical Activity	Number of Activity Fragments During Waking Time (Plain)	FRAG_Nfrag_PA_day_pla	Continuous Per SD	NA	FRAG_Nfrag_PA_day_plaPerSD	independent_pattern	Independent Pattern	0.99 [0.76;1.30]	0.945990589635603	0.588414822085503	Inverse	NA	NA	95752	81	TRUE	sex + race + tdi + smoking + alcohol + all_cancer_fh + season + bmi + dm + acc
Liver cancer	Liver	Physical Activity	Number of Activity-to-Inactivity Transitions During Waking Time (Plain)	FRAG_Nfrag_PA2IN_day_pla	Continuous Per SD	NA	FRAG_Nfrag_PA2IN_day_plaPerSD	independent_pattern	Independent Pattern	0.99 [0.76;1.30]	0.945990589635603	0.588414822085503	Inverse	NA	NA	95752	81	TRUE	sex + race + tdi + smoking + alcohol + all_cancer_fh + season + bmi + dm + acc
Liver cancer	Liver	Physical Activity	Acceleration in 60-90 Min Inactivity Bouts (Plain)	ACC_day_IN_bts_60_90_mg_pla	Continuous Per SD	NA	ACC_day_IN_bts_60_90_mg_plaPerSD	independent_pattern	Independent Pattern	0.99 [0.78;1.25]	0.94831254829885	0.490510075632605	Inverse	NA	NA	95392	81	TRUE	sex + race + tdi + smoking + alcohol + all_cancer_fh + season + bmi + dm + acc
Liver cancer	Liver	Physical Activity	W0.5 of Inactivity Fragment Durations During Waking Time (Weighted)	FRAG_W0.5_dur_IN_day_wei	Continuous Per SD	NA	FRAG_W0.5_dur_IN_day_weiPerSD	independent_pattern	Independent Pattern	0.99 [0.72;1.37]	0.975305659911762	0.425743634219332	Inverse	NA	NA	95747	81	TRUE	sex + race + tdi + smoking + alcohol + all_cancer_fh + season + bmi + dm + acc
Liver cancer	Liver	Light	Afternoon Light	afternoon_light	Continuous Per SD	NA	afternoon_lightPerSD	independent_pattern	Independent Pattern	1.00 [0.78;1.30]	0.9763763735474	0.594788909049943	Positive	NA	NA	94983	80	TRUE	sex + race + tdi + smoking + alcohol + all_cancer_fh + season + bmi + dm + acc
Liver cancer	Liver	Circadian Rhythm	Extended Cosinor Alpha	cosinorExt_alpha	Continuous Per SD	NA	cosinorExt_alphaPerSD	independent_pattern	Independent Pattern	1.00 [0.82;1.21]	0.980861201105234	0.829366810527341	Inverse	NA	NA	95752	81	TRUE	sex + race + tdi + smoking + alcohol + all_cancer_fh + season + bmi + dm + acc
Liver cancer	Liver	Physical Activity	Number of Inactivity-to-MVPA Transitions During Waking Time (Plain)	FRAG_Nfrag_IN2MVPA_day_pla	Continuous Per SD	NA	FRAG_Nfrag_IN2MVPA_day_plaPerSD	independent_pattern	Independent Pattern	1.00 [0.72;1.40]	0.984223297141502	0.684998534506764	Positive	NA	NA	95752	81	TRUE	sex + race + tdi + smoking + alcohol + all_cancer_fh + season + bmi + dm + acc
Liver cancer	Liver	Physical Activity	Transition Probability Physical Inactivity to MVPA During Waking Time (Weighted)	FRAG_TP_IN2MVPA_day_wei	Continuous Per SD	NA	FRAG_TP_IN2MVPA_day_weiPerSD	independent_pattern	Independent Pattern	1.00 [0.66;1.53]	0.989684306572278	0.609328717145357	Positive	NA	NA	95752	81	TRUE	sex + race + tdi + smoking + alcohol + all_cancer_fh + season + bmi + dm + acc
Liver cancer	Liver	Physical Activity	Number of Inactivity-to-MVPA Transitions During Waking Time (Weighted)	FRAG_Nfrag_IN2MVPA_day_wei	Continuous Per SD	NA	FRAG_Nfrag_IN2MVPA_day_weiPerSD	independent_pattern	Independent Pattern	1.00 [0.72;1.39]	0.99257150189087	0.793483899421264	Inverse	NA	NA	95752	81	TRUE	sex + race + tdi + smoking + alcohol + all_cancer_fh + season + bmi + dm + acc
Liver cancer	Liver	Physical Activity	Acceleration in 1-5 Min MVPA Bouts (Plain)	ACC_day_MVPA_bts_1_5_mg_pla	Continuous Per SD	NA	ACC_day_MVPA_bts_1_5_mg_plaPerSD	independent_pattern	Independent Pattern	1.00 [0.80;1.25]	0.997095717669184	0.824363837726457	Inverse	NA	NA	95730	81	TRUE	sex + race + tdi + smoking + alcohol + all_cancer_fh + season + bmi + dm + acc
Liver cancer	Liver	Physical Activity	Transition Probability Physical Inactivity to MVPA During Waking Time (Plain)	FRAG_TP_IN2MVPA_day_pla	Continuous Per SD	NA	FRAG_TP_IN2MVPA_day_plaPerSD	independent_pattern	Independent Pattern	1.00 [0.66;1.52]	0.999749103488001	0.893019355391119	Positive	NA	NA	95752	81	TRUE	sex + race + tdi + smoking + alcohol + all_cancer_fh + season + bmi + dm + acc
Liver cancer	Liver	Physical Activity	Number of 60-90 Min Inactivity Bouts (Weighted)	Nbouts_day_IN_bts_60_90_wei	Tertile	T2	Nbouts_day_IN_bts_60_90_weiCat2	independent_pattern	Independent Pattern	0.38 [0.19;0.78]	0.00770109247330872	0.215673436691269	Inverse	12	31918	95752	81	TRUE	sex + race + tdi + smoking + alcohol + all_cancer_fh + season + bmi + dm + acc
Liver cancer	Liver	Physical Activity	Acceleration in 90-Min Inactivity Bouts (Plain)	ACC_day_IN_bts_90_mg_pla	Tertile	T2	ACC_day_IN_bts_90_mg_plaCat2	independent_pattern	Independent Pattern	0.48 [0.27;0.83]	0.00907858260621569	0.334500158095719	Inverse	18	31217	93653	80	TRUE	sex + race + tdi + smoking + alcohol + all_cancer_fh + season + bmi + dm + acc
Liver cancer	Liver	Circadian Rhythm	M10 Activity Level	M10VALUE	Tertile	T2	M10VALUECat2	independent_pattern	Independent Pattern	0.44 [0.22;0.88]	0.0197308574431292	0.401210424310537	Inverse	15	31916	95752	81	TRUE	sex + race + tdi + smoking + alcohol + all_cancer_fh + season + bmi + dm + acc
Liver cancer	Liver	Physical Activity	x0.5 of Activity Fragment Durations During Waking Time	FRAG_x0.5_dur_PA_day	Tertile	T2	FRAG_x0.5_dur_PA_dayCat2	independent_pattern	Independent Pattern	1.81 [1.07;3.07]	0.0272057104937463	0.969087154988288	Positive	38	31915	95749	81	TRUE	sex + race + tdi + smoking + alcohol + all_cancer_fh + season + bmi + dm + acc
Liver cancer	Liver	Circadian Rhythm	M5 Activity Level	M5VALUE	Tertile	T2	M5VALUECat2	independent_pattern	Independent Pattern	0.49 [0.25;0.93]	0.0297723649437956	0.262380540592381	Inverse	17	31917	95752	81	TRUE	sex + race + tdi + smoking + alcohol + all_cancer_fh + season + bmi + dm + acc
Liver cancer	Liver	Physical Activity	Acceleration in 30-60 Min Inactivity Bouts (Plain)	ACC_day_IN_bts_30_60_mg_pla	Tertile	T2	ACC_day_IN_bts_30_60_mg_plaCat2	independent_pattern	Independent Pattern	0.56 [0.33;0.96]	0.0359332069793717	0.109083241623045	Inverse	20	31912	95737	81	TRUE	sex + race + tdi + smoking + alcohol + all_cancer_fh + season + bmi + dm + acc
Liver cancer	Liver	Physical Activity	Acceleration in 30-60 Min Inactivity Bouts (Weighted)	ACC_day_IN_bts_30_60_mg_wei	Tertile	T2	ACC_day_IN_bts_30_60_mg_weiCat2	independent_pattern	Independent Pattern	0.56 [0.32;0.98]	0.0406345715917763	0.360136743958774	Inverse	19	31912	95737	81	TRUE	sex + race + tdi + smoking + alcohol + all_cancer_fh + season + bmi + dm + acc
Liver cancer	Liver	Physical Activity	Power-Law Alpha of Activity Fragment Durations During Waking Time	FRAG_alpha_dur_PA_day	Tertile	T2	FRAG_alpha_dur_PA_dayCat2	independent_pattern	Independent Pattern	1.82 [1.02;3.25]	0.0438664809607103	0.728916557338377	Positive	38	31915	95749	81	TRUE	sex + race + tdi + smoking + alcohol + all_cancer_fh + season + bmi + dm + acc
Liver cancer	Liver	Physical Activity	Coefficient of Variance of Inactivity Fragment Durations During Waking Time (Weighted)	FRAG_CoV_dur_IN_day_wei	Tertile	T2	FRAG_CoV_dur_IN_day_weiCat2	independent_pattern	Independent Pattern	0.57 [0.32;1.01]	0.0546614881082736	0.364162625663927	Inverse	18	31916	95747	81	TRUE	sex + race + tdi + smoking + alcohol + all_cancer_fh + season + bmi + dm + acc
Liver cancer	Liver	Physical Activity	Number of MVPA Fragments During Waking Time	FRAG_Nfrag_MVPA_day	Tertile	T2	FRAG_Nfrag_MVPA_dayCat2	independent_pattern	Independent Pattern	0.55 [0.29;1.05]	0.0692872001610909	0.839635360118484	Inverse	16	31918	95752	81	TRUE	sex + race + tdi + smoking + alcohol + all_cancer_fh + season + bmi + dm + acc
Liver cancer	Liver	Physical Activity	Acceleration in 10-Min MVPA Bouts (Weighted)	ACC_day_MVPA_bts_10_mg_wei	Tertile	T2	ACC_day_MVPA_bts_10_mg_weiCat2	independent_pattern	Independent Pattern	0.60 [0.34;1.05]	0.0732640902305124	0.191182202208799	Inverse	19	30795	92383	76	TRUE	sex + race + tdi + smoking + alcohol + all_cancer_fh + season + bmi + dm + acc
Liver cancer	Liver	Physical Activity	Acceleration in 10-Min MVPA Bouts (Plain)	ACC_day_MVPA_bts_10_mg_pla	Tertile	T2	ACC_day_MVPA_bts_10_mg_plaCat2	independent_pattern	Independent Pattern	0.60 [0.34;1.05]	0.0734782833113746	0.194768551547724	Inverse	19	30795	92383	76	TRUE	sex + race + tdi + smoking + alcohol + all_cancer_fh + season + bmi + dm + acc
Liver cancer	Liver	Physical Activity	Coefficient of Variance of Inactivity Fragment Durations During Waking Time (Plain)	FRAG_CoV_dur_IN_day_pla	Tertile	T2	FRAG_CoV_dur_IN_day_plaCat2	independent_pattern	Independent Pattern	0.60 [0.34;1.05]	0.0755176756924022	0.299198949515738	Inverse	19	31916	95747	81	TRUE	sex + race + tdi + smoking + alcohol + all_cancer_fh + season + bmi + dm + acc
Liver cancer	Liver	Sleep	Number of Sleep Fragments During Sleep Period	FRAG_Nfrag_sleep_spt	Tertile	T3	FRAG_Nfrag_sleep_sptCat3	independent_pattern	Independent Pattern	0.60 [0.34;1.06]	0.0765067977657906	0.0825813496628624	Inverse	19	31917	95752	81	TRUE	sex + race + tdi + smoking + alcohol + all_cancer_fh + season + bmi + dm + acc
Liver cancer	Liver	Physical Activity	Number of Wake Fragments During Sleep Period	FRAG_Nfrag_wake_spt	Tertile	T3	FRAG_Nfrag_wake_sptCat3	independent_pattern	Independent Pattern	0.60 [0.34;1.06]	0.0765158945374139	0.0825936014304531	Inverse	19	31917	95752	81	TRUE	sex + race + tdi + smoking + alcohol + all_cancer_fh + season + bmi + dm + acc
Liver cancer	Liver	Physical Activity	Number of 10-Min LIPA Bouts (Plain)	Nbouts_day_LIG_bts_10_pla	Tertile	T3	Nbouts_day_LIG_bts_10_plaCat3	independent_pattern	Independent Pattern	0.57 [0.30;1.07]	0.0819300726223752	0.0821912068324845	Inverse	17	31915	95752	81	TRUE	sex + race + tdi + smoking + alcohol + all_cancer_fh + season + bmi + dm + acc
Liver cancer	Liver	Circadian Rhythm	Cosinor Amplitude	cosinor_amp	Tertile	T3	cosinor_ampCat3	independent_pattern	Independent Pattern	0.50 [0.23;1.09]	0.0830802721290149	0.0923336270393705	Inverse	13	31916	95752	81	TRUE	sex + race + tdi + smoking + alcohol + all_cancer_fh + season + bmi + dm + acc
Liver cancer	Liver	Physical Activity	Number of 60-90 Min Inactivity Bouts (Plain)	Nbouts_day_IN_bts_60_90_pla	Tertile	T2	Nbouts_day_IN_bts_60_90_plaCat2	independent_pattern	Independent Pattern	0.56 [0.29;1.08]	0.0837618868192132	0.242242354409433	Inverse	16	31918	95752	81	TRUE	sex + race + tdi + smoking + alcohol + all_cancer_fh + season + bmi + dm + acc
Liver cancer	Liver	Physical Activity	Duration in 10-20 Min Inactivity Bouts (Plain)	dur_day_IN_bts_10_20_min_pla	Tertile	T2	dur_day_IN_bts_10_20_min_plaCat2	independent_pattern	Independent Pattern	1.55 [0.94;2.55]	0.0841461494166205	0.539501162436341	Positive	36	31916	95752	81	TRUE	sex + race + tdi + smoking + alcohol + all_cancer_fh + season + bmi + dm + acc
Liver cancer	Liver	Physical Activity	W0.5 of Inactivity Fragment Durations During Waking Time	FRAG_W0.5_dur_IN_day	Tertile	T2	FRAG_W0.5_dur_IN_dayCat2	independent_pattern	Independent Pattern	1.82 [0.91;3.63]	0.0880088269292456	0.110153719720455	Positive	28	31918	95749	81	TRUE	sex + race + tdi + smoking + alcohol + all_cancer_fh + season + bmi + dm + acc
Liver cancer	Liver	Physical Activity	W0.5 of Inactivity Fragment Durations During Waking Time	FRAG_W0.5_dur_IN_day	Tertile	T3	FRAG_W0.5_dur_IN_dayCat3	independent_pattern	Independent Pattern	1.88 [0.91;3.89]	0.0897857987135	0.110153719720455	Positive	41	31915	95749	81	TRUE	sex + race + tdi + smoking + alcohol + all_cancer_fh + season + bmi + dm + acc
Liver cancer	Liver	Physical Activity	Number of Activity Fragments During Sleep Period	FRAG_Nfrag_PA_spt	Tertile	T3	FRAG_Nfrag_PA_sptCat3	independent_pattern	Independent Pattern	0.63 [0.37;1.08]	0.0904738871490395	0.10366006851735	Inverse	24	31916	95752	81	TRUE	sex + race + tdi + smoking + alcohol + all_cancer_fh + season + bmi + dm + acc
Liver cancer	Liver	Physical Activity	Number of Inactivity Fragments During Sleep Period	FRAG_Nfrag_IN_spt	Tertile	T3	FRAG_Nfrag_IN_sptCat3	independent_pattern	Independent Pattern	0.63 [0.37;1.08]	0.0904868709981159	0.103677926210337	Inverse	24	31916	95752	81	TRUE	sex + race + tdi + smoking + alcohol + all_cancer_fh + season + bmi + dm + acc
Liver cancer	Liver	Physical Activity	Power-Law Alpha of Activity Fragment Durations During Waking Time (Weighted)	FRAG_alpha_dur_PA_day_wei	Tertile	T2	FRAG_alpha_dur_PA_day_weiCat2	independent_pattern	Independent Pattern	1.66 [0.92;3.00]	0.0922699059945686	0.763989965842203	Positive	34	31915	95747	81	TRUE	sex + race + tdi + smoking + alcohol + all_cancer_fh + season + bmi + dm + acc
Liver cancer	Liver	Physical Activity	Number of 10-20 Min Inactivity Bouts (Plain)	Nbouts_day_IN_bts_10_20_pla	Tertile	T2	Nbouts_day_IN_bts_10_20_plaCat2	independent_pattern	Independent Pattern	1.54 [0.93;2.57]	0.0949616807068618	0.994855389293039	Positive	34	31917	95752	81	TRUE	sex + race + tdi + smoking + alcohol + all_cancer_fh + season + bmi + dm + acc
Liver cancer	Liver	Physical Activity	Power-Law Alpha of Activity Fragment Durations During Waking Time (Plain)	FRAG_alpha_dur_PA_day_pla	Tertile	T2	FRAG_alpha_dur_PA_day_plaCat2	independent_pattern	Independent Pattern	1.65 [0.92;2.99]	0.0954886537430107	0.792378277815972	Positive	34	31914	95747	81	TRUE	sex + race + tdi + smoking + alcohol + all_cancer_fh + season + bmi + dm + acc
Liver cancer	Liver	Light	Morning Light	morning_light	Tertile	T2	morning_lightCat2	independent_pattern	Independent Pattern	0.61 [0.34;1.10]	0.0991413862818151	0.685788425928336	Inverse	18	31662	94983	80	TRUE	sex + race + tdi + smoking + alcohol + all_cancer_fh + season + bmi + dm + acc
Liver cancer	Liver	Light	Total Daily Light	total_daily_light	Tertile	T2	total_daily_lightCat2	independent_pattern	Independent Pattern	0.62 [0.35;1.10]	0.0999132246312905	0.538365961079204	Inverse	20	31661	94983	80	TRUE	sex + race + tdi + smoking + alcohol + all_cancer_fh + season + bmi + dm + acc
Liver cancer	Liver	Circadian Rhythm	Relative Amplitude	RA	Tertile	T2	RACat2	independent_pattern	Independent Pattern	0.63 [0.36;1.09]	0.100466874674612	0.0727780685977464	Inverse	21	31916	95752	81	TRUE	sex + race + tdi + smoking + alcohol + all_cancer_fh + season + bmi + dm + acc
Liver cancer	Liver	Circadian Rhythm	L10 Activity Level	L10VALUE	Tertile	T3	L10VALUECat3	independent_pattern	Independent Pattern	1.70 [0.90;3.23]	0.101231882583814	0.120360660564679	Positive	27	31918	95752	81	TRUE	sex + race + tdi + smoking + alcohol + all_cancer_fh + season + bmi + dm + acc
Liver cancer	Liver	Physical Activity	Acceleration in 1-5 Min LIPA Bouts (Weighted)	ACC_day_LIG_bts_1_5_mg_wei	Tertile	T3	ACC_day_LIG_bts_1_5_mg_weiCat3	independent_pattern	Independent Pattern	0.55 [0.27;1.15]	0.111682868572815	0.237930561348802	Inverse	12	31918	95751	81	TRUE	sex + race + tdi + smoking + alcohol + all_cancer_fh + season + bmi + dm + acc
Liver cancer	Liver	Circadian Rhythm	L5 Start Time	L5TIME_num	Tertile	T2	L5TIME_numCat2	independent_pattern	Independent Pattern	0.62 [0.34;1.13]	0.115682069464048	0.827596389725094	Inverse	18	31918	95752	81	TRUE	sex + race + tdi + smoking + alcohol + all_cancer_fh + season + bmi + dm + acc
Liver cancer	Liver	Physical Activity	Duration in 60-90 Min Inactivity Bouts (Plain)	dur_day_IN_bts_60_90_min_pla	Tertile	T2	dur_day_IN_bts_60_90_min_plaCat2	independent_pattern	Independent Pattern	0.59 [0.30;1.14]	0.116619813197559	0.131041432851777	Inverse	16	31918	95752	81	TRUE	sex + race + tdi + smoking + alcohol + all_cancer_fh + season + bmi + dm + acc
Liver cancer	Liver	Physical Activity	Number of MVPA Fragments During Waking Time (Plain)	FRAG_Nfrag_MVPA_day_pla	Tertile	T2	FRAG_Nfrag_MVPA_day_plaCat2	independent_pattern	Independent Pattern	0.61 [0.33;1.13]	0.117360570073757	0.31064038797559	Inverse	19	31918	95752	81	TRUE	sex + race + tdi + smoking + alcohol + all_cancer_fh + season + bmi + dm + acc
Liver cancer	Liver	Physical Activity	Duration in 60-90 Min Inactivity Bouts (Weighted)	dur_day_IN_bts_60_90_min_wei	Tertile	T2	dur_day_IN_bts_60_90_min_weiCat2	independent_pattern	Independent Pattern	0.59 [0.30;1.14]	0.117755498026273	0.121995152703107	Inverse	16	31918	95752	81	TRUE	sex + race + tdi + smoking + alcohol + all_cancer_fh + season + bmi + dm + acc
Liver cancer	Liver	Physical Activity	Number of 10-20 Min Inactivity Bouts (Weighted)	Nbouts_day_IN_bts_10_20_wei	Tertile	T2	Nbouts_day_IN_bts_10_20_weiCat2	independent_pattern	Independent Pattern	1.50 [0.90;2.51]	0.119433817504214	0.844090776138884	Positive	33	31917	95752	81	TRUE	sex + race + tdi + smoking + alcohol + all_cancer_fh + season + bmi + dm + acc
Liver cancer	Liver	Sleep	Number of Sleep Period Bouts	number_sib_sleepperiod_AD_T5A5_mn	Tertile	T3	number_sib_sleepperiod_AD_T5A5_mnCat3	independent_pattern	Independent Pattern	0.61 [0.33;1.14]	0.119610569848696	0.167805157252228	Inverse	15	31917	95752	81	TRUE	sex + race + tdi + smoking + alcohol + all_cancer_fh + season + bmi + dm + acc
Liver cancer	Liver	Sleep	Number of Awakenings	number_of_awakenings_AD_T5A5_mn	Tertile	T3	number_of_awakenings_AD_T5A5_mnCat3	independent_pattern	Independent Pattern	0.61 [0.33;1.14]	0.119610569848696	0.167805157252228	Inverse	15	31917	95752	81	TRUE	sex + race + tdi + smoking + alcohol + all_cancer_fh + season + bmi + dm + acc
Liver cancer	Liver	Physical Activity	Duration in 20-30 Min Inactivity Bouts (Weighted)	dur_day_IN_bts_20_30_min_wei	Tertile	T2	dur_day_IN_bts_20_30_min_weiCat2	independent_pattern	Independent Pattern	0.63 [0.36;1.13]	0.123424576507673	0.630983230708216	Inverse	18	31918	95752	81	TRUE	sex + race + tdi + smoking + alcohol + all_cancer_fh + season + bmi + dm + acc
Liver cancer	Liver	Sleep	Transition Probability Wake to Sleep During Sleep Period	FRAG_TP_wake2sleep_spt	Tertile	T2	FRAG_TP_wake2sleep_sptCat2	independent_pattern	Independent Pattern	1.47 [0.89;2.42]	0.13203695156536	0.705316905754021	Positive	35	31918	95752	81	TRUE	sex + race + tdi + smoking + alcohol + all_cancer_fh + season + bmi + dm + acc
Liver cancer	Liver	Physical Activity	Number of 10-Min LIPA Bouts (Weighted)	Nbouts_day_LIG_bts_10_wei	Tertile	T2	Nbouts_day_LIG_bts_10_weiCat2	independent_pattern	Independent Pattern	0.67 [0.39;1.14]	0.136197541280134	0.133336183857079	Inverse	23	31918	95752	81	TRUE	sex + race + tdi + smoking + alcohol + all_cancer_fh + season + bmi + dm + acc
Liver cancer	Liver	Physical Activity	Acceleration in 1-5 Min LIPA Bouts (Plain)	ACC_day_LIG_bts_1_5_mg_pla	Tertile	T3	ACC_day_LIG_bts_1_5_mg_plaCat3	independent_pattern	Independent Pattern	0.58 [0.29;1.19]	0.139875864585213	0.233373692211738	Inverse	13	31919	95751	81	TRUE	sex + race + tdi + smoking + alcohol + all_cancer_fh + season + bmi + dm + acc
Liver cancer	Liver	Physical Activity	Acceleration in 10-20 Min Inactivity Bouts (Plain)	ACC_day_IN_bts_10_20_mg_pla	Tertile	T2	ACC_day_IN_bts_10_20_mg_plaCat2	independent_pattern	Independent Pattern	1.47 [0.88;2.44]	0.140135458188817	0.569989714201352	Positive	35	31915	95745	81	TRUE	sex + race + tdi + smoking + alcohol + all_cancer_fh + season + bmi + dm + acc
Liver cancer	Liver	Physical Activity	Power-Law Alpha of Inactivity Fragment Durations During Waking Time	FRAG_alpha_dur_IN_day	Tertile	T2	FRAG_alpha_dur_IN_dayCat2	independent_pattern	Independent Pattern	0.65 [0.37;1.15]	0.14065397024771	0.382599333755803	Inverse	20	31918	95749	81	TRUE	sex + race + tdi + smoking + alcohol + all_cancer_fh + season + bmi + dm + acc
Liver cancer	Liver	Physical Activity	Number of 10-Min LIPA Bouts (Weighted)	Nbouts_day_LIG_bts_10_wei	Tertile	T3	Nbouts_day_LIG_bts_10_weiCat3	independent_pattern	Independent Pattern	0.64 [0.35;1.16]	0.141172965435188	0.133336183857079	Inverse	20	31915	95752	81	TRUE	sex + race + tdi + smoking + alcohol + all_cancer_fh + season + bmi + dm + acc
Liver cancer	Liver	Physical Activity	Power-Law Alpha of Inactivity Fragment Durations During Waking Time (Plain)	FRAG_alpha_dur_IN_day_pla	Tertile	T2	FRAG_alpha_dur_IN_day_plaCat2	independent_pattern	Independent Pattern	0.65 [0.37;1.16]	0.144327723646136	0.405977763174576	Inverse	20	31917	95747	81	TRUE	sex + race + tdi + smoking + alcohol + all_cancer_fh + season + bmi + dm + acc
Liver cancer	Liver	Circadian Rhythm	Cosinor R-Squared	cosinor_R2	Tertile	T3	cosinor_R2Cat3	independent_pattern	Independent Pattern	0.62 [0.33;1.18]	0.149026382211283	0.129321797729711	Inverse	17	31916	95752	81	TRUE	sex + race + tdi + smoking + alcohol + all_cancer_fh + season + bmi + dm + acc
Liver cancer	Liver	Circadian Rhythm	Relative Amplitude	RA	Tertile	T3	RACat3	independent_pattern	Independent Pattern	0.58 [0.28;1.22]	0.150269163310296	0.0727780685977464	Inverse	14	31919	95752	81	TRUE	sex + race + tdi + smoking + alcohol + all_cancer_fh + season + bmi + dm + acc
Liver cancer	Liver	Physical Activity	Acceleration in 30-60 Min Inactivity Bouts (Plain)	ACC_day_IN_bts_30_60_mg_pla	Tertile	T3	ACC_day_IN_bts_30_60_mg_plaCat3	independent_pattern	Independent Pattern	0.68 [0.40;1.16]	0.153159771013357	0.109083241623045	Inverse	21	31913	95737	81	TRUE	sex + race + tdi + smoking + alcohol + all_cancer_fh + season + bmi + dm + acc
Liver cancer	Liver	Physical Activity	Acceleration in 90-Min Inactivity Bouts (Weighted)	ACC_day_IN_bts_90_mg_wei	Tertile	T2	ACC_day_IN_bts_90_mg_weiCat2	independent_pattern	Independent Pattern	0.68 [0.40;1.17]	0.163454555838982	0.903341192707601	Inverse	22	31217	93653	80	TRUE	sex + race + tdi + smoking + alcohol + all_cancer_fh + season + bmi + dm + acc
Liver cancer	Liver	Physical Activity	Transition Probability Physical Inactivity to Activity During Waking Time	FRAG_TP_IN2PA_day	Tertile	T2	FRAG_TP_IN2PA_dayCat2	independent_pattern	Independent Pattern	0.67 [0.38;1.18]	0.166163630972965	0.267310629945805	Inverse	21	31920	95752	81	TRUE	sex + race + tdi + smoking + alcohol + all_cancer_fh + season + bmi + dm + acc
Liver cancer	Liver	Light	Afternoon Light	afternoon_light	Tertile	T2	afternoon_lightCat2	independent_pattern	Independent Pattern	0.67 [0.38;1.19]	0.169558638147162	0.594788909049943	Inverse	21	31661	94983	80	TRUE	sex + race + tdi + smoking + alcohol + all_cancer_fh + season + bmi + dm + acc
Liver cancer	Liver	Light	Night Light	night_light	Tertile	T3	night_lightCat3	independent_pattern	Independent Pattern	0.68 [0.38;1.19]	0.173274013282255	0.130150281858753	Inverse	21	31662	94983	80	TRUE	sex + race + tdi + smoking + alcohol + all_cancer_fh + season + bmi + dm + acc
Liver cancer	Liver	Circadian Rhythm	Cosinor Acrophase	cosinor_acrophase	Tertile	T2	cosinor_acrophaseCat2	independent_pattern	Independent Pattern	0.68 [0.38;1.19]	0.174290400475948	0.805561997557963	Inverse	20	31918	95752	81	TRUE	sex + race + tdi + smoking + alcohol + all_cancer_fh + season + bmi + dm + acc
Liver cancer	Liver	Physical Activity	Duration in 10-Min MVPA Bouts (Weighted)	dur_day_MVPA_bts_10_min_wei	Tertile	T2	dur_day_MVPA_bts_10_min_weiCat2	independent_pattern	Independent Pattern	0.66 [0.36;1.21]	0.177814791582157	0.984385023046463	Inverse	19	31920	95752	81	TRUE	sex + race + tdi + smoking + alcohol + all_cancer_fh + season + bmi + dm + acc
Liver cancer	Liver	Physical Activity	Acceleration in 10-Min MVPA Bouts (Weighted)	ACC_day_MVPA_bts_10_mg_wei	Tertile	T3	ACC_day_MVPA_bts_10_mg_weiCat3	independent_pattern	Independent Pattern	0.67 [0.37;1.21]	0.18086739865629	0.191182202208799	Inverse	18	30796	92383	76	TRUE	sex + race + tdi + smoking + alcohol + all_cancer_fh + season + bmi + dm + acc
Liver cancer	Liver	Physical Activity	Acceleration in 10-Min MVPA Bouts (Plain)	ACC_day_MVPA_bts_10_mg_pla	Tertile	T3	ACC_day_MVPA_bts_10_mg_plaCat3	independent_pattern	Independent Pattern	0.67 [0.37;1.21]	0.185292422598007	0.194768551547724	Inverse	18	30796	92383	76	TRUE	sex + race + tdi + smoking + alcohol + all_cancer_fh + season + bmi + dm + acc
Liver cancer	Liver	Physical Activity	Standard Deviation of Physical Activity Fragment Durations During Waking Time (Weighted)	FRAG_SD_dur_PA_day_wei	Tertile	T2	FRAG_SD_dur_PA_day_weiCat2	independent_pattern	Independent Pattern	0.68 [0.38;1.22]	0.192290524503944	0.658958701087096	Inverse	20	31916	95747	81	TRUE	sex + race + tdi + smoking + alcohol + all_cancer_fh + season + bmi + dm + acc
Liver cancer	Liver	Physical Activity	Duration in 20-30 Min Inactivity Bouts (Plain)	dur_day_IN_bts_20_30_min_pla	Tertile	T2	dur_day_IN_bts_20_30_min_plaCat2	independent_pattern	Independent Pattern	0.68 [0.38;1.22]	0.197612646033054	0.305840252109952	Inverse	18	31919	95752	81	TRUE	sex + race + tdi + smoking + alcohol + all_cancer_fh + season + bmi + dm + acc
Liver cancer	Liver	Physical Activity	Mean MVPA Fragment Duration During Waking Time (Weighted)	FRAG_mean_dur_MVPA_day_wei	Tertile	T2	FRAG_mean_dur_MVPA_day_weiCat2	independent_pattern	Independent Pattern	0.69 [0.39;1.22]	0.19974169795595	0.57141376928083	Inverse	20	31912	95733	81	TRUE	sex + race + tdi + smoking + alcohol + all_cancer_fh + season + bmi + dm + acc
Liver cancer	Liver	Physical Activity	Number of MVPA Fragments During Waking Time (Weighted)	FRAG_Nfrag_MVPA_day_wei	Tertile	T2	FRAG_Nfrag_MVPA_day_weiCat2	independent_pattern	Independent Pattern	0.67 [0.36;1.24]	0.202364931371464	0.416567650367037	Inverse	20	31918	95752	81	TRUE	sex + race + tdi + smoking + alcohol + all_cancer_fh + season + bmi + dm + acc
Liver cancer	Liver	Physical Activity	Acceleration in 5-10 Min MVPA Bouts (Weighted)	ACC_day_MVPA_bts_5_10_mg_wei	Tertile	T3	ACC_day_MVPA_bts_5_10_mg_weiCat3	independent_pattern	Independent Pattern	0.69 [0.39;1.22]	0.205848590698939	0.205548023345173	Inverse	20	31748	95242	80	TRUE	sex + race + tdi + smoking + alcohol + all_cancer_fh + season + bmi + dm + acc
Liver cancer	Liver	Physical Activity	Number of IN Fragments per Minute IN IN During Waking Time	FRAG_NFragPM_IN_day	Tertile	T2	FRAG_NFragPM_IN_dayCat2	independent_pattern	Independent Pattern	0.70 [0.39;1.24]	0.218580624887128	0.445646113935861	Inverse	21	31919	95751	81	TRUE	sex + race + tdi + smoking + alcohol + all_cancer_fh + season + bmi + dm + acc
Liver cancer	Liver	Physical Activity	Gini Index of Inactivity Fragment Durations During Waking Time	FRAG_Gini_dur_IN_day	Tertile	T3	FRAG_Gini_dur_IN_dayCat3	independent_pattern	Independent Pattern	0.72 [0.43;1.22]	0.222456100445687	0.223541853063769	Inverse	27	31916	95749	81	TRUE	sex + race + tdi + smoking + alcohol + all_cancer_fh + season + bmi + dm + acc
Liver cancer	Liver	Physical Activity	Number of 90-Min Inactivity Bouts (Plain)	Nbouts_day_IN_bts_90_pla	Tertile	T2	Nbouts_day_IN_bts_90_plaCat2	independent_pattern	Independent Pattern	1.49 [0.77;2.89]	0.233571213932707	0.736365983500022	Positive	29	31920	95752	81	TRUE	sex + race + tdi + smoking + alcohol + all_cancer_fh + season + bmi + dm + acc
Liver cancer	Liver	Circadian Rhythm	L10 Activity Level	L10VALUE	Tertile	T2	L10VALUECat2	independent_pattern	Independent Pattern	0.70 [0.39;1.27]	0.240969531917006	0.120360660564679	Inverse	18	31918	95752	81	TRUE	sex + race + tdi + smoking + alcohol + all_cancer_fh + season + bmi + dm + acc
Liver cancer	Liver	Physical Activity	Power-Law Alpha of Inactivity Fragment Durations During Waking Time (Weighted)	FRAG_alpha_dur_IN_day_wei	Tertile	T2	FRAG_alpha_dur_IN_day_weiCat2	independent_pattern	Independent Pattern	0.71 [0.40;1.26]	0.24102695847241	0.491535979652816	Inverse	21	31917	95747	81	TRUE	sex + race + tdi + smoking + alcohol + all_cancer_fh + season + bmi + dm + acc
Liver cancer	Liver	Circadian Rhythm	Intradaily Variability	IV	Tertile	T3	IVCat3	independent_pattern	Independent Pattern	1.46 [0.77;2.75]	0.242709222804128	0.219254975323558	Positive	39	31916	95752	81	TRUE	sex + race + tdi + smoking + alcohol + all_cancer_fh + season + bmi + dm + acc
Liver cancer	Liver	Physical Activity	Duration in 10-20 Min Inactivity Bouts (Weighted)	dur_day_IN_bts_10_20_min_wei	Tertile	T2	dur_day_IN_bts_10_20_min_weiCat2	independent_pattern	Independent Pattern	1.36 [0.81;2.27]	0.245116105783583	0.886753123088288	Positive	31	31916	95752	81	TRUE	sex + race + tdi + smoking + alcohol + all_cancer_fh + season + bmi + dm + acc
Liver cancer	Liver	Circadian Rhythm	Extended Cosinor Amplitude	cosinorExt_amp	Tertile	T2	cosinorExt_ampCat2	independent_pattern	Independent Pattern	0.71 [0.40;1.26]	0.24542428920457	0.326205169574055	Inverse	20	31917	95752	81	TRUE	sex + race + tdi + smoking + alcohol + all_cancer_fh + season + bmi + dm + acc
Liver cancer	Liver	Physical Activity	Acceleration in 5-10 Min MVPA Bouts (Plain)	ACC_day_MVPA_bts_5_10_mg_pla	Tertile	T3	ACC_day_MVPA_bts_5_10_mg_plaCat3	independent_pattern	Independent Pattern	0.71 [0.40;1.26]	0.248276121013915	0.248151779976434	Inverse	20	31748	95242	80	TRUE	sex + race + tdi + smoking + alcohol + all_cancer_fh + season + bmi + dm + acc
Liver cancer	Liver	Physical Activity	Acceleration in 10-Min LIPA Bouts (Weighted)	ACC_day_LIG_bts_10_mg_wei	Tertile	T3	ACC_day_LIG_bts_10_mg_weiCat3	independent_pattern	Independent Pattern	1.40 [0.79;2.50]	0.249824830197773	0.238723665753181	Positive	25	31910	95726	81	TRUE	sex + race + tdi + smoking + alcohol + all_cancer_fh + season + bmi + dm + acc
Liver cancer	Liver	Physical Activity	Acceleration in 1-5 Min MVPA Bouts (Weighted)	ACC_day_MVPA_bts_1_5_mg_wei	Tertile	T2	ACC_day_MVPA_bts_1_5_mg_weiCat2	independent_pattern	Independent Pattern	1.36 [0.80;2.31]	0.251161886479045	0.537910069243974	Positive	29	31910	95730	81	TRUE	sex + race + tdi + smoking + alcohol + all_cancer_fh + season + bmi + dm + acc
Liver cancer	Liver	Physical Activity	Duration in 1-5 Min MVPA Bouts (Plain)	dur_day_MVPA_bts_1_5_min_pla	Tertile	T2	dur_day_MVPA_bts_1_5_min_plaCat2	independent_pattern	Independent Pattern	0.71 [0.39;1.29]	0.254495308840801	0.561696694360568	Inverse	20	31920	95752	81	TRUE	sex + race + tdi + smoking + alcohol + all_cancer_fh + season + bmi + dm + acc
Liver cancer	Liver	Physical Activity	Number of Inactivity-to-MVPA Transitions During Waking Time	FRAG_Nfrag_IN2MVPA_day	Tertile	T2	FRAG_Nfrag_IN2MVPA_dayCat2	independent_pattern	Independent Pattern	0.72 [0.41;1.27]	0.259449222510667	0.680324381839485	Inverse	21	31919	95752	81	TRUE	sex + race + tdi + smoking + alcohol + all_cancer_fh + season + bmi + dm + acc
Liver cancer	Liver	Physical Activity	W0.5 of Activity Fragment Durations During Waking Time (Plain)	FRAG_W0.5_dur_PA_day_pla	Tertile	T2	FRAG_W0.5_dur_PA_day_plaCat2	independent_pattern	Independent Pattern	0.73 [0.42;1.27]	0.263157699697907	0.469010740641244	Inverse	22	31917	95747	81	TRUE	sex + race + tdi + smoking + alcohol + all_cancer_fh + season + bmi + dm + acc
Liver cancer	Liver	Physical Activity	Mean MVPA Fragment Duration During Waking Time (Plain)	FRAG_mean_dur_MVPA_day_pla	Tertile	T2	FRAG_mean_dur_MVPA_day_plaCat2	independent_pattern	Independent Pattern	0.72 [0.41;1.28]	0.264006677951994	0.812780904706641	Inverse	20	31912	95733	81	TRUE	sex + race + tdi + smoking + alcohol + all_cancer_fh + season + bmi + dm + acc
Liver cancer	Liver	Physical Activity	Number of PA Fragments per Minute IN PA During Waking Time (Weighted)	FRAG_NFragPM_PA_day_wei	Tertile	T2	FRAG_NFragPM_PA_day_weiCat2	independent_pattern	Independent Pattern	1.43 [0.76;2.71]	0.272012314808935	0.48282629257433	Positive	29	31917	95752	81	TRUE	sex + race + tdi + smoking + alcohol + all_cancer_fh + season + bmi + dm + acc
Liver cancer	Liver	Physical Activity	Transition Probability Physical Activity to Inactivity During Waking Time (Weighted)	FRAG_TP_PA2IN_day_wei	Tertile	T2	FRAG_TP_PA2IN_day_weiCat2	independent_pattern	Independent Pattern	1.43 [0.75;2.71]	0.272600600649172	0.4907147680014	Positive	29	31917	95752	81	TRUE	sex + race + tdi + smoking + alcohol + all_cancer_fh + season + bmi + dm + acc
Liver cancer	Liver	Physical Activity	Number of Inactivity Fragments During Sleep Period	FRAG_Nfrag_IN_spt	Tertile	T2	FRAG_Nfrag_IN_sptCat2	independent_pattern	Independent Pattern	0.75 [0.44;1.26]	0.274800844925072	0.103677926210337	Inverse	25	31918	95752	81	TRUE	sex + race + tdi + smoking + alcohol + all_cancer_fh + season + bmi + dm + acc
Liver cancer	Liver	Physical Activity	Number of Activity Fragments During Sleep Period	FRAG_Nfrag_PA_spt	Tertile	T2	FRAG_Nfrag_PA_sptCat2	independent_pattern	Independent Pattern	0.75 [0.44;1.26]	0.274833419773973	0.10366006851735	Inverse	25	31918	95752	81	TRUE	sex + race + tdi + smoking + alcohol + all_cancer_fh + season + bmi + dm + acc
Liver cancer	Liver	Circadian Rhythm	Cosinor R-Squared	cosinor_R2	Tertile	T2	cosinor_R2Cat2	independent_pattern	Independent Pattern	0.74 [0.44;1.27]	0.275414109428935	0.129321797729711	Inverse	24	31919	95752	81	TRUE	sex + race + tdi + smoking + alcohol + all_cancer_fh + season + bmi + dm + acc
Liver cancer	Liver	Physical Activity	Transition Probability Physical Inactivity to Activity During Sleep Period	FRAG_TP_IN2PA_spt	Tertile	T3	FRAG_TP_IN2PA_sptCat3	independent_pattern	Independent Pattern	0.74 [0.43;1.27]	0.277025161920099	0.285057911578664	Inverse	26	31916	95752	81	TRUE	sex + race + tdi + smoking + alcohol + all_cancer_fh + season + bmi + dm + acc
Liver cancer	Liver	Physical Activity	x0.5 of Activity Fragment Durations During Waking Time (Plain)	FRAG_x0.5_dur_PA_day_pla	Tertile	T2	FRAG_x0.5_dur_PA_day_plaCat2	independent_pattern	Independent Pattern	1.33 [0.79;2.22]	0.283637874824566	0.448604398277846	Positive	34	31914	95747	81	TRUE	sex + race + tdi + smoking + alcohol + all_cancer_fh + season + bmi + dm + acc
Liver cancer	Liver	Circadian Rhythm	M5 Activity Level	M5VALUE	Tertile	T3	M5VALUECat3	independent_pattern	Independent Pattern	0.61 [0.24;1.53]	0.289173501354424	0.262380540592381	Inverse	17	31919	95752	81	TRUE	sex + race + tdi + smoking + alcohol + all_cancer_fh + season + bmi + dm + acc
Liver cancer	Liver	Physical Activity	Duration in 10-Min MVPA Bouts (Plain)	dur_day_MVPA_bts_10_min_pla	Tertile	T2	dur_day_MVPA_bts_10_min_plaCat2	independent_pattern	Independent Pattern	0.72 [0.40;1.31]	0.289473036282529	0.88269198796648	Inverse	20	31920	95752	81	TRUE	sex + race + tdi + smoking + alcohol + all_cancer_fh + season + bmi + dm + acc
Liver cancer	Liver	Circadian Rhythm	Autocorrelation Phi	phi	Tertile	T3	phiCat3	independent_pattern	Independent Pattern	0.71 [0.38;1.34]	0.290504762091037	0.28409373417891	Inverse	18	31916	95752	81	TRUE	sex + race + tdi + smoking + alcohol + all_cancer_fh + season + bmi + dm + acc
Liver cancer	Liver	Physical Activity	Mean Activity Fragment Duration During Waking Time (Weighted)	FRAG_mean_dur_PA_day_wei	Tertile	T3	FRAG_mean_dur_PA_day_weiCat3	independent_pattern	Independent Pattern	0.69 [0.34;1.39]	0.296063249409236	0.293143016948273	Inverse	18	31918	95752	81	TRUE	sex + race + tdi + smoking + alcohol + all_cancer_fh + season + bmi + dm + acc
Liver cancer	Liver	Sleep	Sleep Regularity Index	SleepRegularityIndex2	Tertile	T2	SleepRegularityIndex2Cat2	independent_pattern	Independent Pattern	0.75 [0.44;1.29]	0.297807564126854	0.539491892085863	Inverse	22	31880	95638	81	TRUE	sex + race + tdi + smoking + alcohol + all_cancer_fh + season + bmi + dm + acc
Liver cancer	Liver	Physical Activity	Acceleration in 10-20 Min Inactivity Bouts (Weighted)	ACC_day_IN_bts_10_20_mg_wei	Tertile	T2	ACC_day_IN_bts_10_20_mg_weiCat2	independent_pattern	Independent Pattern	1.31 [0.78;2.18]	0.308794553329873	0.667681931938325	Positive	32	31916	95745	81	TRUE	sex + race + tdi + smoking + alcohol + all_cancer_fh + season + bmi + dm + acc
Liver cancer	Liver	Sleep	Transition Probability Sleep to Wake During Sleep Period	FRAG_TP_sleep2wake_spt	Tertile	T3	FRAG_TP_sleep2wake_sptCat3	independent_pattern	Independent Pattern	0.75 [0.44;1.30]	0.308932151563459	0.298165694877907	Inverse	24	31915	95752	81	TRUE	sex + race + tdi + smoking + alcohol + all_cancer_fh + season + bmi + dm + acc
Liver cancer	Liver	Physical Activity	Transition Probability Physical Inactivity to Activity During Waking Time	FRAG_TP_IN2PA_day	Tertile	T3	FRAG_TP_IN2PA_dayCat3	independent_pattern	Independent Pattern	0.68 [0.32;1.43]	0.309247540485906	0.267310629945805	Inverse	15	31915	95752	81	TRUE	sex + race + tdi + smoking + alcohol + all_cancer_fh + season + bmi + dm + acc
Liver cancer	Liver	Physical Activity	Acceleration in 10-Min LIPA Bouts (Weighted)	ACC_day_LIG_bts_10_mg_wei	Tertile	T2	ACC_day_LIG_bts_10_mg_weiCat2	independent_pattern	Independent Pattern	1.32 [0.77;2.27]	0.310151506390154	0.238723665753181	Positive	28	31909	95726	81	TRUE	sex + race + tdi + smoking + alcohol + all_cancer_fh + season + bmi + dm + acc
Liver cancer	Liver	Physical Activity	Duration in 60-90 Min Inactivity Bouts (Weighted)	dur_day_IN_bts_60_90_min_wei	Tertile	T3	dur_day_IN_bts_60_90_min_weiCat3	independent_pattern	Independent Pattern	1.34 [0.76;2.35]	0.31135875520323	0.121995152703107	Positive	44	31915	95752	81	TRUE	sex + race + tdi + smoking + alcohol + all_cancer_fh + season + bmi + dm + acc
Liver cancer	Liver	Physical Activity	Duration in 20-30 Min Inactivity Bouts (Plain)	dur_day_IN_bts_20_30_min_pla	Tertile	T3	dur_day_IN_bts_20_30_min_plaCat3	independent_pattern	Independent Pattern	1.30 [0.78;2.15]	0.316011306662422	0.305840252109952	Positive	32	31916	95752	81	TRUE	sex + race + tdi + smoking + alcohol + all_cancer_fh + season + bmi + dm + acc
Liver cancer	Liver	Physical Activity	Coefficient of Variance of Inactivity Fragment Durations During Waking Time	FRAG_CoV_dur_IN_day	Tertile	T2	FRAG_CoV_dur_IN_dayCat2	independent_pattern	Independent Pattern	0.76 [0.45;1.29]	0.316415635793269	0.277808330955565	Inverse	23	31917	95749	81	TRUE	sex + race + tdi + smoking + alcohol + all_cancer_fh + season + bmi + dm + acc
Liver cancer	Liver	Circadian Rhythm	Extended Cosinor Amplitude	cosinorExt_amp	Tertile	T3	cosinorExt_ampCat3	independent_pattern	Independent Pattern	0.74 [0.40;1.34]	0.317685976520928	0.326205169574055	Inverse	19	31918	95752	81	TRUE	sex + race + tdi + smoking + alcohol + all_cancer_fh + season + bmi + dm + acc
Liver cancer	Liver	Circadian Rhythm	Self-Similarity Parameter	SSP	Tertile	T3	SSPCat3	independent_pattern	Independent Pattern	0.72 [0.38;1.37]	0.317779386604682	0.41956422944783	Inverse	17	31918	95752	81	TRUE	sex + race + tdi + smoking + alcohol + all_cancer_fh + season + bmi + dm + acc
Liver cancer	Liver	Physical Activity	Duration in 60-90 Min Inactivity Bouts (Plain)	dur_day_IN_bts_60_90_min_pla	Tertile	T3	dur_day_IN_bts_60_90_min_plaCat3	independent_pattern	Independent Pattern	1.33 [0.76;2.34]	0.320633912996506	0.131041432851777	Positive	44	31915	95752	81	TRUE	sex + race + tdi + smoking + alcohol + all_cancer_fh + season + bmi + dm + acc
Liver cancer	Liver	Physical Activity	Number of 10-Min MVPA Bouts (Weighted)	Nbouts_day_MVPA_bts_10_wei	Tertile	T2	Nbouts_day_MVPA_bts_10_weiCat2	independent_pattern	Independent Pattern	0.74 [0.41;1.34]	0.323631038600318	0.858187532559336	Inverse	21	31920	95752	81	TRUE	sex + race + tdi + smoking + alcohol + all_cancer_fh + season + bmi + dm + acc
Liver cancer	Liver	Physical Activity	Coefficient of Variance of Inactivity Fragment Durations During Waking Time	FRAG_CoV_dur_IN_day	Tertile	T3	FRAG_CoV_dur_IN_dayCat3	independent_pattern	Independent Pattern	0.74 [0.40;1.35]	0.32420837657399	0.277808330955565	Inverse	18	31916	95749	81	TRUE	sex + race + tdi + smoking + alcohol + all_cancer_fh + season + bmi + dm + acc
Liver cancer	Liver	Circadian Rhythm	Self-Similarity Parameter	SSP	Tertile	T2	SSPCat2	independent_pattern	Independent Pattern	1.29 [0.78;2.15]	0.325278757517055	0.41956422944783	Positive	34	31917	95752	81	TRUE	sex + race + tdi + smoking + alcohol + all_cancer_fh + season + bmi + dm + acc
Liver cancer	Liver	Circadian Rhythm	M5 Start Time	M5TIME_num	Tertile	T3	M5TIME_numCat3	independent_pattern	Independent Pattern	0.74 [0.41;1.35]	0.329571462224796	0.357804460680749	Inverse	18	31918	95752	81	TRUE	sex + race + tdi + smoking + alcohol + all_cancer_fh + season + bmi + dm + acc
Liver cancer	Liver	Physical Activity	Number of PA Fragments per Minute IN PA During Waking Time (Plain)	FRAG_NFragPM_PA_day_pla	Tertile	T3	FRAG_NFragPM_PA_day_plaCat3	independent_pattern	Independent Pattern	1.41 [0.69;2.87]	0.346958087267354	0.354593784486472	Positive	37	31916	95752	81	TRUE	sex + race + tdi + smoking + alcohol + all_cancer_fh + season + bmi + dm + acc
Liver cancer	Liver	Physical Activity	Acceleration in 60-90 Min Inactivity Bouts (Plain)	ACC_day_IN_bts_60_90_mg_pla	Tertile	T2	ACC_day_IN_bts_60_90_mg_plaCat2	independent_pattern	Independent Pattern	0.78 [0.47;1.31]	0.348727449336368	0.490510075632605	Inverse	25	31799	95392	81	TRUE	sex + race + tdi + smoking + alcohol + all_cancer_fh + season + bmi + dm + acc
Liver cancer	Liver	Physical Activity	Transition Probability Physical Activity to Inactivity During Waking Time (Plain)	FRAG_TP_PA2IN_day_pla	Tertile	T3	FRAG_TP_PA2IN_day_plaCat3	independent_pattern	Independent Pattern	1.40 [0.69;2.86]	0.351661800250983	0.359426656691937	Positive	37	31916	95752	81	TRUE	sex + race + tdi + smoking + alcohol + all_cancer_fh + season + bmi + dm + acc
Liver cancer	Liver	Physical Activity	Gini Index of Inactivity Fragment Durations During Waking Time	FRAG_Gini_dur_IN_day	Tertile	T2	FRAG_Gini_dur_IN_dayCat2	independent_pattern	Independent Pattern	0.78 [0.45;1.33]	0.354037183006203	0.223541853063769	Inverse	24	31918	95749	81	TRUE	sex + race + tdi + smoking + alcohol + all_cancer_fh + season + bmi + dm + acc
Liver cancer	Liver	Physical Activity	Number of IN Fragments per Minute IN IN During Waking Time (Weighted)	FRAG_NFragPM_IN_day_wei	Tertile	T2	FRAG_NFragPM_IN_day_weiCat2	independent_pattern	Independent Pattern	0.76 [0.43;1.35]	0.356513756530074	0.577396568784869	Inverse	22	31920	95752	81	TRUE	sex + race + tdi + smoking + alcohol + all_cancer_fh + season + bmi + dm + acc
Liver cancer	Liver	Physical Activity	Duration in 10-20 Min Inactivity Bouts (Plain)	dur_day_IN_bts_10_20_min_pla	Tertile	T3	dur_day_IN_bts_10_20_min_plaCat3	independent_pattern	Independent Pattern	0.73 [0.38;1.42]	0.357829354454153	0.539501162436341	Inverse	14	31919	95752	81	TRUE	sex + race + tdi + smoking + alcohol + all_cancer_fh + season + bmi + dm + acc
Liver cancer	Liver	Circadian Rhythm	Cosinor Mesor	cosinor_mes	Tertile	T2	cosinor_mesCat2	independent_pattern	Independent Pattern	0.75 [0.41;1.39]	0.362099072365844	0.487653476057154	Inverse	22	31918	95752	81	TRUE	sex + race + tdi + smoking + alcohol + all_cancer_fh + season + bmi + dm + acc
Liver cancer	Liver	Physical Activity	Transition Probability Physical Activity to Inactivity During Waking Time	FRAG_TP_PA2IN_day	Tertile	T3	FRAG_TP_PA2IN_dayCat3	independent_pattern	Independent Pattern	1.38 [0.69;2.76]	0.363884737512547	0.322433663119933	Positive	38	31917	95752	81	TRUE	sex + race + tdi + smoking + alcohol + all_cancer_fh + season + bmi + dm + acc
Liver cancer	Liver	Physical Activity	Number of 10-Min MVPA Bouts (Plain)	Nbouts_day_MVPA_bts_10_pla	Tertile	T2	Nbouts_day_MVPA_bts_10_plaCat2	independent_pattern	Independent Pattern	0.76 [0.43;1.37]	0.364072038801047	0.702762872225099	Inverse	22	31920	95752	81	TRUE	sex + race + tdi + smoking + alcohol + all_cancer_fh + season + bmi + dm + acc
Liver cancer	Liver	Physical Activity	Number of IN Fragments per Minute IN IN During Waking Time (Plain)	FRAG_NFragPM_IN_day_pla	Tertile	T2	FRAG_NFragPM_IN_day_plaCat2	independent_pattern	Independent Pattern	0.77 [0.43;1.36]	0.36441170709875	0.587169593433973	Inverse	22	31920	95752	81	TRUE	sex + race + tdi + smoking + alcohol + all_cancer_fh + season + bmi + dm + acc
Liver cancer	Liver	Physical Activity	Number of PA Fragments per Minute IN PA During Waking Time	FRAG_NFragPM_PA_day	Tertile	T3	FRAG_NFragPM_PA_dayCat3	independent_pattern	Independent Pattern	1.38 [0.69;2.76]	0.365797467884354	0.324268042977918	Positive	38	31917	95751	81	TRUE	sex + race + tdi + smoking + alcohol + all_cancer_fh + season + bmi + dm + acc
Liver cancer	Liver	Physical Activity	Mean Activity Fragment Duration During Waking Time	FRAG_mean_dur_PA_day	Tertile	T3	FRAG_mean_dur_PA_dayCat3	independent_pattern	Independent Pattern	0.73 [0.36;1.45]	0.365894862194747	0.358633342465591	Inverse	19	31918	95751	81	TRUE	sex + race + tdi + smoking + alcohol + all_cancer_fh + season + bmi + dm + acc
Liver cancer	Liver	Physical Activity	Mean MVPA Fragment Duration During Waking Time	FRAG_mean_dur_MVPA_day	Tertile	T2	FRAG_mean_dur_MVPA_dayCat2	independent_pattern	Independent Pattern	0.77 [0.44;1.36]	0.366960661024442	0.880345008507428	Inverse	21	31912	95733	81	TRUE	sex + race + tdi + smoking + alcohol + all_cancer_fh + season + bmi + dm + acc
Liver cancer	Liver	Physical Activity	Transition Probability Physical Inactivity to LIPA During Waking Time	FRAG_TP_IN2LIPA_day	Tertile	T2	FRAG_TP_IN2LIPA_dayCat2	independent_pattern	Independent Pattern	0.77 [0.44;1.35]	0.367972248182366	0.418793020761802	Inverse	23	31920	95752	81	TRUE	sex + race + tdi + smoking + alcohol + all_cancer_fh + season + bmi + dm + acc
Liver cancer	Liver	Physical Activity	Mean LIPA Fragment Duration During Waking Time (Weighted)	FRAG_mean_dur_LIPA_day_wei	Tertile	T3	FRAG_mean_dur_LIPA_day_weiCat3	independent_pattern	Independent Pattern	0.77 [0.44;1.36]	0.368467966468893	0.355360148520972	Inverse	27	31913	95751	81	TRUE	sex + race + tdi + smoking + alcohol + all_cancer_fh + season + bmi + dm + acc
Liver cancer	Liver	Physical Activity	Acceleration in 5-10 Min MVPA Bouts (Weighted)	ACC_day_MVPA_bts_5_10_mg_wei	Tertile	T2	ACC_day_MVPA_bts_5_10_mg_weiCat2	independent_pattern	Independent Pattern	0.78 [0.46;1.34]	0.370835384048216	0.205548023345173	Inverse	23	31747	95242	80	TRUE	sex + race + tdi + smoking + alcohol + all_cancer_fh + season + bmi + dm + acc
Liver cancer	Liver	Physical Activity	Number of 20-30 Min Inactivity Bouts (Plain)	Nbouts_day_IN_bts_20_30_pla	Tertile	T3	Nbouts_day_IN_bts_20_30_plaCat3	independent_pattern	Independent Pattern	1.27 [0.75;2.15]	0.371379428491602	0.357905380000729	Positive	29	31916	95752	81	TRUE	sex + race + tdi + smoking + alcohol + all_cancer_fh + season + bmi + dm + acc
Liver cancer	Liver	Physical Activity	Duration in 30-60 Min Inactivity Bouts (Weighted)	dur_day_IN_bts_30_60_min_wei	Tertile	T3	dur_day_IN_bts_30_60_min_weiCat3	independent_pattern	Independent Pattern	1.29 [0.74;2.24]	0.372725959240497	0.387817145755639	Positive	32	31917	95752	81	TRUE	sex + race + tdi + smoking + alcohol + all_cancer_fh + season + bmi + dm + acc
Liver cancer	Liver	Physical Activity	Duration in 10-Min LIPA Bouts (Weighted)	dur_day_LIG_bts_10_min_wei	Tertile	T3	dur_day_LIG_bts_10_min_weiCat3	independent_pattern	Independent Pattern	0.76 [0.42;1.39]	0.374549232685406	0.376411708071443	Inverse	21	31915	95752	81	TRUE	sex + race + tdi + smoking + alcohol + all_cancer_fh + season + bmi + dm + acc
Liver cancer	Liver	Physical Activity	Number of Inactivity-to-LIPA Transitions During Waking Time	FRAG_Nfrag_IN2LIPA_day	Tertile	T2	FRAG_Nfrag_IN2LIPA_dayCat2	independent_pattern	Independent Pattern	0.78 [0.46;1.34]	0.376949663213653	0.781087714739184	Inverse	23	31920	95752	81	TRUE	sex + race + tdi + smoking + alcohol + all_cancer_fh + season + bmi + dm + acc
Liver cancer	Liver	Physical Activity	Mean Activity Fragment Duration During Waking Time	FRAG_mean_dur_PA_day	Tertile	T2	FRAG_mean_dur_PA_dayCat2	independent_pattern	Independent Pattern	0.78 [0.45;1.36]	0.38086193715575	0.358633342465591	Inverse	24	31915	95751	81	TRUE	sex + race + tdi + smoking + alcohol + all_cancer_fh + season + bmi + dm + acc
Liver cancer	Liver	Light	Total Daily Light	total_daily_light	Tertile	T3	total_daily_lightCat3	independent_pattern	Independent Pattern	0.76 [0.42;1.40]	0.383431110301455	0.538365961079204	Inverse	27	31661	94983	80	TRUE	sex + race + tdi + smoking + alcohol + all_cancer_fh + season + bmi + dm + acc
Liver cancer	Liver	Physical Activity	Duration in 90-Min Inactivity Bouts (Plain)	dur_day_IN_bts_90_min_pla	Tertile	T2	dur_day_IN_bts_90_min_plaCat2	independent_pattern	Independent Pattern	1.33 [0.70;2.56]	0.38683825687837	0.880908829952996	Positive	28	31920	95752	81	TRUE	sex + race + tdi + smoking + alcohol + all_cancer_fh + season + bmi + dm + acc
Liver cancer	Liver	Circadian Rhythm	Activity Balance Index	ABI	Tertile	T3	ABICat3	independent_pattern	Independent Pattern	1.28 [0.73;2.23]	0.389431468010718	0.3863557965891	Positive	28	31916	95752	81	TRUE	sex + race + tdi + smoking + alcohol + all_cancer_fh + season + bmi + dm + acc
Liver cancer	Liver	Physical Activity	Number of PA Fragments per Minute IN PA During Waking Time (Weighted)	FRAG_NFragPM_PA_day_wei	Tertile	T3	FRAG_NFragPM_PA_day_weiCat3	independent_pattern	Independent Pattern	1.37 [0.67;2.83]	0.389523441526727	0.48282629257433	Positive	35	31916	95752	81	TRUE	sex + race + tdi + smoking + alcohol + all_cancer_fh + season + bmi + dm + acc
Liver cancer	Liver	Physical Activity	Transition Probability Physical Activity to Inactivity During Waking Time (Weighted)	FRAG_TP_PA2IN_day_wei	Tertile	T3	FRAG_TP_PA2IN_day_weiCat3	independent_pattern	Independent Pattern	1.37 [0.66;2.83]	0.395272220108324	0.4907147680014	Positive	35	31916	95752	81	TRUE	sex + race + tdi + smoking + alcohol + all_cancer_fh + season + bmi + dm + acc
Liver cancer	Liver	Physical Activity	x0.5 of Activity Fragment Durations During Waking Time (Plain)	FRAG_x0.5_dur_PA_day_pla	Tertile	T3	FRAG_x0.5_dur_PA_day_plaCat3	independent_pattern	Independent Pattern	0.75 [0.39;1.47]	0.404666327376024	0.448604398277846	Inverse	17	31916	95747	81	TRUE	sex + race + tdi + smoking + alcohol + all_cancer_fh + season + bmi + dm + acc
Liver cancer	Liver	Physical Activity	Acceleration in 90-Min Inactivity Bouts (Plain)	ACC_day_IN_bts_90_mg_pla	Tertile	T3	ACC_day_IN_bts_90_mg_plaCat3	independent_pattern	Independent Pattern	0.80 [0.48;1.35]	0.407425983839418	0.334500158095719	Inverse	23	31219	93653	80	TRUE	sex + race + tdi + smoking + alcohol + all_cancer_fh + season + bmi + dm + acc
Liver cancer	Liver	Physical Activity	Number of MVPA Fragments During Waking Time (Plain)	FRAG_Nfrag_MVPA_day_pla	Tertile	T3	FRAG_Nfrag_MVPA_day_plaCat3	independent_pattern	Independent Pattern	0.70 [0.29;1.65]	0.409217823498465	0.31064038797559	Inverse	15	31918	95752	81	TRUE	sex + race + tdi + smoking + alcohol + all_cancer_fh + season + bmi + dm + acc
Liver cancer	Liver	Physical Activity	W0.5 of Inactivity Fragment Durations During Waking Time (Weighted)	FRAG_W0.5_dur_IN_day_wei	Tertile	T3	FRAG_W0.5_dur_IN_day_weiCat3	independent_pattern	Independent Pattern	0.75 [0.38;1.48]	0.409753390370731	0.425743634219332	Inverse	37	31915	95747	81	TRUE	sex + race + tdi + smoking + alcohol + all_cancer_fh + season + bmi + dm + acc
Liver cancer	Liver	Circadian Rhythm	Extended Cosinor Beta	cosinorExt_beta	Tertile	T3	cosinorExt_betaCat3	independent_pattern	Independent Pattern	1.24 [0.74;2.09]	0.412333867629268	0.30315188442662	Positive	32	31919	95752	81	TRUE	sex + race + tdi + smoking + alcohol + all_cancer_fh + season + bmi + dm + acc
Liver cancer	Liver	Circadian Rhythm	Cosinor Amplitude	cosinor_amp	Tertile	T2	cosinor_ampCat2	independent_pattern	Independent Pattern	0.80 [0.47;1.37]	0.419367534671405	0.0923336270393705	Inverse	26	31919	95752	81	TRUE	sex + race + tdi + smoking + alcohol + all_cancer_fh + season + bmi + dm + acc
Liver cancer	Liver	Physical Activity	W0.5 of Inactivity Fragment Durations During Waking Time (Weighted)	FRAG_W0.5_dur_IN_day_wei	Tertile	T2	FRAG_W0.5_dur_IN_day_weiCat2	independent_pattern	Independent Pattern	0.77 [0.42;1.44]	0.419721449232734	0.425743634219332	Inverse	24	31917	95747	81	TRUE	sex + race + tdi + smoking + alcohol + all_cancer_fh + season + bmi + dm + acc
Liver cancer	Liver	Physical Activity	Gini Index of Inactivity Fragment Durations During Waking Time (Plain)	FRAG_Gini_dur_IN_day_pla	Tertile	T3	FRAG_Gini_dur_IN_day_plaCat3	independent_pattern	Independent Pattern	0.81 [0.48;1.37]	0.421858825129649	0.423017527635437	Inverse	28	31916	95747	81	TRUE	sex + race + tdi + smoking + alcohol + all_cancer_fh + season + bmi + dm + acc
Liver cancer	Liver	Circadian Rhythm	Extended Cosinor Minimum	cosinorExt_minimum	Tertile	T3	cosinorExt_minimumCat3	independent_pattern	Independent Pattern	1.24 [0.72;2.12]	0.432117701537464	0.440521139862335	Positive	35	31914	95752	81	TRUE	sex + race + tdi + smoking + alcohol + all_cancer_fh + season + bmi + dm + acc
Liver cancer	Liver	Physical Activity	Coefficient of Variance of Inactivity Fragment Durations During Waking Time (Plain)	FRAG_CoV_dur_IN_day_pla	Tertile	T3	FRAG_CoV_dur_IN_day_plaCat3	independent_pattern	Independent Pattern	0.79 [0.44;1.43]	0.433333929604154	0.299198949515738	Inverse	20	31916	95747	81	TRUE	sex + race + tdi + smoking + alcohol + all_cancer_fh + season + bmi + dm + acc
Liver cancer	Liver	Physical Activity	Transition Probability Physical Inactivity to Activity During Waking Time (Plain)	FRAG_TP_IN2PA_day_pla	Tertile	T2	FRAG_TP_IN2PA_day_plaCat2	independent_pattern	Independent Pattern	0.80 [0.45;1.41]	0.436694454654704	0.47040384754069	Inverse	23	31920	95752	81	TRUE	sex + race + tdi + smoking + alcohol + all_cancer_fh + season + bmi + dm + acc
Liver cancer	Liver	Physical Activity	Duration in 10-Min LIPA Bouts (Plain)	dur_day_LIG_bts_10_min_pla	Tertile	T3	dur_day_LIG_bts_10_min_plaCat3	independent_pattern	Independent Pattern	0.79 [0.43;1.44]	0.438170005815885	0.437468542174934	Inverse	21	31915	95752	81	TRUE	sex + race + tdi + smoking + alcohol + all_cancer_fh + season + bmi + dm + acc
Liver cancer	Liver	Light	Afternoon Light	afternoon_light	Tertile	T3	afternoon_lightCat3	independent_pattern	Independent Pattern	0.78 [0.42;1.46]	0.439013170668654	0.594788909049943	Inverse	27	31660	94983	80	TRUE	sex + race + tdi + smoking + alcohol + all_cancer_fh + season + bmi + dm + acc
Liver cancer	Liver	Physical Activity	Duration in 1-5 Min MVPA Bouts (Weighted)	dur_day_MVPA_bts_1_5_min_wei	Tertile	T2	dur_day_MVPA_bts_1_5_min_weiCat2	independent_pattern	Independent Pattern	0.79 [0.44;1.43]	0.440875891793051	0.545960433836508	Inverse	22	31920	95752	81	TRUE	sex + race + tdi + smoking + alcohol + all_cancer_fh + season + bmi + dm + acc
Liver cancer	Liver	Physical Activity	Acceleration in 30-60 Min Inactivity Bouts (Weighted)	ACC_day_IN_bts_30_60_mg_wei	Tertile	T3	ACC_day_IN_bts_30_60_mg_weiCat3	independent_pattern	Independent Pattern	0.82 [0.49;1.37]	0.443815572580661	0.360136743958774	Inverse	24	31913	95737	81	TRUE	sex + race + tdi + smoking + alcohol + all_cancer_fh + season + bmi + dm + acc
Liver cancer	Liver	Physical Activity	Transition Probability Physical Inactivity to LIPA During Waking Time	FRAG_TP_IN2LIPA_day	Tertile	T3	FRAG_TP_IN2LIPA_dayCat3	independent_pattern	Independent Pattern	0.76 [0.38;1.54]	0.447147178349908	0.418793020761802	Inverse	16	31915	95752	81	TRUE	sex + race + tdi + smoking + alcohol + all_cancer_fh + season + bmi + dm + acc
Liver cancer	Liver	Sleep	Number of Sleep Period Bouts	number_sib_sleepperiod_AD_T5A5_mn	Tertile	T2	number_sib_sleepperiod_AD_T5A5_mnCat2	independent_pattern	Independent Pattern	1.21 [0.74;1.96]	0.44756473961351	0.167805157252228	Positive	34	31918	95752	81	TRUE	sex + race + tdi + smoking + alcohol + all_cancer_fh + season + bmi + dm + acc
Liver cancer	Liver	Sleep	Number of Awakenings	number_of_awakenings_AD_T5A5_mn	Tertile	T2	number_of_awakenings_AD_T5A5_mnCat2	independent_pattern	Independent Pattern	1.21 [0.74;1.96]	0.44756473961351	0.167805157252228	Positive	34	31918	95752	81	TRUE	sex + race + tdi + smoking + alcohol + all_cancer_fh + season + bmi + dm + acc
Liver cancer	Liver	Physical Activity	Number of 60-90 Min Inactivity Bouts (Plain)	Nbouts_day_IN_bts_60_90_pla	Tertile	T3	Nbouts_day_IN_bts_60_90_plaCat3	independent_pattern	Independent Pattern	1.24 [0.71;2.16]	0.451537681367749	0.242242354409433	Positive	43	31915	95752	81	TRUE	sex + race + tdi + smoking + alcohol + all_cancer_fh + season + bmi + dm + acc
Liver cancer	Liver	Physical Activity	Acceleration in 60-90 Min Inactivity Bouts (Weighted)	ACC_day_IN_bts_60_90_mg_wei	Tertile	T3	ACC_day_IN_bts_60_90_mg_weiCat3	independent_pattern	Independent Pattern	0.81 [0.46;1.42]	0.453690731611693	0.460637619401185	Inverse	20	31797	95392	81	TRUE	sex + race + tdi + smoking + alcohol + all_cancer_fh + season + bmi + dm + acc
Liver cancer	Liver	Physical Activity	Number of 1-5 Min LIPA Bouts (Weighted)	Nbouts_day_LIG_bts_1_5_wei	Tertile	T2	Nbouts_day_LIG_bts_1_5_weiCat2	independent_pattern	Independent Pattern	1.23 [0.71;2.14]	0.456656322881246	0.726765771057073	Positive	28	31917	95752	81	TRUE	sex + race + tdi + smoking + alcohol + all_cancer_fh + season + bmi + dm + acc
Liver cancer	Liver	Sleep	Sleep Duration Within Sleep Period Time	SleepDurationInSpt_AD_T5A5_mn	Tertile	T3	SleepDurationInSpt_AD_T5A5_mnCat3	independent_pattern	Independent Pattern	0.81 [0.47;1.41]	0.457702092038426	0.477135703399265	Inverse	22	31917	95752	81	TRUE	sex + race + tdi + smoking + alcohol + all_cancer_fh + season + bmi + dm + acc
Liver cancer	Liver	Circadian Rhythm	L5 Activity Level	L5VALUE	Tertile	T3	L5VALUECat3	independent_pattern	Independent Pattern	0.82 [0.47;1.40]	0.462684456086533	0.524241429091105	Inverse	28	31916	95752	81	TRUE	sex + race + tdi + smoking + alcohol + all_cancer_fh + season + bmi + dm + acc
Liver cancer	Liver	Physical Activity	Acceleration in 1-5 Min MVPA Bouts (Plain)	ACC_day_MVPA_bts_1_5_mg_pla	Tertile	T2	ACC_day_MVPA_bts_1_5_mg_plaCat2	independent_pattern	Independent Pattern	1.22 [0.72;2.06]	0.46322657391085	0.824363837726457	Positive	28	31911	95730	81	TRUE	sex + race + tdi + smoking + alcohol + all_cancer_fh + season + bmi + dm + acc
Liver cancer	Liver	Physical Activity	Transition Probability Physical Inactivity to MVPA During Waking Time	FRAG_TP_IN2MVPA_day	Tertile	T2	FRAG_TP_IN2MVPA_dayCat2	independent_pattern	Independent Pattern	0.81 [0.45;1.44]	0.464233246261566	0.785448020763995	Inverse	22	31919	95752	81	TRUE	sex + race + tdi + smoking + alcohol + all_cancer_fh + season + bmi + dm + acc
Liver cancer	Liver	Physical Activity	Unbouted Inactivity Duration (Plain)	dur_day_IN_unbt_min_pla	Tertile	T2	dur_day_IN_unbt_min_plaCat2	independent_pattern	Independent Pattern	0.81 [0.47;1.42]	0.465543800541844	0.98374308763482	Inverse	22	31920	95752	81	TRUE	sex + race + tdi + smoking + alcohol + all_cancer_fh + season + bmi + dm + acc
Liver cancer	Liver	Physical Activity	Unbouted Inactivity Acceleration (Plain)	ACC_day_IN_unbt_mg_pla	Tertile	T3	ACC_day_IN_unbt_mg_plaCat3	independent_pattern	Independent Pattern	0.82 [0.48;1.40]	0.469175448197577	0.470181700071701	Inverse	28	31916	95747	81	TRUE	sex + race + tdi + smoking + alcohol + all_cancer_fh + season + bmi + dm + acc
Liver cancer	Liver	Physical Activity	Number of 30-60 Min Inactivity Bouts (Weighted)	Nbouts_day_IN_bts_30_60_wei	Tertile	T2	Nbouts_day_IN_bts_30_60_weiCat2	independent_pattern	Independent Pattern	1.22 [0.71;2.10]	0.473414233058903	0.860048276749898	Positive	30	31917	95752	81	TRUE	sex + race + tdi + smoking + alcohol + all_cancer_fh + season + bmi + dm + acc
Liver cancer	Liver	Physical Activity	Mean Activity Fragment Duration During Waking Time (Weighted)	FRAG_mean_dur_PA_day_wei	Tertile	T2	FRAG_mean_dur_PA_day_weiCat2	independent_pattern	Independent Pattern	0.82 [0.47;1.41]	0.47412094750897	0.293143016948273	Inverse	25	31917	95752	81	TRUE	sex + race + tdi + smoking + alcohol + all_cancer_fh + season + bmi + dm + acc
Liver cancer	Liver	Physical Activity	Duration in 30-60 Min Inactivity Bouts (Weighted)	dur_day_IN_bts_30_60_min_wei	Tertile	T2	dur_day_IN_bts_30_60_min_weiCat2	independent_pattern	Independent Pattern	1.23 [0.70;2.17]	0.474363262538794	0.387817145755639	Positive	28	31916	95752	81	TRUE	sex + race + tdi + smoking + alcohol + all_cancer_fh + season + bmi + dm + acc
Liver cancer	Liver	Physical Activity	Mean Inactivity Fragment Duration During Waking Time (Weighted)	FRAG_mean_dur_IN_day_wei	Tertile	T3	FRAG_mean_dur_IN_day_weiCat3	independent_pattern	Independent Pattern	1.31 [0.62;2.79]	0.479697271803231	0.440490006028846	Positive	42	31916	95752	81	TRUE	sex + race + tdi + smoking + alcohol + all_cancer_fh + season + bmi + dm + acc
Liver cancer	Liver	Physical Activity	x0.5 of Inactivity Fragment Durations During Waking Time	FRAG_x0.5_dur_IN_day	Tertile	T3	FRAG_x0.5_dur_IN_dayCat3	independent_pattern	Independent Pattern	1.28 [0.64;2.57]	0.480055168600313	0.286589829503065	Positive	44	31915	95749	81	TRUE	sex + race + tdi + smoking + alcohol + all_cancer_fh + season + bmi + dm + acc
Liver cancer	Liver	Physical Activity	Power-Law Alpha of Inactivity Fragment Durations During Waking Time	FRAG_alpha_dur_IN_day	Tertile	T3	FRAG_alpha_dur_IN_dayCat3	independent_pattern	Independent Pattern	0.78 [0.39;1.56]	0.480141291740288	0.382599333755803	Inverse	17	31915	95749	81	TRUE	sex + race + tdi + smoking + alcohol + all_cancer_fh + season + bmi + dm + acc
Liver cancer	Liver	Circadian Rhythm	M10 Activity Level	M10VALUE	Tertile	T3	M10VALUECat3	independent_pattern	Independent Pattern	0.70 [0.26;1.89]	0.480219848995446	0.401210424310537	Inverse	18	31919	95752	81	TRUE	sex + race + tdi + smoking + alcohol + all_cancer_fh + season + bmi + dm + acc
Liver cancer	Liver	Circadian Rhythm	L5 Activity Level	L5VALUE	Tertile	T2	L5VALUECat2	independent_pattern	Independent Pattern	0.82 [0.48;1.42]	0.480594219451792	0.524241429091105	Inverse	25	31917	95752	81	TRUE	sex + race + tdi + smoking + alcohol + all_cancer_fh + season + bmi + dm + acc
Liver cancer	Liver	Physical Activity	Duration in 90-Min Inactivity Bouts (Weighted)	dur_day_IN_bts_90_min_wei	Tertile	T3	dur_day_IN_bts_90_min_weiCat3	independent_pattern	Independent Pattern	1.29 [0.63;2.64]	0.480725474279991	0.560839291517695	Positive	40	31916	95752	81	TRUE	sex + race + tdi + smoking + alcohol + all_cancer_fh + season + bmi + dm + acc
Liver cancer	Liver	Physical Activity	Duration in 90-Min Inactivity Bouts (Weighted)	dur_day_IN_bts_90_min_wei	Tertile	T2	dur_day_IN_bts_90_min_weiCat2	independent_pattern	Independent Pattern	1.27 [0.66;2.45]	0.481981676927576	0.560839291517695	Positive	26	31920	95752	81	TRUE	sex + race + tdi + smoking + alcohol + all_cancer_fh + season + bmi + dm + acc
Liver cancer	Liver	Physical Activity	Standard Deviation of Physical Activity Fragment Durations During Waking Time	FRAG_SD_dur_PA_day	Tertile	T2	FRAG_SD_dur_PA_dayCat2	independent_pattern	Independent Pattern	0.82 [0.47;1.44]	0.494088568830422	0.644066533828352	Inverse	23	31918	95749	81	TRUE	sex + race + tdi + smoking + alcohol + all_cancer_fh + season + bmi + dm + acc
Liver cancer	Liver	Physical Activity	Gini Index of Inactivity Fragment Durations During Waking Time (Weighted)	FRAG_Gini_dur_IN_day_wei	Tertile	T3	FRAG_Gini_dur_IN_day_weiCat3	independent_pattern	Independent Pattern	0.83 [0.49;1.41]	0.495456628362655	0.501139312681938	Inverse	29	31916	95747	81	TRUE	sex + race + tdi + smoking + alcohol + all_cancer_fh + season + bmi + dm + acc
Liver cancer	Liver	Physical Activity	Transition Probability Physical Inactivity to Activity During Waking Time (Plain)	FRAG_TP_IN2PA_day_pla	Tertile	T3	FRAG_TP_IN2PA_day_plaCat3	independent_pattern	Independent Pattern	0.77 [0.36;1.64]	0.496409954302843	0.47040384754069	Inverse	15	31915	95752	81	TRUE	sex + race + tdi + smoking + alcohol + all_cancer_fh + season + bmi + dm + acc
Liver cancer	Liver	Physical Activity	Number of 90-Min Inactivity Bouts (Plain)	Nbouts_day_IN_bts_90_pla	Tertile	T3	Nbouts_day_IN_bts_90_plaCat3	independent_pattern	Independent Pattern	1.29 [0.62;2.67]	0.496451430903428	0.736365983500022	Positive	38	31916	95752	81	TRUE	sex + race + tdi + smoking + alcohol + all_cancer_fh + season + bmi + dm + acc
Liver cancer	Liver	Physical Activity	Mean Inactivity Fragment Duration During Waking Time	FRAG_mean_dur_IN_day	Tertile	T3	FRAG_mean_dur_IN_dayCat3	independent_pattern	Independent Pattern	1.29 [0.62;2.70]	0.497236396261412	0.329016522495168	Positive	44	31916	95751	81	TRUE	sex + race + tdi + smoking + alcohol + all_cancer_fh + season + bmi + dm + acc
Liver cancer	Liver	Physical Activity	Number of IN Fragments per Minute IN IN During Waking Time	FRAG_NFragPM_IN_day	Tertile	T3	FRAG_NFragPM_IN_dayCat3	independent_pattern	Independent Pattern	0.77 [0.37;1.62]	0.497444709823462	0.445646113935861	Inverse	16	31915	95751	81	TRUE	sex + race + tdi + smoking + alcohol + all_cancer_fh + season + bmi + dm + acc
Liver cancer	Liver	Physical Activity	Mean Activity Fragment Duration During Waking Time (Plain)	FRAG_mean_dur_PA_day_pla	Tertile	T3	FRAG_mean_dur_PA_day_plaCat3	independent_pattern	Independent Pattern	0.79 [0.39;1.58]	0.498024693233214	0.495453342363778	Inverse	19	31918	95752	81	TRUE	sex + race + tdi + smoking + alcohol + all_cancer_fh + season + bmi + dm + acc
Liver cancer	Liver	Physical Activity	Duration in 30-60 Min Inactivity Bouts (Plain)	dur_day_IN_bts_30_60_min_pla	Tertile	T2	dur_day_IN_bts_30_60_min_plaCat2	independent_pattern	Independent Pattern	1.21 [0.70;2.11]	0.499698320530883	0.671902421606463	Positive	29	31916	95752	81	TRUE	sex + race + tdi + smoking + alcohol + all_cancer_fh + season + bmi + dm + acc
Liver cancer	Liver	Physical Activity	Gini Index of Activity Fragment Durations During Waking Time (Weighted)	FRAG_Gini_dur_PA_day_wei	Tertile	T3	FRAG_Gini_dur_PA_day_weiCat3	independent_pattern	Independent Pattern	1.26 [0.64;2.47]	0.502879487016193	0.576892689274755	Positive	23	31917	95747	81	TRUE	sex + race + tdi + smoking + alcohol + all_cancer_fh + season + bmi + dm + acc
Liver cancer	Liver	Physical Activity	Power-Law Alpha of Inactivity Fragment Durations During Waking Time (Plain)	FRAG_alpha_dur_IN_day_pla	Tertile	T3	FRAG_alpha_dur_IN_day_plaCat3	independent_pattern	Independent Pattern	0.79 [0.39;1.59]	0.504172819577524	0.405977763174576	Inverse	17	31915	95747	81	TRUE	sex + race + tdi + smoking + alcohol + all_cancer_fh + season + bmi + dm + acc
Liver cancer	Liver	Physical Activity	Number of MVPA Fragments During Waking Time (Weighted)	FRAG_Nfrag_MVPA_day_wei	Tertile	T3	FRAG_Nfrag_MVPA_day_weiCat3	independent_pattern	Independent Pattern	0.75 [0.32;1.78]	0.510241778294241	0.416567650367037	Inverse	15	31918	95752	81	TRUE	sex + race + tdi + smoking + alcohol + all_cancer_fh + season + bmi + dm + acc
Liver cancer	Liver	Physical Activity	Acceleration in 10-20 Min Inactivity Bouts (Plain)	ACC_day_IN_bts_10_20_mg_pla	Tertile	T3	ACC_day_IN_bts_10_20_mg_plaCat3	independent_pattern	Independent Pattern	0.82 [0.46;1.47]	0.511261528879558	0.569989714201352	Inverse	20	31915	95745	81	TRUE	sex + race + tdi + smoking + alcohol + all_cancer_fh + season + bmi + dm + acc
Liver cancer	Liver	Physical Activity	Acceleration in 60-90 Min Inactivity Bouts (Plain)	ACC_day_IN_bts_60_90_mg_pla	Tertile	T3	ACC_day_IN_bts_60_90_mg_plaCat3	independent_pattern	Independent Pattern	0.84 [0.49;1.44]	0.515952491361945	0.490510075632605	Inverse	22	31797	95392	81	TRUE	sex + race + tdi + smoking + alcohol + all_cancer_fh + season + bmi + dm + acc
Liver cancer	Liver	Physical Activity	Number of LIPA Fragments During Waking Time	FRAG_Nfrag_LIPA_day	Tertile	T3	FRAG_Nfrag_LIPA_dayCat3	independent_pattern	Independent Pattern	1.27 [0.62;2.63]	0.516325180696252	0.540480774877997	Positive	19	31916	95752	81	TRUE	sex + race + tdi + smoking + alcohol + all_cancer_fh + season + bmi + dm + acc
Liver cancer	Liver	Physical Activity	Acceleration in 5-10 Min MVPA Bouts (Plain)	ACC_day_MVPA_bts_5_10_mg_pla	Tertile	T2	ACC_day_MVPA_bts_5_10_mg_plaCat2	independent_pattern	Independent Pattern	0.84 [0.50;1.43]	0.528503214870534	0.248151779976434	Inverse	24	31747	95242	80	TRUE	sex + race + tdi + smoking + alcohol + all_cancer_fh + season + bmi + dm + acc
Liver cancer	Liver	Physical Activity	Coefficient of Variance of Inactivity Fragment Durations During Waking Time (Weighted)	FRAG_CoV_dur_IN_day_wei	Tertile	T3	FRAG_CoV_dur_IN_day_weiCat3	independent_pattern	Independent Pattern	0.83 [0.46;1.48]	0.530492715254671	0.364162625663927	Inverse	21	31916	95747	81	TRUE	sex + race + tdi + smoking + alcohol + all_cancer_fh + season + bmi + dm + acc
Liver cancer	Liver	Physical Activity	Number of PA Fragments per Minute IN PA During Waking Time (Plain)	FRAG_NFragPM_PA_day_pla	Tertile	T2	FRAG_NFragPM_PA_day_plaCat2	independent_pattern	Independent Pattern	1.23 [0.65;2.33]	0.531911481362267	0.354593784486472	Positive	26	31917	95752	81	TRUE	sex + race + tdi + smoking + alcohol + all_cancer_fh + season + bmi + dm + acc
Liver cancer	Liver	Physical Activity	Number of 60-90 Min Inactivity Bouts (Weighted)	Nbouts_day_IN_bts_60_90_wei	Tertile	T3	Nbouts_day_IN_bts_60_90_weiCat3	independent_pattern	Independent Pattern	1.19 [0.69;2.03]	0.53253905022447	0.215673436691269	Positive	45	31915	95752	81	TRUE	sex + race + tdi + smoking + alcohol + all_cancer_fh + season + bmi + dm + acc
Liver cancer	Liver	Physical Activity	Acceleration in 1-5 Min MVPA Bouts (Weighted)	ACC_day_MVPA_bts_1_5_mg_wei	Tertile	T3	ACC_day_MVPA_bts_1_5_mg_weiCat3	independent_pattern	Independent Pattern	1.20 [0.68;2.13]	0.532692928548456	0.537910069243974	Positive	23	31911	95730	81	TRUE	sex + race + tdi + smoking + alcohol + all_cancer_fh + season + bmi + dm + acc
Liver cancer	Liver	Physical Activity	Standard Deviation of Physical Activity Fragment Durations During Waking Time (Plain)	FRAG_SD_dur_PA_day_pla	Tertile	T2	FRAG_SD_dur_PA_day_plaCat2	independent_pattern	Independent Pattern	0.84 [0.47;1.47]	0.533840693465366	0.7335405814443	Inverse	23	31916	95747	81	TRUE	sex + race + tdi + smoking + alcohol + all_cancer_fh + season + bmi + dm + acc
Liver cancer	Liver	Physical Activity	Transition Probability Physical Activity to Inactivity During Waking Time (Plain)	FRAG_TP_PA2IN_day_pla	Tertile	T2	FRAG_TP_PA2IN_day_plaCat2	independent_pattern	Independent Pattern	1.23 [0.64;2.33]	0.535338999405718	0.359426656691937	Positive	26	31917	95752	81	TRUE	sex + race + tdi + smoking + alcohol + all_cancer_fh + season + bmi + dm + acc
Liver cancer	Liver	Circadian Rhythm	Autocorrelation Phi	phi	Tertile	T2	phiCat2	independent_pattern	Independent Pattern	0.85 [0.50;1.44]	0.535494903742527	0.28409373417891	Inverse	25	31919	95752	81	TRUE	sex + race + tdi + smoking + alcohol + all_cancer_fh + season + bmi + dm + acc
Liver cancer	Liver	Physical Activity	Number of 10-Min LIPA Bouts (Plain)	Nbouts_day_LIG_bts_10_pla	Tertile	T2	Nbouts_day_LIG_bts_10_plaCat2	independent_pattern	Independent Pattern	0.85 [0.51;1.42]	0.53595129340133	0.0821912068324845	Inverse	28	31918	95752	81	TRUE	sex + race + tdi + smoking + alcohol + all_cancer_fh + season + bmi + dm + acc
Liver cancer	Liver	Sleep	Sleep Period Time Duration	SptDuration_AD_T5A5_mn	Tertile	T3	SptDuration_AD_T5A5_mnCat3	independent_pattern	Independent Pattern	0.84 [0.49;1.45]	0.539445898435096	0.522464147706282	Inverse	24	31916	95752	81	TRUE	sex + race + tdi + smoking + alcohol + all_cancer_fh + season + bmi + dm + acc
Liver cancer	Liver	Physical Activity	Acceleration in 5-10 Min LIPA Bouts (Weighted)	ACC_day_LIG_bts_5_10_mg_wei	Tertile	T3	ACC_day_LIG_bts_5_10_mg_weiCat3	independent_pattern	Independent Pattern	0.82 [0.44;1.54]	0.540391918476898	0.571489416238359	Inverse	18	31918	95747	81	TRUE	sex + race + tdi + smoking + alcohol + all_cancer_fh + season + bmi + dm + acc
Liver cancer	Liver	Physical Activity	Gini Index of Inactivity Fragment Durations During Waking Time (Weighted)	FRAG_Gini_dur_IN_day_wei	Tertile	T2	FRAG_Gini_dur_IN_day_weiCat2	independent_pattern	Independent Pattern	0.84 [0.49;1.46]	0.54469138290105	0.501139312681938	Inverse	24	31917	95747	81	TRUE	sex + race + tdi + smoking + alcohol + all_cancer_fh + season + bmi + dm + acc
Liver cancer	Liver	Physical Activity	x0.5 of Activity Fragment Durations During Waking Time (Weighted)	FRAG_x0.5_dur_PA_day_wei	Tertile	T2	FRAG_x0.5_dur_PA_day_weiCat2	independent_pattern	Independent Pattern	1.17 [0.70;1.98]	0.546117020418147	0.574665083341338	Positive	31	31915	95747	81	TRUE	sex + race + tdi + smoking + alcohol + all_cancer_fh + season + bmi + dm + acc
Liver cancer	Liver	Physical Activity	Acceleration in 5-10 Min LIPA Bouts (Plain)	ACC_day_LIG_bts_5_10_mg_pla	Tertile	T3	ACC_day_LIG_bts_5_10_mg_plaCat3	independent_pattern	Independent Pattern	0.82 [0.44;1.55]	0.548880798126668	0.583308046419614	Inverse	18	31918	95747	81	TRUE	sex + race + tdi + smoking + alcohol + all_cancer_fh + season + bmi + dm + acc
Liver cancer	Liver	Physical Activity	Acceleration in 1-5 Min LIPA Bouts (Weighted)	ACC_day_LIG_bts_1_5_mg_wei	Tertile	T2	ACC_day_LIG_bts_1_5_mg_weiCat2	independent_pattern	Independent Pattern	1.17 [0.70;1.94]	0.549111528810308	0.237930561348802	Positive	31	31918	95751	81	TRUE	sex + race + tdi + smoking + alcohol + all_cancer_fh + season + bmi + dm + acc
Liver cancer	Liver	Physical Activity	x0.5 of Activity Fragment Durations During Waking Time (Weighted)	FRAG_x0.5_dur_PA_day_wei	Tertile	T3	FRAG_x0.5_dur_PA_day_weiCat3	independent_pattern	Independent Pattern	0.82 [0.43;1.57]	0.552235987356567	0.574665083341338	Inverse	19	31916	95747	81	TRUE	sex + race + tdi + smoking + alcohol + all_cancer_fh + season + bmi + dm + acc
Liver cancer	Liver	Physical Activity	Duration in 10-Min LIPA Bouts (Weighted)	dur_day_LIG_bts_10_min_wei	Tertile	T2	dur_day_LIG_bts_10_min_weiCat2	independent_pattern	Independent Pattern	0.85 [0.50;1.45]	0.560156827565977	0.376411708071443	Inverse	26	31917	95752	81	TRUE	sex + race + tdi + smoking + alcohol + all_cancer_fh + season + bmi + dm + acc
Liver cancer	Liver	Physical Activity	Transition Probability Physical Inactivity to Activity During Sleep Period	FRAG_TP_IN2PA_spt	Tertile	T2	FRAG_TP_IN2PA_sptCat2	independent_pattern	Independent Pattern	0.85 [0.50;1.45]	0.561951183210519	0.285057911578664	Inverse	26	31917	95752	81	TRUE	sex + race + tdi + smoking + alcohol + all_cancer_fh + season + bmi + dm + acc
Liver cancer	Liver	Physical Activity	Number of 90-Min Inactivity Bouts (Weighted)	Nbouts_day_IN_bts_90_wei	Tertile	T2	Nbouts_day_IN_bts_90_weiCat2	independent_pattern	Independent Pattern	1.21 [0.64;2.29]	0.566612581398365	0.92460991681047	Positive	27	31920	95752	81	TRUE	sex + race + tdi + smoking + alcohol + all_cancer_fh + season + bmi + dm + acc
Liver cancer	Liver	Physical Activity	Power-Law Alpha of Activity Fragment Durations During Waking Time (Weighted)	FRAG_alpha_dur_PA_day_wei	Tertile	T3	FRAG_alpha_dur_PA_day_weiCat3	independent_pattern	Independent Pattern	1.21 [0.62;2.35]	0.570642280427185	0.763989965842203	Positive	29	31916	95747	81	TRUE	sex + race + tdi + smoking + alcohol + all_cancer_fh + season + bmi + dm + acc
Liver cancer	Liver	Circadian Rhythm	Cosinor Mesor	cosinor_mes	Tertile	T3	cosinor_mesCat3	independent_pattern	Independent Pattern	0.77 [0.32;1.89]	0.572037544178176	0.487653476057154	Inverse	16	31918	95752	81	TRUE	sex + race + tdi + smoking + alcohol + all_cancer_fh + season + bmi + dm + acc
Liver cancer	Liver	Physical Activity	Power-Law Alpha of Inactivity Fragment Durations During Waking Time (Weighted)	FRAG_alpha_dur_IN_day_wei	Tertile	T3	FRAG_alpha_dur_IN_day_weiCat3	independent_pattern	Independent Pattern	0.82 [0.41;1.65]	0.573105139265928	0.491535979652816	Inverse	17	31915	95747	81	TRUE	sex + race + tdi + smoking + alcohol + all_cancer_fh + season + bmi + dm + acc
Liver cancer	Liver	Circadian Rhythm	Activity Balance Index	ABI	Tertile	T2	ABICat2	independent_pattern	Independent Pattern	1.17 [0.67;2.03]	0.576357646188957	0.3863557965891	Positive	27	31917	95752	81	TRUE	sex + race + tdi + smoking + alcohol + all_cancer_fh + season + bmi + dm + acc
Liver cancer	Liver	Physical Activity	Mean MVPA Fragment Duration During Waking Time (Weighted)	FRAG_mean_dur_MVPA_day_wei	Tertile	T3	FRAG_mean_dur_MVPA_day_weiCat3	independent_pattern	Independent Pattern	0.84 [0.45;1.57]	0.578817635674814	0.57141376928083	Inverse	21	31913	95733	81	TRUE	sex + race + tdi + smoking + alcohol + all_cancer_fh + season + bmi + dm + acc
Liver cancer	Liver	Physical Activity	Transition Probability Physical Inactivity to MVPA During Waking Time (Weighted)	FRAG_TP_IN2MVPA_day_wei	Tertile	T3	FRAG_TP_IN2MVPA_day_weiCat3	independent_pattern	Independent Pattern	1.24 [0.57;2.68]	0.586995597453636	0.609328717145357	Positive	17	31917	95752	81	TRUE	sex + race + tdi + smoking + alcohol + all_cancer_fh + season + bmi + dm + acc
Liver cancer	Liver	Physical Activity	Number of Inactivity Fragments During Waking Time (Weighted)	FRAG_Nfrag_IN_day_wei	Tertile	T3	FRAG_Nfrag_IN_day_weiCat3	independent_pattern	Independent Pattern	0.84 [0.44;1.59]	0.592450270980869	0.583112469978898	Inverse	17	31916	95752	81	TRUE	sex + race + tdi + smoking + alcohol + all_cancer_fh + season + bmi + dm + acc
Liver cancer	Liver	Physical Activity	Number of Inactivity-to-Activity Transitions During Waking Time (Weighted)	FRAG_Nfrag_IN2PA_day_wei	Tertile	T3	FRAG_Nfrag_IN2PA_day_weiCat3	independent_pattern	Independent Pattern	0.84 [0.44;1.59]	0.592450270980869	0.583112469978898	Inverse	17	31916	95752	81	TRUE	sex + race + tdi + smoking + alcohol + all_cancer_fh + season + bmi + dm + acc
Liver cancer	Liver	Sleep	Sleep Period Time Duration	SptDuration_AD_T5A5_mn	Tertile	T2	SptDuration_AD_T5A5_mnCat2	independent_pattern	Independent Pattern	0.87 [0.51;1.47]	0.594540434046759	0.522464147706282	Inverse	24	31919	95752	81	TRUE	sex + race + tdi + smoking + alcohol + all_cancer_fh + season + bmi + dm + acc
Liver cancer	Liver	Physical Activity	Power-Law Alpha of Activity Fragment Durations During Waking Time (Plain)	FRAG_alpha_dur_PA_day_pla	Tertile	T3	FRAG_alpha_dur_PA_day_plaCat3	independent_pattern	Independent Pattern	1.20 [0.62;2.32]	0.594857798730007	0.792378277815972	Positive	29	31917	95747	81	TRUE	sex + race + tdi + smoking + alcohol + all_cancer_fh + season + bmi + dm + acc
Liver cancer	Liver	Physical Activity	Transition Probability Physical Inactivity to MVPA During Waking Time (Plain)	FRAG_TP_IN2MVPA_day_pla	Tertile	T2	FRAG_TP_IN2MVPA_day_plaCat2	independent_pattern	Independent Pattern	0.86 [0.48;1.53]	0.596909122264265	0.893019355391119	Inverse	22	31919	95752	81	TRUE	sex + race + tdi + smoking + alcohol + all_cancer_fh + season + bmi + dm + acc
Liver cancer	Liver	Physical Activity	Number of Inactivity Fragments During Waking Time (Plain)	FRAG_Nfrag_IN_day_pla	Tertile	T3	FRAG_Nfrag_IN_day_plaCat3	independent_pattern	Independent Pattern	0.84 [0.44;1.60]	0.597179898909152	0.587810467696393	Inverse	17	31915	95752	81	TRUE	sex + race + tdi + smoking + alcohol + all_cancer_fh + season + bmi + dm + acc
Liver cancer	Liver	Physical Activity	Number of Inactivity-to-Activity Transitions During Waking Time (Plain)	FRAG_Nfrag_IN2PA_day_pla	Tertile	T3	FRAG_Nfrag_IN2PA_day_plaCat3	independent_pattern	Independent Pattern	0.84 [0.44;1.60]	0.597179898909152	0.587810467696393	Inverse	17	31915	95752	81	TRUE	sex + race + tdi + smoking + alcohol + all_cancer_fh + season + bmi + dm + acc
Liver cancer	Liver	Physical Activity	Number of Activity Fragments During Waking Time (Plain)	FRAG_Nfrag_PA_day_pla	Tertile	T3	FRAG_Nfrag_PA_day_plaCat3	independent_pattern	Independent Pattern	0.84 [0.44;1.60]	0.597322029141351	0.588414822085503	Inverse	17	31915	95752	81	TRUE	sex + race + tdi + smoking + alcohol + all_cancer_fh + season + bmi + dm + acc
Liver cancer	Liver	Physical Activity	Number of Activity-to-Inactivity Transitions During Waking Time (Plain)	FRAG_Nfrag_PA2IN_day_pla	Tertile	T3	FRAG_Nfrag_PA2IN_day_plaCat3	independent_pattern	Independent Pattern	0.84 [0.44;1.60]	0.597322029141351	0.588414822085503	Inverse	17	31915	95752	81	TRUE	sex + race + tdi + smoking + alcohol + all_cancer_fh + season + bmi + dm + acc
Liver cancer	Liver	Sleep	Transition Probability Wake to Sleep During Sleep Period	FRAG_TP_wake2sleep_spt	Tertile	T3	FRAG_TP_wake2sleep_sptCat3	independent_pattern	Independent Pattern	0.85 [0.47;1.55]	0.598714525851229	0.705316905754021	Inverse	18	31917	95752	81	TRUE	sex + race + tdi + smoking + alcohol + all_cancer_fh + season + bmi + dm + acc
Liver cancer	Liver	Physical Activity	Number of 5-10 Min MVPA Bouts (Plain)	Nbouts_day_MVPA_bts_5_10_pla	Tertile	T3	Nbouts_day_MVPA_bts_5_10_plaCat3	independent_pattern	Independent Pattern	0.80 [0.35;1.84]	0.599511746955162	0.620846778932485	Inverse	14	31919	95752	81	TRUE	sex + race + tdi + smoking + alcohol + all_cancer_fh + season + bmi + dm + acc
Liver cancer	Liver	Physical Activity	Coefficient of Variance of Activity Fragment Durations During Waking Time (Weighted)	FRAG_CoV_dur_PA_day_wei	Tertile	T2	FRAG_CoV_dur_PA_day_weiCat2	independent_pattern	Independent Pattern	0.87 [0.51;1.48]	0.601027836545728	0.790419951625984	Inverse	23	31915	95747	81	TRUE	sex + race + tdi + smoking + alcohol + all_cancer_fh + season + bmi + dm + acc
Liver cancer	Liver	Physical Activity	Coefficient of Variance of Activity Fragment Durations During Waking Time (Plain)	FRAG_CoV_dur_PA_day_pla	Tertile	T2	FRAG_CoV_dur_PA_day_plaCat2	independent_pattern	Independent Pattern	0.87 [0.51;1.49]	0.601627337668443	0.779532891684878	Inverse	23	31915	95747	81	TRUE	sex + race + tdi + smoking + alcohol + all_cancer_fh + season + bmi + dm + acc
Liver cancer	Liver	Physical Activity	Duration in 1-5 Min MVPA Bouts (Weighted)	dur_day_MVPA_bts_1_5_min_wei	Tertile	T3	dur_day_MVPA_bts_1_5_min_weiCat3	independent_pattern	Independent Pattern	0.81 [0.37;1.79]	0.602374534495632	0.545960433836508	Inverse	15	31916	95752	81	TRUE	sex + race + tdi + smoking + alcohol + all_cancer_fh + season + bmi + dm + acc
Liver cancer	Liver	Physical Activity	Mean Activity Fragment Duration During Waking Time (Plain)	FRAG_mean_dur_PA_day_pla	Tertile	T2	FRAG_mean_dur_PA_day_plaCat2	independent_pattern	Independent Pattern	0.86 [0.50;1.50]	0.603015426919489	0.495453342363778	Inverse	25	31917	95752	81	TRUE	sex + race + tdi + smoking + alcohol + all_cancer_fh + season + bmi + dm + acc
Liver cancer	Liver	Physical Activity	Coefficient of Variance of Activity Fragment Durations During Waking Time	FRAG_CoV_dur_PA_day	Tertile	T2	FRAG_CoV_dur_PA_dayCat2	independent_pattern	Independent Pattern	0.87 [0.51;1.48]	0.604061302895064	0.8617531081126	Inverse	24	31916	95749	81	TRUE	sex + race + tdi + smoking + alcohol + all_cancer_fh + season + bmi + dm + acc
Liver cancer	Liver	Physical Activity	x0.5 of Inactivity Fragment Durations During Waking Time	FRAG_x0.5_dur_IN_day	Tertile	T2	FRAG_x0.5_dur_IN_dayCat2	independent_pattern	Independent Pattern	0.84 [0.43;1.65]	0.604801326828806	0.286589829503065	Inverse	20	31918	95749	81	TRUE	sex + race + tdi + smoking + alcohol + all_cancer_fh + season + bmi + dm + acc
Liver cancer	Liver	Physical Activity	W0.5 of Activity Fragment Durations During Waking Time (Plain)	FRAG_W0.5_dur_PA_day_pla	Tertile	T3	FRAG_W0.5_dur_PA_day_plaCat3	independent_pattern	Independent Pattern	0.84 [0.43;1.63]	0.608644196700593	0.469010740641244	Inverse	21	31915	95747	81	TRUE	sex + race + tdi + smoking + alcohol + all_cancer_fh + season + bmi + dm + acc
Liver cancer	Liver	Physical Activity	Gini Index of Activity Fragment Durations During Waking Time (Plain)	FRAG_Gini_dur_PA_day_pla	Tertile	T3	FRAG_Gini_dur_PA_day_plaCat3	independent_pattern	Independent Pattern	1.19 [0.60;2.36]	0.613832979894858	0.680345332659977	Positive	22	31917	95747	81	TRUE	sex + race + tdi + smoking + alcohol + all_cancer_fh + season + bmi + dm + acc
Liver cancer	Liver	Physical Activity	Acceleration in 10-Min LIPA Bouts (Plain)	ACC_day_LIG_bts_10_mg_pla	Tertile	T2	ACC_day_LIG_bts_10_mg_plaCat2	independent_pattern	Independent Pattern	0.87 [0.50;1.50]	0.615182861437803	0.876416784216083	Inverse	23	31909	95726	81	TRUE	sex + race + tdi + smoking + alcohol + all_cancer_fh + season + bmi + dm + acc
Liver cancer	Liver	Physical Activity	Number of IN Fragments per Minute IN IN During Waking Time (Weighted)	FRAG_NFragPM_IN_day_wei	Tertile	T3	FRAG_NFragPM_IN_day_weiCat3	independent_pattern	Independent Pattern	0.83 [0.39;1.74]	0.617801933061939	0.577396568784869	Inverse	16	31915	95752	81	TRUE	sex + race + tdi + smoking + alcohol + all_cancer_fh + season + bmi + dm + acc
Liver cancer	Liver	Physical Activity	Gini Index of Activity Fragment Durations During Waking Time (Weighted)	FRAG_Gini_dur_PA_day_wei	Tertile	T2	FRAG_Gini_dur_PA_day_weiCat2	independent_pattern	Independent Pattern	0.86 [0.48;1.54]	0.618138955151194	0.576892689274755	Inverse	21	31913	95747	81	TRUE	sex + race + tdi + smoking + alcohol + all_cancer_fh + season + bmi + dm + acc
Liver cancer	Liver	Physical Activity	Number of 20-30 Min Inactivity Bouts (Weighted)	Nbouts_day_IN_bts_20_30_wei	Tertile	T3	Nbouts_day_IN_bts_20_30_weiCat3	independent_pattern	Independent Pattern	1.14 [0.67;1.95]	0.619557125383012	0.621023794244072	Positive	27	31917	95752	81	TRUE	sex + race + tdi + smoking + alcohol + all_cancer_fh + season + bmi + dm + acc
Liver cancer	Liver	Physical Activity	Number of Inactivity Fragments During Waking Time	FRAG_Nfrag_IN_day	Tertile	T3	FRAG_Nfrag_IN_dayCat3	independent_pattern	Independent Pattern	1.17 [0.63;2.15]	0.61970815903981	0.627815705997238	Positive	21	31915	95752	81	TRUE	sex + race + tdi + smoking + alcohol + all_cancer_fh + season + bmi + dm + acc
Liver cancer	Liver	Physical Activity	Number of Inactivity-to-Activity Transitions During Waking Time	FRAG_Nfrag_IN2PA_day	Tertile	T3	FRAG_Nfrag_IN2PA_dayCat3	independent_pattern	Independent Pattern	1.17 [0.63;2.15]	0.61970815903981	0.627815705997238	Positive	21	31915	95752	81	TRUE	sex + race + tdi + smoking + alcohol + all_cancer_fh + season + bmi + dm + acc
Liver cancer	Liver	Light	Evening Light	evening_light	Tertile	T2	evening_lightCat2	independent_pattern	Independent Pattern	0.87 [0.50;1.52]	0.619748268374305	0.969292257200094	Inverse	24	31662	94983	80	TRUE	sex + race + tdi + smoking + alcohol + all_cancer_fh + season + bmi + dm + acc
Liver cancer	Liver	Physical Activity	Duration in 20-30 Min Inactivity Bouts (Weighted)	dur_day_IN_bts_20_30_min_wei	Tertile	T3	dur_day_IN_bts_20_30_min_weiCat3	independent_pattern	Independent Pattern	1.14 [0.68;1.88]	0.622310135160315	0.630983230708216	Positive	30	31917	95752	81	TRUE	sex + race + tdi + smoking + alcohol + all_cancer_fh + season + bmi + dm + acc
Liver cancer	Liver	Physical Activity	Number of Inactivity-to-LIPA Transitions During Waking Time (Plain)	FRAG_Nfrag_IN2LIPA_day_pla	Tertile	T2	FRAG_Nfrag_IN2LIPA_day_plaCat2	independent_pattern	Independent Pattern	1.14 [0.68;1.91]	0.623066082820089	0.778385125113231	Positive	29	31920	95752	81	TRUE	sex + race + tdi + smoking + alcohol + all_cancer_fh + season + bmi + dm + acc
Liver cancer	Liver	Physical Activity	Number of IN Fragments per Minute IN IN During Waking Time (Plain)	FRAG_NFragPM_IN_day_pla	Tertile	T3	FRAG_NFragPM_IN_day_plaCat3	independent_pattern	Independent Pattern	0.83 [0.40;1.75]	0.628216880196466	0.587169593433973	Inverse	16	31915	95752	81	TRUE	sex + race + tdi + smoking + alcohol + all_cancer_fh + season + bmi + dm + acc
Liver cancer	Liver	Physical Activity	Transition Probability Physical Activity to Inactivity During Sleep Period	FRAG_TP_PA2IN_spt	Tertile	T3	FRAG_TP_PA2IN_sptCat3	independent_pattern	Independent Pattern	1.14 [0.67;1.95]	0.628472530613847	0.597040114896772	Positive	32	31914	95752	81	TRUE	sex + race + tdi + smoking + alcohol + all_cancer_fh + season + bmi + dm + acc
Liver cancer	Liver	Physical Activity	Acceleration in 10-20 Min Inactivity Bouts (Weighted)	ACC_day_IN_bts_10_20_mg_wei	Tertile	T3	ACC_day_IN_bts_10_20_mg_weiCat3	independent_pattern	Independent Pattern	0.87 [0.50;1.53]	0.632070273134013	0.667681931938325	Inverse	22	31914	95745	81	TRUE	sex + race + tdi + smoking + alcohol + all_cancer_fh + season + bmi + dm + acc
Liver cancer	Liver	Sleep	Sleep Efficiency After Onset (Plain)	sleep_efficiency_after_onset_pla	Tertile	T2	sleep_efficiency_after_onset_plaCat2	independent_pattern	Independent Pattern	1.14 [0.67;1.93]	0.632220942015846	0.771517748305075	Positive	28	31918	95752	81	TRUE	sex + race + tdi + smoking + alcohol + all_cancer_fh + season + bmi + dm + acc
Liver cancer	Liver	Physical Activity	x0.5 of Inactivity Fragment Durations During Waking Time (Plain)	FRAG_x0.5_dur_IN_day_pla	Tertile	T2	FRAG_x0.5_dur_IN_day_plaCat2	independent_pattern	Independent Pattern	0.86 [0.45;1.64]	0.638476626946987	0.896352863812905	Inverse	23	31918	95747	81	TRUE	sex + race + tdi + smoking + alcohol + all_cancer_fh + season + bmi + dm + acc
Liver cancer	Liver	Physical Activity	Duration in 30-60 Min Inactivity Bouts (Plain)	dur_day_IN_bts_30_60_min_pla	Tertile	T3	dur_day_IN_bts_30_60_min_plaCat3	independent_pattern	Independent Pattern	1.14 [0.66;1.98]	0.63934922730492	0.671902421606463	Positive	30	31917	95752	81	TRUE	sex + race + tdi + smoking + alcohol + all_cancer_fh + season + bmi + dm + acc
Liver cancer	Liver	Physical Activity	Unbouted Inactivity Acceleration (Weighted)	ACC_day_IN_unbt_mg_wei	Tertile	T2	ACC_day_IN_unbt_mg_weiCat2	independent_pattern	Independent Pattern	0.88 [0.50;1.52]	0.64063965150177	0.752731746562831	Inverse	24	31914	95747	81	TRUE	sex + race + tdi + smoking + alcohol + all_cancer_fh + season + bmi + dm + acc
Liver cancer	Liver	Physical Activity	Unbouted Inactivity Acceleration (Plain)	ACC_day_IN_unbt_mg_pla	Tertile	T2	ACC_day_IN_unbt_mg_plaCat2	independent_pattern	Independent Pattern	0.88 [0.51;1.51]	0.641282639755203	0.470181700071701	Inverse	25	31914	95747	81	TRUE	sex + race + tdi + smoking + alcohol + all_cancer_fh + season + bmi + dm + acc
Liver cancer	Liver	Physical Activity	Standard Deviation of Physical Activity Fragment Durations During Waking Time	FRAG_SD_dur_PA_day	Tertile	T3	FRAG_SD_dur_PA_dayCat3	independent_pattern	Independent Pattern	0.85 [0.43;1.69]	0.64244808843504	0.644066533828352	Inverse	20	31917	95749	81	TRUE	sex + race + tdi + smoking + alcohol + all_cancer_fh + season + bmi + dm + acc
Liver cancer	Liver	Physical Activity	Gini Index of Inactivity Fragment Durations During Waking Time (Plain)	FRAG_Gini_dur_IN_day_pla	Tertile	T2	FRAG_Gini_dur_IN_day_plaCat2	independent_pattern	Independent Pattern	0.88 [0.51;1.51]	0.643315519310797	0.423017527635437	Inverse	25	31916	95747	81	TRUE	sex + race + tdi + smoking + alcohol + all_cancer_fh + season + bmi + dm + acc
Liver cancer	Liver	Physical Activity	Duration in 5-10 Min LIPA Bouts (Weighted)	dur_day_LIG_bts_5_10_min_wei	Tertile	T2	dur_day_LIG_bts_5_10_min_weiCat2	independent_pattern	Independent Pattern	0.88 [0.50;1.53]	0.646141507538996	0.990904535515446	Inverse	24	31918	95752	81	TRUE	sex + race + tdi + smoking + alcohol + all_cancer_fh + season + bmi + dm + acc
Liver cancer	Liver	Physical Activity	Number of Inactivity-to-MVPA Transitions During Waking Time (Plain)	FRAG_Nfrag_IN2MVPA_day_pla	Tertile	T2	FRAG_Nfrag_IN2MVPA_day_plaCat2	independent_pattern	Independent Pattern	0.88 [0.51;1.52]	0.65020039654397	0.684998534506764	Inverse	24	31919	95752	81	TRUE	sex + race + tdi + smoking + alcohol + all_cancer_fh + season + bmi + dm + acc
Liver cancer	Liver	Physical Activity	Standard Deviation of Physical Activity Fragment Durations During Waking Time (Weighted)	FRAG_SD_dur_PA_day_wei	Tertile	T3	FRAG_SD_dur_PA_day_weiCat3	independent_pattern	Independent Pattern	0.85 [0.43;1.71]	0.654105074747995	0.658958701087096	Inverse	21	31917	95747	81	TRUE	sex + race + tdi + smoking + alcohol + all_cancer_fh + season + bmi + dm + acc
Liver cancer	Liver	Physical Activity	Mean LIPA Fragment Duration During Waking Time (Plain)	FRAG_mean_dur_LIPA_day_pla	Tertile	T3	FRAG_mean_dur_LIPA_day_plaCat3	independent_pattern	Independent Pattern	0.88 [0.49;1.56]	0.66067212224764	0.61107592941841	Inverse	28	31913	95751	81	TRUE	sex + race + tdi + smoking + alcohol + all_cancer_fh + season + bmi + dm + acc
Liver cancer	Liver	Physical Activity	Duration in 1-5 Min MVPA Bouts (Plain)	dur_day_MVPA_bts_1_5_min_pla	Tertile	T3	dur_day_MVPA_bts_1_5_min_plaCat3	independent_pattern	Independent Pattern	0.84 [0.38;1.83]	0.662476943232097	0.561696694360568	Inverse	16	31916	95752	81	TRUE	sex + race + tdi + smoking + alcohol + all_cancer_fh + season + bmi + dm + acc
Liver cancer	Liver	Physical Activity	Mean Inactivity Fragment Duration During Waking Time (Plain)	FRAG_mean_dur_IN_day_pla	Tertile	T2	FRAG_mean_dur_IN_day_plaCat2	independent_pattern	Independent Pattern	0.86 [0.44;1.68]	0.662842033033486	0.641101982926473	Inverse	22	31920	95752	81	TRUE	sex + race + tdi + smoking + alcohol + all_cancer_fh + season + bmi + dm + acc
Liver cancer	Liver	Circadian Rhythm	Interdaily Stability	IS	Tertile	T2	ISCat2	independent_pattern	Independent Pattern	1.13 [0.66;1.93]	0.663489451383508	0.760412179807978	Positive	29	31919	95752	81	TRUE	sex + race + tdi + smoking + alcohol + all_cancer_fh + season + bmi + dm + acc
Liver cancer	Liver	Physical Activity	Transition Probability Physical Inactivity to LIPA During Waking Time (Plain)	FRAG_TP_IN2LIPA_day_pla	Tertile	T3	FRAG_TP_IN2LIPA_day_plaCat3	independent_pattern	Independent Pattern	0.85 [0.42;1.75]	0.664615678643873	0.660229010031221	Inverse	16	31915	95752	81	TRUE	sex + race + tdi + smoking + alcohol + all_cancer_fh + season + bmi + dm + acc
Liver cancer	Liver	Physical Activity	Number of 30-60 Min Inactivity Bouts (Plain)	Nbouts_day_IN_bts_30_60_pla	Tertile	T2	Nbouts_day_IN_bts_30_60_plaCat2	independent_pattern	Independent Pattern	1.13 [0.66;1.94]	0.665662010368203	0.979661068533236	Positive	29	31915	95752	81	TRUE	sex + race + tdi + smoking + alcohol + all_cancer_fh + season + bmi + dm + acc
Liver cancer	Liver	Sleep	Sleep Regularity Index	SleepRegularityIndex2	Tertile	T3	SleepRegularityIndex2Cat3	independent_pattern	Independent Pattern	0.89 [0.52;1.51]	0.668022727146663	0.539491892085863	Inverse	25	31878	95638	81	TRUE	sex + race + tdi + smoking + alcohol + all_cancer_fh + season + bmi + dm + acc
Liver cancer	Liver	Circadian Rhythm	Intradaily Variability	IV	Tertile	T2	IVCat2	independent_pattern	Independent Pattern	1.15 [0.61;2.15]	0.670149369396738	0.219254975323558	Positive	24	31919	95752	81	TRUE	sex + race + tdi + smoking + alcohol + all_cancer_fh + season + bmi + dm + acc
Liver cancer	Liver	Physical Activity	Number of Sustained Inactivity Bouts During Waking Hours	number_sib_wakinghours_AD_T5A5_mn	Tertile	T3	number_sib_wakinghours_AD_T5A5_mnCat3	independent_pattern	Independent Pattern	1.14 [0.62;2.08]	0.679326465863072	0.579388069109379	Positive	39	31916	95752	81	TRUE	sex + race + tdi + smoking + alcohol + all_cancer_fh + season + bmi + dm + acc
Liver cancer	Liver	Circadian Rhythm	M5 Start Time	M5TIME_num	Tertile	T2	M5TIME_numCat2	independent_pattern	Independent Pattern	1.11 [0.67;1.83]	0.680109321165796	0.357804460680749	Positive	33	31917	95752	81	TRUE	sex + race + tdi + smoking + alcohol + all_cancer_fh + season + bmi + dm + acc
Liver cancer	Liver	Physical Activity	Number of Activity Fragments During Waking Time (Weighted)	FRAG_Nfrag_PA_day_wei	Tertile	T3	FRAG_Nfrag_PA_day_weiCat3	independent_pattern	Independent Pattern	0.87 [0.46;1.66]	0.682858055563964	0.693676960994616	Inverse	17	31916	95752	81	TRUE	sex + race + tdi + smoking + alcohol + all_cancer_fh + season + bmi + dm + acc
Liver cancer	Liver	Physical Activity	Number of Activity-to-Inactivity Transitions During Waking Time (Weighted)	FRAG_Nfrag_PA2IN_day_wei	Tertile	T3	FRAG_Nfrag_PA2IN_day_weiCat3	independent_pattern	Independent Pattern	0.87 [0.46;1.66]	0.682858055563964	0.693676960994616	Inverse	17	31916	95752	81	TRUE	sex + race + tdi + smoking + alcohol + all_cancer_fh + season + bmi + dm + acc
Liver cancer	Liver	Physical Activity	Duration in 90-Min Inactivity Bouts (Plain)	dur_day_IN_bts_90_min_pla	Tertile	T3	dur_day_IN_bts_90_min_plaCat3	independent_pattern	Independent Pattern	1.16 [0.57;2.39]	0.682968068637949	0.880908829952996	Positive	38	31916	95752	81	TRUE	sex + race + tdi + smoking + alcohol + all_cancer_fh + season + bmi + dm + acc
Liver cancer	Liver	Step Count	Peak 30-Minute Cadence	mean_peak_30min_cadence	Tertile	T2	mean_peak_30min_cadenceCat2	independent_pattern	Independent Pattern	0.89 [0.52;1.55]	0.686094354837944	0.947167594273942	Inverse	23	31920	95752	81	TRUE	sex + race + tdi + smoking + alcohol + all_cancer_fh + season + bmi + dm + acc
Liver cancer	Liver	Physical Activity	Standard Deviation of Inactivity Fragment Durations During Waking Time (Weighted)	FRAG_SD_dur_IN_day_wei	Tertile	T2	FRAG_SD_dur_IN_day_weiCat2	independent_pattern	Independent Pattern	0.87 [0.45;1.70]	0.689493597532238	0.602812117080475	Inverse	22	31918	95747	81	TRUE	sex + race + tdi + smoking + alcohol + all_cancer_fh + season + bmi + dm + acc
Liver cancer	Liver	Physical Activity	Number of 1-5 Min MVPA Bouts (Weighted)	Nbouts_day_MVPA_bts_1_5_wei	Tertile	T2	Nbouts_day_MVPA_bts_1_5_weiCat2	independent_pattern	Independent Pattern	0.89 [0.49;1.59]	0.690544415589043	0.732148288683492	Inverse	23	31919	95752	81	TRUE	sex + race + tdi + smoking + alcohol + all_cancer_fh + season + bmi + dm + acc
Liver cancer	Liver	Physical Activity	Number of 1-5 Min MVPA Bouts (Plain)	Nbouts_day_MVPA_bts_1_5_pla	Tertile	T2	Nbouts_day_MVPA_bts_1_5_plaCat2	independent_pattern	Independent Pattern	0.89 [0.49;1.60]	0.692233693340568	0.731711182854624	Inverse	23	31920	95752	81	TRUE	sex + race + tdi + smoking + alcohol + all_cancer_fh + season + bmi + dm + acc
Liver cancer	Liver	Physical Activity	Number of LIPA Fragments During Waking Time (Weighted)	FRAG_Nfrag_LIPA_day_wei	Tertile	T3	FRAG_Nfrag_LIPA_day_weiCat3	independent_pattern	Independent Pattern	1.17 [0.54;2.54]	0.696319194164973	0.698348686276648	Positive	17	31917	95752	81	TRUE	sex + race + tdi + smoking + alcohol + all_cancer_fh + season + bmi + dm + acc
Liver cancer	Liver	Physical Activity	Unbouted Inactivity Duration (Weighted)	dur_day_IN_unbt_min_wei	Tertile	T3	dur_day_IN_unbt_min_weiCat3	independent_pattern	Independent Pattern	0.88 [0.46;1.69]	0.700212550164234	0.708286385299085	Inverse	17	31915	95752	81	TRUE	sex + race + tdi + smoking + alcohol + all_cancer_fh + season + bmi + dm + acc
Liver cancer	Liver	Physical Activity	Number of LIPA Fragments During Waking Time (Plain)	FRAG_Nfrag_LIPA_day_pla	Tertile	T3	FRAG_Nfrag_LIPA_day_plaCat3	independent_pattern	Independent Pattern	0.86 [0.39;1.89]	0.704143292262262	0.708076409872199	Inverse	15	31916	95752	81	TRUE	sex + race + tdi + smoking + alcohol + all_cancer_fh + season + bmi + dm + acc
Liver cancer	Liver	Physical Activity	Number of 10-Min MVPA Bouts (Plain)	Nbouts_day_MVPA_bts_10_pla	Tertile	T3	Nbouts_day_MVPA_bts_10_plaCat3	independent_pattern	Independent Pattern	0.86 [0.38;1.92]	0.705236900326495	0.702762872225099	Inverse	17	31919	95752	81	TRUE	sex + race + tdi + smoking + alcohol + all_cancer_fh + season + bmi + dm + acc
Liver cancer	Liver	Physical Activity	Number of Inactivity-to-MVPA Transitions During Waking Time (Plain)	FRAG_Nfrag_IN2MVPA_day_pla	Tertile	T3	FRAG_Nfrag_IN2MVPA_day_plaCat3	independent_pattern	Independent Pattern	0.87 [0.42;1.79]	0.70984232536093	0.684998534506764	Inverse	15	31917	95752	81	TRUE	sex + race + tdi + smoking + alcohol + all_cancer_fh + season + bmi + dm + acc
Liver cancer	Liver	Physical Activity	Gini Index of Activity Fragment Durations During Waking Time (Plain)	FRAG_Gini_dur_PA_day_pla	Tertile	T2	FRAG_Gini_dur_PA_day_plaCat2	independent_pattern	Independent Pattern	0.90 [0.50;1.60]	0.710024162396568	0.680345332659977	Inverse	22	31915	95747	81	TRUE	sex + race + tdi + smoking + alcohol + all_cancer_fh + season + bmi + dm + acc
Liver cancer	Liver	Physical Activity	Number of 5-10 Min MVPA Bouts (Weighted)	Nbouts_day_MVPA_bts_5_10_wei	Tertile	T3	Nbouts_day_MVPA_bts_5_10_weiCat3	independent_pattern	Independent Pattern	0.85 [0.37;1.96]	0.710579439450889	0.751945603146048	Inverse	14	31919	95752	81	TRUE	sex + race + tdi + smoking + alcohol + all_cancer_fh + season + bmi + dm + acc
Liver cancer	Liver	Physical Activity	Number of Inactivity Fragments During Waking Time (Weighted)	FRAG_Nfrag_IN_day_wei	Tertile	T2	FRAG_Nfrag_IN_day_weiCat2	independent_pattern	Independent Pattern	0.91 [0.53;1.54]	0.714531456702043	0.583112469978898	Inverse	25	31919	95752	81	TRUE	sex + race + tdi + smoking + alcohol + all_cancer_fh + season + bmi + dm + acc
Liver cancer	Liver	Physical Activity	Number of Inactivity-to-Activity Transitions During Waking Time (Weighted)	FRAG_Nfrag_IN2PA_day_wei	Tertile	T2	FRAG_Nfrag_IN2PA_day_weiCat2	independent_pattern	Independent Pattern	0.91 [0.53;1.54]	0.714531456702043	0.583112469978898	Inverse	25	31919	95752	81	TRUE	sex + race + tdi + smoking + alcohol + all_cancer_fh + season + bmi + dm + acc
Liver cancer	Liver	Circadian Rhythm	L10 Start Time	L10TIME_num	Tertile	T3	L10TIME_numCat3	independent_pattern	Independent Pattern	1.10 [0.64;1.89]	0.719226713293375	0.709525513624327	Positive	30	31918	95752	81	TRUE	sex + race + tdi + smoking + alcohol + all_cancer_fh + season + bmi + dm + acc
Liver cancer	Liver	Physical Activity	Number of Inactivity Fragments During Waking Time (Plain)	FRAG_Nfrag_IN_day_pla	Tertile	T2	FRAG_Nfrag_IN_day_plaCat2	independent_pattern	Independent Pattern	0.91 [0.53;1.55]	0.720562678842818	0.587810467696393	Inverse	25	31920	95752	81	TRUE	sex + race + tdi + smoking + alcohol + all_cancer_fh + season + bmi + dm + acc
Liver cancer	Liver	Physical Activity	Number of Inactivity-to-Activity Transitions During Waking Time (Plain)	FRAG_Nfrag_IN2PA_day_pla	Tertile	T2	FRAG_Nfrag_IN2PA_day_plaCat2	independent_pattern	Independent Pattern	0.91 [0.53;1.55]	0.720562678842818	0.587810467696393	Inverse	25	31920	95752	81	TRUE	sex + race + tdi + smoking + alcohol + all_cancer_fh + season + bmi + dm + acc
Liver cancer	Liver	Physical Activity	Number of Activity Fragments During Waking Time (Plain)	FRAG_Nfrag_PA_day_pla	Tertile	T2	FRAG_Nfrag_PA_day_plaCat2	independent_pattern	Independent Pattern	0.91 [0.53;1.55]	0.721374665475737	0.588414822085503	Inverse	25	31920	95752	81	TRUE	sex + race + tdi + smoking + alcohol + all_cancer_fh + season + bmi + dm + acc
Liver cancer	Liver	Physical Activity	Number of Activity-to-Inactivity Transitions During Waking Time (Plain)	FRAG_Nfrag_PA2IN_day_pla	Tertile	T2	FRAG_Nfrag_PA2IN_day_plaCat2	independent_pattern	Independent Pattern	0.91 [0.53;1.55]	0.721374665475737	0.588414822085503	Inverse	25	31920	95752	81	TRUE	sex + race + tdi + smoking + alcohol + all_cancer_fh + season + bmi + dm + acc
Liver cancer	Liver	Physical Activity	Number of Inactivity-to-LIPA Transitions During Waking Time (Plain)	FRAG_Nfrag_IN2LIPA_day_pla	Tertile	T3	FRAG_Nfrag_IN2LIPA_day_plaCat3	independent_pattern	Independent Pattern	0.90 [0.48;1.66]	0.725681429174028	0.778385125113231	Inverse	18	31915	95752	81	TRUE	sex + race + tdi + smoking + alcohol + all_cancer_fh + season + bmi + dm + acc
Liver cancer	Liver	Physical Activity	Standard Deviation of Physical Activity Fragment Durations During Waking Time (Plain)	FRAG_SD_dur_PA_day_pla	Tertile	T3	FRAG_SD_dur_PA_day_plaCat3	independent_pattern	Independent Pattern	0.88 [0.44;1.79]	0.731758868544321	0.7335405814443	Inverse	20	31917	95747	81	TRUE	sex + race + tdi + smoking + alcohol + all_cancer_fh + season + bmi + dm + acc
Liver cancer	Liver	Physical Activity	Transition Probability Physical Inactivity to MVPA During Waking Time (Weighted)	FRAG_TP_IN2MVPA_day_wei	Tertile	T2	FRAG_TP_IN2MVPA_day_weiCat2	independent_pattern	Independent Pattern	0.90 [0.51;1.62]	0.733078277568849	0.609328717145357	Inverse	22	31919	95752	81	TRUE	sex + race + tdi + smoking + alcohol + all_cancer_fh + season + bmi + dm + acc
Liver cancer	Liver	Physical Activity	Acceleration in 20-30 Min Inactivity Bouts (Weighted)	ACC_day_IN_bts_20_30_mg_wei	Tertile	T3	ACC_day_IN_bts_20_30_mg_weiCat3	independent_pattern	Independent Pattern	0.91 [0.53;1.56]	0.736401672228132	0.732384497832965	Inverse	24	31911	95726	81	TRUE	sex + race + tdi + smoking + alcohol + all_cancer_fh + season + bmi + dm + acc
Liver cancer	Liver	Physical Activity	W0.5 of Activity Fragment Durations During Waking Time (Weighted)	FRAG_W0.5_dur_PA_day_wei	Tertile	T3	FRAG_W0.5_dur_PA_day_weiCat3	independent_pattern	Independent Pattern	0.89 [0.46;1.75]	0.738270482009557	0.738261347480954	Inverse	20	31915	95747	81	TRUE	sex + race + tdi + smoking + alcohol + all_cancer_fh + season + bmi + dm + acc
Liver cancer	Liver	Physical Activity	Coefficient of Variance of Activity Fragment Durations During Waking Time (Plain)	FRAG_CoV_dur_PA_day_pla	Tertile	T3	FRAG_CoV_dur_PA_day_plaCat3	independent_pattern	Independent Pattern	1.09 [0.64;1.87]	0.741813648762243	0.779532891684878	Positive	25	31916	95747	81	TRUE	sex + race + tdi + smoking + alcohol + all_cancer_fh + season + bmi + dm + acc
Liver cancer	Liver	Physical Activity	Duration in 10-Min LIPA Bouts (Plain)	dur_day_LIG_bts_10_min_pla	Tertile	T2	dur_day_LIG_bts_10_min_plaCat2	independent_pattern	Independent Pattern	0.92 [0.54;1.55]	0.743413938322781	0.437468542174934	Inverse	27	31918	95752	81	TRUE	sex + race + tdi + smoking + alcohol + all_cancer_fh + season + bmi + dm + acc
Liver cancer	Liver	Physical Activity	Number of Inactivity-to-LIPA Transitions During Waking Time (Weighted)	FRAG_Nfrag_IN2LIPA_day_wei	Tertile	T2	FRAG_Nfrag_IN2LIPA_day_weiCat2	independent_pattern	Independent Pattern	0.92 [0.54;1.56]	0.744634916965932	0.795094135624272	Inverse	25	31919	95752	81	TRUE	sex + race + tdi + smoking + alcohol + all_cancer_fh + season + bmi + dm + acc
Liver cancer	Liver	Physical Activity	Unbouted Inactivity Acceleration (Weighted)	ACC_day_IN_unbt_mg_wei	Tertile	T3	ACC_day_IN_unbt_mg_weiCat3	independent_pattern	Independent Pattern	0.92 [0.54;1.55]	0.745253049532758	0.752731746562831	Inverse	30	31916	95747	81	TRUE	sex + race + tdi + smoking + alcohol + all_cancer_fh + season + bmi + dm + acc
Liver cancer	Liver	Physical Activity	Number of Activity Fragments During Waking Time	FRAG_Nfrag_PA_day	Tertile	T3	FRAG_Nfrag_PA_dayCat3	independent_pattern	Independent Pattern	1.11 [0.60;2.05]	0.749264921656259	0.737515199980797	Positive	20	31915	95752	81	TRUE	sex + race + tdi + smoking + alcohol + all_cancer_fh + season + bmi + dm + acc
Liver cancer	Liver	Physical Activity	Number of Activity-to-Inactivity Transitions During Waking Time	FRAG_Nfrag_PA2IN_day	Tertile	T3	FRAG_Nfrag_PA2IN_dayCat3	independent_pattern	Independent Pattern	1.11 [0.60;2.05]	0.749264921656259	0.737515199980797	Positive	20	31915	95752	81	TRUE	sex + race + tdi + smoking + alcohol + all_cancer_fh + season + bmi + dm + acc
Liver cancer	Liver	Physical Activity	Coefficient of Variance of Activity Fragment Durations During Waking Time (Weighted)	FRAG_CoV_dur_PA_day_wei	Tertile	T3	FRAG_CoV_dur_PA_day_weiCat3	independent_pattern	Independent Pattern	1.09 [0.64;1.86]	0.753014368032862	0.790419951625984	Positive	25	31916	95747	81	TRUE	sex + race + tdi + smoking + alcohol + all_cancer_fh + season + bmi + dm + acc
Liver cancer	Liver	Physical Activity	Mean LIPA Fragment Duration During Waking Time	FRAG_mean_dur_LIPA_day	Tertile	T3	FRAG_mean_dur_LIPA_dayCat3	independent_pattern	Independent Pattern	0.91 [0.51;1.62]	0.754179287516952	0.728014437913761	Inverse	29	31913	95751	81	TRUE	sex + race + tdi + smoking + alcohol + all_cancer_fh + season + bmi + dm + acc
Liver cancer	Liver	Physical Activity	x0.5 of Inactivity Fragment Durations During Waking Time (Weighted)	FRAG_x0.5_dur_IN_day_wei	Tertile	T3	FRAG_x0.5_dur_IN_day_weiCat3	independent_pattern	Independent Pattern	0.89 [0.44;1.81]	0.755221204163349	0.79235823828798	Inverse	38	31915	95747	81	TRUE	sex + race + tdi + smoking + alcohol + all_cancer_fh + season + bmi + dm + acc
Liver cancer	Liver	Physical Activity	Number of 1-5 Min MVPA Bouts (Weighted)	Nbouts_day_MVPA_bts_1_5_wei	Tertile	T3	Nbouts_day_MVPA_bts_1_5_weiCat3	independent_pattern	Independent Pattern	0.88 [0.41;1.93]	0.756360996683725	0.732148288683492	Inverse	16	31916	95752	81	TRUE	sex + race + tdi + smoking + alcohol + all_cancer_fh + season + bmi + dm + acc
Liver cancer	Liver	Physical Activity	Standard Deviation of Inactivity Fragment Durations During Waking Time (Plain)	FRAG_SD_dur_IN_day_pla	Tertile	T2	FRAG_SD_dur_IN_day_plaCat2	independent_pattern	Independent Pattern	0.90 [0.47;1.74]	0.756369566435469	0.777827770033177	Inverse	23	31918	95747	81	TRUE	sex + race + tdi + smoking + alcohol + all_cancer_fh + season + bmi + dm + acc
Liver cancer	Liver	Physical Activity	Number of 1-5 Min MVPA Bouts (Plain)	Nbouts_day_MVPA_bts_1_5_pla	Tertile	T3	Nbouts_day_MVPA_bts_1_5_plaCat3	independent_pattern	Independent Pattern	0.88 [0.40;1.93]	0.756843876607223	0.731711182854624	Inverse	16	31916	95752	81	TRUE	sex + race + tdi + smoking + alcohol + all_cancer_fh + season + bmi + dm + acc
Liver cancer	Liver	Physical Activity	Mean Inactivity Fragment Duration During Waking Time	FRAG_mean_dur_IN_day	Tertile	T2	FRAG_mean_dur_IN_dayCat2	independent_pattern	Independent Pattern	0.90 [0.45;1.79]	0.762593662251648	0.329016522495168	Inverse	21	31919	95751	81	TRUE	sex + race + tdi + smoking + alcohol + all_cancer_fh + season + bmi + dm + acc
Liver cancer	Liver	Physical Activity	x0.5 of Inactivity Fragment Durations During Waking Time (Weighted)	FRAG_x0.5_dur_IN_day_wei	Tertile	T2	FRAG_x0.5_dur_IN_day_weiCat2	independent_pattern	Independent Pattern	0.91 [0.48;1.72]	0.766980944014903	0.79235823828798	Inverse	25	31917	95747	81	TRUE	sex + race + tdi + smoking + alcohol + all_cancer_fh + season + bmi + dm + acc
Liver cancer	Liver	Physical Activity	Transition Probability Physical Inactivity to LIPA During Waking Time (Plain)	FRAG_TP_IN2LIPA_day_pla	Tertile	T2	FRAG_TP_IN2LIPA_day_plaCat2	independent_pattern	Independent Pattern	0.92 [0.53;1.60]	0.768108448307772	0.660229010031221	Inverse	25	31920	95752	81	TRUE	sex + race + tdi + smoking + alcohol + all_cancer_fh + season + bmi + dm + acc
Liver cancer	Liver	Physical Activity	Standard Deviation of Inactivity Fragment Durations During Waking Time (Weighted)	FRAG_SD_dur_IN_day_wei	Tertile	T3	FRAG_SD_dur_IN_day_weiCat3	independent_pattern	Independent Pattern	1.11 [0.55;2.26]	0.770216890943109	0.602812117080475	Positive	42	31915	95747	81	TRUE	sex + race + tdi + smoking + alcohol + all_cancer_fh + season + bmi + dm + acc
Liver cancer	Liver	Physical Activity	Number of Activity Fragments During Waking Time	FRAG_Nfrag_PA_day	Tertile	T2	FRAG_Nfrag_PA_dayCat2	independent_pattern	Independent Pattern	1.08 [0.64;1.84]	0.771660150555346	0.737515199980797	Positive	27	31920	95752	81	TRUE	sex + race + tdi + smoking + alcohol + all_cancer_fh + season + bmi + dm + acc
Liver cancer	Liver	Physical Activity	Number of Activity-to-Inactivity Transitions During Waking Time	FRAG_Nfrag_PA2IN_day	Tertile	T2	FRAG_Nfrag_PA2IN_dayCat2	independent_pattern	Independent Pattern	1.08 [0.64;1.84]	0.771660150555346	0.737515199980797	Positive	27	31920	95752	81	TRUE	sex + race + tdi + smoking + alcohol + all_cancer_fh + season + bmi + dm + acc
Liver cancer	Liver	Circadian Rhythm	Interdaily Stability	IS	Tertile	T3	ISCat3	independent_pattern	Independent Pattern	1.09 [0.60;2.00]	0.775166260509605	0.760412179807978	Positive	24	31915	95752	81	TRUE	sex + race + tdi + smoking + alcohol + all_cancer_fh + season + bmi + dm + acc
Liver cancer	Liver	Physical Activity	Number of 5-10 Min LIPA Bouts (Plain)	Nbouts_day_LIG_bts_5_10_pla	Tertile	T3	Nbouts_day_LIG_bts_5_10_plaCat3	independent_pattern	Independent Pattern	0.91 [0.46;1.79]	0.775190145752085	0.818710712693774	Inverse	18	31916	95752	81	TRUE	sex + race + tdi + smoking + alcohol + all_cancer_fh + season + bmi + dm + acc
Liver cancer	Liver	Physical Activity	Mean LIPA Fragment Duration During Waking Time (Weighted)	FRAG_mean_dur_LIPA_day_wei	Tertile	T2	FRAG_mean_dur_LIPA_day_weiCat2	independent_pattern	Independent Pattern	0.92 [0.54;1.59]	0.775505080063427	0.355360148520972	Inverse	29	31918	95751	81	TRUE	sex + race + tdi + smoking + alcohol + all_cancer_fh + season + bmi + dm + acc
Liver cancer	Liver	Physical Activity	Duration in 5-10 Min MVPA Bouts (Weighted)	dur_day_MVPA_bts_5_10_min_wei	Tertile	T2	dur_day_MVPA_bts_5_10_min_weiCat2	independent_pattern	Independent Pattern	0.92 [0.51;1.65]	0.782462603945956	0.845378694596549	Inverse	23	31917	95752	81	TRUE	sex + race + tdi + smoking + alcohol + all_cancer_fh + season + bmi + dm + acc
Liver cancer	Liver	Physical Activity	Transition Probability Physical Activity to Inactivity During Sleep Period	FRAG_TP_PA2IN_spt	Tertile	T2	FRAG_TP_PA2IN_sptCat2	independent_pattern	Independent Pattern	0.92 [0.53;1.62]	0.783040525292575	0.597040114896772	Inverse	25	31920	95752	81	TRUE	sex + race + tdi + smoking + alcohol + all_cancer_fh + season + bmi + dm + acc
Liver cancer	Liver	Physical Activity	Duration in 5-10 Min MVPA Bouts (Plain)	dur_day_MVPA_bts_5_10_min_pla	Tertile	T2	dur_day_MVPA_bts_5_10_min_plaCat2	independent_pattern	Independent Pattern	0.92 [0.51;1.65]	0.783544398218384	0.851138509271406	Inverse	23	31917	95752	81	TRUE	sex + race + tdi + smoking + alcohol + all_cancer_fh + season + bmi + dm + acc
Liver cancer	Liver	Physical Activity	Duration in 1-5 Min LIPA Bouts (Weighted)	dur_day_LIG_bts_1_5_min_wei	Tertile	T3	dur_day_LIG_bts_1_5_min_weiCat3	independent_pattern	Independent Pattern	1.11 [0.53;2.31]	0.785501098080146	0.822355937244785	Positive	17	31918	95752	81	TRUE	sex + race + tdi + smoking + alcohol + all_cancer_fh + season + bmi + dm + acc
Liver cancer	Liver	Physical Activity	Mean Inactivity Fragment Duration During Waking Time (Weighted)	FRAG_mean_dur_IN_day_wei	Tertile	T2	FRAG_mean_dur_IN_day_weiCat2	independent_pattern	Independent Pattern	1.10 [0.56;2.17]	0.787954935023576	0.440490006028846	Positive	24	31920	95752	81	TRUE	sex + race + tdi + smoking + alcohol + all_cancer_fh + season + bmi + dm + acc
Liver cancer	Liver	Physical Activity	Acceleration in 20-30 Min Inactivity Bouts (Weighted)	ACC_day_IN_bts_20_30_mg_wei	Tertile	T2	ACC_day_IN_bts_20_30_mg_weiCat2	independent_pattern	Independent Pattern	0.93 [0.55;1.57]	0.790430727968622	0.732384497832965	Inverse	26	31907	95726	81	TRUE	sex + race + tdi + smoking + alcohol + all_cancer_fh + season + bmi + dm + acc
Liver cancer	Liver	Physical Activity	Number of Inactivity-to-MVPA Transitions During Waking Time	FRAG_Nfrag_IN2MVPA_day	Tertile	T3	FRAG_Nfrag_IN2MVPA_dayCat3	independent_pattern	Independent Pattern	0.91 [0.46;1.80]	0.791475291602068	0.680324381839485	Inverse	17	31917	95752	81	TRUE	sex + race + tdi + smoking + alcohol + all_cancer_fh + season + bmi + dm + acc
Liver cancer	Liver	Physical Activity	Transition Probability Physical Inactivity to LIPA During Waking Time (Weighted)	FRAG_TP_IN2LIPA_day_wei	Tertile	T2	FRAG_TP_IN2LIPA_day_weiCat2	independent_pattern	Independent Pattern	1.07 [0.62;1.85]	0.796261241224011	0.888448639626336	Positive	27	31920	95752	81	TRUE	sex + race + tdi + smoking + alcohol + all_cancer_fh + season + bmi + dm + acc
Liver cancer	Liver	Physical Activity	Number of Inactivity-to-MVPA Transitions During Waking Time (Weighted)	FRAG_Nfrag_IN2MVPA_day_wei	Tertile	T3	FRAG_Nfrag_IN2MVPA_day_weiCat3	independent_pattern	Independent Pattern	0.91 [0.44;1.87]	0.797499321305955	0.793483899421264	Inverse	15	31917	95752	81	TRUE	sex + race + tdi + smoking + alcohol + all_cancer_fh + season + bmi + dm + acc
Liver cancer	Liver	Physical Activity	Number of 20-30 Min Inactivity Bouts (Plain)	Nbouts_day_IN_bts_20_30_pla	Tertile	T2	Nbouts_day_IN_bts_20_30_plaCat2	independent_pattern	Independent Pattern	0.93 [0.53;1.62]	0.797707983703939	0.357905380000729	Inverse	23	31919	95752	81	TRUE	sex + race + tdi + smoking + alcohol + all_cancer_fh + season + bmi + dm + acc
Liver cancer	Liver	Physical Activity	Number of 1-5 Min LIPA Bouts (Weighted)	Nbouts_day_LIG_bts_1_5_wei	Tertile	T3	Nbouts_day_LIG_bts_1_5_weiCat3	independent_pattern	Independent Pattern	1.10 [0.51;2.38]	0.799133842608663	0.726765771057073	Positive	15	31918	95752	81	TRUE	sex + race + tdi + smoking + alcohol + all_cancer_fh + season + bmi + dm + acc
Liver cancer	Liver	Physical Activity	Number of 90-Min Inactivity Bouts (Weighted)	Nbouts_day_IN_bts_90_wei	Tertile	T3	Nbouts_day_IN_bts_90_weiCat3	independent_pattern	Independent Pattern	1.09 [0.54;2.21]	0.803977760466005	0.92460991681047	Positive	38	31916	95752	81	TRUE	sex + race + tdi + smoking + alcohol + all_cancer_fh + season + bmi + dm + acc
Liver cancer	Liver	Physical Activity	Standard Deviation of Inactivity Fragment Durations During Waking Time	FRAG_SD_dur_IN_day	Tertile	T3	FRAG_SD_dur_IN_dayCat3	independent_pattern	Independent Pattern	1.09 [0.53;2.25]	0.807326152386779	0.797118820679966	Positive	40	31915	95749	81	TRUE	sex + race + tdi + smoking + alcohol + all_cancer_fh + season + bmi + dm + acc
Liver cancer	Liver	Physical Activity	Duration in 5-10 Min LIPA Bouts (Plain)	dur_day_LIG_bts_5_10_min_pla	Tertile	T2	dur_day_LIG_bts_5_10_min_plaCat2	independent_pattern	Independent Pattern	1.07 [0.62;1.85]	0.807700628036752	0.85241640049065	Positive	27	31918	95752	81	TRUE	sex + race + tdi + smoking + alcohol + all_cancer_fh + season + bmi + dm + acc
Liver cancer	Liver	Physical Activity	Number of Inactivity-to-LIPA Transitions During Waking Time (Weighted)	FRAG_Nfrag_IN2LIPA_day_wei	Tertile	T3	FRAG_Nfrag_IN2LIPA_day_weiCat3	independent_pattern	Independent Pattern	0.93 [0.51;1.68]	0.809744326271269	0.795094135624272	Inverse	20	31916	95752	81	TRUE	sex + race + tdi + smoking + alcohol + all_cancer_fh + season + bmi + dm + acc
Liver cancer	Liver	Physical Activity	Acceleration in 1-5 Min LIPA Bouts (Plain)	ACC_day_LIG_bts_1_5_mg_pla	Tertile	T2	ACC_day_LIG_bts_1_5_mg_plaCat2	independent_pattern	Independent Pattern	1.06 [0.64;1.78]	0.811290231926345	0.233373692211738	Positive	29	31917	95751	81	TRUE	sex + race + tdi + smoking + alcohol + all_cancer_fh + season + bmi + dm + acc
Liver cancer	Liver	Physical Activity	Mean MVPA Fragment Duration During Waking Time (Plain)	FRAG_mean_dur_MVPA_day_pla	Tertile	T3	FRAG_mean_dur_MVPA_day_plaCat3	independent_pattern	Independent Pattern	0.93 [0.50;1.73]	0.81472614969089	0.812780904706641	Inverse	22	31913	95733	81	TRUE	sex + race + tdi + smoking + alcohol + all_cancer_fh + season + bmi + dm + acc
Liver cancer	Liver	Physical Activity	Number of 5-10 Min MVPA Bouts (Weighted)	Nbouts_day_MVPA_bts_5_10_wei	Tertile	T2	Nbouts_day_MVPA_bts_5_10_weiCat2	independent_pattern	Independent Pattern	1.07 [0.61;1.88]	0.815711267589064	0.751945603146048	Positive	27	31917	95752	81	TRUE	sex + race + tdi + smoking + alcohol + all_cancer_fh + season + bmi + dm + acc
Liver cancer	Liver	Physical Activity	Number of 20-30 Min Inactivity Bouts (Weighted)	Nbouts_day_IN_bts_20_30_wei	Tertile	T2	Nbouts_day_IN_bts_20_30_weiCat2	independent_pattern	Independent Pattern	0.94 [0.54;1.61]	0.816101419062445	0.621023794244072	Inverse	24	31918	95752	81	TRUE	sex + race + tdi + smoking + alcohol + all_cancer_fh + season + bmi + dm + acc
Liver cancer	Liver	Circadian Rhythm	Cosinor Acrophase	cosinor_acrophase	Tertile	T3	cosinor_acrophaseCat3	independent_pattern	Independent Pattern	0.94 [0.54;1.62]	0.816468763610735	0.805561997557963	Inverse	29	31919	95752	81	TRUE	sex + race + tdi + smoking + alcohol + all_cancer_fh + season + bmi + dm + acc
Liver cancer	Liver	Physical Activity	Duration in 5-10 Min MVPA Bouts (Weighted)	dur_day_MVPA_bts_5_10_min_wei	Tertile	T3	dur_day_MVPA_bts_5_10_min_weiCat3	independent_pattern	Independent Pattern	1.10 [0.49;2.45]	0.817708185982066	0.845378694596549	Positive	17	31919	95752	81	TRUE	sex + race + tdi + smoking + alcohol + all_cancer_fh + season + bmi + dm + acc
Liver cancer	Liver	Physical Activity	Number of 30-60 Min Inactivity Bouts (Weighted)	Nbouts_day_IN_bts_30_60_wei	Tertile	T3	Nbouts_day_IN_bts_30_60_weiCat3	independent_pattern	Independent Pattern	1.07 [0.61;1.85]	0.81920036714365	0.860048276749898	Positive	28	31917	95752	81	TRUE	sex + race + tdi + smoking + alcohol + all_cancer_fh + season + bmi + dm + acc
Liver cancer	Liver	Physical Activity	Mean Inactivity Fragment Duration During Waking Time (Plain)	FRAG_mean_dur_IN_day_pla	Tertile	T3	FRAG_mean_dur_IN_day_plaCat3	independent_pattern	Independent Pattern	1.09 [0.52;2.27]	0.819697914586427	0.641101982926473	Positive	42	31916	95752	81	TRUE	sex + race + tdi + smoking + alcohol + all_cancer_fh + season + bmi + dm + acc
Liver cancer	Liver	Circadian Rhythm	Extended Cosinor Beta	cosinorExt_beta	Tertile	T2	cosinorExt_betaCat2	independent_pattern	Independent Pattern	0.94 [0.53;1.64]	0.820333558044171	0.30315188442662	Inverse	23	31914	95752	81	TRUE	sex + race + tdi + smoking + alcohol + all_cancer_fh + season + bmi + dm + acc
Liver cancer	Liver	Sleep	Sleep Efficiency After Onset (Plain)	sleep_efficiency_after_onset_pla	Tertile	T3	sleep_efficiency_after_onset_plaCat3	independent_pattern	Independent Pattern	1.07 [0.62;1.84]	0.820368327337454	0.771517748305075	Positive	25	31917	95752	81	TRUE	sex + race + tdi + smoking + alcohol + all_cancer_fh + season + bmi + dm + acc
Liver cancer	Liver	Physical Activity	Transition Probability Physical Activity to Inactivity During Waking Time	FRAG_TP_PA2IN_day	Tertile	T2	FRAG_TP_PA2IN_dayCat2	independent_pattern	Independent Pattern	1.08 [0.57;2.04]	0.820395793884352	0.322433663119933	Positive	24	31916	95752	81	TRUE	sex + race + tdi + smoking + alcohol + all_cancer_fh + season + bmi + dm + acc
Liver cancer	Liver	Physical Activity	Number of PA Fragments per Minute IN PA During Waking Time	FRAG_NFragPM_PA_day	Tertile	T2	FRAG_NFragPM_PA_dayCat2	independent_pattern	Independent Pattern	1.08 [0.57;2.04]	0.820651329024687	0.324268042977918	Positive	24	31915	95751	81	TRUE	sex + race + tdi + smoking + alcohol + all_cancer_fh + season + bmi + dm + acc
Liver cancer	Liver	Physical Activity	Duration in 5-10 Min MVPA Bouts (Plain)	dur_day_MVPA_bts_5_10_min_pla	Tertile	T3	dur_day_MVPA_bts_5_10_min_plaCat3	independent_pattern	Independent Pattern	1.10 [0.49;2.44]	0.821813631718765	0.851138509271406	Positive	17	31919	95752	81	TRUE	sex + race + tdi + smoking + alcohol + all_cancer_fh + season + bmi + dm + acc
Liver cancer	Liver	Physical Activity	Transition Probability Physical Inactivity to MVPA During Waking Time	FRAG_TP_IN2MVPA_day	Tertile	T3	FRAG_TP_IN2MVPA_dayCat3	independent_pattern	Independent Pattern	0.91 [0.42;2.01]	0.822252505309258	0.785448020763995	Inverse	15	31917	95752	81	TRUE	sex + race + tdi + smoking + alcohol + all_cancer_fh + season + bmi + dm + acc
Liver cancer	Liver	Circadian Rhythm	Extended Cosinor Minimum	cosinorExt_minimum	Tertile	T2	cosinorExt_minimumCat2	independent_pattern	Independent Pattern	1.07 [0.60;1.91]	0.82476877582725	0.440521139862335	Positive	24	31918	95752	81	TRUE	sex + race + tdi + smoking + alcohol + all_cancer_fh + season + bmi + dm + acc
Liver cancer	Liver	Physical Activity	Number of 5-10 Min LIPA Bouts (Plain)	Nbouts_day_LIG_bts_5_10_pla	Tertile	T2	Nbouts_day_LIG_bts_5_10_plaCat2	independent_pattern	Independent Pattern	1.06 [0.62;1.82]	0.826072969349035	0.818710712693774	Positive	28	31918	95752	81	TRUE	sex + race + tdi + smoking + alcohol + all_cancer_fh + season + bmi + dm + acc
Liver cancer	Liver	Physical Activity	Acceleration in 10-Min LIPA Bouts (Plain)	ACC_day_LIG_bts_10_mg_pla	Tertile	T3	ACC_day_LIG_bts_10_mg_plaCat3	independent_pattern	Independent Pattern	1.06 [0.61;1.87]	0.827061414004759	0.876416784216083	Positive	24	31910	95726	81	TRUE	sex + race + tdi + smoking + alcohol + all_cancer_fh + season + bmi + dm + acc
Liver cancer	Liver	Physical Activity	Number of 1-5 Min LIPA Bouts (Plain)	Nbouts_day_LIG_bts_1_5_pla	Tertile	T3	Nbouts_day_LIG_bts_1_5_plaCat3	independent_pattern	Independent Pattern	1.09 [0.51;2.31]	0.827566410577806	0.832346969317272	Positive	16	31917	95752	81	TRUE	sex + race + tdi + smoking + alcohol + all_cancer_fh + season + bmi + dm + acc
Liver cancer	Liver	Physical Activity	Acceleration in 1-5 Min MVPA Bouts (Plain)	ACC_day_MVPA_bts_1_5_mg_pla	Tertile	T3	ACC_day_MVPA_bts_1_5_mg_plaCat3	independent_pattern	Independent Pattern	1.07 [0.60;1.89]	0.827768028752717	0.824363837726457	Positive	22	31911	95730	81	TRUE	sex + race + tdi + smoking + alcohol + all_cancer_fh + season + bmi + dm + acc
Liver cancer	Liver	Physical Activity	Number of LIPA Fragments During Waking Time (Weighted)	FRAG_Nfrag_LIPA_day_wei	Tertile	T2	FRAG_Nfrag_LIPA_day_weiCat2	independent_pattern	Independent Pattern	1.07 [0.60;1.91]	0.828139607538309	0.698348686276648	Positive	25	31918	95752	81	TRUE	sex + race + tdi + smoking + alcohol + all_cancer_fh + season + bmi + dm + acc
Liver cancer	Liver	Physical Activity	W0.5 of Activity Fragment Durations During Waking Time	FRAG_W0.5_dur_PA_day	Tertile	T3	FRAG_W0.5_dur_PA_dayCat3	independent_pattern	Independent Pattern	0.93 [0.50;1.76]	0.83275313964145	0.848444494014596	Inverse	21	31916	95749	81	TRUE	sex + race + tdi + smoking + alcohol + all_cancer_fh + season + bmi + dm + acc
Liver cancer	Liver	Physical Activity	W0.5 of Activity Fragment Durations During Waking Time (Weighted)	FRAG_W0.5_dur_PA_day_wei	Tertile	T2	FRAG_W0.5_dur_PA_day_weiCat2	independent_pattern	Independent Pattern	0.95 [0.55;1.63]	0.841167301828175	0.738261347480954	Inverse	26	31916	95747	81	TRUE	sex + race + tdi + smoking + alcohol + all_cancer_fh + season + bmi + dm + acc
Liver cancer	Liver	Physical Activity	Number of Inactivity-to-LIPA Transitions During Waking Time	FRAG_Nfrag_IN2LIPA_day	Tertile	T3	FRAG_Nfrag_IN2LIPA_dayCat3	independent_pattern	Independent Pattern	0.94 [0.53;1.67]	0.841443549179546	0.781087714739184	Inverse	22	31915	95752	81	TRUE	sex + race + tdi + smoking + alcohol + all_cancer_fh + season + bmi + dm + acc
Liver cancer	Liver	Physical Activity	Number of LIPA Fragments During Waking Time (Plain)	FRAG_Nfrag_LIPA_day_pla	Tertile	T2	FRAG_Nfrag_LIPA_day_plaCat2	independent_pattern	Independent Pattern	0.94 [0.53;1.68]	0.845080828326008	0.708076409872199	Inverse	25	31919	95752	81	TRUE	sex + race + tdi + smoking + alcohol + all_cancer_fh + season + bmi + dm + acc
Liver cancer	Liver	Physical Activity	Number of Sustained Inactivity Bouts During Waking Hours	number_sib_wakinghours_AD_T5A5_mn	Tertile	T2	number_sib_wakinghours_AD_T5A5_mnCat2	independent_pattern	Independent Pattern	0.94 [0.51;1.74]	0.846807878478583	0.579388069109379	Inverse	23	31918	95752	81	TRUE	sex + race + tdi + smoking + alcohol + all_cancer_fh + season + bmi + dm + acc
Liver cancer	Liver	Physical Activity	Number of Inactivity-to-MVPA Transitions During Waking Time (Weighted)	FRAG_Nfrag_IN2MVPA_day_wei	Tertile	T2	FRAG_Nfrag_IN2MVPA_day_weiCat2	independent_pattern	Independent Pattern	0.95 [0.55;1.64]	0.86163485101118	0.793483899421264	Inverse	25	31919	95752	81	TRUE	sex + race + tdi + smoking + alcohol + all_cancer_fh + season + bmi + dm + acc
Liver cancer	Liver	Physical Activity	Transition Probability Physical Inactivity to MVPA During Waking Time (Plain)	FRAG_TP_IN2MVPA_day_pla	Tertile	T3	FRAG_TP_IN2MVPA_day_plaCat3	independent_pattern	Independent Pattern	1.07 [0.49;2.34]	0.861778797332829	0.893019355391119	Positive	16	31917	95752	81	TRUE	sex + race + tdi + smoking + alcohol + all_cancer_fh + season + bmi + dm + acc
Liver cancer	Liver	Light	Evening Light	evening_light	Tertile	T3	evening_lightCat3	independent_pattern	Independent Pattern	0.95 [0.50;1.78]	0.862723095358722	0.969292257200094	Inverse	27	31660	94983	80	TRUE	sex + race + tdi + smoking + alcohol + all_cancer_fh + season + bmi + dm + acc
Liver cancer	Liver	Physical Activity	Gini Index of Activity Fragment Durations During Waking Time	FRAG_Gini_dur_PA_day	Tertile	T3	FRAG_Gini_dur_PA_dayCat3	independent_pattern	Independent Pattern	0.94 [0.47;1.88]	0.862740428985913	0.866302402794583	Inverse	19	31917	95749	81	TRUE	sex + race + tdi + smoking + alcohol + all_cancer_fh + season + bmi + dm + acc
Liver cancer	Liver	Physical Activity	Duration in 5-10 Min LIPA Bouts (Plain)	dur_day_LIG_bts_5_10_min_pla	Tertile	T3	dur_day_LIG_bts_5_10_min_plaCat3	independent_pattern	Independent Pattern	1.06 [0.54;2.06]	0.865579649820609	0.85241640049065	Positive	20	31916	95752	81	TRUE	sex + race + tdi + smoking + alcohol + all_cancer_fh + season + bmi + dm + acc
Liver cancer	Liver	Physical Activity	Transition Probability Physical Inactivity to LIPA During Waking Time (Weighted)	FRAG_TP_IN2LIPA_day_wei	Tertile	T3	FRAG_TP_IN2LIPA_day_weiCat3	independent_pattern	Independent Pattern	0.94 [0.46;1.93]	0.866903577147507	0.888448639626336	Inverse	16	31915	95752	81	TRUE	sex + race + tdi + smoking + alcohol + all_cancer_fh + season + bmi + dm + acc
Liver cancer	Liver	Physical Activity	Number of LIPA Fragments During Waking Time	FRAG_Nfrag_LIPA_day	Tertile	T2	FRAG_Nfrag_LIPA_dayCat2	independent_pattern	Independent Pattern	1.05 [0.60;1.85]	0.867075759334029	0.540480774877997	Positive	25	31919	95752	81	TRUE	sex + race + tdi + smoking + alcohol + all_cancer_fh + season + bmi + dm + acc
Liver cancer	Liver	Circadian Rhythm	Extended Cosinor Alpha	cosinorExt_alpha	Tertile	T2	cosinorExt_alphaCat2	independent_pattern	Independent Pattern	1.05 [0.60;1.82]	0.86732464838857	0.829366810527341	Positive	27	31918	95752	81	TRUE	sex + race + tdi + smoking + alcohol + all_cancer_fh + season + bmi + dm + acc
Liver cancer	Liver	Circadian Rhythm	M10 Start Time	M10TIME_num	Tertile	T3	M10TIME_numCat3	independent_pattern	Independent Pattern	1.05 [0.59;1.85]	0.868678998473392	0.867077248126726	Positive	27	31918	95752	81	TRUE	sex + race + tdi + smoking + alcohol + all_cancer_fh + season + bmi + dm + acc
Liver cancer	Liver	Physical Activity	Number of Inactivity Fragments During Waking Time	FRAG_Nfrag_IN_day	Tertile	T2	FRAG_Nfrag_IN_dayCat2	independent_pattern	Independent Pattern	1.04 [0.61;1.78]	0.874424770038954	0.627815705997238	Positive	26	31920	95752	81	TRUE	sex + race + tdi + smoking + alcohol + all_cancer_fh + season + bmi + dm + acc
Liver cancer	Liver	Physical Activity	Number of Inactivity-to-Activity Transitions During Waking Time	FRAG_Nfrag_IN2PA_day	Tertile	T2	FRAG_Nfrag_IN2PA_dayCat2	independent_pattern	Independent Pattern	1.04 [0.61;1.78]	0.874424770038954	0.627815705997238	Positive	26	31920	95752	81	TRUE	sex + race + tdi + smoking + alcohol + all_cancer_fh + season + bmi + dm + acc
Liver cancer	Liver	Circadian Rhythm	Extended Cosinor Alpha	cosinorExt_alpha	Tertile	T3	cosinorExt_alphaCat3	independent_pattern	Independent Pattern	0.96 [0.56;1.65]	0.875506189166771	0.829366810527341	Inverse	30	31915	95752	81	TRUE	sex + race + tdi + smoking + alcohol + all_cancer_fh + season + bmi + dm + acc
Liver cancer	Liver	Physical Activity	Mean LIPA Fragment Duration During Waking Time (Plain)	FRAG_mean_dur_LIPA_day_pla	Tertile	T2	FRAG_mean_dur_LIPA_day_plaCat2	independent_pattern	Independent Pattern	1.04 [0.60;1.81]	0.877054906544731	0.61107592941841	Positive	30	31918	95751	81	TRUE	sex + race + tdi + smoking + alcohol + all_cancer_fh + season + bmi + dm + acc
Liver cancer	Liver	Physical Activity	Acceleration in 60-90 Min Inactivity Bouts (Weighted)	ACC_day_IN_bts_60_90_mg_wei	Tertile	T2	ACC_day_IN_bts_60_90_mg_weiCat2	independent_pattern	Independent Pattern	0.96 [0.58;1.59]	0.881026290320311	0.460637619401185	Inverse	29	31798	95392	81	TRUE	sex + race + tdi + smoking + alcohol + all_cancer_fh + season + bmi + dm + acc
Liver cancer	Liver	Physical Activity	Acceleration in 90-Min Inactivity Bouts (Weighted)	ACC_day_IN_bts_90_mg_wei	Tertile	T3	ACC_day_IN_bts_90_mg_weiCat3	independent_pattern	Independent Pattern	1.04 [0.61;1.76]	0.881754892386763	0.903341192707601	Positive	25	31219	93653	80	TRUE	sex + race + tdi + smoking + alcohol + all_cancer_fh + season + bmi + dm + acc
Liver cancer	Liver	Physical Activity	Duration in 1-5 Min LIPA Bouts (Weighted)	dur_day_LIG_bts_1_5_min_wei	Tertile	T2	dur_day_LIG_bts_1_5_min_weiCat2	independent_pattern	Independent Pattern	0.96 [0.55;1.68]	0.882316494316955	0.822355937244785	Inverse	24	31917	95752	81	TRUE	sex + race + tdi + smoking + alcohol + all_cancer_fh + season + bmi + dm + acc
Liver cancer	Liver	Physical Activity	Number of 10-Min MVPA Bouts (Weighted)	Nbouts_day_MVPA_bts_10_wei	Tertile	T3	Nbouts_day_MVPA_bts_10_weiCat3	independent_pattern	Independent Pattern	0.94 [0.42;2.09]	0.882964257947661	0.858187532559336	Inverse	18	31919	95752	81	TRUE	sex + race + tdi + smoking + alcohol + all_cancer_fh + season + bmi + dm + acc
Liver cancer	Liver	Physical Activity	Mean MVPA Fragment Duration During Waking Time	FRAG_mean_dur_MVPA_day	Tertile	T3	FRAG_mean_dur_MVPA_dayCat3	independent_pattern	Independent Pattern	0.96 [0.51;1.78]	0.886772435405976	0.880345008507428	Inverse	22	31913	95733	81	TRUE	sex + race + tdi + smoking + alcohol + all_cancer_fh + season + bmi + dm + acc
Liver cancer	Liver	Physical Activity	Coefficient of Variance of Activity Fragment Durations During Waking Time	FRAG_CoV_dur_PA_day	Tertile	T3	FRAG_CoV_dur_PA_dayCat3	independent_pattern	Independent Pattern	0.96 [0.56;1.66]	0.893768157757753	0.8617531081126	Inverse	23	31916	95749	81	TRUE	sex + race + tdi + smoking + alcohol + all_cancer_fh + season + bmi + dm + acc
Liver cancer	Liver	Physical Activity	Number of 10-20 Min Inactivity Bouts (Plain)	Nbouts_day_IN_bts_10_20_pla	Tertile	T3	Nbouts_day_IN_bts_10_20_plaCat3	independent_pattern	Independent Pattern	0.96 [0.51;1.81]	0.898235580618665	0.994855389293039	Inverse	17	31918	95752	81	TRUE	sex + race + tdi + smoking + alcohol + all_cancer_fh + season + bmi + dm + acc
Liver cancer	Liver	Physical Activity	Standard Deviation of Inactivity Fragment Durations During Waking Time (Plain)	FRAG_SD_dur_IN_day_pla	Tertile	T3	FRAG_SD_dur_IN_day_plaCat3	independent_pattern	Independent Pattern	1.05 [0.51;2.14]	0.898525589932284	0.777827770033177	Positive	41	31915	95747	81	TRUE	sex + race + tdi + smoking + alcohol + all_cancer_fh + season + bmi + dm + acc
Liver cancer	Liver	Sleep	WASO (Wake After Sleep Onset)	WASO_AD_T5A5_mn	Tertile	T3	WASO_AD_T5A5_mnCat3	independent_pattern	Independent Pattern	1.04 [0.61;1.77]	0.899746650812551	0.888923544503718	Positive	30	31916	95752	81	TRUE	sex + race + tdi + smoking + alcohol + all_cancer_fh + season + bmi + dm + acc
Liver cancer	Liver	Sleep	Sleep Duration Within Sleep Period Time	SleepDurationInSpt_AD_T5A5_mn	Tertile	T2	SleepDurationInSpt_AD_T5A5_mnCat2	independent_pattern	Independent Pattern	0.97 [0.57;1.63]	0.900050598961506	0.477135703399265	Inverse	26	31919	95752	81	TRUE	sex + race + tdi + smoking + alcohol + all_cancer_fh + season + bmi + dm + acc
Liver cancer	Liver	Physical Activity	Acceleration in 20-30 Min Inactivity Bouts (Plain)	ACC_day_IN_bts_20_30_mg_pla	Tertile	T2	ACC_day_IN_bts_20_30_mg_plaCat2	independent_pattern	Independent Pattern	0.97 [0.57;1.64]	0.902988486867922	0.959894747509412	Inverse	26	31908	95726	81	TRUE	sex + race + tdi + smoking + alcohol + all_cancer_fh + season + bmi + dm + acc
Liver cancer	Liver	Physical Activity	Number of 5-10 Min LIPA Bouts (Weighted)	Nbouts_day_LIG_bts_5_10_wei	Tertile	T2	Nbouts_day_LIG_bts_5_10_weiCat2	independent_pattern	Independent Pattern	1.03 [0.60;1.77]	0.90796863067624	0.937454985192183	Positive	27	31918	95752	81	TRUE	sex + race + tdi + smoking + alcohol + all_cancer_fh + season + bmi + dm + acc
Liver cancer	Liver	Physical Activity	Standard Deviation of Inactivity Fragment Durations During Waking Time	FRAG_SD_dur_IN_day	Tertile	T2	FRAG_SD_dur_IN_dayCat2	independent_pattern	Independent Pattern	1.04 [0.54;2.01]	0.913647539442249	0.797118820679966	Positive	25	31919	95749	81	TRUE	sex + race + tdi + smoking + alcohol + all_cancer_fh + season + bmi + dm + acc
Liver cancer	Liver	Physical Activity	Unbouted Inactivity Duration (Weighted)	dur_day_IN_unbt_min_wei	Tertile	T2	dur_day_IN_unbt_min_weiCat2	independent_pattern	Independent Pattern	0.97 [0.57;1.65]	0.91705120676749	0.708286385299085	Inverse	26	31920	95752	81	TRUE	sex + race + tdi + smoking + alcohol + all_cancer_fh + season + bmi + dm + acc
Liver cancer	Liver	Physical Activity	Duration in 10-Min MVPA Bouts (Plain)	dur_day_MVPA_bts_10_min_pla	Tertile	T3	dur_day_MVPA_bts_10_min_plaCat3	independent_pattern	Independent Pattern	1.04 [0.47;2.30]	0.918609037445671	0.88269198796648	Positive	19	31919	95752	81	TRUE	sex + race + tdi + smoking + alcohol + all_cancer_fh + season + bmi + dm + acc
Liver cancer	Liver	Sleep	Transition Probability Sleep to Wake During Sleep Period	FRAG_TP_sleep2wake_spt	Tertile	T2	FRAG_TP_sleep2wake_sptCat2	independent_pattern	Independent Pattern	0.97 [0.58;1.64]	0.920210471648772	0.298165694877907	Inverse	28	31919	95752	81	TRUE	sex + race + tdi + smoking + alcohol + all_cancer_fh + season + bmi + dm + acc
Liver cancer	Liver	Physical Activity	Unbouted Inactivity Duration (Plain)	dur_day_IN_unbt_min_pla	Tertile	T3	dur_day_IN_unbt_min_plaCat3	independent_pattern	Independent Pattern	1.03 [0.55;1.92]	0.920756456663212	0.98374308763482	Positive	20	31915	95752	81	TRUE	sex + race + tdi + smoking + alcohol + all_cancer_fh + season + bmi + dm + acc
Liver cancer	Liver	Physical Activity	Number of 5-10 Min LIPA Bouts (Weighted)	Nbouts_day_LIG_bts_5_10_wei	Tertile	T3	Nbouts_day_LIG_bts_5_10_weiCat3	independent_pattern	Independent Pattern	0.97 [0.49;1.89]	0.92135620409878	0.937454985192183	Inverse	19	31916	95752	81	TRUE	sex + race + tdi + smoking + alcohol + all_cancer_fh + season + bmi + dm + acc
Liver cancer	Liver	Circadian Rhythm	L5 Start Time	L5TIME_num	Tertile	T3	L5TIME_numCat3	independent_pattern	Independent Pattern	1.03 [0.60;1.76]	0.922216922266794	0.827596389725094	Positive	35	31918	95752	81	TRUE	sex + race + tdi + smoking + alcohol + all_cancer_fh + season + bmi + dm + acc
Liver cancer	Liver	Physical Activity	Number of Activity Fragments During Waking Time (Weighted)	FRAG_Nfrag_PA_day_wei	Tertile	T2	FRAG_Nfrag_PA_day_weiCat2	independent_pattern	Independent Pattern	0.98 [0.57;1.66]	0.926228363878957	0.693676960994616	Inverse	26	31919	95752	81	TRUE	sex + race + tdi + smoking + alcohol + all_cancer_fh + season + bmi + dm + acc
Liver cancer	Liver	Physical Activity	Number of Activity-to-Inactivity Transitions During Waking Time (Weighted)	FRAG_Nfrag_PA2IN_day_wei	Tertile	T2	FRAG_Nfrag_PA2IN_day_weiCat2	independent_pattern	Independent Pattern	0.98 [0.57;1.66]	0.926228363878957	0.693676960994616	Inverse	26	31919	95752	81	TRUE	sex + race + tdi + smoking + alcohol + all_cancer_fh + season + bmi + dm + acc
Liver cancer	Liver	Physical Activity	Number of MVPA Fragments During Waking Time	FRAG_Nfrag_MVPA_day	Tertile	T3	FRAG_Nfrag_MVPA_dayCat3	independent_pattern	Independent Pattern	1.04 [0.47;2.28]	0.930264968938957	0.839635360118484	Positive	19	31918	95752	81	TRUE	sex + race + tdi + smoking + alcohol + all_cancer_fh + season + bmi + dm + acc
Liver cancer	Liver	Physical Activity	Number of 1-5 Min LIPA Bouts (Plain)	Nbouts_day_LIG_bts_1_5_pla	Tertile	T2	Nbouts_day_LIG_bts_1_5_plaCat2	independent_pattern	Independent Pattern	1.03 [0.58;1.80]	0.930886353541467	0.832346969317272	Positive	25	31918	95752	81	TRUE	sex + race + tdi + smoking + alcohol + all_cancer_fh + season + bmi + dm + acc
Liver cancer	Liver	Physical Activity	Acceleration in 5-10 Min LIPA Bouts (Weighted)	ACC_day_LIG_bts_5_10_mg_wei	Tertile	T2	ACC_day_LIG_bts_5_10_mg_weiCat2	independent_pattern	Independent Pattern	0.98 [0.58;1.66]	0.932229291086805	0.571489416238359	Inverse	26	31916	95747	81	TRUE	sex + race + tdi + smoking + alcohol + all_cancer_fh + season + bmi + dm + acc
Liver cancer	Liver	Physical Activity	W0.5 of Inactivity Fragment Durations During Waking Time (Plain)	FRAG_W0.5_dur_IN_day_pla	Tertile	T3	FRAG_W0.5_dur_IN_day_plaCat3	independent_pattern	Independent Pattern	1.03 [0.51;2.07]	0.934756653266735	0.926757981173254	Positive	39	31915	95747	81	TRUE	sex + race + tdi + smoking + alcohol + all_cancer_fh + season + bmi + dm + acc
Liver cancer	Liver	Physical Activity	Duration in 10-Min MVPA Bouts (Weighted)	dur_day_MVPA_bts_10_min_wei	Tertile	T3	dur_day_MVPA_bts_10_min_weiCat3	independent_pattern	Independent Pattern	0.97 [0.44;2.14]	0.945436458881846	0.984385023046463	Inverse	19	31919	95752	81	TRUE	sex + race + tdi + smoking + alcohol + all_cancer_fh + season + bmi + dm + acc
Liver cancer	Liver	Physical Activity	Gini Index of Activity Fragment Durations During Waking Time	FRAG_Gini_dur_PA_day	Tertile	T2	FRAG_Gini_dur_PA_dayCat2	independent_pattern	Independent Pattern	0.98 [0.56;1.71]	0.945884337251266	0.866302402794583	Inverse	25	31914	95749	81	TRUE	sex + race + tdi + smoking + alcohol + all_cancer_fh + season + bmi + dm + acc
Liver cancer	Liver	Sleep	Number of Sleep Fragments During Sleep Period	FRAG_Nfrag_sleep_spt	Tertile	T2	FRAG_Nfrag_sleep_sptCat2	independent_pattern	Independent Pattern	0.98 [0.60;1.62]	0.946755801761972	0.0825813496628624	Inverse	31	31917	95752	81	TRUE	sex + race + tdi + smoking + alcohol + all_cancer_fh + season + bmi + dm + acc
Liver cancer	Liver	Physical Activity	Number of Wake Fragments During Sleep Period	FRAG_Nfrag_wake_spt	Tertile	T2	FRAG_Nfrag_wake_sptCat2	independent_pattern	Independent Pattern	0.98 [0.60;1.62]	0.946868946525335	0.0825936014304531	Inverse	31	31917	95752	81	TRUE	sex + race + tdi + smoking + alcohol + all_cancer_fh + season + bmi + dm + acc
Liver cancer	Liver	Physical Activity	Duration in 5-10 Min LIPA Bouts (Weighted)	dur_day_LIG_bts_5_10_min_wei	Tertile	T3	dur_day_LIG_bts_5_10_min_weiCat3	independent_pattern	Independent Pattern	1.02 [0.53;1.96]	0.947575421564444	0.990904535515446	Positive	21	31916	95752	81	TRUE	sex + race + tdi + smoking + alcohol + all_cancer_fh + season + bmi + dm + acc
Liver cancer	Liver	Physical Activity	Number of 30-60 Min Inactivity Bouts (Plain)	Nbouts_day_IN_bts_30_60_pla	Tertile	T3	Nbouts_day_IN_bts_30_60_plaCat3	independent_pattern	Independent Pattern	1.02 [0.59;1.76]	0.947908321330611	0.979661068533236	Positive	28	31918	95752	81	TRUE	sex + race + tdi + smoking + alcohol + all_cancer_fh + season + bmi + dm + acc
Liver cancer	Liver	Light	Nighttime Light	nighttime_light	Tertile	T3	nighttime_lightCat3	independent_pattern	Independent Pattern	0.98 [0.56;1.73]	0.951293516430978	0.939075701217361	Inverse	26	31661	94983	80	TRUE	sex + race + tdi + smoking + alcohol + all_cancer_fh + season + bmi + dm + acc
Liver cancer	Liver	Physical Activity	Number of 5-10 Min MVPA Bouts (Plain)	Nbouts_day_MVPA_bts_5_10_pla	Tertile	T2	Nbouts_day_MVPA_bts_5_10_plaCat2	independent_pattern	Independent Pattern	0.98 [0.56;1.73]	0.953527393222733	0.620846778932485	Inverse	26	31917	95752	81	TRUE	sex + race + tdi + smoking + alcohol + all_cancer_fh + season + bmi + dm + acc
Liver cancer	Liver	Physical Activity	Number of 10-20 Min Inactivity Bouts (Weighted)	Nbouts_day_IN_bts_10_20_wei	Tertile	T3	Nbouts_day_IN_bts_10_20_weiCat3	independent_pattern	Independent Pattern	1.02 [0.55;1.90]	0.954870386902395	0.844090776138884	Positive	18	31919	95752	81	TRUE	sex + race + tdi + smoking + alcohol + all_cancer_fh + season + bmi + dm + acc
Liver cancer	Liver	Physical Activity	W0.5 of Activity Fragment Durations During Waking Time	FRAG_W0.5_dur_PA_day	Tertile	T2	FRAG_W0.5_dur_PA_dayCat2	independent_pattern	Independent Pattern	0.98 [0.57;1.70]	0.956687915385838	0.848444494014596	Inverse	26	31916	95749	81	TRUE	sex + race + tdi + smoking + alcohol + all_cancer_fh + season + bmi + dm + acc
Liver cancer	Liver	Physical Activity	Duration in 1-5 Min LIPA Bouts (Plain)	dur_day_LIG_bts_1_5_min_pla	Tertile	T3	dur_day_LIG_bts_1_5_min_plaCat3	independent_pattern	Independent Pattern	1.02 [0.48;2.15]	0.957453402150702	0.966133805233124	Positive	16	31917	95752	81	TRUE	sex + race + tdi + smoking + alcohol + all_cancer_fh + season + bmi + dm + acc
Liver cancer	Liver	Physical Activity	Acceleration in 5-10 Min LIPA Bouts (Plain)	ACC_day_LIG_bts_5_10_mg_pla	Tertile	T2	ACC_day_LIG_bts_5_10_mg_plaCat2	independent_pattern	Independent Pattern	0.99 [0.58;1.67]	0.95764373285923	0.583308046419614	Inverse	26	31916	95747	81	TRUE	sex + race + tdi + smoking + alcohol + all_cancer_fh + season + bmi + dm + acc
Liver cancer	Liver	Physical Activity	Acceleration in 20-30 Min Inactivity Bouts (Plain)	ACC_day_IN_bts_20_30_mg_pla	Tertile	T3	ACC_day_IN_bts_20_30_mg_plaCat3	independent_pattern	Independent Pattern	0.99 [0.58;1.68]	0.963150413926926	0.959894747509412	Inverse	25	31910	95726	81	TRUE	sex + race + tdi + smoking + alcohol + all_cancer_fh + season + bmi + dm + acc
Liver cancer	Liver	Step Count	Peak 30-Minute Cadence	mean_peak_30min_cadence	Tertile	T3	mean_peak_30min_cadenceCat3	independent_pattern	Independent Pattern	0.99 [0.55;1.76]	0.963257772051642	0.947167594273942	Inverse	22	31918	95752	81	TRUE	sex + race + tdi + smoking + alcohol + all_cancer_fh + season + bmi + dm + acc
Liver cancer	Liver	Physical Activity	x0.5 of Inactivity Fragment Durations During Waking Time (Plain)	FRAG_x0.5_dur_IN_day_pla	Tertile	T3	FRAG_x0.5_dur_IN_day_plaCat3	independent_pattern	Independent Pattern	0.98 [0.49;1.98]	0.964183325634769	0.896352863812905	Inverse	40	31915	95747	81	TRUE	sex + race + tdi + smoking + alcohol + all_cancer_fh + season + bmi + dm + acc
Liver cancer	Liver	Light	Night Light	night_light	Tertile	T2	night_lightCat2	independent_pattern	Independent Pattern	1.01 [0.60;1.69]	0.969556102642595	0.130150281858753	Positive	29	31660	94983	80	TRUE	sex + race + tdi + smoking + alcohol + all_cancer_fh + season + bmi + dm + acc
Liver cancer	Liver	Physical Activity	Duration in 10-20 Min Inactivity Bouts (Weighted)	dur_day_IN_bts_10_20_min_wei	Tertile	T3	dur_day_IN_bts_10_20_min_weiCat3	independent_pattern	Independent Pattern	1.01 [0.55;1.86]	0.972050479589986	0.886753123088288	Positive	19	31919	95752	81	TRUE	sex + race + tdi + smoking + alcohol + all_cancer_fh + season + bmi + dm + acc
Liver cancer	Liver	Physical Activity	Duration in 1-5 Min LIPA Bouts (Plain)	dur_day_LIG_bts_1_5_min_pla	Tertile	T2	dur_day_LIG_bts_1_5_min_plaCat2	independent_pattern	Independent Pattern	0.99 [0.57;1.73]	0.972490781854771	0.966133805233124	Inverse	25	31918	95752	81	TRUE	sex + race + tdi + smoking + alcohol + all_cancer_fh + season + bmi + dm + acc
Liver cancer	Liver	Light	Morning Light	morning_light	Tertile	T3	morning_lightCat3	independent_pattern	Independent Pattern	1.01 [0.56;1.81]	0.976801093705895	0.685788425928336	Positive	31	31661	94983	80	TRUE	sex + race + tdi + smoking + alcohol + all_cancer_fh + season + bmi + dm + acc
Liver cancer	Liver	Sleep	WASO (Wake After Sleep Onset)	WASO_AD_T5A5_mn	Tertile	T2	WASO_AD_T5A5_mnCat2	independent_pattern	Independent Pattern	0.99 [0.57;1.72]	0.978100988729369	0.888923544503718	Inverse	26	31918	95752	81	TRUE	sex + race + tdi + smoking + alcohol + all_cancer_fh + season + bmi + dm + acc
Liver cancer	Liver	Physical Activity	Transition Probability Physical Inactivity to Activity During Waking Time (Weighted)	FRAG_TP_IN2PA_day_wei	Tertile	T2	FRAG_TP_IN2PA_day_weiCat2	independent_pattern	Independent Pattern	0.99 [0.57;1.74]	0.980101194172169	0.980086543571937	Inverse	25	31920	95752	81	TRUE	sex + race + tdi + smoking + alcohol + all_cancer_fh + season + bmi + dm + acc
Liver cancer	Liver	Physical Activity	Transition Probability Physical Inactivity to Activity During Waking Time (Weighted)	FRAG_TP_IN2PA_day_wei	Tertile	T3	FRAG_TP_IN2PA_day_weiCat3	independent_pattern	Independent Pattern	0.99 [0.47;2.10]	0.980835176721594	0.980086543571937	Inverse	16	31915	95752	81	TRUE	sex + race + tdi + smoking + alcohol + all_cancer_fh + season + bmi + dm + acc
Liver cancer	Liver	Physical Activity	W0.5 of Inactivity Fragment Durations During Waking Time (Plain)	FRAG_W0.5_dur_IN_day_pla	Tertile	T2	FRAG_W0.5_dur_IN_day_plaCat2	independent_pattern	Independent Pattern	0.99 [0.52;1.89]	0.981112413257205	0.926757981173254	Inverse	25	31918	95747	81	TRUE	sex + race + tdi + smoking + alcohol + all_cancer_fh + season + bmi + dm + acc
Liver cancer	Liver	Physical Activity	Mean LIPA Fragment Duration During Waking Time	FRAG_mean_dur_LIPA_day	Tertile	T2	FRAG_mean_dur_LIPA_dayCat2	independent_pattern	Independent Pattern	1.01 [0.58;1.75]	0.981663389166195	0.728014437913761	Positive	29	31918	95751	81	TRUE	sex + race + tdi + smoking + alcohol + all_cancer_fh + season + bmi + dm + acc
Liver cancer	Liver	Circadian Rhythm	L10 Start Time	L10TIME_num	Tertile	T2	L10TIME_numCat2	independent_pattern	Independent Pattern	0.99 [0.57;1.72]	0.982186467209877	0.709525513624327	Inverse	25	31918	95752	81	TRUE	sex + race + tdi + smoking + alcohol + all_cancer_fh + season + bmi + dm + acc
Liver cancer	Liver	Circadian Rhythm	M10 Start Time	M10TIME_num	Tertile	T2	M10TIME_numCat2	independent_pattern	Independent Pattern	1.01 [0.58;1.73]	0.984354791644807	0.867077248126726	Positive	27	31919	95752	81	TRUE	sex + race + tdi + smoking + alcohol + all_cancer_fh + season + bmi + dm + acc
Liver cancer	Liver	Light	Nighttime Light	nighttime_light	Tertile	T2	nighttime_lightCat2	independent_pattern	Independent Pattern	1.00 [0.59;1.73]	0.985691752887193	0.939075701217361	Positive	26	31662	94983	80	TRUE	sex + race + tdi + smoking + alcohol + all_cancer_fh + season + bmi + dm + acc
Liver cancer	Liver	Physical Activity	Power-Law Alpha of Activity Fragment Durations During Waking Time	FRAG_alpha_dur_PA_day	Tertile	T3	FRAG_alpha_dur_PA_dayCat3	independent_pattern	Independent Pattern	1.00 [0.51;1.97]	0.992171164632929	0.728916557338377	Positive	25	31917	95749	81	TRUE	sex + race + tdi + smoking + alcohol + all_cancer_fh + season + bmi + dm + acc
Liver cancer	Liver	Physical Activity	x0.5 of Activity Fragment Durations During Waking Time	FRAG_x0.5_dur_PA_day	Tertile	T3	FRAG_x0.5_dur_PA_dayCat3	independent_pattern	Independent Pattern	1.00 [0.51;1.96]	0.992393950404204	0.969087154988288	Inverse	18	31916	95749	81	TRUE	sex + race + tdi + smoking + alcohol + all_cancer_fh + season + bmi + dm + acc
Liver cancer	Liver	Physical Activity	Acceleration in 1-5 Min LIPA Bouts (Plain)	ACC_day_LIG_bts_1_5_mg_pla	Tertile	T1	ACC_day_LIG_bts_1_5_mg_plaCat1	independent_pattern	Independent Pattern	Reference	NA	0.233373692211738	Neutral	39	31915	95751	81	TRUE	sex + race + tdi + smoking + alcohol + all_cancer_fh + season + bmi + dm + acc
Liver cancer	Liver	Physical Activity	Acceleration in 1-5 Min LIPA Bouts (Weighted)	ACC_day_LIG_bts_1_5_mg_wei	Tertile	T1	ACC_day_LIG_bts_1_5_mg_weiCat1	independent_pattern	Independent Pattern	Reference	NA	0.237930561348802	Neutral	38	31915	95751	81	TRUE	sex + race + tdi + smoking + alcohol + all_cancer_fh + season + bmi + dm + acc
Liver cancer	Liver	Physical Activity	Acceleration in 1-5 Min MVPA Bouts (Plain)	ACC_day_MVPA_bts_1_5_mg_pla	Tertile	T1	ACC_day_MVPA_bts_1_5_mg_plaCat1	independent_pattern	Independent Pattern	Reference	NA	0.824363837726457	Neutral	31	31908	95730	81	TRUE	sex + race + tdi + smoking + alcohol + all_cancer_fh + season + bmi + dm + acc
Liver cancer	Liver	Physical Activity	Acceleration in 1-5 Min MVPA Bouts (Weighted)	ACC_day_MVPA_bts_1_5_mg_wei	Tertile	T1	ACC_day_MVPA_bts_1_5_mg_weiCat1	independent_pattern	Independent Pattern	Reference	NA	0.537910069243974	Neutral	29	31909	95730	81	TRUE	sex + race + tdi + smoking + alcohol + all_cancer_fh + season + bmi + dm + acc
Liver cancer	Liver	Physical Activity	Acceleration in 10-20 Min Inactivity Bouts (Plain)	ACC_day_IN_bts_10_20_mg_pla	Tertile	T1	ACC_day_IN_bts_10_20_mg_plaCat1	independent_pattern	Independent Pattern	Reference	NA	0.569989714201352	Neutral	26	31915	95745	81	TRUE	sex + race + tdi + smoking + alcohol + all_cancer_fh + season + bmi + dm + acc
Liver cancer	Liver	Physical Activity	Acceleration in 10-20 Min Inactivity Bouts (Weighted)	ACC_day_IN_bts_10_20_mg_wei	Tertile	T1	ACC_day_IN_bts_10_20_mg_weiCat1	independent_pattern	Independent Pattern	Reference	NA	0.667681931938325	Neutral	27	31915	95745	81	TRUE	sex + race + tdi + smoking + alcohol + all_cancer_fh + season + bmi + dm + acc
Liver cancer	Liver	Physical Activity	Acceleration in 10-Min LIPA Bouts (Plain)	ACC_day_LIG_bts_10_mg_pla	Tertile	T1	ACC_day_LIG_bts_10_mg_plaCat1	independent_pattern	Independent Pattern	Reference	NA	0.876416784216083	Neutral	34	31907	95726	81	TRUE	sex + race + tdi + smoking + alcohol + all_cancer_fh + season + bmi + dm + acc
Liver cancer	Liver	Physical Activity	Acceleration in 10-Min LIPA Bouts (Weighted)	ACC_day_LIG_bts_10_mg_wei	Tertile	T1	ACC_day_LIG_bts_10_mg_weiCat1	independent_pattern	Independent Pattern	Reference	NA	0.238723665753181	Neutral	28	31907	95726	81	TRUE	sex + race + tdi + smoking + alcohol + all_cancer_fh + season + bmi + dm + acc
Liver cancer	Liver	Physical Activity	Acceleration in 10-Min MVPA Bouts (Plain)	ACC_day_MVPA_bts_10_mg_pla	Tertile	T1	ACC_day_MVPA_bts_10_mg_plaCat1	independent_pattern	Independent Pattern	Reference	NA	0.194768551547724	Neutral	39	30792	92383	76	TRUE	sex + race + tdi + smoking + alcohol + all_cancer_fh + season + bmi + dm + acc
Liver cancer	Liver	Physical Activity	Acceleration in 10-Min MVPA Bouts (Weighted)	ACC_day_MVPA_bts_10_mg_wei	Tertile	T1	ACC_day_MVPA_bts_10_mg_weiCat1	independent_pattern	Independent Pattern	Reference	NA	0.191182202208799	Neutral	39	30792	92383	76	TRUE	sex + race + tdi + smoking + alcohol + all_cancer_fh + season + bmi + dm + acc
Liver cancer	Liver	Physical Activity	Acceleration in 20-30 Min Inactivity Bouts (Plain)	ACC_day_IN_bts_20_30_mg_pla	Tertile	T1	ACC_day_IN_bts_20_30_mg_plaCat1	independent_pattern	Independent Pattern	Reference	NA	0.959894747509412	Neutral	30	31908	95726	81	TRUE	sex + race + tdi + smoking + alcohol + all_cancer_fh + season + bmi + dm + acc
Liver cancer	Liver	Physical Activity	Acceleration in 20-30 Min Inactivity Bouts (Weighted)	ACC_day_IN_bts_20_30_mg_wei	Tertile	T1	ACC_day_IN_bts_20_30_mg_weiCat1	independent_pattern	Independent Pattern	Reference	NA	0.732384497832965	Neutral	31	31908	95726	81	TRUE	sex + race + tdi + smoking + alcohol + all_cancer_fh + season + bmi + dm + acc
Liver cancer	Liver	Physical Activity	Acceleration in 30-60 Min Inactivity Bouts (Plain)	ACC_day_IN_bts_30_60_mg_pla	Tertile	T1	ACC_day_IN_bts_30_60_mg_plaCat1	independent_pattern	Independent Pattern	Reference	NA	0.109083241623045	Neutral	40	31912	95737	81	TRUE	sex + race + tdi + smoking + alcohol + all_cancer_fh + season + bmi + dm + acc
Liver cancer	Liver	Physical Activity	Acceleration in 30-60 Min Inactivity Bouts (Weighted)	ACC_day_IN_bts_30_60_mg_wei	Tertile	T1	ACC_day_IN_bts_30_60_mg_weiCat1	independent_pattern	Independent Pattern	Reference	NA	0.360136743958774	Neutral	38	31912	95737	81	TRUE	sex + race + tdi + smoking + alcohol + all_cancer_fh + season + bmi + dm + acc
Liver cancer	Liver	Physical Activity	Acceleration in 5-10 Min LIPA Bouts (Plain)	ACC_day_LIG_bts_5_10_mg_pla	Tertile	T1	ACC_day_LIG_bts_5_10_mg_plaCat1	independent_pattern	Independent Pattern	Reference	NA	0.583308046419614	Neutral	37	31913	95747	81	TRUE	sex + race + tdi + smoking + alcohol + all_cancer_fh + season + bmi + dm + acc
Liver cancer	Liver	Physical Activity	Acceleration in 5-10 Min LIPA Bouts (Weighted)	ACC_day_LIG_bts_5_10_mg_wei	Tertile	T1	ACC_day_LIG_bts_5_10_mg_weiCat1	independent_pattern	Independent Pattern	Reference	NA	0.571489416238359	Neutral	37	31913	95747	81	TRUE	sex + race + tdi + smoking + alcohol + all_cancer_fh + season + bmi + dm + acc
Liver cancer	Liver	Physical Activity	Acceleration in 5-10 Min MVPA Bouts (Plain)	ACC_day_MVPA_bts_5_10_mg_pla	Tertile	T1	ACC_day_MVPA_bts_5_10_mg_plaCat1	independent_pattern	Independent Pattern	Reference	NA	0.248151779976434	Neutral	36	31747	95242	80	TRUE	sex + race + tdi + smoking + alcohol + all_cancer_fh + season + bmi + dm + acc
Liver cancer	Liver	Physical Activity	Acceleration in 5-10 Min MVPA Bouts (Weighted)	ACC_day_MVPA_bts_5_10_mg_wei	Tertile	T1	ACC_day_MVPA_bts_5_10_mg_weiCat1	independent_pattern	Independent Pattern	Reference	NA	0.205548023345173	Neutral	37	31747	95242	80	TRUE	sex + race + tdi + smoking + alcohol + all_cancer_fh + season + bmi + dm + acc
Liver cancer	Liver	Physical Activity	Acceleration in 60-90 Min Inactivity Bouts (Plain)	ACC_day_IN_bts_60_90_mg_pla	Tertile	T1	ACC_day_IN_bts_60_90_mg_plaCat1	independent_pattern	Independent Pattern	Reference	NA	0.490510075632605	Neutral	34	31796	95392	81	TRUE	sex + race + tdi + smoking + alcohol + all_cancer_fh + season + bmi + dm + acc
Liver cancer	Liver	Physical Activity	Acceleration in 60-90 Min Inactivity Bouts (Weighted)	ACC_day_IN_bts_60_90_mg_wei	Tertile	T1	ACC_day_IN_bts_60_90_mg_weiCat1	independent_pattern	Independent Pattern	Reference	NA	0.460637619401185	Neutral	32	31797	95392	81	TRUE	sex + race + tdi + smoking + alcohol + all_cancer_fh + season + bmi + dm + acc
Liver cancer	Liver	Physical Activity	Acceleration in 90-Min Inactivity Bouts (Plain)	ACC_day_IN_bts_90_mg_pla	Tertile	T1	ACC_day_IN_bts_90_mg_plaCat1	independent_pattern	Independent Pattern	Reference	NA	0.334500158095719	Neutral	39	31217	93653	80	TRUE	sex + race + tdi + smoking + alcohol + all_cancer_fh + season + bmi + dm + acc
Liver cancer	Liver	Physical Activity	Acceleration in 90-Min Inactivity Bouts (Weighted)	ACC_day_IN_bts_90_mg_wei	Tertile	T1	ACC_day_IN_bts_90_mg_weiCat1	independent_pattern	Independent Pattern	Reference	NA	0.903341192707601	Neutral	33	31217	93653	80	TRUE	sex + race + tdi + smoking + alcohol + all_cancer_fh + season + bmi + dm + acc
Liver cancer	Liver	Physical Activity	Unbouted Inactivity Acceleration (Plain)	ACC_day_IN_unbt_mg_pla	Tertile	T1	ACC_day_IN_unbt_mg_plaCat1	independent_pattern	Independent Pattern	Reference	NA	0.470181700071701	Neutral	28	31917	95747	81	TRUE	sex + race + tdi + smoking + alcohol + all_cancer_fh + season + bmi + dm + acc
Liver cancer	Liver	Physical Activity	Unbouted Inactivity Acceleration (Weighted)	ACC_day_IN_unbt_mg_wei	Tertile	T1	ACC_day_IN_unbt_mg_weiCat1	independent_pattern	Independent Pattern	Reference	NA	0.752731746562831	Neutral	27	31917	95747	81	TRUE	sex + race + tdi + smoking + alcohol + all_cancer_fh + season + bmi + dm + acc
Liver cancer	Liver	Circadian Rhythm	Activity Balance Index	ABI	Tertile	T1	ABICat1	independent_pattern	Independent Pattern	Reference	NA	0.3863557965891	Neutral	26	31919	95752	81	TRUE	sex + race + tdi + smoking + alcohol + all_cancer_fh + season + bmi + dm + acc
Liver cancer	Liver	Light	Afternoon Light	afternoon_light	Tertile	T1	afternoon_lightCat1	independent_pattern	Independent Pattern	Reference	NA	0.594788909049943	Neutral	32	31662	94983	80	TRUE	sex + race + tdi + smoking + alcohol + all_cancer_fh + season + bmi + dm + acc
Liver cancer	Liver	Circadian Rhythm	Autocorrelation Phi	phi	Tertile	T1	phiCat1	independent_pattern	Independent Pattern	Reference	NA	0.28409373417891	Neutral	38	31917	95752	81	TRUE	sex + race + tdi + smoking + alcohol + all_cancer_fh + season + bmi + dm + acc
Liver cancer	Liver	Physical Activity	Coefficient of Variance of Activity Fragment Durations During Waking Time	FRAG_CoV_dur_PA_day	Tertile	T1	FRAG_CoV_dur_PA_dayCat1	independent_pattern	Independent Pattern	Reference	NA	0.8617531081126	Neutral	34	31917	95749	81	TRUE	sex + race + tdi + smoking + alcohol + all_cancer_fh + season + bmi + dm + acc
Liver cancer	Liver	Physical Activity	Coefficient of Variance of Activity Fragment Durations During Waking Time (Plain)	FRAG_CoV_dur_PA_day_pla	Tertile	T1	FRAG_CoV_dur_PA_day_plaCat1	independent_pattern	Independent Pattern	Reference	NA	0.779532891684878	Neutral	33	31916	95747	81	TRUE	sex + race + tdi + smoking + alcohol + all_cancer_fh + season + bmi + dm + acc
Liver cancer	Liver	Physical Activity	Coefficient of Variance of Activity Fragment Durations During Waking Time (Weighted)	FRAG_CoV_dur_PA_day_wei	Tertile	T1	FRAG_CoV_dur_PA_day_weiCat1	independent_pattern	Independent Pattern	Reference	NA	0.790419951625984	Neutral	33	31916	95747	81	TRUE	sex + race + tdi + smoking + alcohol + all_cancer_fh + season + bmi + dm + acc
Liver cancer	Liver	Physical Activity	Coefficient of Variance of Inactivity Fragment Durations During Waking Time	FRAG_CoV_dur_IN_day	Tertile	T1	FRAG_CoV_dur_IN_dayCat1	independent_pattern	Independent Pattern	Reference	NA	0.277808330955565	Neutral	40	31916	95749	81	TRUE	sex + race + tdi + smoking + alcohol + all_cancer_fh + season + bmi + dm + acc
Liver cancer	Liver	Physical Activity	Coefficient of Variance of Inactivity Fragment Durations During Waking Time (Plain)	FRAG_CoV_dur_IN_day_pla	Tertile	T1	FRAG_CoV_dur_IN_day_plaCat1	independent_pattern	Independent Pattern	Reference	NA	0.299198949515738	Neutral	42	31915	95747	81	TRUE	sex + race + tdi + smoking + alcohol + all_cancer_fh + season + bmi + dm + acc
Liver cancer	Liver	Physical Activity	Coefficient of Variance of Inactivity Fragment Durations During Waking Time (Weighted)	FRAG_CoV_dur_IN_day_wei	Tertile	T1	FRAG_CoV_dur_IN_day_weiCat1	independent_pattern	Independent Pattern	Reference	NA	0.364162625663927	Neutral	42	31915	95747	81	TRUE	sex + race + tdi + smoking + alcohol + all_cancer_fh + season + bmi + dm + acc
Liver cancer	Liver	Circadian Rhythm	Cosinor Acrophase	cosinor_acrophase	Tertile	T1	cosinor_acrophaseCat1	independent_pattern	Independent Pattern	Reference	NA	0.805561997557963	Neutral	32	31915	95752	81	TRUE	sex + race + tdi + smoking + alcohol + all_cancer_fh + season + bmi + dm + acc
Liver cancer	Liver	Circadian Rhythm	Cosinor Amplitude	cosinor_amp	Tertile	T1	cosinor_ampCat1	independent_pattern	Independent Pattern	Reference	NA	0.0923336270393705	Neutral	42	31917	95752	81	TRUE	sex + race + tdi + smoking + alcohol + all_cancer_fh + season + bmi + dm + acc
Liver cancer	Liver	Circadian Rhythm	Cosinor Mesor	cosinor_mes	Tertile	T1	cosinor_mesCat1	independent_pattern	Independent Pattern	Reference	NA	0.487653476057154	Neutral	43	31916	95752	81	TRUE	sex + race + tdi + smoking + alcohol + all_cancer_fh + season + bmi + dm + acc
Liver cancer	Liver	Circadian Rhythm	Cosinor R-Squared	cosinor_R2	Tertile	T1	cosinor_R2Cat1	independent_pattern	Independent Pattern	Reference	NA	0.129321797729711	Neutral	40	31917	95752	81	TRUE	sex + race + tdi + smoking + alcohol + all_cancer_fh + season + bmi + dm + acc
Liver cancer	Liver	Physical Activity	Duration in 10-20 Min Inactivity Bouts (Plain)	dur_day_IN_bts_10_20_min_pla	Tertile	T1	dur_day_IN_bts_10_20_min_plaCat1	independent_pattern	Independent Pattern	Reference	NA	0.539501162436341	Neutral	31	31917	95752	81	TRUE	sex + race + tdi + smoking + alcohol + all_cancer_fh + season + bmi + dm + acc
Liver cancer	Liver	Physical Activity	Duration in 10-20 Min Inactivity Bouts (Weighted)	dur_day_IN_bts_10_20_min_wei	Tertile	T1	dur_day_IN_bts_10_20_min_weiCat1	independent_pattern	Independent Pattern	Reference	NA	0.886753123088288	Neutral	31	31917	95752	81	TRUE	sex + race + tdi + smoking + alcohol + all_cancer_fh + season + bmi + dm + acc
Liver cancer	Liver	Physical Activity	Duration in 20-30 Min Inactivity Bouts (Plain)	dur_day_IN_bts_20_30_min_pla	Tertile	T1	dur_day_IN_bts_20_30_min_plaCat1	independent_pattern	Independent Pattern	Reference	NA	0.305840252109952	Neutral	31	31917	95752	81	TRUE	sex + race + tdi + smoking + alcohol + all_cancer_fh + season + bmi + dm + acc
Liver cancer	Liver	Physical Activity	Duration in 20-30 Min Inactivity Bouts (Weighted)	dur_day_IN_bts_20_30_min_wei	Tertile	T1	dur_day_IN_bts_20_30_min_weiCat1	independent_pattern	Independent Pattern	Reference	NA	0.630983230708216	Neutral	33	31917	95752	81	TRUE	sex + race + tdi + smoking + alcohol + all_cancer_fh + season + bmi + dm + acc
Liver cancer	Liver	Physical Activity	Duration in 30-60 Min Inactivity Bouts (Plain)	dur_day_IN_bts_30_60_min_pla	Tertile	T1	dur_day_IN_bts_30_60_min_plaCat1	independent_pattern	Independent Pattern	Reference	NA	0.671902421606463	Neutral	22	31919	95752	81	TRUE	sex + race + tdi + smoking + alcohol + all_cancer_fh + season + bmi + dm + acc
Liver cancer	Liver	Physical Activity	Duration in 30-60 Min Inactivity Bouts (Weighted)	dur_day_IN_bts_30_60_min_wei	Tertile	T1	dur_day_IN_bts_30_60_min_weiCat1	independent_pattern	Independent Pattern	Reference	NA	0.387817145755639	Neutral	21	31919	95752	81	TRUE	sex + race + tdi + smoking + alcohol + all_cancer_fh + season + bmi + dm + acc
Liver cancer	Liver	Physical Activity	Duration in 60-90 Min Inactivity Bouts (Plain)	dur_day_IN_bts_60_90_min_pla	Tertile	T1	dur_day_IN_bts_60_90_min_plaCat1	independent_pattern	Independent Pattern	Reference	NA	0.131041432851777	Neutral	21	31919	95752	81	TRUE	sex + race + tdi + smoking + alcohol + all_cancer_fh + season + bmi + dm + acc
Liver cancer	Liver	Physical Activity	Duration in 60-90 Min Inactivity Bouts (Weighted)	dur_day_IN_bts_60_90_min_wei	Tertile	T1	dur_day_IN_bts_60_90_min_weiCat1	independent_pattern	Independent Pattern	Reference	NA	0.121995152703107	Neutral	21	31919	95752	81	TRUE	sex + race + tdi + smoking + alcohol + all_cancer_fh + season + bmi + dm + acc
Liver cancer	Liver	Physical Activity	Duration in 90-Min Inactivity Bouts (Plain)	dur_day_IN_bts_90_min_pla	Tertile	T1	dur_day_IN_bts_90_min_plaCat1	independent_pattern	Independent Pattern	Reference	NA	0.880908829952996	Neutral	15	31916	95752	81	TRUE	sex + race + tdi + smoking + alcohol + all_cancer_fh + season + bmi + dm + acc
Liver cancer	Liver	Physical Activity	Duration in 90-Min Inactivity Bouts (Weighted)	dur_day_IN_bts_90_min_wei	Tertile	T1	dur_day_IN_bts_90_min_weiCat1	independent_pattern	Independent Pattern	Reference	NA	0.560839291517695	Neutral	15	31916	95752	81	TRUE	sex + race + tdi + smoking + alcohol + all_cancer_fh + season + bmi + dm + acc
Liver cancer	Liver	Physical Activity	Unbouted Inactivity Duration (Plain)	dur_day_IN_unbt_min_pla	Tertile	T1	dur_day_IN_unbt_min_plaCat1	independent_pattern	Independent Pattern	Reference	NA	0.98374308763482	Neutral	39	31917	95752	81	TRUE	sex + race + tdi + smoking + alcohol + all_cancer_fh + season + bmi + dm + acc
Liver cancer	Liver	Physical Activity	Unbouted Inactivity Duration (Weighted)	dur_day_IN_unbt_min_wei	Tertile	T1	dur_day_IN_unbt_min_weiCat1	independent_pattern	Independent Pattern	Reference	NA	0.708286385299085	Neutral	38	31917	95752	81	TRUE	sex + race + tdi + smoking + alcohol + all_cancer_fh + season + bmi + dm + acc
Liver cancer	Liver	Physical Activity	Duration in 1-5 Min LIPA Bouts (Plain)	dur_day_LIG_bts_1_5_min_pla	Tertile	T1	dur_day_LIG_bts_1_5_min_plaCat1	independent_pattern	Independent Pattern	Reference	NA	0.966133805233124	Neutral	40	31917	95752	81	TRUE	sex + race + tdi + smoking + alcohol + all_cancer_fh + season + bmi + dm + acc
Liver cancer	Liver	Physical Activity	Duration in 1-5 Min LIPA Bouts (Weighted)	dur_day_LIG_bts_1_5_min_wei	Tertile	T1	dur_day_LIG_bts_1_5_min_weiCat1	independent_pattern	Independent Pattern	Reference	NA	0.822355937244785	Neutral	40	31917	95752	81	TRUE	sex + race + tdi + smoking + alcohol + all_cancer_fh + season + bmi + dm + acc
Liver cancer	Liver	Physical Activity	Duration in 10-Min LIPA Bouts (Plain)	dur_day_LIG_bts_10_min_pla	Tertile	T1	dur_day_LIG_bts_10_min_plaCat1	independent_pattern	Independent Pattern	Reference	NA	0.437468542174934	Neutral	33	31919	95752	81	TRUE	sex + race + tdi + smoking + alcohol + all_cancer_fh + season + bmi + dm + acc
Liver cancer	Liver	Physical Activity	Duration in 10-Min LIPA Bouts (Weighted)	dur_day_LIG_bts_10_min_wei	Tertile	T1	dur_day_LIG_bts_10_min_weiCat1	independent_pattern	Independent Pattern	Reference	NA	0.376411708071443	Neutral	34	31920	95752	81	TRUE	sex + race + tdi + smoking + alcohol + all_cancer_fh + season + bmi + dm + acc
Liver cancer	Liver	Physical Activity	Duration in 5-10 Min LIPA Bouts (Plain)	dur_day_LIG_bts_5_10_min_pla	Tertile	T1	dur_day_LIG_bts_5_10_min_plaCat1	independent_pattern	Independent Pattern	Reference	NA	0.85241640049065	Neutral	34	31918	95752	81	TRUE	sex + race + tdi + smoking + alcohol + all_cancer_fh + season + bmi + dm + acc
Liver cancer	Liver	Physical Activity	Duration in 5-10 Min LIPA Bouts (Weighted)	dur_day_LIG_bts_5_10_min_wei	Tertile	T1	dur_day_LIG_bts_5_10_min_weiCat1	independent_pattern	Independent Pattern	Reference	NA	0.990904535515446	Neutral	36	31918	95752	81	TRUE	sex + race + tdi + smoking + alcohol + all_cancer_fh + season + bmi + dm + acc
Liver cancer	Liver	Physical Activity	Duration in 1-5 Min MVPA Bouts (Plain)	dur_day_MVPA_bts_1_5_min_pla	Tertile	T1	dur_day_MVPA_bts_1_5_min_plaCat1	independent_pattern	Independent Pattern	Reference	NA	0.561696694360568	Neutral	45	31916	95752	81	TRUE	sex + race + tdi + smoking + alcohol + all_cancer_fh + season + bmi + dm + acc
Liver cancer	Liver	Physical Activity	Duration in 1-5 Min MVPA Bouts (Weighted)	dur_day_MVPA_bts_1_5_min_wei	Tertile	T1	dur_day_MVPA_bts_1_5_min_weiCat1	independent_pattern	Independent Pattern	Reference	NA	0.545960433836508	Neutral	44	31916	95752	81	TRUE	sex + race + tdi + smoking + alcohol + all_cancer_fh + season + bmi + dm + acc
Liver cancer	Liver	Physical Activity	Duration in 10-Min MVPA Bouts (Plain)	dur_day_MVPA_bts_10_min_pla	Tertile	T1	dur_day_MVPA_bts_10_min_plaCat1	independent_pattern	Independent Pattern	Reference	NA	0.88269198796648	Neutral	42	31913	95752	81	TRUE	sex + race + tdi + smoking + alcohol + all_cancer_fh + season + bmi + dm + acc
Liver cancer	Liver	Physical Activity	Duration in 10-Min MVPA Bouts (Weighted)	dur_day_MVPA_bts_10_min_wei	Tertile	T1	dur_day_MVPA_bts_10_min_weiCat1	independent_pattern	Independent Pattern	Reference	NA	0.984385023046463	Neutral	43	31913	95752	81	TRUE	sex + race + tdi + smoking + alcohol + all_cancer_fh + season + bmi + dm + acc
Liver cancer	Liver	Physical Activity	Duration in 5-10 Min MVPA Bouts (Plain)	dur_day_MVPA_bts_5_10_min_pla	Tertile	T1	dur_day_MVPA_bts_5_10_min_plaCat1	independent_pattern	Independent Pattern	Reference	NA	0.851138509271406	Neutral	41	31916	95752	81	TRUE	sex + race + tdi + smoking + alcohol + all_cancer_fh + season + bmi + dm + acc
Liver cancer	Liver	Physical Activity	Duration in 5-10 Min MVPA Bouts (Weighted)	dur_day_MVPA_bts_5_10_min_wei	Tertile	T1	dur_day_MVPA_bts_5_10_min_weiCat1	independent_pattern	Independent Pattern	Reference	NA	0.845378694596549	Neutral	41	31916	95752	81	TRUE	sex + race + tdi + smoking + alcohol + all_cancer_fh + season + bmi + dm + acc
Liver cancer	Liver	Light	Evening Light	evening_light	Tertile	T1	evening_lightCat1	independent_pattern	Independent Pattern	Reference	NA	0.969292257200094	Neutral	29	31661	94983	80	TRUE	sex + race + tdi + smoking + alcohol + all_cancer_fh + season + bmi + dm + acc
Liver cancer	Liver	Circadian Rhythm	Extended Cosinor Alpha	cosinorExt_alpha	Tertile	T1	cosinorExt_alphaCat1	independent_pattern	Independent Pattern	Reference	NA	0.829366810527341	Neutral	24	31919	95752	81	TRUE	sex + race + tdi + smoking + alcohol + all_cancer_fh + season + bmi + dm + acc
Liver cancer	Liver	Circadian Rhythm	Extended Cosinor Amplitude	cosinorExt_amp	Tertile	T1	cosinorExt_ampCat1	independent_pattern	Independent Pattern	Reference	NA	0.326205169574055	Neutral	42	31917	95752	81	TRUE	sex + race + tdi + smoking + alcohol + all_cancer_fh + season + bmi + dm + acc
Liver cancer	Liver	Circadian Rhythm	Extended Cosinor Beta	cosinorExt_beta	Tertile	T1	cosinorExt_betaCat1	independent_pattern	Independent Pattern	Reference	NA	0.30315188442662	Neutral	26	31919	95752	81	TRUE	sex + race + tdi + smoking + alcohol + all_cancer_fh + season + bmi + dm + acc
Liver cancer	Liver	Circadian Rhythm	Extended Cosinor Minimum	cosinorExt_minimum	Tertile	T1	cosinorExt_minimumCat1	independent_pattern	Independent Pattern	Reference	NA	0.440521139862335	Neutral	22	31920	95752	81	TRUE	sex + race + tdi + smoking + alcohol + all_cancer_fh + season + bmi + dm + acc
Liver cancer	Liver	Physical Activity	Gini Index of Activity Fragment Durations During Waking Time	FRAG_Gini_dur_PA_day	Tertile	T1	FRAG_Gini_dur_PA_dayCat1	independent_pattern	Independent Pattern	Reference	NA	0.866302402794583	Neutral	37	31918	95749	81	TRUE	sex + race + tdi + smoking + alcohol + all_cancer_fh + season + bmi + dm + acc
Liver cancer	Liver	Physical Activity	Gini Index of Activity Fragment Durations During Waking Time (Plain)	FRAG_Gini_dur_PA_day_pla	Tertile	T1	FRAG_Gini_dur_PA_day_plaCat1	independent_pattern	Independent Pattern	Reference	NA	0.680345332659977	Neutral	37	31915	95747	81	TRUE	sex + race + tdi + smoking + alcohol + all_cancer_fh + season + bmi + dm + acc
Liver cancer	Liver	Physical Activity	Gini Index of Activity Fragment Durations During Waking Time (Weighted)	FRAG_Gini_dur_PA_day_wei	Tertile	T1	FRAG_Gini_dur_PA_day_weiCat1	independent_pattern	Independent Pattern	Reference	NA	0.576892689274755	Neutral	37	31917	95747	81	TRUE	sex + race + tdi + smoking + alcohol + all_cancer_fh + season + bmi + dm + acc
Liver cancer	Liver	Physical Activity	Gini Index of Inactivity Fragment Durations During Waking Time	FRAG_Gini_dur_IN_day	Tertile	T1	FRAG_Gini_dur_IN_dayCat1	independent_pattern	Independent Pattern	Reference	NA	0.223541853063769	Neutral	30	31915	95749	81	TRUE	sex + race + tdi + smoking + alcohol + all_cancer_fh + season + bmi + dm + acc
Liver cancer	Liver	Physical Activity	Gini Index of Inactivity Fragment Durations During Waking Time (Plain)	FRAG_Gini_dur_IN_day_pla	Tertile	T1	FRAG_Gini_dur_IN_day_plaCat1	independent_pattern	Independent Pattern	Reference	NA	0.423017527635437	Neutral	28	31915	95747	81	TRUE	sex + race + tdi + smoking + alcohol + all_cancer_fh + season + bmi + dm + acc
Liver cancer	Liver	Physical Activity	Gini Index of Inactivity Fragment Durations During Waking Time (Weighted)	FRAG_Gini_dur_IN_day_wei	Tertile	T1	FRAG_Gini_dur_IN_day_weiCat1	independent_pattern	Independent Pattern	Reference	NA	0.501139312681938	Neutral	28	31914	95747	81	TRUE	sex + race + tdi + smoking + alcohol + all_cancer_fh + season + bmi + dm + acc
Liver cancer	Liver	Circadian Rhythm	Interdaily Stability	IS	Tertile	T1	ISCat1	independent_pattern	Independent Pattern	Reference	NA	0.760412179807978	Neutral	28	31918	95752	81	TRUE	sex + race + tdi + smoking + alcohol + all_cancer_fh + season + bmi + dm + acc
Liver cancer	Liver	Circadian Rhythm	Intradaily Variability	IV	Tertile	T1	IVCat1	independent_pattern	Independent Pattern	Reference	NA	0.219254975323558	Neutral	18	31917	95752	81	TRUE	sex + race + tdi + smoking + alcohol + all_cancer_fh + season + bmi + dm + acc
Liver cancer	Liver	Circadian Rhythm	L10 Activity Level	L10VALUE	Tertile	T1	L10VALUECat1	independent_pattern	Independent Pattern	Reference	NA	0.120360660564679	Neutral	36	31916	95752	81	TRUE	sex + race + tdi + smoking + alcohol + all_cancer_fh + season + bmi + dm + acc
Liver cancer	Liver	Circadian Rhythm	L10 Start Time	L10TIME_num	Tertile	T1	L10TIME_numCat1	independent_pattern	Independent Pattern	Reference	NA	0.709525513624327	Neutral	26	31916	95752	81	TRUE	sex + race + tdi + smoking + alcohol + all_cancer_fh + season + bmi + dm + acc
Liver cancer	Liver	Circadian Rhythm	L5 Activity Level	L5VALUE	Tertile	T1	L5VALUECat1	independent_pattern	Independent Pattern	Reference	NA	0.524241429091105	Neutral	28	31919	95752	81	TRUE	sex + race + tdi + smoking + alcohol + all_cancer_fh + season + bmi + dm + acc
Liver cancer	Liver	Circadian Rhythm	L5 Start Time	L5TIME_num	Tertile	T1	L5TIME_numCat1	independent_pattern	Independent Pattern	Reference	NA	0.827596389725094	Neutral	28	31916	95752	81	TRUE	sex + race + tdi + smoking + alcohol + all_cancer_fh + season + bmi + dm + acc
Liver cancer	Liver	Circadian Rhythm	M10 Activity Level	M10VALUE	Tertile	T1	M10VALUECat1	independent_pattern	Independent Pattern	Reference	NA	0.401210424310537	Neutral	48	31917	95752	81	TRUE	sex + race + tdi + smoking + alcohol + all_cancer_fh + season + bmi + dm + acc
Liver cancer	Liver	Circadian Rhythm	M10 Start Time	M10TIME_num	Tertile	T1	M10TIME_numCat1	independent_pattern	Independent Pattern	Reference	NA	0.867077248126726	Neutral	27	31915	95752	81	TRUE	sex + race + tdi + smoking + alcohol + all_cancer_fh + season + bmi + dm + acc
Liver cancer	Liver	Circadian Rhythm	M5 Activity Level	M5VALUE	Tertile	T1	M5VALUECat1	independent_pattern	Independent Pattern	Reference	NA	0.262380540592381	Neutral	47	31916	95752	81	TRUE	sex + race + tdi + smoking + alcohol + all_cancer_fh + season + bmi + dm + acc
Liver cancer	Liver	Circadian Rhythm	M5 Start Time	M5TIME_num	Tertile	T1	M5TIME_numCat1	independent_pattern	Independent Pattern	Reference	NA	0.357804460680749	Neutral	30	31917	95752	81	TRUE	sex + race + tdi + smoking + alcohol + all_cancer_fh + season + bmi + dm + acc
Liver cancer	Liver	Physical Activity	Mean Activity Fragment Duration During Waking Time	FRAG_mean_dur_PA_day	Tertile	T1	FRAG_mean_dur_PA_dayCat1	independent_pattern	Independent Pattern	Reference	NA	0.358633342465591	Neutral	38	31918	95751	81	TRUE	sex + race + tdi + smoking + alcohol + all_cancer_fh + season + bmi + dm + acc
Liver cancer	Liver	Physical Activity	Mean Activity Fragment Duration During Waking Time (Plain)	FRAG_mean_dur_PA_day_pla	Tertile	T1	FRAG_mean_dur_PA_day_plaCat1	independent_pattern	Independent Pattern	Reference	NA	0.495453342363778	Neutral	37	31917	95752	81	TRUE	sex + race + tdi + smoking + alcohol + all_cancer_fh + season + bmi + dm + acc
Liver cancer	Liver	Physical Activity	Mean Activity Fragment Duration During Waking Time (Weighted)	FRAG_mean_dur_PA_day_wei	Tertile	T1	FRAG_mean_dur_PA_day_weiCat1	independent_pattern	Independent Pattern	Reference	NA	0.293143016948273	Neutral	38	31917	95752	81	TRUE	sex + race + tdi + smoking + alcohol + all_cancer_fh + season + bmi + dm + acc
Liver cancer	Liver	Physical Activity	Mean Inactivity Fragment Duration During Waking Time	FRAG_mean_dur_IN_day	Tertile	T1	FRAG_mean_dur_IN_dayCat1	independent_pattern	Independent Pattern	Reference	NA	0.329016522495168	Neutral	16	31916	95751	81	TRUE	sex + race + tdi + smoking + alcohol + all_cancer_fh + season + bmi + dm + acc
Liver cancer	Liver	Physical Activity	Mean Inactivity Fragment Duration During Waking Time (Plain)	FRAG_mean_dur_IN_day_pla	Tertile	T1	FRAG_mean_dur_IN_day_plaCat1	independent_pattern	Independent Pattern	Reference	NA	0.641101982926473	Neutral	17	31916	95752	81	TRUE	sex + race + tdi + smoking + alcohol + all_cancer_fh + season + bmi + dm + acc
Liver cancer	Liver	Physical Activity	Mean Inactivity Fragment Duration During Waking Time (Weighted)	FRAG_mean_dur_IN_day_wei	Tertile	T1	FRAG_mean_dur_IN_day_weiCat1	independent_pattern	Independent Pattern	Reference	NA	0.440490006028846	Neutral	15	31916	95752	81	TRUE	sex + race + tdi + smoking + alcohol + all_cancer_fh + season + bmi + dm + acc
Liver cancer	Liver	Physical Activity	Mean LIPA Fragment Duration During Waking Time	FRAG_mean_dur_LIPA_day	Tertile	T1	FRAG_mean_dur_LIPA_dayCat1	independent_pattern	Independent Pattern	Reference	NA	0.728014437913761	Neutral	23	31920	95751	81	TRUE	sex + race + tdi + smoking + alcohol + all_cancer_fh + season + bmi + dm + acc
Liver cancer	Liver	Physical Activity	Mean LIPA Fragment Duration During Waking Time (Plain)	FRAG_mean_dur_LIPA_day_pla	Tertile	T1	FRAG_mean_dur_LIPA_day_plaCat1	independent_pattern	Independent Pattern	Reference	NA	0.61107592941841	Neutral	23	31920	95751	81	TRUE	sex + race + tdi + smoking + alcohol + all_cancer_fh + season + bmi + dm + acc
Liver cancer	Liver	Physical Activity	Mean LIPA Fragment Duration During Waking Time (Weighted)	FRAG_mean_dur_LIPA_day_wei	Tertile	T1	FRAG_mean_dur_LIPA_day_weiCat1	independent_pattern	Independent Pattern	Reference	NA	0.355360148520972	Neutral	25	31920	95751	81	TRUE	sex + race + tdi + smoking + alcohol + all_cancer_fh + season + bmi + dm + acc
Liver cancer	Liver	Physical Activity	Mean MVPA Fragment Duration During Waking Time	FRAG_mean_dur_MVPA_day	Tertile	T1	FRAG_mean_dur_MVPA_dayCat1	independent_pattern	Independent Pattern	Reference	NA	0.880345008507428	Neutral	38	31908	95733	81	TRUE	sex + race + tdi + smoking + alcohol + all_cancer_fh + season + bmi + dm + acc
Liver cancer	Liver	Physical Activity	Mean MVPA Fragment Duration During Waking Time (Plain)	FRAG_mean_dur_MVPA_day_pla	Tertile	T1	FRAG_mean_dur_MVPA_day_plaCat1	independent_pattern	Independent Pattern	Reference	NA	0.812780904706641	Neutral	39	31908	95733	81	TRUE	sex + race + tdi + smoking + alcohol + all_cancer_fh + season + bmi + dm + acc
Liver cancer	Liver	Physical Activity	Mean MVPA Fragment Duration During Waking Time (Weighted)	FRAG_mean_dur_MVPA_day_wei	Tertile	T1	FRAG_mean_dur_MVPA_day_weiCat1	independent_pattern	Independent Pattern	Reference	NA	0.57141376928083	Neutral	40	31908	95733	81	TRUE	sex + race + tdi + smoking + alcohol + all_cancer_fh + season + bmi + dm + acc
Liver cancer	Liver	Light	Morning Light	morning_light	Tertile	T1	morning_lightCat1	independent_pattern	Independent Pattern	Reference	NA	0.685788425928336	Neutral	31	31660	94983	80	TRUE	sex + race + tdi + smoking + alcohol + all_cancer_fh + season + bmi + dm + acc
Liver cancer	Liver	Light	Night Light	night_light	Tertile	T1	night_lightCat1	independent_pattern	Independent Pattern	Reference	NA	0.130150281858753	Neutral	30	31661	94983	80	TRUE	sex + race + tdi + smoking + alcohol + all_cancer_fh + season + bmi + dm + acc
Liver cancer	Liver	Light	Nighttime Light	nighttime_light	Tertile	T1	nighttime_lightCat1	independent_pattern	Independent Pattern	Reference	NA	0.939075701217361	Neutral	28	31660	94983	80	TRUE	sex + race + tdi + smoking + alcohol + all_cancer_fh + season + bmi + dm + acc
Liver cancer	Liver	Sleep	Number of Sleep Period Bouts	number_sib_sleepperiod_AD_T5A5_mn	Tertile	T1	number_sib_sleepperiod_AD_T5A5_mnCat1	independent_pattern	Independent Pattern	Reference	NA	0.167805157252228	Neutral	32	31917	95752	81	TRUE	sex + race + tdi + smoking + alcohol + all_cancer_fh + season + bmi + dm + acc
Liver cancer	Liver	Physical Activity	Number of Sustained Inactivity Bouts During Waking Hours	number_sib_wakinghours_AD_T5A5_mn	Tertile	T1	number_sib_wakinghours_AD_T5A5_mnCat1	independent_pattern	Independent Pattern	Reference	NA	0.579388069109379	Neutral	19	31918	95752	81	TRUE	sex + race + tdi + smoking + alcohol + all_cancer_fh + season + bmi + dm + acc
Liver cancer	Liver	Physical Activity	Number of 1-5 Min LIPA Bouts (Plain)	Nbouts_day_LIG_bts_1_5_pla	Tertile	T1	Nbouts_day_LIG_bts_1_5_plaCat1	independent_pattern	Independent Pattern	Reference	NA	0.832346969317272	Neutral	40	31917	95752	81	TRUE	sex + race + tdi + smoking + alcohol + all_cancer_fh + season + bmi + dm + acc
Liver cancer	Liver	Physical Activity	Number of 1-5 Min LIPA Bouts (Weighted)	Nbouts_day_LIG_bts_1_5_wei	Tertile	T1	Nbouts_day_LIG_bts_1_5_weiCat1	independent_pattern	Independent Pattern	Reference	NA	0.726765771057073	Neutral	38	31917	95752	81	TRUE	sex + race + tdi + smoking + alcohol + all_cancer_fh + season + bmi + dm + acc
Liver cancer	Liver	Physical Activity	Number of 1-5 Min MVPA Bouts (Plain)	Nbouts_day_MVPA_bts_1_5_pla	Tertile	T1	Nbouts_day_MVPA_bts_1_5_plaCat1	independent_pattern	Independent Pattern	Reference	NA	0.731711182854624	Neutral	42	31916	95752	81	TRUE	sex + race + tdi + smoking + alcohol + all_cancer_fh + season + bmi + dm + acc
Liver cancer	Liver	Physical Activity	Number of 1-5 Min MVPA Bouts (Weighted)	Nbouts_day_MVPA_bts_1_5_wei	Tertile	T1	Nbouts_day_MVPA_bts_1_5_weiCat1	independent_pattern	Independent Pattern	Reference	NA	0.732148288683492	Neutral	42	31917	95752	81	TRUE	sex + race + tdi + smoking + alcohol + all_cancer_fh + season + bmi + dm + acc
Liver cancer	Liver	Physical Activity	Number of 10-20 Min Inactivity Bouts (Plain)	Nbouts_day_IN_bts_10_20_pla	Tertile	T1	Nbouts_day_IN_bts_10_20_plaCat1	independent_pattern	Independent Pattern	Reference	NA	0.994855389293039	Neutral	30	31917	95752	81	TRUE	sex + race + tdi + smoking + alcohol + all_cancer_fh + season + bmi + dm + acc
Liver cancer	Liver	Physical Activity	Number of 10-20 Min Inactivity Bouts (Weighted)	Nbouts_day_IN_bts_10_20_wei	Tertile	T1	Nbouts_day_IN_bts_10_20_weiCat1	independent_pattern	Independent Pattern	Reference	NA	0.844090776138884	Neutral	30	31916	95752	81	TRUE	sex + race + tdi + smoking + alcohol + all_cancer_fh + season + bmi + dm + acc
Liver cancer	Liver	Physical Activity	Number of 10-Min LIPA Bouts (Plain)	Nbouts_day_LIG_bts_10_pla	Tertile	T1	Nbouts_day_LIG_bts_10_plaCat1	independent_pattern	Independent Pattern	Reference	NA	0.0821912068324845	Neutral	36	31919	95752	81	TRUE	sex + race + tdi + smoking + alcohol + all_cancer_fh + season + bmi + dm + acc
Liver cancer	Liver	Physical Activity	Number of 10-Min LIPA Bouts (Weighted)	Nbouts_day_LIG_bts_10_wei	Tertile	T1	Nbouts_day_LIG_bts_10_weiCat1	independent_pattern	Independent Pattern	Reference	NA	0.133336183857079	Neutral	38	31919	95752	81	TRUE	sex + race + tdi + smoking + alcohol + all_cancer_fh + season + bmi + dm + acc
Liver cancer	Liver	Physical Activity	Number of 10-Min MVPA Bouts (Plain)	Nbouts_day_MVPA_bts_10_pla	Tertile	T1	Nbouts_day_MVPA_bts_10_plaCat1	independent_pattern	Independent Pattern	Reference	NA	0.702762872225099	Neutral	42	31913	95752	81	TRUE	sex + race + tdi + smoking + alcohol + all_cancer_fh + season + bmi + dm + acc
Liver cancer	Liver	Physical Activity	Number of 10-Min MVPA Bouts (Weighted)	Nbouts_day_MVPA_bts_10_wei	Tertile	T1	Nbouts_day_MVPA_bts_10_weiCat1	independent_pattern	Independent Pattern	Reference	NA	0.858187532559336	Neutral	42	31913	95752	81	TRUE	sex + race + tdi + smoking + alcohol + all_cancer_fh + season + bmi + dm + acc
Liver cancer	Liver	Physical Activity	Number of 20-30 Min Inactivity Bouts (Plain)	Nbouts_day_IN_bts_20_30_pla	Tertile	T1	Nbouts_day_IN_bts_20_30_plaCat1	independent_pattern	Independent Pattern	Reference	NA	0.357905380000729	Neutral	29	31917	95752	81	TRUE	sex + race + tdi + smoking + alcohol + all_cancer_fh + season + bmi + dm + acc
Liver cancer	Liver	Physical Activity	Number of 20-30 Min Inactivity Bouts (Weighted)	Nbouts_day_IN_bts_20_30_wei	Tertile	T1	Nbouts_day_IN_bts_20_30_weiCat1	independent_pattern	Independent Pattern	Reference	NA	0.621023794244072	Neutral	30	31917	95752	81	TRUE	sex + race + tdi + smoking + alcohol + all_cancer_fh + season + bmi + dm + acc
Liver cancer	Liver	Physical Activity	Number of 30-60 Min Inactivity Bouts (Plain)	Nbouts_day_IN_bts_30_60_pla	Tertile	T1	Nbouts_day_IN_bts_30_60_plaCat1	independent_pattern	Independent Pattern	Reference	NA	0.979661068533236	Neutral	24	31919	95752	81	TRUE	sex + race + tdi + smoking + alcohol + all_cancer_fh + season + bmi + dm + acc
Liver cancer	Liver	Physical Activity	Number of 30-60 Min Inactivity Bouts (Weighted)	Nbouts_day_IN_bts_30_60_wei	Tertile	T1	Nbouts_day_IN_bts_30_60_weiCat1	independent_pattern	Independent Pattern	Reference	NA	0.860048276749898	Neutral	23	31918	95752	81	TRUE	sex + race + tdi + smoking + alcohol + all_cancer_fh + season + bmi + dm + acc
Liver cancer	Liver	Physical Activity	Number of 5-10 Min LIPA Bouts (Plain)	Nbouts_day_LIG_bts_5_10_pla	Tertile	T1	Nbouts_day_LIG_bts_5_10_plaCat1	independent_pattern	Independent Pattern	Reference	NA	0.818710712693774	Neutral	35	31918	95752	81	TRUE	sex + race + tdi + smoking + alcohol + all_cancer_fh + season + bmi + dm + acc
Liver cancer	Liver	Physical Activity	Number of 5-10 Min LIPA Bouts (Weighted)	Nbouts_day_LIG_bts_5_10_wei	Tertile	T1	Nbouts_day_LIG_bts_5_10_weiCat1	independent_pattern	Independent Pattern	Reference	NA	0.937454985192183	Neutral	35	31918	95752	81	TRUE	sex + race + tdi + smoking + alcohol + all_cancer_fh + season + bmi + dm + acc
Liver cancer	Liver	Physical Activity	Number of 5-10 Min MVPA Bouts (Plain)	Nbouts_day_MVPA_bts_5_10_pla	Tertile	T1	Nbouts_day_MVPA_bts_5_10_plaCat1	independent_pattern	Independent Pattern	Reference	NA	0.620846778932485	Neutral	41	31916	95752	81	TRUE	sex + race + tdi + smoking + alcohol + all_cancer_fh + season + bmi + dm + acc
Liver cancer	Liver	Physical Activity	Number of 5-10 Min MVPA Bouts (Weighted)	Nbouts_day_MVPA_bts_5_10_wei	Tertile	T1	Nbouts_day_MVPA_bts_5_10_weiCat1	independent_pattern	Independent Pattern	Reference	NA	0.751945603146048	Neutral	40	31916	95752	81	TRUE	sex + race + tdi + smoking + alcohol + all_cancer_fh + season + bmi + dm + acc
Liver cancer	Liver	Physical Activity	Number of 60-90 Min Inactivity Bouts (Plain)	Nbouts_day_IN_bts_60_90_pla	Tertile	T1	Nbouts_day_IN_bts_60_90_plaCat1	independent_pattern	Independent Pattern	Reference	NA	0.242242354409433	Neutral	22	31919	95752	81	TRUE	sex + race + tdi + smoking + alcohol + all_cancer_fh + season + bmi + dm + acc
Liver cancer	Liver	Physical Activity	Number of 60-90 Min Inactivity Bouts (Weighted)	Nbouts_day_IN_bts_60_90_wei	Tertile	T1	Nbouts_day_IN_bts_60_90_weiCat1	independent_pattern	Independent Pattern	Reference	NA	0.215673436691269	Neutral	24	31919	95752	81	TRUE	sex + race + tdi + smoking + alcohol + all_cancer_fh + season + bmi + dm + acc
Liver cancer	Liver	Physical Activity	Number of 90-Min Inactivity Bouts (Plain)	Nbouts_day_IN_bts_90_pla	Tertile	T1	Nbouts_day_IN_bts_90_plaCat1	independent_pattern	Independent Pattern	Reference	NA	0.736365983500022	Neutral	14	31916	95752	81	TRUE	sex + race + tdi + smoking + alcohol + all_cancer_fh + season + bmi + dm + acc
Liver cancer	Liver	Physical Activity	Number of 90-Min Inactivity Bouts (Weighted)	Nbouts_day_IN_bts_90_wei	Tertile	T1	Nbouts_day_IN_bts_90_weiCat1	independent_pattern	Independent Pattern	Reference	NA	0.92460991681047	Neutral	16	31916	95752	81	TRUE	sex + race + tdi + smoking + alcohol + all_cancer_fh + season + bmi + dm + acc
Liver cancer	Liver	Physical Activity	Number of Activity Fragments During Sleep Period	FRAG_Nfrag_PA_spt	Tertile	T1	FRAG_Nfrag_PA_sptCat1	independent_pattern	Independent Pattern	Reference	NA	0.10366006851735	Neutral	32	31918	95752	81	TRUE	sex + race + tdi + smoking + alcohol + all_cancer_fh + season + bmi + dm + acc
Liver cancer	Liver	Physical Activity	Number of Activity Fragments During Waking Time	FRAG_Nfrag_PA_day	Tertile	T1	FRAG_Nfrag_PA_dayCat1	independent_pattern	Independent Pattern	Reference	NA	0.737515199980797	Neutral	34	31917	95752	81	TRUE	sex + race + tdi + smoking + alcohol + all_cancer_fh + season + bmi + dm + acc
Liver cancer	Liver	Physical Activity	Number of Activity Fragments During Waking Time (Plain)	FRAG_Nfrag_PA_day_pla	Tertile	T1	FRAG_Nfrag_PA_day_plaCat1	independent_pattern	Independent Pattern	Reference	NA	0.588414822085503	Neutral	39	31917	95752	81	TRUE	sex + race + tdi + smoking + alcohol + all_cancer_fh + season + bmi + dm + acc
Liver cancer	Liver	Physical Activity	Number of Activity Fragments During Waking Time (Weighted)	FRAG_Nfrag_PA_day_wei	Tertile	T1	FRAG_Nfrag_PA_day_weiCat1	independent_pattern	Independent Pattern	Reference	NA	0.693676960994616	Neutral	38	31917	95752	81	TRUE	sex + race + tdi + smoking + alcohol + all_cancer_fh + season + bmi + dm + acc
Liver cancer	Liver	Physical Activity	Number of Activity-to-Inactivity Transitions During Waking Time	FRAG_Nfrag_PA2IN_day	Tertile	T1	FRAG_Nfrag_PA2IN_dayCat1	independent_pattern	Independent Pattern	Reference	NA	0.737515199980797	Neutral	34	31917	95752	81	TRUE	sex + race + tdi + smoking + alcohol + all_cancer_fh + season + bmi + dm + acc
Liver cancer	Liver	Physical Activity	Number of Activity-to-Inactivity Transitions During Waking Time (Plain)	FRAG_Nfrag_PA2IN_day_pla	Tertile	T1	FRAG_Nfrag_PA2IN_day_plaCat1	independent_pattern	Independent Pattern	Reference	NA	0.588414822085503	Neutral	39	31917	95752	81	TRUE	sex + race + tdi + smoking + alcohol + all_cancer_fh + season + bmi + dm + acc
Liver cancer	Liver	Physical Activity	Number of Activity-to-Inactivity Transitions During Waking Time (Weighted)	FRAG_Nfrag_PA2IN_day_wei	Tertile	T1	FRAG_Nfrag_PA2IN_day_weiCat1	independent_pattern	Independent Pattern	Reference	NA	0.693676960994616	Neutral	38	31917	95752	81	TRUE	sex + race + tdi + smoking + alcohol + all_cancer_fh + season + bmi + dm + acc
Liver cancer	Liver	Sleep	Number of Awakenings	number_of_awakenings_AD_T5A5_mn	Tertile	T1	number_of_awakenings_AD_T5A5_mnCat1	independent_pattern	Independent Pattern	Reference	NA	0.167805157252228	Neutral	32	31917	95752	81	TRUE	sex + race + tdi + smoking + alcohol + all_cancer_fh + season + bmi + dm + acc
Liver cancer	Liver	Physical Activity	Number of IN Fragments per Minute IN IN During Waking Time	FRAG_NFragPM_IN_day	Tertile	T1	FRAG_NFragPM_IN_dayCat1	independent_pattern	Independent Pattern	Reference	NA	0.445646113935861	Neutral	44	31917	95751	81	TRUE	sex + race + tdi + smoking + alcohol + all_cancer_fh + season + bmi + dm + acc
Liver cancer	Liver	Physical Activity	Number of IN Fragments per Minute IN IN During Waking Time (Plain)	FRAG_NFragPM_IN_day_pla	Tertile	T1	FRAG_NFragPM_IN_day_plaCat1	independent_pattern	Independent Pattern	Reference	NA	0.587169593433973	Neutral	43	31917	95752	81	TRUE	sex + race + tdi + smoking + alcohol + all_cancer_fh + season + bmi + dm + acc
Liver cancer	Liver	Physical Activity	Number of IN Fragments per Minute IN IN During Waking Time (Weighted)	FRAG_NFragPM_IN_day_wei	Tertile	T1	FRAG_NFragPM_IN_day_weiCat1	independent_pattern	Independent Pattern	Reference	NA	0.577396568784869	Neutral	43	31917	95752	81	TRUE	sex + race + tdi + smoking + alcohol + all_cancer_fh + season + bmi + dm + acc
Liver cancer	Liver	Physical Activity	Number of Inactivity Fragments During Sleep Period	FRAG_Nfrag_IN_spt	Tertile	T1	FRAG_Nfrag_IN_sptCat1	independent_pattern	Independent Pattern	Reference	NA	0.103677926210337	Neutral	32	31918	95752	81	TRUE	sex + race + tdi + smoking + alcohol + all_cancer_fh + season + bmi + dm + acc
Liver cancer	Liver	Physical Activity	Number of Inactivity Fragments During Waking Time	FRAG_Nfrag_IN_day	Tertile	T1	FRAG_Nfrag_IN_dayCat1	independent_pattern	Independent Pattern	Reference	NA	0.627815705997238	Neutral	34	31917	95752	81	TRUE	sex + race + tdi + smoking + alcohol + all_cancer_fh + season + bmi + dm + acc
Liver cancer	Liver	Physical Activity	Number of Inactivity Fragments During Waking Time (Plain)	FRAG_Nfrag_IN_day_pla	Tertile	T1	FRAG_Nfrag_IN_day_plaCat1	independent_pattern	Independent Pattern	Reference	NA	0.587810467696393	Neutral	39	31917	95752	81	TRUE	sex + race + tdi + smoking + alcohol + all_cancer_fh + season + bmi + dm + acc
Liver cancer	Liver	Physical Activity	Number of Inactivity Fragments During Waking Time (Weighted)	FRAG_Nfrag_IN_day_wei	Tertile	T1	FRAG_Nfrag_IN_day_weiCat1	independent_pattern	Independent Pattern	Reference	NA	0.583112469978898	Neutral	39	31917	95752	81	TRUE	sex + race + tdi + smoking + alcohol + all_cancer_fh + season + bmi + dm + acc
Liver cancer	Liver	Physical Activity	Number of Inactivity-to-Activity Transitions During Waking Time	FRAG_Nfrag_IN2PA_day	Tertile	T1	FRAG_Nfrag_IN2PA_dayCat1	independent_pattern	Independent Pattern	Reference	NA	0.627815705997238	Neutral	34	31917	95752	81	TRUE	sex + race + tdi + smoking + alcohol + all_cancer_fh + season + bmi + dm + acc
Liver cancer	Liver	Physical Activity	Number of Inactivity-to-Activity Transitions During Waking Time (Plain)	FRAG_Nfrag_IN2PA_day_pla	Tertile	T1	FRAG_Nfrag_IN2PA_day_plaCat1	independent_pattern	Independent Pattern	Reference	NA	0.587810467696393	Neutral	39	31917	95752	81	TRUE	sex + race + tdi + smoking + alcohol + all_cancer_fh + season + bmi + dm + acc
Liver cancer	Liver	Physical Activity	Number of Inactivity-to-Activity Transitions During Waking Time (Weighted)	FRAG_Nfrag_IN2PA_day_wei	Tertile	T1	FRAG_Nfrag_IN2PA_day_weiCat1	independent_pattern	Independent Pattern	Reference	NA	0.583112469978898	Neutral	39	31917	95752	81	TRUE	sex + race + tdi + smoking + alcohol + all_cancer_fh + season + bmi + dm + acc
Liver cancer	Liver	Physical Activity	Number of Inactivity-to-LIPA Transitions During Waking Time	FRAG_Nfrag_IN2LIPA_day	Tertile	T1	FRAG_Nfrag_IN2LIPA_dayCat1	independent_pattern	Independent Pattern	Reference	NA	0.781087714739184	Neutral	36	31917	95752	81	TRUE	sex + race + tdi + smoking + alcohol + all_cancer_fh + season + bmi + dm + acc
Liver cancer	Liver	Physical Activity	Number of Inactivity-to-LIPA Transitions During Waking Time (Plain)	FRAG_Nfrag_IN2LIPA_day_pla	Tertile	T1	FRAG_Nfrag_IN2LIPA_day_plaCat1	independent_pattern	Independent Pattern	Reference	NA	0.778385125113231	Neutral	34	31917	95752	81	TRUE	sex + race + tdi + smoking + alcohol + all_cancer_fh + season + bmi + dm + acc
Liver cancer	Liver	Physical Activity	Number of Inactivity-to-LIPA Transitions During Waking Time (Weighted)	FRAG_Nfrag_IN2LIPA_day_wei	Tertile	T1	FRAG_Nfrag_IN2LIPA_day_weiCat1	independent_pattern	Independent Pattern	Reference	NA	0.795094135624272	Neutral	36	31917	95752	81	TRUE	sex + race + tdi + smoking + alcohol + all_cancer_fh + season + bmi + dm + acc
Liver cancer	Liver	Physical Activity	Number of Inactivity-to-MVPA Transitions During Waking Time	FRAG_Nfrag_IN2MVPA_day	Tertile	T1	FRAG_Nfrag_IN2MVPA_dayCat1	independent_pattern	Independent Pattern	Reference	NA	0.680324381839485	Neutral	43	31916	95752	81	TRUE	sex + race + tdi + smoking + alcohol + all_cancer_fh + season + bmi + dm + acc
Liver cancer	Liver	Physical Activity	Number of Inactivity-to-MVPA Transitions During Waking Time (Plain)	FRAG_Nfrag_IN2MVPA_day_pla	Tertile	T1	FRAG_Nfrag_IN2MVPA_day_plaCat1	independent_pattern	Independent Pattern	Reference	NA	0.684998534506764	Neutral	42	31916	95752	81	TRUE	sex + race + tdi + smoking + alcohol + all_cancer_fh + season + bmi + dm + acc
Liver cancer	Liver	Physical Activity	Number of Inactivity-to-MVPA Transitions During Waking Time (Weighted)	FRAG_Nfrag_IN2MVPA_day_wei	Tertile	T1	FRAG_Nfrag_IN2MVPA_day_weiCat1	independent_pattern	Independent Pattern	Reference	NA	0.793483899421264	Neutral	41	31916	95752	81	TRUE	sex + race + tdi + smoking + alcohol + all_cancer_fh + season + bmi + dm + acc
Liver cancer	Liver	Physical Activity	Number of LIPA Fragments During Waking Time	FRAG_Nfrag_LIPA_day	Tertile	T1	FRAG_Nfrag_LIPA_dayCat1	independent_pattern	Independent Pattern	Reference	NA	0.540480774877997	Neutral	37	31917	95752	81	TRUE	sex + race + tdi + smoking + alcohol + all_cancer_fh + season + bmi + dm + acc
Liver cancer	Liver	Physical Activity	Number of LIPA Fragments During Waking Time (Plain)	FRAG_Nfrag_LIPA_day_pla	Tertile	T1	FRAG_Nfrag_LIPA_day_plaCat1	independent_pattern	Independent Pattern	Reference	NA	0.708076409872199	Neutral	41	31917	95752	81	TRUE	sex + race + tdi + smoking + alcohol + all_cancer_fh + season + bmi + dm + acc
Liver cancer	Liver	Physical Activity	Number of LIPA Fragments During Waking Time (Weighted)	FRAG_Nfrag_LIPA_day_wei	Tertile	T1	FRAG_Nfrag_LIPA_day_weiCat1	independent_pattern	Independent Pattern	Reference	NA	0.698348686276648	Neutral	39	31917	95752	81	TRUE	sex + race + tdi + smoking + alcohol + all_cancer_fh + season + bmi + dm + acc
Liver cancer	Liver	Physical Activity	Number of MVPA Fragments During Waking Time	FRAG_Nfrag_MVPA_day	Tertile	T1	FRAG_Nfrag_MVPA_dayCat1	independent_pattern	Independent Pattern	Reference	NA	0.839635360118484	Neutral	46	31916	95752	81	TRUE	sex + race + tdi + smoking + alcohol + all_cancer_fh + season + bmi + dm + acc
Liver cancer	Liver	Physical Activity	Number of MVPA Fragments During Waking Time (Plain)	FRAG_Nfrag_MVPA_day_pla	Tertile	T1	FRAG_Nfrag_MVPA_day_plaCat1	independent_pattern	Independent Pattern	Reference	NA	0.31064038797559	Neutral	47	31916	95752	81	TRUE	sex + race + tdi + smoking + alcohol + all_cancer_fh + season + bmi + dm + acc
Liver cancer	Liver	Physical Activity	Number of MVPA Fragments During Waking Time (Weighted)	FRAG_Nfrag_MVPA_day_wei	Tertile	T1	FRAG_Nfrag_MVPA_day_weiCat1	independent_pattern	Independent Pattern	Reference	NA	0.416567650367037	Neutral	46	31916	95752	81	TRUE	sex + race + tdi + smoking + alcohol + all_cancer_fh + season + bmi + dm + acc
Liver cancer	Liver	Physical Activity	Number of PA Fragments per Minute IN PA During Waking Time	FRAG_NFragPM_PA_day	Tertile	T1	FRAG_NFragPM_PA_dayCat1	independent_pattern	Independent Pattern	Reference	NA	0.324268042977918	Neutral	19	31919	95751	81	TRUE	sex + race + tdi + smoking + alcohol + all_cancer_fh + season + bmi + dm + acc
Liver cancer	Liver	Physical Activity	Number of PA Fragments per Minute IN PA During Waking Time (Plain)	FRAG_NFragPM_PA_day_pla	Tertile	T1	FRAG_NFragPM_PA_day_plaCat1	independent_pattern	Independent Pattern	Reference	NA	0.354593784486472	Neutral	18	31919	95752	81	TRUE	sex + race + tdi + smoking + alcohol + all_cancer_fh + season + bmi + dm + acc
Liver cancer	Liver	Physical Activity	Number of PA Fragments per Minute IN PA During Waking Time (Weighted)	FRAG_NFragPM_PA_day_wei	Tertile	T1	FRAG_NFragPM_PA_day_weiCat1	independent_pattern	Independent Pattern	Reference	NA	0.48282629257433	Neutral	17	31919	95752	81	TRUE	sex + race + tdi + smoking + alcohol + all_cancer_fh + season + bmi + dm + acc
Liver cancer	Liver	Sleep	Number of Sleep Fragments During Sleep Period	FRAG_Nfrag_sleep_spt	Tertile	T1	FRAG_Nfrag_sleep_sptCat1	independent_pattern	Independent Pattern	Reference	NA	0.0825813496628624	Neutral	31	31918	95752	81	TRUE	sex + race + tdi + smoking + alcohol + all_cancer_fh + season + bmi + dm + acc
Liver cancer	Liver	Physical Activity	Number of Wake Fragments During Sleep Period	FRAG_Nfrag_wake_spt	Tertile	T1	FRAG_Nfrag_wake_sptCat1	independent_pattern	Independent Pattern	Reference	NA	0.0825936014304531	Neutral	31	31918	95752	81	TRUE	sex + race + tdi + smoking + alcohol + all_cancer_fh + season + bmi + dm + acc
Liver cancer	Liver	Step Count	Peak 30-Minute Cadence	mean_peak_30min_cadence	Tertile	T1	mean_peak_30min_cadenceCat1	independent_pattern	Independent Pattern	Reference	NA	0.947167594273942	Neutral	36	31914	95752	81	TRUE	sex + race + tdi + smoking + alcohol + all_cancer_fh + season + bmi + dm + acc
Liver cancer	Liver	Physical Activity	Power-Law Alpha of Activity Fragment Durations During Waking Time	FRAG_alpha_dur_PA_day	Tertile	T1	FRAG_alpha_dur_PA_dayCat1	independent_pattern	Independent Pattern	Reference	NA	0.728916557338377	Neutral	18	31917	95749	81	TRUE	sex + race + tdi + smoking + alcohol + all_cancer_fh + season + bmi + dm + acc
Liver cancer	Liver	Physical Activity	Power-Law Alpha of Activity Fragment Durations During Waking Time (Plain)	FRAG_alpha_dur_PA_day_pla	Tertile	T1	FRAG_alpha_dur_PA_day_plaCat1	independent_pattern	Independent Pattern	Reference	NA	0.792378277815972	Neutral	18	31916	95747	81	TRUE	sex + race + tdi + smoking + alcohol + all_cancer_fh + season + bmi + dm + acc
Liver cancer	Liver	Physical Activity	Power-Law Alpha of Activity Fragment Durations During Waking Time (Weighted)	FRAG_alpha_dur_PA_day_wei	Tertile	T1	FRAG_alpha_dur_PA_day_weiCat1	independent_pattern	Independent Pattern	Reference	NA	0.763989965842203	Neutral	18	31916	95747	81	TRUE	sex + race + tdi + smoking + alcohol + all_cancer_fh + season + bmi + dm + acc
Liver cancer	Liver	Physical Activity	Power-Law Alpha of Inactivity Fragment Durations During Waking Time	FRAG_alpha_dur_IN_day	Tertile	T1	FRAG_alpha_dur_IN_dayCat1	independent_pattern	Independent Pattern	Reference	NA	0.382599333755803	Neutral	44	31916	95749	81	TRUE	sex + race + tdi + smoking + alcohol + all_cancer_fh + season + bmi + dm + acc
Liver cancer	Liver	Physical Activity	Power-Law Alpha of Inactivity Fragment Durations During Waking Time (Plain)	FRAG_alpha_dur_IN_day_pla	Tertile	T1	FRAG_alpha_dur_IN_day_plaCat1	independent_pattern	Independent Pattern	Reference	NA	0.405977763174576	Neutral	44	31915	95747	81	TRUE	sex + race + tdi + smoking + alcohol + all_cancer_fh + season + bmi + dm + acc
Liver cancer	Liver	Physical Activity	Power-Law Alpha of Inactivity Fragment Durations During Waking Time (Weighted)	FRAG_alpha_dur_IN_day_wei	Tertile	T1	FRAG_alpha_dur_IN_day_weiCat1	independent_pattern	Independent Pattern	Reference	NA	0.491535979652816	Neutral	43	31915	95747	81	TRUE	sex + race + tdi + smoking + alcohol + all_cancer_fh + season + bmi + dm + acc
Liver cancer	Liver	Circadian Rhythm	Relative Amplitude	RA	Tertile	T1	RACat1	independent_pattern	Independent Pattern	Reference	NA	0.0727780685977464	Neutral	46	31917	95752	81	TRUE	sex + race + tdi + smoking + alcohol + all_cancer_fh + season + bmi + dm + acc
Liver cancer	Liver	Circadian Rhythm	Self-Similarity Parameter	SSP	Tertile	T1	SSPCat1	independent_pattern	Independent Pattern	Reference	NA	0.41956422944783	Neutral	30	31917	95752	81	TRUE	sex + race + tdi + smoking + alcohol + all_cancer_fh + season + bmi + dm + acc
Liver cancer	Liver	Sleep	Sleep Efficiency After Onset (Plain)	sleep_efficiency_after_onset_pla	Tertile	T1	sleep_efficiency_after_onset_plaCat1	independent_pattern	Independent Pattern	Reference	NA	0.771517748305075	Neutral	28	31917	95752	81	TRUE	sex + race + tdi + smoking + alcohol + all_cancer_fh + season + bmi + dm + acc
Liver cancer	Liver	Sleep	Sleep Regularity Index	SleepRegularityIndex2	Tertile	T1	SleepRegularityIndex2Cat1	independent_pattern	Independent Pattern	Reference	NA	0.539491892085863	Neutral	34	31880	95638	81	TRUE	sex + race + tdi + smoking + alcohol + all_cancer_fh + season + bmi + dm + acc
Liver cancer	Liver	Sleep	Sleep Duration Within Sleep Period Time	SleepDurationInSpt_AD_T5A5_mn	Tertile	T1	SleepDurationInSpt_AD_T5A5_mnCat1	independent_pattern	Independent Pattern	Reference	NA	0.477135703399265	Neutral	33	31916	95752	81	TRUE	sex + race + tdi + smoking + alcohol + all_cancer_fh + season + bmi + dm + acc
Liver cancer	Liver	Sleep	Sleep Period Time Duration	SptDuration_AD_T5A5_mn	Tertile	T1	SptDuration_AD_T5A5_mnCat1	independent_pattern	Independent Pattern	Reference	NA	0.522464147706282	Neutral	33	31917	95752	81	TRUE	sex + race + tdi + smoking + alcohol + all_cancer_fh + season + bmi + dm + acc
Liver cancer	Liver	Physical Activity	Standard Deviation of Inactivity Fragment Durations During Waking Time	FRAG_SD_dur_IN_day	Tertile	T1	FRAG_SD_dur_IN_dayCat1	independent_pattern	Independent Pattern	Reference	NA	0.797118820679966	Neutral	16	31915	95749	81	TRUE	sex + race + tdi + smoking + alcohol + all_cancer_fh + season + bmi + dm + acc
Liver cancer	Liver	Physical Activity	Standard Deviation of Inactivity Fragment Durations During Waking Time (Plain)	FRAG_SD_dur_IN_day_pla	Tertile	T1	FRAG_SD_dur_IN_day_plaCat1	independent_pattern	Independent Pattern	Reference	NA	0.777827770033177	Neutral	17	31914	95747	81	TRUE	sex + race + tdi + smoking + alcohol + all_cancer_fh + season + bmi + dm + acc
Liver cancer	Liver	Physical Activity	Standard Deviation of Inactivity Fragment Durations During Waking Time (Weighted)	FRAG_SD_dur_IN_day_wei	Tertile	T1	FRAG_SD_dur_IN_day_weiCat1	independent_pattern	Independent Pattern	Reference	NA	0.602812117080475	Neutral	17	31914	95747	81	TRUE	sex + race + tdi + smoking + alcohol + all_cancer_fh + season + bmi + dm + acc
Liver cancer	Liver	Physical Activity	Standard Deviation of Physical Activity Fragment Durations During Waking Time	FRAG_SD_dur_PA_day	Tertile	T1	FRAG_SD_dur_PA_dayCat1	independent_pattern	Independent Pattern	Reference	NA	0.644066533828352	Neutral	38	31914	95749	81	TRUE	sex + race + tdi + smoking + alcohol + all_cancer_fh + season + bmi + dm + acc
Liver cancer	Liver	Physical Activity	Standard Deviation of Physical Activity Fragment Durations During Waking Time (Plain)	FRAG_SD_dur_PA_day_pla	Tertile	T1	FRAG_SD_dur_PA_day_plaCat1	independent_pattern	Independent Pattern	Reference	NA	0.7335405814443	Neutral	38	31914	95747	81	TRUE	sex + race + tdi + smoking + alcohol + all_cancer_fh + season + bmi + dm + acc
Liver cancer	Liver	Physical Activity	Standard Deviation of Physical Activity Fragment Durations During Waking Time (Weighted)	FRAG_SD_dur_PA_day_wei	Tertile	T1	FRAG_SD_dur_PA_day_weiCat1	independent_pattern	Independent Pattern	Reference	NA	0.658958701087096	Neutral	40	31914	95747	81	TRUE	sex + race + tdi + smoking + alcohol + all_cancer_fh + season + bmi + dm + acc
Liver cancer	Liver	Light	Total Daily Light	total_daily_light	Tertile	T1	total_daily_lightCat1	independent_pattern	Independent Pattern	Reference	NA	0.538365961079204	Neutral	33	31661	94983	80	TRUE	sex + race + tdi + smoking + alcohol + all_cancer_fh + season + bmi + dm + acc
Liver cancer	Liver	Physical Activity	Transition Probability Physical Activity to Inactivity During Sleep Period	FRAG_TP_PA2IN_spt	Tertile	T1	FRAG_TP_PA2IN_sptCat1	independent_pattern	Independent Pattern	Reference	NA	0.597040114896772	Neutral	24	31918	95752	81	TRUE	sex + race + tdi + smoking + alcohol + all_cancer_fh + season + bmi + dm + acc
Liver cancer	Liver	Physical Activity	Transition Probability Physical Activity to Inactivity During Waking Time	FRAG_TP_PA2IN_day	Tertile	T1	FRAG_TP_PA2IN_dayCat1	independent_pattern	Independent Pattern	Reference	NA	0.322433663119933	Neutral	19	31919	95752	81	TRUE	sex + race + tdi + smoking + alcohol + all_cancer_fh + season + bmi + dm + acc
Liver cancer	Liver	Physical Activity	Transition Probability Physical Activity to Inactivity During Waking Time (Plain)	FRAG_TP_PA2IN_day_pla	Tertile	T1	FRAG_TP_PA2IN_day_plaCat1	independent_pattern	Independent Pattern	Reference	NA	0.359426656691937	Neutral	18	31919	95752	81	TRUE	sex + race + tdi + smoking + alcohol + all_cancer_fh + season + bmi + dm + acc
Liver cancer	Liver	Physical Activity	Transition Probability Physical Activity to Inactivity During Waking Time (Weighted)	FRAG_TP_PA2IN_day_wei	Tertile	T1	FRAG_TP_PA2IN_day_weiCat1	independent_pattern	Independent Pattern	Reference	NA	0.4907147680014	Neutral	17	31919	95752	81	TRUE	sex + race + tdi + smoking + alcohol + all_cancer_fh + season + bmi + dm + acc
Liver cancer	Liver	Physical Activity	Transition Probability Physical Inactivity to Activity During Sleep Period	FRAG_TP_IN2PA_spt	Tertile	T1	FRAG_TP_IN2PA_sptCat1	independent_pattern	Independent Pattern	Reference	NA	0.285057911578664	Neutral	29	31919	95752	81	TRUE	sex + race + tdi + smoking + alcohol + all_cancer_fh + season + bmi + dm + acc
Liver cancer	Liver	Physical Activity	Transition Probability Physical Inactivity to Activity During Waking Time	FRAG_TP_IN2PA_day	Tertile	T1	FRAG_TP_IN2PA_dayCat1	independent_pattern	Independent Pattern	Reference	NA	0.267310629945805	Neutral	45	31917	95752	81	TRUE	sex + race + tdi + smoking + alcohol + all_cancer_fh + season + bmi + dm + acc
Liver cancer	Liver	Physical Activity	Transition Probability Physical Inactivity to Activity During Waking Time (Plain)	FRAG_TP_IN2PA_day_pla	Tertile	T1	FRAG_TP_IN2PA_day_plaCat1	independent_pattern	Independent Pattern	Reference	NA	0.47040384754069	Neutral	43	31917	95752	81	TRUE	sex + race + tdi + smoking + alcohol + all_cancer_fh + season + bmi + dm + acc
Liver cancer	Liver	Physical Activity	Transition Probability Physical Inactivity to Activity During Waking Time (Weighted)	FRAG_TP_IN2PA_day_wei	Tertile	T1	FRAG_TP_IN2PA_day_weiCat1	independent_pattern	Independent Pattern	Reference	NA	0.980086543571937	Neutral	40	31917	95752	81	TRUE	sex + race + tdi + smoking + alcohol + all_cancer_fh + season + bmi + dm + acc
Liver cancer	Liver	Physical Activity	Transition Probability Physical Inactivity to LIPA During Waking Time	FRAG_TP_IN2LIPA_day	Tertile	T1	FRAG_TP_IN2LIPA_dayCat1	independent_pattern	Independent Pattern	Reference	NA	0.418793020761802	Neutral	42	31917	95752	81	TRUE	sex + race + tdi + smoking + alcohol + all_cancer_fh + season + bmi + dm + acc
Liver cancer	Liver	Physical Activity	Transition Probability Physical Inactivity to LIPA During Waking Time (Plain)	FRAG_TP_IN2LIPA_day_pla	Tertile	T1	FRAG_TP_IN2LIPA_day_plaCat1	independent_pattern	Independent Pattern	Reference	NA	0.660229010031221	Neutral	40	31917	95752	81	TRUE	sex + race + tdi + smoking + alcohol + all_cancer_fh + season + bmi + dm + acc
Liver cancer	Liver	Physical Activity	Transition Probability Physical Inactivity to LIPA During Waking Time (Weighted)	FRAG_TP_IN2LIPA_day_wei	Tertile	T1	FRAG_TP_IN2LIPA_day_weiCat1	independent_pattern	Independent Pattern	Reference	NA	0.888448639626336	Neutral	38	31917	95752	81	TRUE	sex + race + tdi + smoking + alcohol + all_cancer_fh + season + bmi + dm + acc
Liver cancer	Liver	Physical Activity	Transition Probability Physical Inactivity to MVPA During Waking Time	FRAG_TP_IN2MVPA_day	Tertile	T1	FRAG_TP_IN2MVPA_dayCat1	independent_pattern	Independent Pattern	Reference	NA	0.785448020763995	Neutral	44	31916	95752	81	TRUE	sex + race + tdi + smoking + alcohol + all_cancer_fh + season + bmi + dm + acc
Liver cancer	Liver	Physical Activity	Transition Probability Physical Inactivity to MVPA During Waking Time (Plain)	FRAG_TP_IN2MVPA_day_pla	Tertile	T1	FRAG_TP_IN2MVPA_day_plaCat1	independent_pattern	Independent Pattern	Reference	NA	0.893019355391119	Neutral	43	31916	95752	81	TRUE	sex + race + tdi + smoking + alcohol + all_cancer_fh + season + bmi + dm + acc
Liver cancer	Liver	Physical Activity	Transition Probability Physical Inactivity to MVPA During Waking Time (Weighted)	FRAG_TP_IN2MVPA_day_wei	Tertile	T1	FRAG_TP_IN2MVPA_day_weiCat1	independent_pattern	Independent Pattern	Reference	NA	0.609328717145357	Neutral	42	31916	95752	81	TRUE	sex + race + tdi + smoking + alcohol + all_cancer_fh + season + bmi + dm + acc
Liver cancer	Liver	Sleep	Transition Probability Sleep to Wake During Sleep Period	FRAG_TP_sleep2wake_spt	Tertile	T1	FRAG_TP_sleep2wake_sptCat1	independent_pattern	Independent Pattern	Reference	NA	0.298165694877907	Neutral	29	31918	95752	81	TRUE	sex + race + tdi + smoking + alcohol + all_cancer_fh + season + bmi + dm + acc
Liver cancer	Liver	Sleep	Transition Probability Wake to Sleep During Sleep Period	FRAG_TP_wake2sleep_spt	Tertile	T1	FRAG_TP_wake2sleep_sptCat1	independent_pattern	Independent Pattern	Reference	NA	0.705316905754021	Neutral	28	31917	95752	81	TRUE	sex + race + tdi + smoking + alcohol + all_cancer_fh + season + bmi + dm + acc
Liver cancer	Liver	Physical Activity	W0.5 of Activity Fragment Durations During Waking Time	FRAG_W0.5_dur_PA_day	Tertile	T1	FRAG_W0.5_dur_PA_dayCat1	independent_pattern	Independent Pattern	Reference	NA	0.848444494014596	Neutral	34	31917	95749	81	TRUE	sex + race + tdi + smoking + alcohol + all_cancer_fh + season + bmi + dm + acc
Liver cancer	Liver	Physical Activity	W0.5 of Activity Fragment Durations During Waking Time (Plain)	FRAG_W0.5_dur_PA_day_pla	Tertile	T1	FRAG_W0.5_dur_PA_day_plaCat1	independent_pattern	Independent Pattern	Reference	NA	0.469010740641244	Neutral	38	31915	95747	81	TRUE	sex + race + tdi + smoking + alcohol + all_cancer_fh + season + bmi + dm + acc
Liver cancer	Liver	Physical Activity	W0.5 of Activity Fragment Durations During Waking Time (Weighted)	FRAG_W0.5_dur_PA_day_wei	Tertile	T1	FRAG_W0.5_dur_PA_day_weiCat1	independent_pattern	Independent Pattern	Reference	NA	0.738261347480954	Neutral	35	31916	95747	81	TRUE	sex + race + tdi + smoking + alcohol + all_cancer_fh + season + bmi + dm + acc
Liver cancer	Liver	Physical Activity	W0.5 of Inactivity Fragment Durations During Waking Time	FRAG_W0.5_dur_IN_day	Tertile	T1	FRAG_W0.5_dur_IN_dayCat1	independent_pattern	Independent Pattern	Reference	NA	0.110153719720455	Neutral	12	31916	95749	81	TRUE	sex + race + tdi + smoking + alcohol + all_cancer_fh + season + bmi + dm + acc
Liver cancer	Liver	Physical Activity	W0.5 of Inactivity Fragment Durations During Waking Time (Plain)	FRAG_W0.5_dur_IN_day_pla	Tertile	T1	FRAG_W0.5_dur_IN_day_plaCat1	independent_pattern	Independent Pattern	Reference	NA	0.926757981173254	Neutral	17	31914	95747	81	TRUE	sex + race + tdi + smoking + alcohol + all_cancer_fh + season + bmi + dm + acc
Liver cancer	Liver	Physical Activity	W0.5 of Inactivity Fragment Durations During Waking Time (Weighted)	FRAG_W0.5_dur_IN_day_wei	Tertile	T1	FRAG_W0.5_dur_IN_day_weiCat1	independent_pattern	Independent Pattern	Reference	NA	0.425743634219332	Neutral	20	31915	95747	81	TRUE	sex + race + tdi + smoking + alcohol + all_cancer_fh + season + bmi + dm + acc
Liver cancer	Liver	Sleep	WASO (Wake After Sleep Onset)	WASO_AD_T5A5_mn	Tertile	T1	WASO_AD_T5A5_mnCat1	independent_pattern	Independent Pattern	Reference	NA	0.888923544503718	Neutral	25	31918	95752	81	TRUE	sex + race + tdi + smoking + alcohol + all_cancer_fh + season + bmi + dm + acc
Liver cancer	Liver	Physical Activity	x0.5 of Activity Fragment Durations During Waking Time	FRAG_x0.5_dur_PA_day	Tertile	T1	FRAG_x0.5_dur_PA_dayCat1	independent_pattern	Independent Pattern	Reference	NA	0.969087154988288	Neutral	25	31918	95749	81	TRUE	sex + race + tdi + smoking + alcohol + all_cancer_fh + season + bmi + dm + acc
Liver cancer	Liver	Physical Activity	x0.5 of Activity Fragment Durations During Waking Time (Plain)	FRAG_x0.5_dur_PA_day_pla	Tertile	T1	FRAG_x0.5_dur_PA_day_plaCat1	independent_pattern	Independent Pattern	Reference	NA	0.448604398277846	Neutral	30	31917	95747	81	TRUE	sex + race + tdi + smoking + alcohol + all_cancer_fh + season + bmi + dm + acc
Liver cancer	Liver	Physical Activity	x0.5 of Activity Fragment Durations During Waking Time (Weighted)	FRAG_x0.5_dur_PA_day_wei	Tertile	T1	FRAG_x0.5_dur_PA_day_weiCat1	independent_pattern	Independent Pattern	Reference	NA	0.574665083341338	Neutral	31	31916	95747	81	TRUE	sex + race + tdi + smoking + alcohol + all_cancer_fh + season + bmi + dm + acc
Liver cancer	Liver	Physical Activity	x0.5 of Inactivity Fragment Durations During Waking Time	FRAG_x0.5_dur_IN_day	Tertile	T1	FRAG_x0.5_dur_IN_dayCat1	independent_pattern	Independent Pattern	Reference	NA	0.286589829503065	Neutral	17	31916	95749	81	TRUE	sex + race + tdi + smoking + alcohol + all_cancer_fh + season + bmi + dm + acc
Liver cancer	Liver	Physical Activity	x0.5 of Inactivity Fragment Durations During Waking Time (Plain)	FRAG_x0.5_dur_IN_day_pla	Tertile	T1	FRAG_x0.5_dur_IN_day_plaCat1	independent_pattern	Independent Pattern	Reference	NA	0.896352863812905	Neutral	18	31914	95747	81	TRUE	sex + race + tdi + smoking + alcohol + all_cancer_fh + season + bmi + dm + acc
Liver cancer	Liver	Physical Activity	x0.5 of Inactivity Fragment Durations During Waking Time (Weighted)	FRAG_x0.5_dur_IN_day_wei	Tertile	T1	FRAG_x0.5_dur_IN_day_weiCat1	independent_pattern	Independent Pattern	Reference	NA	0.79235823828798	Neutral	18	31915	95747	81	TRUE	sex + race + tdi + smoking + alcohol + all_cancer_fh + season + bmi + dm + acc
Liver cancer	Liver	Circadian Rhythm	Extended Cosinor Beta	cosinorExt_beta	Continuous Per SD	NA	cosinorExt_betaPerSD	shift_work_sensitivity	Shift Work Sensitivity	1.09 [1.03;1.16]	0.00584840945899566	0.259780606235807	Positive	NA	NA	95752	81	FALSE	sex + race + tdi + smoking + alcohol + all_cancer_fh + season + bmi + dm + shift_work
Liver cancer	Liver	Circadian Rhythm	Cosinor Amplitude	cosinor_amp	Continuous Per SD	NA	cosinor_ampPerSD	shift_work_sensitivity	Shift Work Sensitivity	0.76 [0.61;0.95]	0.0181059755135562	0.0165410925600571	Inverse	NA	NA	95752	81	FALSE	sex + race + tdi + smoking + alcohol + all_cancer_fh + season + bmi + dm + shift_work
Liver cancer	Liver	Sleep	Number of Sleep Fragments During Sleep Period	FRAG_Nfrag_sleep_spt	Continuous Per SD	NA	FRAG_Nfrag_sleep_sptPerSD	shift_work_sensitivity	Shift Work Sensitivity	0.80 [0.63;1.00]	0.050791681753957	0.0793353541861191	Inverse	NA	NA	95752	81	FALSE	sex + race + tdi + smoking + alcohol + all_cancer_fh + season + bmi + dm + shift_work
Liver cancer	Liver	Circadian Rhythm	Relative Amplitude	RA	Continuous Per SD	NA	RAPerSD	shift_work_sensitivity	Shift Work Sensitivity	0.85 [0.71;1.02]	0.0739370335546745	0.0144880129467558	Inverse	NA	NA	95752	81	FALSE	sex + race + tdi + smoking + alcohol + all_cancer_fh + season + bmi + dm + shift_work
Liver cancer	Liver	Circadian Rhythm	Cosinor Mesor	cosinor_mes	Continuous Per SD	NA	cosinor_mesPerSD	shift_work_sensitivity	Shift Work Sensitivity	0.81 [0.65;1.02]	0.0767643273983857	0.0680851976795785	Inverse	NA	NA	95752	81	FALSE	sex + race + tdi + smoking + alcohol + all_cancer_fh + season + bmi + dm + shift_work
Liver cancer	Liver	Circadian Rhythm	Cosinor R-Squared	cosinor_R2	Continuous Per SD	NA	cosinor_R2PerSD	shift_work_sensitivity	Shift Work Sensitivity	0.82 [0.66;1.03]	0.0956521318121016	0.0364525183259642	Inverse	NA	NA	95752	81	FALSE	sex + race + tdi + smoking + alcohol + all_cancer_fh + season + bmi + dm + shift_work
Liver cancer	Liver	Circadian Rhythm	M10 Activity Level	M10VALUE	Continuous Per SD	NA	M10VALUEPerSD	shift_work_sensitivity	Shift Work Sensitivity	0.79 [0.60;1.05]	0.106467177203918	0.0511401838872289	Inverse	NA	NA	95752	81	FALSE	sex + race + tdi + smoking + alcohol + all_cancer_fh + season + bmi + dm + shift_work
Liver cancer	Liver	Sleep	Number of Sleep Period Bouts	number_sib_sleepperiod_AD_T5A5_mn	Continuous Per SD	NA	number_sib_sleepperiod_AD_T5A5_mnPerSD	shift_work_sensitivity	Shift Work Sensitivity	0.84 [0.67;1.06]	0.13488576403975	0.16150828985096	Inverse	NA	NA	95752	81	FALSE	sex + race + tdi + smoking + alcohol + all_cancer_fh + season + bmi + dm + shift_work
Liver cancer	Liver	Sleep	Number of Awakenings	number_of_awakenings_AD_T5A5_mn	Continuous Per SD	NA	number_of_awakenings_AD_T5A5_mnPerSD	shift_work_sensitivity	Shift Work Sensitivity	0.84 [0.67;1.06]	0.134885764039754	0.16150828985096	Inverse	NA	NA	95752	81	FALSE	sex + race + tdi + smoking + alcohol + all_cancer_fh + season + bmi + dm + shift_work
Liver cancer	Liver	Circadian Rhythm	M5 Activity Level	M5VALUE	Continuous Per SD	NA	M5VALUEPerSD	shift_work_sensitivity	Shift Work Sensitivity	0.80 [0.59;1.08]	0.140955094031891	0.0369582812360146	Inverse	NA	NA	95752	81	FALSE	sex + race + tdi + smoking + alcohol + all_cancer_fh + season + bmi + dm + shift_work
Liver cancer	Liver	Sleep	Sleep Period Time Duration	SptDuration_AD_T5A5_mn	Continuous Per SD	NA	SptDuration_AD_T5A5_mnPerSD	shift_work_sensitivity	Shift Work Sensitivity	0.86 [0.71;1.05]	0.141972516302691	0.643765763782906	Inverse	NA	NA	95752	81	FALSE	sex + race + tdi + smoking + alcohol + all_cancer_fh + season + bmi + dm + shift_work
Liver cancer	Liver	Light	Night Light	night_light	Continuous Per SD	NA	night_lightPerSD	shift_work_sensitivity	Shift Work Sensitivity	0.82 [0.62;1.08]	0.152247808968916	0.107716012033424	Inverse	NA	NA	94983	80	FALSE	sex + race + tdi + smoking + alcohol + all_cancer_fh + season + bmi + dm + shift_work
Liver cancer	Liver	Circadian Rhythm	L5 Start Time	L5TIME_num	Continuous Per SD	NA	L5TIME_numPerSD	shift_work_sensitivity	Shift Work Sensitivity	1.17 [0.94;1.46]	0.154365294999066	0.712872178098524	Positive	NA	NA	95752	81	FALSE	sex + race + tdi + smoking + alcohol + all_cancer_fh + season + bmi + dm + shift_work
Liver cancer	Liver	Circadian Rhythm	Autocorrelation Phi	phi	Continuous Per SD	NA	phiPerSD	shift_work_sensitivity	Shift Work Sensitivity	0.87 [0.70;1.07]	0.174515762331955	0.0741540402234695	Inverse	NA	NA	95752	81	FALSE	sex + race + tdi + smoking + alcohol + all_cancer_fh + season + bmi + dm + shift_work
Liver cancer	Liver	Circadian Rhythm	L10 Start Time	L10TIME_num	Continuous Per SD	NA	L10TIME_numPerSD	shift_work_sensitivity	Shift Work Sensitivity	1.15 [0.94;1.42]	0.182165292053872	0.681594655668383	Positive	NA	NA	95752	81	FALSE	sex + race + tdi + smoking + alcohol + all_cancer_fh + season + bmi + dm + shift_work
Liver cancer	Liver	Circadian Rhythm	Intradaily Variability	IV	Continuous Per SD	NA	IVPerSD	shift_work_sensitivity	Shift Work Sensitivity	1.15 [0.93;1.42]	0.189656588740226	0.0544790533579785	Positive	NA	NA	95752	81	FALSE	sex + race + tdi + smoking + alcohol + all_cancer_fh + season + bmi + dm + shift_work
Liver cancer	Liver	Sleep	Sleep Duration Within Sleep Period Time	SleepDurationInSpt_AD_T5A5_mn	Continuous Per SD	NA	SleepDurationInSpt_AD_T5A5_mnPerSD	shift_work_sensitivity	Shift Work Sensitivity	0.88 [0.72;1.07]	0.20404303295816	0.588117147898721	Inverse	NA	NA	95752	81	FALSE	sex + race + tdi + smoking + alcohol + all_cancer_fh + season + bmi + dm + shift_work
Liver cancer	Liver	Circadian Rhythm	Extended Cosinor Amplitude	cosinorExt_amp	Continuous Per SD	NA	cosinorExt_ampPerSD	shift_work_sensitivity	Shift Work Sensitivity	0.86 [0.68;1.10]	0.224625547123942	0.101432403060322	Inverse	NA	NA	95752	81	FALSE	sex + race + tdi + smoking + alcohol + all_cancer_fh + season + bmi + dm + shift_work
Liver cancer	Liver	Sleep	Transition Probability Wake to Sleep During Sleep Period	FRAG_TP_wake2sleep_spt	Continuous Per SD	NA	FRAG_TP_wake2sleep_sptPerSD	shift_work_sensitivity	Shift Work Sensitivity	0.87 [0.69;1.10]	0.242408456359531	0.663377139659285	Inverse	NA	NA	95752	81	FALSE	sex + race + tdi + smoking + alcohol + all_cancer_fh + season + bmi + dm + shift_work
Liver cancer	Liver	Circadian Rhythm	M5 Start Time	M5TIME_num	Continuous Per SD	NA	M5TIME_numPerSD	shift_work_sensitivity	Shift Work Sensitivity	0.88 [0.69;1.12]	0.31072073561026903	0.375274522617736	Inverse	NA	NA	95752	81	FALSE	sex + race + tdi + smoking + alcohol + all_cancer_fh + season + bmi + dm + shift_work
Liver cancer	Liver	Sleep	Transition Probability Sleep to Wake During Sleep Period	FRAG_TP_sleep2wake_spt	Continuous Per SD	NA	FRAG_TP_sleep2wake_sptPerSD	shift_work_sensitivity	Shift Work Sensitivity	0.89 [0.72;1.11]	0.314835066575282	0.25637041887968	Inverse	NA	NA	95752	81	FALSE	sex + race + tdi + smoking + alcohol + all_cancer_fh + season + bmi + dm + shift_work
Liver cancer	Liver	Sleep	Sleep Regularity Index	SleepRegularityIndex2	Continuous Per SD	NA	SleepRegularityIndex2PerSD	shift_work_sensitivity	Shift Work Sensitivity	0.92 [0.75;1.13]	0.424716654878356	0.472242208203544	Inverse	NA	NA	95638	81	FALSE	sex + race + tdi + smoking + alcohol + all_cancer_fh + season + bmi + dm + shift_work
Liver cancer	Liver	Circadian Rhythm	M10 Start Time	M10TIME_num	Continuous Per SD	NA	M10TIME_numPerSD	shift_work_sensitivity	Shift Work Sensitivity	0.92 [0.72;1.17]	0.502687618158582	0.725602082249521	Inverse	NA	NA	95752	81	FALSE	sex + race + tdi + smoking + alcohol + all_cancer_fh + season + bmi + dm + shift_work
Liver cancer	Liver	Light	Evening Light	evening_light	Continuous Per SD	NA	evening_lightPerSD	shift_work_sensitivity	Shift Work Sensitivity	0.92 [0.71;1.20]	0.5316042118667	0.81988775844222594	Inverse	NA	NA	94983	80	FALSE	sex + race + tdi + smoking + alcohol + all_cancer_fh + season + bmi + dm + shift_work
Liver cancer	Liver	Sleep	WASO (Wake After Sleep Onset)	WASO_AD_T5A5_mn	Continuous Per SD	NA	WASO_AD_T5A5_mnPerSD	shift_work_sensitivity	Shift Work Sensitivity	0.94 [0.76;1.17]	0.583580283204798	0.879002553397923	Inverse	NA	NA	95752	81	FALSE	sex + race + tdi + smoking + alcohol + all_cancer_fh + season + bmi + dm + shift_work
Liver cancer	Liver	Circadian Rhythm	Self-Similarity Parameter	SSP	Continuous Per SD	NA	SSPPerSD	shift_work_sensitivity	Shift Work Sensitivity	0.95 [0.75;1.18]	0.627633283604655	0.154433349559229	Inverse	NA	NA	95752	81	FALSE	sex + race + tdi + smoking + alcohol + all_cancer_fh + season + bmi + dm + shift_work
Liver cancer	Liver	Light	Total Daily Light	total_daily_light	Continuous Per SD	NA	total_daily_lightPerSD	shift_work_sensitivity	Shift Work Sensitivity	0.95 [0.74;1.22]	0.666065179396513	0.403141725437984	Inverse	NA	NA	94983	80	FALSE	sex + race + tdi + smoking + alcohol + all_cancer_fh + season + bmi + dm + shift_work
Liver cancer	Liver	Circadian Rhythm	Cosinor Acrophase	cosinor_acrophase	Continuous Per SD	NA	cosinor_acrophasePerSD	shift_work_sensitivity	Shift Work Sensitivity	1.05 [0.84;1.32]	0.670449905144475	0.896515840459309	Positive	NA	NA	95752	81	FALSE	sex + race + tdi + smoking + alcohol + all_cancer_fh + season + bmi + dm + shift_work
Liver cancer	Liver	Light	Nighttime Light	nighttime_light	Continuous Per SD	NA	nighttime_lightPerSD	shift_work_sensitivity	Shift Work Sensitivity	0.96 [0.72;1.29]	0.781797847439753	0.80916934263844	Inverse	NA	NA	94983	80	FALSE	sex + race + tdi + smoking + alcohol + all_cancer_fh + season + bmi + dm + shift_work
Liver cancer	Liver	Light	Afternoon Light	afternoon_light	Continuous Per SD	NA	afternoon_lightPerSD	shift_work_sensitivity	Shift Work Sensitivity	0.97 [0.75;1.25]	0.802717670758441	0.44658423429601	Inverse	NA	NA	94983	80	FALSE	sex + race + tdi + smoking + alcohol + all_cancer_fh + season + bmi + dm + shift_work
Liver cancer	Liver	Light	Morning Light	morning_light	Continuous Per SD	NA	morning_lightPerSD	shift_work_sensitivity	Shift Work Sensitivity	1.03 [0.81;1.30]	0.815373922604999	0.863314938406959	Positive	NA	NA	94983	80	FALSE	sex + race + tdi + smoking + alcohol + all_cancer_fh + season + bmi + dm + shift_work
Liver cancer	Liver	Sleep	Sleep Efficiency After Onset (Plain)	sleep_efficiency_after_onset_pla	Continuous Per SD	NA	sleep_efficiency_after_onset_plaPerSD	shift_work_sensitivity	Shift Work Sensitivity	0.98 [0.80;1.21]	0.85553531069886	0.734932061953343	Inverse	NA	NA	95752	81	FALSE	sex + race + tdi + smoking + alcohol + all_cancer_fh + season + bmi + dm + shift_work
Liver cancer	Liver	Circadian Rhythm	L5 Activity Level	L5VALUE	Continuous Per SD	NA	L5VALUEPerSD	shift_work_sensitivity	Shift Work Sensitivity	1.02 [0.85;1.22]	0.858200369034879	0.359991598093984	Positive	NA	NA	95752	81	FALSE	sex + race + tdi + smoking + alcohol + all_cancer_fh + season + bmi + dm + shift_work
Liver cancer	Liver	Circadian Rhythm	Extended Cosinor Minimum	cosinorExt_minimum	Continuous Per SD	NA	cosinorExt_minimumPerSD	shift_work_sensitivity	Shift Work Sensitivity	1.02 [0.82;1.27]	0.860832576700212	0.418952561045776	Positive	NA	NA	95752	81	FALSE	sex + race + tdi + smoking + alcohol + all_cancer_fh + season + bmi + dm + shift_work
Liver cancer	Liver	Circadian Rhythm	Activity Balance Index	ABI	Continuous Per SD	NA	ABIPerSD	shift_work_sensitivity	Shift Work Sensitivity	1.02 [0.82;1.27]	0.863627598880702	0.608444139605056	Positive	NA	NA	95752	81	FALSE	sex + race + tdi + smoking + alcohol + all_cancer_fh + season + bmi + dm + shift_work
Liver cancer	Liver	Circadian Rhythm	Extended Cosinor Alpha	cosinorExt_alpha	Continuous Per SD	NA	cosinorExt_alphaPerSD	shift_work_sensitivity	Shift Work Sensitivity	1.02 [0.84;1.24]	0.872275793365309	0.937250562940015	Positive	NA	NA	95752	81	FALSE	sex + race + tdi + smoking + alcohol + all_cancer_fh + season + bmi + dm + shift_work
Liver cancer	Liver	Circadian Rhythm	L10 Activity Level	L10VALUE	Continuous Per SD	NA	L10VALUEPerSD	shift_work_sensitivity	Shift Work Sensitivity	1.01 [0.80;1.27]	0.942925261342994	0.829974685305163	Positive	NA	NA	95752	81	FALSE	sex + race + tdi + smoking + alcohol + all_cancer_fh + season + bmi + dm + shift_work
Liver cancer	Liver	Circadian Rhythm	Interdaily Stability	IS	Continuous Per SD	NA	ISPerSD	shift_work_sensitivity	Shift Work Sensitivity	1.00 [0.79;1.25]	0.984914002626571	0.683547643086991	Inverse	NA	NA	95752	81	FALSE	sex + race + tdi + smoking + alcohol + all_cancer_fh + season + bmi + dm + shift_work
Liver cancer	Liver	Circadian Rhythm	M10 Activity Level	M10VALUE	Tertile	T2	M10VALUECat2	shift_work_sensitivity	Shift Work Sensitivity	0.41 [0.23;0.75]	0.00335004814503202	0.0511401838872289	Inverse	15	31916	95752	81	FALSE	sex + race + tdi + smoking + alcohol + all_cancer_fh + season + bmi + dm + shift_work
Liver cancer	Liver	Circadian Rhythm	M5 Activity Level	M5VALUE	Tertile	T2	M5VALUECat2	shift_work_sensitivity	Shift Work Sensitivity	0.47 [0.27;0.83]	0.00913532494155867	0.0369582812360146	Inverse	17	31917	95752	81	FALSE	sex + race + tdi + smoking + alcohol + all_cancer_fh + season + bmi + dm + shift_work
Liver cancer	Liver	Circadian Rhythm	Cosinor Amplitude	cosinor_amp	Tertile	T3	cosinor_ampCat3	shift_work_sensitivity	Shift Work Sensitivity	0.45 [0.24;0.87]	0.0169319489639666	0.0165410925600571	Inverse	13	31916	95752	81	FALSE	sex + race + tdi + smoking + alcohol + all_cancer_fh + season + bmi + dm + shift_work
Liver cancer	Liver	Circadian Rhythm	Relative Amplitude	RA	Tertile	T3	RACat3	shift_work_sensitivity	Shift Work Sensitivity	0.51 [0.27;0.95]	0.0342080279503306	0.0144880129467558	Inverse	14	31919	95752	81	FALSE	sex + race + tdi + smoking + alcohol + all_cancer_fh + season + bmi + dm + shift_work
Liver cancer	Liver	Circadian Rhythm	Cosinor R-Squared	cosinor_R2	Tertile	T3	cosinor_R2Cat3	shift_work_sensitivity	Shift Work Sensitivity	0.55 [0.30;0.99]	0.0450189938227804	0.0364525183259642	Inverse	17	31916	95752	81	FALSE	sex + race + tdi + smoking + alcohol + all_cancer_fh + season + bmi + dm + shift_work
Liver cancer	Liver	Circadian Rhythm	M5 Activity Level	M5VALUE	Tertile	T3	M5VALUECat3	shift_work_sensitivity	Shift Work Sensitivity	0.57 [0.32;1.02]	0.0564542549614148	0.0369582812360146	Inverse	17	31919	95752	81	FALSE	sex + race + tdi + smoking + alcohol + all_cancer_fh + season + bmi + dm + shift_work
Liver cancer	Liver	Circadian Rhythm	Relative Amplitude	RA	Tertile	T2	RACat2	shift_work_sensitivity	Shift Work Sensitivity	0.60 [0.35;1.01]	0.0564705158874616	0.0144880129467558	Inverse	21	31916	95752	81	FALSE	sex + race + tdi + smoking + alcohol + all_cancer_fh + season + bmi + dm + shift_work
Liver cancer	Liver	Circadian Rhythm	L10 Activity Level	L10VALUE	Tertile	T2	L10VALUECat2	shift_work_sensitivity	Shift Work Sensitivity	0.58 [0.33;1.02]	0.0578236167796264	0.829974685305163	Inverse	18	31918	95752	81	FALSE	sex + race + tdi + smoking + alcohol + all_cancer_fh + season + bmi + dm + shift_work
Liver cancer	Liver	Circadian Rhythm	Intradaily Variability	IV	Tertile	T3	IVCat3	shift_work_sensitivity	Shift Work Sensitivity	1.71 [0.97;3.03]	0.0649461728840943	0.0544790533579785	Positive	39	31916	95752	81	FALSE	sex + race + tdi + smoking + alcohol + all_cancer_fh + season + bmi + dm + shift_work
Liver cancer	Liver	Sleep	Number of Sleep Fragments During Sleep Period	FRAG_Nfrag_sleep_spt	Tertile	T3	FRAG_Nfrag_sleep_sptCat3	shift_work_sensitivity	Shift Work Sensitivity	0.59 [0.33;1.05]	0.0736042718744022	0.0793353541861191	Inverse	19	31917	95752	81	FALSE	sex + race + tdi + smoking + alcohol + all_cancer_fh + season + bmi + dm + shift_work
Liver cancer	Liver	Circadian Rhythm	Autocorrelation Phi	phi	Tertile	T3	phiCat3	shift_work_sensitivity	Shift Work Sensitivity	0.60 [0.34;1.06]	0.0798736985910179	0.0741540402234695	Inverse	18	31916	95752	81	FALSE	sex + race + tdi + smoking + alcohol + all_cancer_fh + season + bmi + dm + shift_work
Liver cancer	Liver	Light	Morning Light	morning_light	Tertile	T2	morning_lightCat2	shift_work_sensitivity	Shift Work Sensitivity	0.59 [0.33;1.07]	0.081467892793049	0.863314938406959	Inverse	18	31662	94983	80	FALSE	sex + race + tdi + smoking + alcohol + all_cancer_fh + season + bmi + dm + shift_work
Liver cancer	Liver	Light	Total Daily Light	total_daily_light	Tertile	T2	total_daily_lightCat2	shift_work_sensitivity	Shift Work Sensitivity	0.60 [0.34;1.07]	0.0821626419220276	0.403141725437984	Inverse	20	31661	94983	80	FALSE	sex + race + tdi + smoking + alcohol + all_cancer_fh + season + bmi + dm + shift_work
Liver cancer	Liver	Circadian Rhythm	M10 Activity Level	M10VALUE	Tertile	T3	M10VALUECat3	shift_work_sensitivity	Shift Work Sensitivity	0.61 [0.34;1.08]	0.0912077967623972	0.0511401838872289	Inverse	18	31919	95752	81	FALSE	sex + race + tdi + smoking + alcohol + all_cancer_fh + season + bmi + dm + shift_work
Liver cancer	Liver	Circadian Rhythm	Cosinor Mesor	cosinor_mes	Tertile	T3	cosinor_mesCat3	shift_work_sensitivity	Shift Work Sensitivity	0.60 [0.33;1.09]	0.0965240690082017	0.0680851976795785	Inverse	16	31918	95752	81	FALSE	sex + race + tdi + smoking + alcohol + all_cancer_fh + season + bmi + dm + shift_work
Liver cancer	Liver	Circadian Rhythm	Extended Cosinor Amplitude	cosinorExt_amp	Tertile	T2	cosinorExt_ampCat2	shift_work_sensitivity	Shift Work Sensitivity	0.64 [0.37;1.10]	0.104503242275956	0.101432403060322	Inverse	20	31917	95752	81	FALSE	sex + race + tdi + smoking + alcohol + all_cancer_fh + season + bmi + dm + shift_work
Liver cancer	Liver	Circadian Rhythm	Extended Cosinor Amplitude	cosinorExt_amp	Tertile	T3	cosinorExt_ampCat3	shift_work_sensitivity	Shift Work Sensitivity	0.64 [0.37;1.11]	0.109667107434986	0.101432403060322	Inverse	19	31918	95752	81	FALSE	sex + race + tdi + smoking + alcohol + all_cancer_fh + season + bmi + dm + shift_work
Liver cancer	Liver	Sleep	Number of Sleep Period Bouts	number_sib_sleepperiod_AD_T5A5_mn	Tertile	T3	number_sib_sleepperiod_AD_T5A5_mnCat3	shift_work_sensitivity	Shift Work Sensitivity	0.61 [0.33;1.13]	0.115665208861841	0.16150828985096	Inverse	15	31917	95752	81	FALSE	sex + race + tdi + smoking + alcohol + all_cancer_fh + season + bmi + dm + shift_work
Liver cancer	Liver	Sleep	Number of Awakenings	number_of_awakenings_AD_T5A5_mn	Tertile	T3	number_of_awakenings_AD_T5A5_mnCat3	shift_work_sensitivity	Shift Work Sensitivity	0.61 [0.33;1.13]	0.115665208861841	0.16150828985096	Inverse	15	31917	95752	81	FALSE	sex + race + tdi + smoking + alcohol + all_cancer_fh + season + bmi + dm + shift_work
Liver cancer	Liver	Circadian Rhythm	Self-Similarity Parameter	SSP	Tertile	T3	SSPCat3	shift_work_sensitivity	Shift Work Sensitivity	0.61 [0.33;1.13]	0.116879188389552	0.154433349559229	Inverse	17	31918	95752	81	FALSE	sex + race + tdi + smoking + alcohol + all_cancer_fh + season + bmi + dm + shift_work
Liver cancer	Liver	Circadian Rhythm	L5 Start Time	L5TIME_num	Tertile	T2	L5TIME_numCat2	shift_work_sensitivity	Shift Work Sensitivity	0.63 [0.35;1.15]	0.129532851276605	0.712872178098524	Inverse	18	31918	95752	81	FALSE	sex + race + tdi + smoking + alcohol + all_cancer_fh + season + bmi + dm + shift_work
Liver cancer	Liver	Circadian Rhythm	Cosinor Mesor	cosinor_mes	Tertile	T2	cosinor_mesCat2	shift_work_sensitivity	Shift Work Sensitivity	0.67 [0.40;1.13]	0.137231592909721	0.0680851976795785	Inverse	22	31918	95752	81	FALSE	sex + race + tdi + smoking + alcohol + all_cancer_fh + season + bmi + dm + shift_work
Liver cancer	Liver	Light	Afternoon Light	afternoon_light	Tertile	T2	afternoon_lightCat2	shift_work_sensitivity	Shift Work Sensitivity	0.65 [0.37;1.15]	0.14006466953148	0.44658423429601	Inverse	21	31661	94983	80	FALSE	sex + race + tdi + smoking + alcohol + all_cancer_fh + season + bmi + dm + shift_work
Liver cancer	Liver	Light	Night Light	night_light	Tertile	T3	night_lightCat3	shift_work_sensitivity	Shift Work Sensitivity	0.66 [0.37;1.15]	0.142769281234571	0.107716012033424	Inverse	21	31662	94983	80	FALSE	sex + race + tdi + smoking + alcohol + all_cancer_fh + season + bmi + dm + shift_work
Liver cancer	Liver	Sleep	Transition Probability Wake to Sleep During Sleep Period	FRAG_TP_wake2sleep_spt	Tertile	T2	FRAG_TP_wake2sleep_sptCat2	shift_work_sensitivity	Shift Work Sensitivity	1.45 [0.88;2.39]	0.146326349528883	0.663377139659285	Positive	35	31918	95752	81	FALSE	sex + race + tdi + smoking + alcohol + all_cancer_fh + season + bmi + dm + shift_work
Liver cancer	Liver	Circadian Rhythm	Cosinor R-Squared	cosinor_R2	Tertile	T2	cosinor_R2Cat2	shift_work_sensitivity	Shift Work Sensitivity	0.70 [0.42;1.17]	0.172576219519397	0.0364525183259642	Inverse	24	31919	95752	81	FALSE	sex + race + tdi + smoking + alcohol + all_cancer_fh + season + bmi + dm + shift_work
Liver cancer	Liver	Circadian Rhythm	Cosinor Acrophase	cosinor_acrophase	Tertile	T2	cosinor_acrophaseCat2	shift_work_sensitivity	Shift Work Sensitivity	0.68 [0.39;1.20]	0.188341032384664	0.896515840459309	Inverse	20	31918	95752	81	FALSE	sex + race + tdi + smoking + alcohol + all_cancer_fh + season + bmi + dm + shift_work
Liver cancer	Liver	Sleep	Transition Probability Sleep to Wake During Sleep Period	FRAG_TP_sleep2wake_spt	Tertile	T3	FRAG_TP_sleep2wake_sptCat3	shift_work_sensitivity	Shift Work Sensitivity	0.73 [0.42;1.27]	0.266645430719724	0.25637041887968	Inverse	24	31915	95752	81	FALSE	sex + race + tdi + smoking + alcohol + all_cancer_fh + season + bmi + dm + shift_work
Liver cancer	Liver	Sleep	Sleep Regularity Index	SleepRegularityIndex2	Tertile	T2	SleepRegularityIndex2Cat2	shift_work_sensitivity	Shift Work Sensitivity	0.74 [0.43;1.26]	0.266870214226571	0.472242208203544	Inverse	22	31880	95638	81	FALSE	sex + race + tdi + smoking + alcohol + all_cancer_fh + season + bmi + dm + shift_work
Liver cancer	Liver	Light	Total Daily Light	total_daily_light	Tertile	T3	total_daily_lightCat3	shift_work_sensitivity	Shift Work Sensitivity	0.71 [0.39;1.30]	0.270819888970718	0.403141725437984	Inverse	27	31661	94983	80	FALSE	sex + race + tdi + smoking + alcohol + all_cancer_fh + season + bmi + dm + shift_work
Liver cancer	Liver	Circadian Rhythm	Cosinor Amplitude	cosinor_amp	Tertile	T2	cosinor_ampCat2	shift_work_sensitivity	Shift Work Sensitivity	0.76 [0.46;1.26]	0.293861923006314	0.0165410925600571	Inverse	26	31919	95752	81	FALSE	sex + race + tdi + smoking + alcohol + all_cancer_fh + season + bmi + dm + shift_work
Liver cancer	Liver	Circadian Rhythm	L5 Activity Level	L5VALUE	Tertile	T3	L5VALUECat3	shift_work_sensitivity	Shift Work Sensitivity	0.76 [0.44;1.29]	0.305938669907103	0.359991598093984	Inverse	28	31916	95752	81	FALSE	sex + race + tdi + smoking + alcohol + all_cancer_fh + season + bmi + dm + shift_work
Liver cancer	Liver	Light	Afternoon Light	afternoon_light	Tertile	T3	afternoon_lightCat3	shift_work_sensitivity	Shift Work Sensitivity	0.73 [0.39;1.35]	0.312297681669326	0.44658423429601	Inverse	27	31660	94983	80	FALSE	sex + race + tdi + smoking + alcohol + all_cancer_fh + season + bmi + dm + shift_work
Liver cancer	Liver	Circadian Rhythm	Autocorrelation Phi	phi	Tertile	T2	phiCat2	shift_work_sensitivity	Shift Work Sensitivity	0.78 [0.47;1.30]	0.336636234185227	0.0741540402234695	Inverse	25	31919	95752	81	FALSE	sex + race + tdi + smoking + alcohol + all_cancer_fh + season + bmi + dm + shift_work
Liver cancer	Liver	Circadian Rhythm	M5 Start Time	M5TIME_num	Tertile	T3	M5TIME_numCat3	shift_work_sensitivity	Shift Work Sensitivity	0.75 [0.41;1.36]	0.344395989323649	0.375274522617736	Inverse	18	31918	95752	81	FALSE	sex + race + tdi + smoking + alcohol + all_cancer_fh + season + bmi + dm + shift_work
Liver cancer	Liver	Circadian Rhythm	Extended Cosinor Beta	cosinorExt_beta	Tertile	T3	cosinorExt_betaCat3	shift_work_sensitivity	Shift Work Sensitivity	1.27 [0.75;2.14]	0.371464949468953	0.259780606235807	Positive	32	31919	95752	81	FALSE	sex + race + tdi + smoking + alcohol + all_cancer_fh + season + bmi + dm + shift_work
Liver cancer	Liver	Circadian Rhythm	L5 Activity Level	L5VALUE	Tertile	T2	L5VALUECat2	shift_work_sensitivity	Shift Work Sensitivity	0.79 [0.46;1.36]	0.397112810042928	0.359991598093984	Inverse	25	31917	95752	81	FALSE	sex + race + tdi + smoking + alcohol + all_cancer_fh + season + bmi + dm + shift_work
Liver cancer	Liver	Circadian Rhythm	Extended Cosinor Minimum	cosinorExt_minimum	Tertile	T3	cosinorExt_minimumCat3	shift_work_sensitivity	Shift Work Sensitivity	1.25 [0.73;2.14]	0.411305451685497	0.418952561045776	Positive	35	31914	95752	81	FALSE	sex + race + tdi + smoking + alcohol + all_cancer_fh + season + bmi + dm + shift_work
Liver cancer	Liver	Sleep	Number of Sleep Period Bouts	number_sib_sleepperiod_AD_T5A5_mn	Tertile	T2	number_sib_sleepperiod_AD_T5A5_mnCat2	shift_work_sensitivity	Shift Work Sensitivity	1.20 [0.74;1.94]	0.467366434208668	0.16150828985096	Positive	34	31918	95752	81	FALSE	sex + race + tdi + smoking + alcohol + all_cancer_fh + season + bmi + dm + shift_work
Liver cancer	Liver	Sleep	Number of Awakenings	number_of_awakenings_AD_T5A5_mn	Tertile	T2	number_of_awakenings_AD_T5A5_mnCat2	shift_work_sensitivity	Shift Work Sensitivity	1.20 [0.74;1.94]	0.467366434208668	0.16150828985096	Positive	34	31918	95752	81	FALSE	sex + race + tdi + smoking + alcohol + all_cancer_fh + season + bmi + dm + shift_work
Liver cancer	Liver	Circadian Rhythm	Self-Similarity Parameter	SSP	Tertile	T2	SSPCat2	shift_work_sensitivity	Shift Work Sensitivity	1.20 [0.73;1.97]	0.479415583489686	0.154433349559229	Positive	34	31917	95752	81	FALSE	sex + race + tdi + smoking + alcohol + all_cancer_fh + season + bmi + dm + shift_work
Liver cancer	Liver	Circadian Rhythm	Intradaily Variability	IV	Tertile	T2	IVCat2	shift_work_sensitivity	Shift Work Sensitivity	1.24 [0.67;2.30]	0.486197274271944	0.0544790533579785	Positive	24	31919	95752	81	FALSE	sex + race + tdi + smoking + alcohol + all_cancer_fh + season + bmi + dm + shift_work
Liver cancer	Liver	Light	Evening Light	evening_light	Tertile	T2	evening_lightCat2	shift_work_sensitivity	Shift Work Sensitivity	0.85 [0.49;1.48]	0.561531246447201	0.81988775844222594	Inverse	24	31662	94983	80	FALSE	sex + race + tdi + smoking + alcohol + all_cancer_fh + season + bmi + dm + shift_work
Liver cancer	Liver	Sleep	Transition Probability Wake to Sleep During Sleep Period	FRAG_TP_wake2sleep_spt	Tertile	T3	FRAG_TP_wake2sleep_sptCat3	shift_work_sensitivity	Shift Work Sensitivity	0.84 [0.46;1.53]	0.563603334599859	0.663377139659285	Inverse	18	31917	95752	81	FALSE	sex + race + tdi + smoking + alcohol + all_cancer_fh + season + bmi + dm + shift_work
Liver cancer	Liver	Sleep	Sleep Duration Within Sleep Period Time	SleepDurationInSpt_AD_T5A5_mn	Tertile	T3	SleepDurationInSpt_AD_T5A5_mnCat3	shift_work_sensitivity	Shift Work Sensitivity	0.85 [0.49;1.48]	0.570808495796509	0.588117147898721	Inverse	22	31917	95752	81	FALSE	sex + race + tdi + smoking + alcohol + all_cancer_fh + season + bmi + dm + shift_work
Liver cancer	Liver	Sleep	Sleep Regularity Index	SleepRegularityIndex2	Tertile	T3	SleepRegularityIndex2Cat3	shift_work_sensitivity	Shift Work Sensitivity	0.87 [0.51;1.47]	0.5945358222833	0.472242208203544	Inverse	25	31878	95638	81	FALSE	sex + race + tdi + smoking + alcohol + all_cancer_fh + season + bmi + dm + shift_work
Liver cancer	Liver	Sleep	Sleep Efficiency After Onset (Plain)	sleep_efficiency_after_onset_pla	Tertile	T2	sleep_efficiency_after_onset_plaCat2	shift_work_sensitivity	Shift Work Sensitivity	1.15 [0.68;1.95]	0.60824894683816	0.734932061953343	Positive	28	31918	95752	81	FALSE	sex + race + tdi + smoking + alcohol + all_cancer_fh + season + bmi + dm + shift_work
Liver cancer	Liver	Circadian Rhythm	Activity Balance Index	ABI	Tertile	T3	ABICat3	shift_work_sensitivity	Shift Work Sensitivity	1.15 [0.67;1.99]	0.609100692929367	0.608444139605056	Positive	28	31916	95752	81	FALSE	sex + race + tdi + smoking + alcohol + all_cancer_fh + season + bmi + dm + shift_work
Liver cancer	Liver	Sleep	Sleep Period Time Duration	SptDuration_AD_T5A5_mn	Tertile	T2	SptDuration_AD_T5A5_mnCat2	shift_work_sensitivity	Shift Work Sensitivity	0.87 [0.51;1.48]	0.611277857386141	0.643765763782906	Inverse	24	31919	95752	81	FALSE	sex + race + tdi + smoking + alcohol + all_cancer_fh + season + bmi + dm + shift_work
Liver cancer	Liver	Circadian Rhythm	M5 Start Time	M5TIME_num	Tertile	T2	M5TIME_numCat2	shift_work_sensitivity	Shift Work Sensitivity	1.12 [0.68;1.85]	0.652138792943281	0.375274522617736	Positive	33	31917	95752	81	FALSE	sex + race + tdi + smoking + alcohol + all_cancer_fh + season + bmi + dm + shift_work
Liver cancer	Liver	Sleep	Sleep Period Time Duration	SptDuration_AD_T5A5_mn	Tertile	T3	SptDuration_AD_T5A5_mnCat3	shift_work_sensitivity	Shift Work Sensitivity	0.89 [0.52;1.52]	0.668159162346212	0.643765763782906	Inverse	24	31916	95752	81	FALSE	sex + race + tdi + smoking + alcohol + all_cancer_fh + season + bmi + dm + shift_work
Liver cancer	Liver	Circadian Rhythm	Interdaily Stability	IS	Tertile	T3	ISCat3	shift_work_sensitivity	Shift Work Sensitivity	0.89 [0.51;1.56]	0.675254462726319	0.683547643086991	Inverse	24	31915	95752	81	FALSE	sex + race + tdi + smoking + alcohol + all_cancer_fh + season + bmi + dm + shift_work
Liver cancer	Liver	Circadian Rhythm	L10 Start Time	L10TIME_num	Tertile	T3	L10TIME_numCat3	shift_work_sensitivity	Shift Work Sensitivity	1.12 [0.65;1.91]	0.691247173901359	0.681594655668383	Positive	30	31918	95752	81	FALSE	sex + race + tdi + smoking + alcohol + all_cancer_fh + season + bmi + dm + shift_work
Liver cancer	Liver	Light	Evening Light	evening_light	Tertile	T3	evening_lightCat3	shift_work_sensitivity	Shift Work Sensitivity	0.89 [0.47;1.67]	0.713874970187511	0.81988775844222594	Inverse	27	31660	94983	80	FALSE	sex + race + tdi + smoking + alcohol + all_cancer_fh + season + bmi + dm + shift_work
Liver cancer	Liver	Circadian Rhythm	M10 Start Time	M10TIME_num	Tertile	T3	M10TIME_numCat3	shift_work_sensitivity	Shift Work Sensitivity	1.11 [0.63;1.95]	0.7268239182601	0.725602082249521	Positive	27	31918	95752	81	FALSE	sex + race + tdi + smoking + alcohol + all_cancer_fh + season + bmi + dm + shift_work
Liver cancer	Liver	Circadian Rhythm	Activity Balance Index	ABI	Tertile	T2	ABICat2	shift_work_sensitivity	Shift Work Sensitivity	1.09 [0.63;1.87]	0.768156505916169	0.608444139605056	Positive	27	31917	95752	81	FALSE	sex + race + tdi + smoking + alcohol + all_cancer_fh + season + bmi + dm + shift_work
Liver cancer	Liver	Sleep	Sleep Efficiency After Onset (Plain)	sleep_efficiency_after_onset_pla	Tertile	T3	sleep_efficiency_after_onset_plaCat3	shift_work_sensitivity	Shift Work Sensitivity	1.08 [0.62;1.86]	0.784760523990943	0.734932061953343	Positive	25	31917	95752	81	FALSE	sex + race + tdi + smoking + alcohol + all_cancer_fh + season + bmi + dm + shift_work
Liver cancer	Liver	Circadian Rhythm	Extended Cosinor Minimum	cosinorExt_minimum	Tertile	T2	cosinorExt_minimumCat2	shift_work_sensitivity	Shift Work Sensitivity	1.08 [0.60;1.93]	0.794821743851682	0.418952561045776	Positive	24	31918	95752	81	FALSE	sex + race + tdi + smoking + alcohol + all_cancer_fh + season + bmi + dm + shift_work
Liver cancer	Liver	Circadian Rhythm	Extended Cosinor Beta	cosinorExt_beta	Tertile	T2	cosinorExt_betaCat2	shift_work_sensitivity	Shift Work Sensitivity	0.93 [0.53;1.63]	0.799695306151902	0.259780606235807	Inverse	23	31914	95752	81	FALSE	sex + race + tdi + smoking + alcohol + all_cancer_fh + season + bmi + dm + shift_work
Liver cancer	Liver	Circadian Rhythm	L5 Start Time	L5TIME_num	Tertile	T3	L5TIME_numCat3	shift_work_sensitivity	Shift Work Sensitivity	1.07 [0.63;1.83]	0.79976171354616	0.712872178098524	Positive	35	31918	95752	81	FALSE	sex + race + tdi + smoking + alcohol + all_cancer_fh + season + bmi + dm + shift_work
Liver cancer	Liver	Light	Nighttime Light	nighttime_light	Tertile	T3	nighttime_lightCat3	shift_work_sensitivity	Shift Work Sensitivity	0.93 [0.53;1.64]	0.811784171030407	0.80916934263844	Inverse	26	31661	94983	80	FALSE	sex + race + tdi + smoking + alcohol + all_cancer_fh + season + bmi + dm + shift_work
Liver cancer	Liver	Circadian Rhythm	L10 Activity Level	L10VALUE	Tertile	T3	L10VALUECat3	shift_work_sensitivity	Shift Work Sensitivity	1.06 [0.64;1.77]	0.814484232121267	0.829974685305163	Positive	27	31918	95752	81	FALSE	sex + race + tdi + smoking + alcohol + all_cancer_fh + season + bmi + dm + shift_work
Liver cancer	Liver	Light	Morning Light	morning_light	Tertile	T3	morning_lightCat3	shift_work_sensitivity	Shift Work Sensitivity	0.94 [0.53;1.68]	0.831998639240054	0.863314938406959	Inverse	31	31661	94983	80	FALSE	sex + race + tdi + smoking + alcohol + all_cancer_fh + season + bmi + dm + shift_work
Liver cancer	Liver	Circadian Rhythm	Extended Cosinor Alpha	cosinorExt_alpha	Tertile	T2	cosinorExt_alphaCat2	shift_work_sensitivity	Shift Work Sensitivity	1.06 [0.61;1.84]	0.846215720225539	0.937250562940015	Positive	27	31918	95752	81	FALSE	sex + race + tdi + smoking + alcohol + all_cancer_fh + season + bmi + dm + shift_work
Liver cancer	Liver	Sleep	Transition Probability Sleep to Wake During Sleep Period	FRAG_TP_sleep2wake_spt	Tertile	T2	FRAG_TP_sleep2wake_sptCat2	shift_work_sensitivity	Shift Work Sensitivity	0.96 [0.57;1.62]	0.884442145659048	0.25637041887968	Inverse	28	31919	95752	81	FALSE	sex + race + tdi + smoking + alcohol + all_cancer_fh + season + bmi + dm + shift_work
Liver cancer	Liver	Sleep	WASO (Wake After Sleep Onset)	WASO_AD_T5A5_mn	Tertile	T3	WASO_AD_T5A5_mnCat3	shift_work_sensitivity	Shift Work Sensitivity	1.04 [0.61;1.77]	0.889294816538436	0.879002553397923	Positive	30	31916	95752	81	FALSE	sex + race + tdi + smoking + alcohol + all_cancer_fh + season + bmi + dm + shift_work
Liver cancer	Liver	Circadian Rhythm	M10 Start Time	M10TIME_num	Tertile	T2	M10TIME_numCat2	shift_work_sensitivity	Shift Work Sensitivity	1.03 [0.60;1.78]	0.909219730955277	0.725602082249521	Positive	27	31919	95752	81	FALSE	sex + race + tdi + smoking + alcohol + all_cancer_fh + season + bmi + dm + shift_work
Liver cancer	Liver	Circadian Rhythm	Cosinor Acrophase	cosinor_acrophase	Tertile	T3	cosinor_acrophaseCat3	shift_work_sensitivity	Shift Work Sensitivity	0.97 [0.56;1.67]	0.91089105631314	0.896515840459309	Inverse	29	31919	95752	81	FALSE	sex + race + tdi + smoking + alcohol + all_cancer_fh + season + bmi + dm + shift_work
Liver cancer	Liver	Sleep	Sleep Duration Within Sleep Period Time	SleepDurationInSpt_AD_T5A5_mn	Tertile	T2	SleepDurationInSpt_AD_T5A5_mnCat2	shift_work_sensitivity	Shift Work Sensitivity	0.97 [0.58;1.64]	0.923616466841224	0.588117147898721	Inverse	26	31919	95752	81	FALSE	sex + race + tdi + smoking + alcohol + all_cancer_fh + season + bmi + dm + shift_work
Liver cancer	Liver	Sleep	Number of Sleep Fragments During Sleep Period	FRAG_Nfrag_sleep_spt	Tertile	T2	FRAG_Nfrag_sleep_sptCat2	shift_work_sensitivity	Shift Work Sensitivity	0.98 [0.60;1.61]	0.938269706011117	0.0793353541861191	Inverse	31	31917	95752	81	FALSE	sex + race + tdi + smoking + alcohol + all_cancer_fh + season + bmi + dm + shift_work
Liver cancer	Liver	Circadian Rhythm	Interdaily Stability	IS	Tertile	T2	ISCat2	shift_work_sensitivity	Shift Work Sensitivity	1.02 [0.60;1.73]	0.938771915127103	0.683547643086991	Positive	29	31919	95752	81	FALSE	sex + race + tdi + smoking + alcohol + all_cancer_fh + season + bmi + dm + shift_work
Liver cancer	Liver	Light	Nighttime Light	nighttime_light	Tertile	T2	nighttime_lightCat2	shift_work_sensitivity	Shift Work Sensitivity	0.98 [0.57;1.68]	0.941626030375787	0.80916934263844	Inverse	26	31662	94983	80	FALSE	sex + race + tdi + smoking + alcohol + all_cancer_fh + season + bmi + dm + shift_work
Liver cancer	Liver	Circadian Rhythm	Extended Cosinor Alpha	cosinorExt_alpha	Tertile	T3	cosinorExt_alphaCat3	shift_work_sensitivity	Shift Work Sensitivity	0.99 [0.58;1.71]	0.977326846183086	0.937250562940015	Inverse	30	31915	95752	81	FALSE	sex + race + tdi + smoking + alcohol + all_cancer_fh + season + bmi + dm + shift_work
Liver cancer	Liver	Light	Night Light	night_light	Tertile	T2	night_lightCat2	shift_work_sensitivity	Shift Work Sensitivity	0.99 [0.60;1.66]	0.980237486964445	0.107716012033424	Inverse	29	31660	94983	80	FALSE	sex + race + tdi + smoking + alcohol + all_cancer_fh + season + bmi + dm + shift_work
Liver cancer	Liver	Sleep	WASO (Wake After Sleep Onset)	WASO_AD_T5A5_mn	Tertile	T2	WASO_AD_T5A5_mnCat2	shift_work_sensitivity	Shift Work Sensitivity	1.00 [0.57;1.72]	0.986015054067424	0.879002553397923	Inverse	26	31918	95752	81	FALSE	sex + race + tdi + smoking + alcohol + all_cancer_fh + season + bmi + dm + shift_work
Liver cancer	Liver	Circadian Rhythm	L10 Start Time	L10TIME_num	Tertile	T2	L10TIME_numCat2	shift_work_sensitivity	Shift Work Sensitivity	1.00 [0.57;1.73]	0.991906997035402	0.681594655668383	Inverse	25	31918	95752	81	FALSE	sex + race + tdi + smoking + alcohol + all_cancer_fh + season + bmi + dm + shift_work
Liver cancer	Liver	Circadian Rhythm	Activity Balance Index	ABI	Tertile	T1	ABICat1	shift_work_sensitivity	Shift Work Sensitivity	Reference	NA	0.608444139605056	Neutral	26	31919	95752	81	FALSE	sex + race + tdi + smoking + alcohol + all_cancer_fh + season + bmi + dm + shift_work
Liver cancer	Liver	Light	Afternoon Light	afternoon_light	Tertile	T1	afternoon_lightCat1	shift_work_sensitivity	Shift Work Sensitivity	Reference	NA	0.44658423429601	Neutral	32	31662	94983	80	FALSE	sex + race + tdi + smoking + alcohol + all_cancer_fh + season + bmi + dm + shift_work
Liver cancer	Liver	Circadian Rhythm	Autocorrelation Phi	phi	Tertile	T1	phiCat1	shift_work_sensitivity	Shift Work Sensitivity	Reference	NA	0.0741540402234695	Neutral	38	31917	95752	81	FALSE	sex + race + tdi + smoking + alcohol + all_cancer_fh + season + bmi + dm + shift_work
Liver cancer	Liver	Circadian Rhythm	Cosinor Acrophase	cosinor_acrophase	Tertile	T1	cosinor_acrophaseCat1	shift_work_sensitivity	Shift Work Sensitivity	Reference	NA	0.896515840459309	Neutral	32	31915	95752	81	FALSE	sex + race + tdi + smoking + alcohol + all_cancer_fh + season + bmi + dm + shift_work
Liver cancer	Liver	Circadian Rhythm	Cosinor Amplitude	cosinor_amp	Tertile	T1	cosinor_ampCat1	shift_work_sensitivity	Shift Work Sensitivity	Reference	NA	0.0165410925600571	Neutral	42	31917	95752	81	FALSE	sex + race + tdi + smoking + alcohol + all_cancer_fh + season + bmi + dm + shift_work
Liver cancer	Liver	Circadian Rhythm	Cosinor Mesor	cosinor_mes	Tertile	T1	cosinor_mesCat1	shift_work_sensitivity	Shift Work Sensitivity	Reference	NA	0.0680851976795785	Neutral	43	31916	95752	81	FALSE	sex + race + tdi + smoking + alcohol + all_cancer_fh + season + bmi + dm + shift_work
Liver cancer	Liver	Circadian Rhythm	Cosinor R-Squared	cosinor_R2	Tertile	T1	cosinor_R2Cat1	shift_work_sensitivity	Shift Work Sensitivity	Reference	NA	0.0364525183259642	Neutral	40	31917	95752	81	FALSE	sex + race + tdi + smoking + alcohol + all_cancer_fh + season + bmi + dm + shift_work
Liver cancer	Liver	Light	Evening Light	evening_light	Tertile	T1	evening_lightCat1	shift_work_sensitivity	Shift Work Sensitivity	Reference	NA	0.81988775844222594	Neutral	29	31661	94983	80	FALSE	sex + race + tdi + smoking + alcohol + all_cancer_fh + season + bmi + dm + shift_work
Liver cancer	Liver	Circadian Rhythm	Extended Cosinor Alpha	cosinorExt_alpha	Tertile	T1	cosinorExt_alphaCat1	shift_work_sensitivity	Shift Work Sensitivity	Reference	NA	0.937250562940015	Neutral	24	31919	95752	81	FALSE	sex + race + tdi + smoking + alcohol + all_cancer_fh + season + bmi + dm + shift_work
Liver cancer	Liver	Circadian Rhythm	Extended Cosinor Amplitude	cosinorExt_amp	Tertile	T1	cosinorExt_ampCat1	shift_work_sensitivity	Shift Work Sensitivity	Reference	NA	0.101432403060322	Neutral	42	31917	95752	81	FALSE	sex + race + tdi + smoking + alcohol + all_cancer_fh + season + bmi + dm + shift_work
Liver cancer	Liver	Circadian Rhythm	Extended Cosinor Beta	cosinorExt_beta	Tertile	T1	cosinorExt_betaCat1	shift_work_sensitivity	Shift Work Sensitivity	Reference	NA	0.259780606235807	Neutral	26	31919	95752	81	FALSE	sex + race + tdi + smoking + alcohol + all_cancer_fh + season + bmi + dm + shift_work
Liver cancer	Liver	Circadian Rhythm	Extended Cosinor Minimum	cosinorExt_minimum	Tertile	T1	cosinorExt_minimumCat1	shift_work_sensitivity	Shift Work Sensitivity	Reference	NA	0.418952561045776	Neutral	22	31920	95752	81	FALSE	sex + race + tdi + smoking + alcohol + all_cancer_fh + season + bmi + dm + shift_work
Liver cancer	Liver	Circadian Rhythm	Interdaily Stability	IS	Tertile	T1	ISCat1	shift_work_sensitivity	Shift Work Sensitivity	Reference	NA	0.683547643086991	Neutral	28	31918	95752	81	FALSE	sex + race + tdi + smoking + alcohol + all_cancer_fh + season + bmi + dm + shift_work
Liver cancer	Liver	Circadian Rhythm	Intradaily Variability	IV	Tertile	T1	IVCat1	shift_work_sensitivity	Shift Work Sensitivity	Reference	NA	0.0544790533579785	Neutral	18	31917	95752	81	FALSE	sex + race + tdi + smoking + alcohol + all_cancer_fh + season + bmi + dm + shift_work
Liver cancer	Liver	Circadian Rhythm	L10 Activity Level	L10VALUE	Tertile	T1	L10VALUECat1	shift_work_sensitivity	Shift Work Sensitivity	Reference	NA	0.829974685305163	Neutral	36	31916	95752	81	FALSE	sex + race + tdi + smoking + alcohol + all_cancer_fh + season + bmi + dm + shift_work
Liver cancer	Liver	Circadian Rhythm	L10 Start Time	L10TIME_num	Tertile	T1	L10TIME_numCat1	shift_work_sensitivity	Shift Work Sensitivity	Reference	NA	0.681594655668383	Neutral	26	31916	95752	81	FALSE	sex + race + tdi + smoking + alcohol + all_cancer_fh + season + bmi + dm + shift_work
Liver cancer	Liver	Circadian Rhythm	L5 Activity Level	L5VALUE	Tertile	T1	L5VALUECat1	shift_work_sensitivity	Shift Work Sensitivity	Reference	NA	0.359991598093984	Neutral	28	31919	95752	81	FALSE	sex + race + tdi + smoking + alcohol + all_cancer_fh + season + bmi + dm + shift_work
Liver cancer	Liver	Circadian Rhythm	L5 Start Time	L5TIME_num	Tertile	T1	L5TIME_numCat1	shift_work_sensitivity	Shift Work Sensitivity	Reference	NA	0.712872178098524	Neutral	28	31916	95752	81	FALSE	sex + race + tdi + smoking + alcohol + all_cancer_fh + season + bmi + dm + shift_work
Liver cancer	Liver	Circadian Rhythm	M10 Activity Level	M10VALUE	Tertile	T1	M10VALUECat1	shift_work_sensitivity	Shift Work Sensitivity	Reference	NA	0.0511401838872289	Neutral	48	31917	95752	81	FALSE	sex + race + tdi + smoking + alcohol + all_cancer_fh + season + bmi + dm + shift_work
Liver cancer	Liver	Circadian Rhythm	M10 Start Time	M10TIME_num	Tertile	T1	M10TIME_numCat1	shift_work_sensitivity	Shift Work Sensitivity	Reference	NA	0.725602082249521	Neutral	27	31915	95752	81	FALSE	sex + race + tdi + smoking + alcohol + all_cancer_fh + season + bmi + dm + shift_work
Liver cancer	Liver	Circadian Rhythm	M5 Activity Level	M5VALUE	Tertile	T1	M5VALUECat1	shift_work_sensitivity	Shift Work Sensitivity	Reference	NA	0.0369582812360146	Neutral	47	31916	95752	81	FALSE	sex + race + tdi + smoking + alcohol + all_cancer_fh + season + bmi + dm + shift_work
Liver cancer	Liver	Circadian Rhythm	M5 Start Time	M5TIME_num	Tertile	T1	M5TIME_numCat1	shift_work_sensitivity	Shift Work Sensitivity	Reference	NA	0.375274522617736	Neutral	30	31917	95752	81	FALSE	sex + race + tdi + smoking + alcohol + all_cancer_fh + season + bmi + dm + shift_work
Liver cancer	Liver	Light	Morning Light	morning_light	Tertile	T1	morning_lightCat1	shift_work_sensitivity	Shift Work Sensitivity	Reference	NA	0.863314938406959	Neutral	31	31660	94983	80	FALSE	sex + race + tdi + smoking + alcohol + all_cancer_fh + season + bmi + dm + shift_work
Liver cancer	Liver	Light	Night Light	night_light	Tertile	T1	night_lightCat1	shift_work_sensitivity	Shift Work Sensitivity	Reference	NA	0.107716012033424	Neutral	30	31661	94983	80	FALSE	sex + race + tdi + smoking + alcohol + all_cancer_fh + season + bmi + dm + shift_work
Liver cancer	Liver	Light	Nighttime Light	nighttime_light	Tertile	T1	nighttime_lightCat1	shift_work_sensitivity	Shift Work Sensitivity	Reference	NA	0.80916934263844	Neutral	28	31660	94983	80	FALSE	sex + race + tdi + smoking + alcohol + all_cancer_fh + season + bmi + dm + shift_work
Liver cancer	Liver	Sleep	Number of Sleep Period Bouts	number_sib_sleepperiod_AD_T5A5_mn	Tertile	T1	number_sib_sleepperiod_AD_T5A5_mnCat1	shift_work_sensitivity	Shift Work Sensitivity	Reference	NA	0.16150828985096	Neutral	32	31917	95752	81	FALSE	sex + race + tdi + smoking + alcohol + all_cancer_fh + season + bmi + dm + shift_work
Liver cancer	Liver	Sleep	Number of Awakenings	number_of_awakenings_AD_T5A5_mn	Tertile	T1	number_of_awakenings_AD_T5A5_mnCat1	shift_work_sensitivity	Shift Work Sensitivity	Reference	NA	0.16150828985096	Neutral	32	31917	95752	81	FALSE	sex + race + tdi + smoking + alcohol + all_cancer_fh + season + bmi + dm + shift_work
Liver cancer	Liver	Sleep	Number of Sleep Fragments During Sleep Period	FRAG_Nfrag_sleep_spt	Tertile	T1	FRAG_Nfrag_sleep_sptCat1	shift_work_sensitivity	Shift Work Sensitivity	Reference	NA	0.0793353541861191	Neutral	31	31918	95752	81	FALSE	sex + race + tdi + smoking + alcohol + all_cancer_fh + season + bmi + dm + shift_work
Liver cancer	Liver	Circadian Rhythm	Relative Amplitude	RA	Tertile	T1	RACat1	shift_work_sensitivity	Shift Work Sensitivity	Reference	NA	0.0144880129467558	Neutral	46	31917	95752	81	FALSE	sex + race + tdi + smoking + alcohol + all_cancer_fh + season + bmi + dm + shift_work
Liver cancer	Liver	Circadian Rhythm	Self-Similarity Parameter	SSP	Tertile	T1	SSPCat1	shift_work_sensitivity	Shift Work Sensitivity	Reference	NA	0.154433349559229	Neutral	30	31917	95752	81	FALSE	sex + race + tdi + smoking + alcohol + all_cancer_fh + season + bmi + dm + shift_work
Liver cancer	Liver	Sleep	Sleep Efficiency After Onset (Plain)	sleep_efficiency_after_onset_pla	Tertile	T1	sleep_efficiency_after_onset_plaCat1	shift_work_sensitivity	Shift Work Sensitivity	Reference	NA	0.734932061953343	Neutral	28	31917	95752	81	FALSE	sex + race + tdi + smoking + alcohol + all_cancer_fh + season + bmi + dm + shift_work
Liver cancer	Liver	Sleep	Sleep Regularity Index	SleepRegularityIndex2	Tertile	T1	SleepRegularityIndex2Cat1	shift_work_sensitivity	Shift Work Sensitivity	Reference	NA	0.472242208203544	Neutral	34	31880	95638	81	FALSE	sex + race + tdi + smoking + alcohol + all_cancer_fh + season + bmi + dm + shift_work
Liver cancer	Liver	Sleep	Sleep Duration Within Sleep Period Time	SleepDurationInSpt_AD_T5A5_mn	Tertile	T1	SleepDurationInSpt_AD_T5A5_mnCat1	shift_work_sensitivity	Shift Work Sensitivity	Reference	NA	0.588117147898721	Neutral	33	31916	95752	81	FALSE	sex + race + tdi + smoking + alcohol + all_cancer_fh + season + bmi + dm + shift_work
Liver cancer	Liver	Sleep	Sleep Period Time Duration	SptDuration_AD_T5A5_mn	Tertile	T1	SptDuration_AD_T5A5_mnCat1	shift_work_sensitivity	Shift Work Sensitivity	Reference	NA	0.643765763782906	Neutral	33	31917	95752	81	FALSE	sex + race + tdi + smoking + alcohol + all_cancer_fh + season + bmi + dm + shift_work
Liver cancer	Liver	Light	Total Daily Light	total_daily_light	Tertile	T1	total_daily_lightCat1	shift_work_sensitivity	Shift Work Sensitivity	Reference	NA	0.403141725437984	Neutral	33	31661	94983	80	FALSE	sex + race + tdi + smoking + alcohol + all_cancer_fh + season + bmi + dm + shift_work
Liver cancer	Liver	Sleep	Transition Probability Sleep to Wake During Sleep Period	FRAG_TP_sleep2wake_spt	Tertile	T1	FRAG_TP_sleep2wake_sptCat1	shift_work_sensitivity	Shift Work Sensitivity	Reference	NA	0.25637041887968	Neutral	29	31918	95752	81	FALSE	sex + race + tdi + smoking + alcohol + all_cancer_fh + season + bmi + dm + shift_work
Liver cancer	Liver	Sleep	Transition Probability Wake to Sleep During Sleep Period	FRAG_TP_wake2sleep_spt	Tertile	T1	FRAG_TP_wake2sleep_sptCat1	shift_work_sensitivity	Shift Work Sensitivity	Reference	NA	0.663377139659285	Neutral	28	31917	95752	81	FALSE	sex + race + tdi + smoking + alcohol + all_cancer_fh + season + bmi + dm + shift_work
Liver cancer	Liver	Sleep	WASO (Wake After Sleep Onset)	WASO_AD_T5A5_mn	Tertile	T1	WASO_AD_T5A5_mnCat1	shift_work_sensitivity	Shift Work Sensitivity	Reference	NA	0.879002553397923	Neutral	25	31918	95752	81	FALSE	sex + race + tdi + smoking + alcohol + all_cancer_fh + season + bmi + dm + shift_work
Liver cancer	Liver	Physical Activity	Total Inactivity Duration (Plain)	dur_day_total_IN_min_pla	Continuous Per SD	NA	dur_day_total_IN_min_plaPerSD	measurement_quality_sensitivity	Measurement Quality Sensitivity	1.33 [1.07;1.67]	0.011796537383846	0.0572218364164595	Positive	NA	NA	95752	81	FALSE	sex + race + tdi + smoking + alcohol + all_cancer_fh + season + bmi + dm + wear_dur_def_proto_day + N_valid_days
Liver cancer	Liver	Physical Activity	Total Inactivity Duration (Weighted)	dur_day_total_IN_min_wei	Continuous Per SD	NA	dur_day_total_IN_min_weiPerSD	measurement_quality_sensitivity	Measurement Quality Sensitivity	1.31 [1.04;1.64]	0.0191022798290409	0.0559290559205355	Positive	NA	NA	95752	81	FALSE	sex + race + tdi + smoking + alcohol + all_cancer_fh + season + bmi + dm + wear_dur_def_proto_day + N_valid_days
Liver cancer	Liver	Step Count	MVPA Steps	mean_mvpa_steps	Continuous Per SD	NA	mean_mvpa_stepsPerSD	measurement_quality_sensitivity	Measurement Quality Sensitivity	1.21 [1.02;1.43]	0.0306901020271198	0.921944496585886	Positive	NA	NA	95752	81	FALSE	sex + race + tdi + smoking + alcohol + all_cancer_fh + season + bmi + dm + wear_dur_def_proto_day + N_valid_days
Liver cancer	Liver	Physical Activity	Total Inactivity Acceleration (Plain)	ACC_day_total_IN_mg_pla	Continuous Per SD	NA	ACC_day_total_IN_mg_plaPerSD	measurement_quality_sensitivity	Measurement Quality Sensitivity	0.78 [0.61;0.98]	0.0354896217167126	0.0646880541523821	Inverse	NA	NA	95752	81	FALSE	sex + race + tdi + smoking + alcohol + all_cancer_fh + season + bmi + dm + wear_dur_def_proto_day + N_valid_days
Liver cancer	Liver	Physical Activity	Number of 10-Min LIPA Bouts (Plain)	Nbouts_day_LIG_bts_10_pla	Continuous Per SD	NA	Nbouts_day_LIG_bts_10_plaPerSD	measurement_quality_sensitivity	Measurement Quality Sensitivity	0.77 [0.60;0.99]	0.0415441461165029	0.0234393331577275	Inverse	NA	NA	95752	81	FALSE	sex + race + tdi + smoking + alcohol + all_cancer_fh + season + bmi + dm + wear_dur_def_proto_day + N_valid_days
Liver cancer	Liver	Physical Activity	Acceleration in 1-5 Min LIPA Bouts (Plain)	ACC_day_LIG_bts_1_5_mg_pla	Continuous Per SD	NA	ACC_day_LIG_bts_1_5_mg_plaPerSD	measurement_quality_sensitivity	Measurement Quality Sensitivity	0.81 [0.66;1.00]	0.0458629037817603	0.054667831571338	Inverse	NA	NA	95751	81	FALSE	sex + race + tdi + smoking + alcohol + all_cancer_fh + season + bmi + dm + wear_dur_def_proto_day + N_valid_days
Liver cancer	Liver	Physical Activity	Number of 10-Min LIPA Bouts (Weighted)	Nbouts_day_LIG_bts_10_wei	Continuous Per SD	NA	Nbouts_day_LIG_bts_10_weiPerSD	measurement_quality_sensitivity	Measurement Quality Sensitivity	0.78 [0.60;1.00]	0.0459359056162492	0.0400313829882784	Inverse	NA	NA	95752	81	FALSE	sex + race + tdi + smoking + alcohol + all_cancer_fh + season + bmi + dm + wear_dur_def_proto_day + N_valid_days
Liver cancer	Liver	Physical Activity	Total Inactivity Acceleration (Weighted)	ACC_day_total_IN_mg_wei	Continuous Per SD	NA	ACC_day_total_IN_mg_weiPerSD	measurement_quality_sensitivity	Measurement Quality Sensitivity	0.79 [0.62;1.00]	0.0459993584811399	0.0650250866734366	Inverse	NA	NA	95752	81	FALSE	sex + race + tdi + smoking + alcohol + all_cancer_fh + season + bmi + dm + wear_dur_def_proto_day + N_valid_days
Liver cancer	Liver	Physical Activity	Number of 1-5 Min MVPA Bouts (Plain)	Nbouts_day_MVPA_bts_1_5_pla	Continuous Per SD	NA	Nbouts_day_MVPA_bts_1_5_plaPerSD	measurement_quality_sensitivity	Measurement Quality Sensitivity	0.78 [0.61;1.00]	0.0470724732545094	0.146863491650165	Inverse	NA	NA	95752	81	FALSE	sex + race + tdi + smoking + alcohol + all_cancer_fh + season + bmi + dm + wear_dur_def_proto_day + N_valid_days
Liver cancer	Liver	Physical Activity	Acceleration in 1-5 Min LIPA Bouts (Weighted)	ACC_day_LIG_bts_1_5_mg_wei	Continuous Per SD	NA	ACC_day_LIG_bts_1_5_mg_weiPerSD	measurement_quality_sensitivity	Measurement Quality Sensitivity	0.81 [0.66;1.00]	0.0489918832240703	0.0562628848801031	Inverse	NA	NA	95751	81	FALSE	sex + race + tdi + smoking + alcohol + all_cancer_fh + season + bmi + dm + wear_dur_def_proto_day + N_valid_days
Liver cancer	Liver	Physical Activity	Number of 90-Min Inactivity Bouts (Plain)	Nbouts_day_IN_bts_90_pla	Continuous Per SD	NA	Nbouts_day_IN_bts_90_plaPerSD	measurement_quality_sensitivity	Measurement Quality Sensitivity	1.21 [0.99;1.48]	0.0585893065540338	0.206433111018916	Positive	NA	NA	95752	81	FALSE	sex + race + tdi + smoking + alcohol + all_cancer_fh + season + bmi + dm + wear_dur_def_proto_day + N_valid_days
Liver cancer	Liver	Physical Activity	Number of 60-90 Min Inactivity Bouts (Plain)	Nbouts_day_IN_bts_60_90_pla	Continuous Per SD	NA	Nbouts_day_IN_bts_60_90_plaPerSD	measurement_quality_sensitivity	Measurement Quality Sensitivity	1.22 [0.99;1.51]	0.0587899545712444	0.0861694972789941	Positive	NA	NA	95752	81	FALSE	sex + race + tdi + smoking + alcohol + all_cancer_fh + season + bmi + dm + wear_dur_def_proto_day + N_valid_days
Liver cancer	Liver	Physical Activity	Number of 1-5 Min MVPA Bouts (Weighted)	Nbouts_day_MVPA_bts_1_5_wei	Continuous Per SD	NA	Nbouts_day_MVPA_bts_1_5_weiPerSD	measurement_quality_sensitivity	Measurement Quality Sensitivity	0.79 [0.62;1.01]	0.0588842077083816	0.147767663762145	Inverse	NA	NA	95752	81	FALSE	sex + race + tdi + smoking + alcohol + all_cancer_fh + season + bmi + dm + wear_dur_def_proto_day + N_valid_days
Liver cancer	Liver	Physical Activity	Acceleration in 30-60 Min Inactivity Bouts (Plain)	ACC_day_IN_bts_30_60_mg_pla	Continuous Per SD	NA	ACC_day_IN_bts_30_60_mg_plaPerSD	measurement_quality_sensitivity	Measurement Quality Sensitivity	0.80 [0.64;1.01]	0.0600932867935313	0.0699012263571565	Inverse	NA	NA	95737	81	FALSE	sex + race + tdi + smoking + alcohol + all_cancer_fh + season + bmi + dm + wear_dur_def_proto_day + N_valid_days
Liver cancer	Liver	Physical Activity	Duration in 10-Min LIPA Bouts (Plain)	dur_day_LIG_bts_10_min_pla	Continuous Per SD	NA	dur_day_LIG_bts_10_min_plaPerSD	measurement_quality_sensitivity	Measurement Quality Sensitivity	0.79 [0.61;1.02]	0.0668726698995454	0.170871968769831	Inverse	NA	NA	95752	81	FALSE	sex + race + tdi + smoking + alcohol + all_cancer_fh + season + bmi + dm + wear_dur_def_proto_day + N_valid_days
Liver cancer	Liver	Physical Activity	Overall Acceleration	ENMO_fullRecordingMean	Continuous Per SD	NA	ENMO_fullRecordingMeanPerSD	measurement_quality_sensitivity	Measurement Quality Sensitivity	0.77 [0.58;1.02]	0.0713820917108243	0.177617729971664	Inverse	NA	NA	95752	81	FALSE	sex + race + tdi + smoking + alcohol + all_cancer_fh + season + bmi + dm + wear_dur_def_proto_day + N_valid_days
Liver cancer	Liver	Physical Activity	Duration in 10-Min LIPA Bouts (Weighted)	dur_day_LIG_bts_10_min_wei	Continuous Per SD	NA	dur_day_LIG_bts_10_min_weiPerSD	measurement_quality_sensitivity	Measurement Quality Sensitivity	0.79 [0.61;1.02]	0.0718075924395312	0.142388778436326	Inverse	NA	NA	95752	81	FALSE	sex + race + tdi + smoking + alcohol + all_cancer_fh + season + bmi + dm + wear_dur_def_proto_day + N_valid_days
Liver cancer	Liver	Physical Activity	Number of 90-Min Inactivity Bouts (Weighted)	Nbouts_day_IN_bts_90_wei	Continuous Per SD	NA	Nbouts_day_IN_bts_90_weiPerSD	measurement_quality_sensitivity	Measurement Quality Sensitivity	1.20 [0.98;1.46]	0.0719799697051142	0.289156857509175	Positive	NA	NA	95752	81	FALSE	sex + race + tdi + smoking + alcohol + all_cancer_fh + season + bmi + dm + wear_dur_def_proto_day + N_valid_days
Liver cancer	Liver	Physical Activity	Acceleration in 30-60 Min Inactivity Bouts (Weighted)	ACC_day_IN_bts_30_60_mg_wei	Continuous Per SD	NA	ACC_day_IN_bts_30_60_mg_weiPerSD	measurement_quality_sensitivity	Measurement Quality Sensitivity	0.81 [0.65;1.02]	0.0739117149934136	0.258257928720976	Inverse	NA	NA	95737	81	FALSE	sex + race + tdi + smoking + alcohol + all_cancer_fh + season + bmi + dm + wear_dur_def_proto_day + N_valid_days
Liver cancer	Liver	Physical Activity	Total LIPA Duration (Plain)	dur_day_total_LIG_min_pla	Continuous Per SD	NA	dur_day_total_LIG_min_plaPerSD	measurement_quality_sensitivity	Measurement Quality Sensitivity	0.81 [0.64;1.02]	0.0741019757624704	0.0574882036646117	Inverse	NA	NA	95752	81	FALSE	sex + race + tdi + smoking + alcohol + all_cancer_fh + season + bmi + dm + wear_dur_def_proto_day + N_valid_days
Liver cancer	Liver	Physical Activity	Duration in 60-90 Min Inactivity Bouts (Plain)	dur_day_IN_bts_60_90_min_pla	Continuous Per SD	NA	dur_day_IN_bts_60_90_min_plaPerSD	measurement_quality_sensitivity	Measurement Quality Sensitivity	1.21 [0.98;1.50]	0.0757220004094047	0.0404845291586275	Positive	NA	NA	95752	81	FALSE	sex + race + tdi + smoking + alcohol + all_cancer_fh + season + bmi + dm + wear_dur_def_proto_day + N_valid_days
Liver cancer	Liver	Physical Activity	Total LIPA Duration (Weighted)	dur_day_total_LIG_min_wei	Continuous Per SD	NA	dur_day_total_LIG_min_weiPerSD	measurement_quality_sensitivity	Measurement Quality Sensitivity	0.81 [0.64;1.03]	0.0804150727490708	0.0767059888217845	Inverse	NA	NA	95752	81	FALSE	sex + race + tdi + smoking + alcohol + all_cancer_fh + season + bmi + dm + wear_dur_def_proto_day + N_valid_days
Liver cancer	Liver	Physical Activity	Number of 5-10 Min MVPA Bouts (Plain)	Nbouts_day_MVPA_bts_5_10_pla	Continuous Per SD	NA	Nbouts_day_MVPA_bts_5_10_plaPerSD	measurement_quality_sensitivity	Measurement Quality Sensitivity	0.79 [0.61;1.03]	0.0873144238119588	0.113538113015123	Inverse	NA	NA	95752	81	FALSE	sex + race + tdi + smoking + alcohol + all_cancer_fh + season + bmi + dm + wear_dur_def_proto_day + N_valid_days
Liver cancer	Liver	Physical Activity	Number of 5-10 Min MVPA Bouts (Weighted)	Nbouts_day_MVPA_bts_5_10_wei	Continuous Per SD	NA	Nbouts_day_MVPA_bts_5_10_weiPerSD	measurement_quality_sensitivity	Measurement Quality Sensitivity	0.79 [0.61;1.04]	0.0890462543666883	0.146257431246604	Inverse	NA	NA	95752	81	FALSE	sex + race + tdi + smoking + alcohol + all_cancer_fh + season + bmi + dm + wear_dur_def_proto_day + N_valid_days
Liver cancer	Liver	Physical Activity	Duration in 90-Min Inactivity Bouts (Plain)	dur_day_IN_bts_90_min_pla	Continuous Per SD	NA	dur_day_IN_bts_90_min_plaPerSD	measurement_quality_sensitivity	Measurement Quality Sensitivity	1.17 [0.98;1.41]	0.0890937528367616	0.260048975565987	Positive	NA	NA	95752	81	FALSE	sex + race + tdi + smoking + alcohol + all_cancer_fh + season + bmi + dm + wear_dur_def_proto_day + N_valid_days
Liver cancer	Liver	Physical Activity	Duration in 1-5 Min MVPA Bouts (Plain)	dur_day_MVPA_bts_1_5_min_pla	Continuous Per SD	NA	dur_day_MVPA_bts_1_5_min_plaPerSD	measurement_quality_sensitivity	Measurement Quality Sensitivity	0.81 [0.63;1.04]	0.0909502412250638	0.105774302350498	Inverse	NA	NA	95752	81	FALSE	sex + race + tdi + smoking + alcohol + all_cancer_fh + season + bmi + dm + wear_dur_def_proto_day + N_valid_days
Liver cancer	Liver	Physical Activity	Duration in 90-Min Inactivity Bouts (Weighted)	dur_day_IN_bts_90_min_wei	Continuous Per SD	NA	dur_day_IN_bts_90_min_weiPerSD	measurement_quality_sensitivity	Measurement Quality Sensitivity	1.17 [0.97;1.40]	0.0987793614059178	0.140094995655356	Positive	NA	NA	95752	81	FALSE	sex + race + tdi + smoking + alcohol + all_cancer_fh + season + bmi + dm + wear_dur_def_proto_day + N_valid_days
Liver cancer	Liver	Physical Activity	Total LIPA Acceleration (Plain)	ACC_day_total_LIG_mg_pla	Continuous Per SD	NA	ACC_day_total_LIG_mg_plaPerSD	measurement_quality_sensitivity	Measurement Quality Sensitivity	0.84 [0.69;1.04]	0.10545379056819	0.103666189366214	Inverse	NA	NA	95752	81	FALSE	sex + race + tdi + smoking + alcohol + all_cancer_fh + season + bmi + dm + wear_dur_def_proto_day + N_valid_days
Liver cancer	Liver	Physical Activity	Total LIPA Acceleration (Weighted)	ACC_day_total_LIG_mg_wei	Continuous Per SD	NA	ACC_day_total_LIG_mg_weiPerSD	measurement_quality_sensitivity	Measurement Quality Sensitivity	0.84 [0.69;1.04]	0.107222800582693	0.219488966776182	Inverse	NA	NA	95752	81	FALSE	sex + race + tdi + smoking + alcohol + all_cancer_fh + season + bmi + dm + wear_dur_def_proto_day + N_valid_days
Liver cancer	Liver	Physical Activity	Total Vigorous Physical Activity Acceleration (Weighted)	ACC_day_total_VIG_mg_wei	Continuous Per SD	NA	ACC_day_total_VIG_mg_weiPerSD	measurement_quality_sensitivity	Measurement Quality Sensitivity	0.66 [0.39;1.10]	0.109386901560241	0.251904617568437	Inverse	NA	NA	69188	43	FALSE	sex + race + tdi + smoking + alcohol + all_cancer_fh + season + bmi + dm + wear_dur_def_proto_day + N_valid_days
Liver cancer	Liver	Physical Activity	Duration in 1-5 Min MVPA Bouts (Weighted)	dur_day_MVPA_bts_1_5_min_wei	Continuous Per SD	NA	dur_day_MVPA_bts_1_5_min_weiPerSD	measurement_quality_sensitivity	Measurement Quality Sensitivity	0.82 [0.64;1.05]	0.109587101797393	0.102384493664523	Inverse	NA	NA	95752	81	FALSE	sex + race + tdi + smoking + alcohol + all_cancer_fh + season + bmi + dm + wear_dur_def_proto_day + N_valid_days
Liver cancer	Liver	Physical Activity	Number of 60-90 Min Inactivity Bouts (Weighted)	Nbouts_day_IN_bts_60_90_wei	Continuous Per SD	NA	Nbouts_day_IN_bts_60_90_weiPerSD	measurement_quality_sensitivity	Measurement Quality Sensitivity	1.18 [0.96;1.46]	0.118137573630988	0.075877386353215	Positive	NA	NA	95752	81	FALSE	sex + race + tdi + smoking + alcohol + all_cancer_fh + season + bmi + dm + wear_dur_def_proto_day + N_valid_days
Liver cancer	Liver	Physical Activity	Total Vigorous Physical Activity Acceleration (Plain)	ACC_day_total_VIG_mg_pla	Continuous Per SD	NA	ACC_day_total_VIG_mg_plaPerSD	measurement_quality_sensitivity	Measurement Quality Sensitivity	0.67 [0.41;1.12]	0.126536855065867	0.448915764918962	Inverse	NA	NA	69188	43	FALSE	sex + race + tdi + smoking + alcohol + all_cancer_fh + season + bmi + dm + wear_dur_def_proto_day + N_valid_days
Liver cancer	Liver	Physical Activity	Duration in 10-20 Min Inactivity Bouts (Weighted)	dur_day_IN_bts_10_20_min_wei	Continuous Per SD	NA	dur_day_IN_bts_10_20_min_weiPerSD	measurement_quality_sensitivity	Measurement Quality Sensitivity	0.84 [0.67;1.06]	0.135302832386228	0.672319803348342	Inverse	NA	NA	95752	81	FALSE	sex + race + tdi + smoking + alcohol + all_cancer_fh + season + bmi + dm + wear_dur_def_proto_day + N_valid_days
Liver cancer	Liver	Physical Activity	Duration in 5-10 Min MVPA Bouts (Plain)	dur_day_MVPA_bts_5_10_min_pla	Continuous Per SD	NA	dur_day_MVPA_bts_5_10_min_plaPerSD	measurement_quality_sensitivity	Measurement Quality Sensitivity	0.82 [0.63;1.07]	0.136026817584419	0.271330933922176	Inverse	NA	NA	95752	81	FALSE	sex + race + tdi + smoking + alcohol + all_cancer_fh + season + bmi + dm + wear_dur_def_proto_day + N_valid_days
Liver cancer	Liver	Physical Activity	Duration in 10-20 Min Inactivity Bouts (Plain)	dur_day_IN_bts_10_20_min_pla	Continuous Per SD	NA	dur_day_IN_bts_10_20_min_plaPerSD	measurement_quality_sensitivity	Measurement Quality Sensitivity	0.84 [0.67;1.06]	0.137762670547346	0.2557405134992	Inverse	NA	NA	95752	81	FALSE	sex + race + tdi + smoking + alcohol + all_cancer_fh + season + bmi + dm + wear_dur_def_proto_day + N_valid_days
Liver cancer	Liver	Physical Activity	Duration in 60-90 Min Inactivity Bouts (Weighted)	dur_day_IN_bts_60_90_min_wei	Continuous Per SD	NA	dur_day_IN_bts_60_90_min_weiPerSD	measurement_quality_sensitivity	Measurement Quality Sensitivity	1.17 [0.95;1.45]	0.13889145263282	0.0375336428360649	Positive	NA	NA	95752	81	FALSE	sex + race + tdi + smoking + alcohol + all_cancer_fh + season + bmi + dm + wear_dur_def_proto_day + N_valid_days
Liver cancer	Liver	Physical Activity	Number of 10-20 Min Inactivity Bouts (Plain)	Nbouts_day_IN_bts_10_20_pla	Continuous Per SD	NA	Nbouts_day_IN_bts_10_20_plaPerSD	measurement_quality_sensitivity	Measurement Quality Sensitivity	0.84 [0.67;1.06]	0.14282018716098	0.571325147665684	Inverse	NA	NA	95752	81	FALSE	sex + race + tdi + smoking + alcohol + all_cancer_fh + season + bmi + dm + wear_dur_def_proto_day + N_valid_days
Liver cancer	Liver	Physical Activity	Duration in 5-10 Min MVPA Bouts (Weighted)	dur_day_MVPA_bts_5_10_min_wei	Continuous Per SD	NA	dur_day_MVPA_bts_5_10_min_weiPerSD	measurement_quality_sensitivity	Measurement Quality Sensitivity	0.82 [0.63;1.07]	0.144185067820171	0.275155833320545	Inverse	NA	NA	95752	81	FALSE	sex + race + tdi + smoking + alcohol + all_cancer_fh + season + bmi + dm + wear_dur_def_proto_day + N_valid_days
Liver cancer	Liver	Physical Activity	Number of 10-20 Min Inactivity Bouts (Weighted)	Nbouts_day_IN_bts_10_20_wei	Continuous Per SD	NA	Nbouts_day_IN_bts_10_20_weiPerSD	measurement_quality_sensitivity	Measurement Quality Sensitivity	0.84 [0.67;1.06]	0.145840544530517	0.698191981264385	Inverse	NA	NA	95752	81	FALSE	sex + race + tdi + smoking + alcohol + all_cancer_fh + season + bmi + dm + wear_dur_def_proto_day + N_valid_days
Liver cancer	Liver	Physical Activity	Acceleration in 10-Min MVPA Bouts (Plain)	ACC_day_MVPA_bts_10_mg_pla	Continuous Per SD	NA	ACC_day_MVPA_bts_10_mg_plaPerSD	measurement_quality_sensitivity	Measurement Quality Sensitivity	0.73 [0.48;1.12]	0.149782184954517	0.0993643898969417	Inverse	NA	NA	92383	76	FALSE	sex + race + tdi + smoking + alcohol + all_cancer_fh + season + bmi + dm + wear_dur_def_proto_day + N_valid_days
Liver cancer	Liver	Light	Night Light	night_light	Continuous Per SD	NA	night_lightPerSD	measurement_quality_sensitivity	Measurement Quality Sensitivity	0.82 [0.62;1.08]	0.150910409124092	0.106315986890889	Inverse	NA	NA	94983	80	FALSE	sex + race + tdi + smoking + alcohol + all_cancer_fh + season + bmi + dm + wear_dur_def_proto_day + N_valid_days
Liver cancer	Liver	Physical Activity	Acceleration in 10-Min MVPA Bouts (Weighted)	ACC_day_MVPA_bts_10_mg_wei	Continuous Per SD	NA	ACC_day_MVPA_bts_10_mg_weiPerSD	measurement_quality_sensitivity	Measurement Quality Sensitivity	0.74 [0.48;1.12]	0.154109229439724	0.0978260724199742	Inverse	NA	NA	92383	76	FALSE	sex + race + tdi + smoking + alcohol + all_cancer_fh + season + bmi + dm + wear_dur_def_proto_day + N_valid_days
Liver cancer	Liver	Physical Activity	Number of 5-10 Min LIPA Bouts (Plain)	Nbouts_day_LIG_bts_5_10_pla	Continuous Per SD	NA	Nbouts_day_LIG_bts_5_10_plaPerSD	measurement_quality_sensitivity	Measurement Quality Sensitivity	0.86 [0.68;1.08]	0.189774284105373	0.24597133386157	Inverse	NA	NA	95752	81	FALSE	sex + race + tdi + smoking + alcohol + all_cancer_fh + season + bmi + dm + wear_dur_def_proto_day + N_valid_days
Liver cancer	Liver	Physical Activity	Number of 5-10 Min LIPA Bouts (Weighted)	Nbouts_day_LIG_bts_5_10_wei	Continuous Per SD	NA	Nbouts_day_LIG_bts_5_10_weiPerSD	measurement_quality_sensitivity	Measurement Quality Sensitivity	0.86 [0.68;1.08]	0.190192595992331	0.303169670234502	Inverse	NA	NA	95752	81	FALSE	sex + race + tdi + smoking + alcohol + all_cancer_fh + season + bmi + dm + wear_dur_def_proto_day + N_valid_days
Liver cancer	Liver	Physical Activity	Duration in 5-10 Min LIPA Bouts (Plain)	dur_day_LIG_bts_5_10_min_pla	Continuous Per SD	NA	dur_day_LIG_bts_5_10_min_plaPerSD	measurement_quality_sensitivity	Measurement Quality Sensitivity	0.86 [0.68;1.08]	0.191317099254869	0.42131035615172	Inverse	NA	NA	95752	81	FALSE	sex + race + tdi + smoking + alcohol + all_cancer_fh + season + bmi + dm + wear_dur_def_proto_day + N_valid_days
Liver cancer	Liver	Physical Activity	Acceleration in 5-10 Min LIPA Bouts (Plain)	ACC_day_LIG_bts_5_10_mg_pla	Continuous Per SD	NA	ACC_day_LIG_bts_5_10_mg_plaPerSD	measurement_quality_sensitivity	Measurement Quality Sensitivity	0.87 [0.71;1.07]	0.191914119114925	0.193486775918349	Inverse	NA	NA	95747	81	FALSE	sex + race + tdi + smoking + alcohol + all_cancer_fh + season + bmi + dm + wear_dur_def_proto_day + N_valid_days
Liver cancer	Liver	Physical Activity	Duration in 5-10 Min LIPA Bouts (Weighted)	dur_day_LIG_bts_5_10_min_wei	Continuous Per SD	NA	dur_day_LIG_bts_5_10_min_weiPerSD	measurement_quality_sensitivity	Measurement Quality Sensitivity	0.86 [0.68;1.08]	0.19926457799493	0.344313379210045	Inverse	NA	NA	95752	81	FALSE	sex + race + tdi + smoking + alcohol + all_cancer_fh + season + bmi + dm + wear_dur_def_proto_day + N_valid_days
Liver cancer	Liver	Physical Activity	Acceleration in 5-10 Min LIPA Bouts (Weighted)	ACC_day_LIG_bts_5_10_mg_wei	Continuous Per SD	NA	ACC_day_LIG_bts_5_10_mg_weiPerSD	measurement_quality_sensitivity	Measurement Quality Sensitivity	0.88 [0.72;1.09]	0.243787629016826	0.190004148212983	Inverse	NA	NA	95747	81	FALSE	sex + race + tdi + smoking + alcohol + all_cancer_fh + season + bmi + dm + wear_dur_def_proto_day + N_valid_days
Liver cancer	Liver	Physical Activity	Acceleration in 5-10 Min MVPA Bouts (Weighted)	ACC_day_MVPA_bts_5_10_mg_wei	Continuous Per SD	NA	ACC_day_MVPA_bts_5_10_mg_weiPerSD	measurement_quality_sensitivity	Measurement Quality Sensitivity	0.87 [0.67;1.13]	0.283069738604515	0.141237122470573	Inverse	NA	NA	95242	80	FALSE	sex + race + tdi + smoking + alcohol + all_cancer_fh + season + bmi + dm + wear_dur_def_proto_day + N_valid_days
Liver cancer	Liver	Physical Activity	Unbouted Inactivity Duration (Plain)	dur_day_IN_unbt_min_pla	Continuous Per SD	NA	dur_day_IN_unbt_min_plaPerSD	measurement_quality_sensitivity	Measurement Quality Sensitivity	0.88 [0.69;1.12]	0.285383470532819	0.424365478360409	Inverse	NA	NA	95752	81	FALSE	sex + race + tdi + smoking + alcohol + all_cancer_fh + season + bmi + dm + wear_dur_def_proto_day + N_valid_days
Liver cancer	Liver	Physical Activity	Total Moderate Physical Activity Duration (Plain)	dur_day_total_MOD_min_pla	Continuous Per SD	NA	dur_day_total_MOD_min_plaPerSD	measurement_quality_sensitivity	Measurement Quality Sensitivity	0.87 [0.66;1.13]	0.294958657361389	0.121730557057778	Inverse	NA	NA	95752	81	FALSE	sex + race + tdi + smoking + alcohol + all_cancer_fh + season + bmi + dm + wear_dur_def_proto_day + N_valid_days
Liver cancer	Liver	Physical Activity	Acceleration in 5-10 Min MVPA Bouts (Plain)	ACC_day_MVPA_bts_5_10_mg_pla	Continuous Per SD	NA	ACC_day_MVPA_bts_5_10_mg_plaPerSD	measurement_quality_sensitivity	Measurement Quality Sensitivity	0.87 [0.67;1.13]	0.306174904303888	0.17332832373261	Inverse	NA	NA	95242	80	FALSE	sex + race + tdi + smoking + alcohol + all_cancer_fh + season + bmi + dm + wear_dur_def_proto_day + N_valid_days
Liver cancer	Liver	Physical Activity	Unbouted Inactivity Duration (Weighted)	dur_day_IN_unbt_min_wei	Continuous Per SD	NA	dur_day_IN_unbt_min_weiPerSD	measurement_quality_sensitivity	Measurement Quality Sensitivity	0.88 [0.70;1.12]	0.311932422734532	0.25427228567686	Inverse	NA	NA	95752	81	FALSE	sex + race + tdi + smoking + alcohol + all_cancer_fh + season + bmi + dm + wear_dur_def_proto_day + N_valid_days
Liver cancer	Liver	Physical Activity	Total Moderate Physical Activity Duration (Weighted)	dur_day_total_MOD_min_wei	Continuous Per SD	NA	dur_day_total_MOD_min_weiPerSD	measurement_quality_sensitivity	Measurement Quality Sensitivity	0.87 [0.67;1.14]	0.327505619492624	0.156161448961127	Inverse	NA	NA	95752	81	FALSE	sex + race + tdi + smoking + alcohol + all_cancer_fh + season + bmi + dm + wear_dur_def_proto_day + N_valid_days
Liver cancer	Liver	Physical Activity	Unbouted Inactivity Acceleration (Plain)	ACC_day_IN_unbt_mg_pla	Continuous Per SD	NA	ACC_day_IN_unbt_mg_plaPerSD	measurement_quality_sensitivity	Measurement Quality Sensitivity	0.91 [0.74;1.12]	0.37120621253077	0.470177579887224	Inverse	NA	NA	95747	81	FALSE	sex + race + tdi + smoking + alcohol + all_cancer_fh + season + bmi + dm + wear_dur_def_proto_day + N_valid_days
Liver cancer	Liver	Physical Activity	Number of 1-5 Min LIPA Bouts (Plain)	Nbouts_day_LIG_bts_1_5_pla	Continuous Per SD	NA	Nbouts_day_LIG_bts_1_5_plaPerSD	measurement_quality_sensitivity	Measurement Quality Sensitivity	0.90 [0.70;1.15]	0.387140993178389	0.357503109736082	Inverse	NA	NA	95752	81	FALSE	sex + race + tdi + smoking + alcohol + all_cancer_fh + season + bmi + dm + wear_dur_def_proto_day + N_valid_days
Liver cancer	Liver	Physical Activity	Total Vigorous Physical Activity Duration (Weighted)	dur_day_total_VIG_min_wei	Continuous Per SD	NA	dur_day_total_VIG_min_weiPerSD	measurement_quality_sensitivity	Measurement Quality Sensitivity	0.83 [0.54;1.27]	0.392012009855082	0.130777148061432	Inverse	NA	NA	95752	81	FALSE	sex + race + tdi + smoking + alcohol + all_cancer_fh + season + bmi + dm + wear_dur_def_proto_day + N_valid_days
Liver cancer	Liver	Physical Activity	Number of 1-5 Min LIPA Bouts (Weighted)	Nbouts_day_LIG_bts_1_5_wei	Continuous Per SD	NA	Nbouts_day_LIG_bts_1_5_weiPerSD	measurement_quality_sensitivity	Measurement Quality Sensitivity	0.90 [0.70;1.16]	0.408820844572703	0.418922080362013	Inverse	NA	NA	95752	81	FALSE	sex + race + tdi + smoking + alcohol + all_cancer_fh + season + bmi + dm + wear_dur_def_proto_day + N_valid_days
Liver cancer	Liver	Physical Activity	Acceleration in 10-20 Min Inactivity Bouts (Plain)	ACC_day_IN_bts_10_20_mg_pla	Continuous Per SD	NA	ACC_day_IN_bts_10_20_mg_plaPerSD	measurement_quality_sensitivity	Measurement Quality Sensitivity	0.92 [0.74;1.13]	0.427828739309338	0.486176501693987	Inverse	NA	NA	95745	81	FALSE	sex + race + tdi + smoking + alcohol + all_cancer_fh + season + bmi + dm + wear_dur_def_proto_day + N_valid_days
Liver cancer	Liver	Physical Activity	Total Vigorous Physical Activity Duration (Plain)	dur_day_total_VIG_min_pla	Continuous Per SD	NA	dur_day_total_VIG_min_plaPerSD	measurement_quality_sensitivity	Measurement Quality Sensitivity	0.85 [0.57;1.28]	0.437162882103145	0.101935005916934	Inverse	NA	NA	95752	81	FALSE	sex + race + tdi + smoking + alcohol + all_cancer_fh + season + bmi + dm + wear_dur_def_proto_day + N_valid_days
Liver cancer	Liver	Physical Activity	Unbouted Inactivity Acceleration (Weighted)	ACC_day_IN_unbt_mg_wei	Continuous Per SD	NA	ACC_day_IN_unbt_mg_weiPerSD	measurement_quality_sensitivity	Measurement Quality Sensitivity	0.92 [0.75;1.14]	0.443362712606923	0.753808189531279	Inverse	NA	NA	95747	81	FALSE	sex + race + tdi + smoking + alcohol + all_cancer_fh + season + bmi + dm + wear_dur_def_proto_day + N_valid_days
Liver cancer	Liver	Physical Activity	Total Moderate Physical Activity Acceleration (Plain)	ACC_day_total_MOD_mg_pla	Continuous Per SD	NA	ACC_day_total_MOD_mg_plaPerSD	measurement_quality_sensitivity	Measurement Quality Sensitivity	0.91 [0.71;1.16]	0.455400127341831	0.0176863701125137	Inverse	NA	NA	95739	81	FALSE	sex + race + tdi + smoking + alcohol + all_cancer_fh + season + bmi + dm + wear_dur_def_proto_day + N_valid_days
Liver cancer	Liver	Physical Activity	Total Moderate Physical Activity Acceleration (Weighted)	ACC_day_total_MOD_mg_wei	Continuous Per SD	NA	ACC_day_total_MOD_mg_weiPerSD	measurement_quality_sensitivity	Measurement Quality Sensitivity	0.91 [0.72;1.16]	0.465499675218141	0.0538538287333024	Inverse	NA	NA	95739	81	FALSE	sex + race + tdi + smoking + alcohol + all_cancer_fh + season + bmi + dm + wear_dur_def_proto_day + N_valid_days
Liver cancer	Liver	Physical Activity	Duration in 1-5 Min LIPA Bouts (Plain)	dur_day_LIG_bts_1_5_min_pla	Continuous Per SD	NA	dur_day_LIG_bts_1_5_min_plaPerSD	measurement_quality_sensitivity	Measurement Quality Sensitivity	0.92 [0.72;1.17]	0.477380452271219	0.296146187731982	Inverse	NA	NA	95752	81	FALSE	sex + race + tdi + smoking + alcohol + all_cancer_fh + season + bmi + dm + wear_dur_def_proto_day + N_valid_days
Liver cancer	Liver	Physical Activity	Duration in 30-60 Min Inactivity Bouts (Plain)	dur_day_IN_bts_30_60_min_pla	Continuous Per SD	NA	dur_day_IN_bts_30_60_min_plaPerSD	measurement_quality_sensitivity	Measurement Quality Sensitivity	1.07 [0.87;1.33]	0.515978084521825	0.523962166664171	Positive	NA	NA	95752	81	FALSE	sex + race + tdi + smoking + alcohol + all_cancer_fh + season + bmi + dm + wear_dur_def_proto_day + N_valid_days
Liver cancer	Liver	Physical Activity	Duration in 1-5 Min LIPA Bouts (Weighted)	dur_day_LIG_bts_1_5_min_wei	Continuous Per SD	NA	dur_day_LIG_bts_1_5_min_weiPerSD	measurement_quality_sensitivity	Measurement Quality Sensitivity	0.92 [0.72;1.18]	0.523345550464845	0.369000579315416	Inverse	NA	NA	95752	81	FALSE	sex + race + tdi + smoking + alcohol + all_cancer_fh + season + bmi + dm + wear_dur_def_proto_day + N_valid_days
Liver cancer	Liver	Physical Activity	Acceleration in 10-20 Min Inactivity Bouts (Weighted)	ACC_day_IN_bts_10_20_mg_wei	Continuous Per SD	NA	ACC_day_IN_bts_10_20_mg_weiPerSD	measurement_quality_sensitivity	Measurement Quality Sensitivity	0.93 [0.76;1.15]	0.529536859114011	0.577350461630785	Inverse	NA	NA	95745	81	FALSE	sex + race + tdi + smoking + alcohol + all_cancer_fh + season + bmi + dm + wear_dur_def_proto_day + N_valid_days
Liver cancer	Liver	Light	Evening Light	evening_light	Continuous Per SD	NA	evening_lightPerSD	measurement_quality_sensitivity	Measurement Quality Sensitivity	0.92 [0.71;1.20]	0.530574401611019	0.819716790644841	Inverse	NA	NA	94983	80	FALSE	sex + race + tdi + smoking + alcohol + all_cancer_fh + season + bmi + dm + wear_dur_def_proto_day + N_valid_days
Liver cancer	Liver	Physical Activity	Duration in 30-60 Min Inactivity Bouts (Weighted)	dur_day_IN_bts_30_60_min_wei	Continuous Per SD	NA	dur_day_IN_bts_30_60_min_weiPerSD	measurement_quality_sensitivity	Measurement Quality Sensitivity	1.07 [0.86;1.33]	0.541119305234922	0.283061725185276	Positive	NA	NA	95752	81	FALSE	sex + race + tdi + smoking + alcohol + all_cancer_fh + season + bmi + dm + wear_dur_def_proto_day + N_valid_days
Liver cancer	Liver	Physical Activity	Acceleration in 20-30 Min Inactivity Bouts (Plain)	ACC_day_IN_bts_20_30_mg_pla	Continuous Per SD	NA	ACC_day_IN_bts_20_30_mg_plaPerSD	measurement_quality_sensitivity	Measurement Quality Sensitivity	0.94 [0.76;1.17]	0.57119783380241	0.832461219528693	Inverse	NA	NA	95726	81	FALSE	sex + race + tdi + smoking + alcohol + all_cancer_fh + season + bmi + dm + wear_dur_def_proto_day + N_valid_days
Liver cancer	Liver	Physical Activity	Number of 10-Min MVPA Bouts (Plain)	Nbouts_day_MVPA_bts_10_pla	Continuous Per SD	NA	Nbouts_day_MVPA_bts_10_plaPerSD	measurement_quality_sensitivity	Measurement Quality Sensitivity	0.93 [0.71;1.21]	0.586163902146623	0.130790946045259	Inverse	NA	NA	95752	81	FALSE	sex + race + tdi + smoking + alcohol + all_cancer_fh + season + bmi + dm + wear_dur_def_proto_day + N_valid_days
Liver cancer	Liver	Physical Activity	Acceleration in 20-30 Min Inactivity Bouts (Weighted)	ACC_day_IN_bts_20_30_mg_wei	Continuous Per SD	NA	ACC_day_IN_bts_20_30_mg_weiPerSD	measurement_quality_sensitivity	Measurement Quality Sensitivity	0.95 [0.76;1.18]	0.618828553166159	0.617687797635717	Inverse	NA	NA	95726	81	FALSE	sex + race + tdi + smoking + alcohol + all_cancer_fh + season + bmi + dm + wear_dur_def_proto_day + N_valid_days
Liver cancer	Liver	Physical Activity	Number of 10-Min MVPA Bouts (Weighted)	Nbouts_day_MVPA_bts_10_wei	Continuous Per SD	NA	Nbouts_day_MVPA_bts_10_weiPerSD	measurement_quality_sensitivity	Measurement Quality Sensitivity	0.94 [0.72;1.22]	0.619033365090723	0.170725335788614	Inverse	NA	NA	95752	81	FALSE	sex + race + tdi + smoking + alcohol + all_cancer_fh + season + bmi + dm + wear_dur_def_proto_day + N_valid_days
Liver cancer	Liver	Physical Activity	Number of 20-30 Min Inactivity Bouts (Weighted)	Nbouts_day_IN_bts_20_30_wei	Continuous Per SD	NA	Nbouts_day_IN_bts_20_30_weiPerSD	measurement_quality_sensitivity	Measurement Quality Sensitivity	1.05 [0.85;1.31]	0.640796045387312	0.830691956616752	Positive	NA	NA	95752	81	FALSE	sex + race + tdi + smoking + alcohol + all_cancer_fh + season + bmi + dm + wear_dur_def_proto_day + N_valid_days
Liver cancer	Liver	Light	Total Daily Light	total_daily_light	Continuous Per SD	NA	total_daily_lightPerSD	measurement_quality_sensitivity	Measurement Quality Sensitivity	0.95 [0.73;1.22]	0.663132834825189	0.401288863815706	Inverse	NA	NA	94983	80	FALSE	sex + race + tdi + smoking + alcohol + all_cancer_fh + season + bmi + dm + wear_dur_def_proto_day + N_valid_days
Liver cancer	Liver	Physical Activity	Number of 20-30 Min Inactivity Bouts (Plain)	Nbouts_day_IN_bts_20_30_pla	Continuous Per SD	NA	Nbouts_day_IN_bts_20_30_plaPerSD	measurement_quality_sensitivity	Measurement Quality Sensitivity	1.05 [0.85;1.30]	0.66362819883707	0.524460096607248	Positive	NA	NA	95752	81	FALSE	sex + race + tdi + smoking + alcohol + all_cancer_fh + season + bmi + dm + wear_dur_def_proto_day + N_valid_days
Liver cancer	Liver	Physical Activity	Number of 30-60 Min Inactivity Bouts (Plain)	Nbouts_day_IN_bts_30_60_pla	Continuous Per SD	NA	Nbouts_day_IN_bts_30_60_plaPerSD	measurement_quality_sensitivity	Measurement Quality Sensitivity	1.05 [0.84;1.30]	0.678463978435797	0.85172076250694	Positive	NA	NA	95752	81	FALSE	sex + race + tdi + smoking + alcohol + all_cancer_fh + season + bmi + dm + wear_dur_def_proto_day + N_valid_days
Liver cancer	Liver	Physical Activity	Acceleration in 60-90 Min Inactivity Bouts (Weighted)	ACC_day_IN_bts_60_90_mg_wei	Continuous Per SD	NA	ACC_day_IN_bts_60_90_mg_weiPerSD	measurement_quality_sensitivity	Measurement Quality Sensitivity	0.95 [0.76;1.20]	0.681061185307316	0.37326010522975	Inverse	NA	NA	95392	81	FALSE	sex + race + tdi + smoking + alcohol + all_cancer_fh + season + bmi + dm + wear_dur_def_proto_day + N_valid_days
Liver cancer	Liver	Physical Activity	Acceleration in 10-Min LIPA Bouts (Plain)	ACC_day_LIG_bts_10_mg_pla	Continuous Per SD	NA	ACC_day_LIG_bts_10_mg_plaPerSD	measurement_quality_sensitivity	Measurement Quality Sensitivity	0.96 [0.77;1.18]	0.68352967667478	0.62576468760487	Inverse	NA	NA	95726	81	FALSE	sex + race + tdi + smoking + alcohol + all_cancer_fh + season + bmi + dm + wear_dur_def_proto_day + N_valid_days
Liver cancer	Liver	Physical Activity	Duration in 20-30 Min Inactivity Bouts (Weighted)	dur_day_IN_bts_20_30_min_wei	Continuous Per SD	NA	dur_day_IN_bts_20_30_min_weiPerSD	measurement_quality_sensitivity	Measurement Quality Sensitivity	1.04 [0.84;1.30]	0.690121017266843	0.831695349249667	Positive	NA	NA	95752	81	FALSE	sex + race + tdi + smoking + alcohol + all_cancer_fh + season + bmi + dm + wear_dur_def_proto_day + N_valid_days
Liver cancer	Liver	Physical Activity	Acceleration in 1-5 Min MVPA Bouts (Weighted)	ACC_day_MVPA_bts_1_5_mg_wei	Continuous Per SD	NA	ACC_day_MVPA_bts_1_5_mg_weiPerSD	measurement_quality_sensitivity	Measurement Quality Sensitivity	0.95 [0.75;1.21]	0.694997536596658	0.751485252985277	Inverse	NA	NA	95730	81	FALSE	sex + race + tdi + smoking + alcohol + all_cancer_fh + season + bmi + dm + wear_dur_def_proto_day + N_valid_days
Liver cancer	Liver	Step Count	Total Steps	mean_total_steps	Continuous Per SD	NA	mean_total_stepsPerSD	measurement_quality_sensitivity	Measurement Quality Sensitivity	0.96 [0.75;1.22]	0.727165497381391	0.465402475156375	Inverse	NA	NA	95752	81	FALSE	sex + race + tdi + smoking + alcohol + all_cancer_fh + season + bmi + dm + wear_dur_def_proto_day + N_valid_days
Liver cancer	Liver	Physical Activity	Duration in 20-30 Min Inactivity Bouts (Plain)	dur_day_IN_bts_20_30_min_pla	Continuous Per SD	NA	dur_day_IN_bts_20_30_min_plaPerSD	measurement_quality_sensitivity	Measurement Quality Sensitivity	1.04 [0.84;1.29]	0.73238437688128	0.454828322372314	Positive	NA	NA	95752	81	FALSE	sex + race + tdi + smoking + alcohol + all_cancer_fh + season + bmi + dm + wear_dur_def_proto_day + N_valid_days
Liver cancer	Liver	Physical Activity	Number of 30-60 Min Inactivity Bouts (Weighted)	Nbouts_day_IN_bts_30_60_wei	Continuous Per SD	NA	Nbouts_day_IN_bts_30_60_weiPerSD	measurement_quality_sensitivity	Measurement Quality Sensitivity	1.04 [0.84;1.29]	0.736865086906812	0.736053812527603	Positive	NA	NA	95752	81	FALSE	sex + race + tdi + smoking + alcohol + all_cancer_fh + season + bmi + dm + wear_dur_def_proto_day + N_valid_days
Liver cancer	Liver	Physical Activity	Duration in 10-Min MVPA Bouts (Plain)	dur_day_MVPA_bts_10_min_pla	Continuous Per SD	NA	dur_day_MVPA_bts_10_min_plaPerSD	measurement_quality_sensitivity	Measurement Quality Sensitivity	0.96 [0.73;1.25]	0.737733301467341	0.255569358210867	Inverse	NA	NA	95752	81	FALSE	sex + race + tdi + smoking + alcohol + all_cancer_fh + season + bmi + dm + wear_dur_def_proto_day + N_valid_days
Liver cancer	Liver	Physical Activity	Acceleration in 90-Min Inactivity Bouts (Plain)	ACC_day_IN_bts_90_mg_pla	Continuous Per SD	NA	ACC_day_IN_bts_90_mg_plaPerSD	measurement_quality_sensitivity	Measurement Quality Sensitivity	0.96 [0.75;1.23]	0.761818024395362	0.267891819216047	Inverse	NA	NA	93653	80	FALSE	sex + race + tdi + smoking + alcohol + all_cancer_fh + season + bmi + dm + wear_dur_def_proto_day + N_valid_days
Liver cancer	Liver	Physical Activity	Duration in 10-Min MVPA Bouts (Weighted)	dur_day_MVPA_bts_10_min_wei	Continuous Per SD	NA	dur_day_MVPA_bts_10_min_weiPerSD	measurement_quality_sensitivity	Measurement Quality Sensitivity	0.96 [0.74;1.25]	0.767249040085245	0.211510034528461	Inverse	NA	NA	95752	81	FALSE	sex + race + tdi + smoking + alcohol + all_cancer_fh + season + bmi + dm + wear_dur_def_proto_day + N_valid_days
Liver cancer	Liver	Physical Activity	Acceleration in 1-5 Min MVPA Bouts (Plain)	ACC_day_MVPA_bts_1_5_mg_pla	Continuous Per SD	NA	ACC_day_MVPA_bts_1_5_mg_plaPerSD	measurement_quality_sensitivity	Measurement Quality Sensitivity	0.97 [0.77;1.22]	0.776647369781275	0.938473098597208	Inverse	NA	NA	95730	81	FALSE	sex + race + tdi + smoking + alcohol + all_cancer_fh + season + bmi + dm + wear_dur_def_proto_day + N_valid_days
Liver cancer	Liver	Light	Nighttime Light	nighttime_light	Continuous Per SD	NA	nighttime_lightPerSD	measurement_quality_sensitivity	Measurement Quality Sensitivity	0.96 [0.71;1.29]	0.778910201643325	0.807568440944268	Inverse	NA	NA	94983	80	FALSE	sex + race + tdi + smoking + alcohol + all_cancer_fh + season + bmi + dm + wear_dur_def_proto_day + N_valid_days
Liver cancer	Liver	Light	Afternoon Light	afternoon_light	Continuous Per SD	NA	afternoon_lightPerSD	measurement_quality_sensitivity	Measurement Quality Sensitivity	0.97 [0.75;1.25]	0.800786729873049	0.445536061654859	Inverse	NA	NA	94983	80	FALSE	sex + race + tdi + smoking + alcohol + all_cancer_fh + season + bmi + dm + wear_dur_def_proto_day + N_valid_days
Liver cancer	Liver	Physical Activity	Acceleration in 60-90 Min Inactivity Bouts (Plain)	ACC_day_IN_bts_60_90_mg_pla	Continuous Per SD	NA	ACC_day_IN_bts_60_90_mg_plaPerSD	measurement_quality_sensitivity	Measurement Quality Sensitivity	0.97 [0.77;1.22]	0.80821290107689	0.39985131944928	Inverse	NA	NA	95392	81	FALSE	sex + race + tdi + smoking + alcohol + all_cancer_fh + season + bmi + dm + wear_dur_def_proto_day + N_valid_days
Liver cancer	Liver	Light	Morning Light	morning_light	Continuous Per SD	NA	morning_lightPerSD	measurement_quality_sensitivity	Measurement Quality Sensitivity	1.03 [0.81;1.30]	0.819438106396498	0.86600947338558	Positive	NA	NA	94983	80	FALSE	sex + race + tdi + smoking + alcohol + all_cancer_fh + season + bmi + dm + wear_dur_def_proto_day + N_valid_days
Liver cancer	Liver	Physical Activity	Acceleration in 10-Min LIPA Bouts (Weighted)	ACC_day_LIG_bts_10_mg_wei	Continuous Per SD	NA	ACC_day_LIG_bts_10_mg_weiPerSD	measurement_quality_sensitivity	Measurement Quality Sensitivity	0.98 [0.79;1.21]	0.848202215239408	0.629129356068597	Inverse	NA	NA	95726	81	FALSE	sex + race + tdi + smoking + alcohol + all_cancer_fh + season + bmi + dm + wear_dur_def_proto_day + N_valid_days
Liver cancer	Liver	Step Count	Peak 30-Minute Cadence	mean_peak_30min_cadence	Continuous Per SD	NA	mean_peak_30min_cadencePerSD	measurement_quality_sensitivity	Measurement Quality Sensitivity	0.99 [0.78;1.25]	0.902490671073572	0.590016256696291	Inverse	NA	NA	95752	81	FALSE	sex + race + tdi + smoking + alcohol + all_cancer_fh + season + bmi + dm + wear_dur_def_proto_day + N_valid_days
Liver cancer	Liver	Physical Activity	Acceleration in 90-Min Inactivity Bouts (Weighted)	ACC_day_IN_bts_90_mg_wei	Continuous Per SD	NA	ACC_day_IN_bts_90_mg_weiPerSD	measurement_quality_sensitivity	Measurement Quality Sensitivity	0.99 [0.78;1.26]	0.937920788533608	0.970543895917617	Inverse	NA	NA	93653	80	FALSE	sex + race + tdi + smoking + alcohol + all_cancer_fh + season + bmi + dm + wear_dur_def_proto_day + N_valid_days
Liver cancer	Liver	Physical Activity	Total Vigorous Physical Activity Duration (Plain)	dur_day_total_VIG_min_pla	Tertile	T2	dur_day_total_VIG_min_plaCat2	measurement_quality_sensitivity	Measurement Quality Sensitivity	0.44 [0.25;0.76]	0.0033566775716522	0.101935005916934	Inverse	18	31918	95752	81	FALSE	sex + race + tdi + smoking + alcohol + all_cancer_fh + season + bmi + dm + wear_dur_def_proto_day + N_valid_days
Liver cancer	Liver	Physical Activity	Acceleration in 90-Min Inactivity Bouts (Plain)	ACC_day_IN_bts_90_mg_pla	Tertile	T2	ACC_day_IN_bts_90_mg_plaCat2	measurement_quality_sensitivity	Measurement Quality Sensitivity	0.48 [0.28;0.85]	0.0109199455148459	0.267891819216047	Inverse	18	31217	93653	80	FALSE	sex + race + tdi + smoking + alcohol + all_cancer_fh + season + bmi + dm + wear_dur_def_proto_day + N_valid_days
Liver cancer	Liver	Physical Activity	Number of 60-90 Min Inactivity Bouts (Weighted)	Nbouts_day_IN_bts_60_90_wei	Tertile	T2	Nbouts_day_IN_bts_60_90_weiCat2	measurement_quality_sensitivity	Measurement Quality Sensitivity	0.42 [0.21;0.84]	0.014484242182332	0.075877386353215	Inverse	12	31918	95752	81	FALSE	sex + race + tdi + smoking + alcohol + all_cancer_fh + season + bmi + dm + wear_dur_def_proto_day + N_valid_days
Liver cancer	Liver	Physical Activity	Total Moderate Physical Activity Acceleration (Plain)	ACC_day_total_MOD_mg_pla	Tertile	T3	ACC_day_total_MOD_mg_plaCat3	measurement_quality_sensitivity	Measurement Quality Sensitivity	0.46 [0.24;0.88]	0.0183297035421686	0.0176863701125137	Inverse	14	31915	95739	81	FALSE	sex + race + tdi + smoking + alcohol + all_cancer_fh + season + bmi + dm + wear_dur_def_proto_day + N_valid_days
Liver cancer	Liver	Physical Activity	Total Moderate Physical Activity Duration (Plain)	dur_day_total_MOD_min_pla	Tertile	T2	dur_day_total_MOD_min_plaCat2	measurement_quality_sensitivity	Measurement Quality Sensitivity	0.51 [0.29;0.90]	0.020166835617324	0.121730557057778	Inverse	17	31917	95752	81	FALSE	sex + race + tdi + smoking + alcohol + all_cancer_fh + season + bmi + dm + wear_dur_def_proto_day + N_valid_days
Liver cancer	Liver	Physical Activity	Total Vigorous Physical Activity Duration (Plain)	dur_day_total_VIG_min_pla	Tertile	T3	dur_day_total_VIG_min_plaCat3	measurement_quality_sensitivity	Measurement Quality Sensitivity	0.49 [0.27;0.90]	0.0209575970040097	0.101935005916934	Inverse	16	31919	95752	81	FALSE	sex + race + tdi + smoking + alcohol + all_cancer_fh + season + bmi + dm + wear_dur_def_proto_day + N_valid_days
Liver cancer	Liver	Physical Activity	Number of 10-Min LIPA Bouts (Plain)	Nbouts_day_LIG_bts_10_pla	Tertile	T3	Nbouts_day_LIG_bts_10_plaCat3	measurement_quality_sensitivity	Measurement Quality Sensitivity	0.50 [0.28;0.91]	0.0239892588136321	0.0234393331577275	Inverse	17	31915	95752	81	FALSE	sex + race + tdi + smoking + alcohol + all_cancer_fh + season + bmi + dm + wear_dur_def_proto_day + N_valid_days
Liver cancer	Liver	Physical Activity	Acceleration in 1-5 Min LIPA Bouts (Weighted)	ACC_day_LIG_bts_1_5_mg_wei	Tertile	T3	ACC_day_LIG_bts_1_5_mg_weiCat3	measurement_quality_sensitivity	Measurement Quality Sensitivity	0.47 [0.24;0.91]	0.0258310750700217	0.0562628848801031	Inverse	12	31918	95751	81	FALSE	sex + race + tdi + smoking + alcohol + all_cancer_fh + season + bmi + dm + wear_dur_def_proto_day + N_valid_days
Liver cancer	Liver	Physical Activity	Acceleration in 30-60 Min Inactivity Bouts (Plain)	ACC_day_IN_bts_30_60_mg_pla	Tertile	T2	ACC_day_IN_bts_30_60_mg_plaCat2	measurement_quality_sensitivity	Measurement Quality Sensitivity	0.55 [0.32;0.94]	0.0293437241403974	0.0699012263571565	Inverse	20	31912	95737	81	FALSE	sex + race + tdi + smoking + alcohol + all_cancer_fh + season + bmi + dm + wear_dur_def_proto_day + N_valid_days
Liver cancer	Liver	Physical Activity	Acceleration in 1-5 Min LIPA Bouts (Plain)	ACC_day_LIG_bts_1_5_mg_pla	Tertile	T3	ACC_day_LIG_bts_1_5_mg_plaCat3	measurement_quality_sensitivity	Measurement Quality Sensitivity	0.50 [0.26;0.95]	0.0329460594974578	0.054667831571338	Inverse	13	31919	95751	81	FALSE	sex + race + tdi + smoking + alcohol + all_cancer_fh + season + bmi + dm + wear_dur_def_proto_day + N_valid_days
Liver cancer	Liver	Physical Activity	Acceleration in 30-60 Min Inactivity Bouts (Weighted)	ACC_day_IN_bts_30_60_mg_wei	Tertile	T2	ACC_day_IN_bts_30_60_mg_weiCat2	measurement_quality_sensitivity	Measurement Quality Sensitivity	0.55 [0.32;0.96]	0.0338168878380103	0.258257928720976	Inverse	19	31912	95737	81	FALSE	sex + race + tdi + smoking + alcohol + all_cancer_fh + season + bmi + dm + wear_dur_def_proto_day + N_valid_days
Liver cancer	Liver	Physical Activity	Total Moderate Physical Activity Duration (Weighted)	dur_day_total_MOD_min_wei	Tertile	T2	dur_day_total_MOD_min_weiCat2	measurement_quality_sensitivity	Measurement Quality Sensitivity	0.55 [0.32;0.97]	0.0394131667697752	0.156161448961127	Inverse	18	31917	95752	81	FALSE	sex + race + tdi + smoking + alcohol + all_cancer_fh + season + bmi + dm + wear_dur_def_proto_day + N_valid_days
Liver cancer	Liver	Physical Activity	Number of 10-Min LIPA Bouts (Weighted)	Nbouts_day_LIG_bts_10_wei	Tertile	T3	Nbouts_day_LIG_bts_10_weiCat3	measurement_quality_sensitivity	Measurement Quality Sensitivity	0.56 [0.32;0.98]	0.0426415206928144	0.0400313829882784	Inverse	20	31915	95752	81	FALSE	sex + race + tdi + smoking + alcohol + all_cancer_fh + season + bmi + dm + wear_dur_def_proto_day + N_valid_days
Liver cancer	Liver	Physical Activity	Acceleration in 10-Min MVPA Bouts (Weighted)	ACC_day_MVPA_bts_10_mg_wei	Tertile	T2	ACC_day_MVPA_bts_10_mg_weiCat2	measurement_quality_sensitivity	Measurement Quality Sensitivity	0.57 [0.32;0.99]	0.0456905997020585	0.0978260724199742	Inverse	19	30795	92383	76	FALSE	sex + race + tdi + smoking + alcohol + all_cancer_fh + season + bmi + dm + wear_dur_def_proto_day + N_valid_days
Liver cancer	Liver	Physical Activity	Acceleration in 10-Min MVPA Bouts (Plain)	ACC_day_MVPA_bts_10_mg_pla	Tertile	T2	ACC_day_MVPA_bts_10_mg_plaCat2	measurement_quality_sensitivity	Measurement Quality Sensitivity	0.57 [0.32;0.99]	0.0458100843556255	0.0993643898969417	Inverse	19	30795	92383	76	FALSE	sex + race + tdi + smoking + alcohol + all_cancer_fh + season + bmi + dm + wear_dur_def_proto_day + N_valid_days
Liver cancer	Liver	Physical Activity	Total Inactivity Duration (Weighted)	dur_day_total_IN_min_wei	Tertile	T3	dur_day_total_IN_min_weiCat3	measurement_quality_sensitivity	Measurement Quality Sensitivity	1.93 [1.01;3.72]	0.047458341922021	0.0559290559205355	Positive	41	31916	95752	81	FALSE	sex + race + tdi + smoking + alcohol + all_cancer_fh + season + bmi + dm + wear_dur_def_proto_day + N_valid_days
Liver cancer	Liver	Physical Activity	Total Vigorous Physical Activity Duration (Weighted)	dur_day_total_VIG_min_wei	Tertile	T2	dur_day_total_VIG_min_weiCat2	measurement_quality_sensitivity	Measurement Quality Sensitivity	0.59 [0.35;1.00]	0.0481474753254981	0.130777148061432	Inverse	22	31918	95752	81	FALSE	sex + race + tdi + smoking + alcohol + all_cancer_fh + season + bmi + dm + wear_dur_def_proto_day + N_valid_days
Liver cancer	Liver	Physical Activity	Total Inactivity Duration (Plain)	dur_day_total_IN_min_pla	Tertile	T3	dur_day_total_IN_min_plaCat3	measurement_quality_sensitivity	Measurement Quality Sensitivity	1.93 [1.00;3.71]	0.0484378481623388	0.0572218364164595	Positive	41	31916	95752	81	FALSE	sex + race + tdi + smoking + alcohol + all_cancer_fh + season + bmi + dm + wear_dur_def_proto_day + N_valid_days
Liver cancer	Liver	Physical Activity	Duration in 10-Min MVPA Bouts (Weighted)	dur_day_MVPA_bts_10_min_wei	Tertile	T2	dur_day_MVPA_bts_10_min_weiCat2	measurement_quality_sensitivity	Measurement Quality Sensitivity	0.57 [0.33;1.00]	0.0497413405647803	0.211510034528461	Inverse	19	31920	95752	81	FALSE	sex + race + tdi + smoking + alcohol + all_cancer_fh + season + bmi + dm + wear_dur_def_proto_day + N_valid_days
Liver cancer	Liver	Physical Activity	Total Vigorous Physical Activity Duration (Weighted)	dur_day_total_VIG_min_wei	Tertile	T3	dur_day_total_VIG_min_weiCat3	measurement_quality_sensitivity	Measurement Quality Sensitivity	0.55 [0.30;1.01]	0.0531843454967968	0.130777148061432	Inverse	16	31919	95752	81	FALSE	sex + race + tdi + smoking + alcohol + all_cancer_fh + season + bmi + dm + wear_dur_def_proto_day + N_valid_days
Liver cancer	Liver	Physical Activity	Total Moderate Physical Activity Acceleration (Weighted)	ACC_day_total_MOD_mg_wei	Tertile	T3	ACC_day_total_MOD_mg_weiCat3	measurement_quality_sensitivity	Measurement Quality Sensitivity	0.55 [0.30;1.02]	0.0567979658911447	0.0538538287333024	Inverse	16	31915	95739	81	FALSE	sex + race + tdi + smoking + alcohol + all_cancer_fh + season + bmi + dm + wear_dur_def_proto_day + N_valid_days
Liver cancer	Liver	Physical Activity	Total LIPA Duration (Plain)	dur_day_total_LIG_min_pla	Tertile	T3	dur_day_total_LIG_min_plaCat3	measurement_quality_sensitivity	Measurement Quality Sensitivity	0.59 [0.33;1.04]	0.0700209400568159	0.0574882036646117	Inverse	18	31915	95752	81	FALSE	sex + race + tdi + smoking + alcohol + all_cancer_fh + season + bmi + dm + wear_dur_def_proto_day + N_valid_days
Liver cancer	Liver	Physical Activity	Total Inactivity Acceleration (Plain)	ACC_day_total_IN_mg_pla	Tertile	T3	ACC_day_total_IN_mg_plaCat3	measurement_quality_sensitivity	Measurement Quality Sensitivity	0.57 [0.31;1.05]	0.0713494477046817	0.0646880541523821	Inverse	15	31918	95752	81	FALSE	sex + race + tdi + smoking + alcohol + all_cancer_fh + season + bmi + dm + wear_dur_def_proto_day + N_valid_days
Liver cancer	Liver	Physical Activity	Total LIPA Acceleration (Plain)	ACC_day_total_LIG_mg_pla	Tertile	T3	ACC_day_total_LIG_mg_plaCat3	measurement_quality_sensitivity	Measurement Quality Sensitivity	0.57 [0.31;1.05]	0.0730870316509145	0.103666189366214	Inverse	15	31919	95752	81	FALSE	sex + race + tdi + smoking + alcohol + all_cancer_fh + season + bmi + dm + wear_dur_def_proto_day + N_valid_days
Liver cancer	Liver	Light	Morning Light	morning_light	Tertile	T2	morning_lightCat2	measurement_quality_sensitivity	Measurement Quality Sensitivity	0.59 [0.33;1.07]	0.080829386895041	0.86600947338558	Inverse	18	31662	94983	80	FALSE	sex + race + tdi + smoking + alcohol + all_cancer_fh + season + bmi + dm + wear_dur_def_proto_day + N_valid_days
Liver cancer	Liver	Physical Activity	Number of 10-Min LIPA Bouts (Weighted)	Nbouts_day_LIG_bts_10_wei	Tertile	T2	Nbouts_day_LIG_bts_10_weiCat2	measurement_quality_sensitivity	Measurement Quality Sensitivity	0.63 [0.37;1.06]	0.0811962747420877	0.0400313829882784	Inverse	23	31918	95752	81	FALSE	sex + race + tdi + smoking + alcohol + all_cancer_fh + season + bmi + dm + wear_dur_def_proto_day + N_valid_days
Liver cancer	Liver	Light	Total Daily Light	total_daily_light	Tertile	T2	total_daily_lightCat2	measurement_quality_sensitivity	Measurement Quality Sensitivity	0.60 [0.34;1.07]	0.0814707140004538	0.401288863815706	Inverse	20	31661	94983	80	FALSE	sex + race + tdi + smoking + alcohol + all_cancer_fh + season + bmi + dm + wear_dur_def_proto_day + N_valid_days
Liver cancer	Liver	Physical Activity	Duration in 1-5 Min MVPA Bouts (Plain)	dur_day_MVPA_bts_1_5_min_pla	Tertile	T2	dur_day_MVPA_bts_1_5_min_plaCat2	measurement_quality_sensitivity	Measurement Quality Sensitivity	0.62 [0.36;1.06]	0.0820594889048514	0.105774302350498	Inverse	20	31920	95752	81	FALSE	sex + race + tdi + smoking + alcohol + all_cancer_fh + season + bmi + dm + wear_dur_def_proto_day + N_valid_days
Liver cancer	Liver	Physical Activity	Duration in 20-30 Min Inactivity Bouts (Weighted)	dur_day_IN_bts_20_30_min_wei	Tertile	T2	dur_day_IN_bts_20_30_min_weiCat2	measurement_quality_sensitivity	Measurement Quality Sensitivity	0.60 [0.34;1.07]	0.0844926561123617	0.831695349249667	Inverse	18	31918	95752	81	FALSE	sex + race + tdi + smoking + alcohol + all_cancer_fh + season + bmi + dm + wear_dur_def_proto_day + N_valid_days
Liver cancer	Liver	Physical Activity	Total Inactivity Acceleration (Weighted)	ACC_day_total_IN_mg_wei	Tertile	T3	ACC_day_total_IN_mg_weiCat3	measurement_quality_sensitivity	Measurement Quality Sensitivity	0.59 [0.33;1.07]	0.0847947219290678	0.0650250866734366	Inverse	16	31918	95752	81	FALSE	sex + race + tdi + smoking + alcohol + all_cancer_fh + season + bmi + dm + wear_dur_def_proto_day + N_valid_days
Liver cancer	Liver	Physical Activity	Duration in 10-Min MVPA Bouts (Plain)	dur_day_MVPA_bts_10_min_pla	Tertile	T2	dur_day_MVPA_bts_10_min_plaCat2	measurement_quality_sensitivity	Measurement Quality Sensitivity	0.62 [0.36;1.07]	0.0861267026397685	0.255569358210867	Inverse	20	31920	95752	81	FALSE	sex + race + tdi + smoking + alcohol + all_cancer_fh + season + bmi + dm + wear_dur_def_proto_day + N_valid_days
Liver cancer	Liver	Physical Activity	Overall Acceleration	ENMO_fullRecordingMean	Tertile	T2	ENMO_fullRecordingMeanCat2	measurement_quality_sensitivity	Measurement Quality Sensitivity	0.63 [0.36;1.07]	0.0892628227718168	0.177617729971664	Inverse	20	31918	95752	81	FALSE	sex + race + tdi + smoking + alcohol + all_cancer_fh + season + bmi + dm + wear_dur_def_proto_day + N_valid_days
Liver cancer	Liver	Physical Activity	Acceleration in 10-Min MVPA Bouts (Weighted)	ACC_day_MVPA_bts_10_mg_wei	Tertile	T3	ACC_day_MVPA_bts_10_mg_weiCat3	measurement_quality_sensitivity	Measurement Quality Sensitivity	0.61 [0.34;1.08]	0.0913444705959193	0.0978260724199742	Inverse	18	30796	92383	76	FALSE	sex + race + tdi + smoking + alcohol + all_cancer_fh + season + bmi + dm + wear_dur_def_proto_day + N_valid_days
Liver cancer	Liver	Physical Activity	Acceleration in 10-Min MVPA Bouts (Plain)	ACC_day_MVPA_bts_10_mg_pla	Tertile	T3	ACC_day_MVPA_bts_10_mg_plaCat3	measurement_quality_sensitivity	Measurement Quality Sensitivity	0.61 [0.34;1.09]	0.0933109878417338	0.0993643898969417	Inverse	18	30796	92383	76	FALSE	sex + race + tdi + smoking + alcohol + all_cancer_fh + season + bmi + dm + wear_dur_def_proto_day + N_valid_days
Liver cancer	Liver	Physical Activity	Total LIPA Duration (Weighted)	dur_day_total_LIG_min_wei	Tertile	T3	dur_day_total_LIG_min_weiCat3	measurement_quality_sensitivity	Measurement Quality Sensitivity	0.62 [0.35;1.09]	0.0960148701116767	0.0767059888217845	Inverse	19	31915	95752	81	FALSE	sex + race + tdi + smoking + alcohol + all_cancer_fh + season + bmi + dm + wear_dur_def_proto_day + N_valid_days
Liver cancer	Liver	Physical Activity	Acceleration in 30-60 Min Inactivity Bouts (Plain)	ACC_day_IN_bts_30_60_mg_pla	Tertile	T3	ACC_day_IN_bts_30_60_mg_plaCat3	measurement_quality_sensitivity	Measurement Quality Sensitivity	0.64 [0.38;1.09]	0.0993304098102897	0.0699012263571565	Inverse	21	31913	95737	81	FALSE	sex + race + tdi + smoking + alcohol + all_cancer_fh + season + bmi + dm + wear_dur_def_proto_day + N_valid_days
Liver cancer	Liver	Physical Activity	Total LIPA Duration (Weighted)	dur_day_total_LIG_min_wei	Tertile	T2	dur_day_total_LIG_min_weiCat2	measurement_quality_sensitivity	Measurement Quality Sensitivity	0.65 [0.38;1.09]	0.103839446461782	0.0767059888217845	Inverse	22	31920	95752	81	FALSE	sex + race + tdi + smoking + alcohol + all_cancer_fh + season + bmi + dm + wear_dur_def_proto_day + N_valid_days
Liver cancer	Liver	Physical Activity	Duration in 60-90 Min Inactivity Bouts (Weighted)	dur_day_IN_bts_60_90_min_wei	Tertile	T3	dur_day_IN_bts_60_90_min_weiCat3	measurement_quality_sensitivity	Measurement Quality Sensitivity	1.54 [0.91;2.62]	0.10874553964948	0.0375336428360649	Positive	44	31915	95752	81	FALSE	sex + race + tdi + smoking + alcohol + all_cancer_fh + season + bmi + dm + wear_dur_def_proto_day + N_valid_days
Liver cancer	Liver	Physical Activity	Duration in 60-90 Min Inactivity Bouts (Plain)	dur_day_IN_bts_60_90_min_pla	Tertile	T3	dur_day_IN_bts_60_90_min_plaCat3	measurement_quality_sensitivity	Measurement Quality Sensitivity	1.54 [0.91;2.61]	0.110759038687649	0.0404845291586275	Positive	44	31915	95752	81	FALSE	sex + race + tdi + smoking + alcohol + all_cancer_fh + season + bmi + dm + wear_dur_def_proto_day + N_valid_days
Liver cancer	Liver	Physical Activity	Number of 10-Min MVPA Bouts (Weighted)	Nbouts_day_MVPA_bts_10_wei	Tertile	T2	Nbouts_day_MVPA_bts_10_weiCat2	measurement_quality_sensitivity	Measurement Quality Sensitivity	0.65 [0.38;1.11]	0.112305394512251	0.170725335788614	Inverse	21	31920	95752	81	FALSE	sex + race + tdi + smoking + alcohol + all_cancer_fh + season + bmi + dm + wear_dur_def_proto_day + N_valid_days
Liver cancer	Liver	Physical Activity	Number of 5-10 Min MVPA Bouts (Plain)	Nbouts_day_MVPA_bts_5_10_pla	Tertile	T3	Nbouts_day_MVPA_bts_5_10_plaCat3	measurement_quality_sensitivity	Measurement Quality Sensitivity	0.60 [0.32;1.13]	0.112392966617163	0.113538113015123	Inverse	14	31919	95752	81	FALSE	sex + race + tdi + smoking + alcohol + all_cancer_fh + season + bmi + dm + wear_dur_def_proto_day + N_valid_days
Liver cancer	Liver	Physical Activity	Number of 90-Min Inactivity Bouts (Plain)	Nbouts_day_IN_bts_90_pla	Tertile	T2	Nbouts_day_IN_bts_90_plaCat2	measurement_quality_sensitivity	Measurement Quality Sensitivity	1.68 [0.88;3.18]	0.113714443139737	0.206433111018916	Positive	29	31920	95752	81	FALSE	sex + race + tdi + smoking + alcohol + all_cancer_fh + season + bmi + dm + wear_dur_def_proto_day + N_valid_days
Liver cancer	Liver	Physical Activity	Total Inactivity Duration (Weighted)	dur_day_total_IN_min_wei	Tertile	T2	dur_day_total_IN_min_weiCat2	measurement_quality_sensitivity	Measurement Quality Sensitivity	1.69 [0.87;3.29]	0.121450100351921	0.0559290559205355	Positive	27	31919	95752	81	FALSE	sex + race + tdi + smoking + alcohol + all_cancer_fh + season + bmi + dm + wear_dur_def_proto_day + N_valid_days
Liver cancer	Liver	Physical Activity	Total Inactivity Duration (Plain)	dur_day_total_IN_min_pla	Tertile	T2	dur_day_total_IN_min_plaCat2	measurement_quality_sensitivity	Measurement Quality Sensitivity	1.69 [0.87;3.29]	0.121879188053555	0.0572218364164595	Positive	27	31919	95752	81	FALSE	sex + race + tdi + smoking + alcohol + all_cancer_fh + season + bmi + dm + wear_dur_def_proto_day + N_valid_days
Liver cancer	Liver	Physical Activity	Duration in 90-Min Inactivity Bouts (Weighted)	dur_day_IN_bts_90_min_wei	Tertile	T3	dur_day_IN_bts_90_min_weiCat3	measurement_quality_sensitivity	Measurement Quality Sensitivity	1.62 [0.88;3.00]	0.122148200270126	0.140094995655356	Positive	40	31916	95752	81	FALSE	sex + race + tdi + smoking + alcohol + all_cancer_fh + season + bmi + dm + wear_dur_def_proto_day + N_valid_days
Liver cancer	Liver	Physical Activity	Number of 90-Min Inactivity Bouts (Plain)	Nbouts_day_IN_bts_90_pla	Tertile	T3	Nbouts_day_IN_bts_90_plaCat3	measurement_quality_sensitivity	Measurement Quality Sensitivity	1.65 [0.87;3.10]	0.123101978097207	0.206433111018916	Positive	38	31916	95752	81	FALSE	sex + race + tdi + smoking + alcohol + all_cancer_fh + season + bmi + dm + wear_dur_def_proto_day + N_valid_days
Liver cancer	Liver	Physical Activity	Number of 60-90 Min Inactivity Bouts (Plain)	Nbouts_day_IN_bts_60_90_pla	Tertile	T2	Nbouts_day_IN_bts_60_90_plaCat2	measurement_quality_sensitivity	Measurement Quality Sensitivity	0.61 [0.32;1.16]	0.134201656385918	0.0861694972789941	Inverse	16	31918	95752	81	FALSE	sex + race + tdi + smoking + alcohol + all_cancer_fh + season + bmi + dm + wear_dur_def_proto_day + N_valid_days
Liver cancer	Liver	Physical Activity	Number of 10-Min MVPA Bouts (Plain)	Nbouts_day_MVPA_bts_10_pla	Tertile	T3	Nbouts_day_MVPA_bts_10_plaCat3	measurement_quality_sensitivity	Measurement Quality Sensitivity	0.64 [0.35;1.15]	0.135382294804895	0.130790946045259	Inverse	17	31919	95752	81	FALSE	sex + race + tdi + smoking + alcohol + all_cancer_fh + season + bmi + dm + wear_dur_def_proto_day + N_valid_days
Liver cancer	Liver	Physical Activity	Number of 5-10 Min MVPA Bouts (Weighted)	Nbouts_day_MVPA_bts_5_10_wei	Tertile	T3	Nbouts_day_MVPA_bts_5_10_weiCat3	measurement_quality_sensitivity	Measurement Quality Sensitivity	0.62 [0.33;1.16]	0.136076638268984	0.146257431246604	Inverse	14	31919	95752	81	FALSE	sex + race + tdi + smoking + alcohol + all_cancer_fh + season + bmi + dm + wear_dur_def_proto_day + N_valid_days
Liver cancer	Liver	Physical Activity	Duration in 20-30 Min Inactivity Bouts (Plain)	dur_day_IN_bts_20_30_min_pla	Tertile	T2	dur_day_IN_bts_20_30_min_plaCat2	measurement_quality_sensitivity	Measurement Quality Sensitivity	0.64 [0.36;1.15]	0.137870335297398	0.454828322372314	Inverse	18	31919	95752	81	FALSE	sex + race + tdi + smoking + alcohol + all_cancer_fh + season + bmi + dm + wear_dur_def_proto_day + N_valid_days
Liver cancer	Liver	Physical Activity	Duration in 1-5 Min MVPA Bouts (Weighted)	dur_day_MVPA_bts_1_5_min_wei	Tertile	T3	dur_day_MVPA_bts_1_5_min_weiCat3	measurement_quality_sensitivity	Measurement Quality Sensitivity	0.63 [0.34;1.16]	0.138271760785524	0.102384493664523	Inverse	15	31916	95752	81	FALSE	sex + race + tdi + smoking + alcohol + all_cancer_fh + season + bmi + dm + wear_dur_def_proto_day + N_valid_days
Liver cancer	Liver	Light	Afternoon Light	afternoon_light	Tertile	T2	afternoon_lightCat2	measurement_quality_sensitivity	Measurement Quality Sensitivity	0.65 [0.37;1.15]	0.139862284128591	0.445536061654859	Inverse	21	31661	94983	80	FALSE	sex + race + tdi + smoking + alcohol + all_cancer_fh + season + bmi + dm + wear_dur_def_proto_day + N_valid_days
Liver cancer	Liver	Physical Activity	Total LIPA Duration (Plain)	dur_day_total_LIG_min_pla	Tertile	T2	dur_day_total_LIG_min_plaCat2	measurement_quality_sensitivity	Measurement Quality Sensitivity	0.68 [0.40;1.14]	0.140576892151327	0.0574882036646117	Inverse	23	31920	95752	81	FALSE	sex + race + tdi + smoking + alcohol + all_cancer_fh + season + bmi + dm + wear_dur_def_proto_day + N_valid_days
Liver cancer	Liver	Light	Night Light	night_light	Tertile	T3	night_lightCat3	measurement_quality_sensitivity	Measurement Quality Sensitivity	0.65 [0.37;1.15]	0.140880491692729	0.106315986890889	Inverse	21	31662	94983	80	FALSE	sex + race + tdi + smoking + alcohol + all_cancer_fh + season + bmi + dm + wear_dur_def_proto_day + N_valid_days
Liver cancer	Liver	Physical Activity	Duration in 10-Min LIPA Bouts (Weighted)	dur_day_LIG_bts_10_min_wei	Tertile	T3	dur_day_LIG_bts_10_min_weiCat3	measurement_quality_sensitivity	Measurement Quality Sensitivity	0.65 [0.37;1.15]	0.141004483214868	0.142388778436326	Inverse	21	31915	95752	81	FALSE	sex + race + tdi + smoking + alcohol + all_cancer_fh + season + bmi + dm + wear_dur_def_proto_day + N_valid_days
Liver cancer	Liver	Physical Activity	Acceleration in 5-10 Min MVPA Bouts (Weighted)	ACC_day_MVPA_bts_5_10_mg_wei	Tertile	T3	ACC_day_MVPA_bts_5_10_mg_weiCat3	measurement_quality_sensitivity	Measurement Quality Sensitivity	0.65 [0.37;1.15]	0.141971344557136	0.141237122470573	Inverse	20	31748	95242	80	FALSE	sex + race + tdi + smoking + alcohol + all_cancer_fh + season + bmi + dm + wear_dur_def_proto_day + N_valid_days
Liver cancer	Liver	Physical Activity	Number of 10-Min MVPA Bouts (Plain)	Nbouts_day_MVPA_bts_10_pla	Tertile	T2	Nbouts_day_MVPA_bts_10_plaCat2	measurement_quality_sensitivity	Measurement Quality Sensitivity	0.68 [0.40;1.15]	0.148345822632583	0.130790946045259	Inverse	22	31920	95752	81	FALSE	sex + race + tdi + smoking + alcohol + all_cancer_fh + season + bmi + dm + wear_dur_def_proto_day + N_valid_days
Liver cancer	Liver	Physical Activity	Duration in 10-20 Min Inactivity Bouts (Plain)	dur_day_IN_bts_10_20_min_pla	Tertile	T3	dur_day_IN_bts_10_20_min_plaCat3	measurement_quality_sensitivity	Measurement Quality Sensitivity	0.63 [0.33;1.19]	0.155537888303966	0.2557405134992	Inverse	14	31919	95752	81	FALSE	sex + race + tdi + smoking + alcohol + all_cancer_fh + season + bmi + dm + wear_dur_def_proto_day + N_valid_days
Liver cancer	Liver	Physical Activity	Duration in 10-20 Min Inactivity Bouts (Plain)	dur_day_IN_bts_10_20_min_pla	Tertile	T2	dur_day_IN_bts_10_20_min_plaCat2	measurement_quality_sensitivity	Measurement Quality Sensitivity	1.41 [0.87;2.29]	0.162894266994427	0.2557405134992	Positive	36	31916	95752	81	FALSE	sex + race + tdi + smoking + alcohol + all_cancer_fh + season + bmi + dm + wear_dur_def_proto_day + N_valid_days
Liver cancer	Liver	Physical Activity	Duration in 1-5 Min MVPA Bouts (Plain)	dur_day_MVPA_bts_1_5_min_pla	Tertile	T3	dur_day_MVPA_bts_1_5_min_plaCat3	measurement_quality_sensitivity	Measurement Quality Sensitivity	0.66 [0.36;1.19]	0.164446970164552	0.105774302350498	Inverse	16	31916	95752	81	FALSE	sex + race + tdi + smoking + alcohol + all_cancer_fh + season + bmi + dm + wear_dur_def_proto_day + N_valid_days
Liver cancer	Liver	Physical Activity	Total Moderate Physical Activity Duration (Plain)	dur_day_total_MOD_min_pla	Tertile	T3	dur_day_total_MOD_min_plaCat3	measurement_quality_sensitivity	Measurement Quality Sensitivity	0.67 [0.37;1.19]	0.168770025571435	0.121730557057778	Inverse	18	31919	95752	81	FALSE	sex + race + tdi + smoking + alcohol + all_cancer_fh + season + bmi + dm + wear_dur_def_proto_day + N_valid_days
Liver cancer	Liver	Physical Activity	Duration in 10-Min LIPA Bouts (Plain)	dur_day_LIG_bts_10_min_pla	Tertile	T3	dur_day_LIG_bts_10_min_plaCat3	measurement_quality_sensitivity	Measurement Quality Sensitivity	0.67 [0.38;1.19]	0.17096090270343	0.170871968769831	Inverse	21	31915	95752	81	FALSE	sex + race + tdi + smoking + alcohol + all_cancer_fh + season + bmi + dm + wear_dur_def_proto_day + N_valid_days
Liver cancer	Liver	Physical Activity	Acceleration in 10-20 Min Inactivity Bouts (Plain)	ACC_day_IN_bts_10_20_mg_pla	Tertile	T2	ACC_day_IN_bts_10_20_mg_plaCat2	measurement_quality_sensitivity	Measurement Quality Sensitivity	1.43 [0.86;2.37]	0.171124781131813	0.486176501693987	Positive	35	31915	95745	81	FALSE	sex + race + tdi + smoking + alcohol + all_cancer_fh + season + bmi + dm + wear_dur_def_proto_day + N_valid_days
Liver cancer	Liver	Physical Activity	Number of 1-5 Min MVPA Bouts (Plain)	Nbouts_day_MVPA_bts_1_5_pla	Tertile	T3	Nbouts_day_MVPA_bts_1_5_plaCat3	measurement_quality_sensitivity	Measurement Quality Sensitivity	0.66 [0.36;1.20]	0.17164166647777	0.146863491650165	Inverse	16	31916	95752	81	FALSE	sex + race + tdi + smoking + alcohol + all_cancer_fh + season + bmi + dm + wear_dur_def_proto_day + N_valid_days
Liver cancer	Liver	Physical Activity	Number of 1-5 Min MVPA Bouts (Weighted)	Nbouts_day_MVPA_bts_1_5_wei	Tertile	T3	Nbouts_day_MVPA_bts_1_5_weiCat3	measurement_quality_sensitivity	Measurement Quality Sensitivity	0.66 [0.36;1.20]	0.172526368419577	0.147767663762145	Inverse	16	31916	95752	81	FALSE	sex + race + tdi + smoking + alcohol + all_cancer_fh + season + bmi + dm + wear_dur_def_proto_day + N_valid_days
Liver cancer	Liver	Physical Activity	Acceleration in 5-10 Min MVPA Bouts (Plain)	ACC_day_MVPA_bts_5_10_mg_pla	Tertile	T3	ACC_day_MVPA_bts_5_10_mg_plaCat3	measurement_quality_sensitivity	Measurement Quality Sensitivity	0.67 [0.38;1.19]	0.173624868189313	0.17332832373261	Inverse	20	31748	95242	80	FALSE	sex + race + tdi + smoking + alcohol + all_cancer_fh + season + bmi + dm + wear_dur_def_proto_day + N_valid_days
Liver cancer	Liver	Physical Activity	Number of 60-90 Min Inactivity Bouts (Plain)	Nbouts_day_IN_bts_60_90_pla	Tertile	T3	Nbouts_day_IN_bts_60_90_plaCat3	measurement_quality_sensitivity	Measurement Quality Sensitivity	1.44 [0.85;2.43]	0.173695956615352	0.0861694972789941	Positive	43	31915	95752	81	FALSE	sex + race + tdi + smoking + alcohol + all_cancer_fh + season + bmi + dm + wear_dur_def_proto_day + N_valid_days
Liver cancer	Liver	Physical Activity	Total Inactivity Acceleration (Weighted)	ACC_day_total_IN_mg_wei	Tertile	T2	ACC_day_total_IN_mg_weiCat2	measurement_quality_sensitivity	Measurement Quality Sensitivity	0.70 [0.42;1.17]	0.173764108398625	0.0650250866734366	Inverse	23	31917	95752	81	FALSE	sex + race + tdi + smoking + alcohol + all_cancer_fh + season + bmi + dm + wear_dur_def_proto_day + N_valid_days
Liver cancer	Liver	Physical Activity	Duration in 1-5 Min MVPA Bouts (Weighted)	dur_day_MVPA_bts_1_5_min_wei	Tertile	T2	dur_day_MVPA_bts_1_5_min_weiCat2	measurement_quality_sensitivity	Measurement Quality Sensitivity	0.70 [0.41;1.18]	0.176196212585576	0.102384493664523	Inverse	22	31920	95752	81	FALSE	sex + race + tdi + smoking + alcohol + all_cancer_fh + season + bmi + dm + wear_dur_def_proto_day + N_valid_days
Liver cancer	Liver	Step Count	MVPA Steps	mean_mvpa_steps	Tertile	T2	mean_mvpa_stepsCat2	measurement_quality_sensitivity	Measurement Quality Sensitivity	1.43 [0.85;2.42]	0.179246343736171	0.921944496585886	Positive	31	31918	95752	81	FALSE	sex + race + tdi + smoking + alcohol + all_cancer_fh + season + bmi + dm + wear_dur_def_proto_day + N_valid_days
Liver cancer	Liver	Physical Activity	Total LIPA Acceleration (Weighted)	ACC_day_total_LIG_mg_wei	Tertile	T3	ACC_day_total_LIG_mg_weiCat3	measurement_quality_sensitivity	Measurement Quality Sensitivity	0.67 [0.37;1.20]	0.179620167696507	0.219488966776182	Inverse	17	31919	95752	81	FALSE	sex + race + tdi + smoking + alcohol + all_cancer_fh + season + bmi + dm + wear_dur_def_proto_day + N_valid_days
Liver cancer	Liver	Physical Activity	Duration in 60-90 Min Inactivity Bouts (Weighted)	dur_day_IN_bts_60_90_min_wei	Tertile	T2	dur_day_IN_bts_60_90_min_weiCat2	measurement_quality_sensitivity	Measurement Quality Sensitivity	0.64 [0.33;1.23]	0.182260999092361	0.0375336428360649	Inverse	16	31918	95752	81	FALSE	sex + race + tdi + smoking + alcohol + all_cancer_fh + season + bmi + dm + wear_dur_def_proto_day + N_valid_days
Liver cancer	Liver	Physical Activity	Duration in 60-90 Min Inactivity Bouts (Plain)	dur_day_IN_bts_60_90_min_pla	Tertile	T2	dur_day_IN_bts_60_90_min_plaCat2	measurement_quality_sensitivity	Measurement Quality Sensitivity	0.64 [0.33;1.23]	0.182309465713577	0.0404845291586275	Inverse	16	31918	95752	81	FALSE	sex + race + tdi + smoking + alcohol + all_cancer_fh + season + bmi + dm + wear_dur_def_proto_day + N_valid_days
Liver cancer	Liver	Physical Activity	Duration in 90-Min Inactivity Bouts (Plain)	dur_day_IN_bts_90_min_pla	Tertile	T3	dur_day_IN_bts_90_min_plaCat3	measurement_quality_sensitivity	Measurement Quality Sensitivity	1.52 [0.82;2.82]	0.18279506951109	0.260048975565987	Positive	38	31916	95752	81	FALSE	sex + race + tdi + smoking + alcohol + all_cancer_fh + season + bmi + dm + wear_dur_def_proto_day + N_valid_days
Liver cancer	Liver	Physical Activity	Acceleration in 5-10 Min LIPA Bouts (Weighted)	ACC_day_LIG_bts_5_10_mg_wei	Tertile	T3	ACC_day_LIG_bts_5_10_mg_weiCat3	measurement_quality_sensitivity	Measurement Quality Sensitivity	0.68 [0.38;1.20]	0.18319287358814	0.190004148212983	Inverse	18	31918	95747	81	FALSE	sex + race + tdi + smoking + alcohol + all_cancer_fh + season + bmi + dm + wear_dur_def_proto_day + N_valid_days
Liver cancer	Liver	Physical Activity	Number of 10-Min MVPA Bouts (Weighted)	Nbouts_day_MVPA_bts_10_wei	Tertile	T3	Nbouts_day_MVPA_bts_10_weiCat3	measurement_quality_sensitivity	Measurement Quality Sensitivity	0.67 [0.38;1.21]	0.183426956716683	0.170725335788614	Inverse	18	31919	95752	81	FALSE	sex + race + tdi + smoking + alcohol + all_cancer_fh + season + bmi + dm + wear_dur_def_proto_day + N_valid_days
Liver cancer	Liver	Physical Activity	Acceleration in 90-Min Inactivity Bouts (Weighted)	ACC_day_IN_bts_90_mg_wei	Tertile	T2	ACC_day_IN_bts_90_mg_weiCat2	measurement_quality_sensitivity	Measurement Quality Sensitivity	0.69 [0.40;1.19]	0.184961381950721	0.970543895917617	Inverse	22	31217	93653	80	FALSE	sex + race + tdi + smoking + alcohol + all_cancer_fh + season + bmi + dm + wear_dur_def_proto_day + N_valid_days
Liver cancer	Liver	Physical Activity	Acceleration in 5-10 Min LIPA Bouts (Plain)	ACC_day_LIG_bts_5_10_mg_pla	Tertile	T3	ACC_day_LIG_bts_5_10_mg_plaCat3	measurement_quality_sensitivity	Measurement Quality Sensitivity	0.68 [0.38;1.20]	0.185186218435618	0.193486775918349	Inverse	18	31918	95747	81	FALSE	sex + race + tdi + smoking + alcohol + all_cancer_fh + season + bmi + dm + wear_dur_def_proto_day + N_valid_days
Liver cancer	Liver	Physical Activity	Number of 10-20 Min Inactivity Bouts (Plain)	Nbouts_day_IN_bts_10_20_pla	Tertile	T2	Nbouts_day_IN_bts_10_20_plaCat2	measurement_quality_sensitivity	Measurement Quality Sensitivity	1.38 [0.84;2.27]	0.197657146779404	0.571325147665684	Positive	34	31917	95752	81	FALSE	sex + race + tdi + smoking + alcohol + all_cancer_fh + season + bmi + dm + wear_dur_def_proto_day + N_valid_days
Liver cancer	Liver	Physical Activity	Duration in 90-Min Inactivity Bouts (Plain)	dur_day_IN_bts_90_min_pla	Tertile	T2	dur_day_IN_bts_90_min_plaCat2	measurement_quality_sensitivity	Measurement Quality Sensitivity	1.51 [0.80;2.84]	0.199370487593964	0.260048975565987	Positive	28	31920	95752	81	FALSE	sex + race + tdi + smoking + alcohol + all_cancer_fh + season + bmi + dm + wear_dur_def_proto_day + N_valid_days
Liver cancer	Liver	Physical Activity	Total Moderate Physical Activity Duration (Weighted)	dur_day_total_MOD_min_wei	Tertile	T3	dur_day_total_MOD_min_weiCat3	measurement_quality_sensitivity	Measurement Quality Sensitivity	0.69 [0.38;1.22]	0.202316886311467	0.156161448961127	Inverse	18	31919	95752	81	FALSE	sex + race + tdi + smoking + alcohol + all_cancer_fh + season + bmi + dm + wear_dur_def_proto_day + N_valid_days
Liver cancer	Liver	Physical Activity	Duration in 10-Min MVPA Bouts (Weighted)	dur_day_MVPA_bts_10_min_wei	Tertile	T3	dur_day_MVPA_bts_10_min_weiCat3	measurement_quality_sensitivity	Measurement Quality Sensitivity	0.69 [0.39;1.22]	0.202473377431484	0.211510034528461	Inverse	19	31919	95752	81	FALSE	sex + race + tdi + smoking + alcohol + all_cancer_fh + season + bmi + dm + wear_dur_def_proto_day + N_valid_days
Liver cancer	Liver	Physical Activity	Unbouted Inactivity Duration (Plain)	dur_day_IN_unbt_min_pla	Tertile	T2	dur_day_IN_unbt_min_plaCat2	measurement_quality_sensitivity	Measurement Quality Sensitivity	0.71 [0.42;1.21]	0.211732924748031	0.424365478360409	Inverse	22	31920	95752	81	FALSE	sex + race + tdi + smoking + alcohol + all_cancer_fh + season + bmi + dm + wear_dur_def_proto_day + N_valid_days
Liver cancer	Liver	Physical Activity	Number of 60-90 Min Inactivity Bouts (Weighted)	Nbouts_day_IN_bts_60_90_wei	Tertile	T3	Nbouts_day_IN_bts_60_90_weiCat3	measurement_quality_sensitivity	Measurement Quality Sensitivity	1.38 [0.83;2.29]	0.21195603296485999	0.075877386353215	Positive	45	31915	95752	81	FALSE	sex + race + tdi + smoking + alcohol + all_cancer_fh + season + bmi + dm + wear_dur_def_proto_day + N_valid_days
Liver cancer	Liver	Physical Activity	Number of 5-10 Min LIPA Bouts (Plain)	Nbouts_day_LIG_bts_5_10_pla	Tertile	T3	Nbouts_day_LIG_bts_5_10_plaCat3	measurement_quality_sensitivity	Measurement Quality Sensitivity	0.70 [0.39;1.25]	0.23141133480459	0.24597133386157	Inverse	18	31916	95752	81	FALSE	sex + race + tdi + smoking + alcohol + all_cancer_fh + season + bmi + dm + wear_dur_def_proto_day + N_valid_days
Liver cancer	Liver	Physical Activity	Overall Acceleration	ENMO_fullRecordingMean	Tertile	T3	ENMO_fullRecordingMeanCat3	measurement_quality_sensitivity	Measurement Quality Sensitivity	0.70 [0.38;1.26]	0.233488430814067	0.177617729971664	Inverse	17	31918	95752	81	FALSE	sex + race + tdi + smoking + alcohol + all_cancer_fh + season + bmi + dm + wear_dur_def_proto_day + N_valid_days
Liver cancer	Liver	Physical Activity	Number of 90-Min Inactivity Bouts (Weighted)	Nbouts_day_IN_bts_90_wei	Tertile	T3	Nbouts_day_IN_bts_90_weiCat3	measurement_quality_sensitivity	Measurement Quality Sensitivity	1.44 [0.78;2.63]	0.240512779746596	0.289156857509175	Positive	38	31916	95752	81	FALSE	sex + race + tdi + smoking + alcohol + all_cancer_fh + season + bmi + dm + wear_dur_def_proto_day + N_valid_days
Liver cancer	Liver	Physical Activity	Number of 10-20 Min Inactivity Bouts (Weighted)	Nbouts_day_IN_bts_10_20_wei	Tertile	T2	Nbouts_day_IN_bts_10_20_weiCat2	measurement_quality_sensitivity	Measurement Quality Sensitivity	1.35 [0.82;2.22]	0.240658686072568	0.698191981264385	Positive	33	31917	95752	81	FALSE	sex + race + tdi + smoking + alcohol + all_cancer_fh + season + bmi + dm + wear_dur_def_proto_day + N_valid_days
Liver cancer	Liver	Physical Activity	Total Vigorous Physical Activity Acceleration (Weighted)	ACC_day_total_VIG_mg_wei	Tertile	T3	ACC_day_total_VIG_mg_weiCat3	measurement_quality_sensitivity	Measurement Quality Sensitivity	0.63 [0.29;1.37]	0.244152036225869	0.251904617568437	Inverse	10	23063	69188	43	FALSE	sex + race + tdi + smoking + alcohol + all_cancer_fh + season + bmi + dm + wear_dur_def_proto_day + N_valid_days
Liver cancer	Liver	Physical Activity	Duration in 10-Min MVPA Bouts (Plain)	dur_day_MVPA_bts_10_min_pla	Tertile	T3	dur_day_MVPA_bts_10_min_plaCat3	measurement_quality_sensitivity	Measurement Quality Sensitivity	0.71 [0.40;1.26]	0.244501779484693	0.255569358210867	Inverse	19	31919	95752	81	FALSE	sex + race + tdi + smoking + alcohol + all_cancer_fh + season + bmi + dm + wear_dur_def_proto_day + N_valid_days
Liver cancer	Liver	Step Count	Total Steps	mean_total_steps	Tertile	T2	mean_total_stepsCat2	measurement_quality_sensitivity	Measurement Quality Sensitivity	0.73 [0.42;1.26]	0.251330497253263	0.465402475156375	Inverse	21	31917	95752	81	FALSE	sex + race + tdi + smoking + alcohol + all_cancer_fh + season + bmi + dm + wear_dur_def_proto_day + N_valid_days
Liver cancer	Liver	Physical Activity	Unbouted Inactivity Duration (Weighted)	dur_day_IN_unbt_min_wei	Tertile	T3	dur_day_IN_unbt_min_weiCat3	measurement_quality_sensitivity	Measurement Quality Sensitivity	0.71 [0.40;1.28]	0.260364677421601	0.25427228567686	Inverse	17	31915	95752	81	FALSE	sex + race + tdi + smoking + alcohol + all_cancer_fh + season + bmi + dm + wear_dur_def_proto_day + N_valid_days
Liver cancer	Liver	Physical Activity	Acceleration in 5-10 Min MVPA Bouts (Weighted)	ACC_day_MVPA_bts_5_10_mg_wei	Tertile	T2	ACC_day_MVPA_bts_5_10_mg_weiCat2	measurement_quality_sensitivity	Measurement Quality Sensitivity	0.74 [0.44;1.26]	0.266961174379818	0.141237122470573	Inverse	23	31747	95242	80	FALSE	sex + race + tdi + smoking + alcohol + all_cancer_fh + season + bmi + dm + wear_dur_def_proto_day + N_valid_days
Liver cancer	Liver	Light	Total Daily Light	total_daily_light	Tertile	T3	total_daily_lightCat3	measurement_quality_sensitivity	Measurement Quality Sensitivity	0.71 [0.39;1.30]	0.269214887971587	0.401288863815706	Inverse	27	31661	94983	80	FALSE	sex + race + tdi + smoking + alcohol + all_cancer_fh + season + bmi + dm + wear_dur_def_proto_day + N_valid_days
Liver cancer	Liver	Physical Activity	Duration in 30-60 Min Inactivity Bouts (Weighted)	dur_day_IN_bts_30_60_min_wei	Tertile	T3	dur_day_IN_bts_30_60_min_weiCat3	measurement_quality_sensitivity	Measurement Quality Sensitivity	1.36 [0.78;2.37]	0.27238532469939303	0.283061725185276	Positive	32	31917	95752	81	FALSE	sex + race + tdi + smoking + alcohol + all_cancer_fh + season + bmi + dm + wear_dur_def_proto_day + N_valid_days
Liver cancer	Liver	Physical Activity	Duration in 90-Min Inactivity Bouts (Weighted)	dur_day_IN_bts_90_min_wei	Tertile	T2	dur_day_IN_bts_90_min_weiCat2	measurement_quality_sensitivity	Measurement Quality Sensitivity	1.41 [0.74;2.67]	0.291258226769013	0.140094995655356	Positive	26	31920	95752	81	FALSE	sex + race + tdi + smoking + alcohol + all_cancer_fh + season + bmi + dm + wear_dur_def_proto_day + N_valid_days
Liver cancer	Liver	Physical Activity	Number of 5-10 Min LIPA Bouts (Weighted)	Nbouts_day_LIG_bts_5_10_wei	Tertile	T3	Nbouts_day_LIG_bts_5_10_weiCat3	measurement_quality_sensitivity	Measurement Quality Sensitivity	0.74 [0.42;1.31]	0.300555352585842	0.303169670234502	Inverse	19	31916	95752	81	FALSE	sex + race + tdi + smoking + alcohol + all_cancer_fh + season + bmi + dm + wear_dur_def_proto_day + N_valid_days
Liver cancer	Liver	Physical Activity	Number of 1-5 Min MVPA Bouts (Weighted)	Nbouts_day_MVPA_bts_1_5_wei	Tertile	T2	Nbouts_day_MVPA_bts_1_5_weiCat2	measurement_quality_sensitivity	Measurement Quality Sensitivity	0.76 [0.45;1.28]	0.30132537837019	0.147767663762145	Inverse	23	31919	95752	81	FALSE	sex + race + tdi + smoking + alcohol + all_cancer_fh + season + bmi + dm + wear_dur_def_proto_day + N_valid_days
Liver cancer	Liver	Physical Activity	Duration in 5-10 Min MVPA Bouts (Plain)	dur_day_MVPA_bts_5_10_min_pla	Tertile	T3	dur_day_MVPA_bts_5_10_min_plaCat3	measurement_quality_sensitivity	Measurement Quality Sensitivity	0.73 [0.41;1.32]	0.302959224831576	0.271330933922176	Inverse	17	31919	95752	81	FALSE	sex + race + tdi + smoking + alcohol + all_cancer_fh + season + bmi + dm + wear_dur_def_proto_day + N_valid_days
Liver cancer	Liver	Physical Activity	Number of 1-5 Min MVPA Bouts (Plain)	Nbouts_day_MVPA_bts_1_5_pla	Tertile	T2	Nbouts_day_MVPA_bts_1_5_plaCat2	measurement_quality_sensitivity	Measurement Quality Sensitivity	0.76 [0.45;1.28]	0.302990224098752	0.146863491650165	Inverse	23	31920	95752	81	FALSE	sex + race + tdi + smoking + alcohol + all_cancer_fh + season + bmi + dm + wear_dur_def_proto_day + N_valid_days
Liver cancer	Liver	Physical Activity	Duration in 5-10 Min MVPA Bouts (Weighted)	dur_day_MVPA_bts_5_10_min_wei	Tertile	T3	dur_day_MVPA_bts_5_10_min_weiCat3	measurement_quality_sensitivity	Measurement Quality Sensitivity	0.73 [0.41;1.33]	0.306311551249128	0.275155833320545	Inverse	17	31919	95752	81	FALSE	sex + race + tdi + smoking + alcohol + all_cancer_fh + season + bmi + dm + wear_dur_def_proto_day + N_valid_days
Liver cancer	Liver	Physical Activity	Duration in 5-10 Min MVPA Bouts (Weighted)	dur_day_MVPA_bts_5_10_min_wei	Tertile	T2	dur_day_MVPA_bts_5_10_min_weiCat2	measurement_quality_sensitivity	Measurement Quality Sensitivity	0.76 [0.45;1.28]	0.30658564158265	0.275155833320545	Inverse	23	31917	95752	81	FALSE	sex + race + tdi + smoking + alcohol + all_cancer_fh + season + bmi + dm + wear_dur_def_proto_day + N_valid_days
Liver cancer	Liver	Physical Activity	Duration in 5-10 Min MVPA Bouts (Plain)	dur_day_MVPA_bts_5_10_min_pla	Tertile	T2	dur_day_MVPA_bts_5_10_min_plaCat2	measurement_quality_sensitivity	Measurement Quality Sensitivity	0.76 [0.45;1.28]	0.307145662997061	0.271330933922176	Inverse	23	31917	95752	81	FALSE	sex + race + tdi + smoking + alcohol + all_cancer_fh + season + bmi + dm + wear_dur_def_proto_day + N_valid_days
Liver cancer	Liver	Physical Activity	Duration in 5-10 Min LIPA Bouts (Weighted)	dur_day_LIG_bts_5_10_min_wei	Tertile	T2	dur_day_LIG_bts_5_10_min_weiCat2	measurement_quality_sensitivity	Measurement Quality Sensitivity	0.76 [0.45;1.29]	0.308679361827903	0.344313379210045	Inverse	24	31918	95752	81	FALSE	sex + race + tdi + smoking + alcohol + all_cancer_fh + season + bmi + dm + wear_dur_def_proto_day + N_valid_days
Liver cancer	Liver	Light	Afternoon Light	afternoon_light	Tertile	T3	afternoon_lightCat3	measurement_quality_sensitivity	Measurement Quality Sensitivity	0.73 [0.39;1.35]	0.311370276348446	0.445536061654859	Inverse	27	31660	94983	80	FALSE	sex + race + tdi + smoking + alcohol + all_cancer_fh + season + bmi + dm + wear_dur_def_proto_day + N_valid_days
Liver cancer	Liver	Physical Activity	Acceleration in 90-Min Inactivity Bouts (Plain)	ACC_day_IN_bts_90_mg_pla	Tertile	T3	ACC_day_IN_bts_90_mg_plaCat3	measurement_quality_sensitivity	Measurement Quality Sensitivity	0.77 [0.46;1.29]	0.312415084525043	0.267891819216047	Inverse	23	31219	93653	80	FALSE	sex + race + tdi + smoking + alcohol + all_cancer_fh + season + bmi + dm + wear_dur_def_proto_day + N_valid_days
Liver cancer	Liver	Physical Activity	Duration in 1-5 Min LIPA Bouts (Plain)	dur_day_LIG_bts_1_5_min_pla	Tertile	T3	dur_day_LIG_bts_1_5_min_plaCat3	measurement_quality_sensitivity	Measurement Quality Sensitivity	0.73 [0.40;1.35]	0.316848159528733	0.296146187731982	Inverse	16	31917	95752	81	FALSE	sex + race + tdi + smoking + alcohol + all_cancer_fh + season + bmi + dm + wear_dur_def_proto_day + N_valid_days
Liver cancer	Liver	Physical Activity	Acceleration in 30-60 Min Inactivity Bouts (Weighted)	ACC_day_IN_bts_30_60_mg_wei	Tertile	T3	ACC_day_IN_bts_30_60_mg_weiCat3	measurement_quality_sensitivity	Measurement Quality Sensitivity	0.77 [0.46;1.29]	0.319729527655798	0.258257928720976	Inverse	24	31913	95737	81	FALSE	sex + race + tdi + smoking + alcohol + all_cancer_fh + season + bmi + dm + wear_dur_def_proto_day + N_valid_days
Liver cancer	Liver	Physical Activity	Number of 90-Min Inactivity Bouts (Weighted)	Nbouts_day_IN_bts_90_wei	Tertile	T2	Nbouts_day_IN_bts_90_weiCat2	measurement_quality_sensitivity	Measurement Quality Sensitivity	1.37 [0.74;2.55]	0.319794883799208	0.289156857509175	Positive	27	31920	95752	81	FALSE	sex + race + tdi + smoking + alcohol + all_cancer_fh + season + bmi + dm + wear_dur_def_proto_day + N_valid_days
Liver cancer	Liver	Physical Activity	Total Moderate Physical Activity Acceleration (Plain)	ACC_day_total_MOD_mg_pla	Tertile	T2	ACC_day_total_MOD_mg_plaCat2	measurement_quality_sensitivity	Measurement Quality Sensitivity	0.77 [0.47;1.29]	0.321779994222849	0.0176863701125137	Inverse	26	31915	95739	81	FALSE	sex + race + tdi + smoking + alcohol + all_cancer_fh + season + bmi + dm + wear_dur_def_proto_day + N_valid_days
Liver cancer	Liver	Physical Activity	Total Moderate Physical Activity Acceleration (Weighted)	ACC_day_total_MOD_mg_wei	Tertile	T2	ACC_day_total_MOD_mg_weiCat2	measurement_quality_sensitivity	Measurement Quality Sensitivity	0.77 [0.46;1.29]	0.323447789508365	0.0538538287333024	Inverse	25	31915	95739	81	FALSE	sex + race + tdi + smoking + alcohol + all_cancer_fh + season + bmi + dm + wear_dur_def_proto_day + N_valid_days
